# MR-link-2: pleiotropy robust *cis* Mendelian randomization validated in four independent gold-standard datasets of causality

**DOI:** 10.1101/2024.01.22.24301400

**Authors:** Adriaan van der Graaf, Robert Warmerdam, Chiara Auwerx, eQTLGen Consortium, Urmo Võsa, Maria Carolina Borges, Lude Franke, Zoltán Kutalik

## Abstract

Mendelian randomization (MR) can identify causal relationships from observational data but has increased Type 1 error rates (T1E) when genetic instruments are limited to a single associated region, a typical scenario for molecular exposures. To address this, we developed MR-link-2, which uses summary statistics and linkage disequilibrium (LD) information to simultaneously estimate a causal effect and pleiotropy in a single associated region. We extensively compare MR-link-2 to other *cis* MR methods: i) In realistic simulations, MR-link-2 has calibrated T1E and high power. ii) We replicate causal relationships derived from three metabolic pathway references using four independent metabolite quantitative trait locus studies as input to MR. Compared to other methods, MR-link-2 has a superior area under the receiver operator characteristic curve (AUC) (up to 0.80). iii) Applied to canonical causal relationships between complex traits, MR-link-2 has a lower per-locus T1E rate than competing methods (0.09 vs 0.15, at a nominal 5% level) and has several fold less heterogeneous causal effect estimates. iv) Testing the correct causal direction between blood cell type compositions and gene expression of their marker genes reveals that MR-link has superior AUC 0.90 (best competing: 0.67). Finally, when testing for causality between metabolites that are not connected by canonical reactions, MR-link-2 exclusively identifies a link between glycine and pyrroline-5-carboxylate, corroborating results for hypomyelinating leukodystrophy-10, otherwise only found in model systems. Overall, MR-link-2 is the first method to identify pleiotropy-robust causality from summary statistics in single associated regions, making it ideally suited for applications on molecular phenotypes.

## Supplementary material for "MR-link-2: pleiotropy robust *cis* Mendelian randomization validated in four independent gold-standard datasets of causality": Table S6 in tab separated txt.gz format: supplementary_table_6_regional_mr_results.txt (part 1 of 3)

method	exposure name	exposure hmdb_id	outcome name	outcome hmdb_id	exposure accession	outcome accession	associated region	alpha estimate	se(alpha)	P(alpha)	ivs in region
MR-link 2	histidine	HMDB0000177	eicosapentaenoate (epa; 20:5n3)	HMDB0001999	met-d-His	M18467	1:168963261-169463261	0.0898900936582794	0.6355731889946138	0.8875290409163085
MR-link 2	histidine	HMDB0000177	eicosapentaenoate (epa; 20:5n3)	HMDB0001999	met-d-His	M18467	2:27491237-27991237	-0.6580769469979202	0.4899732370353887	0.1792436313971732
MR-link 2	histidine	HMDB0000177	eicosapentaenoate (epa; 20:5n3)	HMDB0001999	met-d-His	M18467	2:211290507-212074453	-0.1418338505553842	0.279864655104323	0.6122990594550072
MR-link 2	histidine	HMDB0000177	eicosapentaenoate (epa; 20:5n3)	HMDB0001999	met-d-His	M18467	3:148408762-149190142	0.0548238552732601	0.3270743866344975	0.8668830862057239
MR-link 2	histidine	HMDB0000177	eicosapentaenoate (epa; 20:5n3)	HMDB0001999	met-d-His	M18467	8:145389726-145889726	-0.6538226588257688	0.7229464454692799	0.365790748253157
MR-link 2	histidine	HMDB0000177	eicosapentaenoate (epa; 20:5n3)	HMDB0001999	met-d-His	M18467	12:46932531-47432531	1.3555303398896992	0.7535481826300633	0.0720402716572894
MR-link 2	histidine	HMDB0000177	eicosapentaenoate (epa; 20:5n3)	HMDB0001999	met-d-His	M18467	12:56610020-57110020	0.1343211712353131	0.3788641437663742	0.722936847674395
MR-link 2	histidine	HMDB0000177	eicosapentaenoate (epa; 20:5n3)	HMDB0001999	met-d-His	M18467	12:95659569-96755187	0.1706015795984965	0.1562291141708091	0.2748348260365933
MR-link 2	histidine	HMDB0000177	eicosapentaenoate (epa; 20:5n3)	HMDB0001999	met-d-His	M18467	14:21241151-21765620	-0.580591092283304	0.449273860666221	0.1962575236315025
MR-link 2	histidine	HMDB0000177	eicosapentaenoate (epa; 20:5n3)	HMDB0001999	met-d-His	M18467	14:94599201-95099201	0.3066506028698023	0.675999236919666	0.6500982783889611
MR-link 2	histidine	HMDB0000177	eicosapentaenoate (epa; 20:5n3)	HMDB0001999	met-d-His	M18467	15:43028726-45092210	1.6326125110494565	0.7027924776606624	0.0201771967955974
MR-link 2	histidine	HMDB0000177	eicosapentaenoate (epa; 20:5n3)	HMDB0001999	met-d-His	M18467	20:38915692-39415692	0.0464072813756575	0.6481828100135186	0.9429234419730398
MR-link 2	n6,n6,n6-trimethyllysine	HMDB0001325	mannose	HMDB0000169	GCST90200344	M00584	11:64586385-65555309	0.0237351006630278	0.1177595382502413	0.8402641171559397
MR-link 2	lactate	HMDB0000190	isoleucine	HMDB0000172	met-d-Lactate	M01125	2:27348097-28101918	2.261703850481836	0.9791613323996904	0.0208971361249453
MR-link 2	lactate	HMDB0000190	isoleucine	HMDB0000172	met-d-Lactate	M01125	6:135171067-135671067	0.8939457499507297	0.5114950265063841	0.0805139931076955
MR-link 2	lactate	HMDB0000190	isoleucine	HMDB0000172	met-d-Lactate	M01125	8:106333124-106833124	-0.4066715371712705	0.8189858864005085	0.6195028928080288
MR-link 2	lactate	HMDB0000190	isoleucine	HMDB0000172	met-d-Lactate	M01125	9:4513176-5186407	-0.7581603876155879	0.3875413153430514	0.0504257801384471
MR-link 2	lactate	HMDB0000190	isoleucine	HMDB0000172	met-d-Lactate	M01125	10:2727379-3389269	-0.1459226899709758	0.3019740875059167	0.6289330202503575
MR-link 2	lactate	HMDB0000190	isoleucine	HMDB0000172	met-d-Lactate	M01125	11:118839742-119339742	0.0602304049998697	0.6649214017148403	0.9278241439821484
MR-link 2	lactate	HMDB0000190	isoleucine	HMDB0000172	met-d-Lactate	M01125	12:111162908-111662908	-0.216685519574893	0.6248451626468388	0.7287545425150124
MR-link 2	lactate	HMDB0000190	isoleucine	HMDB0000172	met-d-Lactate	M01125	12:111682800-113133476	0.4641325215057034	0.3915546281775562	0.2358758187187083
MR-link 2	4-methyl-2-oxopentanoate	HMDB0000695	hydroxy-n6,n6,n6-trimethyllysine*	HMDB01422	GCST90199655	GCST90200240	4:88953670-89453670	0.0523641844101424	0.1867793092562983	0.7792065085532737
MR-link 2	thyroxine	HMDB0000248	isoursodeoxycholate	HMDB0000686	GCST90200293	GCST90199892	2:234397317-234897317	0.1189336603241478	0.2264359259417424	0.5994149660743872
MR-link 2	thyroxine	HMDB0000248	isoursodeoxycholate	HMDB0000686	GCST90200293	GCST90199892	12:121166650-121666650	0.5368779271999242	0.3900755130933295	0.1687152873595709
MR-link 2	4-hydroxyphenylpyruvate	HMDB0000707	cortisol	HMDB0000063	GCST90200300	GCST90200378	11:63046797-63546797	0.6152270608805761	0.8808573802726881	0.484901335840479
MR-link 2	4-hydroxyphenylpyruvate	HMDB0000707	cortisol	HMDB0000063	GCST90200300	GCST90200378	12:122051275-122551275	0.1459364403724846	0.185881869555884	0.432393095976407
MR-link 2	spermidine	HMDB0001257	sphingosine	HMDB0000252	GCST90200423	GCST90200385	1:247789451-248289451	0.5728283703202306	0.1590646423205482	0.0003167151649464
MR-link 2	3-(4-hydroxyphenyl)lactate	HMDB0000755	allantoin	HMDB0000462	M32197	M01107	17:79879970-80379970	-0.0752391795049483	0.2436303523985721	0.7574545386619504
MR-link 2	n-acetylglucosaminylasparagine	HMDB0000489	histidine	HMDB0000177	GCST90200316	met-d-His	4:178111987-178611987	0.0369475504151167	0.0307606852104634	0.2297011735198975
MR-link 2	n-acetylglucosaminylasparagine	HMDB0000489	histidine	HMDB0000177	GCST90200316	met-d-His	6:167457759-167966043	0.0084248235679451	0.0088468955507153	0.340949159756358
MR-link 2	n-acetylglucosaminylasparagine	HMDB0000489	histidine	HMDB0000177	GCST90200316	met-d-His	14:94594947-95094947	0.0493448013695558	0.0721989188268605	0.4943185947450489
MR-link 2	n-acetylglucosaminylasparagine	HMDB0000489	histidine	HMDB0000177	GCST90200316	met-d-His	17:64055051-64555051	-0.0065897636701167	0.0537182101810213	0.902366197471806
MR-link 2	2-aminobutyrate	HMDB0000452	2-hydroxyglutarate	HMDB0059655	GCST90200305	GCST90199865	2:64970910-65470910	0.1071928001159389	0.1076905967473328	0.3195526832733355
MR-link 2	2-aminobutyrate	HMDB0000452	2-hydroxyglutarate	HMDB0059655	GCST90200305	GCST90199865	4:88993818-89493818	0.1713328672364005	0.2037983850644482	0.4005172168886097
MR-link 2	n1-methyl-2-pyridone-5-carboxamide	HMDB0004193	hypotaurine	HMDB0000965	GCST90199778	GCST90200379	2:135485648-135985648	-0.0133714169929473	0.1610869196574579	0.93384560316143
MR-link 2	n1-methyl-2-pyridone-5-carboxamide	HMDB0004193	hypotaurine	HMDB0000965	GCST90199778	GCST90200379	7:10019022-10519022	0.0474903470662083	0.2373995568736026	0.8414462020940751
MR-link 2	n-formylanthranilic acid	HMDB0004089	eicosapentaenoate (epa; 20:5n3)	HMDB0001999	GCST90199960	M18467	2:143548189-144048189	-0.0876007076029667	0.1317547523269483	0.5061291525120157
MR-link 2	n-formylanthranilic acid	HMDB0004089	eicosapentaenoate (epa; 20:5n3)	HMDB0001999	GCST90199960	M18467	17:75643177-76448530	-0.0587522332083939	0.0565780543262119	0.2990708607780845
MR-link 2	eicosapentaenoate (epa; 20:5n3)	HMDB0001999	arachidonate (20:4n6)	HMDB0001043	GCST90200349	M01110	11:61319830-61819830	1.747776842156862	0.4792847399579244	0.0002656961943787
MR-link 2	eicosapentaenoate (epa; 20:5n3)	HMDB0001999	tyrosine	HMDB0000158	GCST90200349	bioa_021	11:61319830-61819830	-0.1240127702589345	0.0474712994296075	0.0089915930085738
MR-link 2	choline	HMDB0000097	taurocholate	HMDB0000036	GCST90200327	M18497	17:17175631-17675631	-0.459763328538354	0.2824888991397076	0.1036214496049387
MR-link 2	aspartate	HMDB0000191	2-aminobutyrate	HMDB0000452	bioa_004	GCST90200305	2:211431243-211931243	-0.0602872936971379	0.2703107805780113	0.823512502505352
MR-link 2	aspartate	HMDB0000191	2-aminobutyrate	HMDB0000452	bioa_004	GCST90200305	4:178111051-178611051	0.0014224189860404	0.1285188449992086	0.9911693652572174
MR-link 2	aspartate	HMDB0000191	2-aminobutyrate	HMDB0000452	bioa_004	GCST90200305	12:101969766-102469766	-0.1602168554266493	0.1543869229243817	0.2993809520327138
MR-link 2	asparagine	HMDB0000168	serotonin (5ht)	HMDB0000259	GCST90200452	M02342	11:61850353-62350353	0.0967949179765022	0.1916666909967856	0.6135469666085722
MR-link 2	asparagine	HMDB0000168	serotonin (5ht)	HMDB0000259	GCST90200452	M02342	14:103842789-104825326	0.0195745904143736	0.1301607014752833	0.8804586122166093
MR-link 2	arachidonate (20:4n6)	HMDB0001043	isoleucine	HMDB0000172	M01110	GCST90200399	11:61330635-61830635	-0.0532879193383382	0.0490165926793157	0.2769747552099342
MR-link 2	serine	HMDB0000187	sphinganine	HMDB0000269	GCST90200415	GCST90200374	1:119778579-120514573	-0.0459046172380243	0.0852413801888422	0.5902146263168921
MR-link 2	serine	HMDB0000187	sphinganine	HMDB0000269	GCST90200415	GCST90200374	2:211290507-212040821	0.169333300278291	0.1126937258500836	0.1329428923919799
MR-link 2	serine	HMDB0000187	sphinganine	HMDB0000269	GCST90200415	GCST90200374	7:55905219-56847625	0.0611322978439618	0.1270098478704138	0.6302895442476208
MR-link 2	serine	HMDB0000187	orotate	HMDB0000226	M32315	GCST90200392	1:119966025-120466025	-0.0185582237431465	0.0758060472510107	0.8066020662665079
MR-link 2	serine	HMDB0000187	orotate	HMDB0000226	M32315	GCST90200392	2:211323559-211823559	0.2326085124983868	0.10613580899383	0.0284075348065259
MR-link 2	serine	HMDB0000187	orotate	HMDB0000226	M32315	GCST90200392	7:55822010-56322010	0.1563100061491683	0.1571555446299508	0.3199212454705926
MR-link 2	n6,n6,n6-trimethyllysine	HMDB0001325	1-(1-enyl-stearoyl)-2-arachidonoyl-gpe (p-18:0/20:4)*	HMDB0005779	GCST90200344	GCST90200058	11:64586385-65555309	-0.0479826414145282	0.100121710048688	0.6317656766244799
MR-link 2	n6,n6,n6-trimethyllysine	HMDB0001325	1-(1-enyl-stearoyl)-2-arachidonoyl-gpe (p-18:0/20:4)*	HMDB0005779	GCST90200344	GCST90200058	16:67497306-67997306	0.373764660117446	0.2408577890759975	0.1207085526043777
MR-link 2	tryptophan	HMDB0000929	alpha-ketobutyrate	HMDB0000005	bioa_020	GCST90200438	4:156560755-157060755	0.274317845597307	0.1679537662356485	0.102407219490328
MR-link 2	tryptophan	HMDB0000929	alpha-ketobutyrate	HMDB0000005	bioa_020	GCST90200438	6:111336667-112095774	-0.0171130250716144	0.1610790977830395	0.915392025126552
MR-link 2	eicosapentaenoate (epa; 20:5n3)	HMDB0001999	glycerophosphorylcholine (gpc)	HMDB0000086	GCST90200349	GCST90199629	11:61319830-61819830	0.3132517602605563	0.079160321790082	7.58393096371016e-05
MR-link 2	phenylalanine	HMDB0000159	urea	HMDB0000294	met-d-Phe	GCST90200417	2:211293055-211793055	1.5620574553536015	0.7343341044138191	0.0334055108113582
MR-link 2	phenylalanine	HMDB0000159	urea	HMDB0000294	met-d-Phe	GCST90200417	6:17868392-18368392	-0.3561011659831621	1.3341690215309672	0.7895395463249755
MR-link 2	phenylalanine	HMDB0000159	urea	HMDB0000294	met-d-Phe	GCST90200417	11:57019429-57519429	0.561591128500627	0.4300361743944713	0.1915811187069426
MR-link 2	phenylalanine	HMDB0000159	urea	HMDB0000294	met-d-Phe	GCST90200417	12:56671418-57171418	0.5207825835971285	0.8582522431798513	0.5439874201616959
MR-link 2	phenylalanine	HMDB0000159	urea	HMDB0000294	met-d-Phe	GCST90200417	12:102211009-102721004	0.4339402158737612	0.3695722504830948	0.2403274094947533
MR-link 2	phenylalanine	HMDB0000159	urea	HMDB0000294	met-d-Phe	GCST90200417	12:102890425-104124563	-0.0127340517529693	0.0849322890047968	0.8808184152292298
MR-link 2	phenylalanine	HMDB0000159	urea	HMDB0000294	met-d-Phe	GCST90200417	12:104125826-104625826	-0.3322937718065695	0.5705505764063493	0.5602912430297669
MR-link 2	phenylalanine	HMDB0000159	urea	HMDB0000294	met-d-Phe	GCST90200417	14:55161744-55661744	0.136831112432173	0.3414075607587634	0.6885782440616841
MR-link 2	phenylalanine	HMDB0000159	urea	HMDB0000294	met-d-Phe	GCST90200417	14:55670870-56170870	0.1837392435885375	0.5672071978636676	0.7459859372704187
MR-link 2	phenylalanine	HMDB0000159	urea	HMDB0000294	met-d-Phe	GCST90200417	16:16004626-16504626	0.9740898459822218	0.6253807582220444	0.1193293211644127
MR-link 2	serine	HMDB0000187	2-oxoarginine*	HMDB0004225	M32315	GCST90199903	1:119966025-120466025	-0.0775905030777781	0.0759897765005108	0.3072236319586801
MR-link 2	serine	HMDB0000187	2-oxoarginine*	HMDB0004225	M32315	GCST90199903	2:211323559-211823559	-0.0987929517242524	0.1068139266332416	0.3550142691389691
MR-link 2	serine	HMDB0000187	2-oxoarginine*	HMDB0004225	M32315	GCST90199903	7:55822010-56322010	0.1294913942790214	0.1560893281905341	0.4067661086939687
MR-link 2	caffeine	HMDB0001847	adenosine 5'-monophosphate (amp)	HMDB0000045	GCST90200436	GCST90200356	15:56384745-56884745	-0.0135359280998157	0.2679792634269011	0.9597151020144749
MR-link 2	caffeine	HMDB0001847	adenosine 5'-monophosphate (amp)	HMDB0000045	GCST90200436	GCST90200356	15:57044800-57544800	-0.9748159459953496	0.6506427441112411	0.134072119629371
MR-link 2	methionine	HMDB0000696	biliverdin	HMDB0001008	M01302	M02137	1:213396566-213896566	0.1896559101359677	0.3723613284919008	0.6105188351103052
MR-link 2	glucose	HMDB0000122	4-hydroxy-2-oxoglutaric acid	HMDB0002070	met-d-Glucose	GCST90199897	2:165251927-165751927	-0.0304217907029659	0.6570622003757002	0.963071368783286
MR-link 2	glucose	HMDB0000122	4-hydroxy-2-oxoglutaric acid	HMDB0002070	met-d-Glucose	GCST90199897	2:169498833-170056652	0.10874003562426	0.1622991946661677	0.5028594587178851
MR-link 2	glucose	HMDB0000122	4-hydroxy-2-oxoglutaric acid	HMDB0002070	met-d-Glucose	GCST90199897	3:122819058-123319058	-0.1492399707127505	0.4962924382591123	0.7636358399389396
MR-link 2	glucose	HMDB0000122	4-hydroxy-2-oxoglutaric acid	HMDB0002070	met-d-Glucose	GCST90199897	3:151951767-152451767	-0.2489494044213549	0.7368401519188608	0.7354680880382751
MR-link 2	glucose	HMDB0000122	4-hydroxy-2-oxoglutaric acid	HMDB0002070	met-d-Glucose	GCST90199897	3:170377909-170877909	0.2574669400393881	0.4213211168513547	0.5411371420544863
MR-link 2	glucose	HMDB0000122	4-hydroxy-2-oxoglutaric acid	HMDB0002070	met-d-Glucose	GCST90199897	4:185468314-185968314	1.85079903429162	1.201203401058851	0.1233685432817357
MR-link 2	glucose	HMDB0000122	4-hydroxy-2-oxoglutaric acid	HMDB0002070	met-d-Glucose	GCST90199897	5:95479406-95979406	-0.2005177651823935	1.061689313334094	0.8501972873589073
MR-link 2	glucose	HMDB0000122	4-hydroxy-2-oxoglutaric acid	HMDB0002070	met-d-Glucose	GCST90199897	6:7000270-7500270	0.2974714860613991	0.5618273001451877	0.5964784805946753
MR-link 2	glucose	HMDB0000122	4-hydroxy-2-oxoglutaric acid	HMDB0002070	met-d-Glucose	GCST90199897	7:14801789-15301789	0.836956630273641	0.4922979225177479	0.0891117611842376
MR-link 2	glucose	HMDB0000122	4-hydroxy-2-oxoglutaric acid	HMDB0002070	met-d-Glucose	GCST90199897	7:43935955-44473721	0.5936553793072081	0.2591924579441413	0.0219979219817413
MR-link 2	glucose	HMDB0000122	4-hydroxy-2-oxoglutaric acid	HMDB0002070	met-d-Glucose	GCST90199897	8:117934783-118434783	0.1706456899580535	0.832611414847098	0.8376093314838944
MR-link 2	glucose	HMDB0000122	4-hydroxy-2-oxoglutaric acid	HMDB0002070	met-d-Glucose	GCST90199897	9:21884068-22384068	1.2225532126719056	0.6445972403927319	0.0578786838476891
MR-link 2	glucose	HMDB0000122	4-hydroxy-2-oxoglutaric acid	HMDB0002070	met-d-Glucose	GCST90199897	10:2888477-3388477	0.5307232667362571	0.4371654814698319	0.2247439050294369
MR-link 2	glucose	HMDB0000122	4-hydroxy-2-oxoglutaric acid	HMDB0002070	met-d-Glucose	GCST90199897	10:112762852-113262852	-0.2491769454513068	1.1052973588791812	0.8216379055724863
MR-link 2	glucose	HMDB0000122	4-hydroxy-2-oxoglutaric acid	HMDB0002070	met-d-Glucose	GCST90199897	10:114504071-115004071	0.3533343546371666	0.521662018085391	0.4982002244208141
MR-link 2	glucose	HMDB0000122	4-hydroxy-2-oxoglutaric acid	HMDB0002070	met-d-Glucose	GCST90199897	12:4134844-4634844	-0.2949391036615059	0.6102475109015363	0.62887519961132
MR-link 2	glucose	HMDB0000122	4-hydroxy-2-oxoglutaric acid	HMDB0002070	met-d-Glucose	GCST90199897	12:111682800-112523499	0.8756628012031809	1.5081155719965502	0.5614873202465743
MR-link 2	glucose	HMDB0000122	4-hydroxy-2-oxoglutaric acid	HMDB0002070	met-d-Glucose	GCST90199897	12:121166650-121666650	0.5308220446446235	0.7342959786706477	0.469741757264318
MR-link 2	glucose	HMDB0000122	4-hydroxy-2-oxoglutaric acid	HMDB0002070	met-d-Glucose	GCST90199897	13:28213465-28721145	-0.7500476205488156	1.8083939018072648	0.6783183468883242
MR-link 2	glucose	HMDB0000122	4-hydroxy-2-oxoglutaric acid	HMDB0002070	met-d-Glucose	GCST90199897	17:43272775-44380160	0.1146425570347258	0.6699991312741944	0.864138439872872
MR-link 2	glucose	HMDB0000122	4-hydroxy-2-oxoglutaric acid	HMDB0002070	met-d-Glucose	GCST90199897	17:44543627-45043627	0.3627659486497917	0.9210574958416112	0.6936858118140047
MR-link 2	glucose	HMDB0000122	4-hydroxy-2-oxoglutaric acid	HMDB0002070	met-d-Glucose	GCST90199897	20:22311971-22811971	0.281459566666048	0.8876949544074179	0.7511920884106956
MR-link 2	threonine	HMDB0000167	pyruvate	HMDB0000243	bioa_019	GCST90200430	2:27191397-28253174	-0.695087118418456	0.1940185752102192	0.0003402170328236
MR-link 2	threonine	HMDB0000167	pyruvate	HMDB0000243	bioa_019	GCST90200430	6:126521687-127323798	-0.2605166295213601	0.3430252260862907	0.4475727415866639
MR-link 2	threonine	HMDB0000167	pyruvate	HMDB0000243	bioa_019	GCST90200430	8:74631674-75131674	-0.1069026803334016	0.2519102244151	0.6712973321062692
MR-link 2	threonine	HMDB0000167	pyruvate	HMDB0000243	bioa_019	GCST90200430	12:46636543-47464292	-0.1101473203867596	0.157420286880709	0.4841133049237947
MR-link 2	threonine	HMDB0000167	pyruvate	HMDB0000243	bioa_019	GCST90200430	12:56615040-57115040	0.2462105576356292	0.2295071548688698	0.2833700865675149
MR-link 2	threonine	HMDB0000167	pyruvate	HMDB0000243	bioa_019	GCST90200430	12:59727701-60227701	-0.3395435823862573	0.3320743182644091	0.3065477430213357
MR-link 2	threonine	HMDB0000167	pyruvate	HMDB0000243	bioa_019	GCST90200430	16:1654524-2154524	0.0284317148015917	0.2370280168872198	0.9045220737276524
MR-link 2	threonine	HMDB0000167	pyruvate	HMDB0000243	bioa_019	GCST90200430	20:42792364-43292364	-0.0855796004642777	0.4837883542100196	0.8595910941560982
MR-link 2	aspartate	HMDB0000191	taurocholate	HMDB0000036	GCST90200370	GCST90200333	3:56598999-57098999	-0.0466514393456155	0.1252118578667041	0.7094610286916516
MR-link 2	aspartate	HMDB0000191	taurocholate	HMDB0000036	GCST90200370	GCST90200333	5:36388589-36888589	-0.2419025137459435	0.5494413271801767	0.6597415916350098
MR-link 2	glycerophosphorylcholine (gpc)	HMDB0000086	5-oxoproline	HMDB0000267	GCST90199629	GCST90200280	1:40156715-40656715	0.370174030163701	0.2295618898322368	0.1068479869316638
MR-link 2	1-methylnicotinamide	HMDB0000699	phenylalanine	HMDB0000159	GCST90200406	GCST90200396	6:160317928-160817928	-0.0275462854246769	0.1333128268167963	0.8362996727652119
MR-link 2	1-methylurate	HMDB0003099	hippurate	HMDB0000714	M34395	M15753	8:18010431-18510431	0.019326005409567	0.0902969944651441	0.8305259107132025
MR-link 2	glycohyocholate	HMDB0000138	glutamate	HMDB0000148	GCST90199935	bioa_007	10:45742470-46242470	0.0580733088279526	0.0935176388192405	0.5346076782014901
MR-link 2	glycohyocholate	HMDB0000138	glutamate	HMDB0000148	GCST90199935	bioa_007	17:28409010-28909010	-0.0605374503874479	0.1110066142938082	0.5855128634216711
MR-link 2	phenylalanine	HMDB0000159	pantothenate	HMDB0000210	M00064	M01508	12:103007876-103507876	-0.1084338484757637	0.2380257526478329	0.648709927968018
MR-link 2	cortisol	HMDB0000063	taurocholate	HMDB0000036	GCST90200378	M18497	14:94554700-95054700	-0.364004940660193	0.3764923135432461	0.333627859735515
MR-link 2	1-methylxanthine	HMDB0010738	cysteine	HMDB0000574	M34389	GCST90200439	8:18010431-18510431	0.0365088634574423	0.0535744815120198	0.4955805007318624
MR-link 2	caffeine	HMDB0001847	5-acetylamino-6-formylamino-3-methyluracil	HMDB0011105	GCST90200436	GCST90200680	15:56384745-56884745	0.9248731797689254	0.2057741465224655	6.969972730269606e-06
MR-link 2	caffeine	HMDB0001847	5-acetylamino-6-formylamino-3-methyluracil	HMDB0011105	GCST90200436	GCST90200680	15:57044800-57544800	0.9318287662577968	0.2415239342575983	0.0001142616864918
MR-link 2	n-acetylglucosaminylasparagine	HMDB0000489	n6,n6,n6-trimethyllysine	HMDB0001325	GCST90200316	GCST90200344	4:178111987-178611987	0.2207511287345235	0.1263660475351885	0.0806515551908493
MR-link 2	n-acetylglucosaminylasparagine	HMDB0000489	n6,n6,n6-trimethyllysine	HMDB0001325	GCST90200316	GCST90200344	6:167457759-167966043	0.0243197625002987	0.033569629181235	0.4687850404127126
MR-link 2	n-acetylglucosaminylasparagine	HMDB0000489	n6,n6,n6-trimethyllysine	HMDB0001325	GCST90200316	GCST90200344	14:94594947-95094947	0.1392941918878477	0.1539835133113916	0.3656749063749676
MR-link 2	n-acetylglucosaminylasparagine	HMDB0000489	n6,n6,n6-trimethyllysine	HMDB0001325	GCST90200316	GCST90200344	17:64055051-64555051	0.2395265313091899	0.199334830755587	0.229507265583039
MR-link 2	glycine	HMDB0000123	glutamate	HMDB0000148	met-d-Gly	bioa_007	1:11606378-12106378	0.5711776929272905	0.3586566984361213	0.1112618239497321
MR-link 2	glycine	HMDB0000123	glutamate	HMDB0000148	met-d-Gly	bioa_007	1:75982013-76482013	0.2136455375198748	0.2339195008017855	0.3610693687862596
MR-link 2	glycine	HMDB0000123	glutamate	HMDB0000148	met-d-Gly	bioa_007	1:120004506-120504506	-0.3941467574043422	0.2875513807014334	0.1704684082013725
MR-link 2	glycine	HMDB0000123	glutamate	HMDB0000148	met-d-Gly	bioa_007	1:151589838-152089838	0.0021038254071796	0.4323789822111693	0.996117750268678
MR-link 2	glycine	HMDB0000123	glutamate	HMDB0000148	met-d-Gly	bioa_007	2:165276338-165776338	-0.8316451375030477	0.3832821019257896	0.0300220729988816
MR-link 2	glycine	HMDB0000123	glutamate	HMDB0000148	met-d-Gly	bioa_007	2:208538752-212979649	0.0041885174703535	0.0161385168527954	0.7952221223318537
MR-link 2	glycine	HMDB0000123	glutamate	HMDB0000148	met-d-Gly	bioa_007	2:226790540-227290540	-0.8628502667802456	0.6594341124282869	0.1907136794703778
MR-link 2	glycine	HMDB0000123	glutamate	HMDB0000148	met-d-Gly	bioa_007	3:12110357-12610357	-0.4401692518334792	0.3276865279505461	0.1791867658771023
MR-link 2	glycine	HMDB0000123	glutamate	HMDB0000148	met-d-Gly	bioa_007	3:48534270-49826414	-0.0672456754914875	0.2771424578130578	0.8082847680314579
MR-link 2	glycine	HMDB0000123	glutamate	HMDB0000148	met-d-Gly	bioa_007	3:125116791-126249375	-0.1040216195073543	0.0877389304542532	0.2357877615225901
MR-link 2	glycine	HMDB0000123	glutamate	HMDB0000148	met-d-Gly	bioa_007	4:89427537-89927537	-0.96632403538436	0.3435149248186742	0.0049074297007426
MR-link 2	glycine	HMDB0000123	glutamate	HMDB0000148	met-d-Gly	bioa_007	4:102676923-103438709	-0.1407455709992931	0.3282700255351692	0.6681056182246896
MR-link 2	glycine	HMDB0000123	glutamate	HMDB0000148	met-d-Gly	bioa_007	5:90005685-90505685	-0.0455792403590981	0.3568662993711936	0.8983699485979864
MR-link 2	glycine	HMDB0000123	glutamate	HMDB0000148	met-d-Gly	bioa_007	6:131620261-132120261	0.675777408617013	0.5040529949056135	0.1800220255237166
MR-link 2	glycine	HMDB0000123	glutamate	HMDB0000148	met-d-Gly	bioa_007	6:160518860-161018860	0.3014820892647297	0.2715783935465293	0.2669513131766652
MR-link 2	glycine	HMDB0000123	glutamate	HMDB0000148	met-d-Gly	bioa_007	7:55560073-56715237	0.0442671472931098	0.1202427847939563	0.7127628408228217
MR-link 2	glycine	HMDB0000123	glutamate	HMDB0000148	met-d-Gly	bioa_007	8:8915380-9434231	-0.0045658618413985	0.0967336231642388	0.9623535405725032
MR-link 2	glycine	HMDB0000123	glutamate	HMDB0000148	met-d-Gly	bioa_007	8:116710729-117210729	-0.2822384942160529	0.3521028378318684	0.4227961124765146
MR-link 2	glycine	HMDB0000123	glutamate	HMDB0000148	met-d-Gly	bioa_007	8:126212070-126756694	-0.2461433768912588	0.1311976106077328	0.0606378458270708
MR-link 2	glycine	HMDB0000123	glutamate	HMDB0000148	met-d-Gly	bioa_007	9:5668443-7086536	-0.0286097196538299	0.0931537837856355	0.758749342214968
MR-link 2	glycine	HMDB0000123	glutamate	HMDB0000148	met-d-Gly	bioa_007	12:115016-615016	-0.1603178184071565	0.371108305928673	0.6657433123914442
MR-link 2	glycine	HMDB0000123	glutamate	HMDB0000148	met-d-Gly	bioa_007	12:21136493-21636493	-0.0305043633123944	0.4498038217580773	0.9459312798462348
MR-link 2	glycine	HMDB0000123	glutamate	HMDB0000148	met-d-Gly	bioa_007	12:46468358-47667420	0.0609414987082245	0.2340380434637098	0.7945618598184139
MR-link 2	glycine	HMDB0000123	glutamate	HMDB0000148	met-d-Gly	bioa_007	12:56615338-57115338	0.0810109900356752	0.1942642637722836	0.676667895157528
MR-link 2	glycine	HMDB0000123	glutamate	HMDB0000148	met-d-Gly	bioa_007	12:57516305-58016305	0.2060756183709409	0.2858185088888738	0.4709084955558377
MR-link 2	glycine	HMDB0000123	glutamate	HMDB0000148	met-d-Gly	bioa_007	12:59343804-59843804	-0.8453174025362333	0.7516160598173239	0.2607303829606162
MR-link 2	glycine	HMDB0000123	glutamate	HMDB0000148	met-d-Gly	bioa_007	14:100551720-101051720	0.1378411308081082	0.4827019015539433	0.7752139124423734
MR-link 2	glycine	HMDB0000123	glutamate	HMDB0000148	met-d-Gly	bioa_007	15:42451374-42951374	0.6774445417433723	0.3090513512353848	0.0283785767987743
MR-link 2	glycine	HMDB0000123	glutamate	HMDB0000148	met-d-Gly	bioa_007	15:43028726-44613739	0.2570283169114795	0.3085200284396612	0.4047878195631076
MR-link 2	glycine	HMDB0000123	glutamate	HMDB0000148	met-d-Gly	bioa_007	15:58180763-58713267	-0.1536401128441622	0.2342998651749522	0.5119905505240376
MR-link 2	glycine	HMDB0000123	glutamate	HMDB0000148	met-d-Gly	bioa_007	16:79678196-80178196	-0.087603116292249	0.4111339765986244	0.8312670520967724
MR-link 2	glycine	HMDB0000123	glutamate	HMDB0000148	met-d-Gly	bioa_007	16:80626853-81422810	-0.0746472194458258	0.0900508609424375	0.4071354765829849
MR-link 2	glycine	HMDB0000123	glutamate	HMDB0000148	met-d-Gly	bioa_007	17:45235982-45996386	-0.4971948199120647	0.208258719116208	0.0169684717808706
MR-link 2	glycine	HMDB0000123	glutamate	HMDB0000148	met-d-Gly	bioa_007	19:17984588-18484588	-0.3628538554321348	0.4222884143345952	0.3901992914506187
MR-link 2	glycine	HMDB0000123	glutamate	HMDB0000148	met-d-Gly	bioa_007	19:33473705-33973705	-0.2043813537876458	0.4869984296221323	0.6747224588050231
MR-link 2	asparagine	HMDB0000168	phenylalanine	HMDB0000159	M34283	bioa_016	11:61916235-62416235	0.0723864645992013	0.0709593552131944	0.307675514402836
MR-link 2	asparagine	HMDB0000168	phenylalanine	HMDB0000159	M34283	bioa_016	14:104016664-104812812	-0.0344634719169197	0.0209641670358938	0.1001921524266208
MR-link 2	kynurenate	HMDB0000715	glycine	HMDB0000123	GCST90200454	GCST90200707	1:241463402-241963402	-0.1430248869902417	0.0613389928541153	0.019715828838706
MR-link 2	kynurenate	HMDB0000715	glycine	HMDB0000123	GCST90200454	GCST90200707	4:170711647-171211647	-0.0251217488817646	0.1701483441586786	0.8826220274269938
MR-link 2	kynurenate	HMDB0000715	glycine	HMDB0000123	GCST90200454	GCST90200707	16:58517848-59017848	-0.1071091623253557	0.2084164246407153	0.6073086170240802
MR-link 2	alpha-aminoadipic acid	HMDB0000510	methionine sulfoxide	HMDB0002005	bioa_025	GCST90199625	3:2996317-3496317	0.1735856610178169	0.2684209971734285	0.5178314234991068
MR-link 2	alpha-aminoadipic acid	HMDB0000510	methionine sulfoxide	HMDB0002005	bioa_025	GCST90199625	5:36380209-36880209	-0.0542715172213947	0.2006024383163138	0.7867428022933155
MR-link 2	docosahexaenoate (dha; 22:6n3)	HMDB0002183	methionine	HMDB0000696	GCST90199651	M01302	11:61376206-61876206	0.0012062226382725	0.1847902534648269	0.9947918271263412
MR-link 2	1-methylxanthine	HMDB0010738	taurine	HMDB0000251	GCST90199763	bioa_034	8:18005709-18505709	-0.032713971383089	0.0305572463910755	0.2843584005471787
MR-link 2	1-methylxanthine	HMDB0010738	taurine	HMDB0000251	GCST90199763	bioa_034	15:74275585-74775585	0.2312078517626956	0.0830574988044224	0.0053741336281633
MR-link 2	1-methylxanthine	HMDB0010738	taurine	HMDB0000251	GCST90199763	bioa_034	15:74777880-75599999	0.0878515435431045	0.0951138555912148	0.3556705938775476
MR-link 2	1-methylxanthine	HMDB0010738	cytidine	HMDB0000089	GCST90199763	GCST90200429	8:18005709-18505709	0.1445518641766221	0.0526236547018953	0.0060161659186933
MR-link 2	1-methylxanthine	HMDB0010738	cytidine	HMDB0000089	GCST90199763	GCST90200429	15:74275585-74775585	-0.042575009672339	0.1378243253690457	0.7573916603044277
MR-link 2	1-methylxanthine	HMDB0010738	cytidine	HMDB0000089	GCST90199763	GCST90200429	15:74777880-75599999	-0.1597769472008703	0.1472049295492878	0.2777423770614868
MR-link 2	creatine	HMDB0000064	5-acetylamino-6-formylamino-3-methyluracil	HMDB0011105	M27718	GCST90200680	2:211346498-211846498	0.1481479762459191	0.0873119007055198	0.0897406670997612
MR-link 2	beta-citrylglutamate	HMDB0241915	adenosine	HMDB0000050	GCST90199911	M00555	3:183486882-183986882	0.0114858797142976	0.1231955359076235	0.9257185208009674
MR-link 2	beta-citrylglutamate	HMDB0241915	adenosine	HMDB0000050	GCST90199911	M00555	11:88203934-92094388	0.0244818691672237	0.0325254119079169	0.4516303647330315
MR-link 2	paraxanthine	HMDB0001860	hypotaurine	HMDB0000965	GCST90199654	GCST90200379	19:41091229-41591229	0.0703295321450254	0.1611900495096473	0.6626086696671364
MR-link 2	leucine	HMDB0000687	choline phosphate	HMDB0001565	bioa_011	GCST90200363	2:27480940-27980940	0.2812309937086995	0.4111424297996678	0.4939604649975276
MR-link 2	leucine	HMDB0000687	choline phosphate	HMDB0001565	bioa_011	GCST90200363	4:88972827-89472827	0.1284372228284724	0.1707311143240987	0.4518840303510615
MR-link 2	leucine	HMDB0000687	choline phosphate	HMDB0001565	bioa_011	GCST90200363	11:116336283-116883862	-0.3141407311657014	0.4697587340549893	0.5036691217741281
MR-link 2	leucine	HMDB0000687	choline phosphate	HMDB0001565	bioa_011	GCST90200363	15:58477325-58977325	0.3233883012387818	0.522282977985129	0.5357963645478155
MR-link 2	leucine	HMDB0000687	choline phosphate	HMDB0001565	bioa_011	GCST90200363	16:70059237-70559237	0.2072002317004467	0.4707942501512456	0.6598590174879254
MR-link 2	glycerol 3-phosphate	HMDB0000126	phenylpyruvate	HMDB0000205	GCST90199638	GCST90200365	1:20921386-22251981	0.1859564891118023	0.0491523383103985	0.0001547823381837
MR-link 2	glycerol 3-phosphate	HMDB0000126	phenylpyruvate	HMDB0000205	GCST90199638	GCST90200365	20:5231344-5731344	0.1378551936001865	0.1318573993077793	0.295797957126039
MR-link 2	dehydroepiandrosterone sulfate (dhea-s)	HMDB0001032	urea	HMDB0000294	GCST90199673	M01670	7:98825038-100067196	0.1591593807660941	0.1009624949036673	0.1149288493084734
MR-link 2	valine	HMDB0000883	histidine	HMDB0000177	bioa_022	GCST90200377	2:64958074-65458074	-0.1359932460123395	0.2427323717782115	0.5753020860089209
MR-link 2	valine	HMDB0000883	histidine	HMDB0000177	bioa_022	GCST90200377	2:211173777-211673777	2.367922551809992	0.9755239506548512	0.0152102414990506
MR-link 2	valine	HMDB0000883	histidine	HMDB0000177	bioa_022	GCST90200377	4:88972827-89472827	-0.2334271753106555	0.1338602527355575	0.0811917987786288
MR-link 2	valine	HMDB0000883	histidine	HMDB0000177	bioa_022	GCST90200377	11:116381707-116882500	0.4997724873414477	0.3400593137445806	0.141653131136914
MR-link 2	valine	HMDB0000883	histidine	HMDB0000177	bioa_022	GCST90200377	12:56615040-57115040	2.2352326329169063	0.8217667307544183	0.0065275399976103
MR-link 2	valine	HMDB0000883	histidine	HMDB0000177	bioa_022	GCST90200377	16:70059237-70559237	-0.6738022917989606	0.3941241426710992	0.0873362704563852
MR-link 2	valine	HMDB0000883	histidine	HMDB0000177	bioa_022	GCST90200377	17:6883609-7383609	0.2681266755157744	0.4152563466694164	0.5184804422000064
MR-link 2	valine	HMDB0000883	histidine	HMDB0000177	bioa_022	GCST90200377	17:40470632-40970632	1.5874124455586358	0.9885907427985964	0.1083326614871331
MR-link 2	valine	HMDB0000883	histidine	HMDB0000177	bioa_022	GCST90200377	19:49114511-49614511	0.2583133534079495	0.6577170001222684	0.6945097508351294
MR-link 2	3-methyl-2-oxobutyrate	HMDB0000019	inositol 1-phosphate (i1p)	HMDB0000213	GCST90199677	M01481	4:88953670-89453670	0.1046609058596165	0.2503441607949068	0.6758973326788373
MR-link 2	alpha-ketoglutaramate*	HMDB0001552	methionine	HMDB0000696	GCST90199885	GCST90200391	3:99879368-100379368	0.1223095591125436	0.0875138631096841	0.1622325865345819
MR-link 2	7-methylxanthine	HMDB0001991	asparagine	HMDB0000168	M34390	bioa_003	5:168189476-168689476	-0.1715851274915629	0.3011039924104006	0.5687771477710875
MR-link 2	dehydroepiandrosterone sulfate (dhea-s)	HMDB0001032	3-hydroxybutyrate (bhba)	HMDB0000011	M32425	M00542	7:98868801-99739571	0.0484815673652557	0.129074921230693	0.707208374969969
MR-link 2	dehydroepiandrosterone sulfate (dhea-s)	HMDB0001032	3-hydroxybutyrate (bhba)	HMDB0000011	M32425	M00542	19:48115523-48615523	-0.0043073795021099	0.1557989594043336	0.9779436663631436
MR-link 2	valine	HMDB0000883	citrulline	HMDB0000904	bioa_022	M02132	2:27492603-27992603	-0.8362482792338413	0.6746743119055979	0.215166165433508
MR-link 2	valine	HMDB0000883	citrulline	HMDB0000904	bioa_022	M02132	2:64958074-65458074	-0.7886722812452109	0.3344433058694717	0.0183655599105118
MR-link 2	valine	HMDB0000883	citrulline	HMDB0000904	bioa_022	M02132	2:211173777-211673777	0.23122417164343	1.3715457647312956	0.8661218589522657
MR-link 2	valine	HMDB0000883	citrulline	HMDB0000904	bioa_022	M02132	4:88972827-89472827	0.1328708210517241	0.1583987889743251	0.4015605859068468
MR-link 2	valine	HMDB0000883	citrulline	HMDB0000904	bioa_022	M02132	11:116381707-116882500	-0.0138403305694927	0.3509404335775555	0.9685413161764777
MR-link 2	valine	HMDB0000883	citrulline	HMDB0000904	bioa_022	M02132	12:56615040-57115040	-0.600186161756735	1.042478640373509	0.5647977371142134
MR-link 2	valine	HMDB0000883	citrulline	HMDB0000904	bioa_022	M02132	16:70059237-70559237	0.7434876452693988	0.358398446370489	0.0380354697874459
MR-link 2	valine	HMDB0000883	citrulline	HMDB0000904	bioa_022	M02132	17:6883609-7383609	0.6967062280636631	0.3766864906954285	0.0643762410505259
MR-link 2	valine	HMDB0000883	citrulline	HMDB0000904	bioa_022	M02132	17:40470632-40970632	0.4153419236083167	0.892578949411864	0.6416966294151101
MR-link 2	valine	HMDB0000883	citrulline	HMDB0000904	bioa_022	M02132	19:49114511-49614511	-0.2049046244888346	0.8115355819831259	0.8006623374854662
MR-link 2	citrulline	HMDB0000904	taurine	HMDB0000251	M02132	bioa_034	10:97115163-97871266	-0.1880999340490187	0.0870973337678215	0.0307996170137919
MR-link 2	creatine	HMDB0000064	glutamine	HMDB0000641	M27718	bioa_006	2:211346498-211846498	-0.0342942275975508	0.0497465798140698	0.4905850461352943
MR-link 2	isoursodeoxycholate	HMDB0000686	choline phosphate	HMDB0001565	GCST90199892	GCST90200363	5:35715970-36215970	0.0295943422266033	0.1825317057172097	0.8712014252560113
MR-link 2	glycine	HMDB0000123	caffeine	HMDB0001847	M32338	M00569	2:211289363-212090389	-0.0310085059762807	0.0362129945676499	0.3918422647053442
MR-link 2	urate	HMDB0000289	gluconate	HMDB0000625	GCST90200307	GCST90200373	2:207223753-207723753	9.814814813760038e-11	2.447602525674996e-06	0.9999680050615948
MR-link 2	urate	HMDB0000289	gluconate	HMDB0000625	GCST90200307	GCST90200373	4:9672167-10439135	-0.0198451247267523	0.0578242289729119	0.7314499646148147
MR-link 2	urate	HMDB0000289	gluconate	HMDB0000625	GCST90200307	GCST90200373	4:88802323-89302323	0.2772743269060796	0.1588868803088294	0.0809665521649692
MR-link 2	urate	HMDB0000289	gluconate	HMDB0000625	GCST90200307	GCST90200373	11:64114866-64614866	-0.0239591398739478	0.3347479150353519	0.9429411873172502
MR-link 2	urate	HMDB0000289	gluconate	HMDB0000625	GCST90200307	GCST90200373	12:114208961-114708961	0.204890216938494	0.2921614052862851	0.4831213163069956
MR-link 2	5-acetylamino-6-formylamino-3-methyluracil	HMDB0011105	asparagine	HMDB0000168	GCST90200680	bioa_003	8:17743764-18765840	0.0189353327740887	0.01196626565829	0.1135599244357973
MR-link 2	n6,n6,n6-trimethyllysine	HMDB0001325	theobromine	HMDB0002825	GCST90200344	GCST90199644	11:64586385-65555309	-0.0557642006462411	0.0923876118819654	0.5461165365075045
MR-link 2	n6,n6,n6-trimethyllysine	HMDB0001325	theobromine	HMDB0002825	GCST90200344	GCST90199644	16:67497306-67997306	0.0870661572118788	0.2356069950214604	0.7117254276262706
MR-link 2	3-methyl-2-oxovalerate	HMDB0000491	methionine sulfoxide	HMDB0002005	M15676	GCST90199625	4:88976422-89476422	0.013514817012242	0.1391603747117451	0.9226336010308682
MR-link 2	kynurenine	HMDB0000684	retinol (vitamin a)	HMDB0000305	GCST90199636	GCST90200405	1:241463402-241963402	0.1935038755111091	0.2354750629846038	0.4112137747125668
MR-link 2	kynurenine	HMDB0000684	retinol (vitamin a)	HMDB0000305	GCST90199636	GCST90200405	8:39554593-40054593	0.129305341374196	0.1644758002783868	0.4317700307210801
MR-link 2	kynurenine	HMDB0000684	retinol (vitamin a)	HMDB0000305	GCST90199636	GCST90200405	12:111809557-113090766	-0.0214160057088869	0.207121263831186	0.9176467880001464
MR-link 2	kynurenine	HMDB0000684	retinol (vitamin a)	HMDB0000305	GCST90199636	GCST90200405	16:87568373-88128072	7.683393442942097e-05	0.0724436691531925	0.9991537618228036
MR-link 2	serine	HMDB0000187	bilirubin (z,z)	HMDB0000054	M32315	M27716	1:119966025-120466025	0.004286326880559	0.0913537194054502	0.9625768975150054
MR-link 2	serine	HMDB0000187	bilirubin (z,z)	HMDB0000054	M32315	M27716	2:211323559-211823559	0.0919107428716389	0.1275706395622338	0.471236030123079
MR-link 2	serine	HMDB0000187	bilirubin (z,z)	HMDB0000054	M32315	M27716	7:55822010-56322010	0.0318722780369995	0.163137868755362	0.8451031440722969
MR-link 2	mannose	HMDB0000169	1,7-dimethylurate	HMDB0011103	GCST90200435	GCST90199756	2:27176853-28662558	0.0016997643327888	0.0750416327050627	0.981928701350034
MR-link 2	mannose	HMDB0000169	1,7-dimethylurate	HMDB0011103	GCST90200435	GCST90199756	12:22996345-23496345	0.0404419061663828	0.2646948907909321	0.878566345537003
MR-link 2	5-oxoproline	HMDB0000267	choline phosphate	HMDB0001565	GCST90200280	GCST90200363	8:144861615-145802337	0.0389672316495428	0.0322292674346787	0.2266384414968234
MR-link 2	5-oxoproline	HMDB0000267	choline phosphate	HMDB0001565	GCST90200280	GCST90200363	12:56615338-57115338	-0.4946830299985874	0.3086107971105074	0.1089490183629384
MR-link 2	mannose	HMDB0000169	2-aminobutyrate	HMDB0000452	GCST90200435	GCST90200305	2:27176853-28662558	-0.0518401678777079	0.092829703180552	0.5765414026022998
MR-link 2	mannose	HMDB0000169	2-aminobutyrate	HMDB0000452	GCST90200435	GCST90200305	12:22996345-23496345	0.1050013499986983	0.3143004316628965	0.7383195234086767
MR-link 2	isoursodeoxycholate	HMDB0000686	1-methylurate	HMDB0003099	GCST90199892	M34395	5:35715970-36215970	-0.0309545465406376	0.2526842832990401	0.9025007837352986
MR-link 2	creatine	HMDB0000064	alpha-tocopherol	HMDB0001893	GCST90200323	M01561	2:211290507-211790507	-0.1720997441399648	0.0859263779015951	0.0451907695677841
MR-link 2	creatine	HMDB0000064	alpha-tocopherol	HMDB0001893	GCST90200323	M01561	15:45404327-45904327	0.0139886180911127	0.1506227021534793	0.9260053215704742
MR-link 2	glycine	HMDB0000123	5-acetylamino-6-formylamino-3-methyluracil	HMDB0011105	M32338	GCST90200680	2:211289363-212090389	0.0480355925177198	0.034978030377336	0.1696567625369152
MR-link 2	glycine	HMDB0000123	sphingosine 1-phosphate	HMDB0000277	met-d-Gly	GCST90199657	1:11606378-12106378	0.1909278395382215	0.9507686988418256	0.8408438723579008
MR-link 2	glycine	HMDB0000123	sphingosine 1-phosphate	HMDB0000277	met-d-Gly	GCST90199657	1:75982013-76482013	0.5314502775679917	0.3523355788924087	0.1314614100092134
MR-link 2	glycine	HMDB0000123	sphingosine 1-phosphate	HMDB0000277	met-d-Gly	GCST90199657	1:120004506-120504506	-0.96734731193491	0.5233266608257017	0.0645361261720018
MR-link 2	glycine	HMDB0000123	sphingosine 1-phosphate	HMDB0000277	met-d-Gly	GCST90199657	1:151589838-152089838	0.2592957852397946	0.8765743036182005	0.7673783741092063
MR-link 2	glycine	HMDB0000123	sphingosine 1-phosphate	HMDB0000277	met-d-Gly	GCST90199657	2:165276338-165776338	1.5545015867228325	0.7779928084509404	0.045706633946361
MR-link 2	glycine	HMDB0000123	sphingosine 1-phosphate	HMDB0000277	met-d-Gly	GCST90199657	2:208538752-212979649	-0.0005978077837393	0.024808398824672	0.9807752428007837
MR-link 2	glycine	HMDB0000123	sphingosine 1-phosphate	HMDB0000277	met-d-Gly	GCST90199657	2:226790540-227290540	-0.0365744480281674	0.9057124573108492	0.9677886090018945
MR-link 2	glycine	HMDB0000123	sphingosine 1-phosphate	HMDB0000277	met-d-Gly	GCST90199657	3:12110357-12610357	0.410716705021955	0.5959591558182302	0.4907167857558684
MR-link 2	glycine	HMDB0000123	sphingosine 1-phosphate	HMDB0000277	met-d-Gly	GCST90199657	3:48534270-49826414	-0.0494112835713247	0.5763750837687892	0.9316829185888034
MR-link 2	glycine	HMDB0000123	sphingosine 1-phosphate	HMDB0000277	met-d-Gly	GCST90199657	3:125116791-126249375	-0.0968527819511377	0.1535639535473479	0.5282367141952893
MR-link 2	glycine	HMDB0000123	sphingosine 1-phosphate	HMDB0000277	met-d-Gly	GCST90199657	4:102676923-103438709	-0.7087828760742326	0.7273853387622251	0.3298452766741211
MR-link 2	glycine	HMDB0000123	sphingosine 1-phosphate	HMDB0000277	met-d-Gly	GCST90199657	5:90005685-90505685	0.8200730225922676	0.6637323816931793	0.2166267326359068
MR-link 2	glycine	HMDB0000123	sphingosine 1-phosphate	HMDB0000277	met-d-Gly	GCST90199657	5:131427047-131927047	-1.360212524017217	0.6445564513322719	0.0348318498796525
MR-link 2	glycine	HMDB0000123	sphingosine 1-phosphate	HMDB0000277	met-d-Gly	GCST90199657	6:131620261-132120261	0.2891870010761388	1.8685244073629448	0.8770045504510182
MR-link 2	glycine	HMDB0000123	sphingosine 1-phosphate	HMDB0000277	met-d-Gly	GCST90199657	6:160518860-161018860	0.4877170401055429	0.4900069609779859	0.3195773675576187
MR-link 2	glycine	HMDB0000123	sphingosine 1-phosphate	HMDB0000277	met-d-Gly	GCST90199657	7:55560073-56715237	0.3238686641444249	0.2683444333434782	0.227465250109769
MR-link 2	glycine	HMDB0000123	sphingosine 1-phosphate	HMDB0000277	met-d-Gly	GCST90199657	8:8915380-9434231	-0.5911872419056725	0.1913909266475658	0.0020089972447671
MR-link 2	glycine	HMDB0000123	sphingosine 1-phosphate	HMDB0000277	met-d-Gly	GCST90199657	8:17169461-17669461	0.3729405972647019	0.5912498710716384	0.5281932265700323
MR-link 2	glycine	HMDB0000123	sphingosine 1-phosphate	HMDB0000277	met-d-Gly	GCST90199657	8:126212070-126756694	0.3212305581285863	0.2775279114837522	0.2470799089525626
MR-link 2	glycine	HMDB0000123	sphingosine 1-phosphate	HMDB0000277	met-d-Gly	GCST90199657	9:5668443-7086536	-0.1070015047824306	0.1723389588872167	0.5346797572847866
MR-link 2	glycine	HMDB0000123	sphingosine 1-phosphate	HMDB0000277	met-d-Gly	GCST90199657	11:8005408-8505408	1.1193516703292017	0.8467964812130997	0.1862127000846795
MR-link 2	glycine	HMDB0000123	sphingosine 1-phosphate	HMDB0000277	met-d-Gly	GCST90199657	12:115016-615016	0.3690511589071229	0.6227350948057806	0.5534291632178322
MR-link 2	glycine	HMDB0000123	sphingosine 1-phosphate	HMDB0000277	met-d-Gly	GCST90199657	12:21136493-21636493	-0.3235014209188671	0.7740295220539931	0.6759876586833278
MR-link 2	glycine	HMDB0000123	sphingosine 1-phosphate	HMDB0000277	met-d-Gly	GCST90199657	12:46468358-47667420	0.481103432641043	0.3035885971413103	0.1130295831213196
MR-link 2	glycine	HMDB0000123	sphingosine 1-phosphate	HMDB0000277	met-d-Gly	GCST90199657	12:56615338-57115338	0.3552456831622043	0.4147747554490036	0.3917331298249719
MR-link 2	glycine	HMDB0000123	sphingosine 1-phosphate	HMDB0000277	met-d-Gly	GCST90199657	12:57516305-58016305	0.9541905310418846	0.8842292974698084	0.2805337266463786
MR-link 2	glycine	HMDB0000123	sphingosine 1-phosphate	HMDB0000277	met-d-Gly	GCST90199657	12:59343804-59843804	0.0296055145297651	0.762500004218843	0.9690283946439092
MR-link 2	glycine	HMDB0000123	sphingosine 1-phosphate	HMDB0000277	met-d-Gly	GCST90199657	13:50472895-50972895	-0.0611297841373434	1.3312206227513714	0.9633739335804112
MR-link 2	glycine	HMDB0000123	sphingosine 1-phosphate	HMDB0000277	met-d-Gly	GCST90199657	14:100551720-101051720	-0.7576030425531703	0.9515472872103446	0.42592734513909
MR-link 2	glycine	HMDB0000123	sphingosine 1-phosphate	HMDB0000277	met-d-Gly	GCST90199657	15:42451374-42951374	0.5551321935447272	0.7921530345092541	0.4834346560512161
MR-link 2	glycine	HMDB0000123	sphingosine 1-phosphate	HMDB0000277	met-d-Gly	GCST90199657	15:43028726-44613739	-0.0146080757085234	0.7809178755568885	0.985075410988802
MR-link 2	glycine	HMDB0000123	sphingosine 1-phosphate	HMDB0000277	met-d-Gly	GCST90199657	15:58180763-58713267	1.0098622932523338	0.4917088003390405	0.0399968726833167
MR-link 2	glycine	HMDB0000123	sphingosine 1-phosphate	HMDB0000277	met-d-Gly	GCST90199657	16:79678196-80178196	-0.9732214857688336	0.9345031486260644	0.2976750960948144
MR-link 2	glycine	HMDB0000123	sphingosine 1-phosphate	HMDB0000277	met-d-Gly	GCST90199657	16:80626853-81422810	-0.0002513732869387	0.1555559793989742	0.9987106456586882
MR-link 2	glycine	HMDB0000123	sphingosine 1-phosphate	HMDB0000277	met-d-Gly	GCST90199657	17:45235982-45996386	-0.2153528073414746	0.4082077756716117	0.5978069503616428
MR-link 2	glycine	HMDB0000123	sphingosine 1-phosphate	HMDB0000277	met-d-Gly	GCST90199657	19:17984588-18484588	-0.4814238506656915	0.5043840017248371	0.3398413214527555
MR-link 2	histidine	HMDB0000177	phenylalanine	HMDB0000159	bioa_009	bioa_016	2:27492603-27992603	0.4193286591306132	0.1490891218747157	0.0049142130654396
MR-link 2	histidine	HMDB0000177	phenylalanine	HMDB0000159	bioa_009	bioa_016	2:211331245-211831245	0.4817771780367502	0.1100548204321213	1.1998732925419484e-05
MR-link 2	histidine	HMDB0000177	phenylalanine	HMDB0000159	bioa_009	bioa_016	3:186208322-186708322	0.925362272363092	0.1376213720498001	1.7683625104791424e-11
MR-link 2	histidine	HMDB0000177	phenylalanine	HMDB0000159	bioa_009	bioa_016	4:186893802-187393802	1.0941465429849049	0.1382865831485537	2.5294671403466044e-15
MR-link 2	histidine	HMDB0000177	phenylalanine	HMDB0000159	bioa_009	bioa_016	8:145389726-145889726	0.2655096958457717	0.1876269366880714	0.1570410254436063
MR-link 2	histidine	HMDB0000177	phenylalanine	HMDB0000159	bioa_009	bioa_016	9:135904304-136404304	0.5786540701045944	0.2046550935002303	0.0046918891335755
MR-link 2	histidine	HMDB0000177	phenylalanine	HMDB0000159	bioa_009	bioa_016	12:56615040-57115040	0.436593733324668	0.1720767236411743	0.0111741852366158
MR-link 2	histidine	HMDB0000177	phenylalanine	HMDB0000159	bioa_009	bioa_016	12:96083535-96730076	0.0061408906345622	0.0503663744307133	0.9029588811330506
MR-link 2	histidine	HMDB0000177	phenylalanine	HMDB0000159	bioa_009	bioa_016	14:21229605-21729605	0.0702356860445813	0.0946190846159735	0.4579059789258544
MR-link 2	histidine	HMDB0000177	phenylalanine	HMDB0000159	bioa_009	bioa_016	15:58473939-58973939	0.4488877051225661	0.1647504069260194	0.0064369081294815
MR-link 2	stearoyl sphingomyelin (d18:1/18:0)	HMDB0001348	theobromine	HMDB0002825	GCST90200335	M18392	14:63982386-64482386	0.0950326031612136	0.1292443772564079	0.4621605179195729
MR-link 2	trans-urocanate	HMDB0000301	cystathionine	HMDB0000099	GCST90200416	GCST90200383	8:17963874-18463874	-0.137753455091895	0.2499445059203353	0.5815403393067278
MR-link 2	trans-urocanate	HMDB0000301	cystathionine	HMDB0000099	GCST90200416	GCST90200383	12:96124750-96624750	0.0953708629930754	0.0518186954305661	0.0656989572847018
MR-link 2	trans-urocanate	HMDB0000301	cystathionine	HMDB0000099	GCST90200416	GCST90200383	19:51269710-51769710	0.101722347849425	0.2590883592233002	0.6946027992856425
MR-link 2	citrate	HMDB0000094	theobromine	HMDB0002825	GCST90200304	GCST90199644	5:14503745-15117020	0.1155016493448072	0.1358584168731663	0.3952350828767043
MR-link 2	citrate	HMDB0000094	theobromine	HMDB0002825	GCST90200304	GCST90199644	17:6357018-6961881	-0.0725070380977097	0.0807509023380174	0.3692335634501067
MR-link 2	citrate	HMDB0000094	theobromine	HMDB0002825	GCST90200304	GCST90199644	22:19003274-19503274	0.0893391141977635	0.1255263167614552	0.4766405288193908
MR-link 2	glycerol 3-phosphate	HMDB0000126	leucine	HMDB0000687	GCST90199638	bioa_011	1:20921386-22251981	0.0398606973066471	0.0151702592563589	0.0086000825428714
MR-link 2	uridine	HMDB0000296	isoleucine	HMDB0000172	GCST90200407	GCST90200399	1:20666238-21166238	-0.1504875330104424	0.1234577701720952	0.2228672164066104
MR-link 2	uridine	HMDB0000296	isoleucine	HMDB0000172	GCST90200407	GCST90200399	7:47877194-48377194	-0.2084026591293193	0.2396532696719873	0.3845186367132154
MR-link 2	uridine	HMDB0000296	isoleucine	HMDB0000172	GCST90200407	GCST90200399	22:50686035-51186035	-0.0284947704868158	0.1999847023188919	0.8866971235245005
MR-link 2	asparagine	HMDB0000168	docosahexaenoate (dha; 22:6n3)	HMDB0002183	GCST90200452	GCST90199651	2:211293055-211793055	-0.2010235946370898	0.3413241073828611	0.5558933183466221
MR-link 2	asparagine	HMDB0000168	docosahexaenoate (dha; 22:6n3)	HMDB0002183	GCST90200452	GCST90199651	7:97139584-97639584	-0.1482391064239007	0.1494535340722838	0.3212588899747194
MR-link 2	asparagine	HMDB0000168	docosahexaenoate (dha; 22:6n3)	HMDB0002183	GCST90200452	GCST90199651	11:61850353-62350353	0.0654976988030251	0.1812753226353226	0.7178631338985934
MR-link 2	asparagine	HMDB0000168	docosahexaenoate (dha; 22:6n3)	HMDB0002183	GCST90200452	GCST90199651	14:103842789-104825326	0.0209762521848358	0.0367624268748771	0.5682779853835176
MR-link 2	oleamide	HMDB0002117	uridine	HMDB0000296	M32458	GCST90200407	12:21138621-21638621	-0.0048501280696249	0.1497643412001012	0.9741649718719853
MR-link 2	oleamide	HMDB0002117	uridine	HMDB0000296	M32458	GCST90200407	19:15740431-16240431	0.0504133060546865	0.1815682382019926	0.7812773052980099
MR-link 2	mannose	HMDB0000169	sarcosine	HMDB0000271	M00584	GCST90200291	2:27182547-28770083	0.0424313826157016	0.0543712224908923	0.4351545957707197
MR-link 2	bilirubin (z,z)	HMDB0000054	sphinganine-1-phosphate	HMDB0001383	M27716	GCST90199845	2:234140469-234918570	0.0143319745768093	0.0348885723731289	0.6812244679890008
MR-link 2	leucine	HMDB0000687	1,7-dimethylurate	HMDB0011103	bioa_011	GCST90199756	2:27480940-27980940	-0.1137880952569456	0.617523770680064	0.8538054710622943
MR-link 2	leucine	HMDB0000687	1,7-dimethylurate	HMDB0011103	bioa_011	GCST90199756	4:88972827-89472827	0.1476236662874276	0.1645174830047633	0.3695519537428812
MR-link 2	leucine	HMDB0000687	1,7-dimethylurate	HMDB0011103	bioa_011	GCST90199756	11:116336283-116883862	-0.1894837776041502	0.4649740260533598	0.6836299573376721
MR-link 2	leucine	HMDB0000687	1,7-dimethylurate	HMDB0011103	bioa_011	GCST90199756	15:58477325-58977325	0.4702237630117166	0.690954553153378	0.4961611821756998
MR-link 2	leucine	HMDB0000687	1,7-dimethylurate	HMDB0011103	bioa_011	GCST90199756	16:70059237-70559237	-0.0825421203363682	0.3129195998365259	0.7919489829109188
MR-link 2	creatinine	HMDB0000562	inositol 1-phosphate (i1p)	HMDB0000213	bioa_026	M01481	1:109627506-110127506	-1.6918713512528978	1.01694879929701	0.0961775801770806
MR-link 2	creatinine	HMDB0000562	inositol 1-phosphate (i1p)	HMDB0000213	bioa_026	M01481	2:27480940-27980940	-0.814761755422261	0.9055589959613186	0.3682620967064434
MR-link 2	creatinine	HMDB0000562	inositol 1-phosphate (i1p)	HMDB0000213	bioa_026	M01481	2:73467567-73967567	-1.1166757654648187	1.3540172254678875	0.4095344833738338
MR-link 2	creatinine	HMDB0000562	inositol 1-phosphate (i1p)	HMDB0000213	bioa_026	M01481	2:121056440-121556440	0.9513030628781898	1.906814333271851	0.617852275533725
MR-link 2	creatinine	HMDB0000562	inositol 1-phosphate (i1p)	HMDB0000213	bioa_026	M01481	2:211315692-211815692	0.8593993659712779	0.7864656659622019	0.2745097175254571
MR-link 2	creatinine	HMDB0000562	inositol 1-phosphate (i1p)	HMDB0000213	bioa_026	M01481	2:217404869-217904869	0.1061801798583828	1.1351283619535228	0.925474382602969
MR-link 2	creatinine	HMDB0000562	inositol 1-phosphate (i1p)	HMDB0000213	bioa_026	M01481	4:77118847-77618847	0.2390315840985635	0.7179607491729414	0.7391861645388142
MR-link 2	creatinine	HMDB0000562	inositol 1-phosphate (i1p)	HMDB0000213	bioa_026	M01481	5:39171736-39671736	-1.0305350686223438	1.2831358341553232	0.4218950116948448
MR-link 2	creatinine	HMDB0000562	inositol 1-phosphate (i1p)	HMDB0000213	bioa_026	M01481	5:67795622-68295622	0.5135418111797172	0.9898478530632506	0.6038940564494045
MR-link 2	creatinine	HMDB0000562	inositol 1-phosphate (i1p)	HMDB0000213	bioa_026	M01481	5:176567143-177067143	-0.2289560058469521	0.929120236851107	0.8053552953994588
MR-link 2	creatinine	HMDB0000562	inositol 1-phosphate (i1p)	HMDB0000213	bioa_026	M01481	6:6868990-7368990	1.1383529910840382	1.1864339520728544	0.3373198158125366
MR-link 2	creatinine	HMDB0000562	inositol 1-phosphate (i1p)	HMDB0000213	bioa_026	M01481	6:43564625-44064625	-2.51735137862248	1.354118163420738	0.0630223534832725
MR-link 2	creatinine	HMDB0000562	inositol 1-phosphate (i1p)	HMDB0000213	bioa_026	M01481	6:160442375-160942375	-0.635214308975632	0.6402681349467508	0.3211454766312264
MR-link 2	creatinine	HMDB0000562	inositol 1-phosphate (i1p)	HMDB0000213	bioa_026	M01481	7:77297198-77797198	-0.6724562138353758	1.2404919617355905	0.5877576588219257
MR-link 2	creatinine	HMDB0000562	inositol 1-phosphate (i1p)	HMDB0000213	bioa_026	M01481	7:151157801-151657801	0.7069587699959051	1.4416177237632015	0.62385605995372
MR-link 2	creatinine	HMDB0000562	inositol 1-phosphate (i1p)	HMDB0000213	bioa_026	M01481	8:23501151-24001151	0.1119868585518132	1.3307838796516482	0.9329363378569252
MR-link 2	creatinine	HMDB0000562	inositol 1-phosphate (i1p)	HMDB0000213	bioa_026	M01481	11:30518678-31018678	1.1013301952869283	1.21683299172856	0.3654234459671289
MR-link 2	creatinine	HMDB0000562	inositol 1-phosphate (i1p)	HMDB0000213	bioa_026	M01481	15:45399813-46200138	0.8257182878083031	0.5796966705756532	0.1543315375896088
MR-link 2	creatinine	HMDB0000562	inositol 1-phosphate (i1p)	HMDB0000213	bioa_026	M01481	15:75279182-75779182	-0.5815885302689062	1.333729648557406	0.6627919032357686
MR-link 2	creatinine	HMDB0000562	inositol 1-phosphate (i1p)	HMDB0000213	bioa_026	M01481	15:75910951-76410951	-0.3097862683641992	1.5625451712230862	0.8428436171943787
MR-link 2	creatinine	HMDB0000562	inositol 1-phosphate (i1p)	HMDB0000213	bioa_026	M01481	16:20117645-20617645	-0.9949768834748172	1.006505672560034	0.3228854504796108
MR-link 2	creatinine	HMDB0000562	inositol 1-phosphate (i1p)	HMDB0000213	bioa_026	M01481	17:37370347-37870347	-0.2000035676480276	0.9715383619998952	0.836898116369783
MR-link 2	creatinine	HMDB0000562	inositol 1-phosphate (i1p)	HMDB0000213	bioa_026	M01481	17:58724447-59700441	-0.0706625268429828	0.7221454048150535	0.9220507449465444
MR-link 2	creatinine	HMDB0000562	inositol 1-phosphate (i1p)	HMDB0000213	bioa_026	M01481	19:33119611-33619611	1.1503347049638273	0.9919949658245616	0.2462045798762543
MR-link 2	creatinine	HMDB0000562	inositol 1-phosphate (i1p)	HMDB0000213	bioa_026	M01481	22:40650077-41150077	-2.5891570925910457	1.0054994212844452	0.0100241215692712
MR-link 2	acetone	HMDB0001659	valine	HMDB0000883	met-d-Acetone	bioa_022	1:120074995-120574995	-0.2761630714927335	0.2647654158146681	0.2969260027993938
MR-link 2	acetone	HMDB0001659	valine	HMDB0000883	met-d-Acetone	bioa_022	5:41206969-43455198	-0.0827246822697487	0.0762604543700957	0.278025689899145
MR-link 2	acetone	HMDB0001659	valine	HMDB0000883	met-d-Acetone	bioa_022	8:126241733-126741733	0.1139720641475149	0.3193047085100037	0.7211380332501149
MR-link 2	acetone	HMDB0001659	valine	HMDB0000883	met-d-Acetone	bioa_022	10:135065795-135607239	0.1152003510869815	0.0969321460456362	0.2346507155138515
MR-link 2	acetone	HMDB0001659	valine	HMDB0000883	met-d-Acetone	bioa_022	12:122365033-122865033	0.3666152557023487	0.3307679391345316	0.2676994518488202
MR-link 2	acetone	HMDB0001659	valine	HMDB0000883	met-d-Acetone	bioa_022	13:42058883-42558883	0.6483461659750231	0.3072241513653928	0.0348294306329963
MR-link 2	acetone	HMDB0001659	valine	HMDB0000883	met-d-Acetone	bioa_022	19:45929043-46429043	-0.5931686741923974	0.4730434641578016	0.2098633899073606
MR-link 2	beta-alanine	HMDB0000056	ornithine	HMDB0000214	GCST90200361	bioa_014	3:30500404-31000404	-0.0086542831144217	0.0435620619334821	0.8425243358466136
MR-link 2	glutamine	HMDB0000641	creatinine	HMDB0000562	bioa_006	M00513	2:27200724-28253174	0.4142795001790163	0.2723849029720792	0.1282763636756366
MR-link 2	glutamine	HMDB0000641	creatinine	HMDB0000562	bioa_006	M00513	2:191299636-192089976	-0.4977841657454737	0.3326234839588913	0.134513135538935
MR-link 2	glutamine	HMDB0000641	creatinine	HMDB0000562	bioa_006	M00513	6:20469561-20969561	0.2084227156522061	0.7821727082136846	0.7898800627493006
MR-link 2	glutamine	HMDB0000641	creatinine	HMDB0000562	bioa_006	M00513	7:72732874-73232874	0.4388419531943693	0.4924661034616628	0.3728696337541647
MR-link 2	glutamine	HMDB0000641	creatinine	HMDB0000562	bioa_006	M00513	8:17122121-17622121	0.32250680449056	0.5150454714075655	0.5312024469614935
MR-link 2	glutamine	HMDB0000641	creatinine	HMDB0000562	bioa_006	M00513	8:134082558-134582558	0.3137796226783315	0.7406394505072018	0.6718134825414054
MR-link 2	glutamine	HMDB0000641	creatinine	HMDB0000562	bioa_006	M00513	9:4032942-4532942	0.1718326961284142	0.6720250446228441	0.7981872154132228
MR-link 2	glutamine	HMDB0000641	creatinine	HMDB0000562	bioa_006	M00513	10:64798306-65565800	-0.9221178693800623	0.9559009823312872	0.3347159604339825
MR-link 2	glutamine	HMDB0000641	creatinine	HMDB0000562	bioa_006	M00513	10:99109412-99609412	-0.2770351086665619	0.2643333580256896	0.2946146423983168
MR-link 2	glutamine	HMDB0000641	creatinine	HMDB0000562	bioa_006	M00513	11:8003049-8503049	0.0411573108476073	0.4921923197892637	0.933358259503087
MR-link 2	glutamine	HMDB0000641	creatinine	HMDB0000562	bioa_006	M00513	12:46679007-47711183	-0.0997641090396597	0.3014818481446489	0.7407105873831029
MR-link 2	glutamine	HMDB0000641	creatinine	HMDB0000562	bioa_006	M00513	12:56615040-57375879	0.0156422966161182	0.0942955744804835	0.8682468242313257
MR-link 2	glutamine	HMDB0000641	creatinine	HMDB0000562	bioa_006	M00513	12:59344212-60165849	-0.0073806115035891	0.4086964753853893	0.9855918603309946
MR-link 2	glutamine	HMDB0000641	creatinine	HMDB0000562	bioa_006	M00513	14:100594368-101094368	-0.5860214280062056	0.5842634598734674	0.315856585436427
MR-link 2	glutamine	HMDB0000641	creatinine	HMDB0000562	bioa_006	M00513	15:58477325-58977325	-0.120730648509593	0.587944621122205	0.8373037039385932
MR-link 2	stearoyl sphingomyelin (d18:1/18:0)	HMDB0001348	alanine	HMDB0000161	GCST90200335	M32339	14:63982386-64482386	0.0655003823579294	0.1334788417232276	0.6236263794809016
MR-link 2	4-acetamidobutanoate	HMDB0003681	trans-urocanate	HMDB0000301	M01558	GCST90200416	8:18010431-18510431	0.0307129901459255	0.0720557269315751	0.6699334070834063
MR-link 2	4-acetamidobutanoate	HMDB0003681	trans-urocanate	HMDB0000301	M01558	GCST90200416	18:22536478-23036478	-0.4153261909432337	0.214856891274516	0.0532317142714368
MR-link 2	beta-alanine	HMDB0000056	4-methyl-2-oxopentanoate	HMDB0000695	GCST90200361	GCST90199655	3:30500404-31000404	0.1292690313083693	0.0944637231131969	0.1711707678008038
MR-link 2	glycerol 3-phosphate	HMDB0000126	2-aminobutyrate	HMDB0000452	GCST90199638	GCST90200305	1:20921386-22251981	-0.064502947527771	0.0524112445210444	0.2184320263567115
MR-link 2	glycerol 3-phosphate	HMDB0000126	2-aminobutyrate	HMDB0000452	GCST90199638	GCST90200305	20:5231344-5731344	-0.1383666080339826	0.1262341391280365	0.2730302722183974
MR-link 2	flavin adenine dinucleotide (fad)	HMDB0001248	sphinganine	HMDB0000269	GCST90200376	GCST90200374	2:69949756-70738470	-0.0069367432081731	0.0449711473229784	0.8774136060822549
MR-link 2	citrulline	HMDB0000904	3-hydroxybutyrate (bhba)	HMDB0000011	bioa_005	M00542	2:211099261-211599261	0.1386936790781613	0.1535387884148447	0.3663594689097885
MR-link 2	citrulline	HMDB0000904	3-hydroxybutyrate (bhba)	HMDB0000011	bioa_005	M00542	8:10310878-10810878	0.0186200005006386	0.2845934486600577	0.9478342931926512
MR-link 2	citrulline	HMDB0000904	3-hydroxybutyrate (bhba)	HMDB0000011	bioa_005	M00542	8:11437159-11937159	0.131878372153442	0.3480263592777589	0.7047382586301212
MR-link 2	citrulline	HMDB0000904	3-hydroxybutyrate (bhba)	HMDB0000011	bioa_005	M00542	9:133044244-133627617	-0.2481426487188295	0.1213290397667404	0.0408347411548402
MR-link 2	citrulline	HMDB0000904	3-hydroxybutyrate (bhba)	HMDB0000011	bioa_005	M00542	9:135893372-136393372	-0.4090174446857629	0.3077603741983244	0.1838437812226066
MR-link 2	citrulline	HMDB0000904	3-hydroxybutyrate (bhba)	HMDB0000011	bioa_005	M00542	10:97138579-97638579	0.3763170680938106	0.2769363588439665	0.1741917257659002
MR-link 2	citrulline	HMDB0000904	3-hydroxybutyrate (bhba)	HMDB0000011	bioa_005	M00542	17:9542768-10042768	0.0268979830226807	0.248183574037073	0.9136947535042466
MR-link 2	myo-inositol	HMDB0000211	cortisone	HMDB0002802	GCST90200401	GCST90200360	16:24676314-25176314	-0.0099086555916991	0.1424837477655769	0.9445579185783696
MR-link 2	myo-inositol	HMDB0000211	cortisone	HMDB0002802	GCST90200401	GCST90200360	19:18383755-18883755	-0.2663832611386174	0.231437198242901	0.2497339314293581
MR-link 2	pantothenate	HMDB0000210	aspartate	HMDB0000191	M01508	bioa_004	2:27200724-27700724	0.0601260180390835	0.0949953830835911	0.526775298377541
MR-link 2	myo-inositol	HMDB0000211	isoleucine	HMDB0000172	GCST90200401	bioa_010	16:24676314-25176314	0.0160208455109612	0.0462417088196844	0.7289979652904943
MR-link 2	creatinine	HMDB0000562	bilirubin (z,z)	HMDB0000054	GCST90200366	GCST90200704	16:20142332-20642332	-0.0097813680185219	0.1993010290384576	0.9608568473723332
MR-link 2	glycerol 3-phosphate	HMDB0000126	1-stearoyl-2-oleoyl-gps (18:0/18:1)	HMDB0010163	GCST90199638	GCST90199652	1:20921386-22251981	-0.0966811026891153	0.046996663291039	0.0396678775185731
MR-link 2	glycerol 3-phosphate	HMDB0000126	1-stearoyl-2-oleoyl-gps (18:0/18:1)	HMDB0010163	GCST90199638	GCST90199652	20:5231344-5731344	-0.2651241119762695	0.165484974623307	0.1091326507835292
MR-link 2	tyrosine	HMDB0000158	hydroxy-n6,n6,n6-trimethyllysine*	HMDB01422	M01299	GCST90200240	1:154514715-155014715	0.0821753633957487	0.2110145199447366	0.6969581572961949
MR-link 2	tyrosine	HMDB0000158	hydroxy-n6,n6,n6-trimethyllysine*	HMDB01422	M01299	GCST90200240	6:111242119-112061922	-0.1902543730675641	0.2108883419849416	0.3669735258637565
MR-link 2	tyrosine	HMDB0000158	hydroxy-n6,n6,n6-trimethyllysine*	HMDB01422	M01299	GCST90200240	16:71357384-72149586	-0.208154749750132	0.1438312071942442	0.1478365819226111
MR-link 2	myo-inositol	HMDB0000211	orotidine	HMDB0000788	M19934	GCST90200681	16:24681798-25181798	-0.1399620246395808	0.1414497228937411	0.322427130573175
MR-link 2	myo-inositol	HMDB0000211	orotidine	HMDB0000788	M19934	GCST90200681	19:18368867-18868867	0.1977566683345493	0.1354271674272213	0.1442231084365085
MR-link 2	cytidine	HMDB0000089	2-oxoarginine*	HMDB0004225	GCST90200429	GCST90199903	15:85255020-85755020	0.1123641024918239	0.1554019640967057	0.4696463500656854
MR-link 2	methionine	HMDB0000696	aspartate	HMDB0000191	bioa_013	GCST90200370	5:89993899-90493899	-0.1664968847621349	0.3014408799014824	0.5807176363335197
MR-link 2	methionine	HMDB0000696	aspartate	HMDB0000191	bioa_013	GCST90200370	12:46900176-47464292	0.4407962834469507	0.2092134314780362	0.0351243818997088
MR-link 2	methionine	HMDB0000696	aspartate	HMDB0000191	bioa_013	GCST90200370	12:56615040-57115040	-0.2783888666304748	0.3801977457081739	0.4640335393340201
MR-link 2	glycine	HMDB0000123	inositol 1-phosphate (i1p)	HMDB0000213	M32338	M01481	2:211289363-212090389	0.1553430114647797	0.0736343241816403	0.034888093415605
MR-link 2	n1-methyl-2-pyridone-5-carboxamide	HMDB0004193	5-methylthioadenosine (mta)	HMDB0001173	GCST90199778	GCST90200359	2:135485648-135985648	0.4179026270289002	0.1661617706013947	0.01190206521413
MR-link 2	n1-methyl-2-pyridone-5-carboxamide	HMDB0004193	5-methylthioadenosine (mta)	HMDB0001173	GCST90199778	GCST90200359	7:10019022-10519022	0.7048730307155332	0.203984115218523	0.00054921405678
MR-link 2	glycine	HMDB0000123	isoleucine	HMDB0000172	bioa_008	met-d-Ile	1:75967169-76725029	-0.0001373516556467	0.0977717867563784	0.9988791170435724
MR-link 2	glycine	HMDB0000123	isoleucine	HMDB0000172	bioa_008	met-d-Ile	1:120004506-120504506	-0.1755806768238735	0.1160956619320356	0.1304373958551261
MR-link 2	glycine	HMDB0000123	isoleucine	HMDB0000172	bioa_008	met-d-Ile	2:165258389-165758389	-1.0164684885889093	0.2790996075226404	0.0002705743334667
MR-link 2	glycine	HMDB0000123	isoleucine	HMDB0000172	bioa_008	met-d-Ile	2:210575251-212439946	-0.0181277414723341	0.0108616370066447	0.0951234137700382
MR-link 2	glycine	HMDB0000123	isoleucine	HMDB0000172	bioa_008	met-d-Ile	3:125660381-126160381	-0.0093046030684335	0.0637351269763301	0.8839303741368584
MR-link 2	glycine	HMDB0000123	isoleucine	HMDB0000172	bioa_008	met-d-Ile	4:186924683-187424683	0.1124997138326668	0.1713422303258251	0.5114516419948916
MR-link 2	glycine	HMDB0000123	isoleucine	HMDB0000172	bioa_008	met-d-Ile	5:89976061-90476061	-0.90896690793011	0.3237250721294479	0.0049875621193128
MR-link 2	glycine	HMDB0000123	isoleucine	HMDB0000172	bioa_008	met-d-Ile	5:131494202-131994202	0.0348647784420046	0.1339089759551033	0.7945847268271232
MR-link 2	glycine	HMDB0000123	isoleucine	HMDB0000172	bioa_008	met-d-Ile	6:160525578-161025578	-0.0087029336241164	0.2629639618054727	0.9735984014673558
MR-link 2	glycine	HMDB0000123	isoleucine	HMDB0000172	bioa_008	met-d-Ile	7:55797215-56297215	0.1010418251966437	0.1084279091923888	0.3513984246290839
MR-link 2	glycine	HMDB0000123	isoleucine	HMDB0000172	bioa_008	met-d-Ile	8:8933358-9433358	-0.0262229940169088	0.0586169184417863	0.6546135584611086
MR-link 2	glycine	HMDB0000123	isoleucine	HMDB0000172	bioa_008	met-d-Ile	8:126232077-126732077	-0.1971923368253808	0.0940073849916841	0.0359381947062791
MR-link 2	glycine	HMDB0000123	isoleucine	HMDB0000172	bioa_008	met-d-Ile	9:5720079-6894932	-0.0676469943443076	0.0456933619101722	0.1387516966096684
MR-link 2	glycine	HMDB0000123	isoleucine	HMDB0000172	bioa_008	met-d-Ile	9:135887106-136387106	-0.2118778615474317	0.1316015620921661	0.1073989402392477
MR-link 2	glycine	HMDB0000123	isoleucine	HMDB0000172	bioa_008	met-d-Ile	10:64798306-65575478	0.4648122889487996	0.1450655194944215	0.0013545991999852
MR-link 2	glycine	HMDB0000123	isoleucine	HMDB0000172	bioa_008	met-d-Ile	12:46859387-47359387	0.2961843067689733	0.2091387002097983	0.1567140455065561
MR-link 2	glycine	HMDB0000123	isoleucine	HMDB0000172	bioa_008	met-d-Ile	12:56611458-57111458	0.8577589334388047	0.4351493509668986	0.0487029659918352
MR-link 2	glycine	HMDB0000123	isoleucine	HMDB0000172	bioa_008	met-d-Ile	15:58217095-58717095	0.2678406023474188	0.1797196765510038	0.1361389843616928
MR-link 2	glycine	HMDB0000123	isoleucine	HMDB0000172	bioa_008	met-d-Ile	16:80861176-81361176	0.0623544262537209	0.0467042815294951	0.1818468427446859
MR-link 2	glycine	HMDB0000123	isoleucine	HMDB0000172	bioa_008	met-d-Ile	17:45188952-45974996	-0.259857677265493	0.1738762974066772	0.1350456566697616
MR-link 2	glycine	HMDB0000123	isoleucine	HMDB0000172	bioa_008	met-d-Ile	19:17984588-18484588	-0.386125648695416	0.1680443544364234	0.021575434627434
MR-link 2	aspartate	HMDB0000191	caffeine	HMDB0001847	GCST90200370	GCST90200436	3:56598999-57098999	-0.0138918713383568	0.1141826519258044	0.9031654500124324
MR-link 2	aspartate	HMDB0000191	caffeine	HMDB0001847	GCST90200370	GCST90200436	5:36388589-36888589	-0.0323235463576332	0.4597345936106102	0.9439476035984208
MR-link 2	retinol (vitamin a)	HMDB0000305	4-methyl-2-oxopentanoate	HMDB0000695	GCST90200405	GCST90199655	18:28939457-29439457	0.0403786936204161	0.2160869181775039	0.8517678908489575
MR-link 2	retinol (vitamin a)	HMDB0000305	4-methyl-2-oxopentanoate	HMDB0000695	GCST90200405	GCST90199655	20:38915692-39415692	0.0138433531352899	0.2645430535532974	0.9582663062970316
MR-link 2	4-methyl-2-oxopentanoate	HMDB0000695	hippurate	HMDB0000714	GCST90199655	M15753	4:88953670-89453670	-0.0662313550116585	0.1839946426800065	0.7188744314476245
MR-link 2	sarcosine	HMDB0000271	kynurenine	HMDB0000684	bioa_031	M15140	6:42690673-43190673	0.4599303161746328	0.356598080103031	0.197129737695003
MR-link 2	sarcosine	HMDB0000271	kynurenine	HMDB0000684	bioa_031	M15140	9:136282183-136851769	0.1246149683878537	0.1075185918828375	0.2464526957389002
MR-link 2	alpha-ketoglutaramate*	HMDB0001552	4-methyl-2-oxopentanoate	HMDB0000695	GCST90199885	GCST90199655	3:99879368-100379368	0.0230357914115274	0.0806323337988954	0.7751161347525898
MR-link 2	phosphate	HMDB0001429	taurocholate	HMDB0000036	GCST90200393	M18497	1:21570042-22070042	-0.1316901548626096	0.2408962655771968	0.5846071986847095
MR-link 2	glycine	HMDB0000123	orotidine	HMDB0000788	M32338	GCST90200681	2:211289363-212090389	0.0440448607039366	0.0341328192262713	0.1969131259598285
MR-link 2	3-aminoisobutyrate	HMDB0002166	cytidine	HMDB0000089	GCST90200310	GCST90200429	3:66115384-66615384	0.3809245218371913	0.2263180722116733	0.092348401605687
MR-link 2	3-aminoisobutyrate	HMDB0002166	cytidine	HMDB0000089	GCST90200310	GCST90200429	5:34511619-35593952	0.0598394251282494	0.0233204953076737	0.0102891112526229
MR-link 2	3-aminoisobutyrate	HMDB0002166	cytidine	HMDB0000089	GCST90200310	GCST90200429	5:35822024-36322024	-0.0287431770344185	0.1235077870468212	0.8159760408788758
MR-link 2	3-aminoisobutyrate	HMDB0002166	cytidine	HMDB0000089	GCST90200310	GCST90200429	12:89320-602261	0.018736536457425	0.0865660140468865	0.8286430935355339
MR-link 2	flavin adenine dinucleotide (fad)	HMDB0001248	4-acetamidobutanoate	HMDB0003681	GCST90200376	GCST90200311	2:69949756-70738470	0.051758119557266	0.0454573125884437	0.2548661414048126
MR-link 2	sulfate*	HMDB01448	glutamine	HMDB0000641	GCST90199896	met-d-Gln	7:122557611-123057611	0.0433307666633977	0.0442871390373514	0.3278739625487499
MR-link 2	dihydroorotate	HMDB03349	3-hydroxybutyrate (bhba)	HMDB0000011	GCST90200444	M00542	5:53379047-53879047	0.2424821779789766	0.1501661281739174	0.106362792691321
MR-link 2	dihydroorotate	HMDB03349	3-hydroxybutyrate (bhba)	HMDB0000011	GCST90200444	M00542	10:104381189-105206827	0.0440828472871519	0.1569110121174899	0.7787551122650909
MR-link 2	dihydroorotate	HMDB03349	3-hydroxybutyrate (bhba)	HMDB0000011	GCST90200444	M00542	10:125910495-126410495	0.0268086921308994	0.1492116111702683	0.857412478271471
MR-link 2	dihydroorotate	HMDB03349	3-hydroxybutyrate (bhba)	HMDB0000011	GCST90200444	M00542	11:122683181-123183181	0.1726635645362242	0.2253708546068698	0.4435984480819768
MR-link 2	dihydroorotate	HMDB03349	3-hydroxybutyrate (bhba)	HMDB0000011	GCST90200444	M00542	15:77921365-78954732	-0.0217459606523191	0.055806283365241	0.6967815607264125
MR-link 2	retinol (vitamin a)	HMDB0000305	tyrosine	HMDB0000158	GCST90200405	bioa_021	18:28939457-29439457	0.0087846246670762	0.052426672700789	0.8669292706547838
MR-link 2	ornithine	HMDB0000214	hydroxy-n6,n6,n6-trimethyllysine*	HMDB01422	GCST90200404	GCST90200240	6:131644358-132144358	0.2933578786540926	0.1455575830329814	0.0438619446955127
MR-link 2	ornithine	HMDB0000214	hydroxy-n6,n6,n6-trimethyllysine*	HMDB01422	GCST90200404	GCST90200240	6:161178041-161678041	9.814770968890848e-11	2.2021848263443545e-06	0.999964439614116
MR-link 2	n-stearoyl-sphingosine (d18:1/18:0)*	HMDB0004950	3-methyl-2-oxobutyrate	HMDB0000019	GCST90200341	M21047	10:64645010-65401382	0.1016467662915291	0.2188997501142789	0.642394822834357
MR-link 2	n-stearoyl-sphingosine (d18:1/18:0)*	HMDB0004950	3-methyl-2-oxobutyrate	HMDB0000019	GCST90200341	M21047	14:63982220-64482220	-0.0086822335250356	0.1996344047226467	0.9653104037143064
MR-link 2	n-stearoyl-sphingosine (d18:1/18:0)*	HMDB0004950	3-methyl-2-oxobutyrate	HMDB0000019	GCST90200341	M21047	18:55052269-55552269	-0.2024515899935107	0.1695005261367692	0.2323211641361957
MR-link 2	bilirubin (z,z)	HMDB0000054	valine	HMDB0000883	M27716	bioa_022	2:234140469-234918570	0.0067524201756685	0.0108154242562912	0.5324092861722876
MR-link 2	pantothenate	HMDB0000210	eicosapentaenoate (epa; 20:5n3)	HMDB0001999	M01508	M18467	2:27200724-27700724	-0.0424455676924779	0.1872447039148609	0.8206686835339465
MR-link 2	n-acetylornithine	HMDB0003357	histidine	HMDB0000177	bioa_023	met-d-His	2:72878681-74437061	0.0044483879683625	0.0061177429909495	0.4671469725971491
MR-link 2	n-acetylornithine	HMDB0003357	histidine	HMDB0000177	bioa_023	met-d-His	5:950573-1450573	0.0143928158724686	0.0601165055861477	0.8107835072474527
MR-link 2	n-acetylornithine	HMDB0003357	histidine	HMDB0000177	bioa_023	met-d-His	14:23348952-23848952	-0.0963003440727255	0.0887825064488565	0.2780647314829936
MR-link 2	n-acetylornithine	HMDB0003357	histidine	HMDB0000177	bioa_023	met-d-His	17:37301988-37801988	-0.1593011261421801	0.0918980384969063	0.0830148063221032
MR-link 2	glycerol 3-phosphate	HMDB0000126	tyrosine	HMDB0000158	GCST90199638	M01299	1:20921386-22251981	0.0629017944436993	0.0571850582885604	0.2713456056189433
MR-link 2	mannose	HMDB0000169	valine	HMDB0000883	M00584	GCST90200442	2:27182547-28770083	-0.0335033473705293	0.0666430556359254	0.6151553383431115
MR-link 2	adenosine	HMDB0000050	allantoin	HMDB0000462	M00555	M01107	1:109564880-110064880	0.0299630152407476	0.2463792513608399	0.9032052109084728
MR-link 2	adenosine	HMDB0000050	allantoin	HMDB0000462	M00555	M01107	6:96128415-96628415	0.1971471398852059	0.3780295532479841	0.6020097954959214
MR-link 2	7-methylxanthine	HMDB0001991	glycine	HMDB0000123	M34390	M32338	5:168189476-168689476	-0.3189032412999595	0.3267916350539465	0.329133306206598
MR-link 2	spermidine	HMDB0001257	asparagine	HMDB0000168	bioa_033	bioa_003	1:247760300-248289451	-0.0661787798811684	0.0449661047507012	0.1410889094840479
MR-link 2	bilirubin (e,z or z,e)*	HMDB0000488	bilirubin (e,z or z,e)*	HMDB0000488	GCST90200687	M34106	2:233898737-234968524	0.4781254376704424	0.0641621988491408	9.205821890459829e-14
MR-link 2	bilirubin (e,z or z,e)*	HMDB0000488	bilirubin (e,z or z,e)*	HMDB0000488	GCST90200687	M34106	12:21102315-21602315	0.4851168726612002	0.1388274738998579	0.0004751523134072
MR-link 2	n-stearoyl-sphingosine (d18:1/18:0)*	HMDB0004950	lactate	HMDB0000190	GCST90200341	met-d-Lactate	10:64645010-65401382	0.0322842023961453	0.0601079933820454	0.5911962523264028
MR-link 2	n-stearoyl-sphingosine (d18:1/18:0)*	HMDB0004950	lactate	HMDB0000190	GCST90200341	met-d-Lactate	14:63982220-64482220	0.007107322490354	0.0459834918132166	0.8771662518240116
MR-link 2	n-stearoyl-sphingosine (d18:1/18:0)*	HMDB0004950	lactate	HMDB0000190	GCST90200341	met-d-Lactate	18:55052269-55552269	-0.0075380425026813	0.0456123068395172	0.8687367067697305
MR-link 2	n-stearoyl-sphingosine (d18:1/18:0)*	HMDB0004950	lactate	HMDB0000190	GCST90200341	met-d-Lactate	19:8013648-8513648	0.0146691877278137	0.022958568547295	0.5228608332981273
MR-link 2	creatinine	HMDB0000562	urea	HMDB0000294	GCST90200366	GCST90200417	16:20142332-20642332	0.8598007092364667	0.1849061354153275	3.3204663695168698e-06
MR-link 2	lactate	HMDB0000190	glycerol	HMDB0000131	met-d-Lactate	GCST90200325	2:27348097-28101918	1.0680659667740464	0.5816439819575951	0.0663150475508639
MR-link 2	lactate	HMDB0000190	glycerol	HMDB0000131	met-d-Lactate	GCST90200325	6:135171067-135671067	-0.2519080230603174	0.4942015310481337	0.6102425086969909
MR-link 2	lactate	HMDB0000190	glycerol	HMDB0000131	met-d-Lactate	GCST90200325	8:106333124-106833124	0.6742718449273009	0.826189699943995	0.414430186124843
MR-link 2	lactate	HMDB0000190	glycerol	HMDB0000131	met-d-Lactate	GCST90200325	9:4513176-5186407	0.0201020502592784	0.3577669387935244	0.955192393594632
MR-link 2	lactate	HMDB0000190	glycerol	HMDB0000131	met-d-Lactate	GCST90200325	10:2727379-3389269	0.3604319425988472	0.3497188843601241	0.3027127943120798
MR-link 2	lactate	HMDB0000190	glycerol	HMDB0000131	met-d-Lactate	GCST90200325	11:118839742-119339742	-0.2618869823420474	0.6805001156682421	0.7003523490135042
MR-link 2	lactate	HMDB0000190	glycerol	HMDB0000131	met-d-Lactate	GCST90200325	12:111682800-113133476	-0.2035322779071706	0.3622023671394183	0.574163897756631
MR-link 2	lactate	HMDB0000190	glycerol	HMDB0000131	met-d-Lactate	GCST90200325	20:8379807-8879807	-0.3259385942645101	0.6121405783037238	0.5944094499941925
MR-link 2	lactate	HMDB0000190	glycerol	HMDB0000131	met-d-Lactate	GCST90200325	22:21708872-22208872	0.1972680801987904	1.023572835400514	0.8471743391150307
MR-link 2	1-(1-enyl-stearoyl)-2-arachidonoyl-gpe (p-18:0/20:4)*	HMDB0005779	glucuronate	HMDB0000127	GCST90200058	GCST90199641	11:61307803-62000560	0.1064678937762974	0.100278330004742	0.2883610724966808
MR-link 2	1-(1-enyl-stearoyl)-2-arachidonoyl-gpe (p-18:0/20:4)*	HMDB0005779	glucuronate	HMDB0000127	GCST90200058	GCST90199641	19:45162079-45662079	0.0740864947087705	0.2139418888793346	0.7291228231560791
MR-link 2	1-(1-enyl-stearoyl)-2-arachidonoyl-gpe (p-18:0/20:4)*	HMDB0005779	glucuronate	HMDB0000127	GCST90200058	GCST90199641	19:55491205-55991205	0.2712369697760742	0.2000784379196695	0.1752095441692649
MR-link 2	phenylalanine	HMDB0000159	glucuronate	HMDB0000127	GCST90200396	GCST90199641	12:103005621-103594137	0.1145221275975017	0.107785071315312	0.2880066981382075
MR-link 2	sphinganine	HMDB0000269	1-methylxanthine	HMDB0010738	GCST90200374	GCST90199763	3:56598999-57098999	-0.0179874619577597	0.1478500134482465	0.9031681361535424
MR-link 2	serine	HMDB0000187	paraxanthine	HMDB0001860	bioa_018	GCST90199654	1:11610843-12110843	0.273630119509352	0.3334199718069896	0.4118302455029087
MR-link 2	serine	HMDB0000187	paraxanthine	HMDB0001860	bioa_018	GCST90199654	1:119427250-120522606	-0.2264373545011552	0.0888409180873596	0.0108095588239334
MR-link 2	serine	HMDB0000187	paraxanthine	HMDB0001860	bioa_018	GCST90199654	2:27480940-27980940	0.2097855479961914	0.2466185438872938	0.3949649691602442
MR-link 2	serine	HMDB0000187	paraxanthine	HMDB0001860	bioa_018	GCST90199654	2:211315692-212076215	-0.0499340258024432	0.1163590704481981	0.6678232559403896
MR-link 2	serine	HMDB0000187	paraxanthine	HMDB0001860	bioa_018	GCST90199654	3:125660381-126160381	0.3452599248307763	0.2625459366386408	0.1884945187016423
MR-link 2	serine	HMDB0000187	paraxanthine	HMDB0001860	bioa_018	GCST90199654	7:55551853-56922308	-0.1813642272960858	0.1418011132026324	0.2008955571550554
MR-link 2	serine	HMDB0000187	paraxanthine	HMDB0001860	bioa_018	GCST90199654	8:126232621-126732621	-0.4826288773660867	0.3920019149340788	0.2182517727427554
MR-link 2	serine	HMDB0000187	paraxanthine	HMDB0001860	bioa_018	GCST90199654	10:65065800-65565800	0.1784646498324446	0.4145372201744205	0.6668207796224668
MR-link 2	4-acetamidobutanoate	HMDB0003681	histidine	HMDB0000177	GCST90200311	met-d-His	8:18005709-18505709	0.0732902068716114	0.0215120816809301	0.0006569740968448
MR-link 2	4-acetamidobutanoate	HMDB0003681	histidine	HMDB0000177	GCST90200311	met-d-His	22:50435332-50935332	-0.0791443338995052	0.0642178410916861	0.2177865234393163
MR-link 2	adenosine	HMDB0000050	aspartate	HMDB0000191	M00555	GCST90200370	1:109564880-110064880	-0.0540351957986777	0.2051838658477251	0.7922807320129895
MR-link 2	adenosine	HMDB0000050	aspartate	HMDB0000191	M00555	GCST90200370	6:96128415-96628415	-0.3587812017569852	0.2348439056536695	0.1265762866218582
MR-link 2	choline	HMDB0000097	cystine	HMDB0000192	GCST90200327	M31454	17:17175631-17675631	-0.0239382533523829	0.3161932071888576	0.9396516677778648
MR-link 2	kynurenine	HMDB0000684	glycine	HMDB0000123	bioa_027	M32338	1:241473615-241973615	-0.0381211742255102	0.2883102582964886	0.8948081098901187
MR-link 2	kynurenine	HMDB0000684	glycine	HMDB0000123	bioa_027	M32338	5:131338151-131838151	0.6889685616902204	0.4727283590481478	0.144997680474487
MR-link 2	kynurenine	HMDB0000684	glycine	HMDB0000123	bioa_027	M32338	5:176563404-177063404	0.8630505719410899	0.4918179640696937	0.0792905982045582
MR-link 2	kynurenine	HMDB0000684	glycine	HMDB0000123	bioa_027	M32338	8:39556267-40056267	-0.4192033995160489	0.1647517125599501	0.0109448259577924
MR-link 2	kynurenine	HMDB0000684	glycine	HMDB0000123	bioa_027	M32338	12:111111298-111611298	0.479692597617973	0.362475984914257	0.1857098384022306
MR-link 2	kynurenine	HMDB0000684	glycine	HMDB0000123	bioa_027	M32338	12:111634608-113433486	0.1946511379290581	0.1576224172509555	0.2168601318392403
MR-link 2	kynurenine	HMDB0000684	glycine	HMDB0000123	bioa_027	M32338	16:87568569-88128476	0.0100672032891718	0.0815069388719404	0.9017005236003088
MR-link 2	kynurenine	HMDB0000684	biliverdin	HMDB0001008	M15140	GCST90200706	8:39556267-40056267	-0.1529012990450498	0.2058051845828245	0.4575168443894996
MR-link 2	kynurenine	HMDB0000684	biliverdin	HMDB0001008	M15140	GCST90200706	12:112341686-113156415	0.1707160469662322	0.1467622582051968	0.2447423186338514
MR-link 2	kynurenine	HMDB0000684	biliverdin	HMDB0001008	M15140	GCST90200706	16:87628822-88128822	-0.1551812406635643	0.0923169786793572	0.0927704903707824
MR-link 2	cholesterol	HMDB0000067	alpha-aminoadipic acid	HMDB0000510	M00063	bioa_025	1:109571511-110071511	0.1918572537408395	0.1973896206538494	0.33106430356717
MR-link 2	sulfate*	HMDB01448	alpha-ketobutyrate	HMDB0000005	GCST90199896	GCST90200438	7:122557611-123057611	0.1254497618296192	0.2100947777382374	0.5504337223049414
MR-link 2	beta-alanine	HMDB0000056	glycochenodeoxycholate	HMDB0000637	GCST90200361	M32346	3:30500404-31000404	-0.1151240294124108	0.0860046141481864	0.1807075428647691
MR-link 2	7-methylxanthine	HMDB0001991	tryptophan	HMDB0000929	M34390	M00054	5:168189476-168689476	0.8560560335346811	0.297481646647479	0.0040061534847001
MR-link 2	valine	HMDB0000883	glycochenodeoxycholate	HMDB0000637	M01649	GCST90200342	4:88976422-89476422	0.2109682745310449	0.1697842547111273	0.2140275181209056
MR-link 2	acetone	HMDB0001659	sarcosine	HMDB0000271	met-d-Acetone	GCST90200291	1:120074995-120574995	-0.6370616205120228	0.7129355487605218	0.3715491490319548
MR-link 2	acetone	HMDB0001659	sarcosine	HMDB0000271	met-d-Acetone	GCST90200291	5:41206969-43455198	-0.4837659953708315	0.2725324201488168	0.0758851955221616
MR-link 2	acetone	HMDB0001659	sarcosine	HMDB0000271	met-d-Acetone	GCST90200291	6:166522838-167022838	-0.5637441469819339	1.4486929230178751	0.697172695965721
MR-link 2	acetone	HMDB0001659	sarcosine	HMDB0000271	met-d-Acetone	GCST90200291	8:126241733-126741733	0.3328089578737375	0.7190304485151215	0.6434661916254142
MR-link 2	acetone	HMDB0001659	sarcosine	HMDB0000271	met-d-Acetone	GCST90200291	10:135065795-135607239	0.0233593382655077	0.4187141129722324	0.9555104752408284
MR-link 2	acetone	HMDB0001659	sarcosine	HMDB0000271	met-d-Acetone	GCST90200291	11:116461180-116961180	0.1017638608915998	0.8296640640748535	0.9023789487971686
MR-link 2	acetone	HMDB0001659	sarcosine	HMDB0000271	met-d-Acetone	GCST90200291	12:122365033-122865033	-1.1385455733530745	0.7969151456257815	0.1530930379291664
MR-link 2	acetone	HMDB0001659	sarcosine	HMDB0000271	met-d-Acetone	GCST90200291	12:123068455-124007504	0.1783040054882126	0.7001055402370097	0.7989690218121028
MR-link 2	acetone	HMDB0001659	sarcosine	HMDB0000271	met-d-Acetone	GCST90200291	13:42058883-42558883	0.5847430411864457	0.8556518901438707	0.4943611046865882
MR-link 2	acetone	HMDB0001659	sarcosine	HMDB0000271	met-d-Acetone	GCST90200291	17:6935779-7435779	0.4876537938442776	0.5742898538036685	0.3958021283879717
MR-link 2	acetone	HMDB0001659	sarcosine	HMDB0000271	met-d-Acetone	GCST90200291	19:45929043-46429043	1.2230869586757724	0.8669175677326879	0.1582901037544439
MR-link 2	2-hydroxyphenylacetate	HMDB0000669	n-acetylornithine	HMDB0003357	GCST90200369	M15630	9:131329579-131829579	0.0237963054495062	0.110678172915056	0.8297638085573782
MR-link 2	2-hydroxyphenylacetate	HMDB0000669	n-acetylornithine	HMDB0003357	GCST90200369	M15630	12:122051275-122551275	0.4184465032149997	0.224830930562695	0.0627214794109138
MR-link 2	creatine	HMDB0000064	alpha-ketoglutarate	HMDB0000208	M27718	GCST90200455	2:211346498-211846498	0.1788905736444127	0.1010540663286481	0.0766861414819771
MR-link 2	citrate	HMDB0000094	s-1-pyrroline-5-carboxylate	HMDB0001301	GCST90200304	GCST90200381	5:14503745-15117020	-0.2234972662775965	0.1452876330216476	0.1239730923147789
MR-link 2	citrate	HMDB0000094	s-1-pyrroline-5-carboxylate	HMDB0001301	GCST90200304	GCST90200381	17:6357018-6961881	-0.0814685767714361	0.0808648053219737	0.3137106818221017
MR-link 2	citrate	HMDB0000094	s-1-pyrroline-5-carboxylate	HMDB0001301	GCST90200304	GCST90200381	22:19003274-19503274	-0.3704284723086869	0.1686836330224495	0.0280922768200419
MR-link 2	hypoxanthine	HMDB0000157	beta-alanine	HMDB0000056	M03127	GCST90200361	6:16038192-16538192	-0.0793777115122146	0.1956794975929093	0.6849985710079424
MR-link 2	histidine	HMDB0000177	glycerol 3-phosphate	HMDB0000126	bioa_009	M15365	2:27492603-27992603	-1.2893964694883122	0.7603234450236774	0.0899138035542229
MR-link 2	histidine	HMDB0000177	glycerol 3-phosphate	HMDB0000126	bioa_009	M15365	2:211331245-211831245	0.0857537455156851	0.3285281159729767	0.794073946350195
MR-link 2	histidine	HMDB0000177	glycerol 3-phosphate	HMDB0000126	bioa_009	M15365	3:186208322-186708322	-0.457742115863571	0.4018261019152275	0.2546386118041445
MR-link 2	histidine	HMDB0000177	glycerol 3-phosphate	HMDB0000126	bioa_009	M15365	4:186893802-187393802	-0.1413161412761727	0.2757294588094349	0.6082889560662667
MR-link 2	histidine	HMDB0000177	glycerol 3-phosphate	HMDB0000126	bioa_009	M15365	8:145389726-145889726	-1.5403376366412806	0.8159021221715157	0.0590400315198387
MR-link 2	histidine	HMDB0000177	glycerol 3-phosphate	HMDB0000126	bioa_009	M15365	9:135904304-136404304	-0.6593463574254885	0.5761877297008801	0.2524886390400541
MR-link 2	histidine	HMDB0000177	glycerol 3-phosphate	HMDB0000126	bioa_009	M15365	12:56615040-57115040	0.1926331237850867	0.4233061136598955	0.6490602214321223
MR-link 2	histidine	HMDB0000177	glycerol 3-phosphate	HMDB0000126	bioa_009	M15365	12:96083535-96730076	0.207019281046901	0.1618253199474715	0.2007998091012203
MR-link 2	histidine	HMDB0000177	glycerol 3-phosphate	HMDB0000126	bioa_009	M15365	14:21229605-21729605	0.3583393272735005	0.3228386572963342	0.2670144865685959
MR-link 2	histidine	HMDB0000177	glycerol 3-phosphate	HMDB0000126	bioa_009	M15365	15:58473939-58973939	-0.1096643450624287	0.656445097365747	0.8673244846098317
MR-link 2	arginine	HMDB0000517	adenosine 5'-diphosphate (adp)	HMDB0001341	bioa_002	GCST90200355	2:24182937-24682937	0.1240947342015639	0.4486430153708411	0.782087134351312
MR-link 2	arginine	HMDB0000517	adenosine 5'-diphosphate (adp)	HMDB0001341	bioa_002	GCST90200355	2:211333022-211833022	0.5254133641725894	0.28262403831084	0.0630194769356224
MR-link 2	arginine	HMDB0000517	adenosine 5'-diphosphate (adp)	HMDB0001341	bioa_002	GCST90200355	2:219037276-219788019	-0.3126355795604197	0.4509376652849973	0.4881206126186962
MR-link 2	arginine	HMDB0000517	adenosine 5'-diphosphate (adp)	HMDB0001341	bioa_002	GCST90200355	4:144583533-145083533	0.4356956234190405	0.3022102059273833	0.149387799194608
MR-link 2	arginine	HMDB0000517	adenosine 5'-diphosphate (adp)	HMDB0001341	bioa_002	GCST90200355	5:177386199-177886199	-0.2840318488875691	1.0058997042572746	0.7776629033322124
MR-link 2	arginine	HMDB0000517	adenosine 5'-diphosphate (adp)	HMDB0001341	bioa_002	GCST90200355	6:131339506-132265729	-0.0008595546746073	0.1524021249510632	0.9954999199109322
MR-link 2	arginine	HMDB0000517	adenosine 5'-diphosphate (adp)	HMDB0001341	bioa_002	GCST90200355	6:135177817-135677817	-0.0316802243400652	0.4778436202547365	0.9471403289028676
MR-link 2	arginine	HMDB0000517	adenosine 5'-diphosphate (adp)	HMDB0001341	bioa_002	GCST90200355	10:99898951-100398951	0.4161756101348242	0.6312552449750046	0.5097143025449795
MR-link 2	arginine	HMDB0000517	adenosine 5'-diphosphate (adp)	HMDB0001341	bioa_002	GCST90200355	12:46680313-47435518	-0.3494610032814415	0.3852745530033588	0.3643834864076436
MR-link 2	arginine	HMDB0000517	adenosine 5'-diphosphate (adp)	HMDB0001341	bioa_002	GCST90200355	19:12757458-13257458	-0.2185346913517673	0.2534857325032079	0.3886224164890152
MR-link 2	1-methylxanthine	HMDB0010738	2-aminobutyrate	HMDB0000452	M34389	GCST90200305	8:18010431-18510431	-0.015935448013962	0.0529939443011666	0.7636408373101018
MR-link 2	betaine	HMDB0000043	glutamine	HMDB0000641	GCST90200425	GCST90200419	2:211290507-211790507	0.2859030893546189	0.1283677068520056	0.0259325921536344
MR-link 2	betaine	HMDB0000043	glutamine	HMDB0000641	GCST90200425	GCST90200419	5:78081434-78907016	0.0728855181231936	0.0830682677565397	0.3802601315930023
MR-link 2	betaine	HMDB0000043	glutamine	HMDB0000641	GCST90200425	GCST90200419	6:160264283-160825366	0.0885704377361721	0.0973794582021032	0.363065558151651
MR-link 2	betaine	HMDB0000043	glutamine	HMDB0000641	GCST90200425	GCST90200419	12:68601-568601	0.313623113230364	0.085207450603526	0.0002325940037455
MR-link 2	betaine	HMDB0000043	glutamine	HMDB0000641	GCST90200425	GCST90200419	17:17178278-17678278	0.5795730405535207	0.1621976356128759	0.0003525750355989
MR-link 2	betaine	HMDB0000043	glutamine	HMDB0000641	GCST90200425	GCST90200419	21:44165982-44665982	0.336210964586317	0.1882728169198677	0.0741373523456533
MR-link 2	isoleucine	HMDB0000172	beta-alanine	HMDB0000056	bioa_010	GCST90200361	2:27480940-27980940	-0.3495276587977328	0.3805396072195827	0.3583543680268558
MR-link 2	isoleucine	HMDB0000172	beta-alanine	HMDB0000056	bioa_010	GCST90200361	4:88976422-89476422	-0.2978234951435219	0.1817493472383171	0.1012862561422205
MR-link 2	isoleucine	HMDB0000172	beta-alanine	HMDB0000056	bioa_010	GCST90200361	12:56615040-57115040	1.554138490291537	0.6678672593862324	0.019964358558978
MR-link 2	isoleucine	HMDB0000172	beta-alanine	HMDB0000056	bioa_010	GCST90200361	16:70059237-70559237	-0.285148205473546	0.3224835416834827	0.3765744376530697
MR-link 2	histidine	HMDB0000177	arachidonate (20:4n6)	HMDB0001043	met-d-His	M01110	1:168963261-169463261	0.0725367311324722	0.6317773112373907	0.9085927390870888
MR-link 2	histidine	HMDB0000177	arachidonate (20:4n6)	HMDB0001043	met-d-His	M01110	2:27491237-27991237	-0.4827449564441336	0.5123719770765225	0.346102163009668
MR-link 2	histidine	HMDB0000177	arachidonate (20:4n6)	HMDB0001043	met-d-His	M01110	2:211290507-212074453	-0.7106562514575849	0.2782275977485016	0.0106424058654788
MR-link 2	histidine	HMDB0000177	arachidonate (20:4n6)	HMDB0001043	met-d-His	M01110	3:148408762-149190142	0.2362200646566596	0.3159698421936328	0.45469953488825
MR-link 2	histidine	HMDB0000177	arachidonate (20:4n6)	HMDB0001043	met-d-His	M01110	8:145389726-145889726	0.6655265139835158	0.6813192310872106	0.3286580819252302
MR-link 2	histidine	HMDB0000177	arachidonate (20:4n6)	HMDB0001043	met-d-His	M01110	12:46932531-47432531	0.014481576983205	0.8638188385844596	0.986624411327625
MR-link 2	histidine	HMDB0000177	arachidonate (20:4n6)	HMDB0001043	met-d-His	M01110	12:56610020-57110020	0.5218329001434403	0.5620370247492105	0.3531653135374524
MR-link 2	histidine	HMDB0000177	arachidonate (20:4n6)	HMDB0001043	met-d-His	M01110	12:95659569-96755187	-0.0497825244855267	0.1677785629380374	0.7666836118391043
MR-link 2	histidine	HMDB0000177	arachidonate (20:4n6)	HMDB0001043	met-d-His	M01110	14:21241151-21765620	-0.146588318540715	0.4506456147087549	0.7449652820261041
MR-link 2	histidine	HMDB0000177	arachidonate (20:4n6)	HMDB0001043	met-d-His	M01110	14:94599201-95099201	0.9228019551384368	0.8065509369041249	0.252568272022784
MR-link 2	histidine	HMDB0000177	arachidonate (20:4n6)	HMDB0001043	met-d-His	M01110	15:43028726-45092210	0.8539049027708125	0.5460844094022731	0.1178911735458115
MR-link 2	histidine	HMDB0000177	arachidonate (20:4n6)	HMDB0001043	met-d-His	M01110	20:38915692-39415692	-0.3805215003800828	0.689668062025348	0.5811224826313182
MR-link 2	betaine	HMDB0000043	2-hydroxyglutarate	HMDB0059655	M03141	GCST90199865	2:211337631-211837631	-0.0753459030773304	0.1321523110101101	0.568579747585777
MR-link 2	betaine	HMDB0000043	2-hydroxyglutarate	HMDB0059655	M03141	GCST90199865	5:78095798-78666416	-0.0267347009800727	0.081165864313879	0.741865795700918
MR-link 2	betaine	HMDB0000043	2-hydroxyglutarate	HMDB0059655	M03141	GCST90199865	12:30349-530349	-0.1237810727939993	0.1665660803560276	0.4573999926243636
MR-link 2	asparagine	HMDB0000168	tryptophan	HMDB0000929	M34283	M00054	11:61916235-62416235	-0.2924158197359309	0.2937695505385855	0.3195457153458614
MR-link 2	asparagine	HMDB0000168	tryptophan	HMDB0000929	M34283	M00054	14:104016664-104812812	0.025783760035982	0.0676385406430472	0.7030554157786073
MR-link 2	hypoxanthine	HMDB0000157	5-oxoproline	HMDB0000267	M03127	GCST90200280	6:16038192-16538192	-0.1436303512961466	0.1369596924886719	0.2943137879828196
MR-link 2	glycine	HMDB0000123	isoleucine	HMDB0000172	GCST90200707	met-d-Ile	1:75967169-76467169	-0.0346988609605151	0.0569011180037454	0.5419877906490478
MR-link 2	glycine	HMDB0000123	isoleucine	HMDB0000172	GCST90200707	met-d-Ile	2:211036896-212058697	-0.0075327899464259	0.0096356008032228	0.4343518101563798
MR-link 2	glycine	HMDB0000123	isoleucine	HMDB0000172	GCST90200707	met-d-Ile	3:125659669-126159669	-0.0322666461035301	0.0664516525543368	0.62727508922688
MR-link 2	glycine	HMDB0000123	isoleucine	HMDB0000172	GCST90200707	met-d-Ile	9:6290540-6790540	-0.0591850137139509	0.0349443151939972	0.0903232453345145
MR-link 2	n-formylanthranilic acid	HMDB0004089	alpha-ketoglutarate	HMDB0000208	GCST90199960	M33453	2:143548189-144048189	-0.0035132425129897	0.2092758051837638	0.9866060470004346
MR-link 2	n-formylanthranilic acid	HMDB0004089	alpha-ketoglutarate	HMDB0000208	GCST90199960	M33453	17:75643177-76448530	0.0968763360780595	0.0555682166614047	0.0812678295965793
MR-link 2	3-aminoisobutyrate	HMDB0002166	allantoin	HMDB0000462	GCST90200310	M01107	5:34511619-35593952	-0.0410444946305677	0.030278958966396	0.1752439478960463
MR-link 2	3-aminoisobutyrate	HMDB0002166	allantoin	HMDB0000462	GCST90200310	M01107	12:89320-602261	0.1369005756856325	0.0945598296014828	0.1476822991692093
MR-link 2	glycine	HMDB0000123	tryptophan	HMDB0000929	M32338	M00054	2:211289363-212090389	-0.0162420090298121	0.0401272515458532	0.6856520524394762
MR-link 2	arachidonate (20:4n6)	HMDB0001043	glutamine	HMDB0000641	M01110	met-d-Gln	11:61330635-61830635	0.0145063689751582	0.0152712673288331	0.3421566732498964
MR-link 2	tyrosine	HMDB0000158	creatine	HMDB0000064	bioa_021	GCST90200323	4:99820973-100320973	-0.4309763170637685	0.5484645457239983	0.4319922763443015
MR-link 2	tyrosine	HMDB0000158	creatine	HMDB0000064	bioa_021	GCST90200323	6:111242119-112017012	0.0405754171817725	0.1632210226504779	0.80367650769578
MR-link 2	tyrosine	HMDB0000158	creatine	HMDB0000064	bioa_021	GCST90200323	6:112114361-112614361	0.5663274296852207	0.5026329782344371	0.2598602101582873
MR-link 2	tyrosine	HMDB0000158	creatine	HMDB0000064	bioa_021	GCST90200323	7:27926305-28426305	-0.3389861736205097	0.803961813029998	0.6732844320617499
MR-link 2	tyrosine	HMDB0000158	creatine	HMDB0000064	bioa_021	GCST90200323	10:64816186-65575478	-0.788492423010209	0.5284894556407687	0.1357060131029993
MR-link 2	tyrosine	HMDB0000158	creatine	HMDB0000064	bioa_021	GCST90200323	11:61310081-61810081	1.216673438511111	0.6033895560718799	0.04375838411115
MR-link 2	tyrosine	HMDB0000158	creatine	HMDB0000064	bioa_021	GCST90200323	12:46678393-47435518	0.2846389118725917	0.4326266633275314	0.5105818479323925
MR-link 2	tyrosine	HMDB0000158	creatine	HMDB0000064	bioa_021	GCST90200323	12:56615040-57115040	0.1339058737813397	0.4510760192806858	0.7665743321373308
MR-link 2	tyrosine	HMDB0000158	creatine	HMDB0000064	bioa_021	GCST90200323	12:57594049-58094049	-1.891510563849903	0.8366430872141166	0.0237695808002255
MR-link 2	tyrosine	HMDB0000158	creatine	HMDB0000064	bioa_021	GCST90200323	12:59727701-60227701	0.5301638440932127	0.4922611038120321	0.2814815042350584
MR-link 2	tyrosine	HMDB0000158	creatine	HMDB0000064	bioa_021	GCST90200323	12:120845172-121674861	-0.6934793778341353	0.3990322167828324	0.0822278667212882
MR-link 2	tyrosine	HMDB0000158	creatine	HMDB0000064	bioa_021	GCST90200323	12:122092964-122592964	-0.677242332090541	0.5714263890313367	0.2359468362234157
MR-link 2	tyrosine	HMDB0000158	creatine	HMDB0000064	bioa_021	GCST90200323	15:60649639-61149639	0.5873787103569638	1.4560989020587034	0.6866598396962484
MR-link 2	tyrosine	HMDB0000158	creatine	HMDB0000064	bioa_021	GCST90200323	16:71153235-72438683	-0.3473836647510512	0.1802107751116224	0.0538984237150681
MR-link 2	glutamate	HMDB0000148	3-(4-hydroxyphenyl)lactate	HMDB0000755	GCST90200412	GCST90200371	5:36388589-36888589	-0.0924672759704577	0.2425289907775721	0.7030082728030425
MR-link 2	glutamine	HMDB0000641	myo-inositol	HMDB0000211	met-d-Gln	GCST90200401	1:213912734-214412734	-0.0937659174940053	0.4428604091100945	0.8323192974279746
MR-link 2	glutamine	HMDB0000641	myo-inositol	HMDB0000211	met-d-Gln	GCST90200401	2:26939063-28767861	0.3518595025766607	0.2487493303665604	0.1572109308833299
MR-link 2	glutamine	HMDB0000641	myo-inositol	HMDB0000211	met-d-Gln	GCST90200401	2:190998205-192033792	-0.058338216158566	0.262877863122351	0.8243750925686641
MR-link 2	glutamine	HMDB0000641	myo-inositol	HMDB0000211	met-d-Gln	GCST90200401	2:211168890-211668890	0.0671442608426631	0.5808756017227871	0.907976328792002
MR-link 2	glutamine	HMDB0000641	myo-inositol	HMDB0000211	met-d-Gln	GCST90200401	3:38941335-39441335	-0.3474156366539924	0.6861754230463567	0.6126409280046541
MR-link 2	glutamine	HMDB0000641	myo-inositol	HMDB0000211	met-d-Gln	GCST90200401	3:52085887-52937605	-0.6007776641561565	0.6906289213565183	0.3843553993422032
MR-link 2	glutamine	HMDB0000641	myo-inositol	HMDB0000211	met-d-Gln	GCST90200401	3:121763465-122263465	-1.1052218663091264	1.0237358081822907	0.2803217828272445
MR-link 2	glutamine	HMDB0000641	myo-inositol	HMDB0000211	met-d-Gln	GCST90200401	3:159689586-160441236	0.1642053308413484	0.3975441014744961	0.6795704608634685
MR-link 2	glutamine	HMDB0000641	myo-inositol	HMDB0000211	met-d-Gln	GCST90200401	4:17991903-18491903	-0.3249364609722595	0.5705497313020034	0.5690068953910052
MR-link 2	glutamine	HMDB0000641	myo-inositol	HMDB0000211	met-d-Gln	GCST90200401	5:55611894-56111894	-0.1165425799509072	1.5757045333504796	0.9410404597877802
MR-link 2	glutamine	HMDB0000641	myo-inositol	HMDB0000211	met-d-Gln	GCST90200401	5:127968645-128468645	-0.2380653307337468	1.5460948556226444	0.8776267062699158
MR-link 2	glutamine	HMDB0000641	myo-inositol	HMDB0000211	met-d-Gln	GCST90200401	5:174698943-175198943	-1.4989493608222162	0.8965466025393041	0.0945411619518645
MR-link 2	glutamine	HMDB0000641	myo-inositol	HMDB0000211	met-d-Gln	GCST90200401	6:20425792-20925792	-0.0138139339127058	0.7314826612206214	0.9849329723394292
MR-link 2	glutamine	HMDB0000641	myo-inositol	HMDB0000211	met-d-Gln	GCST90200401	6:56020405-56520405	0.3628556480362646	0.8046042223214167	0.6520082311895163
MR-link 2	glutamine	HMDB0000641	myo-inositol	HMDB0000211	met-d-Gln	GCST90200401	6:126492728-127693092	-0.7042421101646129	0.3771741805251791	0.0618801480828279
MR-link 2	glutamine	HMDB0000641	myo-inositol	HMDB0000211	met-d-Gln	GCST90200401	6:131635614-132135614	-0.3611681071335095	0.5096305108864878	0.4785192341412217
MR-link 2	glutamine	HMDB0000641	myo-inositol	HMDB0000211	met-d-Gln	GCST90200401	7:1635600-2135600	0.4080858814266176	1.0243833033704175	0.6903558100787908
MR-link 2	glutamine	HMDB0000641	myo-inositol	HMDB0000211	met-d-Gln	GCST90200401	7:72772933-73272933	0.0360283046905728	0.3721097312728275	0.922867973880285
MR-link 2	glutamine	HMDB0000641	myo-inositol	HMDB0000211	met-d-Gln	GCST90200401	8:17124777-17669461	-0.3528183262044624	0.3934661264887638	0.3698827503264581
MR-link 2	glutamine	HMDB0000641	myo-inositol	HMDB0000211	met-d-Gln	GCST90200401	8:126231747-126731747	0.1844370157842249	1.0433308276446982	0.8596834639476022
MR-link 2	glutamine	HMDB0000641	myo-inositol	HMDB0000211	met-d-Gln	GCST90200401	9:4040541-4540541	-0.8005930253830581	0.7508134672703439	0.2862876732049175
MR-link 2	glutamine	HMDB0000641	myo-inositol	HMDB0000211	met-d-Gln	GCST90200401	9:21884172-22384172	-0.2129300476334494	0.6146224295458408	0.7290117589575565
MR-link 2	glutamine	HMDB0000641	myo-inositol	HMDB0000211	met-d-Gln	GCST90200401	10:22676227-23176227	-0.2103148449263733	0.8632394554156826	0.8075139673026057
MR-link 2	glutamine	HMDB0000641	myo-inositol	HMDB0000211	met-d-Gln	GCST90200401	10:98828483-99609412	0.022237315719822	0.2057962483842177	0.9139520557769318
MR-link 2	glutamine	HMDB0000641	myo-inositol	HMDB0000211	met-d-Gln	GCST90200401	10:114535278-115035278	0.2067992576366328	0.7870788316789611	0.7927488633880719
MR-link 2	glutamine	HMDB0000641	myo-inositol	HMDB0000211	met-d-Gln	GCST90200401	11:8005408-8505408	-0.353256953444454	0.3681404740484839	0.3372711283582704
MR-link 2	glutamine	HMDB0000641	myo-inositol	HMDB0000211	met-d-Gln	GCST90200401	11:73860169-74360169	-0.4070717425785167	0.5958928401168296	0.4945252656061488
MR-link 2	glutamine	HMDB0000641	myo-inositol	HMDB0000211	met-d-Gln	GCST90200401	12:4051876-4551876	-0.5195678334947287	0.7389418503794362	0.4819784059248332
MR-link 2	glutamine	HMDB0000641	myo-inositol	HMDB0000211	met-d-Gln	GCST90200401	12:46377388-47736079	-0.2262212253393061	0.2146572870250688	0.291941692425536
MR-link 2	glutamine	HMDB0000641	myo-inositol	HMDB0000211	met-d-Gln	GCST90200401	12:55949170-57674145	0.0863643029396762	0.0777165010640273	0.2664505604654023
MR-link 2	glutamine	HMDB0000641	myo-inositol	HMDB0000211	met-d-Gln	GCST90200401	12:57753270-58582050	0.0362561693977523	0.2797074705777072	0.8968657012765596
MR-link 2	glutamine	HMDB0000641	myo-inositol	HMDB0000211	met-d-Gln	GCST90200401	12:59330993-60240767	-0.2620702233508224	0.3867300115740908	0.4979893211701087
MR-link 2	glutamine	HMDB0000641	myo-inositol	HMDB0000211	met-d-Gln	GCST90200401	14:21242229-21782312	0.2267856121424472	0.3024571636738004	0.4533687343760166
MR-link 2	glutamine	HMDB0000641	myo-inositol	HMDB0000211	met-d-Gln	GCST90200401	14:74940531-75440531	-0.8817482023375965	0.9821382011876753	0.3693005862806664
MR-link 2	glutamine	HMDB0000641	myo-inositol	HMDB0000211	met-d-Gln	GCST90200401	14:94594947-95094947	-1.6942332439988226	0.9320802828177944	0.0691114885091453
MR-link 2	glutamine	HMDB0000641	myo-inositol	HMDB0000211	met-d-Gln	GCST90200401	14:100545139-101045139	0.1863214163871064	0.6473694660454024	0.773489804970427
MR-link 2	glutamine	HMDB0000641	myo-inositol	HMDB0000211	met-d-Gln	GCST90200401	16:70118909-70618909	-0.8695104632588349	0.7045720554779069	0.2171666537854757
MR-link 2	glutamine	HMDB0000641	myo-inositol	HMDB0000211	met-d-Gln	GCST90200401	17:6935779-7435779	0.9141782066503203	0.7522903255435412	0.2242923532221246
MR-link 2	glutamine	HMDB0000641	myo-inositol	HMDB0000211	met-d-Gln	GCST90200401	17:25345818-25845818	-0.1493124953508851	0.6457507606516981	0.8171414818148222
MR-link 2	glutamine	HMDB0000641	myo-inositol	HMDB0000211	met-d-Gln	GCST90200401	18:31306350-31806350	-1.3415849075133195	0.8274178594460462	0.1049293966549372
MR-link 2	glutamine	HMDB0000641	myo-inositol	HMDB0000211	met-d-Gln	GCST90200401	22:44074730-44574730	-0.3034129235224719	0.8515874734426951	0.7216226741309267
MR-link 2	cortisol	HMDB0000063	arginine	HMDB0000517	GCST90200378	bioa_002	14:94554700-95054700	0.1140692391623152	0.1042299342068749	0.2737795874535819
MR-link 2	lactate	HMDB0000190	glycine	HMDB0000123	met-d-Lactate	M32338	2:27348097-28101918	-0.8690309456333586	0.7659671112387483	0.2565622931113199
MR-link 2	lactate	HMDB0000190	glycine	HMDB0000123	met-d-Lactate	M32338	6:135171067-135671067	1.025760643507849	0.5358288748620578	0.055576251133301
MR-link 2	lactate	HMDB0000190	glycine	HMDB0000123	met-d-Lactate	M32338	8:106333124-106833124	0.8727890756482966	0.9450009274096416	0.3557022093030044
MR-link 2	lactate	HMDB0000190	glycine	HMDB0000123	met-d-Lactate	M32338	9:4513176-5186407	-0.6990360993010241	0.4421106173548513	0.1138474174415414
MR-link 2	lactate	HMDB0000190	glycine	HMDB0000123	met-d-Lactate	M32338	10:2727379-3389269	0.359484666536939	0.347589869458606	0.3010329609089315
MR-link 2	lactate	HMDB0000190	glycine	HMDB0000123	met-d-Lactate	M32338	11:118839742-119339742	0.9627764080158936	0.8405620642781018	0.2520451634998884
MR-link 2	lactate	HMDB0000190	glycine	HMDB0000123	met-d-Lactate	M32338	12:111162908-111662908	0.9038973184644836	0.7611760447670107	0.2350300602381789
MR-link 2	lactate	HMDB0000190	glycine	HMDB0000123	met-d-Lactate	M32338	12:111682800-113133476	0.289166395484654	0.3948864123974659	0.463999270412694
MR-link 2	glycine	HMDB0000123	glutamine	HMDB0000641	M32338	GCST90200419	2:211289363-212090389	-0.0576152816435301	0.0340844407160719	0.0909573837608418
MR-link 2	isoleucine	HMDB0000172	valine	HMDB0000883	met-d-Ile	bioa_022	2:27480940-28253174	0.6334171345783434	0.2164980461376843	0.003436372809123
MR-link 2	isoleucine	HMDB0000172	valine	HMDB0000883	met-d-Ile	bioa_022	2:165251927-165751927	0.3327317148851206	0.1945205500705504	0.0871693559823349
MR-link 2	isoleucine	HMDB0000172	valine	HMDB0000883	met-d-Ile	bioa_022	4:88890833-89475171	1.454839900600097	0.1702026308858479	1.2557278777713108e-17
MR-link 2	isoleucine	HMDB0000172	valine	HMDB0000883	met-d-Ile	bioa_022	8:76193463-76693463	-0.2716720529208201	0.2433509636192288	0.2642596792762646
MR-link 2	isoleucine	HMDB0000172	valine	HMDB0000883	met-d-Ile	bioa_022	12:56611458-57111458	0.8032949574152315	0.223656357781168	0.0003285932151723
MR-link 2	isoleucine	HMDB0000172	valine	HMDB0000883	met-d-Ile	bioa_022	16:69865519-70914672	1.0449686068523794	0.192011703362152	5.2622671139812574e-08
MR-link 2	isoleucine	HMDB0000172	valine	HMDB0000883	met-d-Ile	bioa_022	19:49069664-49569664	0.6508281859897964	0.327395546164376	0.0468232306236502
MR-link 2	citrulline	HMDB0000904	phosphoethanolamine	HMDB0000224	M02132	GCST90200281	10:97115163-97871266	0.0670671024209065	0.1346077441925799	0.6183141594586353
MR-link 2	asparagine	HMDB0000168	inositol 1-phosphate (i1p)	HMDB0000213	M34283	M01481	11:61916235-62416235	-0.6972756922096639	0.4923238859825162	0.1566892497644625
MR-link 2	asparagine	HMDB0000168	inositol 1-phosphate (i1p)	HMDB0000213	M34283	M01481	14:104016664-104812812	0.127895840803647	0.1491138095824714	0.3910547088927373
MR-link 2	4-acetamidobutanoate	HMDB0003681	glutamine	HMDB0000641	M01558	M00053	8:18010431-18510431	-0.0121544983229636	0.0491280590056079	0.8045952636128725
MR-link 2	4-acetamidobutanoate	HMDB0003681	glutamine	HMDB0000641	M01558	M00053	18:22536478-23036478	-0.16062233548318	0.2592875236688906	0.5356029865803994
MR-link 2	1-methylxanthine	HMDB0010738	2-aminobutyrate	HMDB0000452	M34389	M32348	8:18010431-18510431	-0.0650662389442236	0.0574936942538136	0.25775600859698
MR-link 2	1-methylxanthine	HMDB0010738	phosphate	HMDB0001429	M34389	GCST90200393	8:18010431-18510431	-0.0109102681894778	0.0627629803292667	0.8619968212840905
MR-link 2	creatinine	HMDB0000562	glycerol 3-phosphate	HMDB0000126	GCST90200366	GCST90199638	16:20142332-20642332	0.4576436563947449	0.2968545184724883	0.1231603981227156
MR-link 2	n-stearoyl-sphingosine (d18:1/18:0)*	HMDB0004950	alpha-ketobutyrate	HMDB0000005	GCST90200341	GCST90200438	10:64645010-65401382	0.6649763098504038	0.2035378354612144	0.0010865935137417
MR-link 2	n-stearoyl-sphingosine (d18:1/18:0)*	HMDB0004950	alpha-ketobutyrate	HMDB0000005	GCST90200341	GCST90200438	14:63982220-64482220	-0.0005858244211146	0.2774582856500673	0.998315350674928
MR-link 2	n-stearoyl-sphingosine (d18:1/18:0)*	HMDB0004950	alpha-ketobutyrate	HMDB0000005	GCST90200341	GCST90200438	18:55052269-55552269	0.4155421961911525	0.1727071241642556	0.0161260011958609
MR-link 2	n-stearoyl-sphingosine (d18:1/18:0)*	HMDB0004950	alpha-ketobutyrate	HMDB0000005	GCST90200341	GCST90200438	19:8013648-8513648	0.3999877565828239	0.0822198746717775	1.1454083101222497e-06
MR-link 2	flavin adenine dinucleotide (fad)	HMDB0001248	docosapentaenoate (n6 dpa; 22:5n6)	HMDB0001976	GCST90200376	GCST90199796	2:69949756-70738470	0.1151652458243342	0.0435936566538742	0.0082469397394972
MR-link 2	n-acetylglucosaminylasparagine	HMDB0000489	taurocholate	HMDB0000036	GCST90200316	GCST90200333	4:178111987-178611987	0.1361569170576356	0.118780149068895	0.2516737167113166
MR-link 2	n-acetylglucosaminylasparagine	HMDB0000489	taurocholate	HMDB0000036	GCST90200316	GCST90200333	6:167457759-167966043	-0.0333183370577493	0.0349992054361023	0.3411101178455553
MR-link 2	n-acetylglucosaminylasparagine	HMDB0000489	taurocholate	HMDB0000036	GCST90200316	GCST90200333	14:94594947-95094947	-0.4464353834975644	0.1765595878901263	0.0114542833356479
MR-link 2	n-acetylglucosaminylasparagine	HMDB0000489	taurocholate	HMDB0000036	GCST90200316	GCST90200333	17:64055051-64555051	-0.2163540936835566	0.1867489197792351	0.2466481053724504
MR-link 2	tyrosine	HMDB0000158	histidine	HMDB0000177	bioa_021	bioa_009	4:99820973-100320973	0.1740908451302555	0.1872246193601954	0.3524486633017533
MR-link 2	tyrosine	HMDB0000158	histidine	HMDB0000177	bioa_021	bioa_009	4:148735862-149235862	0.6601264882334898	0.2164397153141976	0.0022889292228016
MR-link 2	tyrosine	HMDB0000158	histidine	HMDB0000177	bioa_021	bioa_009	6:111242119-112017012	0.025149525027987	0.041125372617501	0.5408467376244004
MR-link 2	tyrosine	HMDB0000158	histidine	HMDB0000177	bioa_021	bioa_009	6:112114361-112614361	0.0704699799566918	0.1263280084878405	0.5769581667259561
MR-link 2	tyrosine	HMDB0000158	histidine	HMDB0000177	bioa_021	bioa_009	7:27926305-28426305	0.147259559658359	0.1698581678465535	0.3859661122848404
MR-link 2	tyrosine	HMDB0000158	histidine	HMDB0000177	bioa_021	bioa_009	8:8933358-9433358	0.8996756887997147	0.2202434985685823	4.4093197846594616e-05
MR-link 2	tyrosine	HMDB0000158	histidine	HMDB0000177	bioa_021	bioa_009	10:64816186-65575478	0.0896760212836067	0.1647738190894494	0.5862783422140658
MR-link 2	tyrosine	HMDB0000158	histidine	HMDB0000177	bioa_021	bioa_009	11:61310081-61810081	0.8856840584364116	0.1982507476814631	7.914116938833123e-06
MR-link 2	tyrosine	HMDB0000158	histidine	HMDB0000177	bioa_021	bioa_009	12:20701307-21201307	-0.2540287073049483	0.2073486290187685	0.2205268222744649
MR-link 2	tyrosine	HMDB0000158	histidine	HMDB0000177	bioa_021	bioa_009	12:46678393-47435518	0.7424533731218486	0.1713499073878898	1.4711364030170505e-05
MR-link 2	tyrosine	HMDB0000158	histidine	HMDB0000177	bioa_021	bioa_009	12:56615040-57115040	0.9165103800093416	0.1907748378192392	1.554125602717453e-06
MR-link 2	tyrosine	HMDB0000158	histidine	HMDB0000177	bioa_021	bioa_009	12:57594049-58094049	0.6655339496085777	0.2246818318589576	0.0030553132497697
MR-link 2	tyrosine	HMDB0000158	histidine	HMDB0000177	bioa_021	bioa_009	12:59727701-60227701	0.533493247454671	0.1643430323442425	0.0011694940360299
MR-link 2	tyrosine	HMDB0000158	histidine	HMDB0000177	bioa_021	bioa_009	12:120845172-121674861	0.1512183173920303	0.1291761783653659	0.2417450187797801
MR-link 2	tyrosine	HMDB0000158	histidine	HMDB0000177	bioa_021	bioa_009	12:122092964-122592964	0.0378983894065217	0.1685780444113753	0.8221254284446791
MR-link 2	tyrosine	HMDB0000158	histidine	HMDB0000177	bioa_021	bioa_009	15:60649639-61149639	0.5041788129317466	0.217839015996105	0.0206427233145311
MR-link 2	tyrosine	HMDB0000158	histidine	HMDB0000177	bioa_021	bioa_009	16:71153235-72438683	0.034516959709707	0.0666379487121629	0.6044739507984351
MR-link 2	n-formylanthranilic acid	HMDB0004089	1-stearoyl-2-oleoyl-gps (18:0/18:1)	HMDB0010163	GCST90199960	GCST90199652	2:143548189-144048189	-0.0558417107006529	0.1411676743308319	0.6924222002016842
MR-link 2	n-formylanthranilic acid	HMDB0004089	1-stearoyl-2-oleoyl-gps (18:0/18:1)	HMDB0010163	GCST90199960	GCST90199652	17:75643177-76448530	-0.0183903877084585	0.0297450191371755	0.5363988202194561
MR-link 2	beta-citrylglutamate	HMDB0241915	tyrosine	HMDB0000158	GCST90199911	M01299	3:183486882-183986882	-0.0830633509669995	0.1295007915280973	0.5212550923215679
MR-link 2	beta-citrylglutamate	HMDB0241915	tyrosine	HMDB0000158	GCST90199911	M01299	11:88203934-92094388	-0.0522300922682942	0.0344764240617665	0.1297848196821231
MR-link 2	leucine	HMDB0000687	3-methyl-2-oxovalerate	HMDB0000491	M00060	M15676	4:88976422-89476422	0.8680860676030422	0.1275514557526879	1.0050910508340468e-11
MR-link 2	leucine	HMDB0000687	3-methyl-2-oxovalerate	HMDB0000491	M00060	M15676	6:45295851-45795851	0.6254715689801571	0.3070005964325394	0.0416137072390773
MR-link 2	pantothenate	HMDB0000210	cytidine	HMDB0000089	GCST90200279	GCST90200429	1:199230515-199730515	-0.0041545748531493	0.2347557295207966	0.985880224899986
MR-link 2	5,6-dihydrothymine	HMDB0000079	aspartate	HMDB0000191	GCST90200339	bioa_004	22:50721854-51221854	0.0034201261380164	0.0977099705599556	0.9720774789458668
MR-link 2	valine	HMDB0000883	n-palmitoyl-sphinganine (d18:0/16:0)	HMDB11760	bioa_022	GCST90200064	2:64958074-65458074	-0.3290523871625631	0.2457868146121463	0.1806450653158461
MR-link 2	valine	HMDB0000883	n-palmitoyl-sphinganine (d18:0/16:0)	HMDB11760	bioa_022	GCST90200064	2:211173777-211673777	-0.3961429116153032	0.5546864365262226	0.4751192793702462
MR-link 2	valine	HMDB0000883	n-palmitoyl-sphinganine (d18:0/16:0)	HMDB11760	bioa_022	GCST90200064	4:88972827-89472827	0.0155644275682379	0.1264260044158791	0.9020192274959248
MR-link 2	valine	HMDB0000883	n-palmitoyl-sphinganine (d18:0/16:0)	HMDB11760	bioa_022	GCST90200064	11:116381707-116882500	-1.8378365556486227	0.4201880742558396	1.2207833914057843e-05
MR-link 2	valine	HMDB0000883	n-palmitoyl-sphinganine (d18:0/16:0)	HMDB11760	bioa_022	GCST90200064	12:56615040-57115040	0.2287081125008261	0.6920962037904238	0.7410545939855403
MR-link 2	valine	HMDB0000883	n-palmitoyl-sphinganine (d18:0/16:0)	HMDB11760	bioa_022	GCST90200064	16:70059237-70559237	-0.2045555260553069	0.3326498518102014	0.5386026319245173
MR-link 2	valine	HMDB0000883	n-palmitoyl-sphinganine (d18:0/16:0)	HMDB11760	bioa_022	GCST90200064	17:6883609-7383609	-0.2355537897898595	0.4291531675410041	0.5830874857553475
MR-link 2	valine	HMDB0000883	n-palmitoyl-sphinganine (d18:0/16:0)	HMDB11760	bioa_022	GCST90200064	17:40470632-40970632	0.5292711649379802	0.7394416126757641	0.4741325093510048
MR-link 2	valine	HMDB0000883	n-palmitoyl-sphinganine (d18:0/16:0)	HMDB11760	bioa_022	GCST90200064	19:49114511-49614511	-0.1638199779650882	0.8392274736689431	0.8452337904554386
MR-link 2	isoursodeoxycholate	HMDB0000686	kynurenine	HMDB0000684	GCST90199892	bioa_027	5:35715970-36215970	0.0948983105545016	0.0974177380354673	0.3299880745758903
MR-link 2	creatine	HMDB0000064	glycine	HMDB0000123	M27718	met-d-Gly	2:211346498-211846498	2.4903418287011947	0.4178400531011044	2.5218211288714268e-09
MR-link 2	glycerophosphorylcholine (gpc)	HMDB0000086	acetoacetate	HMDB0000060	GCST90199629	met-d-Acetoacetate	1:40156715-40656715	0.0424042245395055	0.0422670779248317	0.3157427805456952
MR-link 2	sphinganine-1-phosphate	HMDB0001383	caffeine	HMDB0001847	GCST90199845	GCST90200436	3:56698451-57198451	0.0		1.0
MR-link 2	sphinganine-1-phosphate	HMDB0001383	caffeine	HMDB0001847	GCST90199845	GCST90200436	17:74160792-74669333	0.2378897820442701	0.1956756308980238	0.2240857525697778
MR-link 2	glutamine	HMDB0000641	spermidine	HMDB0001257	GCST90200419	bioa_033	12:56335248-57115338	0.0829347886909047	0.0581270823648495	0.1536421763101443
MR-link 2	phosphoethanolamine	HMDB0000224	phenylalanine	HMDB0000159	GCST90200281	GCST90200396	1:21573292-22073292	0.0824385669802096	0.113729104177681	0.4685331289101975
MR-link 2	phosphoethanolamine	HMDB0000224	phenylalanine	HMDB0000159	GCST90200281	GCST90200396	1:27206842-27706842	0.2746037231802963	0.3364309107883038	0.4143707757688405
MR-link 2	1-(1-enyl-stearoyl)-2-arachidonoyl-gpe (p-18:0/20:4)*	HMDB0005779	dehydroepiandrosterone sulfate (dhea-s)	HMDB0001032	GCST90200058	GCST90199673	11:61307803-62000560	-0.0961574534948327	0.0583540062548608	0.0993876617209249
MR-link 2	1-(1-enyl-stearoyl)-2-arachidonoyl-gpe (p-18:0/20:4)*	HMDB0005779	dehydroepiandrosterone sulfate (dhea-s)	HMDB0001032	GCST90200058	GCST90199673	19:45162079-45662079	0.1927407808978855	0.1837479778690942	0.2942052907574616
MR-link 2	1-(1-enyl-stearoyl)-2-arachidonoyl-gpe (p-18:0/20:4)*	HMDB0005779	dehydroepiandrosterone sulfate (dhea-s)	HMDB0001032	GCST90200058	GCST90199673	19:55491205-55991205	-0.0030620791515892	0.2380265920248524	0.989735943907792
MR-link 2	citrate	HMDB0000094	2-hydroxyphenylacetate	HMDB0000669	M01564	GCST90200369	5:14625868-15125868	0.0079253865942882	0.1940901342902543	0.9674286033381156
MR-link 2	citrate	HMDB0000094	2-hydroxyphenylacetate	HMDB0000669	M01564	GCST90200369	17:6345930-6933878	0.0466889021611513	0.1004817034368551	0.6421815592204252
MR-link 2	cystathionine	HMDB0000099	histidine	HMDB0000177	GCST90200383	M00059	19:33152807-33652807	0.355313138783692	0.2172044651755983	0.1018717417271528
MR-link 2	beta-alanine	HMDB0000056	acetone	HMDB0001659	GCST90200361	met-d-Acetone	3:30500404-31000404	0.0192348552747095	0.026397452893048	0.4662076442478101
MR-link 2	s-1-pyrroline-5-carboxylate	HMDB0001301	uridine	HMDB0000296	GCST90200381	GCST90200407	1:18949448-19449448	-0.1645613454447983	0.1406502855712052	0.2419995058432918
MR-link 2	s-1-pyrroline-5-carboxylate	HMDB0001301	uridine	HMDB0000296	GCST90200381	GCST90200407	8:144432748-145014955	-0.0336114171083358	0.0466318076214092	0.4710429979275037
MR-link 2	n-acetyl-aspartyl-glutamate (naag)	HMDB0001067	n-acetylaspartate (naa)	HMDB0000812	GCST90200684	GCST90199665	11:45663099-50986366	0.022007784725403	0.0120749696666694	0.0683646858783038
MR-link 2	n-acetyl-aspartyl-glutamate (naag)	HMDB0001067	n-acetylaspartate (naa)	HMDB0000812	GCST90200684	GCST90199665	11:54602007-58367668	0.0214260918472637	0.0169319712949974	0.2057200322580191
MR-link 2	docosahexaenoate (dha; 22:6n3)	HMDB0002183	glycine	HMDB0000123	GCST90199651	met-d-Gly	11:61376206-61876206	0.0407412390602759	0.0531266464557026	0.4431587259077698
MR-link 2	histidine	HMDB0000177	orotate	HMDB0000226	GCST90200377	GCST90200392	2:211293055-211793055	-0.2885008128698589	0.2222118626179374	0.1941793946617387
MR-link 2	histidine	HMDB0000177	orotate	HMDB0000226	GCST90200377	GCST90200392	12:96129884-96629884	0.0131392245766776	0.1641803124003728	0.9362140054670862
MR-link 2	leucine	HMDB0000687	phosphoethanolamine	HMDB0000224	bioa_011	GCST90200281	2:27480940-27980940	-0.2788634354698195	0.6419368520019311	0.6639911358989221
MR-link 2	leucine	HMDB0000687	phosphoethanolamine	HMDB0000224	bioa_011	GCST90200281	4:88972827-89472827	0.1101870327354358	0.1797019314590441	0.5397668844168639
MR-link 2	leucine	HMDB0000687	phosphoethanolamine	HMDB0000224	bioa_011	GCST90200281	11:116336283-116883862	-0.403177913000229	0.4786507508035517	0.3996079090785529
MR-link 2	leucine	HMDB0000687	phosphoethanolamine	HMDB0000224	bioa_011	GCST90200281	15:58477325-58977325	-0.4365606505839691	0.5806975272636307	0.4521793696000367
MR-link 2	leucine	HMDB0000687	phosphoethanolamine	HMDB0000224	bioa_011	GCST90200281	16:70059237-70559237	0.09588463471207	0.5169921205727056	0.8528632815980686
MR-link 2	alpha-tocopherol	HMDB0001893	hippurate	HMDB0000714	GCST90200302	M15753	1:62651807-63403953	0.3449088755096876	0.2526706452248844	0.1722363264506248
MR-link 2	adenosine	HMDB0000050	n-palmitoyl-sphinganine (d18:0/16:0)	HMDB11760	M00555	GCST90200064	1:109564880-110064880	-0.0097116929309987	0.2259628725181318	0.9657181517771304
MR-link 2	adenosine	HMDB0000050	n-palmitoyl-sphinganine (d18:0/16:0)	HMDB11760	M00555	GCST90200064	6:96128415-96628415	-0.201452846848778	0.2368225604696998	0.394964425665667
MR-link 2	glycine	HMDB0000123	valine	HMDB0000883	M32338	GCST90200442	2:211289363-212090389	-0.0471682418702738	0.0335065149625868	0.1592100133116009
MR-link 2	citrate	HMDB0000094	citrulline	HMDB0000904	GCST90200304	GCST90200403	5:14503745-15117020	-0.0032573806281352	0.1350794870887997	0.9807612399398778
MR-link 2	citrate	HMDB0000094	citrulline	HMDB0000904	GCST90200304	GCST90200403	17:6357018-6961881	-0.1063583667591396	0.0791747635700193	0.1791629689075315
MR-link 2	citrate	HMDB0000094	citrulline	HMDB0000904	GCST90200304	GCST90200403	22:19003274-19503274	-0.30538435462378	0.1102715838159722	0.0056162407429698
MR-link 2	glycohyocholate	HMDB0000138	5-methylthioadenosine (mta)	HMDB0001173	GCST90199935	GCST90200359	7:99108524-99608524	-0.0913666348127924	0.379724790446893	0.809855249558058
MR-link 2	glycohyocholate	HMDB0000138	5-methylthioadenosine (mta)	HMDB0001173	GCST90199935	GCST90200359	10:45742470-46242470	0.3553730744808053	0.2038115831135433	0.0812227007546862
MR-link 2	glycohyocholate	HMDB0000138	5-methylthioadenosine (mta)	HMDB0001173	GCST90199935	GCST90200359	13:103468308-103968308	0.019558057063009	0.1260667862874329	0.8767105993028513
MR-link 2	glycohyocholate	HMDB0000138	5-methylthioadenosine (mta)	HMDB0001173	GCST90199935	GCST90200359	17:28409010-28909010	-0.0974962855552667	0.1547364961752908	0.5286426076952084
MR-link 2	kynurenine	HMDB0000684	alpha-tocopherol	HMDB0001893	bioa_027	M01561	1:241473615-241973615	-0.4544314634531149	0.258433280034653	0.0786779047584837
MR-link 2	kynurenine	HMDB0000684	alpha-tocopherol	HMDB0001893	bioa_027	M01561	5:131338151-131838151	-0.9698224389609956	0.4503707222598584	0.0312882798265192
MR-link 2	kynurenine	HMDB0000684	alpha-tocopherol	HMDB0001893	bioa_027	M01561	5:176563404-177063404	0.0952146821194661	0.3741151919148759	0.7991044193283038
MR-link 2	kynurenine	HMDB0000684	alpha-tocopherol	HMDB0001893	bioa_027	M01561	8:39556267-40056267	-0.0927619018594788	0.1690834210434731	0.5832688743949161
MR-link 2	kynurenine	HMDB0000684	alpha-tocopherol	HMDB0001893	bioa_027	M01561	12:111111298-111611298	0.5436422075234049	0.3146266204563993	0.0840067983426347
MR-link 2	kynurenine	HMDB0000684	alpha-tocopherol	HMDB0001893	bioa_027	M01561	12:111634608-113433486	0.0695544273332376	0.1556540430955366	0.6549814273367005
MR-link 2	kynurenine	HMDB0000684	alpha-tocopherol	HMDB0001893	bioa_027	M01561	16:87568569-88128476	0.0583992261848825	0.0872693793663927	0.5033784488574817
MR-link 2	acetate	HMDB0000042	phosphate	HMDB0001429	met-d-Acetate	GCST90200393	2:27480940-27980940	-0.1319050025733952	0.8291861281648819	0.873607675894365
MR-link 2	acetate	HMDB0000042	phosphate	HMDB0001429	met-d-Acetate	GCST90200393	2:136358646-136858646	1.1651437841602623	0.6999213134142198	0.0959769653850645
MR-link 2	acetate	HMDB0000042	phosphate	HMDB0001429	met-d-Acetate	GCST90200393	9:4513491-5013491	-0.8445165293943884	0.6269372619864312	0.1779637751112909
MR-link 2	acetate	HMDB0000042	phosphate	HMDB0001429	met-d-Acetate	GCST90200393	12:111634608-112523499	-0.1934738778512701	0.7341458306563287	0.7921374565783083
MR-link 2	acetate	HMDB0000042	phosphate	HMDB0001429	met-d-Acetate	GCST90200393	12:112590766-113090766	-0.1766392096046668	0.8748395587770365	0.8399867676081263
MR-link 2	acetate	HMDB0000042	phosphate	HMDB0001429	met-d-Acetate	GCST90200393	15:43683941-44183941	0.0745964911128511	0.9750700481274798	0.9390183503005056
MR-link 2	acetate	HMDB0000042	phosphate	HMDB0001429	met-d-Acetate	GCST90200393	20:23910811-24695002	-1.5689405208382707	0.7477187744371543	0.0358783908446555
MR-link 2	acetate	HMDB0000042	phosphate	HMDB0001429	met-d-Acetate	GCST90200393	20:24698737-26432690	0.1870829164156381	0.2864422796849445	0.5136750156143763
MR-link 2	acetate	HMDB0000042	phosphate	HMDB0001429	met-d-Acetate	GCST90200393	20:32973832-34017690	0.2723830213049337	0.6385653204018581	0.6697037183399073
MR-link 2	mannose	HMDB0000169	acetylphosphate	HMDB0001494	M00584	M15488	2:27182547-28770083	0.0089155647516041	0.0566825788004252	0.875016830277329
MR-link 2	oleamide	HMDB0002117	allantoin	HMDB0000462	M32458	M01107	12:21138621-21638621	-0.1129021927192227	0.1243435460209813	0.3638856449934934
MR-link 2	oleamide	HMDB0002117	allantoin	HMDB0000462	M32458	M01107	19:15740431-16240431	0.1257412610792211	0.2339919831502634	0.5910091423250253
MR-link 2	glutamate	HMDB0000148	thyroxine	HMDB0000248	bioa_007	GCST90200293	12:121174861-121674861	-1.441789591466235	0.6097720708280385	0.0180557439109067
MR-link 2	acetone	HMDB0001659	threonine	HMDB0000167	met-d-Acetone	M01284	1:120074995-120574995	0.5656271437129188	0.8402849534405276	0.5008599466966732
MR-link 2	acetone	HMDB0001659	threonine	HMDB0000167	met-d-Acetone	M01284	5:41206969-43455198	0.027962440715224	0.3708733416904758	0.9398994824154784
MR-link 2	acetone	HMDB0001659	threonine	HMDB0000167	met-d-Acetone	M01284	8:126241733-126741733	-0.5563377674881016	0.8523980417205933	0.5139666734481037
MR-link 2	acetone	HMDB0001659	threonine	HMDB0000167	met-d-Acetone	M01284	10:135065795-135607239	-0.2022042169745192	0.398113531227645	0.6115193270126849
MR-link 2	acetone	HMDB0001659	threonine	HMDB0000167	met-d-Acetone	M01284	12:122365033-122865033	0.8590290894854549	0.6976062773076486	0.2181750548475917
MR-link 2	acetone	HMDB0001659	threonine	HMDB0000167	met-d-Acetone	M01284	13:42058883-42558883	1.1291821784701106	0.8928187252020496	0.2059650986700765
MR-link 2	acetone	HMDB0001659	threonine	HMDB0000167	met-d-Acetone	M01284	19:45929043-46429043	0.0076251815681762	0.8787163098063295	0.9930763339387948
MR-link 2	cysteinylglycine	HMDB0000078	methionine	HMDB0000696	GCST90200364	M01302	16:15885043-16385043	0.0103992795508177	0.1617297251839033	0.9487310668172444
MR-link 2	cysteinylglycine	HMDB0000078	methionine	HMDB0000696	GCST90200364	M01302	16:89076223-90262231	0.0554821556356332	0.0666331599951371	0.4050416858160589
MR-link 2	isoleucine	HMDB0000172	threonine	HMDB0000167	bioa_010	GCST90200432	2:27480940-27980940	-2.9221862420396656	0.8766734121884799	0.0008583263980994
MR-link 2	isoleucine	HMDB0000172	threonine	HMDB0000167	bioa_010	GCST90200432	4:88976422-89476422	-0.3523576167380137	0.2018493940000793	0.0808724583816646
MR-link 2	isoleucine	HMDB0000172	threonine	HMDB0000167	bioa_010	GCST90200432	12:56615040-57115040	2.246706402017548	0.7718464141112331	0.0036048099043375
MR-link 2	isoleucine	HMDB0000172	threonine	HMDB0000167	bioa_010	GCST90200432	16:70059237-70559237	0.1675785030988256	0.3240256996523254	0.6050328994162009
MR-link 2	cholesterol	HMDB0000067	creatine	HMDB0000064	M00063	GCST90200323	1:109571511-110071511	0.0449405554452977	0.3289870105460374	0.8913447424092926
MR-link 2	myo-inositol	HMDB0000211	phenylalanine	HMDB0000159	GCST90200401	M00064	16:24676314-25176314	0.0819699063335086	0.1448030368680539	0.571340322184794
MR-link 2	glycerophosphoethanolamine	HMDB0000114	alanine	HMDB0000161	GCST90199808	bioa_001	1:40156715-40656715	0.040981968181493	0.0670332740154583	0.540956283504512
MR-link 2	glycerophosphoethanolamine	HMDB0000114	alanine	HMDB0000161	GCST90199808	bioa_001	22:24208096-24708096	-0.0082086623524666	0.043591804767043	0.8506356319797928
MR-link 2	phenylalanine	HMDB0000159	choline phosphate	HMDB0001565	bioa_016	GCST90200363	3:186202917-186702917	-0.9530551910384818	0.3980335614793352	0.0166471681946699
MR-link 2	phenylalanine	HMDB0000159	choline phosphate	HMDB0001565	bioa_016	GCST90200363	4:155231289-155731289	0.7850200667341303	0.59376003316807	0.1861292873947918
MR-link 2	phenylalanine	HMDB0000159	choline phosphate	HMDB0001565	bioa_016	GCST90200363	4:186893802-187393802	-0.1566650747063427	0.2274314637404882	0.4909206808071901
MR-link 2	phenylalanine	HMDB0000159	choline phosphate	HMDB0001565	bioa_016	GCST90200363	5:176539719-177067143	-0.1964914254251142	0.3286974309936212	0.5499813061728445
MR-link 2	phenylalanine	HMDB0000159	choline phosphate	HMDB0001565	bioa_016	GCST90200363	6:52381188-52881188	0.806300756222998	0.8480892203929198	0.3417433160014473
MR-link 2	phenylalanine	HMDB0000159	choline phosphate	HMDB0001565	bioa_016	GCST90200363	11:57020509-57520509	0.5876398050928616	0.5203506570297227	0.2587649730936088
MR-link 2	phenylalanine	HMDB0000159	choline phosphate	HMDB0001565	bioa_016	GCST90200363	12:103007876-103562619	0.2601465315835619	0.155518517536189	0.0943728095163654
MR-link 2	phenylalanine	HMDB0000159	choline phosphate	HMDB0001565	bioa_016	GCST90200363	14:55086875-55586875	0.8712710286219154	0.6303070366215974	0.1668807688572068
MR-link 2	phenylalanine	HMDB0000159	choline phosphate	HMDB0001565	bioa_016	GCST90200363	19:45142254-45642254	-0.4783985188448482	1.0721599684108154	0.655452283778476
MR-link 2	1-methylxanthine	HMDB0010738	arginine	HMDB0000517	M34389	GCST90200372	8:18010431-18510431	-0.0173619675842378	0.0560886084406065	0.7569067252329502
MR-link 2	tyrosine	HMDB0000158	flavin adenine dinucleotide (fad)	HMDB0001248	M01299	GCST90200376	1:154514715-155014715	-0.4067757100646803	0.2524251913594522	0.1070772458391401
MR-link 2	tyrosine	HMDB0000158	flavin adenine dinucleotide (fad)	HMDB0001248	M01299	GCST90200376	6:111242119-112061922	0.1046156345353891	0.1797120623902266	0.5604796751761796
MR-link 2	tyrosine	HMDB0000158	flavin adenine dinucleotide (fad)	HMDB0001248	M01299	GCST90200376	16:71357384-72149586	-0.057211048598911	0.1397939846670756	0.6823543129567122
MR-link 2	ornithine	HMDB0000214	arginine	HMDB0000517	bioa_014	GCST90200372	2:219037276-219805573	-0.2989660238226745	0.3040807369769639	0.3255189779409738
MR-link 2	ornithine	HMDB0000214	arginine	HMDB0000517	bioa_014	GCST90200372	4:144415809-145209327	-0.3914487054593264	0.2875267627717828	0.1733765833703067
MR-link 2	ornithine	HMDB0000214	arginine	HMDB0000517	bioa_014	GCST90200372	6:131638147-132138147	-1.662544417078569	0.3374602945511155	8.36569072595583e-07
MR-link 2	ornithine	HMDB0000214	arginine	HMDB0000517	bioa_014	GCST90200372	10:97138162-97638162	0.6852595476172391	0.307618778913177	0.0259054745764341
MR-link 2	ornithine	HMDB0000214	arginine	HMDB0000517	bioa_014	GCST90200372	12:46964292-47464292	0.9978669946796764	0.3140586819412608	0.0014863955998691
MR-link 2	ornithine	HMDB0000214	arginine	HMDB0000517	bioa_014	GCST90200372	12:132819894-133319894	0.1639634127157642	0.3437220505999105	0.633345559416506
MR-link 2	ornithine	HMDB0000214	arginine	HMDB0000517	bioa_014	GCST90200372	19:12789284-13289284	-1.147248921602889	0.3603851795723027	0.001455581379549
MR-link 2	mannose	HMDB0000169	sphingosine 1-phosphate	HMDB0000277	GCST90200435	GCST90199657	2:27176853-28662558	-0.0805976843142481	0.0740441233680706	0.276370527385703
MR-link 2	mannose	HMDB0000169	sphingosine 1-phosphate	HMDB0000277	GCST90200435	GCST90199657	12:22996345-23496345	0.2120172838100912	0.2632548864443411	0.4206068646474333
MR-link 2	2-hydroxyglutarate	HMDB0059655	kynurenate	HMDB0000715	GCST90199865	GCST90200454	2:242459363-242959363	0.2640535952020201	0.1604687370910149	0.0998638043520168
MR-link 2	2-hydroxyglutarate	HMDB0059655	kynurenate	HMDB0000715	GCST90199865	GCST90200454	14:91386532-91886532	0.1179521977104589	0.171370948226657	0.4912727944870182
MR-link 2	threonine	HMDB0000167	isoleucine	HMDB0000172	GCST90200432	met-d-Ile	2:27589369-28089369	-0.2897386315442413	0.0735183348322554	8.112940184005628e-05
MR-link 2	threonine	HMDB0000167	isoleucine	HMDB0000172	GCST90200432	met-d-Ile	2:211290507-211790507	0.0936941816261493	0.0752204630469462	0.2129133681011475
MR-link 2	threonine	HMDB0000167	isoleucine	HMDB0000172	GCST90200432	met-d-Ile	12:46938082-47438082	0.036192213699457	0.0498202436703273	0.4675592869887878
MR-link 2	threonine	HMDB0000167	isoleucine	HMDB0000172	GCST90200432	met-d-Ile	14:100594368-101094368	-0.2071809318709697	0.0540158069589744	0.0001252779189778
MR-link 2	asparagine	HMDB0000168	caffeine	HMDB0001847	GCST90200452	M00569	11:61850353-62350353	-0.1564492501915771	0.1312009199775317	0.2330886887259592
MR-link 2	asparagine	HMDB0000168	caffeine	HMDB0001847	GCST90200452	M00569	14:103842789-104825326	0.0258165283658982	0.123262027457645	0.8341014175224509
MR-link 2	arginine	HMDB0000517	hippurate	HMDB0000714	bioa_002	GCST90199624	2:24182937-24682937	-0.3903310610983696	0.5571054748099854	0.4835269456502962
MR-link 2	arginine	HMDB0000517	hippurate	HMDB0000714	bioa_002	GCST90199624	2:211333022-211833022	-0.0093722747296996	0.2115743705712834	0.9646670419641644
MR-link 2	arginine	HMDB0000517	hippurate	HMDB0000714	bioa_002	GCST90199624	2:219037276-219788019	-0.3356046694076215	0.3053008107975266	0.2716551026483855
MR-link 2	arginine	HMDB0000517	hippurate	HMDB0000714	bioa_002	GCST90199624	4:144583533-145083533	0.1817937438497288	0.2268434343838363	0.4228965037792037
MR-link 2	arginine	HMDB0000517	hippurate	HMDB0000714	bioa_002	GCST90199624	5:177386199-177886199	0.7091912837081475	0.854191094411075	0.4063980284198343
MR-link 2	arginine	HMDB0000517	hippurate	HMDB0000714	bioa_002	GCST90199624	6:131339506-132265729	-0.0796845598565932	0.1360790599794238	0.5581608349082054
MR-link 2	arginine	HMDB0000517	hippurate	HMDB0000714	bioa_002	GCST90199624	6:135177817-135677817	0.2017761286325553	0.374036058903652	0.5895720052460671
MR-link 2	arginine	HMDB0000517	hippurate	HMDB0000714	bioa_002	GCST90199624	10:99898951-100398951	-0.7352337691050699	0.5716893606537373	0.1984178802572585
MR-link 2	arginine	HMDB0000517	hippurate	HMDB0000714	bioa_002	GCST90199624	12:46680313-47435518	-0.3770226142508903	0.3848688181839638	0.3272770357411851
MR-link 2	arginine	HMDB0000517	hippurate	HMDB0000714	bioa_002	GCST90199624	19:12757458-13257458	0.4318995623497429	0.1535863166817426	0.0049219715648038
MR-link 2	taurine	HMDB0000251	alpha-aminoadipic acid	HMDB0000510	bioa_034	bioa_025	19:54074995-54574995	-0.0219006797820873	0.1004832647241768	0.8274653378059345
MR-link 2	sphingosine 1-phosphate	HMDB0000277	citrulline	HMDB0000904	GCST90199657	GCST90200403	17:74160792-74684003	0.0376093848342553	0.1855159343934404	0.8393471712237315
MR-link 2	3-ureidopropionate	HMDB0000026	citrulline	HMDB0000904	GCST90200283	M02132	22:24662232-25162232	-0.021181895328516	0.1437247294591106	0.8828334927993352
MR-link 2	tryptophan	HMDB0000929	pyruvate	HMDB0000243	bioa_020	GCST90200430	4:156560755-157060755	0.0185243178485636	0.1623847144115457	0.9091769654986616
MR-link 2	tryptophan	HMDB0000929	pyruvate	HMDB0000243	bioa_020	GCST90200430	6:111336667-112095774	0.2147806266161921	0.1599537799138389	0.1793474939795419
MR-link 2	glycine	HMDB0000123	glycerophosphoethanolamine	HMDB0000114	M32338	GCST90199808	2:211289363-212090389	-0.0505717505103777	0.0472122591658715	0.2840987602984481
MR-link 2	alpha-tocopherol	HMDB0001893	kynurenine	HMDB0000684	GCST90200302	GCST90199636	1:62651807-63403953	-0.3485089436606983	0.2853388815504943	0.2219398676232793
MR-link 2	glutamine	HMDB0000641	glutamine	HMDB0000641	M00053	bioa_006	12:56615040-57115040	1.129704825374807	0.2688823299639483	2.6517091224711257e-05
MR-link 2	inosine	HMDB0000195	phenylalanine	HMDB0000159	M01123	bioa_016	6:85876680-86677325	-0.011650135046428	0.0241313618800651	0.6292520660854946
MR-link 2	glycerol 3-phosphate	HMDB0000126	methionine sulfoxide	HMDB0002005	GCST90199638	GCST90199625	1:20921386-22251981	0.1424985528979785	0.0471998791465183	0.0025357297481594
MR-link 2	glycerol 3-phosphate	HMDB0000126	methionine sulfoxide	HMDB0002005	GCST90199638	GCST90199625	20:5231344-5731344	0.4292807565977293	0.1270553740386062	0.0007283201213211
MR-link 2	n1-methyl-2-pyridone-5-carboxamide	HMDB0004193	phosphate	HMDB0001429	GCST90199778	GCST90200393	2:135485648-135985648	-0.0172560470994272	0.2249164288910087	0.9388446713787636
MR-link 2	n1-methyl-2-pyridone-5-carboxamide	HMDB0004193	phosphate	HMDB0001429	GCST90199778	GCST90200393	7:10019022-10519022	0.0941839216894207	0.2296276248878397	0.6816890442372895
MR-link 2	n-acetylglucosaminylasparagine	HMDB0000489	phenylalanine	HMDB0000159	GCST90200316	M00064	4:178111987-178611987	0.1027398667839188	0.1254144883434854	0.4126708688028582
MR-link 2	n-acetylglucosaminylasparagine	HMDB0000489	phenylalanine	HMDB0000159	GCST90200316	M00064	6:167457759-167966043	0.0243864906075797	0.0388130565006553	0.5298032600373364
MR-link 2	myo-inositol	HMDB0000211	histidine	HMDB0000177	GCST90200401	GCST90200377	16:24676314-25176314	0.1604513707095781	0.1418487530718377	0.2579944733492656
MR-link 2	myo-inositol	HMDB0000211	histidine	HMDB0000177	GCST90200401	GCST90200377	19:18383755-18883755	-0.1325390218970051	0.1977823530551822	0.5027777142649124
MR-link 2	citrulline	HMDB0000904	phenylethylamine	HMDB0012275	M02132	bioa_015	10:97115163-97871266	0.0644234464074513	0.1359981514858783	0.6357079690854561
MR-link 2	arginine	HMDB0000517	alanine	HMDB0000161	bioa_002	GCST90200431	2:24182937-24682937	-0.2190479348735706	0.3089546604709818	0.4783263235338929
MR-link 2	arginine	HMDB0000517	alanine	HMDB0000161	bioa_002	GCST90200431	2:211333022-211833022	0.1272858662429567	0.2221845633119496	0.5667235895105274
MR-link 2	arginine	HMDB0000517	alanine	HMDB0000161	bioa_002	GCST90200431	2:219037276-219788019	0.0987927174801727	0.3326501111875106	0.7664765284300533
MR-link 2	arginine	HMDB0000517	alanine	HMDB0000161	bioa_002	GCST90200431	4:144583533-145083533	0.0052102775248313	0.2301713372108748	0.9819402144547004
MR-link 2	arginine	HMDB0000517	alanine	HMDB0000161	bioa_002	GCST90200431	5:177386199-177886199	0.2722978072336383	1.0943256905313123	0.8034945846058521
MR-link 2	arginine	HMDB0000517	alanine	HMDB0000161	bioa_002	GCST90200431	6:131339506-132265729	-0.1303321018841775	0.1383659592178227	0.3462245796381079
MR-link 2	arginine	HMDB0000517	alanine	HMDB0000161	bioa_002	GCST90200431	6:135177817-135677817	0.4145005799119345	0.3480552409656602	0.2336910470891685
MR-link 2	arginine	HMDB0000517	alanine	HMDB0000161	bioa_002	GCST90200431	10:99898951-100398951	-0.2038660088630861	0.4453728694067963	0.6471375824125221
MR-link 2	arginine	HMDB0000517	alanine	HMDB0000161	bioa_002	GCST90200431	12:46680313-47435518	0.3307448826284116	0.474731165753023	0.4859909814631702
MR-link 2	arginine	HMDB0000517	alanine	HMDB0000161	bioa_002	GCST90200431	19:12757458-13257458	0.0011366867066805	0.2174526649705125	0.9958292502712288
MR-link 2	alanine	HMDB0000161	threonine	HMDB0000167	met-d-Ala	GCST90200432	1:206970800-207470800	-0.796496446827613	0.5338624388723756	0.1357120663451655
MR-link 2	alanine	HMDB0000161	threonine	HMDB0000167	met-d-Ala	GCST90200432	2:27480940-28253616	-2.6277926007393884	0.7124778241034347	0.000225806386081
MR-link 2	alanine	HMDB0000161	threonine	HMDB0000167	met-d-Ala	GCST90200432	2:64970910-65916674	0.1481417776751958	0.3813655477893747	0.6976824073050361
MR-link 2	alanine	HMDB0000161	threonine	HMDB0000167	met-d-Ala	GCST90200432	2:211290507-211790507	3.5984356207783232	0.8803610455771345	4.361323834141481e-05
MR-link 2	alanine	HMDB0000161	threonine	HMDB0000167	met-d-Ala	GCST90200432	3:122879946-123379946	2.238530400061893	0.8487445836461788	0.0083529327930586
MR-link 2	alanine	HMDB0000161	threonine	HMDB0000167	met-d-Ala	GCST90200432	3:159754026-160551365	0.9622132468208726	0.4977206094858254	0.0532066749973957
MR-link 2	alanine	HMDB0000161	threonine	HMDB0000167	met-d-Ala	GCST90200432	4:88958565-89458565	1.0579011665231697	0.5994344490508028	0.0775919855034352
MR-link 2	alanine	HMDB0000161	threonine	HMDB0000167	met-d-Ala	GCST90200432	5:35692098-36469710	-0.6040047820675473	0.5642240836797954	0.2843919963065052
MR-link 2	alanine	HMDB0000161	threonine	HMDB0000167	met-d-Ala	GCST90200432	6:20453952-20953952	2.1603322141940424	0.6089821492188416	0.0003889832406354
MR-link 2	alanine	HMDB0000161	threonine	HMDB0000167	met-d-Ala	GCST90200432	7:94972201-95472201	-0.1143294249809379	0.7257760813565763	0.8748294261368511
MR-link 2	alanine	HMDB0000161	threonine	HMDB0000167	met-d-Ala	GCST90200432	8:17128898-17669461	1.6539491741815555	0.6287272582314279	0.0085226612723823
MR-link 2	alanine	HMDB0000161	threonine	HMDB0000167	met-d-Ala	GCST90200432	8:49725746-50225746	0.5687002959557693	0.70199850972347	0.4178734509610653
MR-link 2	alanine	HMDB0000161	threonine	HMDB0000167	met-d-Ala	GCST90200432	8:117935733-118435733	0.5200827849791119	0.6286213853353959	0.4080451278695279
MR-link 2	alanine	HMDB0000161	threonine	HMDB0000167	met-d-Ala	GCST90200432	8:145497920-145997920	-0.2416183794325266	0.5634481672536641	0.668053530097758
MR-link 2	alanine	HMDB0000161	threonine	HMDB0000167	met-d-Ala	GCST90200432	9:4033137-4533137	1.4078512074337095	0.6787620918631769	0.0380658178876783
MR-link 2	alanine	HMDB0000161	threonine	HMDB0000167	met-d-Ala	GCST90200432	11:8005408-8505408	0.7653125618536099	0.4924900662816655	0.1201926511838206
MR-link 2	alanine	HMDB0000161	threonine	HMDB0000167	met-d-Ala	GCST90200432	12:4040249-4540249	-0.6194217032295515	0.8607849844124725	0.4717707192864232
MR-link 2	alanine	HMDB0000161	threonine	HMDB0000167	met-d-Ala	GCST90200432	12:45894827-46394827	0.2051565438817487	0.8897644878154588	0.8176457798326122
MR-link 2	alanine	HMDB0000161	threonine	HMDB0000167	met-d-Ala	GCST90200432	12:46544011-47796599	1.359957758366807	0.3055928018336741	8.57790226628183e-06
MR-link 2	alanine	HMDB0000161	threonine	HMDB0000167	met-d-Ala	GCST90200432	12:56109642-56609642	-0.3748119980031575	0.5798698107135903	0.5180380352578777
MR-link 2	alanine	HMDB0000161	threonine	HMDB0000167	met-d-Ala	GCST90200432	12:56610577-57110577	0.6548359979922398	0.2632148128771371	0.0128522008779881
MR-link 2	alanine	HMDB0000161	threonine	HMDB0000167	met-d-Ala	GCST90200432	12:59740767-60240767	1.7731108882014253	0.46344789482206	0.0001302888002712
MR-link 2	alanine	HMDB0000161	threonine	HMDB0000167	met-d-Ala	GCST90200432	12:122367989-122867989	0.2818742167871453	0.6359218582455151	0.6575828094015548
MR-link 2	alanine	HMDB0000161	threonine	HMDB0000167	met-d-Ala	GCST90200432	12:132815816-133315816	1.876086179416624	0.8711840695722586	0.0312801894002575
MR-link 2	alanine	HMDB0000161	threonine	HMDB0000167	met-d-Ala	GCST90200432	16:69383883-70933639	0.2239255255551402	0.2216430804174491	0.3123526153649389
MR-link 2	alanine	HMDB0000161	threonine	HMDB0000167	met-d-Ala	GCST90200432	16:70994871-71494871	0.4931680306247645	0.523395992915972	0.346066463505724
MR-link 2	alanine	HMDB0000161	threonine	HMDB0000167	met-d-Ala	GCST90200432	17:79391534-79891534	-0.0236457002334024	0.4933242323838206	0.9617709482906844
MR-link 2	alanine	HMDB0000161	threonine	HMDB0000167	met-d-Ala	GCST90200432	21:32796216-33296216	-0.2832241429863564	1.3506834424684022	0.833910016933089
MR-link 2	alanine	HMDB0000161	threonine	HMDB0000167	met-d-Ala	GCST90200432	22:18934095-19434095	0.5474922851266705	0.7931025932575114	0.4899947942731707
MR-link 2	phosphate	HMDB0001429	citrulline	HMDB0000904	GCST90200393	M02132	1:21570042-22070042	-0.1464033938218142	0.1582473022187987	0.3548849226137723
MR-link 2	asparagine	HMDB0000168	leucine	HMDB0000687	GCST90200452	M00060	11:61850353-62350353	-0.0918846197026454	0.1510183627601217	0.5429000483681409
MR-link 2	asparagine	HMDB0000168	leucine	HMDB0000687	GCST90200452	M00060	14:103842789-104825326	-0.1041532395416649	0.1187503578519519	0.3804446703272881
MR-link 2	alanine	HMDB0000161	3-(4-hydroxyphenyl)lactate	HMDB0000755	M32339	M32197	2:27480940-27980940	0.2418537322864157	0.1293833660058922	0.0615838757369115
MR-link 2	alanine	HMDB0000161	3-(4-hydroxyphenyl)lactate	HMDB0000755	M32339	M32197	12:46962370-47462370	0.3354663365357531	0.2148710975040998	0.1184660540100181
MR-link 2	myo-inositol	HMDB0000211	2-hydroxyglutarate	HMDB0059655	M19934	GCST90199865	16:24681798-25181798	0.0688811776726072	0.125792569505836	0.5839820590167061
MR-link 2	myo-inositol	HMDB0000211	2-hydroxyglutarate	HMDB0059655	M19934	GCST90199865	19:18368867-18868867	0.1986827890088149	0.2054600503091756	0.3335369281730163
MR-link 2	sphingosine	HMDB0000252	phosphoethanolamine	HMDB0000224	GCST90200385	GCST90200281	3:56598999-57098999	0.8000560092822743	0.1070553341862749	7.821171126941429e-14
MR-link 2	ornithine	HMDB0000214	theobromine	HMDB0002825	bioa_014	GCST90199644	2:219037276-219805573	-0.2940571047831729	0.3226347470714712	0.3620719262277809
MR-link 2	ornithine	HMDB0000214	theobromine	HMDB0002825	bioa_014	GCST90199644	4:144415809-145209327	0.0425364860964394	0.3060542073065734	0.8894631845547071
MR-link 2	ornithine	HMDB0000214	theobromine	HMDB0002825	bioa_014	GCST90199644	6:131638147-132138147	0.0622372284564708	0.2057405687917334	0.7622683164855609
MR-link 2	ornithine	HMDB0000214	theobromine	HMDB0002825	bioa_014	GCST90199644	10:97138162-97638162	-0.3446434229672863	0.3353636143859375	0.3041046669939026
MR-link 2	ornithine	HMDB0000214	theobromine	HMDB0002825	bioa_014	GCST90199644	12:46964292-47464292	-0.0776898192662419	0.2353793002773321	0.7413529334371531
MR-link 2	ornithine	HMDB0000214	theobromine	HMDB0002825	bioa_014	GCST90199644	12:132819894-133319894	-0.3430593219129265	0.4215035384446042	0.4157055137766791
MR-link 2	ornithine	HMDB0000214	theobromine	HMDB0002825	bioa_014	GCST90199644	19:12789284-13289284	0.3711134084760437	0.2594285640830311	0.1525726288309462
MR-link 2	dimethylglycine	HMDB0000092	n-formylanthranilic acid	HMDB0004089	GCST90200424	GCST90199960	5:78080227-78832833	0.0833687077071223	0.0419428439639601	0.0468477370500322
MR-link 2	dimethylglycine	HMDB0000092	n-formylanthranilic acid	HMDB0004089	GCST90200424	GCST90199960	10:103976834-104737382	0.1415706232694429	0.1642896737432514	0.3888452166313997
MR-link 2	dimethylglycine	HMDB0000092	n-formylanthranilic acid	HMDB0004089	GCST90200424	GCST90199960	15:76242337-76742337	0.2435795855356654	0.1509915444621193	0.1067010260528735
MR-link 2	glutamine	HMDB0000641	cysteine	HMDB0000574	GCST90200419	GCST90200439	12:56335248-57115338	-0.0351886618073033	0.0954164198825623	0.7122839439714945
MR-link 2	ornithine	HMDB0000214	isoleucine	HMDB0000172	bioa_014	met-d-Ile	2:219037276-219805573	-0.0702191193748957	0.1561644592491276	0.652963890196687
MR-link 2	ornithine	HMDB0000214	isoleucine	HMDB0000172	bioa_014	met-d-Ile	4:144415809-145209327	0.1700455664016989	0.133909032233415	0.2041349220828689
MR-link 2	ornithine	HMDB0000214	isoleucine	HMDB0000172	bioa_014	met-d-Ile	6:131638147-132138147	0.0858991570130582	0.0538595966026852	0.1107408851656487
MR-link 2	ornithine	HMDB0000214	isoleucine	HMDB0000172	bioa_014	met-d-Ile	9:135887106-136387106	-0.1961778117357924	0.0899938805625615	0.0292647501302086
MR-link 2	ornithine	HMDB0000214	isoleucine	HMDB0000172	bioa_014	met-d-Ile	10:97138162-97638162	-0.0854959914140781	0.0974940955246046	0.3805219066837429
MR-link 2	ornithine	HMDB0000214	isoleucine	HMDB0000172	bioa_014	met-d-Ile	12:46964292-47464292	0.1651091451341828	0.1316598000201534	0.209820594479529
MR-link 2	ornithine	HMDB0000214	isoleucine	HMDB0000172	bioa_014	met-d-Ile	12:132819894-133319894	0.0846383461725955	0.1143619159480654	0.4592441350671161
MR-link 2	ornithine	HMDB0000214	isoleucine	HMDB0000172	bioa_014	met-d-Ile	16:68152686-68652686	0.0157714104774308	0.3084794571018495	0.959224886231416
MR-link 2	ornithine	HMDB0000214	isoleucine	HMDB0000172	bioa_014	met-d-Ile	19:12789284-13289284	-0.0106252235564434	0.0616014789226615	0.8630576251698155
MR-link 2	acetylphosphate	HMDB0001494	hypoxanthine	HMDB0000157	M15488	M03127	1:109564880-110064880	0.0734985271107403	0.2305291411189956	0.7498589771404052
MR-link 2	acetylphosphate	HMDB0001494	hypoxanthine	HMDB0000157	M15488	M03127	6:96128415-96628415	-0.1265381132723997	0.2783007864182424	0.6493386655053742
MR-link 2	cortisol	HMDB0000063	taurine	HMDB0000251	GCST90200378	bioa_034	14:94554700-95054700	0.0919324120524616	0.1138409339042784	0.419348840933939
MR-link 2	oleamide	HMDB0002117	citrate	HMDB0000094	M32458	met-d-Citrate	12:21138621-21638621	0.1968335419923643	0.0857445572037116	0.0216998731128136
MR-link 2	oleamide	HMDB0002117	citrate	HMDB0000094	M32458	met-d-Citrate	19:15740431-16240431	-0.039067355629857	0.0487924297583179	0.4233141589377697
MR-link 2	alanine	HMDB0000161	choline	HMDB0000097	M32339	M15506	2:27480940-27980940	0.2102246352958183	0.1263259146207836	0.0960834622733983
MR-link 2	alanine	HMDB0000161	choline	HMDB0000097	M32339	M15506	12:46962370-47462370	0.1658452174958233	0.1833276682332315	0.3656570745183614
MR-link 2	5,6-dihydrothymine	HMDB0000079	hypotaurine	HMDB0000965	GCST90200339	GCST90200379	22:50721854-51221854	-0.170291692619709	0.1775733846090903	0.3375621019690379
MR-link 2	1-methylnicotinamide	HMDB0000699	methionine sulfoxide	HMDB0002005	GCST90200406	GCST90199625	6:160317928-160817928	-0.1946641626957434	0.1502972550643493	0.1952531770755098
MR-link 2	glutamate	HMDB0000148	sarcosine	HMDB0000271	bioa_007	GCST90200291	12:121174861-121674861	0.6484133898756237	0.3772587648492403	0.08565995758665
MR-link 2	erythritol	HMDB0002994	erythritol	HMDB0002994	GCST90199667	M20699	1:45801053-46657287	1.2526749813187796	0.2375521058862598	1.3401851934907464e-07
MR-link 2	citrate	HMDB0000094	orotate	HMDB0000226	met-d-Citrate	GCST90200392	1:206967359-207467359	-0.7578845666101965	0.2867449045061478	0.0082159984222047
MR-link 2	citrate	HMDB0000094	orotate	HMDB0000226	met-d-Citrate	GCST90200392	2:6909613-7409613	-1.207409944001485	0.5917897171251759	0.0413235861140802
MR-link 2	citrate	HMDB0000094	orotate	HMDB0000226	met-d-Citrate	GCST90200392	2:211290507-211790507	-0.5830005247521244	0.5166966224712826	0.2591836628816157
MR-link 2	citrate	HMDB0000094	orotate	HMDB0000226	met-d-Citrate	GCST90200392	2:241907241-242693157	0.1388175206988924	0.7445158504288867	0.8520892098866167
MR-link 2	citrate	HMDB0000094	orotate	HMDB0000226	met-d-Citrate	GCST90200392	4:77164144-77664144	0.4074830321107466	0.6327633625295244	0.519592418547058
MR-link 2	citrate	HMDB0000094	orotate	HMDB0000226	met-d-Citrate	GCST90200392	5:14438417-15122542	0.0455143144073324	0.111603155015265	0.6834037520821271
MR-link 2	citrate	HMDB0000094	orotate	HMDB0000226	met-d-Citrate	GCST90200392	5:43252947-44074677	0.3550634658676393	0.3838550303630037	0.3549692101675119
MR-link 2	citrate	HMDB0000094	orotate	HMDB0000226	met-d-Citrate	GCST90200392	5:176569252-177069252	0.3591835673127465	0.9948465016088762	0.7180663995256076
MR-link 2	citrate	HMDB0000094	orotate	HMDB0000226	met-d-Citrate	GCST90200392	6:18111878-18611878	0.5418901023346465	0.5086505169154989	0.2867182197226157
MR-link 2	citrate	HMDB0000094	orotate	HMDB0000226	met-d-Citrate	GCST90200392	6:160159894-160659894	0.2497475733713887	0.4120725164415516	0.5444637861812863
MR-link 2	citrate	HMDB0000094	orotate	HMDB0000226	met-d-Citrate	GCST90200392	7:72772933-73272933	0.3255247435190316	0.3901426394087084	0.4040704530893342
MR-link 2	citrate	HMDB0000094	orotate	HMDB0000226	met-d-Citrate	GCST90200392	8:126256694-126756694	0.2092545971867642	0.3939579223440842	0.5953080723386069
MR-link 2	citrate	HMDB0000094	orotate	HMDB0000226	met-d-Citrate	GCST90200392	9:95648531-96148531	-0.1326961098311901	0.5891262319969498	0.821790833878154
MR-link 2	citrate	HMDB0000094	orotate	HMDB0000226	met-d-Citrate	GCST90200392	10:5959218-6459218	0.3635865803328308	0.9436926840619866	0.7000294571916541
MR-link 2	citrate	HMDB0000094	orotate	HMDB0000226	met-d-Citrate	GCST90200392	10:64654071-65607438	-0.3620655763011012	0.6067375341839992	0.550679859532651
MR-link 2	citrate	HMDB0000094	orotate	HMDB0000226	met-d-Citrate	GCST90200392	10:94589724-95089724	0.7013705269073222	0.6987376074817836	0.3154903994105934
MR-link 2	citrate	HMDB0000094	orotate	HMDB0000226	met-d-Citrate	GCST90200392	11:61356683-61856683	-0.32638788270286	0.723515020792943	0.6519072608565826
MR-link 2	citrate	HMDB0000094	orotate	HMDB0000226	met-d-Citrate	GCST90200392	12:20812570-21569526	0.9230654392649836	0.5909382810464986	0.1182800781339949
MR-link 2	citrate	HMDB0000094	orotate	HMDB0000226	met-d-Citrate	GCST90200392	12:120844110-121665390	0.837987804522661	0.3263999836716613	0.0102474764024869
MR-link 2	citrate	HMDB0000094	orotate	HMDB0000226	met-d-Citrate	GCST90200392	14:94594947-95094947	-0.0865117603185741	1.0964630884868978	0.9371115664792822
MR-link 2	citrate	HMDB0000094	orotate	HMDB0000226	met-d-Citrate	GCST90200392	14:102387585-102887585	-0.4881240446259157	0.7470801583242765	0.5135140806209806
MR-link 2	citrate	HMDB0000094	orotate	HMDB0000226	met-d-Citrate	GCST90200392	15:42429423-42929423	0.5245642441048805	0.5199150555235301	0.3130023512221822
MR-link 2	citrate	HMDB0000094	orotate	HMDB0000226	met-d-Citrate	GCST90200392	15:43028726-45186579	0.8129625899902242	0.4221627678057196	0.0541407347039108
MR-link 2	citrate	HMDB0000094	orotate	HMDB0000226	met-d-Citrate	GCST90200392	16:58436602-58936602	0.0136645616757021	0.665470287337948	0.9836176356951878
MR-link 2	citrate	HMDB0000094	orotate	HMDB0000226	met-d-Citrate	GCST90200392	17:6092241-7020419	-0.0916174281519365	0.071414833363981	0.1995303588163156
MR-link 2	citrate	HMDB0000094	orotate	HMDB0000226	met-d-Citrate	GCST90200392	17:57343504-58184169	0.4064375804302266	0.627404357281192	0.5171091213516081
MR-link 2	citrate	HMDB0000094	orotate	HMDB0000226	met-d-Citrate	GCST90200392	18:76910235-77410235	0.2684633116668559	1.3444741838660956	0.8417316088550425
MR-link 2	citrate	HMDB0000094	orotate	HMDB0000226	met-d-Citrate	GCST90200392	20:62104494-62604494	0.0149628529946563	0.7375966119379588	0.9838152583452128
MR-link 2	citrate	HMDB0000094	orotate	HMDB0000226	met-d-Citrate	GCST90200392	22:18883605-19740639	-0.1996778891683543	0.1723847100186978	0.246730557470079
MR-link 2	glutamine	HMDB0000641	glutamine	HMDB0000641	bioa_006	met-d-Gln	2:27200724-28253174	1.1412904237038326	0.2163199429307101	1.3207935131459505e-07
MR-link 2	glutamine	HMDB0000641	glutamine	HMDB0000641	bioa_006	met-d-Gln	2:191299636-192089976	1.265654544315148	0.2706252292677928	2.914152094059978e-06
MR-link 2	glutamine	HMDB0000641	glutamine	HMDB0000641	bioa_006	met-d-Gln	6:20469561-20969561	1.1994850077772587	0.3237304794983249	0.0002112269975801
MR-link 2	glutamine	HMDB0000641	glutamine	HMDB0000641	bioa_006	met-d-Gln	7:72732874-73232874	1.34616306117969	0.3283099045433457	4.126477040812964e-05
MR-link 2	glutamine	HMDB0000641	glutamine	HMDB0000641	bioa_006	met-d-Gln	8:17122121-17622121	1.0005332328040106	0.1831473860919996	4.6816810411267623e-08
MR-link 2	glutamine	HMDB0000641	glutamine	HMDB0000641	bioa_006	met-d-Gln	8:134082558-134582558	0.9300424844775426	0.2959819881966361	0.0016766820311429
MR-link 2	glutamine	HMDB0000641	glutamine	HMDB0000641	bioa_006	met-d-Gln	9:4032942-4532942	1.0748092099234687	0.3475637687792898	0.0019853931984341
MR-link 2	glutamine	HMDB0000641	glutamine	HMDB0000641	bioa_006	met-d-Gln	10:64798306-65565800	0.3353498415370718	0.2732541234886916	0.2197304041079388
MR-link 2	glutamine	HMDB0000641	glutamine	HMDB0000641	bioa_006	met-d-Gln	10:99109412-99609412	1.276025058467468	0.159563847557396	1.2753284891281336e-15
MR-link 2	glutamine	HMDB0000641	glutamine	HMDB0000641	bioa_006	met-d-Gln	11:8003049-8503049	1.0691640552744248	0.2053572480301266	1.925793821146769e-07
MR-link 2	glutamine	HMDB0000641	glutamine	HMDB0000641	bioa_006	met-d-Gln	12:46679007-47711183	1.0421130934902123	0.1542145489210175	1.4034104857598434e-11
MR-link 2	glutamine	HMDB0000641	glutamine	HMDB0000641	bioa_006	met-d-Gln	12:56615040-57375879	1.1233097264580176	0.1260121345605039	4.909161123937536e-19
MR-link 2	glutamine	HMDB0000641	glutamine	HMDB0000641	bioa_006	met-d-Gln	12:59344212-60165849	0.991982936591453	0.2658541858941057	0.0001904907609022
MR-link 2	glutamine	HMDB0000641	glutamine	HMDB0000641	bioa_006	met-d-Gln	14:100594368-101094368	1.068932940265322	0.3545635317036129	0.0025716118326126
MR-link 2	glutamine	HMDB0000641	glutamine	HMDB0000641	bioa_006	met-d-Gln	15:58477325-58977325	0.2969618990269979	0.1444756644296616	0.039835964716472
MR-link 2	choline	HMDB0000097	citrulline	HMDB0000904	GCST90200327	bioa_005	17:17175631-17675631	0.173703845691389	0.0719383178921376	0.0157515465228641
MR-link 2	betaine	HMDB0000043	5-acetylamino-6-formylamino-3-methyluracil	HMDB0011105	GCST90200425	GCST90200680	2:211290507-211790507	-0.1292387798563785	0.1693229621664399	0.4453036484522831
MR-link 2	betaine	HMDB0000043	5-acetylamino-6-formylamino-3-methyluracil	HMDB0011105	GCST90200425	GCST90200680	5:78081434-78907016	0.0035018459762865	0.0606837855207091	0.953982454048013
MR-link 2	betaine	HMDB0000043	5-acetylamino-6-formylamino-3-methyluracil	HMDB0011105	GCST90200425	GCST90200680	6:160264283-160825366	-0.1428750083553863	0.0977340353635023	0.1437752834725338
MR-link 2	betaine	HMDB0000043	5-acetylamino-6-formylamino-3-methyluracil	HMDB0011105	GCST90200425	GCST90200680	12:68601-568601	-0.1251664903212167	0.0875203029561427	0.1526761721457306
MR-link 2	betaine	HMDB0000043	5-acetylamino-6-formylamino-3-methyluracil	HMDB0011105	GCST90200425	GCST90200680	17:17178278-17678278	-0.1709835683446914	0.1780761435135126	0.3369691043854967
MR-link 2	betaine	HMDB0000043	5-acetylamino-6-formylamino-3-methyluracil	HMDB0011105	GCST90200425	GCST90200680	21:44165982-44665982	0.0191019038772312	0.1726185579183866	0.9118862684987016
MR-link 2	cholesterol	HMDB0000067	allantoin	HMDB0000462	M00063	M01107	1:109571511-110071511	0.0846999154933628	0.2537488958467129	0.738534843133438
MR-link 2	orotate	HMDB0000226	isoursodeoxycholate	HMDB0000686	GCST90200392	GCST90199892	3:123305909-124961335	-0.0142904065110896	0.0301089861518101	0.6350559659118891
MR-link 2	orotate	HMDB0000226	isoursodeoxycholate	HMDB0000686	GCST90200392	GCST90199892	7:32831514-33590783	0.0238259104790433	0.0581704417823657	0.682108257024262
MR-link 2	3-methyl-2-oxobutyrate	HMDB0000019	glutamate	HMDB0000148	GCST90199677	M32322	4:88953670-89453670	0.0156269432898091	0.1306315485623606	0.9047793397506037
MR-link 2	3-aminoisobutyrate	HMDB0002166	taurocholate	HMDB0000036	GCST90200310	GCST90200333	3:66115384-66615384	-0.0837606604185582	0.2120850880714343	0.6928879492391715
MR-link 2	3-aminoisobutyrate	HMDB0002166	taurocholate	HMDB0000036	GCST90200310	GCST90200333	5:34511619-35593952	-0.0079403547581248	0.0244336024190717	0.7451986046835406
MR-link 2	3-aminoisobutyrate	HMDB0002166	taurocholate	HMDB0000036	GCST90200310	GCST90200333	5:35822024-36322024	0.1178390185721428	0.1244668075054252	0.3437659047431535
MR-link 2	3-aminoisobutyrate	HMDB0002166	taurocholate	HMDB0000036	GCST90200310	GCST90200333	12:89320-602261	0.0625179927561891	0.0798395549382735	0.4336004777707886
MR-link 2	aspartate	HMDB0000191	dihydroorotate	HMDB03349	bioa_004	GCST90200444	2:211431243-211931243	0.7420730611956795	0.2673910332733816	0.0055161765320863
MR-link 2	aspartate	HMDB0000191	dihydroorotate	HMDB03349	bioa_004	GCST90200444	4:178111051-178611051	-0.1627934203668742	0.1071585661551971	0.1287165604494266
MR-link 2	aspartate	HMDB0000191	dihydroorotate	HMDB03349	bioa_004	GCST90200444	12:101969766-102469766	0.2557111911232183	0.1692394226905472	0.1308028684833821
MR-link 2	kynurenine	HMDB0000684	alpha-tocopherol	HMDB0001893	GCST90199636	M01561	8:39554593-40054593	-0.0354230709523328	0.1975692599901775	0.8577065078979379
MR-link 2	kynurenine	HMDB0000684	alpha-tocopherol	HMDB0001893	GCST90199636	M01561	12:111809557-113090766	0.2094057281816922	0.2004075837547463	0.296069549795802
MR-link 2	kynurenine	HMDB0000684	alpha-tocopherol	HMDB0001893	GCST90199636	M01561	16:87568373-88128072	0.1006029663816685	0.0852186775395043	0.2377906007282726
MR-link 2	isoleucine	HMDB0000172	isoursodeoxycholate	HMDB0000686	bioa_010	GCST90199892	2:27480940-27980940	1.027481162816295	0.4218979714466783	0.0148762280019092
MR-link 2	isoleucine	HMDB0000172	isoursodeoxycholate	HMDB0000686	bioa_010	GCST90199892	4:88976422-89476422	-0.0404215377053879	0.1810773717647008	0.8233580687600975
MR-link 2	isoleucine	HMDB0000172	isoursodeoxycholate	HMDB0000686	bioa_010	GCST90199892	12:56615040-57115040	0.209215549335478	0.6035299677810471	0.7288519297843723
MR-link 2	isoleucine	HMDB0000172	isoursodeoxycholate	HMDB0000686	bioa_010	GCST90199892	16:70059237-70559237	0.3985579881711345	0.3213703960219123	0.2149078455901585
MR-link 2	tyrosine	HMDB0000158	citrate	HMDB0000094	met-d-Tyr	met-d-Citrate	2:211293055-211793055	1.174011722420516	0.2855055031645872	3.921683713204998e-05
MR-link 2	tyrosine	HMDB0000158	citrate	HMDB0000094	met-d-Tyr	met-d-Citrate	3:135701113-136607693	-0.5295033115395242	0.2224677486245657	0.0173062887627802
MR-link 2	tyrosine	HMDB0000158	citrate	HMDB0000094	met-d-Tyr	met-d-Citrate	3:186140627-186640627	0.1361482224282194	0.1902590632768541	0.4742421499739043
MR-link 2	tyrosine	HMDB0000158	citrate	HMDB0000094	met-d-Tyr	met-d-Citrate	4:99789651-100289651	0.4884493920673241	0.1173388593136746	3.14472146028848e-05
MR-link 2	tyrosine	HMDB0000158	citrate	HMDB0000094	met-d-Tyr	met-d-Citrate	4:124511762-125011762	0.3651124082674299	0.2356587310114512	0.1213031593794844
MR-link 2	tyrosine	HMDB0000158	citrate	HMDB0000094	met-d-Tyr	met-d-Citrate	5:89941256-90441256	0.352027445341921	0.1641972861272127	0.032038516647795
MR-link 2	tyrosine	HMDB0000158	citrate	HMDB0000094	met-d-Tyr	met-d-Citrate	6:43031486-43531486	0.2086382270168569	0.2287307052895456	0.3616862761853404
MR-link 2	tyrosine	HMDB0000158	citrate	HMDB0000094	met-d-Tyr	met-d-Citrate	6:110683901-112778738	-0.0205835821733566	0.02059674168849	0.3176198028647482
MR-link 2	tyrosine	HMDB0000158	citrate	HMDB0000094	met-d-Tyr	met-d-Citrate	7:25715759-26215759	0.6725170553726465	0.1727591926491188	9.909367742725396e-05
MR-link 2	tyrosine	HMDB0000158	citrate	HMDB0000094	met-d-Tyr	met-d-Citrate	7:27916442-28416442	0.3857531387841229	0.1713679565628313	0.0243841076161858
MR-link 2	tyrosine	HMDB0000158	citrate	HMDB0000094	met-d-Tyr	met-d-Citrate	8:126236230-126736230	-0.930304053379628	0.2255242518749824	3.706168205217641e-05
MR-link 2	tyrosine	HMDB0000158	citrate	HMDB0000094	met-d-Tyr	met-d-Citrate	9:21884651-22384651	0.4655858634866363	0.2146180865759596	0.0300546665365711
MR-link 2	tyrosine	HMDB0000158	citrate	HMDB0000094	met-d-Tyr	met-d-Citrate	10:64760672-65511176	-0.3006928790870022	0.2669357880708609	0.2599702424113547
MR-link 2	tyrosine	HMDB0000158	citrate	HMDB0000094	met-d-Tyr	met-d-Citrate	11:8005408-8505408	0.8628244784111695	0.320156766264294	0.0070387315802127
MR-link 2	tyrosine	HMDB0000158	citrate	HMDB0000094	met-d-Tyr	met-d-Citrate	11:61320783-61820783	-0.2968881422789337	0.220612255934784	0.1783843269201284
MR-link 2	tyrosine	HMDB0000158	citrate	HMDB0000094	met-d-Tyr	met-d-Citrate	12:21081549-21581549	0.0296891539526432	0.1481985375748924	0.8412196470663111
MR-link 2	tyrosine	HMDB0000158	citrate	HMDB0000094	met-d-Tyr	met-d-Citrate	12:46690648-47449549	0.3255865306335457	0.1308294204997231	0.0128234939426177
MR-link 2	tyrosine	HMDB0000158	citrate	HMDB0000094	met-d-Tyr	met-d-Citrate	12:56615040-57115040	0.1153077554810425	0.1007005378593979	0.2521859588891701
MR-link 2	tyrosine	HMDB0000158	citrate	HMDB0000094	met-d-Tyr	met-d-Citrate	12:59740603-60240603	0.2782933118827176	0.1611888389477736	0.0842566279014477
MR-link 2	tyrosine	HMDB0000158	citrate	HMDB0000094	met-d-Tyr	met-d-Citrate	12:103059922-103559922	0.2711719677157531	0.1934616953453389	0.1610099321127606
MR-link 2	tyrosine	HMDB0000158	citrate	HMDB0000094	met-d-Tyr	met-d-Citrate	12:121174574-121674574	0.7174299538738724	0.1430877979210035	5.333375312169428e-07
MR-link 2	tyrosine	HMDB0000158	citrate	HMDB0000094	met-d-Tyr	met-d-Citrate	12:122076812-122576812	0.448315462365948	0.1689712841928045	0.0079731422001576
MR-link 2	tyrosine	HMDB0000158	citrate	HMDB0000094	met-d-Tyr	met-d-Citrate	14:102441854-102941854	1.038292576448537	0.3126036460337964	0.0008955595712594
MR-link 2	tyrosine	HMDB0000158	citrate	HMDB0000094	met-d-Tyr	met-d-Citrate	16:70194094-72795019	0.1003914815518363	0.0355171198574073	0.0047050054849449
MR-link 2	tyrosine	HMDB0000158	citrate	HMDB0000094	met-d-Tyr	met-d-Citrate	16:79505446-80005446	0.2239339469933902	0.2283118615008201	0.3266791222892162
MR-link 2	tyrosine	HMDB0000158	citrate	HMDB0000094	met-d-Tyr	met-d-Citrate	19:45175460-45675460	0.3458094255103796	0.2411099533271399	0.1515039207006575
MR-link 2	tyrosine	HMDB0000158	citrate	HMDB0000094	met-d-Tyr	met-d-Citrate	20:42792364-43292364	0.1117816615655633	0.4885261942778773	0.8190134389535654
MR-link 2	tyrosine	HMDB0000158	citrate	HMDB0000094	met-d-Tyr	met-d-Citrate	22:31926825-32426825	0.2949004690164312	0.2269034806277376	0.1937128540177947
MR-link 2	tyrosine	HMDB0000158	citrate	HMDB0000094	met-d-Tyr	met-d-Citrate	22:44074855-44574855	0.9964518669625446	0.270945843321616	0.0002353658007028
MR-link 2	decanoylcarnitine (c10)	HMDB0000651	decanoylcarnitine (c10)	HMDB0000651	M33941	GCST90199722	1:75967169-76725029	1.217620546558511	0.2308989674725902	1.339257790683614e-07
MR-link 2	decanoylcarnitine (c10)	HMDB0000651	decanoylcarnitine (c10)	HMDB0000651	M33941	GCST90199722	4:159385244-160163625	0.5874428575383126	0.2821304086836338	0.037327143671023
MR-link 2	valine	HMDB0000883	sphingosine	HMDB0000252	bioa_022	GCST90200385	2:64958074-65458074	0.1745032152422163	0.2458431002817461	0.4778186263180115
MR-link 2	valine	HMDB0000883	sphingosine	HMDB0000252	bioa_022	GCST90200385	2:211173777-211673777	-0.4365136970996934	0.7362382582375638	0.5532498654019644
MR-link 2	valine	HMDB0000883	sphingosine	HMDB0000252	bioa_022	GCST90200385	4:88972827-89472827	-0.1194675735934648	0.1390909905979448	0.3903864793010921
MR-link 2	valine	HMDB0000883	sphingosine	HMDB0000252	bioa_022	GCST90200385	11:116381707-116882500	-0.1271645961524636	0.3920646154970642	0.7456760850974822
MR-link 2	valine	HMDB0000883	sphingosine	HMDB0000252	bioa_022	GCST90200385	12:56615040-57115040	0.8494275180347395	0.673846754389774	0.2074656773806828
MR-link 2	valine	HMDB0000883	sphingosine	HMDB0000252	bioa_022	GCST90200385	16:70059237-70559237	0.201961571160952	0.3306086889188726	0.5412803574105864
MR-link 2	valine	HMDB0000883	sphingosine	HMDB0000252	bioa_022	GCST90200385	17:6883609-7383609	0.3519821491962342	0.4089467120222772	0.389400983919969
MR-link 2	valine	HMDB0000883	sphingosine	HMDB0000252	bioa_022	GCST90200385	17:40470632-40970632	0.0555754977545471	0.7831701542150028	0.94342781867439
MR-link 2	valine	HMDB0000883	sphingosine	HMDB0000252	bioa_022	GCST90200385	19:49114511-49614511	-0.7582432707562624	0.5821949904267576	0.1927840751641212
MR-link 2	creatine	HMDB0000064	glycohyocholate	HMDB0000138	GCST90200323	GCST90199935	2:211290507-211790507	-0.006196731139975	0.1029066968628363	0.9519828172707534
MR-link 2	creatine	HMDB0000064	glycohyocholate	HMDB0000138	GCST90200323	GCST90199935	15:45404327-45904327	0.255202905079112	0.1468914331198449	0.0823241215650647
MR-link 2	theobromine	HMDB0002825	valine	HMDB0000883	GCST90199644	met-d-Val	19:41121480-41621480	-0.0386357720064838	0.0462541338551477	0.403552541386674
MR-link 2	glutamate	HMDB0000148	cholesterol	HMDB0000067	GCST90200412	GCST90200368	5:36388589-36888589	0.1882433810619118	0.2521857981537077	0.4553973201492621
MR-link 2	tryptophan	HMDB0000929	gluconate	HMDB0000625	GCST90200441	GCST90200373	4:156527528-157027528	-0.3149725118883133	0.658880120893698	0.632620159524915
MR-link 2	tryptophan	HMDB0000929	gluconate	HMDB0000625	GCST90200441	GCST90200373	6:111301079-112053797	-0.1959976473360947	0.1458229405554886	0.1789226309346659
MR-link 2	acetate	HMDB0000042	cortisone	HMDB0002802	met-d-Acetate	M01769	2:27480940-27980940	0.2940922859168609	0.607293524059601	0.6281963075003493
MR-link 2	acetate	HMDB0000042	cortisone	HMDB0002802	met-d-Acetate	M01769	2:136358646-136858646	-0.548579008769156	0.6614249215985893	0.4068839352218553
MR-link 2	acetate	HMDB0000042	cortisone	HMDB0002802	met-d-Acetate	M01769	9:4513491-5013491	0.2658166875156419	0.8722969730549943	0.7605703748337791
MR-link 2	acetate	HMDB0000042	cortisone	HMDB0002802	met-d-Acetate	M01769	12:111634608-112523499	-0.0849854866587608	0.7871040400277659	0.9140176115932735
MR-link 2	acetate	HMDB0000042	cortisone	HMDB0002802	met-d-Acetate	M01769	12:112590766-113090766	-0.8597873769118707	0.6471956679045426	0.1840191395312777
MR-link 2	acetate	HMDB0000042	cortisone	HMDB0002802	met-d-Acetate	M01769	20:24698737-26432690	0.53416967841451	0.2840085904601236	0.059996101315146
MR-link 2	acetate	HMDB0000042	cortisone	HMDB0002802	met-d-Acetate	M01769	20:29267804-29767804	0.0234179579778139	0.6852946279030858	0.9727399128606934
MR-link 2	acetate	HMDB0000042	cortisone	HMDB0002802	met-d-Acetate	M01769	20:32973832-34017690	0.2492144979814078	0.6899360165480366	0.7179395316889123
MR-link 2	methionine	HMDB0000696	cortisol	HMDB0000063	bioa_013	M01712	5:89993899-90493899	0.064409568674097	0.2380912182340331	0.7867565742850936
MR-link 2	methionine	HMDB0000696	cortisol	HMDB0000063	bioa_013	M01712	10:81796208-82296208	0.0684909108515856	0.4503678657460981	0.8791256495025088
MR-link 2	methionine	HMDB0000696	cortisol	HMDB0000063	bioa_013	M01712	12:46900176-47464292	0.1327780622941492	0.2143545311146824	0.5356317861583261
MR-link 2	methionine	HMDB0000696	cortisol	HMDB0000063	bioa_013	M01712	12:56615040-57115040	0.345785505107657	0.3677831840892441	0.3471209005747819
MR-link 2	alanine	HMDB0000161	n-stearoyl-sphingosine (d18:1/18:0)*	HMDB0004950	bioa_001	GCST90200341	1:206985954-207485954	0.2640663126092784	0.3533408166007863	0.4548573510251962
MR-link 2	alanine	HMDB0000161	n-stearoyl-sphingosine (d18:1/18:0)*	HMDB0004950	bioa_001	GCST90200341	2:27143030-28594285	0.3998157408481063	0.2658450647135186	0.1325961246294825
MR-link 2	alanine	HMDB0000161	n-stearoyl-sphingosine (d18:1/18:0)*	HMDB0004950	bioa_001	GCST90200341	2:64958074-65458074	0.3912934576803659	0.379932368839006	0.303055577889384
MR-link 2	alanine	HMDB0000161	n-stearoyl-sphingosine (d18:1/18:0)*	HMDB0004950	bioa_001	GCST90200341	3:71155270-71655270	0.0356372315230545	0.5327404359435931	0.946665950970014
MR-link 2	alanine	HMDB0000161	n-stearoyl-sphingosine (d18:1/18:0)*	HMDB0004950	bioa_001	GCST90200341	4:88976422-89476422	-0.0800927214443017	0.4483469820423672	0.8582203551731133
MR-link 2	alanine	HMDB0000161	n-stearoyl-sphingosine (d18:1/18:0)*	HMDB0004950	bioa_001	GCST90200341	7:72732874-73232874	-0.1476194287027168	0.7230128131916861	0.8382185977315519
MR-link 2	alanine	HMDB0000161	n-stearoyl-sphingosine (d18:1/18:0)*	HMDB0004950	bioa_001	GCST90200341	8:145568681-146068681	0.3626841392342758	0.9310479029755838	0.6968737566992139
MR-link 2	alanine	HMDB0000161	n-stearoyl-sphingosine (d18:1/18:0)*	HMDB0004950	bioa_001	GCST90200341	9:4040541-4540541	-0.6255276171145733	0.741719913621371	0.3990341379348694
MR-link 2	alanine	HMDB0000161	n-stearoyl-sphingosine (d18:1/18:0)*	HMDB0004950	bioa_001	GCST90200341	12:46636543-47713425	-0.2514961732332128	0.2466939623872384	0.3079816593550333
MR-link 2	alanine	HMDB0000161	n-stearoyl-sphingosine (d18:1/18:0)*	HMDB0004950	bioa_001	GCST90200341	12:56615040-57115040	0.2483488573793545	0.2626148953514313	0.3443133745878398
MR-link 2	alanine	HMDB0000161	n-stearoyl-sphingosine (d18:1/18:0)*	HMDB0004950	bioa_001	GCST90200341	12:59727701-60227701	-0.0915088389352345	0.3474315024147625	0.7922525361541077
MR-link 2	alanine	HMDB0000161	n-stearoyl-sphingosine (d18:1/18:0)*	HMDB0004950	bioa_001	GCST90200341	14:75116447-75616447	0.4734680418030516	0.5604692123824123	0.398238804007707
MR-link 2	alanine	HMDB0000161	n-stearoyl-sphingosine (d18:1/18:0)*	HMDB0004950	bioa_001	GCST90200341	16:69621701-70931491	0.0745105430223262	0.243466844173336	0.7595743466210018
MR-link 2	alanine	HMDB0000161	n-stearoyl-sphingosine (d18:1/18:0)*	HMDB0004950	bioa_001	GCST90200341	17:40568584-41068584	-0.5139614040903595	0.5431256050876684	0.3439940499396885
MR-link 2	alanine	HMDB0000161	n-stearoyl-sphingosine (d18:1/18:0)*	HMDB0004950	bioa_001	GCST90200341	22:18906543-19406543	-0.2750824220602349	0.6593254023565457	0.6765189644287273
MR-link 2	beta-alanine	HMDB0000056	kynurenine	HMDB0000684	GCST90200361	M15140	3:30500404-31000404	0.0671032860873535	0.0982791828040222	0.4947444182867516
MR-link 2	s-1-pyrroline-5-carboxylate	HMDB0001301	histidine	HMDB0000177	GCST90200381	met-d-His	1:18949448-19449448	0.0609687458216551	0.0415449727616081	0.1422302860523425
MR-link 2	s-1-pyrroline-5-carboxylate	HMDB0001301	histidine	HMDB0000177	GCST90200381	met-d-His	8:144432748-145014955	-0.0018270593302597	0.0110389499421492	0.8685423852149443
MR-link 2	glucose	HMDB0000122	betaine	HMDB0000043	met-d-Glucose	GCST90200425	2:165251927-165751927	-1.630425605165524	0.715597416418109	0.0227020533830615
MR-link 2	glucose	HMDB0000122	betaine	HMDB0000043	met-d-Glucose	GCST90200425	2:169498833-170056652	0.20141474211411	0.1569873078921309	0.1994920178558974
MR-link 2	glucose	HMDB0000122	betaine	HMDB0000043	met-d-Glucose	GCST90200425	3:122819058-123319058	-0.4046993467591966	0.4952297271069895	0.4138168957022787
MR-link 2	glucose	HMDB0000122	betaine	HMDB0000043	met-d-Glucose	GCST90200425	3:151951767-152451767	1.276249704003246	0.9748811401319488	0.1904890829701124
MR-link 2	glucose	HMDB0000122	betaine	HMDB0000043	met-d-Glucose	GCST90200425	3:170377909-170877909	-0.0830781262147049	0.5196410516523065	0.8729787644830791
MR-link 2	glucose	HMDB0000122	betaine	HMDB0000043	met-d-Glucose	GCST90200425	4:185468314-185968314	0.5266723974121823	0.7765091414132138	0.4976090541311525
MR-link 2	glucose	HMDB0000122	betaine	HMDB0000043	met-d-Glucose	GCST90200425	5:95479406-95979406	-0.5782693645651784	1.0246701924864567	0.5725181235010035
MR-link 2	glucose	HMDB0000122	betaine	HMDB0000043	met-d-Glucose	GCST90200425	6:7000270-7500270	-0.3758786298183112	0.5301442399859756	0.4783170278766303
MR-link 2	glucose	HMDB0000122	betaine	HMDB0000043	met-d-Glucose	GCST90200425	7:14801789-15301789	-0.3585711409065872	0.3801286976197103	0.3455332058908728
MR-link 2	glucose	HMDB0000122	betaine	HMDB0000043	met-d-Glucose	GCST90200425	7:43935955-44473721	-0.1518560891524322	0.2580754649180563	0.5562521741796889
MR-link 2	glucose	HMDB0000122	betaine	HMDB0000043	met-d-Glucose	GCST90200425	8:117934783-118434783	0.1193983723609215	0.7052262602343017	0.8655566983000341
MR-link 2	glucose	HMDB0000122	betaine	HMDB0000043	met-d-Glucose	GCST90200425	9:21884068-22384068	-0.5551949404904246	0.6040190529674425	0.3580077444571454
MR-link 2	glucose	HMDB0000122	betaine	HMDB0000043	met-d-Glucose	GCST90200425	10:2888477-3388477	0.2680145084493246	0.4021182548495853	0.5050872867402347
MR-link 2	glucose	HMDB0000122	betaine	HMDB0000043	met-d-Glucose	GCST90200425	10:112762852-113262852	-0.3689843590192534	1.2444562719032637	0.7668463805795962
MR-link 2	glucose	HMDB0000122	betaine	HMDB0000043	met-d-Glucose	GCST90200425	10:114504071-115004071	-1.2928552332805578	0.5230905302703446	0.0134520945275156
MR-link 2	glucose	HMDB0000122	betaine	HMDB0000043	met-d-Glucose	GCST90200425	12:4134844-4634844	-0.9022159360532048	0.6918200299855874	0.1921928685727101
MR-link 2	glucose	HMDB0000122	betaine	HMDB0000043	met-d-Glucose	GCST90200425	12:111682800-112523499	-0.1747521603562752	1.0442488918337185	0.8670968432393871
MR-link 2	glucose	HMDB0000122	betaine	HMDB0000043	met-d-Glucose	GCST90200425	12:121166650-121666650	-0.652070136590269	0.9827662332241228	0.5070072909660595
MR-link 2	glucose	HMDB0000122	betaine	HMDB0000043	met-d-Glucose	GCST90200425	13:28213465-28721145	-2.2898569180383217	1.2746052837918067	0.0724114766587408
MR-link 2	glucose	HMDB0000122	betaine	HMDB0000043	met-d-Glucose	GCST90200425	17:43272775-44380160	0.9011937102980084	1.0856666535292598	0.4064917134642213
MR-link 2	glucose	HMDB0000122	betaine	HMDB0000043	met-d-Glucose	GCST90200425	17:44543627-45043627	1.881421817318744	1.0780724209033716	0.0809549312765454
MR-link 2	glucose	HMDB0000122	betaine	HMDB0000043	met-d-Glucose	GCST90200425	20:22311971-22811971	1.1124830600985411	0.8382781050207749	0.1844739533517677
MR-link 2	n-acetylglucosaminylasparagine	HMDB0000489	methionine	HMDB0000696	GCST90200316	M01302	4:178111987-178611987	-0.0723859865416775	0.1508270675756975	0.6312792805635528
MR-link 2	n-acetylglucosaminylasparagine	HMDB0000489	methionine	HMDB0000696	GCST90200316	M01302	6:167457759-167966043	0.0129827338169792	0.0384647135914792	0.7357225143573576
MR-link 2	serine	HMDB0000187	4-methyl-2-oxopentanoate	HMDB0000695	M32315	M22116	1:119966025-120466025	0.1144611545823672	0.1129056869684786	0.3106893163751165
MR-link 2	serine	HMDB0000187	4-methyl-2-oxopentanoate	HMDB0000695	M32315	M22116	2:211323559-211823559	0.028632060901959	0.1199742202596172	0.8113756123980548
MR-link 2	serine	HMDB0000187	4-methyl-2-oxopentanoate	HMDB0000695	M32315	M22116	7:55822010-56322010	-0.158793017205274	0.1429663122149654	0.2666964956243772
MR-link 2	spermidine	HMDB0001257	phenylethylamine	HMDB0012275	GCST90200423	bioa_015	1:247789451-248289451	-0.2480084391411017	0.1665332169164355	0.1364233731074533
MR-link 2	creatinine	HMDB0000562	cysteine	HMDB0000574	bioa_026	M31453	1:109627506-110127506	0.1195685023538973	0.7230732792611838	0.8686594329215639
MR-link 2	creatinine	HMDB0000562	cysteine	HMDB0000574	bioa_026	M31453	2:27480940-27980940	-0.3851744997874528	0.4320903704045866	0.3727032693192791
MR-link 2	creatinine	HMDB0000562	cysteine	HMDB0000574	bioa_026	M31453	2:73467567-73967567	-2.2460221432396086	0.9521753310899128	0.0183325269906295
MR-link 2	creatinine	HMDB0000562	cysteine	HMDB0000574	bioa_026	M31453	2:121056440-121556440	0.7560842908922698	0.8924446578404422	0.396880420875017
MR-link 2	creatinine	HMDB0000562	cysteine	HMDB0000574	bioa_026	M31453	2:211315692-211815692	-0.3609094220320556	0.551214612191926	0.512626794356781
MR-link 2	creatinine	HMDB0000562	cysteine	HMDB0000574	bioa_026	M31453	2:217404869-217904869	0.5036872595448783	0.5651915335905758	0.3728327368100449
MR-link 2	creatinine	HMDB0000562	cysteine	HMDB0000574	bioa_026	M31453	4:77118847-77618847	0.0867910941998709	0.3547037568699431	0.8066994581852261
MR-link 2	creatinine	HMDB0000562	cysteine	HMDB0000574	bioa_026	M31453	5:39171736-39671736	0.9161583525433488	0.6229787544289291	0.1413968063040361
MR-link 2	creatinine	HMDB0000562	cysteine	HMDB0000574	bioa_026	M31453	5:67795622-68295622	-0.031959774602369	0.5542753566109521	0.954019085917708
MR-link 2	creatinine	HMDB0000562	cysteine	HMDB0000574	bioa_026	M31453	5:176567143-177067143	0.8147404567350238	0.4195870523472084	0.0521652659473331
MR-link 2	creatinine	HMDB0000562	cysteine	HMDB0000574	bioa_026	M31453	6:6868990-7368990	-1.2228542463084455	0.6350493409005777	0.0541537020780831
MR-link 2	creatinine	HMDB0000562	cysteine	HMDB0000574	bioa_026	M31453	6:43564625-44064625	0.561587427663557	0.7221906608292495	0.4367950870485427
MR-link 2	creatinine	HMDB0000562	cysteine	HMDB0000574	bioa_026	M31453	6:160442375-160942375	0.4789978325456866	0.3230976428285678	0.1382027141749311
MR-link 2	creatinine	HMDB0000562	cysteine	HMDB0000574	bioa_026	M31453	7:77297198-77797198	-0.7618505579631993	0.7416173295476947	0.3042874262554553
MR-link 2	creatinine	HMDB0000562	cysteine	HMDB0000574	bioa_026	M31453	7:151157801-151657801	0.1314317183825601	0.7203612834680971	0.8552276266893621
MR-link 2	creatinine	HMDB0000562	cysteine	HMDB0000574	bioa_026	M31453	8:23501151-24001151	0.6841630034386852	0.6584219655488456	0.2987605341141942
MR-link 2	creatinine	HMDB0000562	cysteine	HMDB0000574	bioa_026	M31453	11:30518678-31018678	-0.4541785119943118	0.5977387271259145	0.4473575132781323
MR-link 2	creatinine	HMDB0000562	cysteine	HMDB0000574	bioa_026	M31453	15:45399813-46200138	-0.2784402243290836	0.2589487578877649	0.2822531834446785
MR-link 2	creatinine	HMDB0000562	cysteine	HMDB0000574	bioa_026	M31453	15:75279182-75779182	-0.8109754828886225	0.6466973146939028	0.2098324225682459
MR-link 2	creatinine	HMDB0000562	cysteine	HMDB0000574	bioa_026	M31453	15:75910951-76410951	-0.0816040405166802	0.5204238471976049	0.8754000781486024
MR-link 2	creatinine	HMDB0000562	cysteine	HMDB0000574	bioa_026	M31453	16:20117645-20617645	1.6237926004718934	0.5996456124275731	0.0067706254565564
MR-link 2	creatinine	HMDB0000562	cysteine	HMDB0000574	bioa_026	M31453	17:37370347-37870347	0.412846889864629	0.4739651645705093	0.3837273906777363
MR-link 2	creatinine	HMDB0000562	cysteine	HMDB0000574	bioa_026	M31453	17:58724447-59700441	0.3638702884313785	0.4656027541914055	0.4345062846170736
MR-link 2	creatinine	HMDB0000562	cysteine	HMDB0000574	bioa_026	M31453	19:33119611-33619611	-0.4564582603994269	0.5980639434971753	0.4453283172788664
MR-link 2	creatinine	HMDB0000562	cysteine	HMDB0000574	bioa_026	M31453	22:40650077-41150077	-0.2362407426354197	0.5455888410392679	0.6650137385759788
MR-link 2	serine	HMDB0000187	5,6-dihydrothymine	HMDB0000079	M32315	GCST90200339	1:119966025-120466025	-0.0050733742776707	0.0799239720213814	0.9493862720790562
MR-link 2	serine	HMDB0000187	5,6-dihydrothymine	HMDB0000079	M32315	GCST90200339	2:211323559-211823559	0.2440802555538326	0.1069422118674241	0.0224682995834763
MR-link 2	serine	HMDB0000187	5,6-dihydrothymine	HMDB0000079	M32315	GCST90200339	7:55822010-56322010	0.2693106294357847	0.1619813754409536	0.0963920431285277
MR-link 2	pantothenate	HMDB0000210	cortisone	HMDB0002802	GCST90200279	GCST90200360	1:199230515-199730515	0.1806486236003984	0.2090664352766123	0.3875478907678076
MR-link 2	n-acetylornithine	HMDB0003357	taurocholate	HMDB0000036	bioa_023	M18497	2:72878681-74437061	0.087819574123183	0.0544734107220699	0.1069282441243856
MR-link 2	n-acetylornithine	HMDB0003357	taurocholate	HMDB0000036	bioa_023	M18497	5:950573-1450573	0.4792081181224592	0.3441241506194456	0.1637576421099499
MR-link 2	n-acetylornithine	HMDB0003357	taurocholate	HMDB0000036	bioa_023	M18497	14:23348952-23848952	-0.7514894400565398	0.6658592640301649	0.259066183081113
MR-link 2	n-acetylornithine	HMDB0003357	taurocholate	HMDB0000036	bioa_023	M18497	17:37301988-37801988	0.3149456431536045	0.4814880490473306	0.513041614462634
MR-link 2	tryptophan	HMDB0000929	alanine	HMDB0000161	M00054	met-d-Ala	3:20813578-21313578	-0.0640541518926598	0.0378717515438385	0.0907711606113062
MR-link 2	tryptophan	HMDB0000929	alanine	HMDB0000161	M00054	met-d-Ala	3:189559163-190059163	-0.0558323988586892	0.1214887158285527	0.6458259028857338
MR-link 2	tryptophan	HMDB0000929	alanine	HMDB0000161	M00054	met-d-Ala	4:156579823-157079823	0.057328902433496	0.0407623155502865	0.1595996880060675
MR-link 2	tryptophan	HMDB0000929	alanine	HMDB0000161	M00054	met-d-Ala	5:142947848-143447848	-0.0601114857756706	0.0589295650990541	0.3077016667802809
MR-link 2	tryptophan	HMDB0000929	alanine	HMDB0000161	M00054	met-d-Ala	5:153760041-154260041	0.1207302149989876	0.0994539514612433	0.2247741497597494
MR-link 2	tryptophan	HMDB0000929	alanine	HMDB0000161	M00054	met-d-Ala	6:111281159-111781159	-0.0978483966244431	0.0437542702072852	0.0253310460582451
MR-link 2	tryptophan	HMDB0000929	alanine	HMDB0000161	M00054	met-d-Ala	6:125293311-125793311	0.0523524179403865	0.0655582594159761	0.4245436931939238
MR-link 2	tryptophan	HMDB0000929	alanine	HMDB0000161	M00054	met-d-Ala	7:14057409-14557409	-0.0560354109027248	0.0518855807905541	0.2801509030833107
MR-link 2	tryptophan	HMDB0000929	alanine	HMDB0000161	M00054	met-d-Ala	11:116404435-116904435	0.057782252892873	0.0415548767655113	0.1643756625633721
MR-link 2	tryptophan	HMDB0000929	alanine	HMDB0000161	M00054	met-d-Ala	16:53794515-54294515	-0.1418565839450201	0.1433767096212	0.3224686089171108
MR-link 2	orotate	HMDB0000226	creatine	HMDB0000064	GCST90200392	M27718	3:123305909-124961335	0.0316792555962855	0.0337233518060886	0.3475324303453166
MR-link 2	orotate	HMDB0000226	creatine	HMDB0000064	GCST90200392	M27718	7:32831514-33590783	0.0073100144030904	0.0548446552862743	0.8939673480204632
MR-link 2	orotidine	HMDB0000788	3-(4-hydroxyphenyl)lactate	HMDB0000755	GCST90200681	M32197	3:124271035-124771035	-0.1477873332616578	0.1884807252325288	0.4329826911631199
MR-link 2	orotidine	HMDB0000788	3-(4-hydroxyphenyl)lactate	HMDB0000755	GCST90200681	M32197	17:72554076-74203469	0.038800862896194	0.0441556671252072	0.3795482592929283
MR-link 2	kynurenate	HMDB0000715	4-methyl-2-oxopentanoate	HMDB0000695	GCST90200454	GCST90199655	1:241463402-241963402	0.167885310657171	0.0655220244425532	0.010398955756601
MR-link 2	kynurenate	HMDB0000715	4-methyl-2-oxopentanoate	HMDB0000695	GCST90200454	GCST90199655	4:170711647-171211647	-0.0349752749311447	0.1264859569117117	0.7821524761799832
MR-link 2	kynurenate	HMDB0000715	4-methyl-2-oxopentanoate	HMDB0000695	GCST90200454	GCST90199655	16:58517848-59017848	0.2154495607058095	0.2237158764412893	0.3355224635503231
MR-link 2	1-methylnicotinamide	HMDB0000699	tryptophan	HMDB0000929	GCST90200406	bioa_020	6:160317928-160817928	0.1027387050805278	0.0747710825147334	0.1694282398076076
MR-link 2	betaine	HMDB0000043	phenylalanine	HMDB0000159	GCST90200425	GCST90200396	2:211290507-211790507	0.2647664510648395	0.1300287946644909	0.0417288718464302
MR-link 2	betaine	HMDB0000043	phenylalanine	HMDB0000159	GCST90200425	GCST90200396	5:78081434-78907016	0.0424689944336981	0.0734207647801015	0.5629718086313513
MR-link 2	betaine	HMDB0000043	phenylalanine	HMDB0000159	GCST90200425	GCST90200396	6:160264283-160825366	0.0715313061101807	0.0944889548666736	0.4490297806209454
MR-link 2	betaine	HMDB0000043	phenylalanine	HMDB0000159	GCST90200425	GCST90200396	12:68601-568601	0.0059539507661414	0.0745155876890873	0.9363151321330364
MR-link 2	betaine	HMDB0000043	phenylalanine	HMDB0000159	GCST90200425	GCST90200396	17:17178278-17678278	0.2265350242367363	0.1635972861931595	0.1661407373764989
MR-link 2	betaine	HMDB0000043	phenylalanine	HMDB0000159	GCST90200425	GCST90200396	21:44165982-44665982	0.1913153028069709	0.1794126241448468	0.2862688525587242
MR-link 2	gluconate	HMDB0000625	cysteine	HMDB0000574	GCST90200373	M31453	4:99521223-100894070	-0.0186373797839218	0.1192684505404969	0.8758248348644153
MR-link 2	phenylalanine	HMDB0000159	theobromine	HMDB0002825	bioa_016	GCST90199644	3:186202917-186702917	-0.5342118914656657	0.4330358914871224	0.2173357944200305
MR-link 2	phenylalanine	HMDB0000159	theobromine	HMDB0002825	bioa_016	GCST90199644	4:155231289-155731289	-0.5490863688997384	0.5749176572127548	0.3395425081781071
MR-link 2	phenylalanine	HMDB0000159	theobromine	HMDB0002825	bioa_016	GCST90199644	4:186893802-187393802	-0.0067182748717528	0.2784836822532002	0.9807533143551144
MR-link 2	phenylalanine	HMDB0000159	theobromine	HMDB0002825	bioa_016	GCST90199644	5:176539719-177067143	-0.0895280838322637	0.3198451905215505	0.7795460354313536
MR-link 2	phenylalanine	HMDB0000159	theobromine	HMDB0002825	bioa_016	GCST90199644	6:52381188-52881188	0.6403878214062442	0.7047600061243996	0.3635291793489317
MR-link 2	phenylalanine	HMDB0000159	theobromine	HMDB0002825	bioa_016	GCST90199644	11:57020509-57520509	0.1794168018288105	0.4796931721604486	0.7083863941432333
MR-link 2	phenylalanine	HMDB0000159	theobromine	HMDB0002825	bioa_016	GCST90199644	12:103007876-103562619	0.0987265124647027	0.1551160394215731	0.5244709398551946
MR-link 2	phenylalanine	HMDB0000159	theobromine	HMDB0002825	bioa_016	GCST90199644	14:55086875-55586875	-0.2945828213326866	0.60060879199197	0.6237987301682633
MR-link 2	phenylalanine	HMDB0000159	theobromine	HMDB0002825	bioa_016	GCST90199644	19:45142254-45642254	0.0506017399285529	0.6990240735582596	0.942292240346694
MR-link 2	5-oxoproline	HMDB0000267	dihydroorotate	HMDB03349	GCST90200280	GCST90200444	8:144861615-145802337	0.0333514536774798	0.0343635032191831	0.3317730581275551
MR-link 2	5-oxoproline	HMDB0000267	dihydroorotate	HMDB03349	GCST90200280	GCST90200444	12:56615338-57115338	0.1946544792047094	0.2481423614290898	0.4327779917164387
MR-link 2	myo-inositol	HMDB0000211	n-acetyl-aspartyl-glutamate (naag)	HMDB0001067	M19934	GCST90200684	16:24681798-25181798	0.2012357447374335	0.1605703467868325	0.210112568886089
MR-link 2	myo-inositol	HMDB0000211	n-acetyl-aspartyl-glutamate (naag)	HMDB0001067	M19934	GCST90200684	19:18368867-18868867	-0.0286373559782141	0.1399692320465937	0.8378866030771022
MR-link 2	citrulline	HMDB0000904	alanine	HMDB0000161	GCST90200403	M32339	2:211084708-211584708	-0.0568823376803811	0.1596959026748633	0.7216970888005552
MR-link 2	citrulline	HMDB0000904	alanine	HMDB0000161	GCST90200403	M32339	9:133044244-133573675	-0.0150317063952286	0.1702447684260943	0.929642471644815
MR-link 2	eicosapentaenoate (epa; 20:5n3)	HMDB0001999	gluconate	HMDB0000625	M18467	GCST90200373	11:61330635-61830635	0.043202704382102	0.1635780371926639	0.7916946451698355
MR-link 2	glutamine	HMDB0000641	7-methylxanthine	HMDB0001991	M00053	GCST90199754	12:56615040-57115040	0.0397125033540029	0.1080685049706715	0.713264533006772
MR-link 2	adenosine	HMDB0000050	betaine	HMDB0000043	M00555	M03141	1:109564880-110064880	0.3112953859269626	0.2063508356999073	0.1314078309813338
MR-link 2	adenosine	HMDB0000050	betaine	HMDB0000043	M00555	M03141	6:96128415-96628415	-0.0717793399964258	0.237413695511561	0.762393905434273
MR-link 2	citrate	HMDB0000094	threonine	HMDB0000167	M01564	GCST90200432	5:14625868-15125868	-0.3718009204879668	0.2266951315094887	0.1009859947423542
MR-link 2	citrate	HMDB0000094	threonine	HMDB0000167	M01564	GCST90200432	17:6345930-6933878	0.0334807285557021	0.0925798286834641	0.7176197832148823
MR-link 2	sulfate*	HMDB01448	cysteinylglycine	HMDB0000078	GCST90199896	GCST90200364	7:122557611-123057611	0.0044628664787793	0.1907837858097503	0.9813373682513168
MR-link 2	acetylphosphate	HMDB0001494	urea	HMDB0000294	M15488	M01670	1:109564880-110064880	-0.0245781091440144	0.1934243490832849	0.8988863167262717
MR-link 2	acetylphosphate	HMDB0001494	urea	HMDB0000294	M15488	M01670	6:96128415-96628415	0.2245406367049493	0.2389783966013747	0.3474302158445286
MR-link 2	isoleucine	HMDB0000172	cortisone	HMDB0002802	met-d-Ile	M01769	2:27480940-28253174	-0.3435454869820092	0.3761907094405544	0.3611259983751315
MR-link 2	isoleucine	HMDB0000172	cortisone	HMDB0002802	met-d-Ile	M01769	2:165251927-165751927	-0.4015933148721649	0.936181263049112	0.6679453380659783
MR-link 2	isoleucine	HMDB0000172	cortisone	HMDB0002802	met-d-Ile	M01769	4:88890833-89475171	0.24964957270082	0.200883007977138	0.2139559090836034
MR-link 2	isoleucine	HMDB0000172	cortisone	HMDB0002802	met-d-Ile	M01769	8:76193463-76693463	0.3561767342183582	0.9411472595756823	0.7050966827397465
MR-link 2	isoleucine	HMDB0000172	cortisone	HMDB0002802	met-d-Ile	M01769	12:56611458-57111458	0.6023400851450454	0.4929429725455007	0.2217354200498828
MR-link 2	isoleucine	HMDB0000172	cortisone	HMDB0002802	met-d-Ile	M01769	16:69865519-70914672	-0.1339305157402491	0.3667766728297562	0.7149953412774578
MR-link 2	isoleucine	HMDB0000172	cortisone	HMDB0002802	met-d-Ile	M01769	19:49069664-49569664	0.5162082376028265	0.5189668731232667	0.3198897982845514
MR-link 2	sphinganine-1-phosphate	HMDB0001383	tryptophan	HMDB0000929	GCST90199845	M00054	17:74160792-74669333	0.3337334274585423	0.1722657993850107	0.0527066297081878
MR-link 2	5-acetylamino-6-formylamino-3-methyluracil	HMDB0011105	acetylphosphate	HMDB0001494	GCST90200680	M15488	8:17743764-18765840	-0.0463944755571198	0.0231559063749608	0.0451161596542328
MR-link 2	creatine	HMDB0000064	arginine	HMDB0000517	GCST90200323	bioa_002	2:211290507-211790507	-0.3677590908354093	0.0904318394936868	4.7683723628890645e-05
MR-link 2	creatine	HMDB0000064	arginine	HMDB0000517	GCST90200323	bioa_002	15:45404327-45904327	-0.0983411697802522	0.0906518123776797	0.2780000629256063
MR-link 2	sphinganine-1-phosphate	HMDB0001383	1-methylxanthine	HMDB0010738	GCST90199845	M34389	17:74160792-74669333	0.4735826482546129	0.2514026787498351	0.0595972644014449
MR-link 2	cholesterol	HMDB0000067	glucose	HMDB0000122	M00063	M20489	1:109571511-110071511	-0.5793041937648793	0.3065019494377641	0.0587511929065471
MR-link 2	2-aminobutyrate	HMDB0000452	creatinine	HMDB0000562	M32348	met-d-Creatinine	2:64958074-65458074	-0.0825260833695855	0.0494652782789211	0.0952435148862931
MR-link 2	2-aminobutyrate	HMDB0000452	creatinine	HMDB0000562	M32348	met-d-Creatinine	4:88993818-89493818	-0.0269125986406291	0.0560830763278263	0.6313196720347063
MR-link 2	citrate	HMDB0000094	theobromine	HMDB0002825	M01564	M18392	5:14625868-15125868	0.1839931080132792	0.2117245018564923	0.3848354646048778
MR-link 2	citrate	HMDB0000094	theobromine	HMDB0002825	M01564	M18392	9:84927464-85427464	-0.2017232454129651	0.1783028665364829	0.2579071056824842
MR-link 2	citrate	HMDB0000094	theobromine	HMDB0002825	M01564	M18392	17:6345930-6933878	0.0144624707350077	0.0964700506828269	0.8808303433868276
MR-link 2	citrate	HMDB0000094	theobromine	HMDB0002825	M01564	M18392	22:18904608-19404608	-0.072854180617478	0.2051500473182266	0.7224949622545613
MR-link 2	retinol (vitamin a)	HMDB0000305	7-methylxanthine	HMDB0001991	GCST90200405	GCST90199754	18:28939457-29439457	0.052351203390593	0.2407605575855121	0.827864724183641
MR-link 2	retinol (vitamin a)	HMDB0000305	7-methylxanthine	HMDB0001991	GCST90200405	GCST90199754	20:38915692-39415692	-0.0101726402081191	0.2207011219540866	0.9632366186087528
MR-link 2	oleamide	HMDB0002117	lactate	HMDB0000190	M32458	met-d-Lactate	12:21138621-21638621	-0.0307901646765632	0.0286155560077085	0.2819299694050985
MR-link 2	oleamide	HMDB0002117	lactate	HMDB0000190	M32458	met-d-Lactate	19:15740431-16240431	0.0403162996708829	0.0578184168005736	0.4856202880317112
MR-link 2	eicosapentaenoate (epa; 20:5n3)	HMDB0001999	theobromine	HMDB0002825	GCST90200349	GCST90199644	11:61319830-61819830	0.0132369511888393	0.1125831627166416	0.9064045143487944
MR-link 2	methionine	HMDB0000696	4-hydroxy-2-oxoglutaric acid	HMDB0002070	bioa_013	GCST90199897	5:89993899-90493899	-0.1704184108093991	0.2251710162231611	0.4491457814774967
MR-link 2	methionine	HMDB0000696	4-hydroxy-2-oxoglutaric acid	HMDB0002070	bioa_013	GCST90199897	12:46900176-47464292	-0.1118334249128078	0.2212136753288325	0.6131762355871959
MR-link 2	methionine	HMDB0000696	4-hydroxy-2-oxoglutaric acid	HMDB0002070	bioa_013	GCST90199897	12:56615040-57115040	0.4326576559000415	0.4009828855064348	0.2805909267602667
MR-link 2	cholesterol	HMDB0000067	glutamine	HMDB0000641	M00063	met-d-Gln	1:109571511-110071511	-0.0383464830890594	0.0545460292299962	0.4820486140548031
MR-link 2	ornithine	HMDB0000214	thyroxine	HMDB0000248	bioa_014	GCST90200293	2:219037276-219805573	0.1261338792402671	0.3314657199846591	0.703549280335475
MR-link 2	ornithine	HMDB0000214	thyroxine	HMDB0000248	bioa_014	GCST90200293	4:144415809-145209327	-0.4258357998346531	0.3338665464628256	0.2021439576029464
MR-link 2	ornithine	HMDB0000214	thyroxine	HMDB0000248	bioa_014	GCST90200293	6:131638147-132138147	0.0300454697369256	0.210056684151893	0.886262494563187
MR-link 2	ornithine	HMDB0000214	thyroxine	HMDB0000248	bioa_014	GCST90200293	10:97138162-97638162	-0.3517861118693864	0.3843790666108582	0.3600833809093472
MR-link 2	ornithine	HMDB0000214	thyroxine	HMDB0000248	bioa_014	GCST90200293	12:46964292-47464292	-0.1324064098542618	0.2520798539648565	0.5994053668839476
MR-link 2	ornithine	HMDB0000214	thyroxine	HMDB0000248	bioa_014	GCST90200293	12:132819894-133319894	0.1355063352376604	0.3356490420180623	0.6864227850848084
MR-link 2	ornithine	HMDB0000214	thyroxine	HMDB0000248	bioa_014	GCST90200293	19:12789284-13289284	-0.3720049105049642	0.2604204024641894	0.1531542177268871
MR-link 2	alanine	HMDB0000161	methionine	HMDB0000696	M32339	M01302	2:27480940-27980940	-0.0069747720530815	0.1242291555834946	0.9552267694422016
MR-link 2	alanine	HMDB0000161	methionine	HMDB0000696	M32339	M01302	12:46962370-47462370	0.5277131984264354	0.2207729461592163	0.0168346931392979
MR-link 2	7-methylxanthine	HMDB0001991	isoleucine	HMDB0000172	GCST90199754	bioa_010	15:74777880-75578595	0.0261234708228275	0.085048261865395	0.7587211721140437
MR-link 2	cysteinylglycine	HMDB0000078	docosahexaenoate (dha; 22:6n3)	HMDB0002183	GCST90200364	M19323	16:15885043-16385043	0.1696342294982826	0.1477470636252378	0.2509110086983287
MR-link 2	cysteinylglycine	HMDB0000078	docosahexaenoate (dha; 22:6n3)	HMDB0002183	GCST90200364	M19323	16:89076223-90262231	-0.0813090572393408	0.0657298781342452	0.2160803163069827
MR-link 2	dehydroepiandrosterone sulfate (dhea-s)	HMDB0001032	glutamine	HMDB0000641	GCST90199673	M00053	7:98825038-100067196	-0.0551698997765671	0.1092787332019778	0.6136607793418127
MR-link 2	flavin adenine dinucleotide (fad)	HMDB0001248	tyrosine	HMDB0000158	GCST90200376	M01299	2:69949756-70738470	0.086923423570141	0.0453297452351081	0.0551642581564399
MR-link 2	arginine	HMDB0000517	sarcosine	HMDB0000271	GCST90200372	bioa_031	6:131644358-132148208	-0.0556867488281934	0.0957106588495444	0.5606853036422976
MR-link 2	arginine	HMDB0000517	sarcosine	HMDB0000271	GCST90200372	bioa_031	10:99896895-100396895	0.1206036210828615	0.0811900963794749	0.1374253358820929
MR-link 2	glycochenodeoxycholate	HMDB0000637	methionine sulfoxide	HMDB0002005	M32346	GCST90199625	6:156877825-157377825	-0.2021049209167555	0.2471267609832747	0.4134606388080335
MR-link 2	alanine	HMDB0000161	taurine	HMDB0000251	met-d-Ala	GCST90200420	1:206970800-207470800	-0.1312345781418218	0.4378430998114182	0.7643833471311066
MR-link 2	alanine	HMDB0000161	taurine	HMDB0000251	met-d-Ala	GCST90200420	2:27480940-28253616	-0.2516857023744682	0.3821201195295829	0.5101167055196899
MR-link 2	alanine	HMDB0000161	taurine	HMDB0000251	met-d-Ala	GCST90200420	2:64970910-65916674	-0.3766127236234035	0.3460992196412522	0.2765226984361458
MR-link 2	alanine	HMDB0000161	taurine	HMDB0000251	met-d-Ala	GCST90200420	2:211290507-211790507	1.5172850914581746	0.8380403630531236	0.0702158783543281
MR-link 2	alanine	HMDB0000161	taurine	HMDB0000251	met-d-Ala	GCST90200420	3:122879946-123379946	-1.0444847193358555	0.6540634583010463	0.1102843244489749
MR-link 2	alanine	HMDB0000161	taurine	HMDB0000251	met-d-Ala	GCST90200420	3:159754026-160551365	-0.057700401472847	0.5236922248057425	0.9122666352787608
MR-link 2	alanine	HMDB0000161	taurine	HMDB0000251	met-d-Ala	GCST90200420	4:88958565-89458565	-0.2369183789043022	0.4490096863462298	0.597744728694808
MR-link 2	alanine	HMDB0000161	taurine	HMDB0000251	met-d-Ala	GCST90200420	5:35692098-36469710	0.1741769790902435	0.5960904496741946	0.7701345457055746
MR-link 2	alanine	HMDB0000161	taurine	HMDB0000251	met-d-Ala	GCST90200420	6:20453952-20953952	-0.6034160966834612	0.5034508933789503	0.2306990842657817
MR-link 2	alanine	HMDB0000161	taurine	HMDB0000251	met-d-Ala	GCST90200420	7:94972201-95472201	-1.4952571506943426	0.6806435433211565	0.0280326950989733
MR-link 2	alanine	HMDB0000161	taurine	HMDB0000251	met-d-Ala	GCST90200420	8:17128898-17669461	0.0750711403259279	0.6276097715312281	0.904788644807658
MR-link 2	alanine	HMDB0000161	taurine	HMDB0000251	met-d-Ala	GCST90200420	8:49725746-50225746	-0.571003629995664	0.6439473517597645	0.3752274648665722
MR-link 2	alanine	HMDB0000161	taurine	HMDB0000251	met-d-Ala	GCST90200420	8:117935733-118435733	0.4938485264213799	0.6647536896336633	0.4575394837685863
MR-link 2	alanine	HMDB0000161	taurine	HMDB0000251	met-d-Ala	GCST90200420	8:145497920-145997920	-0.5899022912397653	0.5158234827865253	0.2527842880912051
MR-link 2	alanine	HMDB0000161	taurine	HMDB0000251	met-d-Ala	GCST90200420	9:4033137-4533137	-0.0960118854892353	0.8448083192004933	0.9095157940715868
MR-link 2	alanine	HMDB0000161	taurine	HMDB0000251	met-d-Ala	GCST90200420	11:8005408-8505408	-0.3236434212848142	0.5295343809123375	0.5410771742445568
MR-link 2	alanine	HMDB0000161	taurine	HMDB0000251	met-d-Ala	GCST90200420	12:4040249-4540249	-1.6802336626321113	0.6860061828860147	0.0143134918122879
MR-link 2	alanine	HMDB0000161	taurine	HMDB0000251	met-d-Ala	GCST90200420	12:45894827-46394827	-0.6648162047982883	0.703211774814772	0.3444548525150263
MR-link 2	alanine	HMDB0000161	taurine	HMDB0000251	met-d-Ala	GCST90200420	12:46544011-47796599	0.2019891063717768	0.2149129083489366	0.3472868462967532
MR-link 2	alanine	HMDB0000161	taurine	HMDB0000251	met-d-Ala	GCST90200420	12:56109642-56609642	1.329443277610484	0.5653338011638407	0.0186924811815307
MR-link 2	alanine	HMDB0000161	taurine	HMDB0000251	met-d-Ala	GCST90200420	12:56610577-57110577	0.6571679580418109	0.2479414904927245	0.0080373650954689
MR-link 2	alanine	HMDB0000161	taurine	HMDB0000251	met-d-Ala	GCST90200420	12:59740767-60240767	0.0518999999081456	0.4082567444531031	0.8988407644761892
MR-link 2	alanine	HMDB0000161	taurine	HMDB0000251	met-d-Ala	GCST90200420	12:122367989-122867989	-0.4796356174942063	0.6459202105095599	0.4577470763109701
MR-link 2	alanine	HMDB0000161	taurine	HMDB0000251	met-d-Ala	GCST90200420	12:132815816-133315816	0.3410080784349907	0.8216640137010083	0.6781263004144176
MR-link 2	alanine	HMDB0000161	taurine	HMDB0000251	met-d-Ala	GCST90200420	16:69383883-70933639	-0.2296739604599547	0.2325038463765096	0.3232365741767176
MR-link 2	alanine	HMDB0000161	taurine	HMDB0000251	met-d-Ala	GCST90200420	16:70994871-71494871	-0.2394869982707985	0.557713782179184	0.6676260217389681
MR-link 2	alanine	HMDB0000161	taurine	HMDB0000251	met-d-Ala	GCST90200420	17:79391534-79891534	1.6376243581083738	0.5998614909048646	0.0063333528746802
MR-link 2	alanine	HMDB0000161	taurine	HMDB0000251	met-d-Ala	GCST90200420	21:32796216-33296216	-1.870771444524004	1.2450364866158514	0.1329464471344137
MR-link 2	alanine	HMDB0000161	taurine	HMDB0000251	met-d-Ala	GCST90200420	22:18934095-19434095	0.8867071804181275	0.8238795259249225	0.2818117512825229
MR-link 2	n-acetyl-aspartyl-glutamate (naag)	HMDB0001067	citrate	HMDB0000094	GCST90200684	M01564	11:45663099-50986366	0.0173107163568679	0.0226405610419594	0.4445165205205232
MR-link 2	n-acetyl-aspartyl-glutamate (naag)	HMDB0001067	citrate	HMDB0000094	GCST90200684	M01564	11:54602007-58367668	-0.0120484366947591	0.0277815659356503	0.6645175072389073
MR-link 2	creatinine	HMDB0000562	1-stearoyl-2-oleoyl-gps (18:0/18:1)	HMDB0010163	GCST90200366	GCST90199652	16:20142332-20642332	0.3902856603201522	0.2438403705889464	0.1094703021735722
MR-link 2	n-acetylornithine	HMDB0003357	cysteine	HMDB0000574	M15630	GCST90200439	2:73124156-74349562	0.0006817475147985	0.0210162191945609	0.974121871016988
MR-link 2	4-methyl-2-oxopentanoate	HMDB0000695	glycerol	HMDB0000131	M22116	GCST90200325	4:88976422-89476422	0.1648923768358401	0.1593653826048954	0.3008177848796217
MR-link 2	4-methyl-2-oxopentanoate	HMDB0000695	glycerol	HMDB0000131	M22116	GCST90200325	13:48209901-48709901	0.0504159279619969	0.225576756646601	0.8231480292131145
MR-link 2	3-aminoisobutyrate	HMDB0002166	cysteine	HMDB0000574	GCST90200310	GCST90200439	3:66115384-66615384	-0.0553271777892923	0.257897444315892	0.8301324474133899
MR-link 2	3-aminoisobutyrate	HMDB0002166	cysteine	HMDB0000574	GCST90200310	GCST90200439	5:34511619-35593952	0.0741349423938454	0.022381772550087	0.0009253525873994
MR-link 2	3-aminoisobutyrate	HMDB0002166	cysteine	HMDB0000574	GCST90200310	GCST90200439	5:35822024-36322024	0.0722700351597422	0.1284210671864943	0.5735994065128278
MR-link 2	3-aminoisobutyrate	HMDB0002166	cysteine	HMDB0000574	GCST90200310	GCST90200439	12:89320-602261	-0.1095843579476459	0.0770604125478095	0.1550094826725832
MR-link 2	pyruvate	HMDB0000243	creatinine	HMDB0000562	met-d-Pyruvate	M00513	1:154991807-156271079	-0.364886719366145	0.3731859950199501	0.3281925338633991
MR-link 2	pyruvate	HMDB0000243	creatinine	HMDB0000562	met-d-Pyruvate	M00513	1:207429229-207929229	0.4403917127984472	0.818440298262483	0.5905173007082631
MR-link 2	pyruvate	HMDB0000243	creatinine	HMDB0000562	met-d-Pyruvate	M00513	2:27480940-28253616	-0.5584457644125126	0.6030809422482143	0.3544521744177978
MR-link 2	pyruvate	HMDB0000243	creatinine	HMDB0000562	met-d-Pyruvate	M00513	2:60468043-60968043	1.5204048187179842	0.8886823282070445	0.087108254543236
MR-link 2	pyruvate	HMDB0000243	creatinine	HMDB0000562	met-d-Pyruvate	M00513	2:173097338-173854224	0.090092811089592	0.2205478069138454	0.6829098523016628
MR-link 2	pyruvate	HMDB0000243	creatinine	HMDB0000562	met-d-Pyruvate	M00513	3:56611222-57111222	0.1781952049523794	0.5596537253295821	0.7501795612845863
MR-link 2	pyruvate	HMDB0000243	creatinine	HMDB0000562	met-d-Pyruvate	M00513	5:131157493-131957429	-0.3637740191630152	0.4770121359333705	0.4456962763870549
MR-link 2	pyruvate	HMDB0000243	creatinine	HMDB0000562	met-d-Pyruvate	M00513	8:106322270-106822270	0.4362950425885247	0.5783530687343436	0.4506241345251018
MR-link 2	pyruvate	HMDB0000243	creatinine	HMDB0000562	met-d-Pyruvate	M00513	9:135611502-136391870	0.1605956535722973	0.4643745395003736	0.729468848828797
MR-link 2	pyruvate	HMDB0000243	creatinine	HMDB0000562	met-d-Pyruvate	M00513	10:2869150-3388009	0.1529514505508379	0.2117158666115556	0.4700256278213403
MR-link 2	pyruvate	HMDB0000243	creatinine	HMDB0000562	met-d-Pyruvate	M00513	11:56961646-57461646	-1.4893249768191048	0.9208815654226984	0.1058174704922898
MR-link 2	pyruvate	HMDB0000243	creatinine	HMDB0000562	met-d-Pyruvate	M00513	12:48145900-49077761	0.152965914603223	0.1614929895229756	0.3435376485248472
MR-link 2	pyruvate	HMDB0000243	creatinine	HMDB0000562	met-d-Pyruvate	M00513	16:69379588-70929689	0.1576923607315931	0.341497866347808	0.6442485956902607
MR-link 2	pyruvate	HMDB0000243	creatinine	HMDB0000562	met-d-Pyruvate	M00513	18:43532791-44032791	1.8530793771604643	0.9123085270092174	0.0422348996716185
MR-link 2	pyruvate	HMDB0000243	creatinine	HMDB0000562	met-d-Pyruvate	M00513	21:45449580-45972811	0.4335866591659865	0.3302645094049068	0.1892346225073488
MR-link 2	3-methyl-2-oxobutyrate	HMDB0000019	beta-alanine	HMDB0000056	GCST90199677	GCST90200361	4:88953670-89453670	-0.0374999094194962	0.1065348848448843	0.724840867420837
MR-link 2	adenosine	HMDB0000050	hydroxy-n6,n6,n6-trimethyllysine*	HMDB01422	M00555	GCST90200240	1:109564880-110064880	0.1202522179192211	0.1877261617358795	0.5218004672043829
MR-link 2	adenosine	HMDB0000050	hydroxy-n6,n6,n6-trimethyllysine*	HMDB01422	M00555	GCST90200240	6:96128415-96628415	0.1605725437575371	0.2379101108298367	0.499720579488163
MR-link 2	glutamine	HMDB0000641	arachidonate (20:4n6)	HMDB0001043	GCST90200419	GCST90200358	12:56335248-57115338	-0.1157538249631083	0.0747056490978886	0.1212698618932
MR-link 2	sphinganine-1-phosphate	HMDB0001383	thyroxine	HMDB0000248	GCST90199845	GCST90200293	3:56698451-57198451	0.0		1.0
MR-link 2	sphinganine-1-phosphate	HMDB0001383	thyroxine	HMDB0000248	GCST90199845	GCST90200293	17:74160792-74669333	-0.1269658968119782	0.158849330394679	0.424125138906584
MR-link 2	n-stearoyl-sphingosine (d18:1/18:0)*	HMDB0004950	docosahexaenoate (dha; 22:6n3)	HMDB0002183	GCST90200341	M19323	10:64645010-65401382	-0.3562317907239879	0.3394344619061016	0.2939543936729424
MR-link 2	n-stearoyl-sphingosine (d18:1/18:0)*	HMDB0004950	docosahexaenoate (dha; 22:6n3)	HMDB0002183	GCST90200341	M19323	14:63982220-64482220	0.0779372617298401	0.1897830753224793	0.6813182133903912
MR-link 2	n-stearoyl-sphingosine (d18:1/18:0)*	HMDB0004950	docosahexaenoate (dha; 22:6n3)	HMDB0002183	GCST90200341	M19323	18:55052269-55552269	0.1495288752876925	0.1866827140612769	0.4231439841764256
MR-link 2	spermidine	HMDB0001257	3-hydroxybutyrate (bhba)	HMDB0000011	GCST90200423	met-d-bOHbutyrate	1:247789451-248289451	0.0206571734504833	0.0509094189842642	0.6849165325503985
MR-link 2	citrate	HMDB0000094	1-methylxanthine	HMDB0010738	met-d-Citrate	GCST90199763	1:206967359-207467359	-0.367350841632251	0.2958256575194725	0.2143171741466221
MR-link 2	citrate	HMDB0000094	1-methylxanthine	HMDB0010738	met-d-Citrate	GCST90199763	2:6909613-7409613	0.4013166943724008	0.6322286676970181	0.5255816273008675
MR-link 2	citrate	HMDB0000094	1-methylxanthine	HMDB0010738	met-d-Citrate	GCST90199763	2:211290507-211790507	0.4464849787330284	0.5466004032484867	0.4140199688799102
MR-link 2	citrate	HMDB0000094	1-methylxanthine	HMDB0010738	met-d-Citrate	GCST90199763	2:241907241-242693157	-0.2747262669979206	0.6918374589167259	0.6912962651118929
MR-link 2	citrate	HMDB0000094	1-methylxanthine	HMDB0010738	met-d-Citrate	GCST90199763	4:77164144-77664144	-0.3884843634652166	0.6824664465858393	0.5691960989482292
MR-link 2	citrate	HMDB0000094	1-methylxanthine	HMDB0010738	met-d-Citrate	GCST90199763	5:14438417-15122542	0.0641020529141251	0.1283426141731543	0.617455080325969
MR-link 2	citrate	HMDB0000094	1-methylxanthine	HMDB0010738	met-d-Citrate	GCST90199763	5:43252947-44074677	-0.5451499484231614	0.3853367250481214	0.1571457541247435
MR-link 2	citrate	HMDB0000094	1-methylxanthine	HMDB0010738	met-d-Citrate	GCST90199763	5:176569252-177069252	-0.1343204181365625	1.1797432484837345	0.9093522339645662
MR-link 2	citrate	HMDB0000094	1-methylxanthine	HMDB0010738	met-d-Citrate	GCST90199763	6:18111878-18611878	0.1184097513386323	0.4044258546774951	0.7696866314332027
MR-link 2	citrate	HMDB0000094	1-methylxanthine	HMDB0010738	met-d-Citrate	GCST90199763	6:160159894-160659894	-0.2051514092325708	0.4188180176573519	0.6242511929609961
MR-link 2	citrate	HMDB0000094	1-methylxanthine	HMDB0010738	met-d-Citrate	GCST90199763	7:72772933-73272933	0.6930116458227711	0.5057695764635235	0.1706206699609951
MR-link 2	citrate	HMDB0000094	1-methylxanthine	HMDB0010738	met-d-Citrate	GCST90199763	8:126256694-126756694	-0.662450597641494	0.4025505828278373	0.0998393026807569
MR-link 2	citrate	HMDB0000094	1-methylxanthine	HMDB0010738	met-d-Citrate	GCST90199763	9:95648531-96148531	0.1328920288257081	0.5870954098151234	0.8209252617135495
MR-link 2	citrate	HMDB0000094	1-methylxanthine	HMDB0010738	met-d-Citrate	GCST90199763	10:5959218-6459218	0.1845485583705922	1.349528713018834	0.8912281095670154
MR-link 2	citrate	HMDB0000094	1-methylxanthine	HMDB0010738	met-d-Citrate	GCST90199763	10:64654071-65607438	0.0554373985848991	0.5964925168114926	0.9259520481809612
MR-link 2	citrate	HMDB0000094	1-methylxanthine	HMDB0010738	met-d-Citrate	GCST90199763	10:94589724-95089724	0.6259845062804774	0.7963851231185661	0.431848508277069
MR-link 2	citrate	HMDB0000094	1-methylxanthine	HMDB0010738	met-d-Citrate	GCST90199763	11:61356683-61856683	1.0298617819852145	0.5438938182495687	0.0582916922825806
MR-link 2	citrate	HMDB0000094	1-methylxanthine	HMDB0010738	met-d-Citrate	GCST90199763	12:20812570-21569526	-1.1967453428877213	0.481269459123342	0.0128954723363611
MR-link 2	citrate	HMDB0000094	1-methylxanthine	HMDB0010738	met-d-Citrate	GCST90199763	12:120844110-121665390	0.3736078194161346	0.346592011600495	0.2810574086968527
MR-link 2	citrate	HMDB0000094	1-methylxanthine	HMDB0010738	met-d-Citrate	GCST90199763	14:94594947-95094947	-1.160346178343019	1.3886128435278309	0.4033713421929655
MR-link 2	citrate	HMDB0000094	1-methylxanthine	HMDB0010738	met-d-Citrate	GCST90199763	14:102387585-102887585	0.5255437412755154	0.6987688827837165	0.4519912126420424
MR-link 2	citrate	HMDB0000094	1-methylxanthine	HMDB0010738	met-d-Citrate	GCST90199763	15:42429423-42929423	0.1271021615055938	0.5393378910796031	0.8136939296441003
MR-link 2	citrate	HMDB0000094	1-methylxanthine	HMDB0010738	met-d-Citrate	GCST90199763	15:43028726-45186579	-0.1289910861323165	0.5473737008389755	0.8137007646179344
MR-link 2	citrate	HMDB0000094	1-methylxanthine	HMDB0010738	met-d-Citrate	GCST90199763	16:58436602-58936602	-0.1123213349245237	0.6390756016341712	0.8604856832523771
MR-link 2	citrate	HMDB0000094	1-methylxanthine	HMDB0010738	met-d-Citrate	GCST90199763	17:6092241-7020419	0.0748144164254862	0.0717577954975062	0.2971352755720052
MR-link 2	citrate	HMDB0000094	1-methylxanthine	HMDB0010738	met-d-Citrate	GCST90199763	17:57343504-58184169	-0.6971272947287059	0.5824697298121608	0.2313660974506586
MR-link 2	citrate	HMDB0000094	1-methylxanthine	HMDB0010738	met-d-Citrate	GCST90199763	18:76910235-77410235	-0.7666185066587834	1.2665162188989356	0.5449816539908366
MR-link 2	citrate	HMDB0000094	1-methylxanthine	HMDB0010738	met-d-Citrate	GCST90199763	20:62104494-62604494	-0.0546715623333494	0.7289272246864987	0.940212506484166
MR-link 2	citrate	HMDB0000094	1-methylxanthine	HMDB0010738	met-d-Citrate	GCST90199763	22:18883605-19740639	-0.1177094105163951	0.1766121886990814	0.5051010182331573
MR-link 2	valine	HMDB0000883	hypoxanthine	HMDB0000157	bioa_022	M03127	2:27492603-27992603	-0.6254710421276385	0.6089396963844049	0.3043508947116229
MR-link 2	valine	HMDB0000883	hypoxanthine	HMDB0000157	bioa_022	M03127	2:64958074-65458074	-0.0396992997975039	0.2817769727465551	0.8879575652311099
MR-link 2	valine	HMDB0000883	hypoxanthine	HMDB0000157	bioa_022	M03127	2:211173777-211673777	-0.8351366353111235	0.5927857392070371	0.1588842933207777
MR-link 2	valine	HMDB0000883	hypoxanthine	HMDB0000157	bioa_022	M03127	4:88972827-89472827	-0.1775882559189644	0.1377552787662699	0.1973433239164978
MR-link 2	valine	HMDB0000883	hypoxanthine	HMDB0000157	bioa_022	M03127	11:116381707-116882500	0.8906628950202702	0.3390584187863799	0.0086173870966914
MR-link 2	valine	HMDB0000883	hypoxanthine	HMDB0000157	bioa_022	M03127	12:56615040-57115040	0.8343182183196359	0.6269561355851078	0.183273205989352
MR-link 2	valine	HMDB0000883	hypoxanthine	HMDB0000157	bioa_022	M03127	16:70059237-70559237	0.4930908306755578	0.4264067114441948	0.2475232294666481
MR-link 2	valine	HMDB0000883	hypoxanthine	HMDB0000157	bioa_022	M03127	17:6883609-7383609	-1.0822729828694932	0.4354299070452701	0.0129359613351913
MR-link 2	valine	HMDB0000883	hypoxanthine	HMDB0000157	bioa_022	M03127	17:40470632-40970632	1.3284271298571213	1.988845447434196	0.5041726306046896
MR-link 2	valine	HMDB0000883	hypoxanthine	HMDB0000157	bioa_022	M03127	19:49114511-49614511	0.2697575745309776	0.5735689979233457	0.6381306407700593
MR-link 2	glycine	HMDB0000123	leucine	HMDB0000687	GCST90200707	GCST90200389	1:75967169-76467169	0.0447681863988988	0.2017877387421936	0.8244245724812458
MR-link 2	glycine	HMDB0000123	leucine	HMDB0000687	GCST90200707	GCST90200389	2:211036896-212058697	0.0051757052544079	0.0290805657220241	0.8587401364529956
MR-link 2	glycine	HMDB0000123	leucine	HMDB0000687	GCST90200707	GCST90200389	3:125659669-126159669	-0.2443816403674548	0.1654807314792912	0.1397297489776945
MR-link 2	glycine	HMDB0000123	leucine	HMDB0000687	GCST90200707	GCST90200389	9:6290540-6790540	0.1826295974407153	0.1365728248651668	0.1811468103613872
MR-link 2	citrate	HMDB0000094	phenylalanine	HMDB0000159	M01564	GCST90200396	5:14625868-15125868	-0.118996741331401	0.2005088748484855	0.5528641872191525
MR-link 2	citrate	HMDB0000094	phenylalanine	HMDB0000159	M01564	GCST90200396	17:6345930-6933878	-0.0889826128939719	0.1026890463705055	0.3862023921734975
MR-link 2	arachidonate (20:4n6)	HMDB0001043	creatinine	HMDB0000562	M01110	M00513	11:61330635-61830635	-0.051140964589608	0.0456303220100579	0.2623870032478569
MR-link 2	mannose	HMDB0000169	dimethylglycine	HMDB0000092	M00584	GCST90200424	2:27182547-28770083	0.1152441623892509	0.056503276098356	0.0413900401170826
MR-link 2	arachidonate (20:4n6)	HMDB0001043	taurocholate	HMDB0000036	GCST90200358	M18497	11:61052244-62029047	-0.0974333684193165	0.1137643785659509	0.3917495675139462
MR-link 2	alpha-ketoglutarate	HMDB0000208	3-methyl-2-oxobutyrate	HMDB0000019	GCST90200455	GCST90199677	20:44931392-45517926	0.1374259098810971	0.0876260492451181	0.1168058735257062
MR-link 2	alanine	HMDB0000161	isoleucine	HMDB0000172	M32339	bioa_010	2:27480940-27980940	0.325899173016001	0.1028900652351254	0.0015378196758781
MR-link 2	alanine	HMDB0000161	isoleucine	HMDB0000172	M32339	bioa_010	12:46962370-47462370	0.3115439486060956	0.117241099405964	0.0078770956872121
MR-link 2	4-acetamidobutanoate	HMDB0003681	creatinine	HMDB0000562	M01558	bioa_026	8:18010431-18510431	0.0070106983561116	0.0146278228020431	0.6317455051562153
MR-link 2	4-acetamidobutanoate	HMDB0003681	creatinine	HMDB0000562	M01558	bioa_026	18:22536478-23036478	0.0975204908073814	0.0788040492043196	0.215899254818671
MR-link 2	orotidine	HMDB0000788	cholesterol	HMDB0000067	GCST90200681	GCST90200368	3:124271035-124771035	-0.0659927725595608	0.2048819954686341	0.7473758962565706
MR-link 2	orotidine	HMDB0000788	cholesterol	HMDB0000067	GCST90200681	GCST90200368	16:20142332-20642332	0.5841631357704858	0.5475718456282268	0.2860510308812697
MR-link 2	orotidine	HMDB0000788	cholesterol	HMDB0000067	GCST90200681	GCST90200368	17:72554076-74203469	-0.0585414663748887	0.026197842181123	0.0254442021644656
MR-link 2	tryptophan	HMDB0000929	beta-alanine	HMDB0000056	GCST90200441	GCST90200361	4:156527528-157027528	0.3405608390271805	0.3363003402847087	0.3112184180240687
MR-link 2	tryptophan	HMDB0000929	beta-alanine	HMDB0000056	GCST90200441	GCST90200361	6:111301079-112053797	0.0806803105034804	0.1284875412936337	0.5300542397679096
MR-link 2	cystine	HMDB0000192	glycochenodeoxycholate	HMDB0000637	M31454	GCST90200342	22:24745202-25245202	0.1434110756053622	0.0656581194735358	0.0289468713806404
MR-link 2	taurine	HMDB0000251	pantothenate	HMDB0000210	bioa_034	GCST90200279	19:54074995-54574995	-0.2310602467520834	0.1310167442854553	0.0778004838261308
MR-link 2	citrate	HMDB0000094	tyrosine	HMDB0000158	met-d-Citrate	M01299	1:206967359-207467359	-0.1381660246146316	0.2875965299668804	0.6309314957279084
MR-link 2	citrate	HMDB0000094	tyrosine	HMDB0000158	met-d-Citrate	M01299	2:6909613-7409613	0.3077807355703215	0.551261350762307	0.576625273183222
MR-link 2	citrate	HMDB0000094	tyrosine	HMDB0000158	met-d-Citrate	M01299	2:211290507-211790507	0.1597739881210963	0.5326074872787707	0.764188982462048
MR-link 2	citrate	HMDB0000094	tyrosine	HMDB0000158	met-d-Citrate	M01299	2:241907241-242693157	-1.5222421822172485	0.9947542476429612	0.1259500103963552
MR-link 2	citrate	HMDB0000094	tyrosine	HMDB0000158	met-d-Citrate	M01299	4:77164144-77664144	-1.381312927856584	0.7722626679308965	0.0736700926764996
MR-link 2	citrate	HMDB0000094	tyrosine	HMDB0000158	met-d-Citrate	M01299	5:14438417-15122542	-0.047161036646759	0.1325967919206198	0.7220858183177037
MR-link 2	citrate	HMDB0000094	tyrosine	HMDB0000158	met-d-Citrate	M01299	5:43252947-44074677	0.413892038118816	0.3953615047390815	0.2951596103370228
MR-link 2	citrate	HMDB0000094	tyrosine	HMDB0000158	met-d-Citrate	M01299	5:176569252-177069252	-0.8668822545711501	0.9514784492653942	0.3622480910510409
MR-link 2	citrate	HMDB0000094	tyrosine	HMDB0000158	met-d-Citrate	M01299	6:18111878-18611878	-0.4867049697254065	0.4239804410041556	0.2509924942537892
MR-link 2	citrate	HMDB0000094	tyrosine	HMDB0000158	met-d-Citrate	M01299	7:72772933-73272933	-0.5356381249269719	0.4016388112247275	0.1823246912361074
MR-link 2	citrate	HMDB0000094	tyrosine	HMDB0000158	met-d-Citrate	M01299	8:126256694-126756694	-0.4106627201370337	0.5543585028382886	0.4588213429656769
MR-link 2	citrate	HMDB0000094	tyrosine	HMDB0000158	met-d-Citrate	M01299	9:95648531-96148531	-1.1304916458275165	0.5585552414244593	0.0429746029796009
MR-link 2	citrate	HMDB0000094	tyrosine	HMDB0000158	met-d-Citrate	M01299	9:135899500-136399500	-0.0697788803110761	0.8423883477451837	0.9339830771470052
MR-link 2	citrate	HMDB0000094	tyrosine	HMDB0000158	met-d-Citrate	M01299	10:64654071-65607438	-0.8108785896405584	0.4939607564383705	0.1006760294324343
MR-link 2	citrate	HMDB0000094	tyrosine	HMDB0000158	met-d-Citrate	M01299	10:94589724-95089724	0.782988856200288	0.847720458152348	0.3556735764603523
MR-link 2	citrate	HMDB0000094	tyrosine	HMDB0000158	met-d-Citrate	M01299	11:13111524-13611524	-1.2000989000530915	0.7986458280163785	0.1329248817340814
MR-link 2	citrate	HMDB0000094	tyrosine	HMDB0000158	met-d-Citrate	M01299	11:61356683-61856683	-1.272668775086426	0.6477077115961937	0.0494279767147979
MR-link 2	citrate	HMDB0000094	tyrosine	HMDB0000158	met-d-Citrate	M01299	12:20812570-21569526	-0.578601659226865	0.4490934080539645	0.1976147289582638
MR-link 2	citrate	HMDB0000094	tyrosine	HMDB0000158	met-d-Citrate	M01299	12:120844110-121665390	1.5745590479524965	0.6290402512906	0.0123106111621108
MR-link 2	citrate	HMDB0000094	tyrosine	HMDB0000158	met-d-Citrate	M01299	14:55030981-55530981	-0.792191628881298	0.7198627969792025	0.2711248429136126
MR-link 2	citrate	HMDB0000094	tyrosine	HMDB0000158	met-d-Citrate	M01299	14:102387585-102887585	0.8138838097723737	0.7706707393623071	0.2909353092925961
MR-link 2	citrate	HMDB0000094	tyrosine	HMDB0000158	met-d-Citrate	M01299	15:42429423-42929423	-0.8785724917217246	0.4907174778247382	0.0733922756872472
MR-link 2	citrate	HMDB0000094	tyrosine	HMDB0000158	met-d-Citrate	M01299	15:43028726-45186579	-1.0573999567255807	0.5827148528141183	0.0695839285941514
MR-link 2	citrate	HMDB0000094	tyrosine	HMDB0000158	met-d-Citrate	M01299	17:6092241-7020419	-0.0235065499520114	0.0805492148594251	0.7704178160319777
MR-link 2	citrate	HMDB0000094	tyrosine	HMDB0000158	met-d-Citrate	M01299	17:57343504-58184169	-1.240162339571992	0.6337892038505898	0.0503777377404345
MR-link 2	citrate	HMDB0000094	tyrosine	HMDB0000158	met-d-Citrate	M01299	22:18883605-19740639	0.1008417405191742	0.2432568637903197	0.6784725382295321
MR-link 2	caffeine	HMDB0001847	thyroxine	HMDB0000248	M00569	GCST90200293	7:17037106-17537106	0.1710036826161769	0.2362923386147925	0.4692527471670779
MR-link 2	caffeine	HMDB0001847	thyroxine	HMDB0000248	M00569	GCST90200293	15:74777880-75277880	0.0135286451785033	0.1619858251867554	0.9334400923516316
MR-link 2	citrate	HMDB0000094	lactate	HMDB0000190	met-d-Citrate	GCST90200408	1:206967359-207467359	0.971716323990528	0.2837440753781489	0.0006156543874806
MR-link 2	citrate	HMDB0000094	lactate	HMDB0000190	met-d-Citrate	GCST90200408	2:6909613-7409613	0.9077699088940973	0.5555756496797197	0.1022742347039677
MR-link 2	citrate	HMDB0000094	lactate	HMDB0000190	met-d-Citrate	GCST90200408	2:211290507-211790507	-0.4175280973622397	0.560329706868765	0.4561827538885022
MR-link 2	citrate	HMDB0000094	lactate	HMDB0000190	met-d-Citrate	GCST90200408	2:241907241-242693157	-0.4050673144697063	0.7458207964347794	0.587049838441606
MR-link 2	citrate	HMDB0000094	lactate	HMDB0000190	met-d-Citrate	GCST90200408	4:77164144-77664144	1.8817119467369765	0.7932525919650866	0.0176850415674483
MR-link 2	citrate	HMDB0000094	lactate	HMDB0000190	met-d-Citrate	GCST90200408	5:14438417-15122542	0.1235193108663669	0.111203874155024	0.2666774928658681
MR-link 2	citrate	HMDB0000094	lactate	HMDB0000190	met-d-Citrate	GCST90200408	5:43252947-44074677	-0.2332863429939399	0.3524965331012245	0.5080918829161327
MR-link 2	citrate	HMDB0000094	lactate	HMDB0000190	met-d-Citrate	GCST90200408	5:176569252-177069252	1.4333543889801947	0.9513617700484278	0.1319043895843391
MR-link 2	citrate	HMDB0000094	lactate	HMDB0000190	met-d-Citrate	GCST90200408	6:18111878-18611878	0.0383030390921515	0.3886517803440141	0.9214926981377892
MR-link 2	citrate	HMDB0000094	lactate	HMDB0000190	met-d-Citrate	GCST90200408	6:160159894-160659894	-0.0248503110824377	0.4301823156428754	0.9539342813805276
MR-link 2	citrate	HMDB0000094	lactate	HMDB0000190	met-d-Citrate	GCST90200408	7:72772933-73272933	0.0353635794571171	0.3888120370532055	0.92753002208145
MR-link 2	citrate	HMDB0000094	lactate	HMDB0000190	met-d-Citrate	GCST90200408	8:126256694-126756694	0.1160058616321079	0.3875887769396869	0.7647100902778721
MR-link 2	citrate	HMDB0000094	lactate	HMDB0000190	met-d-Citrate	GCST90200408	9:95648531-96148531	0.0403167639508157	0.6439557708565541	0.9500786822738556
MR-link 2	citrate	HMDB0000094	lactate	HMDB0000190	met-d-Citrate	GCST90200408	10:5959218-6459218	1.839782961309564	1.0634823791344807	0.0836372566428886
MR-link 2	citrate	HMDB0000094	lactate	HMDB0000190	met-d-Citrate	GCST90200408	10:64654071-65607438	0.5184268170492579	0.4901951264099534	0.2902411443388913
MR-link 2	citrate	HMDB0000094	lactate	HMDB0000190	met-d-Citrate	GCST90200408	10:94589724-95089724	-0.7152249778155655	0.7309891913615137	0.3278595166693179
MR-link 2	citrate	HMDB0000094	lactate	HMDB0000190	met-d-Citrate	GCST90200408	11:61356683-61856683	0.5416142559625163	0.5339250832533627	0.3103913423015446
MR-link 2	citrate	HMDB0000094	lactate	HMDB0000190	met-d-Citrate	GCST90200408	12:20812570-21569526	0.0408771284152776	0.49425633165859	0.934086658468182
MR-link 2	citrate	HMDB0000094	lactate	HMDB0000190	met-d-Citrate	GCST90200408	12:120844110-121665390	0.335803210244638	0.3244336723595952	0.3006482419102355
MR-link 2	citrate	HMDB0000094	lactate	HMDB0000190	met-d-Citrate	GCST90200408	14:94594947-95094947	0.7756638294734659	1.0205880433572472	0.4472446771562072
MR-link 2	citrate	HMDB0000094	lactate	HMDB0000190	met-d-Citrate	GCST90200408	14:102387585-102887585	0.5115965552085808	1.022076643091531	0.6166905507625547
MR-link 2	citrate	HMDB0000094	lactate	HMDB0000190	met-d-Citrate	GCST90200408	15:42429423-42929423	-0.5270682929427802	0.5267264826397192	0.3169965640860366
MR-link 2	citrate	HMDB0000094	lactate	HMDB0000190	met-d-Citrate	GCST90200408	15:43028726-45186579	0.1922271539106314	0.4486659284533277	0.6683296340128733
MR-link 2	citrate	HMDB0000094	lactate	HMDB0000190	met-d-Citrate	GCST90200408	16:58436602-58936602	0.971156126650857	0.6768912496264784	0.151364075457392
MR-link 2	citrate	HMDB0000094	lactate	HMDB0000190	met-d-Citrate	GCST90200408	17:6092241-7020419	-0.0122397134243497	0.0711300013946143	0.8633783629507064
MR-link 2	citrate	HMDB0000094	lactate	HMDB0000190	met-d-Citrate	GCST90200408	17:57343504-58184169	-1.0361321419448173	0.5719938276385955	0.0700728654679715
MR-link 2	citrate	HMDB0000094	lactate	HMDB0000190	met-d-Citrate	GCST90200408	18:76910235-77410235	1.4478140198575242	1.0339236053489111	0.1614203755531053
MR-link 2	citrate	HMDB0000094	lactate	HMDB0000190	met-d-Citrate	GCST90200408	20:62104494-62604494	-1.6153975122365756	0.7619671972582994	0.0340030511480257
MR-link 2	citrate	HMDB0000094	lactate	HMDB0000190	met-d-Citrate	GCST90200408	22:18883605-19740639	-0.4953877481971112	0.1779822884001456	0.0053800038555714
MR-link 2	dehydroepiandrosterone sulfate (dhea-s)	HMDB0001032	oleamide	HMDB0002117	GCST90199673	M32458	7:98825038-100067196	0.0107011843760336	0.1325364667580611	0.9356475848430156
MR-link 2	uridine	HMDB0000296	pantothenate	HMDB0000210	GCST90200407	GCST90200279	1:20666238-21166238	0.044024757132823	0.1284779857900892	0.7318513855658206
MR-link 2	uridine	HMDB0000296	pantothenate	HMDB0000210	GCST90200407	GCST90200279	7:47877194-48377194	0.1961167157133823	0.2595339729204598	0.4498593719719772
MR-link 2	uridine	HMDB0000296	pantothenate	HMDB0000210	GCST90200407	GCST90200279	22:50686035-51186035	-0.0350090317014066	0.1900782689028661	0.8538705313485835
MR-link 2	gluconate	HMDB0000625	valine	HMDB0000883	GCST90200373	bioa_022	4:99521223-100894070	-0.0269311860833112	0.033926218795963	0.4273023716089258
MR-link 2	threonine	HMDB0000167	n-palmitoyl-sphinganine (d18:0/16:0)	HMDB11760	GCST90200432	GCST90200064	2:27589369-28089369	0.0299933747119323	0.1294495791462519	0.8167715880801514
MR-link 2	threonine	HMDB0000167	n-palmitoyl-sphinganine (d18:0/16:0)	HMDB11760	GCST90200432	GCST90200064	2:211290507-211790507	0.0976554719685722	0.2062722225279045	0.6359063836238796
MR-link 2	threonine	HMDB0000167	n-palmitoyl-sphinganine (d18:0/16:0)	HMDB11760	GCST90200432	GCST90200064	12:46938082-47438082	0.1286679567932648	0.1784174755001326	0.4708096647207872
MR-link 2	threonine	HMDB0000167	n-palmitoyl-sphinganine (d18:0/16:0)	HMDB11760	GCST90200432	GCST90200064	14:100594368-101094368	-0.1532610446551155	0.2718639267961741	0.5729299025511179
MR-link 2	valine	HMDB0000883	beta-alanine	HMDB0000056	met-d-Val	GCST90200361	2:27480940-28253616	-0.1230941374502946	0.3736954939287982	0.7418557102008378
MR-link 2	valine	HMDB0000883	beta-alanine	HMDB0000056	met-d-Val	GCST90200361	2:64975088-65475088	-0.2080539525073317	0.2743413841185972	0.44822585373565
MR-link 2	valine	HMDB0000883	beta-alanine	HMDB0000056	met-d-Val	GCST90200361	2:165251927-165751927	-0.0977392836761793	0.4567313705271587	0.8305491566255658
MR-link 2	valine	HMDB0000883	beta-alanine	HMDB0000056	met-d-Val	GCST90200361	3:135701113-136578270	0.2451399468520793	0.6528694402138103	0.7073029149058441
MR-link 2	valine	HMDB0000883	beta-alanine	HMDB0000056	met-d-Val	GCST90200361	4:86953335-87453335	0.1549102516049777	0.905776165505596	0.8642042096929266
MR-link 2	valine	HMDB0000883	beta-alanine	HMDB0000056	met-d-Val	GCST90200361	4:87663610-88163610	-0.0174381647685634	0.8589644703288676	0.9838029543303738
MR-link 2	valine	HMDB0000883	beta-alanine	HMDB0000056	met-d-Val	GCST90200361	4:88882515-89510546	-0.2002557788264421	0.1166597419470126	0.0860559409142993
MR-link 2	valine	HMDB0000883	beta-alanine	HMDB0000056	met-d-Val	GCST90200361	5:55564890-56064890	0.7341365822897004	0.4990760121255972	0.1412934098675499
MR-link 2	valine	HMDB0000883	beta-alanine	HMDB0000056	met-d-Val	GCST90200361	6:108910874-109410874	-0.3167618274276734	0.7148020700798791	0.6576599836528874
MR-link 2	valine	HMDB0000883	beta-alanine	HMDB0000056	met-d-Val	GCST90200361	12:56199875-57115338	0.4506682598203578	0.4530353492994065	0.3198456861426756
MR-link 2	valine	HMDB0000883	beta-alanine	HMDB0000056	met-d-Val	GCST90200361	12:122278263-122778263	0.3754386326297786	0.5056116658266374	0.4577581341988126
MR-link 2	valine	HMDB0000883	beta-alanine	HMDB0000056	met-d-Val	GCST90200361	14:102468052-102968052	0.621024770877507	0.8287096831340941	0.4536236150571653
MR-link 2	valine	HMDB0000883	beta-alanine	HMDB0000056	met-d-Val	GCST90200361	16:69315747-70918195	-0.0920002020982012	0.2556400048798787	0.7189354782087282
MR-link 2	valine	HMDB0000883	beta-alanine	HMDB0000056	met-d-Val	GCST90200361	17:6935779-7435779	-0.1174632661171862	0.2735044147898726	0.667577696424372
MR-link 2	valine	HMDB0000883	beta-alanine	HMDB0000056	met-d-Val	GCST90200361	17:79384062-79884062	1.0910086471051963	0.939923575391498	0.2457468896759495
MR-link 2	valine	HMDB0000883	beta-alanine	HMDB0000056	met-d-Val	GCST90200361	19:49050431-49611255	-0.4786882917583923	0.2787165151028898	0.0858926509988891
MR-link 2	n1-methyl-2-pyridone-5-carboxamide	HMDB0004193	4-hydroxyphenylpyruvate	HMDB0000707	GCST90199778	GCST90200300	2:135485648-135985648	0.1523133743375487	0.1663619468666989	0.3599007777776827
MR-link 2	n1-methyl-2-pyridone-5-carboxamide	HMDB0004193	4-hydroxyphenylpyruvate	HMDB0000707	GCST90199778	GCST90200300	7:10019022-10519022	-0.1541731517239098	0.2389942409013201	0.5188678962792762
MR-link 2	decanoylcarnitine (c10)	HMDB0000651	decanoylcarnitine (c10)	HMDB0000651	bior_020	M33941	1:75967169-76725029	1.1564492411206744	0.1435781985141384	7.981053143124859e-16
MR-link 2	decanoylcarnitine (c10)	HMDB0000651	decanoylcarnitine (c10)	HMDB0000651	bior_020	M33941	4:158930455-160174295	1.3537843649481138	0.1483078833954532	6.964612935728396e-20
MR-link 2	decanoylcarnitine (c10)	HMDB0000651	decanoylcarnitine (c10)	HMDB0000651	bior_020	M33941	5:131425864-131925864	1.7683115104547478	0.4899430169800206	0.0003071205812107
MR-link 2	decanoylcarnitine (c10)	HMDB0000651	decanoylcarnitine (c10)	HMDB0000651	bior_020	M33941	16:15856119-16356119	1.1407300886321663	0.1974907069439465	7.644271167415593e-09
MR-link 2	acetylphosphate	HMDB0001494	isoleucine	HMDB0000172	M15488	GCST90200399	1:109564880-110064880	-0.1334216617263031	0.2002865675256823	0.5053127878268975
MR-link 2	acetylphosphate	HMDB0001494	isoleucine	HMDB0000172	M15488	GCST90200399	6:96128415-96628415	-0.0840602166021236	0.2127433081086903	0.6927505806286324
MR-link 2	glutamine	HMDB0000641	alpha-ketoglutarate	HMDB0000208	met-d-Gln	GCST90200455	1:213912734-214412734	-0.1332216712411609	0.4622073701318097	0.7731712806589188
MR-link 2	glutamine	HMDB0000641	alpha-ketoglutarate	HMDB0000208	met-d-Gln	GCST90200455	2:26939063-28767861	-0.4955192428899979	0.2203374803244968	0.0245181995455219
MR-link 2	glutamine	HMDB0000641	alpha-ketoglutarate	HMDB0000208	met-d-Gln	GCST90200455	2:190998205-192033792	-0.3720001443231022	0.2649193456742438	0.1602588533611265
MR-link 2	glutamine	HMDB0000641	alpha-ketoglutarate	HMDB0000208	met-d-Gln	GCST90200455	2:211168890-211668890	-0.1699834308641654	0.6576892091643524	0.7960553443343648
MR-link 2	glutamine	HMDB0000641	alpha-ketoglutarate	HMDB0000208	met-d-Gln	GCST90200455	3:38941335-39441335	-1.7052523681328775	0.6953788937607237	0.0141960613808332
MR-link 2	glutamine	HMDB0000641	alpha-ketoglutarate	HMDB0000208	met-d-Gln	GCST90200455	3:52085887-52937605	-1.6152683185757335	0.8171996732408187	0.0480880465174172
MR-link 2	glutamine	HMDB0000641	alpha-ketoglutarate	HMDB0000208	met-d-Gln	GCST90200455	3:121763465-122263465	0.0652564923241153	0.7914762858591409	0.9342896079581328
MR-link 2	glutamine	HMDB0000641	alpha-ketoglutarate	HMDB0000208	met-d-Gln	GCST90200455	3:159689586-160441236	-0.6542178407452417	0.5113822287375899	0.2007869201586012
MR-link 2	glutamine	HMDB0000641	alpha-ketoglutarate	HMDB0000208	met-d-Gln	GCST90200455	4:17991903-18491903	0.371410568245953	0.6056821899245048	0.5397372832669477
MR-link 2	glutamine	HMDB0000641	alpha-ketoglutarate	HMDB0000208	met-d-Gln	GCST90200455	5:55611894-56111894	-1.532571089265622	2.2609085608355364	0.4978628163910522
MR-link 2	glutamine	HMDB0000641	alpha-ketoglutarate	HMDB0000208	met-d-Gln	GCST90200455	5:127968645-128468645	0.924806114880343	2.087430650108542	0.6577399765960635
MR-link 2	glutamine	HMDB0000641	alpha-ketoglutarate	HMDB0000208	met-d-Gln	GCST90200455	5:174698943-175198943	-0.656674280028235	0.854376013924148	0.4421301968417097
MR-link 2	glutamine	HMDB0000641	alpha-ketoglutarate	HMDB0000208	met-d-Gln	GCST90200455	6:20425792-20925792	-0.124945081964142	0.5717318177718449	0.8270100167397432
MR-link 2	glutamine	HMDB0000641	alpha-ketoglutarate	HMDB0000208	met-d-Gln	GCST90200455	6:56020405-56520405	0.1054060485519524	0.7965540677737768	0.8947252169142764
MR-link 2	glutamine	HMDB0000641	alpha-ketoglutarate	HMDB0000208	met-d-Gln	GCST90200455	6:126492728-127693092	-0.6133344189865322	0.3841268417828042	0.1103331235766039
MR-link 2	glutamine	HMDB0000641	alpha-ketoglutarate	HMDB0000208	met-d-Gln	GCST90200455	6:131635614-132135614	-0.7803165405607697	0.5856127029440766	0.1827028871226377
MR-link 2	glutamine	HMDB0000641	alpha-ketoglutarate	HMDB0000208	met-d-Gln	GCST90200455	7:1635600-2135600	-0.4149090870350345	1.1131728360414055	0.7093519631619546
MR-link 2	glutamine	HMDB0000641	alpha-ketoglutarate	HMDB0000208	met-d-Gln	GCST90200455	7:72772933-73272933	-0.0391223014781515	0.3177781909712832	0.9020184268074816
MR-link 2	glutamine	HMDB0000641	alpha-ketoglutarate	HMDB0000208	met-d-Gln	GCST90200455	8:17124777-17669461	0.3829434854626443	0.4608341385725585	0.4059855003418124
MR-link 2	glutamine	HMDB0000641	alpha-ketoglutarate	HMDB0000208	met-d-Gln	GCST90200455	8:126231747-126731747	-0.1974594004580274	0.9259065641453396	0.8311236939687094
MR-link 2	glutamine	HMDB0000641	alpha-ketoglutarate	HMDB0000208	met-d-Gln	GCST90200455	9:4040541-4540541	-0.8170210880889599	0.559547808796745	0.1442501523119734
MR-link 2	glutamine	HMDB0000641	alpha-ketoglutarate	HMDB0000208	met-d-Gln	GCST90200455	9:21884172-22384172	-0.6573443457248943	0.6227078052020536	0.2911407350422089
MR-link 2	glutamine	HMDB0000641	alpha-ketoglutarate	HMDB0000208	met-d-Gln	GCST90200455	10:22676227-23176227	1.0417104587128474	1.1672765622783543	0.3721634903045219
MR-link 2	glutamine	HMDB0000641	alpha-ketoglutarate	HMDB0000208	met-d-Gln	GCST90200455	10:98828483-99609412	-0.1320128270716451	0.2198477313652869	0.5481904428192381
MR-link 2	glutamine	HMDB0000641	alpha-ketoglutarate	HMDB0000208	met-d-Gln	GCST90200455	10:114535278-115035278	-0.6233819263248956	0.892341432676376	0.4848075069226772
MR-link 2	glutamine	HMDB0000641	alpha-ketoglutarate	HMDB0000208	met-d-Gln	GCST90200455	11:8005408-8505408	0.898801809649328	0.3352464099569648	0.0073398469520493
MR-link 2	glutamine	HMDB0000641	alpha-ketoglutarate	HMDB0000208	met-d-Gln	GCST90200455	11:73860169-74360169	0.7931526094511028	0.5755066537993216	0.1681472650609605
MR-link 2	glutamine	HMDB0000641	alpha-ketoglutarate	HMDB0000208	met-d-Gln	GCST90200455	12:4051876-4551876	-0.0536998147562121	0.7285843505108971	0.9412456605802108
MR-link 2	glutamine	HMDB0000641	alpha-ketoglutarate	HMDB0000208	met-d-Gln	GCST90200455	12:46377388-47736079	-0.1046193892401153	0.2346171456168383	0.6556583856546385
MR-link 2	glutamine	HMDB0000641	alpha-ketoglutarate	HMDB0000208	met-d-Gln	GCST90200455	12:55949170-57674145	-0.1292082579659977	0.0836184061736847	0.1222947228340984
MR-link 2	glutamine	HMDB0000641	alpha-ketoglutarate	HMDB0000208	met-d-Gln	GCST90200455	12:57753270-58582050	0.0314737142183988	0.3050306912075032	0.9178184281633616
MR-link 2	glutamine	HMDB0000641	alpha-ketoglutarate	HMDB0000208	met-d-Gln	GCST90200455	12:59330993-60240767	0.0664046052755015	0.3490765984898399	0.849129433600104
MR-link 2	glutamine	HMDB0000641	alpha-ketoglutarate	HMDB0000208	met-d-Gln	GCST90200455	14:21242229-21782312	-0.3957522290906176	0.290020529215346	0.1723894151014747
MR-link 2	glutamine	HMDB0000641	alpha-ketoglutarate	HMDB0000208	met-d-Gln	GCST90200455	14:74940531-75440531	1.2560058726967935	0.6858462785042456	0.0670523883285257
MR-link 2	glutamine	HMDB0000641	alpha-ketoglutarate	HMDB0000208	met-d-Gln	GCST90200455	14:94594947-95094947	1.2514410363657822	0.8892680361805262	0.1593470725771388
MR-link 2	glutamine	HMDB0000641	alpha-ketoglutarate	HMDB0000208	met-d-Gln	GCST90200455	14:100545139-101045139	-0.140962598876796	0.784031574237205	0.8573158702773511
MR-link 2	glutamine	HMDB0000641	alpha-ketoglutarate	HMDB0000208	met-d-Gln	GCST90200455	16:70118909-70618909	0.3188929967638767	0.7224564014295324	0.6589226996477566
MR-link 2	glutamine	HMDB0000641	alpha-ketoglutarate	HMDB0000208	met-d-Gln	GCST90200455	17:6935779-7435779	0.1332417072548257	0.7785665177881272	0.8641158724391097
MR-link 2	glutamine	HMDB0000641	alpha-ketoglutarate	HMDB0000208	met-d-Gln	GCST90200455	17:25345818-25845818	-0.3291861778391788	0.5835751760462682	0.5726960822565238
MR-link 2	glutamine	HMDB0000641	alpha-ketoglutarate	HMDB0000208	met-d-Gln	GCST90200455	18:31306350-31806350	0.297483325742549	0.663131741330328	0.6537175935993431
MR-link 2	glutamine	HMDB0000641	alpha-ketoglutarate	HMDB0000208	met-d-Gln	GCST90200455	22:44074730-44574730	0.2671529758013139	0.82595204465667	0.7463555803263681
MR-link 2	n6,n6,n6-trimethyllysine	HMDB0001325	acetoacetate	HMDB0000060	GCST90200344	GCST90200318	11:64586385-65555309	0.0009679212128961	0.1058137552020742	0.9927015290187592
MR-link 2	n6,n6,n6-trimethyllysine	HMDB0001325	acetoacetate	HMDB0000060	GCST90200344	GCST90200318	16:67497306-67997306	-0.198973560835046	0.3107877876502226	0.522027483331202
MR-link 2	1-methylxanthine	HMDB0010738	acetone	HMDB0001659	GCST90199763	met-d-Acetone	8:18005709-18505709	0.0086594355634196	0.0140891871653831	0.5388085468026004
MR-link 2	1-methylxanthine	HMDB0010738	acetone	HMDB0001659	GCST90199763	met-d-Acetone	15:74275585-74775585	-0.0300341812318851	0.0414854303066081	0.4690845341116959
MR-link 2	1-methylxanthine	HMDB0010738	acetone	HMDB0001659	GCST90199763	met-d-Acetone	15:74777880-75599999	0.0325667328376765	0.0342957129687879	0.3423225964484195
MR-link 2	kynurenine	HMDB0000684	phosphate	HMDB0001429	GCST90199636	GCST90200393	1:241463402-241963402	0.1141315641350425	0.1972527816609924	0.5628553250954311
MR-link 2	kynurenine	HMDB0000684	phosphate	HMDB0001429	GCST90199636	GCST90200393	8:39554593-40054593	0.025780375996682	0.1642213926331803	0.875256282623745
MR-link 2	kynurenine	HMDB0000684	phosphate	HMDB0001429	GCST90199636	GCST90200393	12:111809557-113090766	-0.0341095229794717	0.1722091237463346	0.8429900153906371
MR-link 2	kynurenine	HMDB0000684	phosphate	HMDB0001429	GCST90199636	GCST90200393	16:87568373-88128072	-0.0279787071736181	0.0713187991692869	0.6948330181787721
MR-link 2	alanine	HMDB0000161	2-hydroxyglutarate	HMDB0059655	met-d-Ala	GCST90199865	1:206970800-207470800	-0.2807088201402665	0.461394021110178	0.542926957276461
MR-link 2	alanine	HMDB0000161	2-hydroxyglutarate	HMDB0059655	met-d-Ala	GCST90199865	2:27480940-28253616	0.2912254146039964	0.5292994221310511	0.5821758902455738
MR-link 2	alanine	HMDB0000161	2-hydroxyglutarate	HMDB0059655	met-d-Ala	GCST90199865	2:64970910-65916674	0.3384900694438109	0.3750713235660464	0.3668080265448644
MR-link 2	alanine	HMDB0000161	2-hydroxyglutarate	HMDB0059655	met-d-Ala	GCST90199865	2:211290507-211790507	-0.650047989850018	0.8711967615814198	0.4555736701082027
MR-link 2	alanine	HMDB0000161	2-hydroxyglutarate	HMDB0059655	met-d-Ala	GCST90199865	3:122879946-123379946	-0.0122381161660984	0.635978554769207	0.9846472789422142
MR-link 2	alanine	HMDB0000161	2-hydroxyglutarate	HMDB0059655	met-d-Ala	GCST90199865	3:159754026-160551365	-0.0580764707414769	0.532827961123969	0.9132051355800538
MR-link 2	alanine	HMDB0000161	2-hydroxyglutarate	HMDB0059655	met-d-Ala	GCST90199865	4:88958565-89458565	0.2293377161482806	0.5162000283320735	0.6568396444468424
MR-link 2	alanine	HMDB0000161	2-hydroxyglutarate	HMDB0059655	met-d-Ala	GCST90199865	5:35692098-36469710	0.7783319021388906	0.669772660301493	0.2452014611645226
MR-link 2	alanine	HMDB0000161	2-hydroxyglutarate	HMDB0059655	met-d-Ala	GCST90199865	6:20453952-20953952	-0.9982357717544386	0.528014364617917	0.0586848918318661
MR-link 2	alanine	HMDB0000161	2-hydroxyglutarate	HMDB0059655	met-d-Ala	GCST90199865	7:94972201-95472201	-0.6101249986710158	0.7286981174144685	0.4024347058029206
MR-link 2	alanine	HMDB0000161	2-hydroxyglutarate	HMDB0059655	met-d-Ala	GCST90199865	8:17128898-17669461	-0.9869568862319134	0.5532004544345528	0.0744097798430482
MR-link 2	alanine	HMDB0000161	2-hydroxyglutarate	HMDB0059655	met-d-Ala	GCST90199865	8:49725746-50225746	-1.3515030949385114	0.6581269222143225	0.0400183009899685
MR-link 2	alanine	HMDB0000161	2-hydroxyglutarate	HMDB0059655	met-d-Ala	GCST90199865	8:117935733-118435733	0.3193963229382193	0.7234996444570402	0.6588798434474216
MR-link 2	alanine	HMDB0000161	2-hydroxyglutarate	HMDB0059655	met-d-Ala	GCST90199865	8:145497920-145997920	0.0729333139270882	0.5429877757744606	0.8931507098187372
MR-link 2	alanine	HMDB0000161	2-hydroxyglutarate	HMDB0059655	met-d-Ala	GCST90199865	9:4033137-4533137	-0.102194139215521	0.6784023633440255	0.880260162753845
MR-link 2	alanine	HMDB0000161	2-hydroxyglutarate	HMDB0059655	met-d-Ala	GCST90199865	11:8005408-8505408	-0.2871431244125804	0.6923285392141415	0.6783250707084203
MR-link 2	alanine	HMDB0000161	2-hydroxyglutarate	HMDB0059655	met-d-Ala	GCST90199865	12:4040249-4540249	-1.3554879291458932	0.8872621344904504	0.1265821223567584
MR-link 2	alanine	HMDB0000161	2-hydroxyglutarate	HMDB0059655	met-d-Ala	GCST90199865	12:45894827-46394827	0.5590590418556909	0.846325248937267	0.5088866185877828
MR-link 2	alanine	HMDB0000161	2-hydroxyglutarate	HMDB0059655	met-d-Ala	GCST90199865	12:46544011-47796599	-0.094484240193111	0.2250914635825076	0.6746612837926703
MR-link 2	alanine	HMDB0000161	2-hydroxyglutarate	HMDB0059655	met-d-Ala	GCST90199865	12:56109642-56609642	0.5592582699449755	0.5851068064562562	0.3391619020403972
MR-link 2	alanine	HMDB0000161	2-hydroxyglutarate	HMDB0059655	met-d-Ala	GCST90199865	12:56610577-57110577	-0.1466367346105554	0.2454359946131419	0.5502042613650135
MR-link 2	alanine	HMDB0000161	2-hydroxyglutarate	HMDB0059655	met-d-Ala	GCST90199865	12:59740767-60240767	0.1289654977107796	0.4254059872157901	0.7617689722329946
MR-link 2	alanine	HMDB0000161	2-hydroxyglutarate	HMDB0059655	met-d-Ala	GCST90199865	12:122367989-122867989	0.4826802487229441	0.5211745184826699	0.3543735477129637
MR-link 2	alanine	HMDB0000161	2-hydroxyglutarate	HMDB0059655	met-d-Ala	GCST90199865	12:132815816-133315816	-1.1226350908273566	1.1031465730177654	0.3088365679570066
MR-link 2	alanine	HMDB0000161	2-hydroxyglutarate	HMDB0059655	met-d-Ala	GCST90199865	16:69383883-70933639	0.0660608606105965	0.2169075836470514	0.7607030905860079
MR-link 2	alanine	HMDB0000161	2-hydroxyglutarate	HMDB0059655	met-d-Ala	GCST90199865	16:70994871-71494871	0.1979102992147154	0.4815107420764065	0.6810582441219707
MR-link 2	alanine	HMDB0000161	2-hydroxyglutarate	HMDB0059655	met-d-Ala	GCST90199865	17:79391534-79891534	0.1227895613833329	0.5276792417347468	0.8159964268632214
MR-link 2	alanine	HMDB0000161	2-hydroxyglutarate	HMDB0059655	met-d-Ala	GCST90199865	21:32796216-33296216	0.9112875439324236	1.800220492474073	0.612710043388204
MR-link 2	alanine	HMDB0000161	2-hydroxyglutarate	HMDB0059655	met-d-Ala	GCST90199865	22:18934095-19434095	1.6098657662223674	1.1372044791673952	0.1568825777760388
MR-link 2	1-methylurate	HMDB0003099	3-methyl-2-oxovalerate	HMDB0000491	M34395	M15676	8:18010431-18510431	0.063105820561765	0.0943748012485851	0.5037045062912473
MR-link 2	cortisol	HMDB0000063	creatine	HMDB0000064	GCST90200378	M27718	14:94554700-95054700	-0.1015902049817973	0.2083830403324026	0.6258922355038838
MR-link 2	7-methylxanthine	HMDB0001991	oleamide	HMDB0002117	GCST90199754	M32458	15:74777880-75578595	0.2405325109606818	0.2165806058328309	0.2667443602312022
MR-link 2	glycerophosphoethanolamine	HMDB0000114	2-aminobutyrate	HMDB0000452	GCST90199808	GCST90200305	1:40156715-40656715	0.0086410075312793	0.2017485239509993	0.96583658214971
MR-link 2	glycerophosphoethanolamine	HMDB0000114	2-aminobutyrate	HMDB0000452	GCST90199808	GCST90200305	22:24208096-24708096	0.1976131896854483	0.1489203213439935	0.1845177384464815
MR-link 2	phenylalanine	HMDB0000159	pantothenate	HMDB0000210	GCST90200396	M01508	12:103005621-103594137	-0.148826656766463	0.1123073381845376	0.1851137650588862
MR-link 2	7-methylxanthine	HMDB0001991	5-oxoproline	HMDB0000267	GCST90199754	M01494	15:74777880-75578595	0.0832220458523997	0.2000460196310396	0.6773993891785965
MR-link 2	phosphoethanolamine	HMDB0000224	hypotaurine	HMDB0000965	GCST90200281	GCST90200379	1:21573292-22073292	0.2586193870602119	0.1060657276680847	0.0147567823075154
MR-link 2	phosphoethanolamine	HMDB0000224	hypotaurine	HMDB0000965	GCST90200281	GCST90200379	1:27206842-27706842	0.8296677060048189	0.2497356417436239	0.0008931583520123
MR-link 2	arachidonate (20:4n6)	HMDB0001043	glucose	HMDB0000122	GCST90200358	M20489	11:61052244-62029047	0.0365580972789211	0.0532155401931999	0.4920943195750737
MR-link 2	1-methylxanthine	HMDB0010738	pyruvate	HMDB0000243	M34389	met-d-Pyruvate	8:18010431-18510431	-0.0324475753590647	0.018166455505564	0.0740788873002645
MR-link 2	valine	HMDB0000883	adenosine 5'-diphosphate (adp)	HMDB0001341	met-d-Val	GCST90200355	2:27480940-28253616	-0.6616079851732308	0.5005619360997711	0.1862579038396419
MR-link 2	valine	HMDB0000883	adenosine 5'-diphosphate (adp)	HMDB0001341	met-d-Val	GCST90200355	2:64975088-65475088	0.1685829413809211	0.3633212531934587	0.6426440385479807
MR-link 2	valine	HMDB0000883	adenosine 5'-diphosphate (adp)	HMDB0001341	met-d-Val	GCST90200355	2:165251927-165751927	0.0778617945059823	0.6187836601249895	0.8998661785324918
MR-link 2	valine	HMDB0000883	adenosine 5'-diphosphate (adp)	HMDB0001341	met-d-Val	GCST90200355	3:135701113-136578270	0.6413146210918327	0.82979354816383	0.4396049690026502
MR-link 2	valine	HMDB0000883	adenosine 5'-diphosphate (adp)	HMDB0001341	met-d-Val	GCST90200355	4:86953335-87453335	-0.2559210481517238	1.2587219632062552	0.8388863532398099
MR-link 2	valine	HMDB0000883	adenosine 5'-diphosphate (adp)	HMDB0001341	met-d-Val	GCST90200355	4:87663610-88163610	-0.5052763518369179	1.443858914033219	0.7263773006295579
MR-link 2	valine	HMDB0000883	adenosine 5'-diphosphate (adp)	HMDB0001341	met-d-Val	GCST90200355	4:88882515-89510546	-0.0633994430576941	0.1552595709752057	0.6830205313465918
MR-link 2	valine	HMDB0000883	adenosine 5'-diphosphate (adp)	HMDB0001341	met-d-Val	GCST90200355	5:55564890-56064890	0.0151488400689988	0.6879590925944273	0.9824320239166816
MR-link 2	valine	HMDB0000883	adenosine 5'-diphosphate (adp)	HMDB0001341	met-d-Val	GCST90200355	6:108910874-109410874	-0.5655252834262283	0.9334795174679874	0.5446309278318131
MR-link 2	valine	HMDB0000883	adenosine 5'-diphosphate (adp)	HMDB0001341	met-d-Val	GCST90200355	12:56199875-57115338	-0.2361226485074801	0.4930384630363943	0.632000350475529
MR-link 2	valine	HMDB0000883	adenosine 5'-diphosphate (adp)	HMDB0001341	met-d-Val	GCST90200355	12:122278263-122778263	-0.3268470748775967	0.6739914568915759	0.6277171624383284
MR-link 2	valine	HMDB0000883	adenosine 5'-diphosphate (adp)	HMDB0001341	met-d-Val	GCST90200355	14:102468052-102968052	-0.4828229270790015	1.39404858462951	0.7290828230296564
MR-link 2	valine	HMDB0000883	adenosine 5'-diphosphate (adp)	HMDB0001341	met-d-Val	GCST90200355	16:69315747-70918195	-0.4535192827194859	0.3413488064434481	0.1839768210492174
MR-link 2	valine	HMDB0000883	adenosine 5'-diphosphate (adp)	HMDB0001341	met-d-Val	GCST90200355	17:6935779-7435779	-0.6686106997971204	0.3581189355793965	0.0619005556428615
MR-link 2	valine	HMDB0000883	adenosine 5'-diphosphate (adp)	HMDB0001341	met-d-Val	GCST90200355	17:79384062-79884062	2.0357748118936945	1.1583292122810986	0.0788309720824731
MR-link 2	valine	HMDB0000883	adenosine 5'-diphosphate (adp)	HMDB0001341	met-d-Val	GCST90200355	19:49050431-49611255	0.3332481992519838	0.364777378535398	0.3609449550645703
MR-link 2	tyrosine	HMDB0000158	serine	HMDB0000187	M01299	bioa_018	1:154514715-155014715	0.1350917039661744	0.149211011150466	0.3652675194720444
MR-link 2	tyrosine	HMDB0000158	serine	HMDB0000187	M01299	bioa_018	6:111242119-112061922	0.090473333743421	0.0680961428565249	0.1839761021530919
MR-link 2	tyrosine	HMDB0000158	serine	HMDB0000187	M01299	bioa_018	16:71357384-72149586	0.0306507063054661	0.0654481371830724	0.6395553889944816
MR-link 2	creatine	HMDB0000064	hippurate	HMDB0000714	M27718	M15753	2:211346498-211846498	-0.1178937294195336	0.089019377108257	0.1853834111951491
MR-link 2	arginine	HMDB0000517	1-(1-enyl-stearoyl)-2-arachidonoyl-gpe (p-18:0/20:4)*	HMDB0005779	GCST90200372	GCST90200058	6:131644358-132148208	0.1125717161639286	0.1354815005376623	0.4060295508355486
MR-link 2	arginine	HMDB0000517	1-(1-enyl-stearoyl)-2-arachidonoyl-gpe (p-18:0/20:4)*	HMDB0005779	GCST90200372	GCST90200058	10:99896895-100396895	0.153161758275425	0.1332959136675739	0.250541276263975
MR-link 2	tryptophan	HMDB0000929	serine	HMDB0000187	M00054	bioa_018	3:20813578-21313578	0.0451471916930092	0.0704044130477645	0.521356930437783
MR-link 2	tryptophan	HMDB0000929	serine	HMDB0000187	M00054	bioa_018	3:189559163-190059163	0.0782545488552405	0.256267703235569	0.7600900724089376
MR-link 2	tryptophan	HMDB0000929	serine	HMDB0000187	M00054	bioa_018	4:156579823-157079823	-0.1549424669897719	0.0836325102415492	0.0639313458007285
MR-link 2	tryptophan	HMDB0000929	serine	HMDB0000187	M00054	bioa_018	5:142947848-143447848	-0.0895292920912099	0.1561922436370944	0.5665097263336039
MR-link 2	tryptophan	HMDB0000929	serine	HMDB0000187	M00054	bioa_018	5:153760041-154260041	0.1927774023826857	0.2558272462547785	0.4511223394893481
MR-link 2	tryptophan	HMDB0000929	serine	HMDB0000187	M00054	bioa_018	6:111281159-111781159	0.1411389993344874	0.0920744828992821	0.1253057832238052
MR-link 2	tryptophan	HMDB0000929	serine	HMDB0000187	M00054	bioa_018	6:125293311-125793311	0.0197286778448769	0.1147226318617648	0.8634623007417583
MR-link 2	tryptophan	HMDB0000929	serine	HMDB0000187	M00054	bioa_018	7:14057409-14557409	-0.0380427654715114	0.0867907894899386	0.6611490967649889
MR-link 2	tryptophan	HMDB0000929	serine	HMDB0000187	M00054	bioa_018	11:116404435-116904435	0.080700363366507	0.0787932498780715	0.3057389198428196
MR-link 2	tryptophan	HMDB0000929	serine	HMDB0000187	M00054	bioa_018	16:53794515-54294515	-0.4536406428943358	0.4201805587899853	0.2803058038619881
MR-link 2	citrate	HMDB0000094	dehydroepiandrosterone sulfate (dhea-s)	HMDB0001032	GCST90200304	M32425	5:14503745-15117020	0.2190194899388211	0.1867399890211027	0.2408527548243507
MR-link 2	citrate	HMDB0000094	dehydroepiandrosterone sulfate (dhea-s)	HMDB0001032	GCST90200304	M32425	17:6357018-6961881	0.0775688163682572	0.088606659988832	0.3813406698397152
MR-link 2	citrate	HMDB0000094	dehydroepiandrosterone sulfate (dhea-s)	HMDB0001032	GCST90200304	M32425	22:19003274-19503274	0.1445862877417803	0.1144134014469831	0.2063312216341513
MR-link 2	histidine	HMDB0000177	cortisone	HMDB0002802	met-d-His	M01769	1:168963261-169463261	0.6633760997452995	0.9345689682157524	0.477815529610904
MR-link 2	histidine	HMDB0000177	cortisone	HMDB0002802	met-d-His	M01769	2:27491237-27991237	0.1212386557888402	0.5145611878901895	0.8137309479266749
MR-link 2	histidine	HMDB0000177	cortisone	HMDB0002802	met-d-His	M01769	2:211290507-212074453	0.055806324088353	0.2848221476648558	0.8446618759567622
MR-link 2	histidine	HMDB0000177	cortisone	HMDB0002802	met-d-His	M01769	3:148408762-149190142	0.0351057286276435	0.3332905184837373	0.91611339145277
MR-link 2	histidine	HMDB0000177	cortisone	HMDB0002802	met-d-His	M01769	12:46932531-47432531	0.0225840496915095	0.711958988284338	0.974694549275518
MR-link 2	histidine	HMDB0000177	cortisone	HMDB0002802	met-d-His	M01769	12:56610020-57110020	0.6336061318099402	0.3867190169517343	0.1013352095063915
MR-link 2	histidine	HMDB0000177	cortisone	HMDB0002802	met-d-His	M01769	12:95659569-96755187	0.0742431352617239	0.17360846902292	0.6689081658815488
MR-link 2	histidine	HMDB0000177	cortisone	HMDB0002802	met-d-His	M01769	14:21241151-21765620	0.1277147389724211	0.4969388456324597	0.7971765118146823
MR-link 2	histidine	HMDB0000177	cortisone	HMDB0002802	met-d-His	M01769	14:94599201-95099201	1.551959310079245	0.9800972639022592	0.1133132880183042
MR-link 2	histidine	HMDB0000177	cortisone	HMDB0002802	met-d-His	M01769	15:43028726-45092210	0.4337311003315276	0.5687494336136801	0.4456990662773478
MR-link 2	histidine	HMDB0000177	cortisone	HMDB0002802	met-d-His	M01769	20:38915692-39415692	-0.8255014430530765	1.0538564842454887	0.4334422398335
MR-link 2	orotidine	HMDB0000788	valine	HMDB0000883	GCST90200681	GCST90200442	3:124271035-124771035	-0.1230274633842802	0.1801706544179477	0.4947088848674518
MR-link 2	orotidine	HMDB0000788	valine	HMDB0000883	GCST90200681	GCST90200442	16:20142332-20642332	0.1798206998405336	0.3940342002133563	0.6481324890591531
MR-link 2	orotidine	HMDB0000788	valine	HMDB0000883	GCST90200681	GCST90200442	17:72554076-74203469	0.0194155073225493	0.0260741112422836	0.4564967750011192
MR-link 2	3-aminoisobutyrate	HMDB0002166	glucose	HMDB0000122	GCST90200310	met-d-Glucose	3:66115384-66615384	0.068096282753791	0.0600453529813592	0.2567606509436476
MR-link 2	3-aminoisobutyrate	HMDB0002166	glucose	HMDB0000122	GCST90200310	met-d-Glucose	5:34511619-35593952	-0.0014950170492513	0.0063518732394459	0.8139244221807607
MR-link 2	3-aminoisobutyrate	HMDB0002166	glucose	HMDB0000122	GCST90200310	met-d-Glucose	5:35822024-36322024	0.0239571760958546	0.0347806271484259	0.4909440667363578
MR-link 2	3-aminoisobutyrate	HMDB0002166	glucose	HMDB0000122	GCST90200310	met-d-Glucose	12:89320-602261	-0.0307306949727653	0.0197376578130911	0.1194805688669053
MR-link 2	tryptophan	HMDB0000929	uridine	HMDB0000296	bioa_020	GCST90200407	4:156560755-157060755	-0.0128892314312012	0.161052553957976	0.936212430304028
MR-link 2	tryptophan	HMDB0000929	uridine	HMDB0000296	bioa_020	GCST90200407	6:111336667-112095774	-0.0689678020295588	0.1638161142039331	0.6737496528008166
MR-link 2	arachidonate (20:4n6)	HMDB0001043	histidine	HMDB0000177	M01110	M00059	11:61330635-61830635	0.0142848647988798	0.0455590406777985	0.7538657143591625
MR-link 2	3-(4-hydroxyphenyl)lactate	HMDB0000755	leucine	HMDB0000687	GCST90200371	bioa_011	6:111301079-111801079	-0.0991702624063994	0.0516197289509446	0.0547103088953714
MR-link 2	3-(4-hydroxyphenyl)lactate	HMDB0000755	leucine	HMDB0000687	GCST90200371	bioa_011	17:79941425-80441425	-0.039167541743963	0.0296322112176265	0.1862382996266507
MR-link 2	arginine	HMDB0000517	alpha-ketoglutarate	HMDB0000208	bioa_002	GCST90200455	2:24182937-24682937	0.100977621423408	0.3196744923455153	0.7520963407430152
MR-link 2	arginine	HMDB0000517	alpha-ketoglutarate	HMDB0000208	bioa_002	GCST90200455	2:211333022-211833022	-0.3531054033990009	0.2568769711640328	0.1692526884969173
MR-link 2	arginine	HMDB0000517	alpha-ketoglutarate	HMDB0000208	bioa_002	GCST90200455	2:219037276-219788019	-0.0154854138344777	0.3103225915920945	0.9602012645140872
MR-link 2	arginine	HMDB0000517	alpha-ketoglutarate	HMDB0000208	bioa_002	GCST90200455	4:144583533-145083533	-0.1481960716289664	0.2231183019110751	0.5065597450148327
MR-link 2	arginine	HMDB0000517	alpha-ketoglutarate	HMDB0000208	bioa_002	GCST90200455	5:177386199-177886199	0.3959411570193075	0.6711569041853552	0.5552320216313189
MR-link 2	arginine	HMDB0000517	alpha-ketoglutarate	HMDB0000208	bioa_002	GCST90200455	6:131339506-132265729	0.0407080433188246	0.1429460736622452	0.775813443647915
MR-link 2	arginine	HMDB0000517	alpha-ketoglutarate	HMDB0000208	bioa_002	GCST90200455	6:135177817-135677817	-0.324083543562068	0.3512793928980127	0.3562258235380175
MR-link 2	arginine	HMDB0000517	alpha-ketoglutarate	HMDB0000208	bioa_002	GCST90200455	10:99898951-100398951	-0.3116195918909481	0.588042174110743	0.596162348710359
MR-link 2	arginine	HMDB0000517	alpha-ketoglutarate	HMDB0000208	bioa_002	GCST90200455	12:46680313-47435518	0.1468325747782915	0.2934193940804904	0.616780233540982
MR-link 2	arginine	HMDB0000517	alpha-ketoglutarate	HMDB0000208	bioa_002	GCST90200455	19:12757458-13257458	-0.0528907592859352	0.1775533255876181	0.765789703513217
MR-link 2	alpha-ketoglutarate	HMDB0000208	glycerol	HMDB0000131	GCST90200455	GCST90200325	20:44931392-45517926	0.1264378303423481	0.0873872033629569	0.1479336336149141
MR-link 2	sphinganine	HMDB0000269	arachidonate (20:4n6)	HMDB0001043	GCST90200374	GCST90200358	3:56598999-57098999	-0.0489608006080016	0.1712621590561287	0.7749683572231214
MR-link 2	glutamine	HMDB0000641	paraxanthine	HMDB0001860	met-d-Gln	M18254	1:213912734-214412734	0.0155206833989583	0.5860220746583678	0.9788706490837952
MR-link 2	glutamine	HMDB0000641	paraxanthine	HMDB0001860	met-d-Gln	M18254	2:26939063-28767861	0.3667451665718413	0.2214733595314041	0.0977352763560354
MR-link 2	glutamine	HMDB0000641	paraxanthine	HMDB0001860	met-d-Gln	M18254	2:190998205-192033792	-0.4024961725512026	0.2685419637831124	0.1339202318535685
MR-link 2	glutamine	HMDB0000641	paraxanthine	HMDB0001860	met-d-Gln	M18254	2:211168890-211668890	-0.2227376851089333	1.0324829053242417	0.8291981034733583
MR-link 2	glutamine	HMDB0000641	paraxanthine	HMDB0001860	met-d-Gln	M18254	3:38941335-39441335	0.2070698701339206	1.0887266905916433	0.8491566908984793
MR-link 2	glutamine	HMDB0000641	paraxanthine	HMDB0001860	met-d-Gln	M18254	3:52085887-52937605	-0.3618282162574263	0.712786495243759	0.6117163826892733
MR-link 2	glutamine	HMDB0000641	paraxanthine	HMDB0001860	met-d-Gln	M18254	3:159689586-160441236	-0.0636456896351898	0.4061530461352924	0.8754783621230038
MR-link 2	glutamine	HMDB0000641	paraxanthine	HMDB0001860	met-d-Gln	M18254	5:55611894-56111894	-0.5639503287794613	1.183686535879217	0.6337641231809659
MR-link 2	glutamine	HMDB0000641	paraxanthine	HMDB0001860	met-d-Gln	M18254	6:20425792-20925792	0.4406496738402959	0.6456368659833026	0.4949203826224786
MR-link 2	glutamine	HMDB0000641	paraxanthine	HMDB0001860	met-d-Gln	M18254	6:41265224-41765224	1.538207117827317	0.8859892889693708	0.0825379511597966
MR-link 2	glutamine	HMDB0000641	paraxanthine	HMDB0001860	met-d-Gln	M18254	6:56020405-56520405	0.2315370225232227	0.7953269543330309	0.7709581599911531
MR-link 2	glutamine	HMDB0000641	paraxanthine	HMDB0001860	met-d-Gln	M18254	6:126492728-127693092	0.0664108218292498	0.4032926500690782	0.8692025187805159
MR-link 2	glutamine	HMDB0000641	paraxanthine	HMDB0001860	met-d-Gln	M18254	6:131635614-132135614	0.0912279702460573	0.4952101350176053	0.8538403012897081
MR-link 2	glutamine	HMDB0000641	paraxanthine	HMDB0001860	met-d-Gln	M18254	7:72772933-73272933	0.2466305516184372	0.3351754171879983	0.4618370227466689
MR-link 2	glutamine	HMDB0000641	paraxanthine	HMDB0001860	met-d-Gln	M18254	8:17124777-17669461	-0.4847993333224433	0.518621156891297	0.3498990565421719
MR-link 2	glutamine	HMDB0000641	paraxanthine	HMDB0001860	met-d-Gln	M18254	8:126231747-126731747	1.083848568629192	0.6537405515304763	0.0973339132144266
MR-link 2	glutamine	HMDB0000641	paraxanthine	HMDB0001860	met-d-Gln	M18254	9:4040541-4540541	-0.3729200514128816	0.6495057923825952	0.5658597369345773
MR-link 2	glutamine	HMDB0000641	paraxanthine	HMDB0001860	met-d-Gln	M18254	9:21884172-22384172	-0.2474073076863426	0.5742670177380774	0.6665972413536638
MR-link 2	glutamine	HMDB0000641	paraxanthine	HMDB0001860	met-d-Gln	M18254	10:98828483-99609412	-0.1871061208481573	0.2035650775274321	0.3580189697864626
MR-link 2	glutamine	HMDB0000641	paraxanthine	HMDB0001860	met-d-Gln	M18254	10:114535278-115035278	1.261435661965422	0.7513901676760298	0.0931905490146398
MR-link 2	glutamine	HMDB0000641	paraxanthine	HMDB0001860	met-d-Gln	M18254	11:8005408-8505408	-0.0028708493237349	0.4641555481758361	0.995065034219291
MR-link 2	glutamine	HMDB0000641	paraxanthine	HMDB0001860	met-d-Gln	M18254	11:18148958-18648958	0.6363626521564879	0.7413969579263946	0.3907107142042578
MR-link 2	glutamine	HMDB0000641	paraxanthine	HMDB0001860	met-d-Gln	M18254	11:73860169-74360169	-0.5723092030646254	0.6130973694847062	0.3505763414793578
MR-link 2	glutamine	HMDB0000641	paraxanthine	HMDB0001860	met-d-Gln	M18254	12:4051876-4551876	1.578300250019358	0.7985447225080933	0.0481014905739445
MR-link 2	glutamine	HMDB0000641	paraxanthine	HMDB0001860	met-d-Gln	M18254	12:46377388-47736079	0.1304270387807383	0.2202566607741459	0.5537438941633293
MR-link 2	glutamine	HMDB0000641	paraxanthine	HMDB0001860	met-d-Gln	M18254	12:55949170-57674145	-0.1390176293006123	0.1155761364742255	0.2290448421378901
MR-link 2	glutamine	HMDB0000641	paraxanthine	HMDB0001860	met-d-Gln	M18254	12:59330993-60240767	-0.3547812289929085	0.3077092555909967	0.2489204458269869
MR-link 2	glutamine	HMDB0000641	paraxanthine	HMDB0001860	met-d-Gln	M18254	12:121134495-121634495	0.215633051415898	1.1264486668975149	0.8481908161706825
MR-link 2	glutamine	HMDB0000641	paraxanthine	HMDB0001860	met-d-Gln	M18254	14:21242229-21782312	0.4605447698036707	0.5034073440952886	0.3602677106977665
MR-link 2	glutamine	HMDB0000641	paraxanthine	HMDB0001860	met-d-Gln	M18254	14:74940531-75440531	0.6467770855661765	0.6870625150541761	0.3465174845583625
MR-link 2	glutamine	HMDB0000641	paraxanthine	HMDB0001860	met-d-Gln	M18254	14:100545139-101045139	0.403585172156171	0.5785216247457531	0.48541820493073
MR-link 2	glutamine	HMDB0000641	paraxanthine	HMDB0001860	met-d-Gln	M18254	16:70118909-70618909	-0.5720994835871274	0.7316273100920256	0.4342411404012913
MR-link 2	glutamine	HMDB0000641	paraxanthine	HMDB0001860	met-d-Gln	M18254	17:25345818-25845818	0.2929243978445079	0.5816212191882423	0.6145183819760622
MR-link 2	glutamine	HMDB0000641	paraxanthine	HMDB0001860	met-d-Gln	M18254	18:31306350-31806350	0.2683000791123512	0.8051256051363396	0.7389531052756695
MR-link 2	glutamine	HMDB0000641	paraxanthine	HMDB0001860	met-d-Gln	M18254	20:55862882-56362882	0.504849064452852	0.6313070520650981	0.4238912286903284
MR-link 2	glutamine	HMDB0000641	paraxanthine	HMDB0001860	met-d-Gln	M18254	22:44074730-44574730	0.8616133324125709	1.0132976490393808	0.3951548380985041
MR-link 2	asparagine	HMDB0000168	5-oxoproline	HMDB0000267	GCST90200452	M01494	11:61850353-62350353	0.1087371274445961	0.1621727636408403	0.5025379691543068
MR-link 2	asparagine	HMDB0000168	5-oxoproline	HMDB0000267	GCST90200452	M01494	14:103842789-104825326	0.0465134912587861	0.0956449815358028	0.626744571602756
MR-link 2	docosahexaenoate (dha; 22:6n3)	HMDB0002183	citrate	HMDB0000094	GCST90199651	met-d-Citrate	11:61376206-61876206	0.3098521180040349	0.1169877398666957	0.0080829223659428
MR-link 2	pantothenate	HMDB0000210	phosphate	HMDB0001429	GCST90200279	GCST90200393	1:199230515-199730515	0.0806388623425712	0.2119204988380824	0.7035633961699446
MR-link 2	glutamine	HMDB0000641	beta-alanine	HMDB0000056	M00053	GCST90200361	12:56615040-57115040	-0.2993963500816045	0.1114872683933996	0.0072426641256801
MR-link 2	oleamide	HMDB0002117	adenosine 5'-diphosphate (adp)	HMDB0001341	M32458	GCST90200355	12:21138621-21638621	-0.0039913376043278	0.1313907213666797	0.9757658920615182
MR-link 2	oleamide	HMDB0002117	adenosine 5'-diphosphate (adp)	HMDB0001341	M32458	GCST90200355	19:15740431-16240431	-0.2884216186068311	0.3257294546678132	0.3759065720647666
MR-link 2	1-methylxanthine	HMDB0010738	phenylpyruvate	HMDB0000205	M34389	GCST90200365	8:18010431-18510431	0.0819154482026832	0.0560958164866614	0.1442138744123544
MR-link 2	n-acetylornithine	HMDB0003357	5-acetylamino-6-formylamino-3-methyluracil	HMDB0011105	M15630	GCST90200680	2:73124156-74349562	-0.0229895604991325	0.0218798579842708	0.2933881289998411
MR-link 2	1-methylxanthine	HMDB0010738	4-acetamidobutanoate	HMDB0003681	M34389	GCST90200311	8:18010431-18510431	-0.9111692927466652	0.1451279993495853	3.421103744239125e-10
MR-link 2	4-acetamidobutanoate	HMDB0003681	trans-urocanate	HMDB0000301	GCST90200311	GCST90200416	8:18005709-18505709	0.1248791232278259	0.079530572513043	0.1163679512891812
MR-link 2	4-acetamidobutanoate	HMDB0003681	trans-urocanate	HMDB0000301	GCST90200311	GCST90200416	22:50435332-50935332	-0.236654365312165	0.2634338429891641	0.3690018720163113
MR-link 2	3-methyl-2-oxobutyrate	HMDB0000019	leucine	HMDB0000687	GCST90199677	GCST90200389	4:88953670-89453670	0.4556257717214893	0.0983635813638016	3.6204943832086487e-06
MR-link 2	caffeine	HMDB0001847	glucose	HMDB0000122	GCST90200436	GCST90200440	15:56384745-56884745	-0.0416129292075224	0.256600329456505	0.8711718185446294
MR-link 2	caffeine	HMDB0001847	glucose	HMDB0000122	GCST90200436	GCST90200440	15:57044800-57544800	-0.0015072946890608	0.475963498951305	0.997473240797982
MR-link 2	spermidine	HMDB0001257	creatinine	HMDB0000562	bioa_033	GCST90200366	1:247760300-248289451	0.0260802860282301	0.118711771085762	0.82610933222641
MR-link 2	spermidine	HMDB0001257	creatinine	HMDB0000562	bioa_033	GCST90200366	19:54070939-54570939	0.3183813723527934	0.178135320846734	0.0738889111993736
MR-link 2	alanine	HMDB0000161	3-ureidopropionate	HMDB0000026	met-d-Ala	GCST90200283	1:206970800-207470800	0.2497694886209087	0.4616514316062196	0.5884835985850427
MR-link 2	alanine	HMDB0000161	3-ureidopropionate	HMDB0000026	met-d-Ala	GCST90200283	2:27480940-28253616	-1.3634832007394388	0.3918393397296942	0.0005019762548788
MR-link 2	alanine	HMDB0000161	3-ureidopropionate	HMDB0000026	met-d-Ala	GCST90200283	2:64970910-65916674	0.3181732069398703	0.3164109433050246	0.3146226820943821
MR-link 2	alanine	HMDB0000161	3-ureidopropionate	HMDB0000026	met-d-Ala	GCST90200283	2:211290507-211790507	-1.3454749041640677	0.9494968257951388	0.1564712569862233
MR-link 2	alanine	HMDB0000161	3-ureidopropionate	HMDB0000026	met-d-Ala	GCST90200283	3:122879946-123379946	-0.0822990178490983	0.6975422063199117	0.9060801103643514
MR-link 2	alanine	HMDB0000161	3-ureidopropionate	HMDB0000026	met-d-Ala	GCST90200283	3:159754026-160551365	0.2813516527785957	0.4877117645973988	0.5640198433070877
MR-link 2	alanine	HMDB0000161	3-ureidopropionate	HMDB0000026	met-d-Ala	GCST90200283	4:88958565-89458565	0.4237726390357585	0.5278770378718723	0.422098059437331
MR-link 2	alanine	HMDB0000161	3-ureidopropionate	HMDB0000026	met-d-Ala	GCST90200283	5:35692098-36469710	0.25384383584017	0.7369200005474965	0.7304959113727134
MR-link 2	alanine	HMDB0000161	3-ureidopropionate	HMDB0000026	met-d-Ala	GCST90200283	6:20453952-20953952	-0.5427279536345841	0.5223146419450527	0.2987664138294436
MR-link 2	alanine	HMDB0000161	3-ureidopropionate	HMDB0000026	met-d-Ala	GCST90200283	7:94972201-95472201	0.3016153079777987	0.7852282654128511	0.7008957128933795
MR-link 2	alanine	HMDB0000161	3-ureidopropionate	HMDB0000026	met-d-Ala	GCST90200283	8:17128898-17669461	0.1443549410132198	0.5980640651387775	0.809268080014046
MR-link 2	alanine	HMDB0000161	3-ureidopropionate	HMDB0000026	met-d-Ala	GCST90200283	8:49725746-50225746	0.1778381169341347	0.90718522419729	0.8445844439026812
MR-link 2	alanine	HMDB0000161	3-ureidopropionate	HMDB0000026	met-d-Ala	GCST90200283	8:117935733-118435733	-0.0539106268986438	0.7096626167654598	0.939445703510149
MR-link 2	alanine	HMDB0000161	3-ureidopropionate	HMDB0000026	met-d-Ala	GCST90200283	8:145497920-145997920	-0.1916485094832134	0.5702524101497112	0.7368130794297206
MR-link 2	alanine	HMDB0000161	3-ureidopropionate	HMDB0000026	met-d-Ala	GCST90200283	9:4033137-4533137	0.3754832754834728	0.7605830290327433	0.6215334497808531
MR-link 2	alanine	HMDB0000161	3-ureidopropionate	HMDB0000026	met-d-Ala	GCST90200283	11:8005408-8505408	0.0967103605599242	0.5314708646532156	0.8556083257979132
MR-link 2	alanine	HMDB0000161	3-ureidopropionate	HMDB0000026	met-d-Ala	GCST90200283	12:4040249-4540249	0.1710490299803493	0.9316651690892648	0.8543312168068861
MR-link 2	alanine	HMDB0000161	3-ureidopropionate	HMDB0000026	met-d-Ala	GCST90200283	12:45894827-46394827	-0.3356797106903596	0.816130500649782	0.6808478660317923
MR-link 2	alanine	HMDB0000161	3-ureidopropionate	HMDB0000026	met-d-Ala	GCST90200283	12:46544011-47796599	-0.3635745138456427	0.2482387962346766	0.1430257130466679
MR-link 2	alanine	HMDB0000161	3-ureidopropionate	HMDB0000026	met-d-Ala	GCST90200283	12:56109642-56609642	-0.0122908543508772	0.7358045818407384	0.9866727835905494
MR-link 2	alanine	HMDB0000161	3-ureidopropionate	HMDB0000026	met-d-Ala	GCST90200283	12:56610577-57110577	-0.0207377887391135	0.2516018103324757	0.9343103066983834
MR-link 2	alanine	HMDB0000161	3-ureidopropionate	HMDB0000026	met-d-Ala	GCST90200283	12:59740767-60240767	1.0489549702886976	0.4544431263938485	0.0209868718816634
MR-link 2	alanine	HMDB0000161	3-ureidopropionate	HMDB0000026	met-d-Ala	GCST90200283	12:122367989-122867989	0.32549331756868	0.5906079117819774	0.5815543347285629
MR-link 2	alanine	HMDB0000161	3-ureidopropionate	HMDB0000026	met-d-Ala	GCST90200283	12:132815816-133315816	-0.9709623451819864	0.834334213912753	0.2445224718040484
MR-link 2	alanine	HMDB0000161	3-ureidopropionate	HMDB0000026	met-d-Ala	GCST90200283	16:69383883-70933639	0.6315678443203054	0.2281366611974351	0.0056336580653756
MR-link 2	alanine	HMDB0000161	3-ureidopropionate	HMDB0000026	met-d-Ala	GCST90200283	16:70994871-71494871	0.2031247039426213	0.5045757652268414	0.6872680270771196
MR-link 2	alanine	HMDB0000161	3-ureidopropionate	HMDB0000026	met-d-Ala	GCST90200283	17:79391534-79891534	-0.1206175783249598	0.5187596298208873	0.8161407582463664
MR-link 2	alanine	HMDB0000161	3-ureidopropionate	HMDB0000026	met-d-Ala	GCST90200283	21:32796216-33296216	0.2529082057721983	1.3923080710439195	0.8558599750244551
MR-link 2	alanine	HMDB0000161	3-ureidopropionate	HMDB0000026	met-d-Ala	GCST90200283	22:18934095-19434095	-0.3640962422131244	1.127044614021818	0.7466543657542617
MR-link 2	glutamine	HMDB0000641	docosahexaenoate (dha; 22:6n3)	HMDB0002183	GCST90200419	M19323	12:56335248-57115338	-0.0276649415439582	0.073887348740608	0.7080914584323008
MR-link 2	creatinine	HMDB0000562	creatinine	HMDB0000562	bioa_026	M00513	1:109627506-110127506	1.0703692972099823	0.5408519897849907	0.0478111749728736
MR-link 2	creatinine	HMDB0000562	creatinine	HMDB0000562	bioa_026	M00513	2:27480940-27980940	0.8355732452552947	0.4812537656603322	0.082520963957719
MR-link 2	creatinine	HMDB0000562	creatinine	HMDB0000562	bioa_026	M00513	2:73467567-73967567	0.0213922611225899	0.66748323640712	0.9744328660204368
MR-link 2	creatinine	HMDB0000562	creatinine	HMDB0000562	bioa_026	M00513	2:121056440-121556440	1.949550012754221	0.7839557600582621	0.0128893760237689
MR-link 2	creatinine	HMDB0000562	creatinine	HMDB0000562	bioa_026	M00513	2:211315692-211815692	0.938931649614602	0.409705088607328	0.0219214808683105
MR-link 2	creatinine	HMDB0000562	creatinine	HMDB0000562	bioa_026	M00513	2:217404869-217904869	1.535325104140218	0.5268930013043137	0.0035691908158721
MR-link 2	creatinine	HMDB0000562	creatinine	HMDB0000562	bioa_026	M00513	4:77118847-77618847	0.4714510561995479	0.3646796003112034	0.1960866258955979
MR-link 2	creatinine	HMDB0000562	creatinine	HMDB0000562	bioa_026	M00513	5:39171736-39671736	1.2467317221919794	0.5387905359127715	0.020670733616115
MR-link 2	creatinine	HMDB0000562	creatinine	HMDB0000562	bioa_026	M00513	5:67795622-68295622	1.052665255939759	0.4955559114968165	0.0336525143472157
MR-link 2	creatinine	HMDB0000562	creatinine	HMDB0000562	bioa_026	M00513	5:176567143-177067143	0.5226947986577365	0.4114623503811077	0.2039655217129784
MR-link 2	creatinine	HMDB0000562	creatinine	HMDB0000562	bioa_026	M00513	6:6868990-7368990	0.3390822039038309	0.7129810380477559	0.6343709464158669
MR-link 2	creatinine	HMDB0000562	creatinine	HMDB0000562	bioa_026	M00513	6:43564625-44064625	2.139678788749808	0.6634238311983877	0.001258818771342
MR-link 2	creatinine	HMDB0000562	creatinine	HMDB0000562	bioa_026	M00513	6:160442375-160942375	1.1554699662430554	0.4414110104984592	0.0088531432885532
MR-link 2	creatinine	HMDB0000562	creatinine	HMDB0000562	bioa_026	M00513	7:77297198-77797198	0.9551034480604748	0.5851548191177277	0.102632411544495
MR-link 2	creatinine	HMDB0000562	creatinine	HMDB0000562	bioa_026	M00513	7:151157801-151657801	0.1231380269977046	0.6220718282769154	0.8430855564697086
MR-link 2	creatinine	HMDB0000562	creatinine	HMDB0000562	bioa_026	M00513	8:23501151-24001151	1.1116035183392643	0.9112160794477452	0.2224981994902734
MR-link 2	creatinine	HMDB0000562	creatinine	HMDB0000562	bioa_026	M00513	11:30518678-31018678	0.1382591769393093	0.6253268306765629	0.8250152990664951
MR-link 2	creatinine	HMDB0000562	creatinine	HMDB0000562	bioa_026	M00513	15:45399813-46200138	0.8522235323808465	0.2698802479110764	0.0015897329504305
MR-link 2	creatinine	HMDB0000562	creatinine	HMDB0000562	bioa_026	M00513	15:75279182-75779182	0.858838566354238	0.805507234589865	0.2863294533305013
MR-link 2	creatinine	HMDB0000562	creatinine	HMDB0000562	bioa_026	M00513	15:75910951-76410951	1.4532645706892704	0.6352316813863058	0.0221508649271894
MR-link 2	creatinine	HMDB0000562	creatinine	HMDB0000562	bioa_026	M00513	16:20117645-20617645	1.523267793501585	0.4699231318080563	0.0011889181585609
MR-link 2	creatinine	HMDB0000562	creatinine	HMDB0000562	bioa_026	M00513	17:37370347-37870347	1.040842784494719	0.4920625382024712	0.0344073470315172
MR-link 2	creatinine	HMDB0000562	creatinine	HMDB0000562	bioa_026	M00513	17:58724447-59700441	0.5649305546074912	0.3573129723597906	0.113866042934597
MR-link 2	creatinine	HMDB0000562	creatinine	HMDB0000562	bioa_026	M00513	19:33119611-33619611	0.4732317332077908	0.4989865067656103	0.3429330696138737
MR-link 2	creatinine	HMDB0000562	creatinine	HMDB0000562	bioa_026	M00513	22:40650077-41150077	0.8772083867317659	0.4663260671496596	0.0599576106862034
MR-link 2	3-(4-hydroxyphenyl)lactate	HMDB0000755	glutamine	HMDB0000641	M32197	met-d-Gln	17:79879970-80379970	0.0333559918707081	0.0868848943195168	0.7010450511860058
MR-link 2	cholesterol	HMDB0000067	glycine	HMDB0000123	M00063	GCST90200707	1:109571511-110071511	0.0419330489250274	0.2339363771071188	0.8577415617581875
MR-link 2	tyrosine	HMDB0000158	trans-urocanate	HMDB0000301	GCST90200427	GCST90200416	6:111308006-112158646	0.0069551260905708	0.1122861482690362	0.9506097475201444
MR-link 2	tyrosine	HMDB0000158	trans-urocanate	HMDB0000301	GCST90200427	GCST90200416	16:71156147-71656147	-0.2069693062672943	0.2852615663785044	0.4681194617872368
MR-link 2	choline phosphate	HMDB0001565	glutamine	HMDB0000641	GCST90200363	bioa_006	1:21573292-22142120	-0.0217836688599486	0.0226141783404092	0.3354096196880378
MR-link 2	choline phosphate	HMDB0001565	glutamine	HMDB0000641	GCST90200363	bioa_006	22:24245541-24745541	-0.0444874815959877	0.0519170938434857	0.3915030923367018
MR-link 2	citrulline	HMDB0000904	arachidonate (20:4n6)	HMDB0001043	M02132	GCST90200358	10:97115163-97871266	-0.0293310419815555	0.1286363628551363	0.8196344481702559
MR-link 2	leucine	HMDB0000687	glutamine	HMDB0000641	bioa_011	met-d-Gln	2:27480940-27980940	-1.7353488778552328	0.3633334477934181	1.7864932425662735e-06
MR-link 2	leucine	HMDB0000687	glutamine	HMDB0000641	bioa_011	met-d-Gln	4:88972827-89472827	-0.0292615622263918	0.0436982548169838	0.503095146218498
MR-link 2	leucine	HMDB0000687	glutamine	HMDB0000641	bioa_011	met-d-Gln	4:186893802-187393802	0.0169161416886242	0.1633790768247921	0.91753502606824
MR-link 2	leucine	HMDB0000687	glutamine	HMDB0000641	bioa_011	met-d-Gln	11:116336283-116883862	-0.2124530484003063	0.1618153495412709	0.189204825911982
MR-link 2	leucine	HMDB0000687	glutamine	HMDB0000641	bioa_011	met-d-Gln	15:58477325-58977325	0.2852626127474883	0.1317619936028966	0.0303889078086604
MR-link 2	leucine	HMDB0000687	glutamine	HMDB0000641	bioa_011	met-d-Gln	16:70059237-70559237	0.4903368178384992	0.16400932103412	0.0027926187278053
MR-link 2	glutamate	HMDB0000148	3-hydroxybutyrate (bhba)	HMDB0000011	GCST90200412	met-d-bOHbutyrate	5:36388589-36888589	0.0214982742435814	0.0869902835031712	0.8048043655871749
MR-link 2	pantothenate	HMDB0000210	cysteine	HMDB0000574	M01508	GCST90200439	2:27200724-27700724	-0.1117955017457255	0.4628003603776868	0.809118697187408
MR-link 2	tryptophan	HMDB0000929	sphinganine	HMDB0000269	GCST90200441	GCST90200374	4:156527528-157027528	-0.1007755144810303	0.3409128634447692	0.7675318276091811
MR-link 2	tryptophan	HMDB0000929	sphinganine	HMDB0000269	GCST90200441	GCST90200374	6:111301079-112053797	0.3555584685302898	0.1707363873320534	0.0372968539325725
MR-link 2	citrulline	HMDB0000904	creatine	HMDB0000064	M02132	GCST90200323	10:97115163-97871266	-0.1432071185528443	0.1341414697674705	0.2857087703430712
MR-link 2	eicosapentaenoate (epa; 20:5n3)	HMDB0001999	docosahexaenoate (dha; 22:6n3)	HMDB0002183	M18467	M19323	11:61330635-61830635	0.5011796565497362	0.1032667312695982	1.2145209164684556e-06
MR-link 2	bilirubin (z,z)	HMDB0000054	cytidine	HMDB0000089	M27716	GCST90200429	2:234140469-234918570	-0.0306735615282024	0.0357342466191318	0.3906826843446684
MR-link 2	glycohyocholate	HMDB0000138	1,7-dimethylurate	HMDB0011103	GCST90199935	GCST90199756	7:99108524-99608524	0.3046327904136766	0.2529219998471676	0.2284143406551758
MR-link 2	glycohyocholate	HMDB0000138	1,7-dimethylurate	HMDB0011103	GCST90199935	GCST90199756	10:45742470-46242470	-0.3357608642539096	0.2256061676659589	0.1366820716459562
MR-link 2	glycohyocholate	HMDB0000138	1,7-dimethylurate	HMDB0011103	GCST90199935	GCST90199756	13:103468308-103968308	-0.0951321524953712	0.1060888618030329	0.369867599413713
MR-link 2	glycohyocholate	HMDB0000138	1,7-dimethylurate	HMDB0011103	GCST90199935	GCST90199756	17:28409010-28909010	-0.1004744619452759	0.1602900789781601	0.5307713643914224
MR-link 2	orotate	HMDB0000226	valine	HMDB0000883	GCST90200392	met-d-Val	3:123305909-124961335	0.0072568564717577	0.0087711453240824	0.4080355210583273
MR-link 2	orotate	HMDB0000226	valine	HMDB0000883	GCST90200392	met-d-Val	7:32831514-33590783	-0.018985571602313	0.0128715663529703	0.1402123088255755
MR-link 2	cytidine	HMDB0000089	3-ureidopropionate	HMDB0000026	GCST90200429	GCST90200283	15:85255020-85755020	0.01840152696104	0.1525170818945127	0.9039664926567612
MR-link 2	urate	HMDB0000289	3-ureidopropionate	HMDB0000026	M01604	GCST90200283	4:9676051-10553081	-0.0350086675920361	0.0434955744401852	0.4208895989345254
MR-link 2	2-hydroxyglutarate	HMDB0059655	beta-citrylglutamate	HMDB0241915	GCST90199865	GCST90199911	2:242459363-242959363	-0.115803261456038	0.1637849361565855	0.4795387362541398
MR-link 2	2-hydroxyglutarate	HMDB0059655	beta-citrylglutamate	HMDB0241915	GCST90199865	GCST90199911	14:91386532-91886532	0.1910057139898202	0.1848087264848275	0.3013550505898017
MR-link 2	pantothenate	HMDB0000210	citrate	HMDB0000094	M01508	M01564	2:27200724-27700724	0.0041514269908348	0.1884827217813021	0.982427611016014
MR-link 2	alanine	HMDB0000161	aspartate	HMDB0000191	met-d-Ala	bioa_004	1:206970800-207470800	-0.2996727611753805	0.2644748967807788	0.2571782061950426
MR-link 2	alanine	HMDB0000161	aspartate	HMDB0000191	met-d-Ala	bioa_004	2:27480940-28253616	-0.1194617355158114	0.164600671020957	0.4679816191865754
MR-link 2	alanine	HMDB0000161	aspartate	HMDB0000191	met-d-Ala	bioa_004	2:64970910-65916674	-0.0234776683803215	0.1853825014076704	0.8992217994226595
MR-link 2	alanine	HMDB0000161	aspartate	HMDB0000191	met-d-Ala	bioa_004	3:122879946-123379946	0.0405490407432907	0.3409809380886432	0.905339694727457
MR-link 2	alanine	HMDB0000161	aspartate	HMDB0000191	met-d-Ala	bioa_004	3:159754026-160551365	0.3628598263249825	0.2432695531635492	0.1358051587261346
MR-link 2	alanine	HMDB0000161	aspartate	HMDB0000191	met-d-Ala	bioa_004	4:88958565-89458565	0.7183997180804996	0.2423813902213207	0.0030374452150083
MR-link 2	alanine	HMDB0000161	aspartate	HMDB0000191	met-d-Ala	bioa_004	5:35692098-36469710	0.3747366812165321	0.3327688806953007	0.2601160149988452
MR-link 2	alanine	HMDB0000161	aspartate	HMDB0000191	met-d-Ala	bioa_004	6:20453952-20953952	0.2692680727526985	0.2538687625978923	0.2888451052084964
MR-link 2	alanine	HMDB0000161	aspartate	HMDB0000191	met-d-Ala	bioa_004	8:17128898-17669461	-0.0537491539833099	0.2883146257502789	0.8521112172580945
MR-link 2	alanine	HMDB0000161	aspartate	HMDB0000191	met-d-Ala	bioa_004	8:49725746-50225746	-0.3222230739947384	0.3572761937942749	0.3671164228463243
MR-link 2	alanine	HMDB0000161	aspartate	HMDB0000191	met-d-Ala	bioa_004	8:117935733-118435733	-0.2792760412507372	0.3360619467127048	0.4059592342255121
MR-link 2	alanine	HMDB0000161	aspartate	HMDB0000191	met-d-Ala	bioa_004	8:145497920-145997920	-0.849898954404148	0.4479322089503036	0.0577774088372151
MR-link 2	alanine	HMDB0000161	aspartate	HMDB0000191	met-d-Ala	bioa_004	9:4033137-4533137	0.2256864833751414	0.2903009940023471	0.4369096255812593
MR-link 2	alanine	HMDB0000161	aspartate	HMDB0000191	met-d-Ala	bioa_004	11:8005408-8505408	0.2639507137211355	0.3128734059281498	0.3988738324086244
MR-link 2	alanine	HMDB0000161	aspartate	HMDB0000191	met-d-Ala	bioa_004	12:46544011-47796599	0.2744711348461681	0.1770976236026004	0.1211824263060323
MR-link 2	alanine	HMDB0000161	aspartate	HMDB0000191	met-d-Ala	bioa_004	12:56610577-57110577	0.2804901891482041	0.1307829028532459	0.0319767813244311
MR-link 2	alanine	HMDB0000161	aspartate	HMDB0000191	met-d-Ala	bioa_004	12:59740767-60240767	-0.131684799820734	0.2162464094529246	0.5425528336338681
MR-link 2	alanine	HMDB0000161	aspartate	HMDB0000191	met-d-Ala	bioa_004	12:122367989-122867989	0.1534366924346333	0.2895454114893936	0.5961655118570611
MR-link 2	alanine	HMDB0000161	aspartate	HMDB0000191	met-d-Ala	bioa_004	16:69383883-70933639	0.1715902977201709	0.119440725373871	0.1508275141841693
MR-link 2	alanine	HMDB0000161	aspartate	HMDB0000191	met-d-Ala	bioa_004	17:79391534-79891534	0.266773729256656	0.2501788405368127	0.2862735421674317
MR-link 2	alanine	HMDB0000161	aspartate	HMDB0000191	met-d-Ala	bioa_004	21:32796216-33296216	-0.0985088270074906	0.7721513490178076	0.898483657505666
MR-link 2	alanine	HMDB0000161	aspartate	HMDB0000191	met-d-Ala	bioa_004	22:18934095-19434095	-0.1408850000868728	0.5251017510390038	0.7884681126517922
MR-link 2	kynurenine	HMDB0000684	7-methylxanthine	HMDB0001991	bioa_027	M34390	1:241473615-241973615	0.4846984800205136	0.2993311030978577	0.1053887480490955
MR-link 2	kynurenine	HMDB0000684	7-methylxanthine	HMDB0001991	bioa_027	M34390	5:131338151-131838151	-0.4477480322839229	0.4844479348756546	0.3553593614532093
MR-link 2	kynurenine	HMDB0000684	7-methylxanthine	HMDB0001991	bioa_027	M34390	5:176563404-177063404	0.4353690025605996	0.4433665440769323	0.326118675762928
MR-link 2	kynurenine	HMDB0000684	7-methylxanthine	HMDB0001991	bioa_027	M34390	8:39556267-40056267	0.148156385654838	0.1928499240173325	0.442340424444814
MR-link 2	kynurenine	HMDB0000684	7-methylxanthine	HMDB0001991	bioa_027	M34390	12:111111298-111611298	0.0297369314261177	0.3585945564042376	0.9339101158219154
MR-link 2	kynurenine	HMDB0000684	7-methylxanthine	HMDB0001991	bioa_027	M34390	12:111634608-113433486	0.1308433042052187	0.1769941563879548	0.4597539213219249
MR-link 2	kynurenine	HMDB0000684	7-methylxanthine	HMDB0001991	bioa_027	M34390	16:87568569-88128476	0.0948019049842364	0.0967348700983674	0.3270772792094531
MR-link 2	creatinine	HMDB0000562	alanine	HMDB0000161	M00513	bioa_001	7:23845366-24345366	0.0741751833335685	0.0970556581168048	0.4447158406321465
MR-link 2	lactate	HMDB0000190	glutamine	HMDB0000641	met-d-Lactate	GCST90200419	2:27348097-28101918	-2.3331282606371766	1.1025307958536326	0.0343314570404456
MR-link 2	lactate	HMDB0000190	glutamine	HMDB0000641	met-d-Lactate	GCST90200419	6:135171067-135671067	0.5040589078692859	0.5042824106885353	0.3175250429035935
MR-link 2	lactate	HMDB0000190	glutamine	HMDB0000641	met-d-Lactate	GCST90200419	8:106333124-106833124	0.6118012356693112	0.9373460884047612	0.513952836778157
MR-link 2	lactate	HMDB0000190	glutamine	HMDB0000641	met-d-Lactate	GCST90200419	9:4513176-5186407	0.2038491434392942	0.3564627972118603	0.5674123996319111
MR-link 2	lactate	HMDB0000190	glutamine	HMDB0000641	met-d-Lactate	GCST90200419	10:2727379-3389269	0.2151433404700826	0.2894398499158437	0.4572944251356169
MR-link 2	lactate	HMDB0000190	glutamine	HMDB0000641	met-d-Lactate	GCST90200419	11:118839742-119339742	-0.6963827021648172	0.6677769625798992	0.2970236683918572
MR-link 2	lactate	HMDB0000190	glutamine	HMDB0000641	met-d-Lactate	GCST90200419	12:111682800-113133476	-0.1217116483727998	0.4015484182907796	0.7618092459413085
MR-link 2	lactate	HMDB0000190	glutamine	HMDB0000641	met-d-Lactate	GCST90200419	20:8379807-8879807	1.722859463089358	0.8193947081771268	0.0355007339583289
MR-link 2	lactate	HMDB0000190	glutamine	HMDB0000641	met-d-Lactate	GCST90200419	22:21708872-22208872	0.4282204623641084	1.02630072138266	0.6764980603758546
MR-link 2	phenylalanine	HMDB0000159	hypotaurine	HMDB0000965	bioa_016	GCST90200379	3:186202917-186702917	0.0142837585858215	0.4025334706559794	0.9716932876462864
MR-link 2	phenylalanine	HMDB0000159	hypotaurine	HMDB0000965	bioa_016	GCST90200379	4:155231289-155731289	0.8763701867065088	0.665962046167527	0.1881921194782062
MR-link 2	phenylalanine	HMDB0000159	hypotaurine	HMDB0000965	bioa_016	GCST90200379	4:186893802-187393802	0.0219582663021048	0.2276000811051825	0.9231414145662508
MR-link 2	phenylalanine	HMDB0000159	hypotaurine	HMDB0000965	bioa_016	GCST90200379	5:176539719-177067143	-0.3390280255091177	0.3303816796290184	0.3048110924847937
MR-link 2	phenylalanine	HMDB0000159	hypotaurine	HMDB0000965	bioa_016	GCST90200379	6:52381188-52881188	-0.16639914281795	0.7094249870416711	0.8145541782779905
MR-link 2	phenylalanine	HMDB0000159	hypotaurine	HMDB0000965	bioa_016	GCST90200379	11:57020509-57520509	-0.0367780074992079	0.5150020030871608	0.9430688016604674
MR-link 2	phenylalanine	HMDB0000159	hypotaurine	HMDB0000965	bioa_016	GCST90200379	12:103007876-103562619	0.1211413159103663	0.1551498492728199	0.4349189450701742
MR-link 2	phenylalanine	HMDB0000159	hypotaurine	HMDB0000965	bioa_016	GCST90200379	14:55086875-55586875	-0.736260440975669	0.7355661591213918	0.3168539436293694
MR-link 2	phenylalanine	HMDB0000159	hypotaurine	HMDB0000965	bioa_016	GCST90200379	19:45142254-45642254	-1.243956376804822	1.180148206968412	0.2918518179200919
MR-link 2	serine	HMDB0000187	glycerol	HMDB0000131	bioa_018	M15122	1:11610843-12110843	0.4836679257533493	0.3610505966500033	0.1803713277623243
MR-link 2	serine	HMDB0000187	glycerol	HMDB0000131	bioa_018	M15122	1:119427250-120522606	-0.0718198945523707	0.0848340203226273	0.397221972377399
MR-link 2	serine	HMDB0000187	glycerol	HMDB0000131	bioa_018	M15122	2:27480940-27980940	-0.4993048443260688	0.2808543623200797	0.0754355625173765
MR-link 2	serine	HMDB0000187	glycerol	HMDB0000131	bioa_018	M15122	2:211315692-212076215	0.1589429434828749	0.1404233594578433	0.2576832371088676
MR-link 2	serine	HMDB0000187	glycerol	HMDB0000131	bioa_018	M15122	3:125660381-126160381	0.7559228961634005	0.2826612229260393	0.0074883858030829
MR-link 2	serine	HMDB0000187	glycerol	HMDB0000131	bioa_018	M15122	7:55551853-56922308	0.0898532136205305	0.1139725555610809	0.4304768758653066
MR-link 2	serine	HMDB0000187	glycerol	HMDB0000131	bioa_018	M15122	8:126232621-126732621	-0.1220025079925477	0.353943000602886	0.7303234110765429
MR-link 2	serine	HMDB0000187	glycerol	HMDB0000131	bioa_018	M15122	10:65065800-65565800	-0.7070169082444969	0.4708016831557796	0.1331669095707575
MR-link 2	sphinganine-1-phosphate	HMDB0001383	cystine	HMDB0000192	GCST90199845	M31454	17:74160792-74669333	0.0783135516312682	0.326399396527704	0.8103832303038984
MR-link 2	n-acetyl-aspartyl-glutamate (naag)	HMDB0001067	glycerol 3-phosphate	HMDB0000126	GCST90200684	M15365	11:45663099-50986366	0.0195198294946033	0.0225961271437754	0.3876662834078441
MR-link 2	n-acetyl-aspartyl-glutamate (naag)	HMDB0001067	glycerol 3-phosphate	HMDB0000126	GCST90200684	M15365	11:54602007-58367668	0.039272673555928	0.0277315978731154	0.1567255619591964
MR-link 2	tyrosine	HMDB0000158	eicosapentaenoate (epa; 20:5n3)	HMDB0001999	bioa_021	GCST90200349	4:99820973-100320973	-0.2914791374557823	0.6634215028345587	0.6604025988172364
MR-link 2	tyrosine	HMDB0000158	eicosapentaenoate (epa; 20:5n3)	HMDB0001999	bioa_021	GCST90200349	6:111242119-112017012	-0.1131644720667001	0.1209531915932126	0.3494763384527135
MR-link 2	tyrosine	HMDB0000158	eicosapentaenoate (epa; 20:5n3)	HMDB0001999	bioa_021	GCST90200349	6:112114361-112614361	-0.2493672428041096	0.5074809149554629	0.6231559362849164
MR-link 2	tyrosine	HMDB0000158	eicosapentaenoate (epa; 20:5n3)	HMDB0001999	bioa_021	GCST90200349	7:27926305-28426305	0.0433409170565332	0.5534411596668165	0.9375801122394208
MR-link 2	tyrosine	HMDB0000158	eicosapentaenoate (epa; 20:5n3)	HMDB0001999	bioa_021	GCST90200349	10:64816186-65575478	0.2711117754134266	0.7816363584771002	0.7287028538280317
MR-link 2	tyrosine	HMDB0000158	eicosapentaenoate (epa; 20:5n3)	HMDB0001999	bioa_021	GCST90200349	11:61310081-61810081	-4.495191360902513	1.7207306525064745	0.008991593008575
MR-link 2	tyrosine	HMDB0000158	eicosapentaenoate (epa; 20:5n3)	HMDB0001999	bioa_021	GCST90200349	12:46678393-47435518	-0.286669070958196	1.3909968718766392	0.8367214378877864
MR-link 2	tyrosine	HMDB0000158	eicosapentaenoate (epa; 20:5n3)	HMDB0001999	bioa_021	GCST90200349	12:56615040-57115040	0.7278208221666596	0.3560684668828841	0.0409488652275657
MR-link 2	tyrosine	HMDB0000158	eicosapentaenoate (epa; 20:5n3)	HMDB0001999	bioa_021	GCST90200349	12:57594049-58094049	-0.3919286693631844	0.5543529358941633	0.479565195694123
MR-link 2	tyrosine	HMDB0000158	eicosapentaenoate (epa; 20:5n3)	HMDB0001999	bioa_021	GCST90200349	12:59727701-60227701	-0.6024424934174333	0.4744477641218728	0.2041643499490069
MR-link 2	tyrosine	HMDB0000158	eicosapentaenoate (epa; 20:5n3)	HMDB0001999	bioa_021	GCST90200349	12:120845172-121674861	0.3902203834063423	0.4817728828787037	0.4179588479367044
MR-link 2	tyrosine	HMDB0000158	eicosapentaenoate (epa; 20:5n3)	HMDB0001999	bioa_021	GCST90200349	12:122092964-122592964	-0.3910909063076261	0.5686164624651975	0.491582609053277
MR-link 2	tyrosine	HMDB0000158	eicosapentaenoate (epa; 20:5n3)	HMDB0001999	bioa_021	GCST90200349	15:60649639-61149639	0.1914431892942903	1.0264709821720523	0.8520478271950127
MR-link 2	tyrosine	HMDB0000158	eicosapentaenoate (epa; 20:5n3)	HMDB0001999	bioa_021	GCST90200349	16:71153235-72438683	0.3654912767631165	0.1776138804459909	0.0396107237242755
MR-link 2	3-methyl-2-oxobutyrate	HMDB0000019	urate	HMDB0000289	GCST90199677	GCST90200307	4:88953670-89453670	0.1464205965142659	0.1348943698863328	0.2777240293831163
MR-link 2	mannose	HMDB0000169	n-acetylglucosaminylasparagine	HMDB0000489	GCST90200435	GCST90200316	2:27176853-28662558	0.0844272291497645	0.0688647958117553	0.2202041970877709
MR-link 2	mannose	HMDB0000169	n-acetylglucosaminylasparagine	HMDB0000489	GCST90200435	GCST90200316	12:22996345-23496345	0.3989497568841956	0.2527596099296059	0.1144792056789298
MR-link 2	kynurenine	HMDB0000684	cysteinylglycine	HMDB0000078	M15140	GCST90200364	8:39556267-40056267	0.1653547130862823	0.273138586659611	0.5449214890650065
MR-link 2	kynurenine	HMDB0000684	cysteinylglycine	HMDB0000078	M15140	GCST90200364	12:112341686-113156415	-0.1277650329866663	0.1961166474077237	0.5147401071303168
MR-link 2	kynurenine	HMDB0000684	cysteinylglycine	HMDB0000078	M15140	GCST90200364	16:87628822-88128822	0.0146526287980157	0.0831020665135352	0.8600418657523622
MR-link 2	tyrosine	HMDB0000158	3-hydroxybutyrate (bhba)	HMDB0000011	bioa_021	M00542	4:99820973-100320973	-0.4558241860720919	0.8753520022461266	0.6025531709734528
MR-link 2	tyrosine	HMDB0000158	3-hydroxybutyrate (bhba)	HMDB0000011	bioa_021	M00542	4:148735862-149235862	-0.6388680267515995	0.8012609199111421	0.4252603743756993
MR-link 2	tyrosine	HMDB0000158	3-hydroxybutyrate (bhba)	HMDB0000011	bioa_021	M00542	6:111242119-112017012	0.173255063847702	0.1266294156328207	0.1712477582476089
MR-link 2	tyrosine	HMDB0000158	3-hydroxybutyrate (bhba)	HMDB0000011	bioa_021	M00542	6:112114361-112614361	0.5452144169827797	0.4344169511278704	0.2094610922327924
MR-link 2	tyrosine	HMDB0000158	3-hydroxybutyrate (bhba)	HMDB0000011	bioa_021	M00542	7:27926305-28426305	0.8082293967722369	0.5947080233934757	0.1741352966585304
MR-link 2	tyrosine	HMDB0000158	3-hydroxybutyrate (bhba)	HMDB0000011	bioa_021	M00542	8:8933358-9433358	-2.4971024990309054	0.7373656870212725	0.000707855181949
MR-link 2	tyrosine	HMDB0000158	3-hydroxybutyrate (bhba)	HMDB0000011	bioa_021	M00542	10:64816186-65575478	0.8749014463525766	0.892822647029837	0.3271219173077005
MR-link 2	tyrosine	HMDB0000158	3-hydroxybutyrate (bhba)	HMDB0000011	bioa_021	M00542	11:61310081-61810081	-0.7771432986477873	1.0704028131098218	0.4678210988074729
MR-link 2	tyrosine	HMDB0000158	3-hydroxybutyrate (bhba)	HMDB0000011	bioa_021	M00542	12:20701307-21201307	0.4179752148707918	0.6112660233987965	0.494110240325857
MR-link 2	tyrosine	HMDB0000158	3-hydroxybutyrate (bhba)	HMDB0000011	bioa_021	M00542	12:46678393-47435518	0.7612799364507099	0.420398452829457	0.0701635591635214
MR-link 2	tyrosine	HMDB0000158	3-hydroxybutyrate (bhba)	HMDB0000011	bioa_021	M00542	12:56615040-57115040	0.3564212936247348	0.3763205892460841	0.3435769072445774
MR-link 2	tyrosine	HMDB0000158	3-hydroxybutyrate (bhba)	HMDB0000011	bioa_021	M00542	12:57594049-58094049	0.6538101137615153	0.6144353252991337	0.2872911532744034
MR-link 2	tyrosine	HMDB0000158	3-hydroxybutyrate (bhba)	HMDB0000011	bioa_021	M00542	12:59727701-60227701	-0.9213432616191066	0.6495940085222077	0.1560923792973702
MR-link 2	tyrosine	HMDB0000158	3-hydroxybutyrate (bhba)	HMDB0000011	bioa_021	M00542	12:120845172-121674861	-1.2066846439712078	0.4159571635747963	0.003719941053321
MR-link 2	tyrosine	HMDB0000158	3-hydroxybutyrate (bhba)	HMDB0000011	bioa_021	M00542	12:122092964-122592964	0.5106851722954184	0.8131374008348244	0.5299758362382605
MR-link 2	tyrosine	HMDB0000158	3-hydroxybutyrate (bhba)	HMDB0000011	bioa_021	M00542	15:60649639-61149639	-0.4115909747022729	0.7989580598681224	0.60644144495823
MR-link 2	tyrosine	HMDB0000158	3-hydroxybutyrate (bhba)	HMDB0000011	bioa_021	M00542	16:71153235-72438683	0.198148239779569	0.1727415250626438	0.2513488191725168
MR-link 2	5-oxoproline	HMDB0000267	histidine	HMDB0000177	M01494	M00059	8:144903138-145403138	-0.0125280498191794	0.0447197499947418	0.7793656530480431
MR-link 2	7-methylxanthine	HMDB0001991	acetone	HMDB0001659	GCST90199754	met-d-Acetone	1:197801712-198301712	0.0973787299082563	0.0837959439958734	0.2451974483500247
MR-link 2	7-methylxanthine	HMDB0001991	acetone	HMDB0001659	GCST90199754	met-d-Acetone	15:74777880-75578595	0.011974243100315	0.0491929356582723	0.8076847961571993
MR-link 2	histidine	HMDB0000177	glutamine	HMDB0000641	GCST90200377	met-d-Gln	2:211293055-211793055	0.0021306342711049	0.1313620635831188	0.9870592345417726
MR-link 2	histidine	HMDB0000177	glutamine	HMDB0000641	GCST90200377	met-d-Gln	12:96129884-96629884	-0.0158463247920351	0.0441219085933087	0.7194838736382019
MR-link 2	n-acetylornithine	HMDB0003357	s-1-pyrroline-5-carboxylate	HMDB0001301	M15630	GCST90200381	2:73124156-74349562	-0.0222804779028299	0.0210842291094529	0.2906317877155571
MR-link 2	glutamine	HMDB0000641	gluconate	HMDB0000625	M00053	GCST90200373	12:56615040-57115040	0.0591262243452639	0.1192433319648346	0.6200036877737629
MR-link 2	glucose	HMDB0000122	2-hydroxyglutarate	HMDB0059655	met-d-Glucose	GCST90199865	2:165251927-165751927	-0.375854510331943	0.638343353814082	0.5559976071348527
MR-link 2	glucose	HMDB0000122	2-hydroxyglutarate	HMDB0059655	met-d-Glucose	GCST90199865	2:169498833-170056652	-0.2266914618027413	0.1837220420672102	0.2172465915727942
MR-link 2	glucose	HMDB0000122	2-hydroxyglutarate	HMDB0059655	met-d-Glucose	GCST90199865	3:122819058-123319058	0.88328680005693	0.519137481664409	0.0888583992140766
MR-link 2	glucose	HMDB0000122	2-hydroxyglutarate	HMDB0059655	met-d-Glucose	GCST90199865	3:151951767-152451767	1.3224730691058328	0.8544732729793056	0.1216931933625131
MR-link 2	glucose	HMDB0000122	2-hydroxyglutarate	HMDB0059655	met-d-Glucose	GCST90199865	3:170377909-170877909	0.4052180649546504	0.366085077067845	0.2683389457101245
MR-link 2	glucose	HMDB0000122	2-hydroxyglutarate	HMDB0059655	met-d-Glucose	GCST90199865	4:185468314-185968314	0.9496864079165266	0.8827444906804706	0.2820015685277091
MR-link 2	glucose	HMDB0000122	2-hydroxyglutarate	HMDB0059655	met-d-Glucose	GCST90199865	5:95479406-95979406	-0.1915924633677799	1.4499427563351264	0.8948751793555552
MR-link 2	glucose	HMDB0000122	2-hydroxyglutarate	HMDB0059655	met-d-Glucose	GCST90199865	6:7000270-7500270	-0.8751947653564847	0.5329754086933022	0.1005708963823098
MR-link 2	glucose	HMDB0000122	2-hydroxyglutarate	HMDB0059655	met-d-Glucose	GCST90199865	7:14801789-15301789	0.0290182398894749	0.3890677330921386	0.9405456800983848
MR-link 2	glucose	HMDB0000122	2-hydroxyglutarate	HMDB0059655	met-d-Glucose	GCST90199865	7:43935955-44473721	-0.0564374002406634	0.2715745151654573	0.8353730106426354
MR-link 2	glucose	HMDB0000122	2-hydroxyglutarate	HMDB0059655	met-d-Glucose	GCST90199865	8:117934783-118434783	0.1713574647372952	0.841234450033458	0.838589793434313
MR-link 2	glucose	HMDB0000122	2-hydroxyglutarate	HMDB0059655	met-d-Glucose	GCST90199865	9:21884068-22384068	0.7817432643493496	0.5987873103369593	0.1917076270396515
MR-link 2	glucose	HMDB0000122	2-hydroxyglutarate	HMDB0059655	met-d-Glucose	GCST90199865	10:2888477-3388477	1.2547329634312114	0.4116168277354639	0.00230137466955
MR-link 2	glucose	HMDB0000122	2-hydroxyglutarate	HMDB0059655	met-d-Glucose	GCST90199865	10:112762852-113262852	1.155356791244999	1.0124678913244405	0.2538161137478696
MR-link 2	glucose	HMDB0000122	2-hydroxyglutarate	HMDB0059655	met-d-Glucose	GCST90199865	10:114504071-115004071	-0.1432976002261267	0.5811425783879596	0.805233999245374
MR-link 2	glucose	HMDB0000122	2-hydroxyglutarate	HMDB0059655	met-d-Glucose	GCST90199865	12:4134844-4634844	-0.1426107739026235	0.7124307079279383	0.8413437658395948
MR-link 2	glucose	HMDB0000122	2-hydroxyglutarate	HMDB0059655	met-d-Glucose	GCST90199865	12:111682800-112523499	-0.1025625976878294	1.037838902063093	0.9212786199480696
MR-link 2	glucose	HMDB0000122	2-hydroxyglutarate	HMDB0059655	met-d-Glucose	GCST90199865	12:121166650-121666650	-0.1345080976595069	0.7528864841392258	0.8582073925729374
MR-link 2	glucose	HMDB0000122	2-hydroxyglutarate	HMDB0059655	met-d-Glucose	GCST90199865	13:28213465-28721145	2.1226094893633367	1.1748338862880894	0.0708041404825512
MR-link 2	glucose	HMDB0000122	2-hydroxyglutarate	HMDB0059655	met-d-Glucose	GCST90199865	17:43272775-44380160	0.0644946432075829	0.6381844153778654	0.9195031713884418
MR-link 2	glucose	HMDB0000122	2-hydroxyglutarate	HMDB0059655	met-d-Glucose	GCST90199865	17:44543627-45043627	0.8081278964105967	0.7742029892840426	0.2965690757357624
MR-link 2	glucose	HMDB0000122	2-hydroxyglutarate	HMDB0059655	met-d-Glucose	GCST90199865	20:22311971-22811971	-1.256112579922817	0.8609214009693658	0.1445560745609616
MR-link 2	asparagine	HMDB0000168	3-methyl-2-oxobutyrate	HMDB0000019	M34283	GCST90199677	11:61916235-62416235	0.3343963869543273	0.180177776385307	0.0634642906977265
MR-link 2	asparagine	HMDB0000168	3-methyl-2-oxobutyrate	HMDB0000019	M34283	GCST90199677	14:104016664-104812812	0.4106077286430712	0.2195758029494118	0.0614831998953236
MR-link 2	methionine	HMDB0000696	3-ureidopropionate	HMDB0000026	bioa_013	GCST90200283	5:89993899-90493899	0.0372076305966697	0.3168092417684751	0.9065075029885918
MR-link 2	methionine	HMDB0000696	3-ureidopropionate	HMDB0000026	bioa_013	GCST90200283	12:46900176-47464292	-0.3418546017502498	0.2283672422343055	0.1344059741141895
MR-link 2	methionine	HMDB0000696	3-ureidopropionate	HMDB0000026	bioa_013	GCST90200283	12:56615040-57115040	-0.2118035079797882	0.4081774459028122	0.6038300825963042
MR-link 2	acetylphosphate	HMDB0001494	histidine	HMDB0000177	M15488	met-d-His	1:109564880-110064880	0.0029108611117897	0.06932558667156	0.9665080529569696
MR-link 2	acetylphosphate	HMDB0001494	histidine	HMDB0000177	M15488	met-d-His	6:96128415-96628415	0.0160739855350718	0.0886458964892607	0.8561101080871868
MR-link 2	creatinine	HMDB0000562	taurochenodeoxycholate	HMDB0000951	bioa_026	M18494	1:109627506-110127506	-0.1449908874069593	0.5758221482307948	0.8011971735907131
MR-link 2	creatinine	HMDB0000562	taurochenodeoxycholate	HMDB0000951	bioa_026	M18494	2:27480940-27980940	0.6699325173586832	0.5372854755000079	0.2124401335396207
MR-link 2	creatinine	HMDB0000562	taurochenodeoxycholate	HMDB0000951	bioa_026	M18494	2:73467567-73967567	-0.2235856524794016	0.7552474344609043	0.767197307605174
MR-link 2	creatinine	HMDB0000562	taurochenodeoxycholate	HMDB0000951	bioa_026	M18494	2:121056440-121556440	0.1177460328472963	0.8570983286001829	0.8907324081667249
MR-link 2	creatinine	HMDB0000562	taurochenodeoxycholate	HMDB0000951	bioa_026	M18494	2:211315692-211815692	-0.1532803021962834	0.4877989927005008	0.753347566121636
MR-link 2	creatinine	HMDB0000562	taurochenodeoxycholate	HMDB0000951	bioa_026	M18494	2:217404869-217904869	0.990401643114562	0.8311073074821255	0.2333925545008366
MR-link 2	creatinine	HMDB0000562	taurochenodeoxycholate	HMDB0000951	bioa_026	M18494	4:77118847-77618847	0.2687588743405873	0.4182457039633271	0.5204927069898879
MR-link 2	creatinine	HMDB0000562	taurochenodeoxycholate	HMDB0000951	bioa_026	M18494	5:39171736-39671736	-0.1500542682235708	0.8123881356733141	0.8534583795851739
MR-link 2	creatinine	HMDB0000562	taurochenodeoxycholate	HMDB0000951	bioa_026	M18494	5:67795622-68295622	-1.2138499674862069	0.7387502340232012	0.1003595964649454
MR-link 2	creatinine	HMDB0000562	taurochenodeoxycholate	HMDB0000951	bioa_026	M18494	5:176567143-177067143	-0.1597079385392111	0.4537784763875004	0.7248747626390212
MR-link 2	creatinine	HMDB0000562	taurochenodeoxycholate	HMDB0000951	bioa_026	M18494	6:6868990-7368990	-0.8278753401764287	0.826590899184599	0.3165590946941569
MR-link 2	creatinine	HMDB0000562	taurochenodeoxycholate	HMDB0000951	bioa_026	M18494	6:43564625-44064625	0.7504757579260939	0.6890083066146243	0.2760606372593943
MR-link 2	creatinine	HMDB0000562	taurochenodeoxycholate	HMDB0000951	bioa_026	M18494	6:160442375-160942375	-0.4030899638928533	0.4577512390841741	0.378541192137542
MR-link 2	creatinine	HMDB0000562	taurochenodeoxycholate	HMDB0000951	bioa_026	M18494	7:77297198-77797198	0.3893960343717793	0.6805160112882772	0.5671817366740102
MR-link 2	creatinine	HMDB0000562	taurochenodeoxycholate	HMDB0000951	bioa_026	M18494	7:151157801-151657801	0.5125262818454446	0.752247472376155	0.4956647974682772
MR-link 2	creatinine	HMDB0000562	taurochenodeoxycholate	HMDB0000951	bioa_026	M18494	8:23501151-24001151	-0.1717480444925336	0.7677240082357707	0.8229824507696949
MR-link 2	creatinine	HMDB0000562	taurochenodeoxycholate	HMDB0000951	bioa_026	M18494	11:30518678-31018678	1.082991981846545	0.7754658860018054	0.1625430762602376
MR-link 2	creatinine	HMDB0000562	taurochenodeoxycholate	HMDB0000951	bioa_026	M18494	15:45399813-46200138	0.1982144155311909	0.3921728858762174	0.6132595850880959
MR-link 2	creatinine	HMDB0000562	taurochenodeoxycholate	HMDB0000951	bioa_026	M18494	15:75279182-75779182	-0.2039119415986143	0.7158966553697507	0.775771072386164
MR-link 2	creatinine	HMDB0000562	taurochenodeoxycholate	HMDB0000951	bioa_026	M18494	15:75910951-76410951	-0.3725832167931138	0.6288587960370069	0.5535324486033062
MR-link 2	creatinine	HMDB0000562	taurochenodeoxycholate	HMDB0000951	bioa_026	M18494	16:20117645-20617645	-0.2795255903844803	0.7061566604446213	0.6922225041789147
MR-link 2	creatinine	HMDB0000562	taurochenodeoxycholate	HMDB0000951	bioa_026	M18494	17:37370347-37870347	-0.3337175971660232	0.5566504814810366	0.5488327633517369
MR-link 2	creatinine	HMDB0000562	taurochenodeoxycholate	HMDB0000951	bioa_026	M18494	17:58724447-59700441	-0.9664470697461502	0.4097556842689997	0.0183443407868336
MR-link 2	creatinine	HMDB0000562	taurochenodeoxycholate	HMDB0000951	bioa_026	M18494	19:33119611-33619611	1.3371713749593337	0.6752845435771041	0.0476855640454578
MR-link 2	creatinine	HMDB0000562	taurochenodeoxycholate	HMDB0000951	bioa_026	M18494	22:40650077-41150077	0.7376673122406969	0.5601446120054162	0.1878644424316437
MR-link 2	alpha-ketoglutarate	HMDB0000208	isoursodeoxycholate	HMDB0000686	GCST90200455	GCST90199892	20:44931392-45517926	0.0587957378127776	0.0960068388679028	0.5402652208225867
MR-link 2	1-stearoyl-2-oleoyl-gps (18:0/18:1)	HMDB0010163	pyruvate	HMDB0000243	GCST90199652	GCST90200430	3:56598999-57098999	-0.0647736901975084	0.1751092170876654	0.7114536364478683
MR-link 2	tryptophan	HMDB0000929	dihydroorotate	HMDB03349	GCST90200441	GCST90200444	4:156527528-157027528	0.7523559609613655	0.2863813562972663	0.0086112929443323
MR-link 2	tryptophan	HMDB0000929	dihydroorotate	HMDB03349	GCST90200441	GCST90200444	6:111301079-112053797	-0.0022565017960978	0.1334620973770249	0.9865104609863754
MR-link 2	leucine	HMDB0000687	bilirubin (z,z)	HMDB0000054	bioa_011	M27716	2:27480940-27980940	0.2498736563949234	0.4087641075716958	0.5410072132047489
MR-link 2	leucine	HMDB0000687	bilirubin (z,z)	HMDB0000054	bioa_011	M27716	4:88972827-89472827	-0.4051463821430536	0.1909668619473767	0.0338752649278394
MR-link 2	leucine	HMDB0000687	bilirubin (z,z)	HMDB0000054	bioa_011	M27716	4:186893802-187393802	0.8730717057975521	0.8012562612454864	0.2758767972605765
MR-link 2	leucine	HMDB0000687	bilirubin (z,z)	HMDB0000054	bioa_011	M27716	11:116336283-116883862	0.0863480301794204	0.4641214510357064	0.8524085349669052
MR-link 2	leucine	HMDB0000687	bilirubin (z,z)	HMDB0000054	bioa_011	M27716	15:58477325-58977325	0.3790623991129879	0.6729777626106876	0.5732568959889919
MR-link 2	leucine	HMDB0000687	bilirubin (z,z)	HMDB0000054	bioa_011	M27716	16:70059237-70559237	0.914520727804082	0.3964351300957411	0.021062572112758
MR-link 2	5-oxoproline	HMDB0000267	phosphate	HMDB0001429	GCST90200280	M11438	8:144861615-145802337	-0.0012693578388479	0.038846238501334	0.9739325903087636
MR-link 2	5-oxoproline	HMDB0000267	phosphate	HMDB0001429	GCST90200280	M11438	12:56615338-57115338	0.281645968764822	0.2247975068022274	0.2102466800188169
MR-link 2	dehydroepiandrosterone sulfate (dhea-s)	HMDB0001032	glucuronate	HMDB0000127	M32425	GCST90199641	7:98868801-99739571	-0.0179901497569983	0.1124492158734103	0.8728931567947321
MR-link 2	dehydroepiandrosterone sulfate (dhea-s)	HMDB0001032	glucuronate	HMDB0000127	M32425	GCST90199641	19:48115523-48615523	0.3703808411166152	0.1412707674325585	0.0087471933321387
MR-link 2	choline phosphate	HMDB0001565	acetone	HMDB0001659	GCST90200363	met-d-Acetone	1:21573292-22142120	0.0078099330634936	0.0191454803975004	0.6833282405562783
MR-link 2	choline phosphate	HMDB0001565	acetone	HMDB0001659	GCST90200363	met-d-Acetone	22:24245541-24745541	-0.0486607578376606	0.0514305765670413	0.3440748824369678
MR-link 2	gluconate	HMDB0000625	2-aminobutyrate	HMDB0000452	GCST90200373	M32348	4:99521223-100894070	0.0252269888817563	0.1085964671228391	0.8163048009699748
MR-link 2	alpha-ketoglutarate	HMDB0000208	5-methylthioadenosine (mta)	HMDB0001173	GCST90200455	GCST90200359	20:44931392-45517926	0.078421995689373	0.0920467946773022	0.3942253882444051
MR-link 2	3-aminoisobutyrate	HMDB0002166	2-hydroxyglutarate	HMDB0059655	GCST90200310	M37253	5:34511619-35593952	-0.0280793064496857	0.0299515324753979	0.3485058053297865
MR-link 2	3-aminoisobutyrate	HMDB0002166	2-hydroxyglutarate	HMDB0059655	GCST90200310	M37253	12:89320-602261	0.1356217154815784	0.090424465484457	0.1336573283161161
MR-link 2	leucine	HMDB0000687	3-methyl-2-oxovalerate	HMDB0000491	bioa_011	GCST90199631	2:27480940-27980940	1.4471099056165864	0.5122967835605887	0.0047317644147493
MR-link 2	leucine	HMDB0000687	3-methyl-2-oxovalerate	HMDB0000491	bioa_011	GCST90199631	4:88972827-89472827	0.971571042955046	0.2338542222895441	3.258553106206636e-05
MR-link 2	leucine	HMDB0000687	3-methyl-2-oxovalerate	HMDB0000491	bioa_011	GCST90199631	11:116336283-116883862	0.8685522570934241	0.4615378219540513	0.0598542347128456
MR-link 2	leucine	HMDB0000687	3-methyl-2-oxovalerate	HMDB0000491	bioa_011	GCST90199631	15:58477325-58977325	0.1032302948375512	0.5252812144294067	0.8442001547416464
MR-link 2	leucine	HMDB0000687	3-methyl-2-oxovalerate	HMDB0000491	bioa_011	GCST90199631	16:70059237-70559237	0.4712485576099051	0.3930575569530904	0.2305551052203046
MR-link 2	alpha-tocopherol	HMDB0001893	isoleucine	HMDB0000172	GCST90200302	M01125	1:62651807-63403953	-0.1116362828383015	0.3213860320228022	0.7283217430382806
MR-link 2	3-(4-hydroxyphenyl)lactate	HMDB0000755	inosine	HMDB0000195	M32197	M01123	17:79879970-80379970	-0.4210255226610355	0.2987768454260965	0.1587867314023829
MR-link 2	threonine	HMDB0000167	3-methyl-2-oxobutyrate	HMDB0000019	bioa_019	GCST90199677	2:27191397-28253174	-0.4622276024759553	0.1575322121208587	0.0033443200514828
MR-link 2	threonine	HMDB0000167	3-methyl-2-oxobutyrate	HMDB0000019	bioa_019	GCST90199677	6:126521687-127323798	-0.0274503259424767	0.3678111506722534	0.940507849947734
MR-link 2	threonine	HMDB0000167	3-methyl-2-oxobutyrate	HMDB0000019	bioa_019	GCST90199677	8:74631674-75131674	-0.222367355251272	0.1980439413548028	0.2615146851052289
MR-link 2	threonine	HMDB0000167	3-methyl-2-oxobutyrate	HMDB0000019	bioa_019	GCST90199677	12:46636543-47464292	0.0398297686774465	0.1529666099190458	0.7945690411630708
MR-link 2	threonine	HMDB0000167	3-methyl-2-oxobutyrate	HMDB0000019	bioa_019	GCST90199677	12:56615040-57115040	0.1684067127050438	0.2470138155547524	0.4953841313540825
MR-link 2	threonine	HMDB0000167	3-methyl-2-oxobutyrate	HMDB0000019	bioa_019	GCST90199677	12:59727701-60227701	-0.5169452653253127	0.4540160589592993	0.2548676566525856
MR-link 2	threonine	HMDB0000167	3-methyl-2-oxobutyrate	HMDB0000019	bioa_019	GCST90199677	16:1654524-2154524	0.2281276575755327	0.2358547109133623	0.3334250301756638
MR-link 2	threonine	HMDB0000167	3-methyl-2-oxobutyrate	HMDB0000019	bioa_019	GCST90199677	20:42792364-43292364	-0.1921191240766402	0.5077429132352945	0.7051492588224977
MR-link 2	dehydroepiandrosterone sulfate (dhea-s)	HMDB0001032	5-oxoproline	HMDB0000267	M32425	GCST90200280	7:98868801-99739571	-0.0444876049432304	0.1130417993780035	0.6939132709005341
MR-link 2	dehydroepiandrosterone sulfate (dhea-s)	HMDB0001032	5-oxoproline	HMDB0000267	M32425	GCST90200280	19:48115523-48615523	0.0089060820608175	0.1831400151300593	0.9612142351312708
MR-link 2	creatine	HMDB0000064	valine	HMDB0000883	GCST90200323	bioa_022	2:211290507-211790507	-0.0243848115348947	0.0522071873046328	0.6404443078489029
MR-link 2	creatine	HMDB0000064	valine	HMDB0000883	GCST90200323	bioa_022	15:45404327-45904327	-0.0093867340953025	0.049618839667146	0.849954237821726
MR-link 2	phenylalanine	HMDB0000159	alpha-tocopherol	HMDB0001893	met-d-Phe	GCST90200302	2:211293055-211793055	1.5094297303535855	0.8327664539767201	0.0699014604989185
MR-link 2	phenylalanine	HMDB0000159	alpha-tocopherol	HMDB0001893	met-d-Phe	GCST90200302	6:17868392-18368392	-0.2640755456334417	1.2800145757025778	0.8365513681082726
MR-link 2	phenylalanine	HMDB0000159	alpha-tocopherol	HMDB0001893	met-d-Phe	GCST90200302	11:57019429-57519429	-0.7865105289117963	0.3853567324689905	0.0412514879462008
MR-link 2	phenylalanine	HMDB0000159	alpha-tocopherol	HMDB0001893	met-d-Phe	GCST90200302	12:56671418-57171418	-0.425070682418714	0.8852691500405736	0.6311137496063186
MR-link 2	phenylalanine	HMDB0000159	alpha-tocopherol	HMDB0001893	met-d-Phe	GCST90200302	12:102211009-102721004	0.3225690131655241	0.3545439226042115	0.3629206267508826
MR-link 2	phenylalanine	HMDB0000159	alpha-tocopherol	HMDB0001893	met-d-Phe	GCST90200302	12:102890425-104124563	-0.0239369949130901	0.0907754215939328	0.7920152023300177
MR-link 2	phenylalanine	HMDB0000159	alpha-tocopherol	HMDB0001893	met-d-Phe	GCST90200302	12:104125826-104625826	-0.1506355537615611	0.63405438849998	0.8122106416909699
MR-link 2	phenylalanine	HMDB0000159	alpha-tocopherol	HMDB0001893	met-d-Phe	GCST90200302	14:55161744-55661744	-0.2505793592041115	0.3214551687291144	0.4356759775956756
MR-link 2	phenylalanine	HMDB0000159	alpha-tocopherol	HMDB0001893	met-d-Phe	GCST90200302	14:55670870-56170870	-0.6953359841502572	0.6129634707046852	0.2566334867836229
MR-link 2	phenylalanine	HMDB0000159	alpha-tocopherol	HMDB0001893	met-d-Phe	GCST90200302	16:16004626-16504626	-0.4910528670680134	0.6138895168693623	0.4237662436103275
MR-link 2	urate	HMDB0000289	leucine	HMDB0000687	GCST90200307	bioa_011	4:9672167-10439135	-0.0203053420318194	0.0201354646337455	0.3132448493273976
MR-link 2	urate	HMDB0000289	leucine	HMDB0000687	GCST90200307	bioa_011	4:88802323-89302323	-0.2999404886702261	0.3765430816586814	0.4257045616385166
MR-link 2	uridine	HMDB0000296	glycerol 3-phosphate	HMDB0000126	M00606	M15365	1:20665172-21165172	0.1993286734516817	0.1913687277206434	0.2975995762611038
MR-link 2	uridine	HMDB0000296	glycerol 3-phosphate	HMDB0000126	M00606	M15365	7:47852911-48352911	0.1119193987920773	0.192664715799627	0.5613062242867132
MR-link 2	uridine	HMDB0000296	glycerol 3-phosphate	HMDB0000126	M00606	M15365	22:50721752-51221752	0.1231942003873537	0.1451443269526227	0.3960090947737575
MR-link 2	phenylpyruvate	HMDB0000205	glutamate	HMDB0000148	GCST90200365	M32322	9:131315554-131815554	0.2230085126850927	0.166339924759324	0.1800245614272179
MR-link 2	phenylpyruvate	HMDB0000205	glutamate	HMDB0000148	GCST90200365	M32322	16:58503995-59003995	-0.1415028844161484	0.1546171111795231	0.3600957959486353
MR-link 2	tryptophan	HMDB0000929	cholesterol	HMDB0000067	GCST90200441	M00063	6:111301079-112053797	0.0754403907462396	0.1893179227599171	0.6902725639732594
MR-link 2	cysteinylglycine	HMDB0000078	cysteine	HMDB0000574	GCST90200364	M31453	16:15885043-16385043	0.2105713105052312	0.1562091242261731	0.1776554772867659
MR-link 2	cysteinylglycine	HMDB0000078	cysteine	HMDB0000574	GCST90200364	M31453	16:89076223-90262231	0.1287731053099277	0.0725475403530172	0.0758951078439132
MR-link 2	valine	HMDB0000883	4-hydroxyphenylpyruvate	HMDB0000707	bioa_022	GCST90200300	2:64958074-65458074	-0.095592288017841	0.248279025688121	0.7002229035250407
MR-link 2	valine	HMDB0000883	4-hydroxyphenylpyruvate	HMDB0000707	bioa_022	GCST90200300	2:211173777-211673777	0.4153928204484834	0.779797586226411	0.5942460194571932
MR-link 2	valine	HMDB0000883	4-hydroxyphenylpyruvate	HMDB0000707	bioa_022	GCST90200300	4:88972827-89472827	-0.1332265199784384	0.144301481079928	0.3558762966422074
MR-link 2	valine	HMDB0000883	4-hydroxyphenylpyruvate	HMDB0000707	bioa_022	GCST90200300	11:116381707-116882500	-0.0556681990578122	0.3487871806567691	0.8731921924146526
MR-link 2	valine	HMDB0000883	4-hydroxyphenylpyruvate	HMDB0000707	bioa_022	GCST90200300	12:56615040-57115040	1.4256519677735109	0.6281568835739747	0.0232331103437253
MR-link 2	valine	HMDB0000883	4-hydroxyphenylpyruvate	HMDB0000707	bioa_022	GCST90200300	16:70059237-70559237	0.2325201272218149	0.3413402071522108	0.4957464713967382
MR-link 2	valine	HMDB0000883	4-hydroxyphenylpyruvate	HMDB0000707	bioa_022	GCST90200300	17:6883609-7383609	-0.2181820206535384	0.4390324414456814	0.6192165224331313
MR-link 2	valine	HMDB0000883	4-hydroxyphenylpyruvate	HMDB0000707	bioa_022	GCST90200300	17:40470632-40970632	0.1073163817383268	0.9136380752730388	0.9064951466951464
MR-link 2	valine	HMDB0000883	4-hydroxyphenylpyruvate	HMDB0000707	bioa_022	GCST90200300	19:49114511-49614511	-0.8488926525034954	0.5882613480262876	0.149005374422406
MR-link 2	acetoacetate	HMDB0000060	leucine	HMDB0000687	met-d-Acetoacetate	met-d-Leu	1:230046470-230546470	0.5476324078693677	0.3447235915187964	0.1121477724113086
MR-link 2	acetoacetate	HMDB0000060	leucine	HMDB0000687	met-d-Acetoacetate	met-d-Leu	5:41395751-42449922	0.0134300905046646	0.0894663174166834	0.880675170932319
MR-link 2	acetoacetate	HMDB0000060	leucine	HMDB0000687	met-d-Acetoacetate	met-d-Leu	6:166525103-167025103	0.4698549144741629	0.2049310317976917	0.0218626013308914
MR-link 2	acetoacetate	HMDB0000060	leucine	HMDB0000687	met-d-Acetoacetate	met-d-Leu	8:8933102-9433102	0.0472807175668135	0.2101487944947	0.8219894958351971
MR-link 2	acetoacetate	HMDB0000060	leucine	HMDB0000687	met-d-Acetoacetate	met-d-Leu	10:113686244-114186244	0.3409323514175405	0.2094814362907641	0.1036296176350218
MR-link 2	acetoacetate	HMDB0000060	leucine	HMDB0000687	met-d-Acetoacetate	met-d-Leu	11:116373213-116873213	-0.0412358859193701	0.114038415363927	0.7176536194738263
MR-link 2	acetoacetate	HMDB0000060	leucine	HMDB0000687	met-d-Acetoacetate	met-d-Leu	12:122333527-122833527	0.3557384363530224	0.205298034914418	0.0831329537526359
MR-link 2	tyrosine	HMDB0000158	pyruvate	HMDB0000243	M01299	GCST90200430	1:154514715-155014715	0.1348415674910762	0.2142762339441653	0.5291602059539863
MR-link 2	tyrosine	HMDB0000158	pyruvate	HMDB0000243	M01299	GCST90200430	6:111242119-112061922	0.070608817993416	0.1388051005045166	0.6109692732104623
MR-link 2	tyrosine	HMDB0000158	pyruvate	HMDB0000243	M01299	GCST90200430	16:71357384-72149586	-0.1548221686757423	0.141841634485592	0.2750466545309289
MR-link 2	n-acetylornithine	HMDB0003357	isoleucine	HMDB0000172	M15630	GCST90200399	2:73124156-74349562	-0.005504022861228	0.021015978749395	0.7934008131459058
MR-link 2	bilirubin (z,z)	HMDB0000054	glycerol 3-phosphate	HMDB0000126	GCST90200704	M15365	2:233988949-235124783	-0.0221506401794906	0.0230534004622369	0.3366323855820661
MR-link 2	bilirubin (z,z)	HMDB0000054	glycerol 3-phosphate	HMDB0000126	GCST90200704	M15365	12:21093886-21593886	0.1858665740853428	0.1544972713286367	0.2289603991533561
MR-link 2	3-ureidopropionate	HMDB0000026	kynurenine	HMDB0000684	GCST90200283	GCST90199636	22:24662232-25162232	-0.0050711246331628	0.1308011271180787	0.9690739771123276
MR-link 2	glycochenodeoxycholate	HMDB0000637	phosphate	HMDB0001429	M32346	M11438	6:156877825-157377825	-0.0935757807787429	0.2521287045792272	0.7105310932004874
MR-link 2	sphingosine 1-phosphate	HMDB0000277	alpha-aminoadipic acid	HMDB0000510	GCST90199657	bioa_025	17:74160792-74684003	0.0289783132242713	0.1435395257268681	0.8400075217263101
MR-link 2	3-hydroxybutyrate (bhba)	HMDB0000011	paraxanthine	HMDB0001860	met-d-bOHbutyrate	GCST90199654	1:230050269-230550269	-0.3264874420333811	0.8326208244011359	0.6949694047507093
MR-link 2	3-hydroxybutyrate (bhba)	HMDB0000011	paraxanthine	HMDB0001860	met-d-bOHbutyrate	GCST90199654	5:41452897-42471829	-0.0468184213542082	0.4319603167666188	0.9136895603342892
MR-link 2	3-hydroxybutyrate (bhba)	HMDB0000011	paraxanthine	HMDB0001860	met-d-bOHbutyrate	GCST90199654	8:8059014-8559014	-0.3613625713051482	0.8268144438495902	0.6620721764830294
MR-link 2	3-hydroxybutyrate (bhba)	HMDB0000011	paraxanthine	HMDB0001860	met-d-bOHbutyrate	GCST90199654	8:8580720-9433358	0.1120162402970577	0.471881757667051	0.8123604445694048
MR-link 2	3-hydroxybutyrate (bhba)	HMDB0000011	paraxanthine	HMDB0001860	met-d-bOHbutyrate	GCST90199654	8:9546321-10530228	-0.2299241732541094	1.0023718171890703	0.8185734819256076
MR-link 2	3-hydroxybutyrate (bhba)	HMDB0000011	paraxanthine	HMDB0001860	met-d-bOHbutyrate	GCST90199654	8:10591858-11909109	-0.3286517721123026	0.499048786247439	0.5101806684383482
MR-link 2	3-hydroxybutyrate (bhba)	HMDB0000011	paraxanthine	HMDB0001860	met-d-bOHbutyrate	GCST90199654	9:107339744-107915739	0.3482484778847423	0.43093762761383	0.4190226242661222
MR-link 2	3-hydroxybutyrate (bhba)	HMDB0000011	paraxanthine	HMDB0001860	met-d-bOHbutyrate	GCST90199654	10:113694271-114194271	-0.2010711098755473	0.4581769486719268	0.6607699814827538
MR-link 2	3-hydroxybutyrate (bhba)	HMDB0000011	paraxanthine	HMDB0001860	met-d-bOHbutyrate	GCST90199654	11:116451535-117240760	0.1354447351363339	0.56782763277414	0.811468943988731
MR-link 2	3-hydroxybutyrate (bhba)	HMDB0000011	paraxanthine	HMDB0001860	met-d-bOHbutyrate	GCST90199654	12:122375755-122875755	-0.8643048079173375	0.743885465704502	0.2452846692438841
MR-link 2	3-hydroxybutyrate (bhba)	HMDB0000011	paraxanthine	HMDB0001860	met-d-bOHbutyrate	GCST90199654	14:94393207-95094947	-0.5451920702183688	0.4026970765449769	0.1757837363661264
MR-link 2	3-hydroxybutyrate (bhba)	HMDB0000011	paraxanthine	HMDB0001860	met-d-bOHbutyrate	GCST90199654	15:58430643-58980498	-0.4157887183015548	0.5784407214333648	0.4722582687979331
MR-link 2	3-hydroxybutyrate (bhba)	HMDB0000011	paraxanthine	HMDB0001860	met-d-bOHbutyrate	GCST90199654	16:71899923-73042963	0.0208605618721091	0.3558002802650054	0.9532468343946052
MR-link 2	3-hydroxybutyrate (bhba)	HMDB0000011	paraxanthine	HMDB0001860	met-d-bOHbutyrate	GCST90199654	17:6935779-7435779	0.6679224389800593	0.5649599720916785	0.2371075633111663
MR-link 2	3-hydroxybutyrate (bhba)	HMDB0000011	paraxanthine	HMDB0001860	met-d-bOHbutyrate	GCST90199654	19:45161941-45661941	0.0373353628094004	0.4319199753590204	0.931116282167619
MR-link 2	3-hydroxybutyrate (bhba)	HMDB0000011	aspartate	HMDB0000191	met-d-bOHbutyrate	bioa_004	1:230050269-230550269	0.2345238148247352	0.3039067249362626	0.4402940894279742
MR-link 2	3-hydroxybutyrate (bhba)	HMDB0000011	aspartate	HMDB0000191	met-d-bOHbutyrate	bioa_004	5:41452897-42471829	-0.0716163808526929	0.1963524393630378	0.7153100892796997
MR-link 2	3-hydroxybutyrate (bhba)	HMDB0000011	aspartate	HMDB0000191	met-d-bOHbutyrate	bioa_004	8:8059014-8559014	0.4946732775632947	0.631050008514491	0.4331051355984757
MR-link 2	3-hydroxybutyrate (bhba)	HMDB0000011	aspartate	HMDB0000191	met-d-bOHbutyrate	bioa_004	8:8580720-9433358	-0.1745655213867517	0.2960423086525182	0.5554158682882053
MR-link 2	3-hydroxybutyrate (bhba)	HMDB0000011	aspartate	HMDB0000191	met-d-bOHbutyrate	bioa_004	8:9546321-10530228	0.5586965464849027	0.3306018235269962	0.0910398386779033
MR-link 2	3-hydroxybutyrate (bhba)	HMDB0000011	aspartate	HMDB0000191	met-d-bOHbutyrate	bioa_004	8:10591858-11909109	0.7473899225028973	0.2803806445412347	0.0076845140172162
MR-link 2	3-hydroxybutyrate (bhba)	HMDB0000011	aspartate	HMDB0000191	met-d-bOHbutyrate	bioa_004	9:107339744-107915739	-0.2638178055690442	0.2385000424375277	0.2686598154146387
MR-link 2	3-hydroxybutyrate (bhba)	HMDB0000011	aspartate	HMDB0000191	met-d-bOHbutyrate	bioa_004	10:113694271-114194271	0.3399045365687392	0.2095991737214803	0.104870096180933
MR-link 2	3-hydroxybutyrate (bhba)	HMDB0000011	aspartate	HMDB0000191	met-d-bOHbutyrate	bioa_004	11:116451535-117240760	0.1226554539429471	0.2883754473500154	0.6705942947097683
MR-link 2	3-hydroxybutyrate (bhba)	HMDB0000011	aspartate	HMDB0000191	met-d-bOHbutyrate	bioa_004	12:122375755-122875755	-0.5706674249030348	0.3623664759567538	0.1152945252770118
MR-link 2	3-hydroxybutyrate (bhba)	HMDB0000011	aspartate	HMDB0000191	met-d-bOHbutyrate	bioa_004	14:94393207-95094947	0.1625356783932199	0.2467399202544654	0.5100673668882341
MR-link 2	3-hydroxybutyrate (bhba)	HMDB0000011	aspartate	HMDB0000191	met-d-bOHbutyrate	bioa_004	15:58430643-58980498	0.1082505744023719	0.29244018422361	0.7112609452493978
MR-link 2	3-hydroxybutyrate (bhba)	HMDB0000011	aspartate	HMDB0000191	met-d-bOHbutyrate	bioa_004	16:71899923-73042963	0.3544105379466953	0.1807992291364434	0.049967320692721
MR-link 2	3-hydroxybutyrate (bhba)	HMDB0000011	aspartate	HMDB0000191	met-d-bOHbutyrate	bioa_004	19:45161941-45661941	0.1861022538680296	0.2062429854379752	0.3668738154954339
MR-link 2	5-oxoproline	HMDB0000267	valine	HMDB0000883	M01494	M01649	8:144903138-145403138	-0.0166996151852328	0.0491850176892021	0.734213163699933
MR-link 2	glycine	HMDB0000123	glycerol	HMDB0000131	GCST90200707	GCST90200325	1:75967169-76467169	-0.8032653483470797	0.2570707536691216	0.0017799503703846
MR-link 2	glycine	HMDB0000123	glycerol	HMDB0000131	GCST90200707	GCST90200325	2:211036896-212058697	-0.0340237187911453	0.0315531216752387	0.2809000711468532
MR-link 2	glycine	HMDB0000123	glycerol	HMDB0000131	GCST90200707	GCST90200325	3:125659669-126159669	-0.2264835252045217	0.1852405006832011	0.2214634961954619
MR-link 2	glycine	HMDB0000123	glycerol	HMDB0000131	GCST90200707	GCST90200325	9:6290540-6790540	-0.1264772182286577	0.1543192902398129	0.4124547868947347
MR-link 2	tryptophan	HMDB0000929	sphingosine 1-phosphate	HMDB0000277	M00054	GCST90199657	3:189559163-190059163	-0.492486814627471	0.4596443791316777	0.2839663153565566
MR-link 2	tryptophan	HMDB0000929	sphingosine 1-phosphate	HMDB0000277	M00054	GCST90199657	5:153760041-154260041	-0.0069539149716483	0.2977697876822593	0.9813684351712196
MR-link 2	tryptophan	HMDB0000929	sphingosine 1-phosphate	HMDB0000277	M00054	GCST90199657	6:111281159-111781159	0.1348453469307113	0.1453265499143022	0.3534707202726784
MR-link 2	tryptophan	HMDB0000929	sphingosine 1-phosphate	HMDB0000277	M00054	GCST90199657	6:125293311-125793311	0.1884349514655607	0.3748040601116777	0.615135904652075
MR-link 2	tryptophan	HMDB0000929	sphingosine 1-phosphate	HMDB0000277	M00054	GCST90199657	7:14057409-14557409	-0.0271240022378151	0.1787237593834145	0.8793723284442527
MR-link 2	tryptophan	HMDB0000929	sphingosine 1-phosphate	HMDB0000277	M00054	GCST90199657	11:116404435-116904435	0.1239525062938699	0.1743521302499628	0.477126383492088
MR-link 2	tryptophan	HMDB0000929	sphingosine 1-phosphate	HMDB0000277	M00054	GCST90199657	16:53794515-54294515	0.0435579784837472	0.8734424062965022	0.9602265263089091
MR-link 2	acetylphosphate	HMDB0001494	dihydroorotate	HMDB03349	M15488	GCST90200444	1:109564880-110064880	-0.1647378785124374	0.2164286803413493	0.4465586804546489
MR-link 2	acetylphosphate	HMDB0001494	dihydroorotate	HMDB03349	M15488	GCST90200444	6:96128415-96628415	-0.0582941473937313	0.2556766963464153	0.8196466643016732
MR-link 2	kynurenine	HMDB0000684	3,7-dimethylurate	HMDB0001982	GCST90199636	GCST90199755	1:241463402-241963402	0.1407743717642193	0.22968157413349	0.5399351650686348
MR-link 2	kynurenine	HMDB0000684	3,7-dimethylurate	HMDB0001982	GCST90199636	GCST90199755	8:39554593-40054593	0.287336143485819	0.198944513203075	0.1486537817398673
MR-link 2	kynurenine	HMDB0000684	3,7-dimethylurate	HMDB0001982	GCST90199636	GCST90199755	12:111809557-113090766	0.0722420382767778	0.1893510313987502	0.7028141707615777
MR-link 2	kynurenine	HMDB0000684	3,7-dimethylurate	HMDB0001982	GCST90199636	GCST90199755	16:87568373-88128072	0.0702109825360718	0.0802923329838053	0.3818776318646992
MR-link 2	2-aminobutyrate	HMDB0000452	inositol 1-phosphate (i1p)	HMDB0000213	GCST90200305	M01481	2:64970910-65470910	0.1045329785357611	0.2116886149826757	0.6214436280097169
MR-link 2	2-aminobutyrate	HMDB0000452	inositol 1-phosphate (i1p)	HMDB0000213	GCST90200305	M01481	4:88993818-89493818	0.3403782687735345	0.4155230057580978	0.4126972702232464
MR-link 2	cystathionine	HMDB0000099	2-oxoarginine*	HMDB0004225	GCST90200383	GCST90199903	1:70631670-71131670	0.1797100121308947	0.164035722277212	0.273273947092724
MR-link 2	cystathionine	HMDB0000099	2-oxoarginine*	HMDB0004225	GCST90200383	GCST90199903	19:33152807-33652807	0.2749305303542844	0.1750160509889441	0.1162087778763387
MR-link 2	n6,n6,n6-trimethyllysine	HMDB0001325	creatinine	HMDB0000562	GCST90200344	GCST90200366	11:64586385-65555309	0.1026921793060435	0.0984960588317708	0.2971327031592183
MR-link 2	n6,n6,n6-trimethyllysine	HMDB0001325	creatinine	HMDB0000562	GCST90200344	GCST90200366	16:67497306-67997306	-0.2733094512783681	0.424594172079086	0.5197727659050988
MR-link 2	glycine	HMDB0000123	paraxanthine	HMDB0001860	M32338	GCST90199654	2:211289363-212090389	0.0055592400309997	0.0352304063791418	0.8746170401485286
MR-link 2	4-methyl-2-oxopentanoate	HMDB0000695	allantoin	HMDB0000462	M22116	M01107	4:88976422-89476422	-0.1621923598866079	0.1841806707317959	0.3785259473783503
MR-link 2	4-methyl-2-oxopentanoate	HMDB0000695	allantoin	HMDB0000462	M22116	M01107	13:48209901-48709901	-0.3038151009410874	0.2595974606960818	0.2418675663182354
MR-link 2	1-methylxanthine	HMDB0010738	kynurenine	HMDB0000684	M34389	bioa_027	8:18010431-18510431	0.0094842020715356	0.0348357586903815	0.7854261180499268
MR-link 2	inosine	HMDB0000195	paraxanthine	HMDB0001860	M01123	M18254	6:85876680-86677325	-0.0442638553570218	0.0842061296177304	0.5991239549650179
MR-link 2	4-acetamidobutanoate	HMDB0003681	heme	HMDB0003178	M01558	M32593	8:18010431-18510431	0.084533157413335	0.060872902883679	0.1649292057364448
MR-link 2	4-acetamidobutanoate	HMDB0003681	heme	HMDB0003178	M01558	M32593	18:22536478-23036478	0.190249379913883	0.2273991223960184	0.402799459186878
MR-link 2	s-1-pyrroline-5-carboxylate	HMDB0001301	cystathionine	HMDB0000099	GCST90200381	GCST90200383	1:18949448-19449448	0.0841308629212539	0.1825760695976413	0.6449428482336932
MR-link 2	s-1-pyrroline-5-carboxylate	HMDB0001301	cystathionine	HMDB0000099	GCST90200381	GCST90200383	8:144432748-145014955	0.0552080149125305	0.0440559976921235	0.2101573877891338
MR-link 2	2-aminobutyrate	HMDB0000452	tryptophan	HMDB0000929	GCST90200305	GCST90200441	2:64970910-65470910	0.2365817546428687	0.1334262721059656	0.0762076288240234
MR-link 2	2-aminobutyrate	HMDB0000452	tryptophan	HMDB0000929	GCST90200305	GCST90200441	4:88993818-89493818	0.6547886389832388	0.1946086581230955	0.0007664278539288
MR-link 2	5-oxoproline	HMDB0000267	kynurenine	HMDB0000684	GCST90200280	M15140	8:144861615-145802337	-0.0103347792726604	0.0434083463054225	0.8118168991174195
MR-link 2	5-oxoproline	HMDB0000267	kynurenine	HMDB0000684	GCST90200280	M15140	12:56615338-57115338	0.0734417727131597	0.2361305200012797	0.7557839416043873
MR-link 2	alpha-ketoglutarate	HMDB0000208	arginine	HMDB0000517	GCST90200455	bioa_002	20:44931392-45517926	0.0266831648769792	0.0515647222143385	0.6048285378987521
MR-link 2	orotate	HMDB0000226	n-acetylornithine	HMDB0003357	GCST90200392	M15630	3:123305909-124961335	-0.0208032290580904	0.0344645831417792	0.5461017659308889
MR-link 2	orotate	HMDB0000226	n-acetylornithine	HMDB0003357	GCST90200392	M15630	7:32831514-33590783	0.065698413978918	0.0673949954149363	0.3296464292556155
MR-link 2	kynurenine	HMDB0000684	cytidine	HMDB0000089	GCST90199636	GCST90200429	1:241463402-241963402	0.1655425840627176	0.2528582578317079	0.5126703924499975
MR-link 2	kynurenine	HMDB0000684	cytidine	HMDB0000089	GCST90199636	GCST90200429	8:39554593-40054593	0.2384751453732866	0.1707571934602743	0.1625415571250781
MR-link 2	kynurenine	HMDB0000684	cytidine	HMDB0000089	GCST90199636	GCST90200429	12:111809557-113090766	-0.2178361216600169	0.1747558283904168	0.212574629505772
MR-link 2	kynurenine	HMDB0000684	cytidine	HMDB0000089	GCST90199636	GCST90200429	16:87568373-88128072	0.0958381838243722	0.0737822694838763	0.1939671133230006
MR-link 2	2-oxoarginine*	HMDB0004225	glucuronate	HMDB0000127	GCST90199903	GCST90199641	4:102938709-103438709	0.3591130707418676	0.3475087449739865	0.3014200664132417
MR-link 2	2-oxoarginine*	HMDB0004225	glucuronate	HMDB0000127	GCST90199903	GCST90199641	6:160310824-160819068	-0.0574025793560115	0.0895126029707647	0.5213412358229411
MR-link 2	citrulline	HMDB0000904	leucine	HMDB0000687	GCST90200403	bioa_011	2:211084708-211584708	-0.1153121138991689	0.0649873169859002	0.0760005233662216
MR-link 2	citrulline	HMDB0000904	leucine	HMDB0000687	GCST90200403	bioa_011	9:133044244-133573675	-0.0091678704934198	0.0456300766794283	0.8407632625795128
MR-link 2	adenosine	HMDB0000050	3,7-dimethylurate	HMDB0001982	M00555	GCST90199755	1:109564880-110064880	0.392121373484995	0.296744293185561	0.1863641353293382
MR-link 2	adenosine	HMDB0000050	3,7-dimethylurate	HMDB0001982	M00555	GCST90199755	6:96128415-96628415	-0.1742094310383685	0.2268838629643312	0.4425850605800543
MR-link 2	1-methylnicotinamide	HMDB0000699	glycine	HMDB0000123	GCST90200406	met-d-Gly	6:160317928-160817928	-0.1681805475695749	0.0560021111644885	0.002672350757309
MR-link 2	isoleucine	HMDB0000172	acetone	HMDB0001659	met-d-Ile	met-d-Acetone	2:27480940-28253174	0.0070298519040493	0.1429982841007492	0.9607914745569058
MR-link 2	isoleucine	HMDB0000172	acetone	HMDB0001659	met-d-Ile	met-d-Acetone	2:64975088-65475088	-0.3742362971640103	0.3660644617125927	0.3066278202133643
MR-link 2	isoleucine	HMDB0000172	acetone	HMDB0001659	met-d-Ile	met-d-Acetone	2:165251927-165751927	-0.4165421874555096	0.1974910562834618	0.0349299207853177
MR-link 2	isoleucine	HMDB0000172	acetone	HMDB0001659	met-d-Ile	met-d-Acetone	4:88890833-89475171	-0.0570930949421745	0.0473079001116008	0.2274935339023093
MR-link 2	isoleucine	HMDB0000172	acetone	HMDB0001659	met-d-Ile	met-d-Acetone	8:76193463-76693463	0.0836242811743542	0.2833581637281039	0.7679032366943777
MR-link 2	isoleucine	HMDB0000172	acetone	HMDB0001659	met-d-Ile	met-d-Acetone	12:56611458-57111458	0.0225137515596027	0.1093405848593707	0.8368652737734765
MR-link 2	isoleucine	HMDB0000172	acetone	HMDB0001659	met-d-Ile	met-d-Acetone	16:69331471-69831471	0.3281574866784673	0.2018321752009007	0.1039724555061756
MR-link 2	isoleucine	HMDB0000172	acetone	HMDB0001659	met-d-Ile	met-d-Acetone	16:69865519-70914672	-0.0007028481151729	0.0994022517096552	0.9943584076091164
MR-link 2	isoleucine	HMDB0000172	acetone	HMDB0001659	met-d-Ile	met-d-Acetone	17:6935779-7435779	1.0342336553479958	0.1862241920153206	2.7968222862323984e-08
MR-link 2	isoleucine	HMDB0000172	acetone	HMDB0001659	met-d-Ile	met-d-Acetone	19:49069664-49569664	0.2137448777784543	0.0977178032398378	0.0287156091012521
MR-link 2	aspartate	HMDB0000191	2-aminobutyrate	HMDB0000452	GCST90200370	M32348	3:56598999-57098999	0.2424414429868969	0.1377931698800012	0.0784995658337125
MR-link 2	choline phosphate	HMDB0001565	trans-urocanate	HMDB0000301	GCST90200363	GCST90200416	1:21573292-22142120	-0.017404179338557	0.0787243917737859	0.8250322117017377
MR-link 2	choline phosphate	HMDB0001565	trans-urocanate	HMDB0000301	GCST90200363	GCST90200416	22:24245541-24745541	-0.1118832935821313	0.2137850559774535	0.6007343424426335
MR-link 2	guanidinoacetate	HMDB0000128	sphingosine 1-phosphate	HMDB0000277	GCST90200384	GCST90199657	6:131647278-132147278	-0.1625080409833731	0.408618797517307	0.6908507146113056
MR-link 2	guanidinoacetate	HMDB0000128	sphingosine 1-phosphate	HMDB0000277	GCST90200384	GCST90199657	11:64893892-65393892	0.2175800834579222	0.1314093929449847	0.0977740280142882
MR-link 2	guanidinoacetate	HMDB0000128	sphingosine 1-phosphate	HMDB0000277	GCST90200384	GCST90199657	12:101043-601043	0.1236772319314417	0.1316240025468792	0.3474098367959426
MR-link 2	guanidinoacetate	HMDB0000128	sphingosine 1-phosphate	HMDB0000277	GCST90200384	GCST90199657	14:100558168-101058168	0.0900233555020439	0.1554403614988139	0.5624876605069125
MR-link 2	guanidinoacetate	HMDB0000128	sphingosine 1-phosphate	HMDB0000277	GCST90200384	GCST90199657	20:61898912-62398912	-0.353176793817235	0.2475805934080361	0.1537204816627933
MR-link 2	s-1-pyrroline-5-carboxylate	HMDB0001301	alanine	HMDB0000161	GCST90200381	GCST90200431	1:18949448-19449448	0.2946761761550652	0.1507172524779771	0.0505643190846272
MR-link 2	s-1-pyrroline-5-carboxylate	HMDB0001301	alanine	HMDB0000161	GCST90200381	GCST90200431	8:144432748-145014955	0.0619478562923974	0.0414859269401586	0.1353780917392614
MR-link 2	glycine	HMDB0000123	cystine	HMDB0000192	M32338	M31454	2:211289363-212090389	-0.0980477902858402	0.0805685531788023	0.2236237620460804
MR-link 2	n6,n6,n6-trimethyllysine	HMDB0001325	5-methylthioadenosine (mta)	HMDB0001173	GCST90200344	GCST90200359	11:64586385-65555309	0.2748989269625134	0.0971822040975754	0.0046738049469317
MR-link 2	n6,n6,n6-trimethyllysine	HMDB0001325	5-methylthioadenosine (mta)	HMDB0001173	GCST90200344	GCST90200359	16:67497306-67997306	0.4521880640940602	0.32886142133546	0.1691280417342691
MR-link 2	guanidinoacetate	HMDB0000128	serine	HMDB0000187	GCST90200384	GCST90200415	6:131647278-132147278	0.0939833947162066	0.2635124075511021	0.7213490264066466
MR-link 2	guanidinoacetate	HMDB0000128	serine	HMDB0000187	GCST90200384	GCST90200415	11:64893892-65393892	0.2786792520093439	0.1097184566802679	0.0110868727808549
MR-link 2	guanidinoacetate	HMDB0000128	serine	HMDB0000187	GCST90200384	GCST90200415	12:101043-601043	-0.0729896393283655	0.1585330309193306	0.6452244635140918
MR-link 2	guanidinoacetate	HMDB0000128	serine	HMDB0000187	GCST90200384	GCST90200415	14:100558168-101058168	0.335021670365572	0.1596040590795474	0.0358098590812654
MR-link 2	guanidinoacetate	HMDB0000128	serine	HMDB0000187	GCST90200384	GCST90200415	20:61898912-62398912	0.4560958923649905	0.2407667216495378	0.0581788696663555
MR-link 2	citrulline	HMDB0000904	glycochenodeoxycholate	HMDB0000637	bioa_005	GCST90200342	2:211099261-211599261	0.0597880211051343	0.1389035693913656	0.6668841449246642
MR-link 2	citrulline	HMDB0000904	glycochenodeoxycholate	HMDB0000637	bioa_005	GCST90200342	8:10310878-10810878	0.084200303596438	0.2837182979066632	0.7666388159330555
MR-link 2	citrulline	HMDB0000904	glycochenodeoxycholate	HMDB0000637	bioa_005	GCST90200342	8:11437159-11937159	-0.6708263897093006	0.3449136208555992	0.051785657926967
MR-link 2	citrulline	HMDB0000904	glycochenodeoxycholate	HMDB0000637	bioa_005	GCST90200342	9:133044244-133627617	0.104893384302961	0.1383381522850658	0.4483079087756692
MR-link 2	citrulline	HMDB0000904	glycochenodeoxycholate	HMDB0000637	bioa_005	GCST90200342	10:97138579-97638579	0.3072760070553822	0.2647544199165287	0.2458014900179814
MR-link 2	citrulline	HMDB0000904	glycochenodeoxycholate	HMDB0000637	bioa_005	GCST90200342	17:9542768-10042768	-0.1810611061156735	0.234407986257828	0.4398664967221944
MR-link 2	citrulline	HMDB0000904	choline	HMDB0000097	bioa_005	M15506	2:211099261-211599261	0.5386156272350263	0.2785949426800052	0.053195705691733
MR-link 2	citrulline	HMDB0000904	choline	HMDB0000097	bioa_005	M15506	8:10310878-10810878	0.4939217136450898	0.3815715416459152	0.1955132578541445
MR-link 2	citrulline	HMDB0000904	choline	HMDB0000097	bioa_005	M15506	8:11437159-11937159	-0.070584776907641	0.3391615844072055	0.8351387982544671
MR-link 2	citrulline	HMDB0000904	choline	HMDB0000097	bioa_005	M15506	9:133044244-133627617	0.0945372067712597	0.1244863494933588	0.4476023945469847
MR-link 2	citrulline	HMDB0000904	choline	HMDB0000097	bioa_005	M15506	9:135893372-136393372	0.1064421724641811	0.3143757163208339	0.7349241323103868
MR-link 2	citrulline	HMDB0000904	choline	HMDB0000097	bioa_005	M15506	10:97138579-97638579	-0.130066292160091	0.2970730084067571	0.6615124092262459
MR-link 2	citrulline	HMDB0000904	choline	HMDB0000097	bioa_005	M15506	17:9542768-10042768	0.3207937785795942	0.2567675618140396	0.2115353430976552
MR-link 2	acetone	HMDB0001659	phosphate	HMDB0001429	met-d-Acetone	M11438	1:120074995-120574995	0.0885638902042639	0.6816141547004415	0.8966197624167489
MR-link 2	acetone	HMDB0001659	phosphate	HMDB0001429	met-d-Acetone	M11438	5:41206969-43455198	0.1709255010221758	0.2538407355352559	0.5007200353588275
MR-link 2	acetone	HMDB0001659	phosphate	HMDB0001429	met-d-Acetone	M11438	8:126241733-126741733	-0.0994231203219012	0.7795183265212989	0.8985096120854947
MR-link 2	acetone	HMDB0001659	phosphate	HMDB0001429	met-d-Acetone	M11438	10:135065795-135607239	0.0284149722851664	0.3401559601007407	0.9334260454399784
MR-link 2	acetone	HMDB0001659	phosphate	HMDB0001429	met-d-Acetone	M11438	12:122365033-122865033	-0.325263106422798	0.6192133824195297	0.5993855268666306
MR-link 2	acetone	HMDB0001659	phosphate	HMDB0001429	met-d-Acetone	M11438	13:42058883-42558883	-0.1202364203800306	0.7716493816405039	0.876176934480109
MR-link 2	acetone	HMDB0001659	phosphate	HMDB0001429	met-d-Acetone	M11438	19:45929043-46429043	0.7802551627068001	0.855813042506252	0.3619202578728506
MR-link 2	histidine	HMDB0000177	creatine	HMDB0000064	met-d-His	GCST90200323	1:168963261-169463261	0.0212358459191933	0.6907288253871412	0.9754736096964688
MR-link 2	histidine	HMDB0000177	creatine	HMDB0000064	met-d-His	GCST90200323	2:27491237-27991237	-0.2338517507076367	0.5736160767104704	0.6835086884484296
MR-link 2	histidine	HMDB0000177	creatine	HMDB0000064	met-d-His	GCST90200323	2:211290507-212074453	-3.1457809604284783	0.6190738403644389	3.746022226501131e-07
MR-link 2	histidine	HMDB0000177	creatine	HMDB0000064	met-d-His	GCST90200323	3:148408762-149190142	0.2733152360237182	0.3221288423173916	0.3961787319006068
MR-link 2	histidine	HMDB0000177	creatine	HMDB0000064	met-d-His	GCST90200323	6:134622121-135122121	0.1630295018075231	0.6408567099980329	0.7991919091620199
MR-link 2	histidine	HMDB0000177	creatine	HMDB0000064	met-d-His	GCST90200323	11:8005408-8505408	0.8291037708460617	1.2805640299890662	0.5173394362681938
MR-link 2	histidine	HMDB0000177	creatine	HMDB0000064	met-d-His	GCST90200323	12:46932531-47432531	0.5555583943485899	0.6690047661645075	0.40629844161132
MR-link 2	histidine	HMDB0000177	creatine	HMDB0000064	met-d-His	GCST90200323	12:56610020-57110020	0.2114321379585312	0.3755733568040959	0.5734632805507283
MR-link 2	histidine	HMDB0000177	creatine	HMDB0000064	met-d-His	GCST90200323	12:95659569-96755187	0.0330456936457967	0.1043390012492764	0.7514601069406689
MR-link 2	histidine	HMDB0000177	creatine	HMDB0000064	met-d-His	GCST90200323	14:21241151-21765620	0.4540255256386142	0.2791403699080834	0.1038405052966434
MR-link 2	histidine	HMDB0000177	creatine	HMDB0000064	met-d-His	GCST90200323	14:24625832-25125832	-0.618498566215061	0.9347435232098852	0.5081780587189842
MR-link 2	histidine	HMDB0000177	creatine	HMDB0000064	met-d-His	GCST90200323	14:94599201-95099201	-0.5599691270433124	0.7590164425275044	0.4606625813143048
MR-link 2	histidine	HMDB0000177	creatine	HMDB0000064	met-d-His	GCST90200323	15:43028726-45092210	0.1760092145005842	0.5450230193160824	0.7467414040004519
MR-link 2	histidine	HMDB0000177	creatine	HMDB0000064	met-d-His	GCST90200323	20:38915692-39415692	0.6358020585327586	0.5867546721544248	0.2785462007518818
MR-link 2	eicosapentaenoate (epa; 20:5n3)	HMDB0001999	alpha-tocopherol	HMDB0001893	M18467	M01561	11:61330635-61830635	0.0715934301939068	0.1039499603591667	0.4909933510312763
MR-link 2	citrate	HMDB0000094	inosine 5'-monophosphate (imp)	HMDB0000175	met-d-Citrate	GCST90200395	1:206967359-207467359	-0.2505890539419901	0.4013788179415443	0.5324170750525382
MR-link 2	citrate	HMDB0000094	inosine 5'-monophosphate (imp)	HMDB0000175	met-d-Citrate	GCST90200395	2:6909613-7409613	0.2340692249398581	0.7891902965106948	0.7667763778729029
MR-link 2	citrate	HMDB0000094	inosine 5'-monophosphate (imp)	HMDB0000175	met-d-Citrate	GCST90200395	2:211290507-211790507	0.2974740417900727	0.6846723658770404	0.6639424682916845
MR-link 2	citrate	HMDB0000094	inosine 5'-monophosphate (imp)	HMDB0000175	met-d-Citrate	GCST90200395	2:241907241-242693157	-0.9286717033421834	1.0209988430370245	0.3630484031493046
MR-link 2	citrate	HMDB0000094	inosine 5'-monophosphate (imp)	HMDB0000175	met-d-Citrate	GCST90200395	4:77164144-77664144	0.0652794384143508	0.8549232221307151	0.9391350173518994
MR-link 2	citrate	HMDB0000094	inosine 5'-monophosphate (imp)	HMDB0000175	met-d-Citrate	GCST90200395	5:14438417-15122542	0.1427325001155936	0.159749218215129	0.3716009531513171
MR-link 2	citrate	HMDB0000094	inosine 5'-monophosphate (imp)	HMDB0000175	met-d-Citrate	GCST90200395	5:43252947-44074677	0.767964758469861	0.503030778416626	0.1268417258840446
MR-link 2	citrate	HMDB0000094	inosine 5'-monophosphate (imp)	HMDB0000175	met-d-Citrate	GCST90200395	5:176569252-177069252	0.3061618744022613	2.215636210726021	0.8900962839372177
MR-link 2	citrate	HMDB0000094	inosine 5'-monophosphate (imp)	HMDB0000175	met-d-Citrate	GCST90200395	6:18111878-18611878	-0.2558792787524058	0.5111716039506605	0.6166708759577351
MR-link 2	citrate	HMDB0000094	inosine 5'-monophosphate (imp)	HMDB0000175	met-d-Citrate	GCST90200395	6:160159894-160659894	0.8554997881829743	0.6403180720649752	0.1815314876404696
MR-link 2	citrate	HMDB0000094	inosine 5'-monophosphate (imp)	HMDB0000175	met-d-Citrate	GCST90200395	7:72772933-73272933	-0.6139306947341818	0.5979616141632759	0.3045589879941336
MR-link 2	citrate	HMDB0000094	inosine 5'-monophosphate (imp)	HMDB0000175	met-d-Citrate	GCST90200395	8:126256694-126756694	-1.5083389575276316	0.6103217352845585	0.0134591463879702
MR-link 2	citrate	HMDB0000094	inosine 5'-monophosphate (imp)	HMDB0000175	met-d-Citrate	GCST90200395	9:95648531-96148531	-1.1171828284837777	0.7911925557908002	0.1579429128272215
MR-link 2	citrate	HMDB0000094	inosine 5'-monophosphate (imp)	HMDB0000175	met-d-Citrate	GCST90200395	10:5959218-6459218	0.0569120415911289	1.2079481655104167	0.962421860163719
MR-link 2	citrate	HMDB0000094	inosine 5'-monophosphate (imp)	HMDB0000175	met-d-Citrate	GCST90200395	10:64654071-65607438	-1.2093362233987115	0.6785869729693844	0.0747265879709295
MR-link 2	citrate	HMDB0000094	inosine 5'-monophosphate (imp)	HMDB0000175	met-d-Citrate	GCST90200395	10:94589724-95089724	-0.2466664776715917	0.9524093304833638	0.7956413479402967
MR-link 2	citrate	HMDB0000094	inosine 5'-monophosphate (imp)	HMDB0000175	met-d-Citrate	GCST90200395	11:61356683-61856683	-0.4139936841763808	0.7327154303907657	0.5720649769686936
MR-link 2	citrate	HMDB0000094	inosine 5'-monophosphate (imp)	HMDB0000175	met-d-Citrate	GCST90200395	12:20812570-21569526	0.2477557459851185	0.6183943587880356	0.6886825359033419
MR-link 2	citrate	HMDB0000094	inosine 5'-monophosphate (imp)	HMDB0000175	met-d-Citrate	GCST90200395	12:120844110-121665390	-0.7775924005248149	0.4289047365049394	0.06983609593845
MR-link 2	citrate	HMDB0000094	inosine 5'-monophosphate (imp)	HMDB0000175	met-d-Citrate	GCST90200395	14:94594947-95094947	0.0848634003594751	1.6506150806552762	0.958996268008162
MR-link 2	citrate	HMDB0000094	inosine 5'-monophosphate (imp)	HMDB0000175	met-d-Citrate	GCST90200395	14:102387585-102887585	-1.5679738639116063	1.1396935786966644	0.1688880617321612
MR-link 2	citrate	HMDB0000094	inosine 5'-monophosphate (imp)	HMDB0000175	met-d-Citrate	GCST90200395	15:42429423-42929423	-1.0547454101373408	0.9414904206715125	0.2625887963224581
MR-link 2	citrate	HMDB0000094	inosine 5'-monophosphate (imp)	HMDB0000175	met-d-Citrate	GCST90200395	15:43028726-45186579	0.5023153714543653	0.6415065744363077	0.4336127188217936
MR-link 2	citrate	HMDB0000094	inosine 5'-monophosphate (imp)	HMDB0000175	met-d-Citrate	GCST90200395	16:58436602-58936602	-0.0475037200041124	0.9106109026773008	0.958395731388362
MR-link 2	citrate	HMDB0000094	inosine 5'-monophosphate (imp)	HMDB0000175	met-d-Citrate	GCST90200395	17:6092241-7020419	-0.0174829956054865	0.0944628730077797	0.8531678902090694
MR-link 2	citrate	HMDB0000094	inosine 5'-monophosphate (imp)	HMDB0000175	met-d-Citrate	GCST90200395	17:57343504-58184169	-0.9054037158286574	1.3938057317748895	0.5159564218223809
MR-link 2	citrate	HMDB0000094	inosine 5'-monophosphate (imp)	HMDB0000175	met-d-Citrate	GCST90200395	18:76910235-77410235	2.021264412920975	1.6461121228416975	0.2194837483716225
MR-link 2	citrate	HMDB0000094	inosine 5'-monophosphate (imp)	HMDB0000175	met-d-Citrate	GCST90200395	20:62104494-62604494	0.5837971204198509	0.8957398058054442	0.5145633965739416
MR-link 2	citrate	HMDB0000094	inosine 5'-monophosphate (imp)	HMDB0000175	met-d-Citrate	GCST90200395	22:18883605-19740639	-0.2355110050363402	0.2648309512068482	0.3738482822987707
MR-link 2	isoleucine	HMDB0000172	orotidine	HMDB0000788	bioa_010	GCST90200681	2:27480940-27980940	-0.7344147830309391	0.6368566264952156	0.2488336379014483
MR-link 2	isoleucine	HMDB0000172	orotidine	HMDB0000788	bioa_010	GCST90200681	4:88976422-89476422	0.1883322979405204	0.1856628477099429	0.3104024440327912
MR-link 2	isoleucine	HMDB0000172	orotidine	HMDB0000788	bioa_010	GCST90200681	12:56615040-57115040	-0.430235224748027	0.9378963325525868	0.6464326317411304
MR-link 2	isoleucine	HMDB0000172	orotidine	HMDB0000788	bioa_010	GCST90200681	16:70059237-70559237	0.233116154017396	0.3311261951062562	0.481426543429521
MR-link 2	spermidine	HMDB0001257	alpha-aminoadipic acid	HMDB0000510	GCST90200423	bioa_025	1:247789451-248289451	0.0570960316433498	0.1260961366993881	0.650694471545037
MR-link 2	histidine	HMDB0000177	1,7-dimethylurate	HMDB0011103	met-d-His	GCST90199756	1:168963261-169463261	-0.9587263434878834	0.7323196002290687	0.1904788564082188
MR-link 2	histidine	HMDB0000177	1,7-dimethylurate	HMDB0011103	met-d-His	GCST90199756	2:27491237-27991237	-0.0552760514325191	0.629651079534148	0.9300448694895428
MR-link 2	histidine	HMDB0000177	1,7-dimethylurate	HMDB0011103	met-d-His	GCST90199756	2:211290507-212074453	0.0337113747320627	0.2721690197430096	0.9014246117609344
MR-link 2	histidine	HMDB0000177	1,7-dimethylurate	HMDB0011103	met-d-His	GCST90199756	3:148408762-149190142	0.2361168578916247	0.2767829465981253	0.3936172218939808
MR-link 2	histidine	HMDB0000177	1,7-dimethylurate	HMDB0011103	met-d-His	GCST90199756	6:134622121-135122121	0.4154617067242592	0.6377604433865348	0.5147634645997806
MR-link 2	histidine	HMDB0000177	1,7-dimethylurate	HMDB0011103	met-d-His	GCST90199756	11:8005408-8505408	1.6890202396292882	1.2534459930568131	0.1778188004901505
MR-link 2	histidine	HMDB0000177	1,7-dimethylurate	HMDB0011103	met-d-His	GCST90199756	12:46932531-47432531	0.1318823833747234	0.8754721789777257	0.8802585757141174
MR-link 2	histidine	HMDB0000177	1,7-dimethylurate	HMDB0011103	met-d-His	GCST90199756	12:56610020-57110020	0.6282462585543023	0.3818177223715294	0.0998855262149416
MR-link 2	histidine	HMDB0000177	1,7-dimethylurate	HMDB0011103	met-d-His	GCST90199756	12:95659569-96755187	-0.0326590167144244	0.1055496866138808	0.7570032642451465
MR-link 2	histidine	HMDB0000177	1,7-dimethylurate	HMDB0011103	met-d-His	GCST90199756	14:21241151-21765620	-0.1154046823648618	0.3045458025189175	0.7047321857352162
MR-link 2	histidine	HMDB0000177	1,7-dimethylurate	HMDB0011103	met-d-His	GCST90199756	14:24625832-25125832	-1.5103024623379115	1.2671884367543784	0.2333188519961934
MR-link 2	histidine	HMDB0000177	1,7-dimethylurate	HMDB0011103	met-d-His	GCST90199756	14:94599201-95099201	0.2966589862597838	0.7403296354497337	0.6886321575281391
MR-link 2	histidine	HMDB0000177	1,7-dimethylurate	HMDB0011103	met-d-His	GCST90199756	15:43028726-45092210	-0.1959192055442	0.5341723437927112	0.7137894488459915
MR-link 2	histidine	HMDB0000177	1,7-dimethylurate	HMDB0011103	met-d-His	GCST90199756	20:38915692-39415692	-0.2157288722585698	0.5287349493549137	0.6832667143300593
MR-link 2	threonine	HMDB0000167	glutamine	HMDB0000641	bioa_019	bioa_006	2:27191397-28253174	0.5850045499302698	0.112323082989779	1.9064960604941294e-07
MR-link 2	threonine	HMDB0000167	glutamine	HMDB0000641	bioa_019	bioa_006	6:126521687-127323798	0.5596285341358961	0.1640850543460874	0.0006482004016721
MR-link 2	threonine	HMDB0000167	glutamine	HMDB0000641	bioa_019	bioa_006	8:74631674-75131674	-0.1651538735137382	0.0800217573794283	0.0390307915645948
MR-link 2	threonine	HMDB0000167	glutamine	HMDB0000641	bioa_019	bioa_006	12:46636543-47464292	0.3410531501790586	0.1751814774510407	0.0515519738009608
MR-link 2	threonine	HMDB0000167	glutamine	HMDB0000641	bioa_019	bioa_006	12:56615040-57115040	-2.2927615854120007	0.4250460611875129	6.884925050632514e-08
MR-link 2	threonine	HMDB0000167	glutamine	HMDB0000641	bioa_019	bioa_006	12:59727701-60227701	0.8087227386925018	0.1711786711403785	2.30754456946804e-06
MR-link 2	threonine	HMDB0000167	glutamine	HMDB0000641	bioa_019	bioa_006	16:1654524-2154524	-0.125474033553522	0.0725401102840047	0.0836804269833665
MR-link 2	threonine	HMDB0000167	glutamine	HMDB0000641	bioa_019	bioa_006	20:42792364-43292364	0.1953379534625638	0.2928431133844041	0.5047468385562672
MR-link 2	2-aminobutyrate	HMDB0000452	histidine	HMDB0000177	M32348	M00059	2:64958074-65458074	-0.0202362866813103	0.1205140257974625	0.8666490132575971
MR-link 2	2-aminobutyrate	HMDB0000452	histidine	HMDB0000177	M32348	M00059	4:88993818-89493818	-0.037625976539959	0.2698643345364543	0.8891139032599344
MR-link 2	arachidonate (20:4n6)	HMDB0001043	4-hydroxyphenylpyruvate	HMDB0000707	GCST90200358	GCST90200300	11:61052244-62029047	-0.3190248575412098	0.0591040747005231	6.750828832968363e-08
MR-link 2	creatinine	HMDB0000562	glycochenodeoxycholate	HMDB0000637	bioa_026	GCST90200342	1:109627506-110127506	0.4846708136131042	0.4528378943582495	0.2844858691277321
MR-link 2	creatinine	HMDB0000562	glycochenodeoxycholate	HMDB0000637	bioa_026	GCST90200342	2:73467567-73967567	1.1736819940955272	0.654328145073363	0.0728577460462877
MR-link 2	creatinine	HMDB0000562	glycochenodeoxycholate	HMDB0000637	bioa_026	GCST90200342	2:121056440-121556440	-0.7000195131390755	0.8526633326175506	0.4116576802353392
MR-link 2	creatinine	HMDB0000562	glycochenodeoxycholate	HMDB0000637	bioa_026	GCST90200342	2:211315692-211815692	0.1166986217180428	0.354620785639628	0.7420951918567962
MR-link 2	creatinine	HMDB0000562	glycochenodeoxycholate	HMDB0000637	bioa_026	GCST90200342	2:217404869-217904869	-0.9532475207108144	0.5406638546848881	0.077882665079362
MR-link 2	creatinine	HMDB0000562	glycochenodeoxycholate	HMDB0000637	bioa_026	GCST90200342	4:77118847-77618847	-0.2161413866561915	0.3367555738723661	0.5209805668735485
MR-link 2	creatinine	HMDB0000562	glycochenodeoxycholate	HMDB0000637	bioa_026	GCST90200342	5:39171736-39671736	0.6988061080894028	0.5507029095388214	0.2044643051968317
MR-link 2	creatinine	HMDB0000562	glycochenodeoxycholate	HMDB0000637	bioa_026	GCST90200342	5:67795622-68295622	0.6258512610871745	0.5258601892830146	0.2339883701834173
MR-link 2	creatinine	HMDB0000562	glycochenodeoxycholate	HMDB0000637	bioa_026	GCST90200342	5:176567143-177067143	-0.3229760387430748	0.3690784995474332	0.3815262134791343
MR-link 2	creatinine	HMDB0000562	glycochenodeoxycholate	HMDB0000637	bioa_026	GCST90200342	6:43564625-44064625	-0.3758820153453192	0.6901064560459049	0.5859787750543839
MR-link 2	creatinine	HMDB0000562	glycochenodeoxycholate	HMDB0000637	bioa_026	GCST90200342	6:160442375-160942375	0.2764954645908226	0.3070993300073452	0.3679364754112535
MR-link 2	creatinine	HMDB0000562	glycochenodeoxycholate	HMDB0000637	bioa_026	GCST90200342	7:77297198-77797198	0.3005106573111654	0.6131321874015276	0.6240463209535956
MR-link 2	creatinine	HMDB0000562	glycochenodeoxycholate	HMDB0000637	bioa_026	GCST90200342	7:151157801-151657801	0.8042638787411971	0.5253014914394741	0.1257565510809229
MR-link 2	creatinine	HMDB0000562	glycochenodeoxycholate	HMDB0000637	bioa_026	GCST90200342	8:23501151-24001151	-0.081212650824496	0.6525735518278425	0.90095914167301
MR-link 2	creatinine	HMDB0000562	glycochenodeoxycholate	HMDB0000637	bioa_026	GCST90200342	11:30518678-31018678	-0.1866336928517555	0.6069247620446677	0.7584573953771743
MR-link 2	creatinine	HMDB0000562	glycochenodeoxycholate	HMDB0000637	bioa_026	GCST90200342	15:45399813-46200138	-0.2212325275714399	0.2736162075365353	0.4187737341802925
MR-link 2	creatinine	HMDB0000562	glycochenodeoxycholate	HMDB0000637	bioa_026	GCST90200342	15:75279182-75779182	-0.124222013412779	0.9998333250070728	0.9011230973446992
MR-link 2	creatinine	HMDB0000562	glycochenodeoxycholate	HMDB0000637	bioa_026	GCST90200342	15:75910951-76410951	0.5298889990413239	0.4991055019032472	0.2883821921987888
MR-link 2	creatinine	HMDB0000562	glycochenodeoxycholate	HMDB0000637	bioa_026	GCST90200342	16:20117645-20617645	0.5104987634204763	0.5115440271547077	0.3183003801509672
MR-link 2	creatinine	HMDB0000562	glycochenodeoxycholate	HMDB0000637	bioa_026	GCST90200342	17:37370347-37870347	-0.1883896018179818	0.4612033600329477	0.6829256823269789
MR-link 2	creatinine	HMDB0000562	glycochenodeoxycholate	HMDB0000637	bioa_026	GCST90200342	17:58724447-59700441	0.2623870967635849	0.519386929301033	0.6134280787368713
MR-link 2	creatinine	HMDB0000562	glycochenodeoxycholate	HMDB0000637	bioa_026	GCST90200342	19:33119611-33619611	-0.4556630762779183	0.4520468598541062	0.313454630509996
MR-link 2	creatinine	HMDB0000562	glycochenodeoxycholate	HMDB0000637	bioa_026	GCST90200342	22:40650077-41150077	0.4687864239186681	0.4406437917723014	0.2873889181534077
MR-link 2	ornithine	HMDB0000214	3-methyl-2-oxobutyrate	HMDB0000019	bioa_014	GCST90199677	2:219037276-219805573	-0.4354419606931297	0.3069715124864816	0.1560421108096765
MR-link 2	ornithine	HMDB0000214	3-methyl-2-oxobutyrate	HMDB0000019	bioa_014	GCST90199677	4:144415809-145209327	0.1281687176912421	0.2934710958747257	0.6623044858410545
MR-link 2	ornithine	HMDB0000214	3-methyl-2-oxobutyrate	HMDB0000019	bioa_014	GCST90199677	6:131638147-132138147	-0.1830358434959915	0.4606570841736782	0.6911193829694866
MR-link 2	ornithine	HMDB0000214	3-methyl-2-oxobutyrate	HMDB0000019	bioa_014	GCST90199677	10:97138162-97638162	-0.0045419340003029	0.3348948517862407	0.9891792068351848
MR-link 2	ornithine	HMDB0000214	3-methyl-2-oxobutyrate	HMDB0000019	bioa_014	GCST90199677	12:46964292-47464292	0.0819277314911828	0.2372634894072862	0.7298667917532249
MR-link 2	ornithine	HMDB0000214	3-methyl-2-oxobutyrate	HMDB0000019	bioa_014	GCST90199677	12:132819894-133319894	0.4593785499338755	0.327778125358065	0.161066880139791
MR-link 2	ornithine	HMDB0000214	3-methyl-2-oxobutyrate	HMDB0000019	bioa_014	GCST90199677	19:12789284-13289284	-0.0485536907620566	0.3897353999871699	0.9008551391669573
MR-link 2	glycine	HMDB0000123	2-hydroxyglutarate	HMDB0059655	met-d-Gly	GCST90199865	1:11606378-12106378	0.4506305872235892	0.7004339999829744	0.5199911165002362
MR-link 2	glycine	HMDB0000123	2-hydroxyglutarate	HMDB0059655	met-d-Gly	GCST90199865	1:75982013-76482013	0.2394631504603873	0.3789567105625792	0.5274515248798077
MR-link 2	glycine	HMDB0000123	2-hydroxyglutarate	HMDB0059655	met-d-Gly	GCST90199865	1:120004506-120504506	-0.9929482465384314	0.5533584048998224	0.0727487921427258
MR-link 2	glycine	HMDB0000123	2-hydroxyglutarate	HMDB0059655	met-d-Gly	GCST90199865	1:151589838-152089838	-1.8796633558432765	0.858552990351651	0.0285722257533694
MR-link 2	glycine	HMDB0000123	2-hydroxyglutarate	HMDB0059655	met-d-Gly	GCST90199865	2:165276338-165776338	0.2140057677352517	0.6227840943687958	0.7311264089105871
MR-link 2	glycine	HMDB0000123	2-hydroxyglutarate	HMDB0059655	met-d-Gly	GCST90199865	2:208538752-212979649	0.0334580949904703	0.0260145157016313	0.1983970799260843
MR-link 2	glycine	HMDB0000123	2-hydroxyglutarate	HMDB0059655	met-d-Gly	GCST90199865	2:226790540-227290540	0.7274079613132267	0.6949925197942137	0.2952649885752498
MR-link 2	glycine	HMDB0000123	2-hydroxyglutarate	HMDB0059655	met-d-Gly	GCST90199865	3:12110357-12610357	0.1673482911752791	0.5903578336735797	0.7768171518143983
MR-link 2	glycine	HMDB0000123	2-hydroxyglutarate	HMDB0059655	met-d-Gly	GCST90199865	3:48534270-49826414	0.077067550727968	0.6331353864088415	0.9031178818318768
MR-link 2	glycine	HMDB0000123	2-hydroxyglutarate	HMDB0059655	met-d-Gly	GCST90199865	3:125116791-126249375	-0.0442351053947765	0.1578738216519284	0.7793296036131631
MR-link 2	glycine	HMDB0000123	2-hydroxyglutarate	HMDB0059655	met-d-Gly	GCST90199865	4:102676923-103438709	-0.0347702188341106	0.6572453572355514	0.9578092332477852
MR-link 2	glycine	HMDB0000123	2-hydroxyglutarate	HMDB0059655	met-d-Gly	GCST90199865	5:90005685-90505685	-2.666175629575794	0.8227043075744652	0.0011921739114695
MR-link 2	glycine	HMDB0000123	2-hydroxyglutarate	HMDB0059655	met-d-Gly	GCST90199865	5:131427047-131927047	0.1086625149429658	0.6971373778858548	0.876135818582997
MR-link 2	glycine	HMDB0000123	2-hydroxyglutarate	HMDB0059655	met-d-Gly	GCST90199865	6:131620261-132120261	-1.2600865457725878	2.0995753559183705	0.5483978947863479
MR-link 2	glycine	HMDB0000123	2-hydroxyglutarate	HMDB0059655	met-d-Gly	GCST90199865	6:160518860-161018860	0.302891702292298	0.4829837803417696	0.5305766235310123
MR-link 2	glycine	HMDB0000123	2-hydroxyglutarate	HMDB0059655	met-d-Gly	GCST90199865	7:55560073-56715237	-0.1557355599094293	0.2736124123770778	0.5692318912398459
MR-link 2	glycine	HMDB0000123	2-hydroxyglutarate	HMDB0059655	met-d-Gly	GCST90199865	8:8915380-9434231	-0.0304326727504817	0.1984431335191891	0.8781166369991965
MR-link 2	glycine	HMDB0000123	2-hydroxyglutarate	HMDB0059655	met-d-Gly	GCST90199865	8:17169461-17669461	-0.2494437870117385	0.5405740110669022	0.644481213702222
MR-link 2	glycine	HMDB0000123	2-hydroxyglutarate	HMDB0059655	met-d-Gly	GCST90199865	8:126212070-126756694	-0.2477928222264254	0.2734464391358085	0.3648384040430751
MR-link 2	glycine	HMDB0000123	2-hydroxyglutarate	HMDB0059655	met-d-Gly	GCST90199865	9:5668443-7086536	0.5250919434179451	0.2311135628161277	0.023086006291244
MR-link 2	glycine	HMDB0000123	2-hydroxyglutarate	HMDB0059655	met-d-Gly	GCST90199865	11:8005408-8505408	0.8431410288906427	1.268380703706399	0.5062179951827877
MR-link 2	glycine	HMDB0000123	2-hydroxyglutarate	HMDB0059655	met-d-Gly	GCST90199865	12:115016-615016	0.2530729267750721	0.6892277688110726	0.7134822951360432
MR-link 2	glycine	HMDB0000123	2-hydroxyglutarate	HMDB0059655	met-d-Gly	GCST90199865	12:21136493-21636493	-1.7146986710622056	0.9756705146654552	0.0788399981948251
MR-link 2	glycine	HMDB0000123	2-hydroxyglutarate	HMDB0059655	met-d-Gly	GCST90199865	12:46468358-47667420	-0.4556013819893313	0.3122200174674108	0.1445013156825074
MR-link 2	glycine	HMDB0000123	2-hydroxyglutarate	HMDB0059655	met-d-Gly	GCST90199865	12:56615338-57115338	-0.3472481523167442	0.4078011691654814	0.3944842334386085
MR-link 2	glycine	HMDB0000123	2-hydroxyglutarate	HMDB0059655	met-d-Gly	GCST90199865	12:57516305-58016305	0.5009258376561698	0.5115870105503276	0.3275006391700428
MR-link 2	glycine	HMDB0000123	2-hydroxyglutarate	HMDB0059655	met-d-Gly	GCST90199865	12:59343804-59843804	-0.3179668027137222	0.874249330059134	0.7160800603419986
MR-link 2	glycine	HMDB0000123	2-hydroxyglutarate	HMDB0059655	met-d-Gly	GCST90199865	13:50472895-50972895	1.028606770005163	0.9837319192378716	0.2957379198756131
MR-link 2	glycine	HMDB0000123	2-hydroxyglutarate	HMDB0059655	met-d-Gly	GCST90199865	14:100551720-101051720	-0.2139637098545486	1.0812017707011006	0.8431277333309364
MR-link 2	glycine	HMDB0000123	2-hydroxyglutarate	HMDB0059655	met-d-Gly	GCST90199865	15:42451374-42951374	0.7800194923223313	1.004837563408134	0.4375929681709288
MR-link 2	glycine	HMDB0000123	2-hydroxyglutarate	HMDB0059655	met-d-Gly	GCST90199865	15:43028726-44613739	0.8313540161211483	0.5695723608940089	0.1443970467747339
MR-link 2	glycine	HMDB0000123	2-hydroxyglutarate	HMDB0059655	met-d-Gly	GCST90199865	15:58180763-58713267	0.1748795085780676	0.5092307976520118	0.7312833013372702
MR-link 2	glycine	HMDB0000123	2-hydroxyglutarate	HMDB0059655	met-d-Gly	GCST90199865	16:79678196-80178196	1.4760059201724895	0.9156928978744528	0.1069835743137148
MR-link 2	glycine	HMDB0000123	2-hydroxyglutarate	HMDB0059655	met-d-Gly	GCST90199865	16:80626853-81422810	-0.0556979481346974	0.1686779552844813	0.7412466640973964
MR-link 2	glycine	HMDB0000123	2-hydroxyglutarate	HMDB0059655	met-d-Gly	GCST90199865	17:45235982-45996386	0.3818789194070495	0.4122551366645782	0.3542812915325067
MR-link 2	glycine	HMDB0000123	2-hydroxyglutarate	HMDB0059655	met-d-Gly	GCST90199865	19:17984588-18484588	-0.4657071587588388	0.5777132913160151	0.4201727421466029
MR-link 2	guanidinoacetate	HMDB0000128	glycine	HMDB0000123	GCST90200384	bioa_008	6:131647278-132147278	0.0158272718585657	0.104020947023065	0.8790649533457274
MR-link 2	guanidinoacetate	HMDB0000128	glycine	HMDB0000123	GCST90200384	bioa_008	12:101043-601043	0.0490723827346639	0.046641985005854	0.2927502266709889
MR-link 2	myo-inositol	HMDB0000211	n-palmitoyl-sphingosine (d18:1/16:0)	HMDB0004949	GCST90200401	GCST90200336	16:24676314-25176314	-0.1272172737199703	0.1363328034191901	0.3507488947178716
MR-link 2	myo-inositol	HMDB0000211	n-palmitoyl-sphingosine (d18:1/16:0)	HMDB0004949	GCST90200401	GCST90200336	19:18383755-18883755	0.1630941143559834	0.2292287068667726	0.476780154396473
MR-link 2	n1-methyl-2-pyridone-5-carboxamide	HMDB0004193	1-stearoyl-2-oleoyl-gps (18:0/18:1)	HMDB0010163	GCST90199778	GCST90199652	2:135485648-135985648	0.1698176660643656	0.1640609074316701	0.3006272767464342
MR-link 2	n1-methyl-2-pyridone-5-carboxamide	HMDB0004193	1-stearoyl-2-oleoyl-gps (18:0/18:1)	HMDB0010163	GCST90199778	GCST90199652	7:10019022-10519022	0.2959845279979752	0.2249218385071431	0.1881928628015948
MR-link 2	beta-hydroxyisovalerate	HMDB0000754	beta-hydroxyisovalerate	HMDB0000754	GCST90200322	M12129	1:151622754-152122754	0.69140431603041	0.2421028170101839	0.0042924585773859
MR-link 2	beta-hydroxyisovalerate	HMDB0000754	beta-hydroxyisovalerate	HMDB0000754	GCST90200322	M12129	3:182521828-183021828	0.6988306217606846	0.3671983183992564	0.0570219905361158
MR-link 2	5-oxoproline	HMDB0000267	cortisol	HMDB0000063	GCST90200280	M01712	8:144861615-145802337	-0.0138314038087427	0.0404842667966432	0.7326151584569687
MR-link 2	5-oxoproline	HMDB0000267	cortisol	HMDB0000063	GCST90200280	M01712	12:56615338-57115338	-0.4171658704086509	0.220198674071301	0.0581589860886845
MR-link 2	stearoyl sphingomyelin (d18:1/18:0)	HMDB0001348	glycerol	HMDB0000131	GCST90200335	GCST90200325	8:113373776-113873776	0.7096821992577662	0.2756601523670259	0.0100390205936259
MR-link 2	stearoyl sphingomyelin (d18:1/18:0)	HMDB0001348	glycerol	HMDB0000131	GCST90200335	GCST90200325	11:61368608-61868608	0.2218263877454984	0.2448360220868721	0.3649251477064873
MR-link 2	stearoyl sphingomyelin (d18:1/18:0)	HMDB0001348	glycerol	HMDB0000131	GCST90200335	GCST90200325	14:63982386-64482386	0.0280042808737335	0.1270524350907771	0.825547851610331
MR-link 2	stearoyl sphingomyelin (d18:1/18:0)	HMDB0001348	glycerol	HMDB0000131	GCST90200335	GCST90200325	19:8013648-8513648	0.0784943857704298	0.070522365146766	0.2656902003181063
MR-link 2	stearoyl sphingomyelin (d18:1/18:0)	HMDB0001348	glycerol	HMDB0000131	GCST90200335	GCST90200325	19:45165640-45665640	-0.1854830245286815	0.2209722158784054	0.4012475582809278
MR-link 2	n-acetylglucosaminylasparagine	HMDB0000489	alanine	HMDB0000161	GCST90200316	met-d-Ala	4:178111987-178611987	-0.0302285912639296	0.0377392218829544	0.4231397065144502
MR-link 2	n-acetylglucosaminylasparagine	HMDB0000489	alanine	HMDB0000161	GCST90200316	met-d-Ala	6:167457759-167966043	-0.001985971692241	0.0090302610307389	0.8259302958135769
MR-link 2	n-acetylglucosaminylasparagine	HMDB0000489	alanine	HMDB0000161	GCST90200316	met-d-Ala	14:94594947-95094947	-0.0982855275274139	0.0419873011599566	0.0192404431952603
MR-link 2	n-acetylglucosaminylasparagine	HMDB0000489	alanine	HMDB0000161	GCST90200316	met-d-Ala	17:64055051-64555051	-0.1182201694503653	0.0506403250369695	0.0195692145731988
MR-link 2	kynurenine	HMDB0000684	2-aminobutyrate	HMDB0000452	M15140	GCST90200305	8:39556267-40056267	0.1015329522205685	0.1556025650568414	0.51406922958688
MR-link 2	kynurenine	HMDB0000684	2-aminobutyrate	HMDB0000452	M15140	GCST90200305	12:112341686-113156415	0.148209148750058	0.1513567429658879	0.327479125346881
MR-link 2	kynurenine	HMDB0000684	2-aminobutyrate	HMDB0000452	M15140	GCST90200305	16:87628822-88128822	0.0140242768988306	0.0809900727878594	0.8625253156407275
MR-link 2	dimethylglycine	HMDB0000092	hypoxanthine	HMDB0000157	GCST90200424	M03127	5:78080227-78832833	-0.0010844736072459	0.0468991958526266	0.9815517595234808
MR-link 2	dimethylglycine	HMDB0000092	hypoxanthine	HMDB0000157	GCST90200424	M03127	10:103976834-104737382	-0.0478829735978335	0.1804519520795957	0.7907396447005471
MR-link 2	dimethylglycine	HMDB0000092	hypoxanthine	HMDB0000157	GCST90200424	M03127	15:76242337-76742337	-0.0007059348832173	0.1516392695813833	0.9962855762144928
MR-link 2	tryptophan	HMDB0000929	histidine	HMDB0000177	GCST90200441	GCST90200377	4:156527528-157027528	0.1911782630195591	0.5019758324698519	0.7033134213407566
MR-link 2	tryptophan	HMDB0000929	histidine	HMDB0000177	GCST90200441	GCST90200377	6:111301079-112053797	0.1246755046659826	0.1387370379957123	0.3688411701246088
MR-link 2	1-methylnicotinamide	HMDB0000699	creatine	HMDB0000064	GCST90200406	M27718	6:160317928-160817928	-0.6047480885013576	0.1623369250846686	0.0001951100336291
MR-link 2	asparagine	HMDB0000168	citrulline	HMDB0000904	bioa_003	bioa_005	2:27480940-27980940	0.7077154686403202	0.2977257317841704	0.0174506865883262
MR-link 2	asparagine	HMDB0000168	citrulline	HMDB0000904	bioa_003	bioa_005	4:178111051-178611051	0.0705169563880771	0.1500354099775636	0.6383535237705826
MR-link 2	asparagine	HMDB0000168	citrulline	HMDB0000904	bioa_003	bioa_005	7:97252737-97752737	-0.0398791464494791	0.120049108168964	0.7397455854278481
MR-link 2	asparagine	HMDB0000168	citrulline	HMDB0000904	bioa_003	bioa_005	11:61853420-62353420	-0.0386081146120745	0.0910487996235775	0.6715383909853706
MR-link 2	asparagine	HMDB0000168	citrulline	HMDB0000904	bioa_003	bioa_005	12:46900176-47400176	0.7964752710421479	0.2433047658568654	0.0010619794607103
MR-link 2	asparagine	HMDB0000168	citrulline	HMDB0000904	bioa_003	bioa_005	14:103514503-104812812	0.0248121709480591	0.0294470232618081	0.3994501174026063
MR-link 2	citrate	HMDB0000094	tyrosine	HMDB0000158	M01564	bioa_021	5:14625868-15125868	0.0077389868928081	0.0571550395338339	0.8922929331358443
MR-link 2	citrate	HMDB0000094	tyrosine	HMDB0000158	M01564	bioa_021	9:84927464-85427464	0.0565450823107012	0.0512574147247998	0.2699580893853756
MR-link 2	citrate	HMDB0000094	tyrosine	HMDB0000158	M01564	bioa_021	17:6345930-6933878	0.0336907400185297	0.0288645414765744	0.2431289506005221
MR-link 2	citrate	HMDB0000094	tyrosine	HMDB0000158	M01564	bioa_021	22:18904608-19404608	0.0586816279812561	0.06361145196307	0.3562673094978709
MR-link 2	inositol 1-phosphate (i1p)	HMDB0000213	n-formylanthranilic acid	HMDB0004089	M01481	GCST90199960	1:5349333-5849333	0.0		1.0
MR-link 2	inositol 1-phosphate (i1p)	HMDB0000213	n-formylanthranilic acid	HMDB0004089	M01481	GCST90199960	4:31607204-32397858	-0.061439108575392	0.0828737873046304	0.4584766711273624
MR-link 2	inositol 1-phosphate (i1p)	HMDB0000213	n-formylanthranilic acid	HMDB0004089	M01481	GCST90199960	4:66148855-66648855	-0.0294258526863547	0.1843518440813597	0.873182084138147
MR-link 2	inositol 1-phosphate (i1p)	HMDB0000213	n-formylanthranilic acid	HMDB0004089	M01481	GCST90199960	10:114775621-115275621	0.1239879559725707	0.1346164593604798	0.3570263936848648
MR-link 2	inositol 1-phosphate (i1p)	HMDB0000213	n-formylanthranilic acid	HMDB0004089	M01481	GCST90199960	12:62771708-63271708	0.0433927274055574	0.1674783422696958	0.7955622819908084
MR-link 2	inositol 1-phosphate (i1p)	HMDB0000213	n-formylanthranilic acid	HMDB0004089	M01481	GCST90199960	15:77060646-77560646	-0.0896833215851871	0.0967532018303529	0.3539635441571259
MR-link 2	cholesterol	HMDB0000067	creatine	HMDB0000064	M00063	M27718	1:109571511-110071511	0.0408774278670852	0.2207348508280124	0.8530816437663965
MR-link 2	n6,n6,n6-trimethyllysine	HMDB0001325	phenylalanine	HMDB0000159	GCST90200344	M00064	11:64586385-65555309	0.0959677951721547	0.114786941414596	0.4031259282659574
MR-link 2	cystine	HMDB0000192	3-hydroxybutyrate (bhba)	HMDB0000011	M31454	met-d-bOHbutyrate	22:24745202-25245202	0.0124643099835348	0.017736005504127	0.4821998902989942
MR-link 2	tyrosine	HMDB0000158	phenylalanine	HMDB0000159	bioa_021	GCST90200396	4:99820973-100320973	0.8039481667170051	0.6402074084675992	0.2092022551896151
MR-link 2	tyrosine	HMDB0000158	phenylalanine	HMDB0000159	bioa_021	GCST90200396	6:111242119-112017012	0.404945932722813	0.1535124720133128	0.0083428576571432
MR-link 2	tyrosine	HMDB0000158	phenylalanine	HMDB0000159	bioa_021	GCST90200396	6:112114361-112614361	0.742175706206601	0.426924379926871	0.082136082190712
MR-link 2	tyrosine	HMDB0000158	phenylalanine	HMDB0000159	bioa_021	GCST90200396	7:27926305-28426305	-0.6322478620121321	0.511278573653242	0.2162350548420678
MR-link 2	tyrosine	HMDB0000158	phenylalanine	HMDB0000159	bioa_021	GCST90200396	10:64816186-65575478	0.0535352696420698	0.5420833804742146	0.9213301248506888
MR-link 2	tyrosine	HMDB0000158	phenylalanine	HMDB0000159	bioa_021	GCST90200396	11:61310081-61810081	1.5843433809827818	0.8347750441853548	0.0577054961407154
MR-link 2	tyrosine	HMDB0000158	phenylalanine	HMDB0000159	bioa_021	GCST90200396	12:46678393-47435518	0.9169336095540538	0.5575959976616778	0.1000851828590176
MR-link 2	tyrosine	HMDB0000158	phenylalanine	HMDB0000159	bioa_021	GCST90200396	12:56615040-57115040	0.5465876474821832	0.3904036882732615	0.1614960731304941
MR-link 2	tyrosine	HMDB0000158	phenylalanine	HMDB0000159	bioa_021	GCST90200396	12:57594049-58094049	0.8923429064833185	0.7720081588742884	0.2477333624249791
MR-link 2	tyrosine	HMDB0000158	phenylalanine	HMDB0000159	bioa_021	GCST90200396	12:59727701-60227701	0.8199839287674018	0.4600467578417527	0.0746852342678953
MR-link 2	tyrosine	HMDB0000158	phenylalanine	HMDB0000159	bioa_021	GCST90200396	12:120845172-121674861	-0.1717033246882668	0.4037380247874711	0.670629651243082
MR-link 2	tyrosine	HMDB0000158	phenylalanine	HMDB0000159	bioa_021	GCST90200396	12:122092964-122592964	0.2005511883155983	0.4907846818576219	0.6828084539104139
MR-link 2	tyrosine	HMDB0000158	phenylalanine	HMDB0000159	bioa_021	GCST90200396	15:60649639-61149639	-0.310180450631573	1.2186773402787026	0.7990921473797926
MR-link 2	tyrosine	HMDB0000158	phenylalanine	HMDB0000159	bioa_021	GCST90200396	16:71153235-72438683	-0.3422500965743312	0.1766638400606915	0.0527092083731398
MR-link 2	1-methylurate	HMDB0003099	2-aminobutyrate	HMDB0000452	M34395	GCST90200305	8:18010431-18510431	-0.018684918407162	0.0887380733814983	0.8332286080083836
MR-link 2	4-methyl-2-oxopentanoate	HMDB0000695	3-hydroxybutyrate (bhba)	HMDB0000011	M22116	met-d-bOHbutyrate	4:88976422-89476422	-0.0372626174945001	0.0561123565746603	0.5066445420554213
MR-link 2	4-methyl-2-oxopentanoate	HMDB0000695	3-hydroxybutyrate (bhba)	HMDB0000011	M22116	met-d-bOHbutyrate	13:48209901-48709901	0.0480370597999716	0.0558904309095702	0.390072273933794
MR-link 2	1-methylxanthine	HMDB0010738	1-methylurate	HMDB0003099	M34389	M34395	8:18010431-18510431	0.6849642959016458	0.0880694017020896	7.394174807572913e-15
MR-link 2	n1-methyl-2-pyridone-5-carboxamide	HMDB0004193	taurochenodeoxycholate	HMDB0000951	GCST90199778	M18494	2:135485648-135985648	0.2768048590761901	0.2215479896493459	0.2115141869109275
MR-link 2	alpha-ketoglutarate	HMDB0000208	creatinine	HMDB0000562	GCST90200455	GCST90200366	20:44931392-45517926	-0.1380393206900053	0.0885076714278073	0.1188470727305452
MR-link 2	glucose	HMDB0000122	pyruvate	HMDB0000243	met-d-Glucose	M00599	2:165251927-165751927	0.946723846612644	0.6693472909106098	0.1572449116961557
MR-link 2	glucose	HMDB0000122	pyruvate	HMDB0000243	met-d-Glucose	M00599	2:169498833-170056652	0.319233971201788	0.2286219793367556	0.1626121909981127
MR-link 2	glucose	HMDB0000122	pyruvate	HMDB0000243	met-d-Glucose	M00599	3:122819058-123319058	-0.2145108177928854	0.8026907197936948	0.7892846200932874
MR-link 2	glucose	HMDB0000122	pyruvate	HMDB0000243	met-d-Glucose	M00599	3:151951767-152451767	0.6461300189084507	1.0268600408228326	0.5291992080540949
MR-link 2	glucose	HMDB0000122	pyruvate	HMDB0000243	met-d-Glucose	M00599	3:170377909-170877909	-0.4564356233458017	0.3727945800094288	0.2208155906874321
MR-link 2	glucose	HMDB0000122	pyruvate	HMDB0000243	met-d-Glucose	M00599	4:185468314-185968314	0.9779871430182352	1.1069117509823156	0.3769512476928451
MR-link 2	glucose	HMDB0000122	pyruvate	HMDB0000243	met-d-Glucose	M00599	5:95479406-95979406	-0.6109600291820584	1.176305561491511	0.6034895836127426
MR-link 2	glucose	HMDB0000122	pyruvate	HMDB0000243	met-d-Glucose	M00599	6:7000270-7500270	-0.1851493027352398	0.8697147564362049	0.8314165935922524
MR-link 2	glucose	HMDB0000122	pyruvate	HMDB0000243	met-d-Glucose	M00599	7:14801789-15301789	0.0865074047787329	0.4027575504654326	0.8299327717279149
MR-link 2	glucose	HMDB0000122	pyruvate	HMDB0000243	met-d-Glucose	M00599	7:43935955-44473721	0.2508304323569438	0.2603826445828092	0.3353896122779763
MR-link 2	glucose	HMDB0000122	pyruvate	HMDB0000243	met-d-Glucose	M00599	8:117934783-118434783	2.086466290439898	0.9258153145055096	0.024218017898812
MR-link 2	glucose	HMDB0000122	pyruvate	HMDB0000243	met-d-Glucose	M00599	9:21884068-22384068	-0.1731686106884257	0.6689867211334685	0.7957493654423875
MR-link 2	glucose	HMDB0000122	pyruvate	HMDB0000243	met-d-Glucose	M00599	10:2888477-3388477	0.1070130071105783	0.5442353680072155	0.8441170826604584
MR-link 2	glucose	HMDB0000122	pyruvate	HMDB0000243	met-d-Glucose	M00599	10:112762852-113262852	1.4801941695023806	0.9536752200576072	0.1206395873076387
MR-link 2	glucose	HMDB0000122	pyruvate	HMDB0000243	met-d-Glucose	M00599	10:114504071-115004071	-0.128010349134604	0.5397014316820563	0.8125114542362901
MR-link 2	glucose	HMDB0000122	pyruvate	HMDB0000243	met-d-Glucose	M00599	12:111682800-112523499	0.6351016261579101	0.876165278856962	0.468534797659384
MR-link 2	glucose	HMDB0000122	pyruvate	HMDB0000243	met-d-Glucose	M00599	12:121166650-121666650	-0.1085616481958644	0.8071157970088688	0.8930027306119196
MR-link 2	glucose	HMDB0000122	pyruvate	HMDB0000243	met-d-Glucose	M00599	13:28213465-28721145	-0.97789722706754	1.575120894021693	0.534705248163801
MR-link 2	glucose	HMDB0000122	pyruvate	HMDB0000243	met-d-Glucose	M00599	17:43272775-44380160	-1.7124585102452916	1.2248709053874645	0.1620912525151145
MR-link 2	glucose	HMDB0000122	pyruvate	HMDB0000243	met-d-Glucose	M00599	20:22311971-22811971	-0.1876550721182177	0.9565357122406448	0.8444677301143129
MR-link 2	lactate	HMDB0000190	asparagine	HMDB0000168	met-d-Lactate	bioa_003	2:27348097-28101918	-2.363155099191286	0.9598733442808508	0.0138185968499929
MR-link 2	lactate	HMDB0000190	asparagine	HMDB0000168	met-d-Lactate	bioa_003	6:135171067-135671067	0.155623049551459	0.2414587669052856	0.5192435410273546
MR-link 2	lactate	HMDB0000190	asparagine	HMDB0000168	met-d-Lactate	bioa_003	8:106333124-106833124	-0.6080176181500011	0.4478232116537455	0.1745531950965247
MR-link 2	lactate	HMDB0000190	asparagine	HMDB0000168	met-d-Lactate	bioa_003	9:4513176-5186407	-0.1944462031096928	0.1856286949163168	0.2948686716409341
MR-link 2	lactate	HMDB0000190	asparagine	HMDB0000168	met-d-Lactate	bioa_003	10:2727379-3389269	-0.076717248698939	0.1467076634508395	0.6010257643521408
MR-link 2	lactate	HMDB0000190	asparagine	HMDB0000168	met-d-Lactate	bioa_003	11:118839742-119339742	0.0572696508991274	0.3425871962463624	0.867237783203734
MR-link 2	lactate	HMDB0000190	asparagine	HMDB0000168	met-d-Lactate	bioa_003	12:111162908-111662908	0.1978262775619955	0.6410942780049708	0.7576441157350366
MR-link 2	lactate	HMDB0000190	asparagine	HMDB0000168	met-d-Lactate	bioa_003	12:111682800-113133476	-0.6918545712926325	0.2467905763440437	0.0050565723000314
MR-link 2	orotidine	HMDB0000788	paraxanthine	HMDB0001860	GCST90200681	M18254	3:124271035-124771035	-0.061637721117674	0.2455932569594774	0.801833584348472
MR-link 2	orotidine	HMDB0000788	paraxanthine	HMDB0001860	GCST90200681	M18254	17:72554076-74203469	-0.0625615636671733	0.0448711172264062	0.1632420669106269
MR-link 2	glucose	HMDB0000122	cystine	HMDB0000192	met-d-Glucose	M31454	2:165251927-165751927	0.7582296534823747	1.3772652868425423	0.5819540166432156
MR-link 2	glucose	HMDB0000122	cystine	HMDB0000192	met-d-Glucose	M31454	2:169498833-170056652	0.0940411277385617	0.3983255102353453	0.8133619412157229
MR-link 2	glucose	HMDB0000122	cystine	HMDB0000192	met-d-Glucose	M31454	3:122819058-123319058	0.9178267233788884	1.153476706736532	0.426203751616628
MR-link 2	glucose	HMDB0000122	cystine	HMDB0000192	met-d-Glucose	M31454	3:151951767-152451767	1.0579631611342633	1.626015796827251	0.5152740413905462
MR-link 2	glucose	HMDB0000122	cystine	HMDB0000192	met-d-Glucose	M31454	3:170377909-170877909	0.3227469685168902	0.7127295357884139	0.6506694894846031
MR-link 2	glucose	HMDB0000122	cystine	HMDB0000192	met-d-Glucose	M31454	4:185468314-185968314	-0.7346101774959934	1.81647509791068	0.6859074094461122
MR-link 2	glucose	HMDB0000122	cystine	HMDB0000192	met-d-Glucose	M31454	5:95479406-95979406	-2.075116624845608	1.7707912639321788	0.241253909530735
MR-link 2	glucose	HMDB0000122	cystine	HMDB0000192	met-d-Glucose	M31454	6:7000270-7500270	-0.7299790942865808	1.107795810234492	0.509929589629734
MR-link 2	glucose	HMDB0000122	cystine	HMDB0000192	met-d-Glucose	M31454	7:14801789-15301789	0.8609119962563825	0.7638058182859876	0.2596855593730801
MR-link 2	glucose	HMDB0000122	cystine	HMDB0000192	met-d-Glucose	M31454	7:43935955-44473721	-0.2448582101454995	0.5601185835361758	0.6619994979834553
MR-link 2	glucose	HMDB0000122	cystine	HMDB0000192	met-d-Glucose	M31454	8:117934783-118434783	-1.28949671491881	1.5912070403610534	0.4177166261631545
MR-link 2	glucose	HMDB0000122	cystine	HMDB0000192	met-d-Glucose	M31454	9:21884068-22384068	-0.8091797445399669	1.265756634572783	0.5226372804218486
MR-link 2	glucose	HMDB0000122	cystine	HMDB0000192	met-d-Glucose	M31454	10:2888477-3388477	0.2799864728652845	1.14405430450151	0.8066641013296272
MR-link 2	glucose	HMDB0000122	cystine	HMDB0000192	met-d-Glucose	M31454	10:112762852-113262852	-2.7465873283673803	1.6511644258611575	0.0962274960341457
MR-link 2	glucose	HMDB0000122	cystine	HMDB0000192	met-d-Glucose	M31454	10:114504071-115004071	-0.4832107757027541	1.04181940143745	0.6427807700930752
MR-link 2	glucose	HMDB0000122	cystine	HMDB0000192	met-d-Glucose	M31454	12:111682800-112523499	-0.5071577185588474	1.3183833962668552	0.7004733942321839
MR-link 2	glucose	HMDB0000122	cystine	HMDB0000192	met-d-Glucose	M31454	12:121166650-121666650	1.2772796682723606	2.895930005350124	0.6591693655056066
MR-link 2	glucose	HMDB0000122	cystine	HMDB0000192	met-d-Glucose	M31454	13:28213465-28721145	1.846861792845619	2.968111078906278	0.5337875330477533
MR-link 2	glucose	HMDB0000122	cystine	HMDB0000192	met-d-Glucose	M31454	17:43272775-44380160	2.581344939191575	1.7501602941668086	0.140234280309526
MR-link 2	glucose	HMDB0000122	cystine	HMDB0000192	met-d-Glucose	M31454	20:22311971-22811971	-0.8018927805868074	1.6060207386914835	0.6175651491786023
MR-link 2	2-aminobutyrate	HMDB0000452	alanine	HMDB0000161	M32348	M32339	2:64958074-65458074	-0.4381432951856518	0.1363242078355062	0.0013090873210058
MR-link 2	2-aminobutyrate	HMDB0000452	alanine	HMDB0000161	M32348	M32339	4:88993818-89493818	0.380012363262159	0.2087391954438294	0.0686809589191026
MR-link 2	glucose	HMDB0000122	phenylethylamine	HMDB0012275	M20489	bioa_015	2:169551488-170051488	-0.0795265549774959	0.1461610372030379	0.5863710850566012
MR-link 2	beta-alanine	HMDB0000056	dihydroorotate	HMDB03349	GCST90200361	GCST90200444	3:30500404-31000404	0.1072092191339556	0.0951857002106835	0.2600316009364297
MR-link 2	5-methylthioadenosine (mta)	HMDB0001173	aspartate	HMDB0000191	GCST90200359	bioa_004	6:149659491-150411114	0.1571795829239469	0.083714932378392	0.0604417508965218
MR-link 2	1-methylnicotinamide	HMDB0000699	allantoin	HMDB0000462	GCST90200406	M01107	6:160317928-160817928	-0.0122052375972509	0.2857849158927751	0.9659344824789524
MR-link 2	glycine	HMDB0000123	pyruvate	HMDB0000243	GCST90200707	GCST90200430	1:75967169-76467169	0.125592974949901	0.1936648436979003	0.5166571911276564
MR-link 2	glycine	HMDB0000123	pyruvate	HMDB0000243	GCST90200707	GCST90200430	2:211036896-212058697	-0.0059498801148582	0.039293247830661	0.8796424758901951
MR-link 2	glycine	HMDB0000123	pyruvate	HMDB0000243	GCST90200707	GCST90200430	3:125659669-126159669	-0.3257085775557748	0.1732346637400527	0.0600865173576229
MR-link 2	glycine	HMDB0000123	pyruvate	HMDB0000243	GCST90200707	GCST90200430	9:6290540-6790540	-0.2255597788236523	0.1434197047509653	0.1157824702348396
MR-link 2	uridine	HMDB0000296	arachidonate (20:4n6)	HMDB0001043	M00606	M01110	1:20665172-21165172	-0.0744242478338707	0.1983978119203332	0.7075664980991938
MR-link 2	uridine	HMDB0000296	arachidonate (20:4n6)	HMDB0001043	M00606	M01110	7:47852911-48352911	0.532658542650702	0.1839572515201718	0.0037848736556077
MR-link 2	uridine	HMDB0000296	arachidonate (20:4n6)	HMDB0001043	M00606	M01110	22:50721752-51221752	0.190887885269383	0.1603912635623861	0.2339917951181934
MR-link 2	choline phosphate	HMDB0001565	cholesterol	HMDB0000067	GCST90200363	M00063	1:21573292-22142120	-0.0654706464586403	0.0767672474979799	0.3937446637686724
MR-link 2	choline phosphate	HMDB0001565	cholesterol	HMDB0000067	GCST90200363	M00063	22:24245541-24745541	-0.1503669845041894	0.177020289667237	0.3956400552186256
MR-link 2	n-acetylglucosaminylasparagine	HMDB0000489	s-1-pyrroline-5-carboxylate	HMDB0001301	GCST90200316	GCST90200381	4:178111987-178611987	0.057836126719969	0.1113953776774327	0.6036234909570859
MR-link 2	n-acetylglucosaminylasparagine	HMDB0000489	s-1-pyrroline-5-carboxylate	HMDB0001301	GCST90200316	GCST90200381	6:167457759-167966043	-0.0318999610872985	0.0337471601117817	0.3445243314737268
MR-link 2	n-acetylglucosaminylasparagine	HMDB0000489	s-1-pyrroline-5-carboxylate	HMDB0001301	GCST90200316	GCST90200381	14:94594947-95094947	-0.2325950939006437	0.199685976303664	0.2440981975440884
MR-link 2	n-acetylglucosaminylasparagine	HMDB0000489	s-1-pyrroline-5-carboxylate	HMDB0001301	GCST90200316	GCST90200381	17:64055051-64555051	0.0532520553197533	0.2000187476352946	0.7900579827422487
MR-link 2	acetone	HMDB0001659	glucose	HMDB0000122	met-d-Acetone	met-d-Glucose	1:120074995-120574995	-0.0271439093573057	0.1979409597567903	0.8909269795104025
MR-link 2	acetone	HMDB0001659	glucose	HMDB0000122	met-d-Acetone	met-d-Glucose	6:166522838-167022838	-0.5718753049406815	0.4892290519375665	0.2424311853494875
MR-link 2	acetone	HMDB0001659	glucose	HMDB0000122	met-d-Acetone	met-d-Glucose	8:126241733-126741733	-0.2613413693831478	0.2682413831310689	0.3299190966634068
MR-link 2	acetone	HMDB0001659	glucose	HMDB0000122	met-d-Acetone	met-d-Glucose	10:135065795-135607239	-0.0076148353925596	0.0916044994937667	0.933750312786034
MR-link 2	acetone	HMDB0001659	glucose	HMDB0000122	met-d-Acetone	met-d-Glucose	11:116461180-116961180	0.8452498407858369	0.3886057221961839	0.0296238700190604
MR-link 2	acetone	HMDB0001659	glucose	HMDB0000122	met-d-Acetone	met-d-Glucose	12:122365033-122865033	-0.3064491871154181	0.1608708758481686	0.0567880156559848
MR-link 2	acetone	HMDB0001659	glucose	HMDB0000122	met-d-Acetone	met-d-Glucose	12:123068455-124007504	-0.6283513828370122	0.3048209627140873	0.0392669431338675
MR-link 2	acetone	HMDB0001659	glucose	HMDB0000122	met-d-Acetone	met-d-Glucose	13:42058883-42558883	0.4176330685503615	0.2203094220834021	0.058004231341728
MR-link 2	acetone	HMDB0001659	glucose	HMDB0000122	met-d-Acetone	met-d-Glucose	17:6935779-7435779	0.3971931828253528	0.1726274125278887	0.0213989972631526
MR-link 2	acetone	HMDB0001659	glucose	HMDB0000122	met-d-Acetone	met-d-Glucose	19:45929043-46429043	0.4887670333328141	0.3252686203976269	0.1329276244107323
MR-link 2	glycerophosphoethanolamine	HMDB0000114	choline	HMDB0000097	GCST90199808	GCST90200327	1:40156715-40656715	0.2832219985906304	0.1992634768891735	0.1552167031231099
MR-link 2	glycerophosphoethanolamine	HMDB0000114	choline	HMDB0000097	GCST90199808	GCST90200327	22:24208096-24708096	0.0586903445516964	0.1450510309928771	0.6857578870020662
MR-link 2	phenylalanine	HMDB0000159	cystathionine	HMDB0000099	GCST90200396	GCST90200383	12:103005621-103594137	0.3825767716504887	0.0932631487897102	4.093791199551917e-05
MR-link 2	uridine	HMDB0000296	mannose	HMDB0000169	GCST90200407	M00584	1:20666238-21166238	0.0333778976089638	0.1307088598586633	0.7984445708931827
MR-link 2	uridine	HMDB0000296	mannose	HMDB0000169	GCST90200407	M00584	7:47877194-48377194	-0.2244931639192465	0.2200771543550858	0.3076972866878908
MR-link 2	uridine	HMDB0000296	mannose	HMDB0000169	GCST90200407	M00584	22:50686035-51186035	-0.0970161655678734	0.1881790791479501	0.6061671011823244
MR-link 2	cysteinylglycine	HMDB0000078	glycerol	HMDB0000131	GCST90200364	M15122	16:15885043-16385043	-0.2645629853638028	0.1853550185787479	0.1534844759795003
MR-link 2	cysteinylglycine	HMDB0000078	glycerol	HMDB0000131	GCST90200364	M15122	16:89076223-90262231	-0.0257806498947145	0.0831312970652741	0.7564699594052441
MR-link 2	2-oxoarginine*	HMDB0004225	1-methylnicotinamide	HMDB0000699	GCST90199903	GCST90200406	4:102938709-103438709	-0.490166772642227	0.3777067753336182	0.1943752537612163
MR-link 2	2-oxoarginine*	HMDB0004225	1-methylnicotinamide	HMDB0000699	GCST90199903	GCST90200406	6:160310824-160819068	-0.7313889283756163	0.1197196583729487	1.001444061665494e-09
MR-link 2	creatine	HMDB0000064	cholesterol	HMDB0000067	GCST90200323	M00063	2:211290507-211790507	-0.1026581568339663	0.0938556835625342	0.2740482654638938
MR-link 2	creatine	HMDB0000064	cholesterol	HMDB0000067	GCST90200323	M00063	15:45404327-45904327	-0.0303164990292129	0.1378283846218818	0.8259036206382696
MR-link 2	tyrosine	HMDB0000158	glutamine	HMDB0000641	bioa_021	bioa_006	4:99820973-100320973	0.2443988060347264	0.2244070393579358	0.2761154891573257
MR-link 2	tyrosine	HMDB0000158	glutamine	HMDB0000641	bioa_021	bioa_006	4:148735862-149235862	-0.1431419046303482	0.267567438094369	0.5926671073896985
MR-link 2	tyrosine	HMDB0000158	glutamine	HMDB0000641	bioa_021	bioa_006	6:111242119-112017012	-0.0903383793240362	0.0393157217468486	0.0215750375269918
MR-link 2	tyrosine	HMDB0000158	glutamine	HMDB0000641	bioa_021	bioa_006	6:112114361-112614361	-0.0905701422687305	0.1293563866126048	0.4838275113087583
MR-link 2	tyrosine	HMDB0000158	glutamine	HMDB0000641	bioa_021	bioa_006	7:27926305-28426305	0.5253053677120147	0.2654151029597297	0.0477952756178546
MR-link 2	tyrosine	HMDB0000158	glutamine	HMDB0000641	bioa_021	bioa_006	8:8933358-9433358	0.4747024623954081	0.191313827608537	0.0130912860396971
MR-link 2	tyrosine	HMDB0000158	glutamine	HMDB0000641	bioa_021	bioa_006	10:64816186-65575478	0.876414662265979	0.2268791125329632	0.0001120421322276
MR-link 2	tyrosine	HMDB0000158	glutamine	HMDB0000641	bioa_021	bioa_006	11:61310081-61810081	0.5543346153570983	0.178886953300981	0.0019430714924729
MR-link 2	tyrosine	HMDB0000158	glutamine	HMDB0000641	bioa_021	bioa_006	12:20701307-21201307	-0.5920053761239353	0.3073420963902002	0.0540781752973091
MR-link 2	tyrosine	HMDB0000158	glutamine	HMDB0000641	bioa_021	bioa_006	12:46678393-47435518	1.704340166711685	0.3134036422928032	5.3832642611158175e-08
MR-link 2	tyrosine	HMDB0000158	glutamine	HMDB0000641	bioa_021	bioa_006	12:56615040-57115040	-3.772983016613672	0.748507717713405	4.6389633737795284e-07
MR-link 2	tyrosine	HMDB0000158	glutamine	HMDB0000641	bioa_021	bioa_006	12:57594049-58094049	0.6388513205564416	0.3763290978927018	0.0895857701228406
MR-link 2	tyrosine	HMDB0000158	glutamine	HMDB0000641	bioa_021	bioa_006	12:59727701-60227701	1.101667197927641	0.2689310247045862	4.195023808856364e-05
MR-link 2	tyrosine	HMDB0000158	glutamine	HMDB0000641	bioa_021	bioa_006	12:120845172-121674861	0.4357199884952522	0.1412625733607164	0.0020391605336112
MR-link 2	tyrosine	HMDB0000158	glutamine	HMDB0000641	bioa_021	bioa_006	12:122092964-122592964	0.347540927362641	0.3437242576526869	0.311966717988584
MR-link 2	tyrosine	HMDB0000158	glutamine	HMDB0000641	bioa_021	bioa_006	15:60649639-61149639	0.8286709854079659	0.2150124089833537	0.0001161745301635
MR-link 2	tyrosine	HMDB0000158	glutamine	HMDB0000641	bioa_021	bioa_006	16:71153235-72438683	0.0399329268428897	0.0509251289005818	0.4329522493107678
MR-link 2	valine	HMDB0000883	1,7-dimethylurate	HMDB0011103	bioa_022	M34400	2:27492603-27992603	-0.4378424189803844	0.6633405375215589	0.5092173929829655
MR-link 2	valine	HMDB0000883	1,7-dimethylurate	HMDB0011103	bioa_022	M34400	2:64958074-65458074	0.0780953822307779	0.3174134566852008	0.8056537673877824
MR-link 2	valine	HMDB0000883	1,7-dimethylurate	HMDB0011103	bioa_022	M34400	2:211173777-211673777	0.5540972212013424	0.6322938671705162	0.3808514026766333
MR-link 2	valine	HMDB0000883	1,7-dimethylurate	HMDB0011103	bioa_022	M34400	4:88972827-89472827	-0.0745223084613473	0.1769206275926187	0.6735952596485695
MR-link 2	valine	HMDB0000883	1,7-dimethylurate	HMDB0011103	bioa_022	M34400	11:116381707-116882500	-0.2895333372071546	0.3780603048432489	0.4437720874868556
MR-link 2	valine	HMDB0000883	1,7-dimethylurate	HMDB0011103	bioa_022	M34400	12:56615040-57115040	-0.0014632114388187	0.7448682349749104	0.9984326448483644
MR-link 2	valine	HMDB0000883	1,7-dimethylurate	HMDB0011103	bioa_022	M34400	16:70059237-70559237	-0.5588035217884395	0.3947373728871903	0.1568827835355608
MR-link 2	valine	HMDB0000883	1,7-dimethylurate	HMDB0011103	bioa_022	M34400	17:6883609-7383609	-0.6722424987029302	0.6294713136834489	0.2855440632324925
MR-link 2	valine	HMDB0000883	1,7-dimethylurate	HMDB0011103	bioa_022	M34400	17:40470632-40970632	-0.0783637443174796	0.8818253649898478	0.9291888990751116
MR-link 2	valine	HMDB0000883	1,7-dimethylurate	HMDB0011103	bioa_022	M34400	19:49114511-49614511	-1.1852161224159838	0.629643246350905	0.0597869674696825
MR-link 2	beta-alanine	HMDB0000056	2-aminobutyrate	HMDB0000452	GCST90200361	GCST90200305	3:30500404-31000404	0.1173831076579513	0.0781873310994221	0.1332764392636016
MR-link 2	phenylalanine	HMDB0000159	alpha-aminoadipic acid	HMDB0000510	M00064	bioa_025	12:103007876-103507876	-0.2469822358028766	0.1576273626697872	0.1171441170664268
MR-link 2	kynurenine	HMDB0000684	4-methyl-2-oxopentanoate	HMDB0000695	M15140	GCST90199655	8:39556267-40056267	-0.0070180860732947	0.1445545484028045	0.9612781225290506
MR-link 2	kynurenine	HMDB0000684	4-methyl-2-oxopentanoate	HMDB0000695	M15140	GCST90199655	12:112341686-113156415	-0.2075783722668364	0.1813968752354869	0.25248569552397
MR-link 2	kynurenine	HMDB0000684	4-methyl-2-oxopentanoate	HMDB0000695	M15140	GCST90199655	16:87628822-88128822	-0.0131805214806185	0.0833949595089759	0.8744178896143373
MR-link 2	leucine	HMDB0000687	phosphate	HMDB0001429	M00060	GCST90200393	4:88976422-89476422	-0.0768973951275648	0.0938917049627458	0.4127858742118762
MR-link 2	leucine	HMDB0000687	phosphate	HMDB0001429	M00060	GCST90200393	6:45295851-45795851	-0.6233701489969274	0.6056471982731418	0.3033561850603616
MR-link 2	tryptophan	HMDB0000929	alanine	HMDB0000161	bioa_020	GCST90200431	4:156560755-157060755	0.0013273901473071	0.1650504104893701	0.9935832168809178
MR-link 2	tryptophan	HMDB0000929	alanine	HMDB0000161	bioa_020	GCST90200431	6:111336667-112095774	-0.0599166365892405	0.167531446180889	0.7206096565091906
MR-link 2	hypoxanthine	HMDB0000157	cholesterol	HMDB0000067	M03127	GCST90200368	6:16038192-16538192	-0.1452332499352949	0.171054365490095	0.3958549641013836
MR-link 2	stearoyl sphingomyelin (d18:1/18:0)	HMDB0001348	serine	HMDB0000187	GCST90200335	M32315	14:63982386-64482386	0.1347606242290095	0.1356694568212127	0.3205632289704117
MR-link 2	tryptophan	HMDB0000929	choline	HMDB0000097	M00054	M15506	3:20813578-21313578	0.0411717861467336	0.1587646409522033	0.7953837841129653
MR-link 2	tryptophan	HMDB0000929	choline	HMDB0000097	M00054	M15506	3:189559163-190059163	0.2167981440816847	0.4575217935050384	0.6356046284365691
MR-link 2	tryptophan	HMDB0000929	choline	HMDB0000097	M00054	M15506	4:156579823-157079823	-0.1126636867521224	0.1712532246175558	0.5106166865023603
MR-link 2	tryptophan	HMDB0000929	choline	HMDB0000097	M00054	M15506	5:142947848-143447848	0.0534945674121741	0.2052284160696375	0.7943557356201651
MR-link 2	tryptophan	HMDB0000929	choline	HMDB0000097	M00054	M15506	5:153760041-154260041	-0.2514603956966486	0.3990460678612207	0.5285939635621959
MR-link 2	tryptophan	HMDB0000929	choline	HMDB0000097	M00054	M15506	6:111281159-111781159	0.0452554710421185	0.1585532964877101	0.7753166414131328
MR-link 2	tryptophan	HMDB0000929	choline	HMDB0000097	M00054	M15506	6:125293311-125793311	-0.0355262095846255	0.2341268461216663	0.8793926742119726
MR-link 2	tryptophan	HMDB0000929	choline	HMDB0000097	M00054	M15506	7:14057409-14557409	-0.1614513202283907	0.1798232717154902	0.3692744322430713
MR-link 2	tryptophan	HMDB0000929	choline	HMDB0000097	M00054	M15506	11:116404435-116904435	-0.1042836513091261	0.1928037652083772	0.5885904729577838
MR-link 2	tryptophan	HMDB0000929	choline	HMDB0000097	M00054	M15506	16:53794515-54294515	0.4908554602785767	0.6140932356553653	0.4241063431513755
MR-link 2	glucose	HMDB0000122	arginine	HMDB0000517	met-d-Glucose	M01638	2:165251927-165751927	-0.2616752556471231	0.7157953250086295	0.7146839221434991
MR-link 2	glucose	HMDB0000122	arginine	HMDB0000517	met-d-Glucose	M01638	2:169498833-170056652	-0.1746437534866853	0.165904986835209	0.2924907400543032
MR-link 2	glucose	HMDB0000122	arginine	HMDB0000517	met-d-Glucose	M01638	3:122819058-123319058	0.3499987116833336	0.4980436243625027	0.4822133707582517
MR-link 2	glucose	HMDB0000122	arginine	HMDB0000517	met-d-Glucose	M01638	3:151951767-152451767	0.3702598793953325	0.712906380593335	0.6035050042642276
MR-link 2	glucose	HMDB0000122	arginine	HMDB0000517	met-d-Glucose	M01638	3:170377909-170877909	-0.1884678269957446	0.4613060709641968	0.6828679704291203
MR-link 2	glucose	HMDB0000122	arginine	HMDB0000517	met-d-Glucose	M01638	4:185468314-185968314	0.6341684865120698	0.9256230983022148	0.4932643904696383
MR-link 2	glucose	HMDB0000122	arginine	HMDB0000517	met-d-Glucose	M01638	5:95479406-95979406	-0.1562403408039523	0.8852892042735047	0.8599128649180457
MR-link 2	glucose	HMDB0000122	arginine	HMDB0000517	met-d-Glucose	M01638	6:7000270-7500270	-0.3575585733206355	0.6247127189650775	0.5670802757955664
MR-link 2	glucose	HMDB0000122	arginine	HMDB0000517	met-d-Glucose	M01638	7:14801789-15301789	-0.1137790226650579	0.4144480890388118	0.7836762606243807
MR-link 2	glucose	HMDB0000122	arginine	HMDB0000517	met-d-Glucose	M01638	7:43935955-44473721	0.0054918257629094	0.3167290836772949	0.9861660211912212
MR-link 2	glucose	HMDB0000122	arginine	HMDB0000517	met-d-Glucose	M01638	8:117934783-118434783	0.852143205672713	0.7806310904397814	0.2750054031961855
MR-link 2	glucose	HMDB0000122	arginine	HMDB0000517	met-d-Glucose	M01638	9:21884068-22384068	-0.5171197840781807	0.6035485580420465	0.3915559939353635
MR-link 2	glucose	HMDB0000122	arginine	HMDB0000517	met-d-Glucose	M01638	10:2888477-3388477	-0.1669329711120753	0.4073686811245046	0.6819647581388133
MR-link 2	glucose	HMDB0000122	arginine	HMDB0000517	met-d-Glucose	M01638	10:112762852-113262852	0.8558375376366467	0.9746205225577546	0.3798765045882646
MR-link 2	glucose	HMDB0000122	arginine	HMDB0000517	met-d-Glucose	M01638	10:114504071-115004071	0.1657727068768518	0.5697458591657536	0.7710826479977508
MR-link 2	glucose	HMDB0000122	arginine	HMDB0000517	met-d-Glucose	M01638	12:111682800-112523499	2.033820314394021	0.8816333851347121	0.0210616441811153
MR-link 2	glucose	HMDB0000122	arginine	HMDB0000517	met-d-Glucose	M01638	12:121166650-121666650	0.0734501096544153	0.8397647418644801	0.9303018228558714
MR-link 2	glucose	HMDB0000122	arginine	HMDB0000517	met-d-Glucose	M01638	13:28213465-28721145	-1.0301661530443242	1.4716069438798545	0.483909781335922
MR-link 2	glucose	HMDB0000122	arginine	HMDB0000517	met-d-Glucose	M01638	17:43272775-44380160	-2.3417761407593387	0.9834546562651568	0.0172575828412509
MR-link 2	glucose	HMDB0000122	arginine	HMDB0000517	met-d-Glucose	M01638	20:22311971-22811971	0.2139693178819541	0.9359710865236124	0.8191745696971328
MR-link 2	3-hydroxybutyrate (bhba)	HMDB0000011	7-methylxanthine	HMDB0001991	met-d-bOHbutyrate	GCST90199754	1:230050269-230550269	0.5423870049516375	0.8256017362618953	0.5112068794319322
MR-link 2	3-hydroxybutyrate (bhba)	HMDB0000011	7-methylxanthine	HMDB0001991	met-d-bOHbutyrate	GCST90199754	5:41452897-42471829	-0.5626731171951785	0.3941757657089089	0.1534451702301745
MR-link 2	3-hydroxybutyrate (bhba)	HMDB0000011	7-methylxanthine	HMDB0001991	met-d-bOHbutyrate	GCST90199754	8:8059014-8559014	-1.398657387501956	0.8272316512556939	0.0908809864796518
MR-link 2	3-hydroxybutyrate (bhba)	HMDB0000011	7-methylxanthine	HMDB0001991	met-d-bOHbutyrate	GCST90199754	8:8580720-9433358	-0.710870842301951	0.4890605418848009	0.1460728710780351
MR-link 2	3-hydroxybutyrate (bhba)	HMDB0000011	7-methylxanthine	HMDB0001991	met-d-bOHbutyrate	GCST90199754	8:9546321-10530228	-1.0716400967993929	0.6881115902824111	0.1193841302992013
MR-link 2	3-hydroxybutyrate (bhba)	HMDB0000011	7-methylxanthine	HMDB0001991	met-d-bOHbutyrate	GCST90199754	8:10591858-11909109	-0.7321645648843995	0.6910481207484532	0.2893727346013268
MR-link 2	3-hydroxybutyrate (bhba)	HMDB0000011	7-methylxanthine	HMDB0001991	met-d-bOHbutyrate	GCST90199754	9:107339744-107915739	-0.0502898071448408	0.4569189062624177	0.9123595129816529
MR-link 2	3-hydroxybutyrate (bhba)	HMDB0000011	7-methylxanthine	HMDB0001991	met-d-bOHbutyrate	GCST90199754	10:113694271-114194271	0.4524448602333489	0.4509868998868082	0.3157485401916743
MR-link 2	3-hydroxybutyrate (bhba)	HMDB0000011	7-methylxanthine	HMDB0001991	met-d-bOHbutyrate	GCST90199754	11:116451535-117240760	0.8221008566303258	0.5255163111953612	0.1177311908611899
MR-link 2	3-hydroxybutyrate (bhba)	HMDB0000011	7-methylxanthine	HMDB0001991	met-d-bOHbutyrate	GCST90199754	12:122375755-122875755	-0.0530526728292043	0.7178339375995174	0.9410846962627648
MR-link 2	3-hydroxybutyrate (bhba)	HMDB0000011	7-methylxanthine	HMDB0001991	met-d-bOHbutyrate	GCST90199754	14:94393207-95094947	0.5877117922065485	0.3850241931304672	0.1269032551189259
MR-link 2	3-hydroxybutyrate (bhba)	HMDB0000011	7-methylxanthine	HMDB0001991	met-d-bOHbutyrate	GCST90199754	15:58430643-58980498	-0.5739078173754694	0.5028240172751335	0.253716340168109
MR-link 2	3-hydroxybutyrate (bhba)	HMDB0000011	7-methylxanthine	HMDB0001991	met-d-bOHbutyrate	GCST90199754	16:71899923-73042963	0.1367145932741431	0.3674931191876181	0.7098783574964953
MR-link 2	3-hydroxybutyrate (bhba)	HMDB0000011	7-methylxanthine	HMDB0001991	met-d-bOHbutyrate	GCST90199754	17:6935779-7435779	0.6524987487290388	0.5743484448484996	0.2559282085266041
MR-link 2	3-hydroxybutyrate (bhba)	HMDB0000011	7-methylxanthine	HMDB0001991	met-d-bOHbutyrate	GCST90199754	19:45161941-45661941	0.428578992237858	0.3800309741020852	0.2594265585152007
MR-link 2	citrate	HMDB0000094	methionine	HMDB0000696	GCST90200304	M01302	5:14503745-15117020	-0.0768660708477669	0.2054450085976563	0.7082969907686798
MR-link 2	citrate	HMDB0000094	methionine	HMDB0000696	GCST90200304	M01302	17:6357018-6961881	-0.0897442282306638	0.0927925084801306	0.3334693028962482
MR-link 2	citrate	HMDB0000094	methionine	HMDB0000696	GCST90200304	M01302	22:19003274-19503274	0.0768094554612652	0.1280515095694631	0.5486178799528791
MR-link 2	glutamine	HMDB0000641	tyrosine	HMDB0000158	M00053	M01299	12:56615040-57115040	-0.3146364311972505	0.1419217249093279	0.0266250334324425
MR-link 2	3-methyl-2-oxovalerate	HMDB0000491	eicosapentaenoate (epa; 20:5n3)	HMDB0001999	M15676	GCST90200349	4:88976422-89476422	0.1209726716678768	0.1197676126978997	0.3124657576330399
MR-link 2	citrulline	HMDB0000904	4-methyl-2-oxopentanoate	HMDB0000695	M02132	GCST90199655	10:97115163-97871266	0.2076908815825545	0.1532465413886176	0.1753306320505912
MR-link 2	eicosapentaenoate (epa; 20:5n3)	HMDB0001999	5-oxoproline	HMDB0000267	M18467	M01494	11:61330635-61830635	0.0361303669558725	0.1243680107054287	0.7714247720972911
MR-link 2	choline phosphate	HMDB0001565	n-formylanthranilic acid	HMDB0004089	GCST90200363	GCST90199960	1:21573292-22142120	0.1868022927852493	0.0704319715808342	0.0079960354493213
MR-link 2	choline phosphate	HMDB0001565	n-formylanthranilic acid	HMDB0004089	GCST90200363	GCST90199960	22:24245541-24745541	-0.0690252723083334	0.2619638532903897	0.792171704568336
MR-link 2	n-acetylglucosaminylasparagine	HMDB0000489	sarcosine	HMDB0000271	GCST90200316	bioa_031	4:178111987-178611987	0.0025886154100662	0.0766743959259235	0.973067619949205
MR-link 2	n-acetylglucosaminylasparagine	HMDB0000489	sarcosine	HMDB0000271	GCST90200316	bioa_031	6:167457759-167966043	-0.0231462943568153	0.0200368390141316	0.2480138896827956
MR-link 2	n-acetylglucosaminylasparagine	HMDB0000489	sarcosine	HMDB0000271	GCST90200316	bioa_031	14:94594947-95094947	-0.1376613540215515	0.104292184820252	0.1868488799532923
MR-link 2	n-acetylglucosaminylasparagine	HMDB0000489	sarcosine	HMDB0000271	GCST90200316	bioa_031	17:64055051-64555051	-0.058611203742664	0.1215576619654213	0.6296866713850438
MR-link 2	3-methyl-2-oxobutyrate	HMDB0000019	serine	HMDB0000187	GCST90199677	bioa_018	4:88953670-89453670	-0.1027510034912493	0.057592543726836	0.0744070047948168
MR-link 2	tyrosine	HMDB0000158	serine	HMDB0000187	met-d-Tyr	bioa_018	3:135701113-136607693	-0.5616833583969263	0.3136795441304494	0.0733530190800583
MR-link 2	tyrosine	HMDB0000158	serine	HMDB0000187	met-d-Tyr	bioa_018	3:186140627-186640627	-0.0119726888648829	0.3694252582783477	0.9741459162325302
MR-link 2	tyrosine	HMDB0000158	serine	HMDB0000187	met-d-Tyr	bioa_018	4:99789651-100289651	0.012328531529637	0.2142611368000928	0.9541152452861396
MR-link 2	tyrosine	HMDB0000158	serine	HMDB0000187	met-d-Tyr	bioa_018	5:89941256-90441256	-0.8376660466022264	0.382202747005088	0.028402634086113
MR-link 2	tyrosine	HMDB0000158	serine	HMDB0000187	met-d-Tyr	bioa_018	6:43031486-43531486	0.377558036807053	0.3139579883664493	0.2291408158287753
MR-link 2	tyrosine	HMDB0000158	serine	HMDB0000187	met-d-Tyr	bioa_018	6:110683901-112778738	0.0648003120995195	0.0509170473181461	0.2031371650542905
MR-link 2	tyrosine	HMDB0000158	serine	HMDB0000187	met-d-Tyr	bioa_018	7:27916442-28416442	0.1647216055476807	0.4014682199384669	0.6815873629710323
MR-link 2	tyrosine	HMDB0000158	serine	HMDB0000187	met-d-Tyr	bioa_018	8:126236230-126736230	-1.029088702603247	0.3650146989620584	0.0048127378575104
MR-link 2	tyrosine	HMDB0000158	serine	HMDB0000187	met-d-Tyr	bioa_018	9:21884651-22384651	1.1059391154759868	0.6451139545251643	0.0864678775687238
MR-link 2	tyrosine	HMDB0000158	serine	HMDB0000187	met-d-Tyr	bioa_018	10:64760672-65511176	-0.8710778048048624	0.4719200304236406	0.0649188459876265
MR-link 2	tyrosine	HMDB0000158	serine	HMDB0000187	met-d-Tyr	bioa_018	11:61320783-61820783	0.0299224822559275	0.2959706000526033	0.9194714680469456
MR-link 2	tyrosine	HMDB0000158	serine	HMDB0000187	met-d-Tyr	bioa_018	12:21081549-21581549	-0.2936043465115042	0.1959034264592645	0.1339463347396138
MR-link 2	tyrosine	HMDB0000158	serine	HMDB0000187	met-d-Tyr	bioa_018	12:46690648-47449549	0.5912315733228073	0.47968010585483	0.217742254616628
MR-link 2	tyrosine	HMDB0000158	serine	HMDB0000187	met-d-Tyr	bioa_018	12:56615040-57115040	0.7266673850157113	0.2648346636662828	0.0060722723743697
MR-link 2	tyrosine	HMDB0000158	serine	HMDB0000187	met-d-Tyr	bioa_018	12:59740603-60240603	0.6446531481704261	0.4202551761774539	0.1250403611522944
MR-link 2	tyrosine	HMDB0000158	serine	HMDB0000187	met-d-Tyr	bioa_018	12:121174574-121674574	0.0056364709176183	0.1344068696181543	0.9665498101076656
MR-link 2	tyrosine	HMDB0000158	serine	HMDB0000187	met-d-Tyr	bioa_018	12:122076812-122576812	-0.3002236794521019	0.3088158014395203	0.3309624039836656
MR-link 2	tyrosine	HMDB0000158	serine	HMDB0000187	met-d-Tyr	bioa_018	14:102441854-102941854	-0.2106614151149599	0.3523982053341149	0.5499776174350529
MR-link 2	tyrosine	HMDB0000158	serine	HMDB0000187	met-d-Tyr	bioa_018	16:70194094-72795019	0.0603566400627528	0.0743170379831227	0.4167051206076456
MR-link 2	tyrosine	HMDB0000158	serine	HMDB0000187	met-d-Tyr	bioa_018	16:79505446-80005446	-1.085121389786845	0.3889726521436273	0.0052755065315833
MR-link 2	tyrosine	HMDB0000158	serine	HMDB0000187	met-d-Tyr	bioa_018	20:42792364-43292364	-1.3541837389760636	0.6162768475452227	0.0279945551366911
MR-link 2	serine	HMDB0000187	3-ureidopropionate	HMDB0000026	GCST90200415	GCST90200283	1:119778579-120514573	0.0023194296829207	0.1048469484812325	0.9823505955488618
MR-link 2	serine	HMDB0000187	3-ureidopropionate	HMDB0000026	GCST90200415	GCST90200283	2:211290507-212040821	0.0802848045338648	0.1207407729036277	0.5060918632917399
MR-link 2	serine	HMDB0000187	3-ureidopropionate	HMDB0000026	GCST90200415	GCST90200283	7:55905219-56847625	-0.0716897768204937	0.130762983299675	0.5835256556867461
MR-link 2	creatinine	HMDB0000562	glycine	HMDB0000123	bioa_026	GCST90200707	1:109627506-110127506	0.2550456016849084	0.463019465273949	0.5817493437242218
MR-link 2	creatinine	HMDB0000562	glycine	HMDB0000123	bioa_026	GCST90200707	2:73467567-73967567	-0.1899456036249768	0.6264201519617745	0.7617191851042009
MR-link 2	creatinine	HMDB0000562	glycine	HMDB0000123	bioa_026	GCST90200707	2:121056440-121556440	-0.7368971872944201	0.7707078780542379	0.3390063869013122
MR-link 2	creatinine	HMDB0000562	glycine	HMDB0000123	bioa_026	GCST90200707	2:211315692-211815692	10.706769055248069	1.8880934196448984	1.4223383992152007e-08
MR-link 2	creatinine	HMDB0000562	glycine	HMDB0000123	bioa_026	GCST90200707	2:217404869-217904869	-0.1645923958637045	0.5330714387136988	0.7575023028102653
MR-link 2	creatinine	HMDB0000562	glycine	HMDB0000123	bioa_026	GCST90200707	4:77118847-77618847	0.174145877924995	0.3515980471637406	0.6203896452628319
MR-link 2	creatinine	HMDB0000562	glycine	HMDB0000123	bioa_026	GCST90200707	5:39171736-39671736	0.8694908339726483	0.7961406100668011	0.2747749770283991
MR-link 2	creatinine	HMDB0000562	glycine	HMDB0000123	bioa_026	GCST90200707	5:67795622-68295622	-0.74010028239351	0.4840247346875474	0.1262508908197594
MR-link 2	creatinine	HMDB0000562	glycine	HMDB0000123	bioa_026	GCST90200707	5:176567143-177067143	-0.3535960370938692	0.4758185934150979	0.457401749572275
MR-link 2	creatinine	HMDB0000562	glycine	HMDB0000123	bioa_026	GCST90200707	6:43564625-44064625	0.8197051247227365	0.7723806923099117	0.2885668227685963
MR-link 2	creatinine	HMDB0000562	glycine	HMDB0000123	bioa_026	GCST90200707	6:160442375-160942375	0.2640528944624515	0.3404085093211335	0.4379295858240517
MR-link 2	creatinine	HMDB0000562	glycine	HMDB0000123	bioa_026	GCST90200707	7:77297198-77797198	0.4360313070555742	0.6127786171797597	0.4767347020752075
MR-link 2	creatinine	HMDB0000562	glycine	HMDB0000123	bioa_026	GCST90200707	7:151157801-151657801	1.1789563391206053	0.5133132551560636	0.0216325771856123
MR-link 2	creatinine	HMDB0000562	glycine	HMDB0000123	bioa_026	GCST90200707	8:23501151-24001151	0.2439677409496926	0.681674408856792	0.7204220261600396
MR-link 2	creatinine	HMDB0000562	glycine	HMDB0000123	bioa_026	GCST90200707	11:30518678-31018678	-0.2665641589698442	0.6635392580693726	0.6878821524700396
MR-link 2	creatinine	HMDB0000562	glycine	HMDB0000123	bioa_026	GCST90200707	15:45399813-46200138	-0.1862616758127355	0.23986511394307	0.4374380365369823
MR-link 2	creatinine	HMDB0000562	glycine	HMDB0000123	bioa_026	GCST90200707	15:75279182-75779182	0.1876008150875454	0.5884672584999485	0.749881460471925
MR-link 2	creatinine	HMDB0000562	glycine	HMDB0000123	bioa_026	GCST90200707	15:75910951-76410951	0.1746820944578863	0.485186887987519	0.7188242995842091
MR-link 2	creatinine	HMDB0000562	glycine	HMDB0000123	bioa_026	GCST90200707	16:20117645-20617645	-0.1417277402292348	0.688871565431785	0.8369948002764345
MR-link 2	creatinine	HMDB0000562	glycine	HMDB0000123	bioa_026	GCST90200707	17:37370347-37870347	0.7121752291033405	0.4810368289760143	0.1387397477438395
MR-link 2	creatinine	HMDB0000562	glycine	HMDB0000123	bioa_026	GCST90200707	17:58724447-59700441	0.0617926283465782	0.6509235132725059	0.9243698671786909
MR-link 2	creatinine	HMDB0000562	glycine	HMDB0000123	bioa_026	GCST90200707	19:33119611-33619611	-0.0509017184009668	0.545124730353274	0.9256046355292948
MR-link 2	creatinine	HMDB0000562	glycine	HMDB0000123	bioa_026	GCST90200707	22:40650077-41150077	-0.4435194975480971	0.569693811968002	0.4362609991061493
MR-link 2	glycerophosphoethanolamine	HMDB0000114	acetylphosphate	HMDB0001494	GCST90199808	M15488	1:40156715-40656715	0.1720567431943339	0.2028782458691143	0.3963940766451596
MR-link 2	glycerophosphoethanolamine	HMDB0000114	acetylphosphate	HMDB0001494	GCST90199808	M15488	22:24208096-24708096	0.0696525905898882	0.1299740024032663	0.5920302025859538
MR-link 2	arginine	HMDB0000517	cytosine	HMDB0000630	bioa_002	GCST90200433	2:24182937-24682937	0.0599648026458914	0.3359868713520283	0.858351014703436
MR-link 2	arginine	HMDB0000517	cytosine	HMDB0000630	bioa_002	GCST90200433	2:211333022-211833022	-0.0095565340221443	0.408976206255173	0.9813575533345136
MR-link 2	arginine	HMDB0000517	cytosine	HMDB0000630	bioa_002	GCST90200433	2:219037276-219788019	-0.1201482337888851	0.4585182240022685	0.7932937675697744
MR-link 2	arginine	HMDB0000517	cytosine	HMDB0000630	bioa_002	GCST90200433	4:144583533-145083533	0.0677590130169526	0.2460624444209627	0.7830294995934012
MR-link 2	arginine	HMDB0000517	cytosine	HMDB0000630	bioa_002	GCST90200433	5:177386199-177886199	-1.319196486611721	1.153471073037004	0.2527582805966301
MR-link 2	arginine	HMDB0000517	cytosine	HMDB0000630	bioa_002	GCST90200433	6:131339506-132265729	0.0369156620236751	0.1230283891660511	0.7641328553323034
MR-link 2	arginine	HMDB0000517	cytosine	HMDB0000630	bioa_002	GCST90200433	6:135177817-135677817	-0.0292735421201623	0.3885128624795467	0.9399380875876416
MR-link 2	arginine	HMDB0000517	cytosine	HMDB0000630	bioa_002	GCST90200433	10:99898951-100398951	-0.4060675814701314	0.6075050006810935	0.503866489475296
MR-link 2	arginine	HMDB0000517	cytosine	HMDB0000630	bioa_002	GCST90200433	12:46680313-47435518	-0.1705944892794461	0.3760123404857677	0.6500491884999797
MR-link 2	arginine	HMDB0000517	cytosine	HMDB0000630	bioa_002	GCST90200433	19:12757458-13257458	-0.1324633000946756	0.1668633567663398	0.4272868628464372
MR-link 2	kynurenate	HMDB0000715	asparagine	HMDB0000168	GCST90200454	M34283	1:241463402-241963402	0.0176847380619784	0.0934988410639199	0.8499800132529919
MR-link 2	kynurenate	HMDB0000715	asparagine	HMDB0000168	GCST90200454	M34283	4:170711647-171211647	0.1431344992118528	0.1389817440504252	0.303066405729033
MR-link 2	kynurenate	HMDB0000715	asparagine	HMDB0000168	GCST90200454	M34283	16:58517848-59017848	-0.1442947479747641	0.185789375055308	0.4373607518689921
MR-link 2	dimethylglycine	HMDB0000092	ornithine	HMDB0000214	GCST90200424	M01493	5:78080227-78832833	0.0029935454410449	0.0472877889311188	0.949523769667951
MR-link 2	dimethylglycine	HMDB0000092	ornithine	HMDB0000214	GCST90200424	M01493	10:103976834-104737382	0.0568760276822735	0.1769507448568925	0.7478899052000854
MR-link 2	dimethylglycine	HMDB0000092	ornithine	HMDB0000214	GCST90200424	M01493	15:76242337-76742337	-0.0206849016640494	0.146262608991249	0.887535760046393
MR-link 2	5-methylthioadenosine (mta)	HMDB0001173	3-methyl-2-oxovalerate	HMDB0000491	GCST90200359	M15676	6:149659491-150411114	0.099065204087683	0.1781346012232019	0.5781250259467416
MR-link 2	biliverdin	HMDB0001008	adenosine	HMDB0000050	M02137	M00555	2:234046650-234918570	-0.0287361067558015	0.0361503500881309	0.4266685608713758
MR-link 2	glutamate	HMDB0000148	histidine	HMDB0000177	bioa_007	bioa_009	12:121174861-121674861	-0.0943071176617396	0.1312092677639816	0.4722928260893563
MR-link 2	creatine	HMDB0000064	serine	HMDB0000187	GCST90200323	GCST90200415	2:211290507-211790507	0.8797514145092199	0.1279105761577275	6.07570713585799e-12
MR-link 2	creatine	HMDB0000064	serine	HMDB0000187	GCST90200323	GCST90200415	15:45404327-45904327	-0.0669421645570377	0.1392961588448061	0.6308190309482573
MR-link 2	threonine	HMDB0000167	glycerophosphoethanolamine	HMDB0000114	GCST90200432	GCST90199808	2:27589369-28089369	-0.1877412060138699	0.2096410788593178	0.370500444825965
MR-link 2	threonine	HMDB0000167	glycerophosphoethanolamine	HMDB0000114	GCST90200432	GCST90199808	2:211290507-211790507	0.2050603595808189	0.2611212349344304	0.4322735343910338
MR-link 2	threonine	HMDB0000167	glycerophosphoethanolamine	HMDB0000114	GCST90200432	GCST90199808	12:46938082-47438082	-0.079800865164946	0.1501538092581421	0.5950994914501109
MR-link 2	threonine	HMDB0000167	glycerophosphoethanolamine	HMDB0000114	GCST90200432	GCST90199808	14:100594368-101094368	0.3546378373816818	0.2250170706200656	0.1150146050880317
MR-link 2	arachidonate (20:4n6)	HMDB0001043	asparagine	HMDB0000168	M01110	bioa_003	11:61330635-61830635	-0.0286904484775516	0.0227651545875352	0.2075686976710086
MR-link 2	creatine	HMDB0000064	sarcosine	HMDB0000271	M27718	bioa_031	2:211346498-211846498	0.0784145085348258	0.0571960043416222	0.1703815695476145
MR-link 2	4-methyl-2-oxopentanoate	HMDB0000695	histidine	HMDB0000177	GCST90199655	bioa_009	4:88953670-89453670	-0.0483976840900098	0.0518401617187172	0.3505131609160207
MR-link 2	histidine	HMDB0000177	creatinine	HMDB0000562	met-d-His	bioa_026	1:168963261-169463261	-0.1092754048995608	0.197065243318067	0.5792272362429405
MR-link 2	histidine	HMDB0000177	creatinine	HMDB0000562	met-d-His	bioa_026	2:27491237-27991237	1.1676006794099556	0.3059500674755408	0.0001354616194976
MR-link 2	histidine	HMDB0000177	creatinine	HMDB0000562	met-d-His	bioa_026	2:211290507-212074453	-0.7575757201694724	0.1351671376378888	2.0857620685215133e-08
MR-link 2	histidine	HMDB0000177	creatinine	HMDB0000562	met-d-His	bioa_026	3:148408762-149190142	-0.0210102631881605	0.1007633876766624	0.8348300840416571
MR-link 2	histidine	HMDB0000177	creatinine	HMDB0000562	met-d-His	bioa_026	8:145389726-145889726	0.0236230002847601	0.2071053455036898	0.90918806964523
MR-link 2	histidine	HMDB0000177	creatinine	HMDB0000562	met-d-His	bioa_026	12:46932531-47432531	-0.0382935323382612	0.2057792820954755	0.852373933292541
MR-link 2	histidine	HMDB0000177	creatinine	HMDB0000562	met-d-His	bioa_026	12:56610020-57110020	0.1899979793466793	0.1902181186495493	0.3178708970631443
MR-link 2	histidine	HMDB0000177	creatinine	HMDB0000562	met-d-His	bioa_026	12:95659569-96755187	-0.0060603808160133	0.0449164998460924	0.8926707845777498
MR-link 2	histidine	HMDB0000177	creatinine	HMDB0000562	met-d-His	bioa_026	14:21241151-21765620	-0.1228468293500654	0.1453095577184829	0.3978793659772074
MR-link 2	histidine	HMDB0000177	creatinine	HMDB0000562	met-d-His	bioa_026	14:94599201-95099201	0.0349269456894197	0.2295253419458044	0.8790525992371072
MR-link 2	histidine	HMDB0000177	creatinine	HMDB0000562	met-d-His	bioa_026	15:43028726-45092210	-0.1950060702244805	0.238464027242567	0.413494895568118
MR-link 2	histidine	HMDB0000177	creatinine	HMDB0000562	met-d-His	bioa_026	20:38915692-39415692	-0.1785481328937095	0.2016005818176583	0.3758046149743145
MR-link 2	arachidonate (20:4n6)	HMDB0001043	xanthine	HMDB0000292	M01110	M03147	11:61330635-61830635	0.0658489791229942	0.0490135831979562	0.1791152089765418
MR-link 2	oleamide	HMDB0002117	choline	HMDB0000097	M32458	GCST90200327	12:21138621-21638621	0.1174286049824749	0.0957392477584554	0.2199932225097146
MR-link 2	oleamide	HMDB0002117	choline	HMDB0000097	M32458	GCST90200327	19:15740431-16240431	0.0422295386138992	0.2011488037140052	0.8337131102938005
MR-link 2	glycerophosphorylcholine (gpc)	HMDB0000086	glycohyocholate	HMDB0000138	GCST90199629	GCST90199935	1:40156715-40656715	0.4107411731206114	0.1680649702709976	0.0145277298749694
MR-link 2	beta-citrylglutamate	HMDB0241915	heme	HMDB0003178	GCST90199911	M32593	3:183486882-183986882	0.0905018810599285	0.1400634530715092	0.5181827677738944
MR-link 2	beta-citrylglutamate	HMDB0241915	heme	HMDB0003178	GCST90199911	M32593	11:88203934-92094388	0.0508314234257757	0.0365318142568967	0.1640953952793515
MR-link 2	choline	HMDB0000097	glycerol	HMDB0000131	GCST90200327	M15122	17:17175631-17675631	0.0637473063899458	0.1477904599610101	0.6662242718894229
MR-link 2	glutamine	HMDB0000641	creatinine	HMDB0000562	GCST90200419	M00513	12:56335248-57115338	0.016740412399335	0.0747478098366925	0.8227895428456504
MR-link 2	histidine	HMDB0000177	arginine	HMDB0000517	M00059	bioa_002	4:9731889-10602550	0.07291465214443	0.1024870164396118	0.4768038268120403
MR-link 2	gluconate	HMDB0000625	leucine	HMDB0000687	GCST90200373	GCST90200389	4:99521223-100894070	0.0962147919393121	0.0796830186069134	0.227251493803652
MR-link 2	tyrosine	HMDB0000158	threonine	HMDB0000167	bioa_021	M01284	4:99820973-100320973	-0.3334144924399996	0.7428115049841525	0.6535364207338753
MR-link 2	tyrosine	HMDB0000158	threonine	HMDB0000167	bioa_021	M01284	4:148735862-149235862	0.4742769924326506	0.7540640247622369	0.5293744766583759
MR-link 2	tyrosine	HMDB0000158	threonine	HMDB0000167	bioa_021	M01284	6:111242119-112017012	0.0893578079013009	0.1438241959862716	0.5344030086974896
MR-link 2	tyrosine	HMDB0000158	threonine	HMDB0000167	bioa_021	M01284	6:112114361-112614361	0.1993397517711553	0.5215884145365353	0.7023291474742585
MR-link 2	tyrosine	HMDB0000158	threonine	HMDB0000167	bioa_021	M01284	7:27926305-28426305	0.2168439556669565	0.7011013861173652	0.7571006030591896
MR-link 2	tyrosine	HMDB0000158	threonine	HMDB0000167	bioa_021	M01284	8:8933358-9433358	0.4737602411468264	0.8134286853903423	0.5602812417037537
MR-link 2	tyrosine	HMDB0000158	threonine	HMDB0000167	bioa_021	M01284	10:64816186-65575478	-0.0029638905750101	0.6312065745239424	0.9962534708367512
MR-link 2	tyrosine	HMDB0000158	threonine	HMDB0000167	bioa_021	M01284	11:61310081-61810081	0.9906077209302504	0.6880717290053244	0.1499560562192386
MR-link 2	tyrosine	HMDB0000158	threonine	HMDB0000167	bioa_021	M01284	12:20701307-21201307	-1.986591363518638	0.9197387346567526	0.0307763987403983
MR-link 2	tyrosine	HMDB0000158	threonine	HMDB0000167	bioa_021	M01284	12:46678393-47435518	1.1800097860689638	1.16343014978312	0.3104631654836157
MR-link 2	tyrosine	HMDB0000158	threonine	HMDB0000167	bioa_021	M01284	12:56615040-57115040	2.14949975586161	0.5641376273361501	0.0001388319481767
MR-link 2	tyrosine	HMDB0000158	threonine	HMDB0000167	bioa_021	M01284	12:57594049-58094049	1.0060568505373584	0.7247953865594172	0.1651198819061415
MR-link 2	tyrosine	HMDB0000158	threonine	HMDB0000167	bioa_021	M01284	12:59727701-60227701	-0.2032429321826656	0.5946571612871553	0.7325151866359889
MR-link 2	tyrosine	HMDB0000158	threonine	HMDB0000167	bioa_021	M01284	12:120845172-121674861	0.8715242993636926	0.5591166425549787	0.11905504048655
MR-link 2	tyrosine	HMDB0000158	threonine	HMDB0000167	bioa_021	M01284	12:122092964-122592964	0.2826207307997716	0.5792595302026671	0.6256206671591418
MR-link 2	tyrosine	HMDB0000158	threonine	HMDB0000167	bioa_021	M01284	15:60649639-61149639	0.6209282338513876	0.797143076610302	0.4360138730510904
MR-link 2	tyrosine	HMDB0000158	threonine	HMDB0000167	bioa_021	M01284	16:71153235-72438683	0.0428881819598699	0.1962272659281224	0.8269898343318258
MR-link 2	glycine	HMDB0000123	docosahexaenoate (dha; 22:6n3)	HMDB0002183	M32338	M19323	2:211289363-212090389	0.0189008021798708	0.0366199303556868	0.6057606120911545
MR-link 2	hypoxanthine	HMDB0000157	aspartate	HMDB0000191	M03127	bioa_004	6:16038192-16538192	0.0927027597636065	0.0854405335571119	0.2779227912691067
MR-link 2	adenosine	HMDB0000050	urea	HMDB0000294	M00555	GCST90200417	1:109564880-110064880	0.1678584898246616	0.1829454168314913	0.3588633150624993
MR-link 2	adenosine	HMDB0000050	urea	HMDB0000294	M00555	GCST90200417	6:96128415-96628415	0.0477500264397613	0.2212919396709639	0.829160465695493
MR-link 2	5-oxoproline	HMDB0000267	glycine	HMDB0000123	GCST90200280	bioa_008	8:144861615-145802337	-0.0093713271259551	0.0138519012224237	0.4986996056830761
MR-link 2	5-oxoproline	HMDB0000267	glycine	HMDB0000123	GCST90200280	bioa_008	12:56615338-57115338	-0.3484243820939802	0.134597266838336	0.0096354703139462
MR-link 2	glycerol 3-phosphate	HMDB0000126	ornithine	HMDB0000214	GCST90199638	M01493	1:20921386-22251981	0.0532383703773445	0.0607573368546558	0.3808963412098193
MR-link 2	histidine	HMDB0000177	sulfate*	HMDB01448	bioa_009	GCST90199896	2:27492603-27992603	0.4161747681348836	0.468872121893674	0.3747515091280512
MR-link 2	histidine	HMDB0000177	sulfate*	HMDB01448	bioa_009	GCST90199896	2:211331245-211831245	0.4091267654152482	0.3098761705323873	0.1867378293707164
MR-link 2	histidine	HMDB0000177	sulfate*	HMDB01448	bioa_009	GCST90199896	3:186208322-186708322	0.0139738634549598	0.3855131342592606	0.971085060720558
MR-link 2	histidine	HMDB0000177	sulfate*	HMDB01448	bioa_009	GCST90199896	4:186893802-187393802	0.8129451707483368	0.2792117604323664	0.0035961490534864
MR-link 2	histidine	HMDB0000177	sulfate*	HMDB01448	bioa_009	GCST90199896	12:56615040-57115040	-0.2756265529026548	0.4109392212922772	0.502396751208148
MR-link 2	histidine	HMDB0000177	sulfate*	HMDB01448	bioa_009	GCST90199896	12:96083535-96730076	-0.1606349620004498	0.1540351173983885	0.2970194544735238
MR-link 2	histidine	HMDB0000177	sulfate*	HMDB01448	bioa_009	GCST90199896	14:21229605-21729605	0.1482996134507802	0.3972612631523084	0.7089214600123204
MR-link 2	histidine	HMDB0000177	sulfate*	HMDB01448	bioa_009	GCST90199896	15:58473939-58973939	-0.2930552546127671	0.5628679957866516	0.6026130467658897
MR-link 2	glutamate	HMDB0000148	5-oxoproline	HMDB0000267	bioa_007	GCST90200280	12:121174861-121674861	-0.0898516034350778	0.3603781310242787	0.8031086950938107
MR-link 2	n-acetyl-aspartyl-glutamate (naag)	HMDB0001067	alpha-ketoglutaramate*	HMDB0001552	GCST90200684	GCST90199885	11:45663099-50986366	0.0096849978054832	0.0122885660472085	0.4306201812105042
MR-link 2	n-acetyl-aspartyl-glutamate (naag)	HMDB0001067	alpha-ketoglutaramate*	HMDB0001552	GCST90200684	GCST90199885	11:54602007-58367668	0.0433791640764131	0.0168195880616652	0.009906212140224
MR-link 2	serine	HMDB0000187	spermidine	HMDB0001257	GCST90200415	GCST90200423	1:119778579-120514573	-0.0480526579857618	0.0858768874258645	0.5757844661547561
MR-link 2	serine	HMDB0000187	spermidine	HMDB0001257	GCST90200415	GCST90200423	2:211290507-212040821	0.1650601144646664	0.0974480831205627	0.0902983175687736
MR-link 2	serine	HMDB0000187	spermidine	HMDB0001257	GCST90200415	GCST90200423	7:55905219-56847625	-0.037417046243019	0.113037011127672	0.740632487043941
MR-link 2	acetate	HMDB0000042	n-acetylaspartate (naa)	HMDB0000812	met-d-Acetate	GCST90199665	2:27480940-27980940	1.0632325017536233	0.8738804113746022	0.2237261295796316
MR-link 2	acetate	HMDB0000042	n-acetylaspartate (naa)	HMDB0000812	met-d-Acetate	GCST90199665	2:136358646-136858646	-0.3119356844697536	0.8735968391884062	0.7210390074461607
MR-link 2	acetate	HMDB0000042	n-acetylaspartate (naa)	HMDB0000812	met-d-Acetate	GCST90199665	9:4513491-5013491	0.3144592468569898	0.5336565943783308	0.555690942890539
MR-link 2	acetate	HMDB0000042	n-acetylaspartate (naa)	HMDB0000812	met-d-Acetate	GCST90199665	12:111634608-112523499	0.0621340483079456	0.7805336815674189	0.9365517601996012
MR-link 2	acetate	HMDB0000042	n-acetylaspartate (naa)	HMDB0000812	met-d-Acetate	GCST90199665	12:112590766-113090766	0.9340770404520308	0.8217535740322239	0.2556689340680095
MR-link 2	acetate	HMDB0000042	n-acetylaspartate (naa)	HMDB0000812	met-d-Acetate	GCST90199665	15:43683941-44183941	-0.4655052968872546	0.9926971143705724	0.6391197877696636
MR-link 2	acetate	HMDB0000042	n-acetylaspartate (naa)	HMDB0000812	met-d-Acetate	GCST90199665	20:23910811-24695002	-0.2156382390310892	0.6159204560039123	0.7262581833475714
MR-link 2	acetate	HMDB0000042	n-acetylaspartate (naa)	HMDB0000812	met-d-Acetate	GCST90199665	20:24698737-26432690	-0.2002677455425512	0.2538596818296939	0.430175423297418
MR-link 2	acetate	HMDB0000042	n-acetylaspartate (naa)	HMDB0000812	met-d-Acetate	GCST90199665	20:32973832-34017690	-0.0026832630529372	0.971335574736162	0.997795888984974
MR-link 2	3-(4-hydroxyphenyl)lactate	HMDB0000755	aspartate	HMDB0000191	GCST90200371	GCST90200370	6:111301079-111801079	0.3561756560075969	0.174379726239387	0.0410990811753361
MR-link 2	3-(4-hydroxyphenyl)lactate	HMDB0000755	aspartate	HMDB0000191	GCST90200371	GCST90200370	17:79941425-80441425	-0.0564806365916415	0.1064343754387308	0.5956532964293657
MR-link 2	stearoyl sphingomyelin (d18:1/18:0)	HMDB0001348	glutamate	HMDB0000148	GCST90200335	bioa_007	14:63982386-64482386	-0.036670283785861	0.0667911765118335	0.5829856414294208
MR-link 2	histidine	HMDB0000177	flavin adenine dinucleotide (fad)	HMDB0001248	bioa_009	GCST90200376	2:27492603-27992603	-0.5548943554839232	0.5390165699200201	0.3032649982581557
MR-link 2	histidine	HMDB0000177	flavin adenine dinucleotide (fad)	HMDB0001248	bioa_009	GCST90200376	2:211331245-211831245	-0.6673226743182282	0.3591316815544867	0.063146870055362
MR-link 2	histidine	HMDB0000177	flavin adenine dinucleotide (fad)	HMDB0001248	bioa_009	GCST90200376	3:186208322-186708322	0.1285340312147324	0.3823720905320397	0.7367584396828646
MR-link 2	histidine	HMDB0000177	flavin adenine dinucleotide (fad)	HMDB0001248	bioa_009	GCST90200376	4:186893802-187393802	-0.1661592734640478	0.3089649858685931	0.5907198158511799
MR-link 2	histidine	HMDB0000177	flavin adenine dinucleotide (fad)	HMDB0001248	bioa_009	GCST90200376	12:56615040-57115040	0.7006803486814149	0.4773101272727337	0.1421104364374702
MR-link 2	histidine	HMDB0000177	flavin adenine dinucleotide (fad)	HMDB0001248	bioa_009	GCST90200376	12:96083535-96730076	0.0491021771640279	0.1609893950640494	0.7603642047581463
MR-link 2	histidine	HMDB0000177	flavin adenine dinucleotide (fad)	HMDB0001248	bioa_009	GCST90200376	14:21229605-21729605	0.5071054929979769	0.4494007055001185	0.2591493962760834
MR-link 2	histidine	HMDB0000177	flavin adenine dinucleotide (fad)	HMDB0001248	bioa_009	GCST90200376	15:58473939-58973939	-0.0585882814977975	0.7983100712307085	0.9414954705946168
MR-link 2	acetone	HMDB0001659	ornithine	HMDB0000214	met-d-Acetone	bioa_014	1:120074995-120574995	-0.4016815698590544	0.4260951236533905	0.3458323359310737
MR-link 2	acetone	HMDB0001659	ornithine	HMDB0000214	met-d-Acetone	bioa_014	5:41206969-43455198	-0.0852984434555376	0.1296139456232683	0.5104763255571494
MR-link 2	acetone	HMDB0001659	ornithine	HMDB0000214	met-d-Acetone	bioa_014	8:126241733-126741733	1.036008118898489	0.5970645401037932	0.0827108050437915
MR-link 2	acetone	HMDB0001659	ornithine	HMDB0000214	met-d-Acetone	bioa_014	10:135065795-135607239	0.0117588918175624	0.166838277549771	0.9438109984033286
MR-link 2	acetone	HMDB0001659	ornithine	HMDB0000214	met-d-Acetone	bioa_014	12:122365033-122865033	0.2284473808294911	0.3027825735860985	0.4505531508395768
MR-link 2	acetone	HMDB0001659	ornithine	HMDB0000214	met-d-Acetone	bioa_014	13:42058883-42558883	0.0496646875367164	0.645239810958591	0.9386466964679442
MR-link 2	acetone	HMDB0001659	ornithine	HMDB0000214	met-d-Acetone	bioa_014	19:45929043-46429043	-0.1677882620128735	0.4505928022685357	0.7096157014771332
MR-link 2	creatinine	HMDB0000562	glycerol	HMDB0000131	GCST90200366	GCST90200325	16:20142332-20642332	0.1007792879309111	0.2474061090569721	0.6837556657611052
MR-link 2	uridine	HMDB0000296	glycerol 3-phosphate	HMDB0000126	GCST90200407	GCST90199638	1:20666238-21166238	-0.3239607771891677	0.2392782782226731	0.1757657281444846
MR-link 2	uridine	HMDB0000296	glycerol 3-phosphate	HMDB0000126	GCST90200407	GCST90199638	7:47877194-48377194	0.0632462665850513	0.2296770492069558	0.7830316637197509
MR-link 2	uridine	HMDB0000296	glycerol 3-phosphate	HMDB0000126	GCST90200407	GCST90199638	22:50686035-51186035	-0.2392538505595406	0.2162702930637635	0.268608645336052
MR-link 2	arginine	HMDB0000517	citrulline	HMDB0000904	GCST90200372	bioa_005	4:77758299-78258299	-0.0966774835037641	0.1643963349698189	0.5564815084190308
MR-link 2	arginine	HMDB0000517	citrulline	HMDB0000904	GCST90200372	bioa_005	6:131644358-132148208	-0.0439776193674475	0.0687218918266048	0.5222141438802359
MR-link 2	arginine	HMDB0000517	citrulline	HMDB0000904	GCST90200372	bioa_005	10:99896895-100396895	-0.0292551887274589	0.0629357864930673	0.642044700727175
MR-link 2	hypotaurine	HMDB0000965	stearoyl sphingomyelin (d18:1/18:0)	HMDB0001348	GCST90200379	GCST90200335	4:138793652-139293652	-0.1213306613125234	0.1514587719706485	0.4230850728720251
MR-link 2	hypotaurine	HMDB0000965	stearoyl sphingomyelin (d18:1/18:0)	HMDB0001348	GCST90200379	GCST90200335	5:114821656-115321656	-0.2995262124469389	0.1285538798216923	0.0198079303893234
MR-link 2	hypotaurine	HMDB0000965	stearoyl sphingomyelin (d18:1/18:0)	HMDB0001348	GCST90200379	GCST90200335	19:47031255-47531255	0.0474042966065916	0.2432768416903123	0.8455045726525445
MR-link 2	leucine	HMDB0000687	docosahexaenoate (dha; 22:6n3)	HMDB0002183	bioa_011	M19323	2:27480940-27980940	0.653065614031944	0.3773681693205801	0.0835267923766453
MR-link 2	leucine	HMDB0000687	docosahexaenoate (dha; 22:6n3)	HMDB0002183	bioa_011	M19323	4:88972827-89472827	0.0201974099789263	0.1732324995322533	0.90718389727266
MR-link 2	leucine	HMDB0000687	docosahexaenoate (dha; 22:6n3)	HMDB0002183	bioa_011	M19323	4:186893802-187393802	1.3536187467320162	0.7555824914979219	0.0732146408170416
MR-link 2	leucine	HMDB0000687	docosahexaenoate (dha; 22:6n3)	HMDB0002183	bioa_011	M19323	11:116336283-116883862	0.3743266764784259	0.4554077318256642	0.4110999911830866
MR-link 2	leucine	HMDB0000687	docosahexaenoate (dha; 22:6n3)	HMDB0002183	bioa_011	M19323	15:58477325-58977325	0.3895251226328639	0.5502530405899245	0.4790062364970421
MR-link 2	leucine	HMDB0000687	docosahexaenoate (dha; 22:6n3)	HMDB0002183	bioa_011	M19323	16:70059237-70559237	0.5372586316127145	0.3321802528172735	0.1057982711186009
MR-link 2	4-acetamidobutanoate	HMDB0003681	dihydroorotate	HMDB03349	GCST90200311	GCST90200444	8:18005709-18505709	-0.0310719718229293	0.0590006706947571	0.5984452734940657
MR-link 2	4-acetamidobutanoate	HMDB0003681	dihydroorotate	HMDB03349	GCST90200311	GCST90200444	22:50435332-50935332	0.6637767318914953	0.4457140904340797	0.1364233071293368
MR-link 2	dehydroepiandrosterone sulfate (dhea-s)	HMDB0001032	hippurate	HMDB0000714	GCST90199673	GCST90199624	5:77737524-78237524	0.2224632574828053	1.275315143620004	0.8615213544124526
MR-link 2	dehydroepiandrosterone sulfate (dhea-s)	HMDB0001032	hippurate	HMDB0000714	GCST90199673	GCST90199624	7:98825038-100067196	0.046455757087221	0.0918991445277688	0.613202047848067
MR-link 2	dehydroepiandrosterone sulfate (dhea-s)	HMDB0001032	hippurate	HMDB0000714	GCST90199673	GCST90199624	13:22064146-22564146	0.0131527279520388	0.2119802599731851	0.9505254457099964
MR-link 2	dehydroepiandrosterone sulfate (dhea-s)	HMDB0001032	hippurate	HMDB0000714	GCST90199673	GCST90199624	16:81331584-81831584	0.1331949488153983	0.1636610795283619	0.4157330604748994
MR-link 2	sphinganine-1-phosphate	HMDB0001383	inosine 5'-monophosphate (imp)	HMDB0000175	GCST90199845	GCST90200395	3:56698451-57198451	6.0763359069997794e-06	2.252665428171478	0.9999978477875384
MR-link 2	sphinganine-1-phosphate	HMDB0001383	inosine 5'-monophosphate (imp)	HMDB0000175	GCST90199845	GCST90200395	17:74160792-74669333	0.3636403857080044	0.2638686624561832	0.168168926939396
MR-link 2	cystine	HMDB0000192	taurocholate	HMDB0000036	M31454	GCST90200333	22:24745202-25245202	-0.0643807939383137	0.094432690120674	0.4953882891743283
MR-link 2	1-(1-enyl-stearoyl)-2-arachidonoyl-gpe (p-18:0/20:4)*	HMDB0005779	1-methylnicotinamide	HMDB0000699	GCST90200058	GCST90200406	11:61307803-62000560	-0.0158472253595728	0.0575389491351071	0.7829956097286082
MR-link 2	1-(1-enyl-stearoyl)-2-arachidonoyl-gpe (p-18:0/20:4)*	HMDB0005779	1-methylnicotinamide	HMDB0000699	GCST90200058	GCST90200406	19:45162079-45662079	0.1269085651945187	0.1936164440350274	0.512169202551819
MR-link 2	1-(1-enyl-stearoyl)-2-arachidonoyl-gpe (p-18:0/20:4)*	HMDB0005779	1-methylnicotinamide	HMDB0000699	GCST90200058	GCST90200406	19:55491205-55991205	-0.2909717084267216	0.1938128392205493	0.1332773275042396
MR-link 2	thyroxine	HMDB0000248	isoleucine	HMDB0000172	GCST90200293	GCST90200399	2:234397317-234897317	-0.0851345513452827	0.3182890943293777	0.7891030349903021
MR-link 2	thyroxine	HMDB0000248	isoleucine	HMDB0000172	GCST90200293	GCST90200399	12:121166650-121666650	-0.3912773355481007	0.3530469801368483	0.2677379405052372
MR-link 2	thyroxine	HMDB0000248	choline phosphate	HMDB0001565	GCST90200293	GCST90200363	2:234397317-234897317	-0.2768467442808908	0.2318921205084067	0.2325327074598904
MR-link 2	thyroxine	HMDB0000248	choline phosphate	HMDB0001565	GCST90200293	GCST90200363	12:121166650-121666650	-0.445616981691207	0.2958474061455741	0.1320057612564547
MR-link 2	paraxanthine	HMDB0001860	alpha-ketobutyrate	HMDB0000005	GCST90199654	GCST90200438	19:41091229-41591229	-0.1477756135885636	0.1743057620986074	0.3965519563820772
MR-link 2	asparagine	HMDB0000168	sphinganine	HMDB0000269	GCST90200452	GCST90200374	2:211293055-211793055	-0.4160306214742971	0.3176708860292043	0.1903217813967101
MR-link 2	asparagine	HMDB0000168	sphinganine	HMDB0000269	GCST90200452	GCST90200374	7:97139584-97639584	-0.3244160017170099	0.1507178991801057	0.0313602275927214
MR-link 2	asparagine	HMDB0000168	sphinganine	HMDB0000269	GCST90200452	GCST90200374	11:61850353-62350353	-0.1734034578220299	0.1480532605209838	0.2415089520817736
MR-link 2	asparagine	HMDB0000168	sphinganine	HMDB0000269	GCST90200452	GCST90200374	14:103842789-104825326	-0.092983701934932	0.0388160749371268	0.0165979540248254
MR-link 2	theobromine	HMDB0002825	cystathionine	HMDB0000099	GCST90199644	GCST90200383	19:41121480-41621480	0.0812296663784177	0.1436386773153966	0.5717242830603952
MR-link 2	3-ureidopropionate	HMDB0000026	alanine	HMDB0000161	GCST90200283	bioa_001	22:24662232-25162232	0.0292862719349929	0.0383101292151105	0.4445976658009266
MR-link 2	histidine	HMDB0000177	dimethylglycine	HMDB0000092	GCST90200377	GCST90200424	2:211293055-211793055	0.547834041328741	0.2989091838082278	0.0668356591963795
MR-link 2	histidine	HMDB0000177	dimethylglycine	HMDB0000092	GCST90200377	GCST90200424	12:96129884-96629884	-0.0327882893420036	0.1765997506326485	0.8527079359920645
MR-link 2	3-(4-hydroxyphenyl)lactate	HMDB0000755	xanthine	HMDB0000292	M32197	M03147	17:79879970-80379970	-0.0886501958514154	0.1647102357186005	0.5904257910030015
MR-link 2	4-acetamidobutanoate	HMDB0003681	urate	HMDB0000289	M01558	GCST90200307	8:18010431-18510431	-0.1016853653278683	0.0567274149900264	0.0730487508818338
MR-link 2	4-acetamidobutanoate	HMDB0003681	urate	HMDB0000289	M01558	GCST90200307	18:22536478-23036478	0.2241947332317497	0.2019329432576882	0.2668941220469928
MR-link 2	serine	HMDB0000187	alpha-ketoglutarate	HMDB0000208	M32315	M33453	1:119966025-120466025	0.0586942911747954	0.0956675434917083	0.5395302141600162
MR-link 2	serine	HMDB0000187	alpha-ketoglutarate	HMDB0000208	M32315	M33453	2:211323559-211823559	0.1979878477821779	0.1322347517936647	0.1343294673997883
MR-link 2	serine	HMDB0000187	alpha-ketoglutarate	HMDB0000208	M32315	M33453	7:55822010-56322010	0.0146808792262173	0.1591597390685798	0.9265074334921288
MR-link 2	tryptophan	HMDB0000929	aspartate	HMDB0000191	bioa_020	M15996	2:27480940-27980940	-0.1806227562750039	0.407069537997163	0.6572488335477142
MR-link 2	tryptophan	HMDB0000929	aspartate	HMDB0000191	bioa_020	M15996	4:156560755-157060755	0.2074118320396612	0.1896732535567923	0.2741647757621135
MR-link 2	tryptophan	HMDB0000929	aspartate	HMDB0000191	bioa_020	M15996	6:111336667-112095774	-0.0570554374764134	0.1732604109190206	0.7419255235483879
MR-link 2	mannose	HMDB0000169	choline	HMDB0000097	M00584	M15506	2:27182547-28770083	-0.0794799901361323	0.0709993204405088	0.2629494062611762
MR-link 2	1-stearoyl-2-oleoyl-gps (18:0/18:1)	HMDB0010163	inosine	HMDB0000195	GCST90199652	GCST90200394	3:56598999-57098999	-0.1697445898995748	0.1979472733665088	0.3911552110168516
MR-link 2	ornithine	HMDB0000214	spermidine	HMDB0001257	GCST90200404	bioa_033	6:131644358-132144358	-0.1642751752651259	0.0992520324524873	0.0978978061876647
MR-link 2	4-acetamidobutanoate	HMDB0003681	asparagine	HMDB0000168	GCST90200311	M34283	8:18005709-18505709	0.0995294483364253	0.0659868809352662	0.1314721968589802
MR-link 2	eicosapentaenoate (epa; 20:5n3)	HMDB0001999	alpha-ketoglutarate	HMDB0000208	M18467	GCST90200455	11:61330635-61830635	0.218220279418608	0.1162702571820639	0.0605404862799052
MR-link 2	leucine	HMDB0000687	choline	HMDB0000097	bioa_011	M15506	2:27480940-27980940	0.4678125467894947	0.3988845096893518	0.2408752198966705
MR-link 2	leucine	HMDB0000687	choline	HMDB0000097	bioa_011	M15506	4:88972827-89472827	0.3745902489641317	0.1872765759973204	0.0454788783651635
MR-link 2	leucine	HMDB0000687	choline	HMDB0000097	bioa_011	M15506	4:186893802-187393802	-0.1602333297236472	0.685055309903493	0.8150638680420031
MR-link 2	leucine	HMDB0000687	choline	HMDB0000097	bioa_011	M15506	11:116336283-116883862	-1.33255038563835	0.5109271939119766	0.009104574225746
MR-link 2	leucine	HMDB0000687	choline	HMDB0000097	bioa_011	M15506	15:58477325-58977325	-0.0655057856923396	0.5860950949170124	0.9110085660552472
MR-link 2	leucine	HMDB0000687	choline	HMDB0000097	bioa_011	M15506	16:70059237-70559237	0.5257939620162941	0.3455417229546536	0.1280965124258768
MR-link 2	choline	HMDB0000097	isoleucine	HMDB0000172	GCST90200327	GCST90200399	2:211290507-211790507	0.128873231712856	0.2739057921922511	0.63799638303887
MR-link 2	choline	HMDB0000097	isoleucine	HMDB0000172	GCST90200327	GCST90200399	17:17175631-17675631	0.0965925414914154	0.1303631611663607	0.4587239563045502
MR-link 2	valine	HMDB0000883	pyruvate	HMDB0000243	met-d-Val	met-d-Pyruvate	2:27480940-28253616	0.7526971465758219	0.1641097646938425	4.506370227496529e-06
MR-link 2	valine	HMDB0000883	pyruvate	HMDB0000243	met-d-Val	met-d-Pyruvate	2:64975088-65475088	-0.0061498931181586	0.0707934573101557	0.9307741106425874
MR-link 2	valine	HMDB0000883	pyruvate	HMDB0000243	met-d-Val	met-d-Pyruvate	2:165251927-165751927	-0.0258481198896276	0.1906510799787009	0.8921547831496225
MR-link 2	valine	HMDB0000883	pyruvate	HMDB0000243	met-d-Val	met-d-Pyruvate	2:226858446-227358446	-0.1183861058099162	0.2268306488809715	0.6017301656136236
MR-link 2	valine	HMDB0000883	pyruvate	HMDB0000243	met-d-Val	met-d-Pyruvate	3:135701113-136578270	-0.3674429371134373	0.267617097547998	0.1697469309388
MR-link 2	valine	HMDB0000883	pyruvate	HMDB0000243	met-d-Val	met-d-Pyruvate	4:86953335-87453335	0.0299646623780541	0.2188751834335084	0.8911074922815497
MR-link 2	valine	HMDB0000883	pyruvate	HMDB0000243	met-d-Val	met-d-Pyruvate	4:87663610-88163610	0.1120639509567826	0.3884302460836823	0.7729604346172727
MR-link 2	valine	HMDB0000883	pyruvate	HMDB0000243	met-d-Val	met-d-Pyruvate	4:88882515-89510546	-0.0317576368440805	0.0370406344161445	0.3912388209785297
MR-link 2	valine	HMDB0000883	pyruvate	HMDB0000243	met-d-Val	met-d-Pyruvate	5:55564890-56064890	0.1634006760109305	0.1410229944200858	0.2465862041528709
MR-link 2	valine	HMDB0000883	pyruvate	HMDB0000243	met-d-Val	met-d-Pyruvate	6:108910874-109410874	0.2843998629636551	0.1807453981821141	0.1156069555912273
MR-link 2	valine	HMDB0000883	pyruvate	HMDB0000243	met-d-Val	met-d-Pyruvate	12:56199875-57115338	-0.2198043241208567	0.1121151532304673	0.0499347053433738
MR-link 2	valine	HMDB0000883	pyruvate	HMDB0000243	met-d-Val	met-d-Pyruvate	12:122278263-122778263	0.1609047776392865	0.2027893884575586	0.427511274116202
MR-link 2	valine	HMDB0000883	pyruvate	HMDB0000243	met-d-Val	met-d-Pyruvate	14:102468052-102968052	0.3337814550987517	0.212510367181842	0.1162617306174169
MR-link 2	valine	HMDB0000883	pyruvate	HMDB0000243	met-d-Val	met-d-Pyruvate	17:6935779-7435779	0.4703637925214871	0.0894038364468397	1.4318507150800614e-07
MR-link 2	valine	HMDB0000883	pyruvate	HMDB0000243	met-d-Val	met-d-Pyruvate	17:79384062-79884062	0.7893724508440326	0.376850298028319	0.0362014149408013
MR-link 2	valine	HMDB0000883	pyruvate	HMDB0000243	met-d-Val	met-d-Pyruvate	19:6947332-7447332	0.1098065036212681	0.1662754132332216	0.5090040373888973
MR-link 2	valine	HMDB0000883	pyruvate	HMDB0000243	met-d-Val	met-d-Pyruvate	19:13901809-14401809	0.1026800065314955	0.2797335908043742	0.7135716109264484
MR-link 2	valine	HMDB0000883	pyruvate	HMDB0000243	met-d-Val	met-d-Pyruvate	19:49050431-49611255	0.0331088252196765	0.0827509035532854	0.6890811846606406
MR-link 2	valine	HMDB0000883	pyruvate	HMDB0000243	met-d-Val	met-d-Pyruvate	22:18665347-19165347	-0.6570545087659204	0.2396381432888273	0.0061092165187579
MR-link 2	phenylalanine	HMDB0000159	aspartate	HMDB0000191	bioa_016	bioa_004	1:94441240-94941240	-0.1997315254541132	0.351712719264903	0.5701147031257179
MR-link 2	phenylalanine	HMDB0000159	aspartate	HMDB0000191	bioa_016	bioa_004	3:186202917-186702917	-0.0101118604049475	0.2081610952478839	0.9612563273758716
MR-link 2	phenylalanine	HMDB0000159	aspartate	HMDB0000191	bioa_016	bioa_004	4:155231289-155731289	-0.3147996564394039	0.3131651583449906	0.3147912711791962
MR-link 2	phenylalanine	HMDB0000159	aspartate	HMDB0000191	bioa_016	bioa_004	4:186893802-187393802	0.0111587636756106	0.1088863881709558	0.9183750555807412
MR-link 2	phenylalanine	HMDB0000159	aspartate	HMDB0000191	bioa_016	bioa_004	5:176539719-177067143	-0.0601623092786516	0.2522015882854853	0.8114557072730271
MR-link 2	phenylalanine	HMDB0000159	aspartate	HMDB0000191	bioa_016	bioa_004	6:52381188-52881188	0.0540017607419672	0.2991016120561637	0.8567235221212333
MR-link 2	phenylalanine	HMDB0000159	aspartate	HMDB0000191	bioa_016	bioa_004	11:57020509-57520509	-0.1530193546127744	0.241134221426297	0.5257012923623674
MR-link 2	phenylalanine	HMDB0000159	aspartate	HMDB0000191	bioa_016	bioa_004	12:103007876-103562619	-0.1367989521477619	0.0987784499457901	0.1660809516231858
MR-link 2	phenylalanine	HMDB0000159	aspartate	HMDB0000191	bioa_016	bioa_004	14:55086875-55586875	0.2785388200676673	0.406523369634337	0.4932347853479627
MR-link 2	phenylalanine	HMDB0000159	aspartate	HMDB0000191	bioa_016	bioa_004	19:45142254-45642254	0.053523973806745	0.5143152550489842	0.9171150552808622
MR-link 2	acetoacetate	HMDB0000060	alpha-ketoglutarate	HMDB0000208	met-d-Acetoacetate	M33453	1:230046470-230546470	1.2245977130431056	1.195536354173359	0.3056897173448737
MR-link 2	acetoacetate	HMDB0000060	alpha-ketoglutarate	HMDB0000208	met-d-Acetoacetate	M33453	5:41395751-42449922	-0.1633531379913183	0.3984135903062162	0.6817993818627249
MR-link 2	acetoacetate	HMDB0000060	alpha-ketoglutarate	HMDB0000208	met-d-Acetoacetate	M33453	8:8933102-9433102	-0.1751614658058378	0.9287257229709122	0.8504031303968171
MR-link 2	acetoacetate	HMDB0000060	alpha-ketoglutarate	HMDB0000208	met-d-Acetoacetate	M33453	10:113686244-114186244	0.2350403329071237	0.7830078233862257	0.7640427387115573
MR-link 2	acetoacetate	HMDB0000060	alpha-ketoglutarate	HMDB0000208	met-d-Acetoacetate	M33453	11:116373213-116873213	-1.2135859871304753	0.6663266400284131	0.0685600631257775
MR-link 2	acetoacetate	HMDB0000060	alpha-ketoglutarate	HMDB0000208	met-d-Acetoacetate	M33453	12:122333527-122833527	-0.4961032319728485	0.7670357874206842	0.5177744855429042
MR-link 2	tyrosine	HMDB0000158	glutamate	HMDB0000148	M01299	GCST90200412	1:154514715-155014715	0.1348725071569558	0.2369833802346245	0.569273200932315
MR-link 2	tyrosine	HMDB0000158	glutamate	HMDB0000148	M01299	GCST90200412	6:111242119-112061922	0.002172239544303	0.1472858295295971	0.9882328560118284
MR-link 2	tyrosine	HMDB0000158	glutamate	HMDB0000148	M01299	GCST90200412	16:71357384-72149586	-0.1342779501835403	0.1250471693201291	0.2829040854425917
MR-link 2	glycerophosphorylcholine (gpc)	HMDB0000086	orotidine	HMDB0000788	GCST90199629	GCST90200681	1:40156715-40656715	-0.0523436573145728	0.1696171747389906	0.7576267305214492
MR-link 2	cystine	HMDB0000192	4-methyl-2-oxopentanoate	HMDB0000695	M31454	M22116	22:24745202-25245202	-0.0987203933493	0.0743175362787883	0.1840594253963775
MR-link 2	alpha-ketoglutarate	HMDB0000208	phenylalanine	HMDB0000159	GCST90200455	met-d-Phe	20:44931392-45517926	0.0022806345010442	0.0227404670026888	0.9201143384025574
MR-link 2	glycerophosphorylcholine (gpc)	HMDB0000086	hypoxanthine	HMDB0000157	GCST90199629	M03127	1:40156715-40656715	-0.0812214439884567	0.2487095982837532	0.7439920710281188
MR-link 2	1-methylxanthine	HMDB0010738	alanine	HMDB0000161	M34389	met-d-Ala	8:18010431-18510431	-0.0190720400191425	0.0140637008155041	0.175061576927866
MR-link 2	histidine	HMDB0000177	inosine	HMDB0000195	met-d-His	GCST90200394	1:168963261-169463261	-1.1051717913840564	0.9723805803926828	0.2557210141800047
MR-link 2	histidine	HMDB0000177	inosine	HMDB0000195	met-d-His	GCST90200394	2:27491237-27991237	0.0405400612603443	0.7034124845750732	0.9540406352733242
MR-link 2	histidine	HMDB0000177	inosine	HMDB0000195	met-d-His	GCST90200394	2:211290507-212074453	0.1943277507472148	0.3781951754802766	0.607371362203103
MR-link 2	histidine	HMDB0000177	inosine	HMDB0000195	met-d-His	GCST90200394	3:148408762-149190142	-0.2679226490153019	0.3672370439206199	0.4656571964743858
MR-link 2	histidine	HMDB0000177	inosine	HMDB0000195	met-d-His	GCST90200394	6:134622121-135122121	-0.3642016479940308	0.8773340869381954	0.6780517880929813
MR-link 2	histidine	HMDB0000177	inosine	HMDB0000195	met-d-His	GCST90200394	11:8005408-8505408	0.5754131454573352	1.727256445274913	0.7390308207495242
MR-link 2	histidine	HMDB0000177	inosine	HMDB0000195	met-d-His	GCST90200394	12:46932531-47432531	-0.4029389734711427	0.803200985995114	0.6159021802800067
MR-link 2	histidine	HMDB0000177	inosine	HMDB0000195	met-d-His	GCST90200394	12:56610020-57110020	0.319422911929775	0.4936565473282427	0.5175963811348727
MR-link 2	histidine	HMDB0000177	inosine	HMDB0000195	met-d-His	GCST90200394	12:95659569-96755187	0.0358263930237136	0.1383902066725482	0.7957281850076932
MR-link 2	histidine	HMDB0000177	inosine	HMDB0000195	met-d-His	GCST90200394	14:21241151-21765620	0.0195441144150998	0.3348677242037034	0.9534589405114612
MR-link 2	histidine	HMDB0000177	inosine	HMDB0000195	met-d-His	GCST90200394	14:24625832-25125832	-1.3854962266586344	1.650277688269955	0.401158842517483
MR-link 2	histidine	HMDB0000177	inosine	HMDB0000195	met-d-His	GCST90200394	14:94599201-95099201	-0.1970069326329687	0.8464554433343593	0.8159606525818356
MR-link 2	histidine	HMDB0000177	inosine	HMDB0000195	met-d-His	GCST90200394	15:43028726-45092210	0.3963237106187767	0.6785990024857107	0.5591986064296692
MR-link 2	histidine	HMDB0000177	inosine	HMDB0000195	met-d-His	GCST90200394	20:38915692-39415692	-0.8296555308075403	0.7356869036468578	0.2594343434757657
MR-link 2	docosahexaenoate (dha; 22:6n3)	HMDB0002183	aspartate	HMDB0000191	GCST90199651	bioa_004	11:61376206-61876206	-0.3132220621272739	0.1148695185935533	0.0063958775711229
MR-link 2	threonine	HMDB0000167	ornithine	HMDB0000214	GCST90200432	GCST90200404	2:27589369-28089369	0.5046472691059841	0.1325426085575314	0.0001404160478345
MR-link 2	threonine	HMDB0000167	ornithine	HMDB0000214	GCST90200432	GCST90200404	2:211290507-211790507	0.5618039434594275	0.1677561930362014	0.0008112394691868
MR-link 2	threonine	HMDB0000167	ornithine	HMDB0000214	GCST90200432	GCST90200404	12:46938082-47438082	0.6090520172202875	0.1509760318518602	5.48125806937139e-05
MR-link 2	threonine	HMDB0000167	ornithine	HMDB0000214	GCST90200432	GCST90200404	14:100594368-101094368	0.8027607740399936	0.1678292835619569	1.7252761402225391e-06
MR-link 2	5-methylthioadenosine (mta)	HMDB0001173	arachidonate (20:4n6)	HMDB0001043	GCST90200359	GCST90200358	2:211290507-211790507	-0.0783885018817276	0.2462332742423584	0.7502190327543459
MR-link 2	5-methylthioadenosine (mta)	HMDB0001173	arachidonate (20:4n6)	HMDB0001043	GCST90200359	GCST90200358	6:149659491-150411114	-0.0605394614758938	0.1787596167206042	0.7348628017685817
MR-link 2	5-methylthioadenosine (mta)	HMDB0001173	arachidonate (20:4n6)	HMDB0001043	GCST90200359	GCST90200358	6:160319068-160819068	0.1897641279415785	0.2426242561596543	0.4341371640665581
MR-link 2	5-methylthioadenosine (mta)	HMDB0001173	arachidonate (20:4n6)	HMDB0001043	GCST90200359	GCST90200358	16:16009596-16509596	0.4181470554066674	0.5902387848945263	0.4786738577065339
MR-link 2	phosphoethanolamine	HMDB0000224	uridine	HMDB0000296	GCST90200281	GCST90200407	1:21573292-22073292	0.017023006492638	0.1223710523671056	0.8893634238157425
MR-link 2	phosphoethanolamine	HMDB0000224	uridine	HMDB0000296	GCST90200281	GCST90200407	1:27206842-27706842	0.4765915401347903	0.3356833965876737	0.1556761053729168
MR-link 2	n-acetylornithine	HMDB0003357	aspartate	HMDB0000191	M15630	bioa_004	2:73124156-74349562	-0.0016773909145627	0.0103991254272472	0.8718562157228451
MR-link 2	aspartate	HMDB0000191	leucine	HMDB0000687	GCST90200370	GCST90200389	3:56598999-57098999	0.3698715411124423	0.1101406763000998	0.0007845924479412
MR-link 2	aspartate	HMDB0000191	leucine	HMDB0000687	GCST90200370	GCST90200389	5:36388589-36888589	0.6091797001480188	0.2205399810880313	0.0057409976623226
MR-link 2	acetate	HMDB0000042	pyruvate	HMDB0000243	met-d-Acetate	M00599	2:27480940-27980940	-2.480045983009372	0.9494566241848912	0.0089996152669833
MR-link 2	acetate	HMDB0000042	pyruvate	HMDB0000243	met-d-Acetate	M00599	2:136358646-136858646	0.0961213250503431	0.6687223358657984	0.8857067562008818
MR-link 2	acetate	HMDB0000042	pyruvate	HMDB0000243	met-d-Acetate	M00599	9:4513491-5013491	0.1493232796211908	0.6453808547817329	0.8170255504167294
MR-link 2	acetate	HMDB0000042	pyruvate	HMDB0000243	met-d-Acetate	M00599	12:111634608-112523499	0.5066665184604702	0.8808785258043107	0.565167411852722
MR-link 2	acetate	HMDB0000042	pyruvate	HMDB0000243	met-d-Acetate	M00599	12:112590766-113090766	-0.4533391209987613	0.7254253144374441	0.5320178347172879
MR-link 2	acetate	HMDB0000042	pyruvate	HMDB0000243	met-d-Acetate	M00599	20:24698737-26432690	0.1709728366652435	0.251997798576933	0.4974740149722314
MR-link 2	acetate	HMDB0000042	pyruvate	HMDB0000243	met-d-Acetate	M00599	20:29267804-29767804	0.4633185242074706	0.6979550784934506	0.5068037039094586
MR-link 2	acetate	HMDB0000042	pyruvate	HMDB0000243	met-d-Acetate	M00599	20:32973832-34017690	0.1959872090634067	0.6160584134445977	0.7503856558695378
MR-link 2	lactate	HMDB0000190	biliverdin	HMDB0001008	met-d-Lactate	M02137	2:27348097-28101918	-1.162009769179258	0.6760962560660551	0.0856681675980636
MR-link 2	lactate	HMDB0000190	biliverdin	HMDB0001008	met-d-Lactate	M02137	6:135171067-135671067	0.0139672988523572	0.7026758792376949	0.9841412539999264
MR-link 2	lactate	HMDB0000190	biliverdin	HMDB0001008	met-d-Lactate	M02137	8:106333124-106833124	-0.5212488504742223	0.8822685444924654	0.5546509454292932
MR-link 2	lactate	HMDB0000190	biliverdin	HMDB0001008	met-d-Lactate	M02137	9:4513176-5186407	0.3609106835879944	0.405822130586083	0.3738245771553627
MR-link 2	lactate	HMDB0000190	biliverdin	HMDB0001008	met-d-Lactate	M02137	10:2727379-3389269	-0.3531538898658042	0.3431816050206799	0.3034522650680983
MR-link 2	lactate	HMDB0000190	biliverdin	HMDB0001008	met-d-Lactate	M02137	11:118839742-119339742	-0.0516011528598858	0.813280998068992	0.94940966774429
MR-link 2	lactate	HMDB0000190	biliverdin	HMDB0001008	met-d-Lactate	M02137	12:111162908-111662908	-0.0636792340496139	1.219911145062334	0.9583694163586556
MR-link 2	lactate	HMDB0000190	biliverdin	HMDB0001008	met-d-Lactate	M02137	12:111682800-113133476	0.5197455957118964	0.4627948105991915	0.2614126958722959
MR-link 2	creatinine	HMDB0000562	dimethylglycine	HMDB0000092	bioa_026	GCST90200424	1:109627506-110127506	-1.2132657334666788	0.5128204704618329	0.0179878382743655
MR-link 2	creatinine	HMDB0000562	dimethylglycine	HMDB0000092	bioa_026	GCST90200424	2:73467567-73967567	0.905716637089792	0.7887628683828871	0.2508550800819856
MR-link 2	creatinine	HMDB0000562	dimethylglycine	HMDB0000092	bioa_026	GCST90200424	2:121056440-121556440	0.5590890837059296	0.7723281690255419	0.4691265559083812
MR-link 2	creatinine	HMDB0000562	dimethylglycine	HMDB0000092	bioa_026	GCST90200424	2:211315692-211815692	-0.795875932222499	0.4284482647519798	0.0632290110417841
MR-link 2	creatinine	HMDB0000562	dimethylglycine	HMDB0000092	bioa_026	GCST90200424	2:217404869-217904869	-1.1874008484068104	0.8074839699331517	0.1414278367261943
MR-link 2	creatinine	HMDB0000562	dimethylglycine	HMDB0000092	bioa_026	GCST90200424	4:77118847-77618847	0.9572941726430666	0.377910008490281	0.0113049877507872
MR-link 2	creatinine	HMDB0000562	dimethylglycine	HMDB0000092	bioa_026	GCST90200424	5:39171736-39671736	0.415944259440988	0.8888722087456477	0.6398231545625561
MR-link 2	creatinine	HMDB0000562	dimethylglycine	HMDB0000092	bioa_026	GCST90200424	5:67795622-68295622	0.1276350703441804	0.5172175346773418	0.8050842848406282
MR-link 2	creatinine	HMDB0000562	dimethylglycine	HMDB0000092	bioa_026	GCST90200424	5:176567143-177067143	0.3157368110509415	0.4950035194970805	0.523572885138047
MR-link 2	creatinine	HMDB0000562	dimethylglycine	HMDB0000092	bioa_026	GCST90200424	6:43564625-44064625	0.419186413074688	0.7111989896066212	0.5555875744481703
MR-link 2	creatinine	HMDB0000562	dimethylglycine	HMDB0000092	bioa_026	GCST90200424	6:160442375-160942375	0.1097387552480922	0.4363907892225228	0.801451526918413
MR-link 2	creatinine	HMDB0000562	dimethylglycine	HMDB0000092	bioa_026	GCST90200424	7:77297198-77797198	-0.4937111305355204	0.6227809918601445	0.4279220899978876
MR-link 2	creatinine	HMDB0000562	dimethylglycine	HMDB0000092	bioa_026	GCST90200424	7:151157801-151657801	0.4573856111440373	0.6850269151590259	0.5043315037619116
MR-link 2	creatinine	HMDB0000562	dimethylglycine	HMDB0000092	bioa_026	GCST90200424	8:23501151-24001151	0.4245173380101509	0.5814361899313819	0.4653177338854322
MR-link 2	creatinine	HMDB0000562	dimethylglycine	HMDB0000092	bioa_026	GCST90200424	11:30518678-31018678	0.3210379564424832	0.6009252745107064	0.5931759148990576
MR-link 2	creatinine	HMDB0000562	dimethylglycine	HMDB0000092	bioa_026	GCST90200424	15:45399813-46200138	0.1019547692365777	0.2374659802566339	0.6676723632290038
MR-link 2	creatinine	HMDB0000562	dimethylglycine	HMDB0000092	bioa_026	GCST90200424	15:75279182-75779182	0.6223681756000499	0.6281330044954472	0.3217723680624025
MR-link 2	creatinine	HMDB0000562	dimethylglycine	HMDB0000092	bioa_026	GCST90200424	15:75910951-76410951	0.9827874938113026	0.7336574732274844	0.1803843168794991
MR-link 2	creatinine	HMDB0000562	dimethylglycine	HMDB0000092	bioa_026	GCST90200424	16:20117645-20617645	1.1831852575682686	0.5339065406268582	0.0266852989702628
MR-link 2	creatinine	HMDB0000562	dimethylglycine	HMDB0000092	bioa_026	GCST90200424	17:37370347-37870347	0.01136449352684	0.4790971765067954	0.9810754391712836
MR-link 2	creatinine	HMDB0000562	dimethylglycine	HMDB0000092	bioa_026	GCST90200424	17:58724447-59700441	0.8899343987845725	0.5822390702528308	0.1263961221419987
MR-link 2	creatinine	HMDB0000562	dimethylglycine	HMDB0000092	bioa_026	GCST90200424	19:33119611-33619611	-0.0589957910793654	0.5511097011020017	0.9147500365978704
MR-link 2	creatinine	HMDB0000562	dimethylglycine	HMDB0000092	bioa_026	GCST90200424	22:40650077-41150077	-0.4852257852641478	0.4927337759278477	0.3247407044840064
MR-link 2	2-aminobutyrate	HMDB0000452	hippurate	HMDB0000714	M32348	GCST90199624	2:64958074-65458074	-0.1150149910326343	0.1180457719057989	0.3298950090552556
MR-link 2	2-aminobutyrate	HMDB0000452	hippurate	HMDB0000714	M32348	GCST90199624	4:88993818-89493818	0.0421102914986815	0.2506443773866238	0.8665768883313991
MR-link 2	retinol (vitamin a)	HMDB0000305	creatinine	HMDB0000562	GCST90200405	bioa_026	18:28939457-29439457	-0.0664840822729807	0.1000130823272971	0.5062079400606887
MR-link 2	leucine	HMDB0000687	cysteine	HMDB0000574	M00060	GCST90200439	4:88976422-89476422	-0.0204059047573915	0.0947177363653668	0.8294249810000411
MR-link 2	leucine	HMDB0000687	cysteine	HMDB0000574	M00060	GCST90200439	6:45295851-45795851	0.1115529086526735	0.7420281154138352	0.880500201758608
MR-link 2	n1-methyl-2-pyridone-5-carboxamide	HMDB0004193	citrulline	HMDB0000904	GCST90199778	GCST90200403	2:135485648-135985648	-0.1516795581912725	0.1702658029172978	0.3730151061781688
MR-link 2	n1-methyl-2-pyridone-5-carboxamide	HMDB0004193	citrulline	HMDB0000904	GCST90199778	GCST90200403	7:10019022-10519022	0.5818587852969214	0.3136012999589243	0.0635377926770729
MR-link 2	2-hydroxyglutarate	HMDB0059655	isoleucine	HMDB0000172	GCST90199865	bioa_010	14:91386532-91886532	0.082995503238853	0.0649996340997614	0.2016512954963216
MR-link 2	histidine	HMDB0000177	threonine	HMDB0000167	bioa_009	M01284	2:27492603-27992603	2.125399679101408	0.7262171679014705	0.0034260965425107
MR-link 2	histidine	HMDB0000177	threonine	HMDB0000167	bioa_009	M01284	2:211331245-211831245	1.4120449691871335	0.4417730745304325	0.0013919607883641
MR-link 2	histidine	HMDB0000177	threonine	HMDB0000167	bioa_009	M01284	3:186208322-186708322	0.1090296358179676	0.5055510428176407	0.8292489311296335
MR-link 2	histidine	HMDB0000177	threonine	HMDB0000167	bioa_009	M01284	4:186893802-187393802	0.4246333973568331	0.3155820788670576	0.1784457112793847
MR-link 2	histidine	HMDB0000177	threonine	HMDB0000167	bioa_009	M01284	8:145389726-145889726	2.211040086889509	0.949920589077777	0.0199330779648372
MR-link 2	histidine	HMDB0000177	threonine	HMDB0000167	bioa_009	M01284	9:135904304-136404304	1.1047688042051222	0.7333223287553311	0.131932320413864
MR-link 2	histidine	HMDB0000177	threonine	HMDB0000167	bioa_009	M01284	12:56615040-57115040	2.2655794549363826	0.6892233074176162	0.0010120739954079
MR-link 2	histidine	HMDB0000177	threonine	HMDB0000167	bioa_009	M01284	12:96083535-96730076	-0.1278967115169513	0.1662980035696174	0.4418449531452545
MR-link 2	histidine	HMDB0000177	threonine	HMDB0000167	bioa_009	M01284	14:21229605-21729605	-0.2147711387486518	0.379017562141091	0.5709504964884942
MR-link 2	histidine	HMDB0000177	threonine	HMDB0000167	bioa_009	M01284	15:58473939-58973939	-0.3442466637647028	0.7093434087223801	0.6274612482928261
MR-link 2	caffeine	HMDB0001847	anthranilate	HMDB0001123	M00569	GCST90200324	7:17037106-17537106	0.3938742011427257	0.3300781769327811	0.2327614949152174
MR-link 2	caffeine	HMDB0001847	anthranilate	HMDB0001123	M00569	GCST90200324	15:74777880-75277880	0.4455144531077958	0.2675560640141883	0.095887699206346
MR-link 2	citrulline	HMDB0000904	urea	HMDB0000294	GCST90200403	M01670	2:211084708-211584708	0.2150708243513944	0.1620773481417777	0.1845205545276741
MR-link 2	citrulline	HMDB0000904	urea	HMDB0000294	GCST90200403	M01670	9:133044244-133573675	0.3836891611015354	0.2036151084680033	0.0595129804321763
MR-link 2	glutamate	HMDB0000148	orotate	HMDB0000226	GCST90200412	GCST90200392	5:36388589-36888589	-0.4156302746007876	0.1939985147023487	0.0321580519032742
MR-link 2	3-aminoisobutyrate	HMDB0002166	threonine	HMDB0000167	GCST90200310	bioa_019	5:34511619-35593952	-0.0370505560300105	0.0140241398669307	0.0082439253307403
MR-link 2	3-aminoisobutyrate	HMDB0002166	threonine	HMDB0000167	GCST90200310	bioa_019	12:89320-602261	0.0126218603693276	0.0407518647744924	0.7567702940749803
MR-link 2	biliverdin	HMDB0001008	glycerophosphorylcholine (gpc)	HMDB0000086	M02137	GCST90199629	2:234046650-234918570	-0.0497043128027472	0.0320591747368519	0.1210472722385236
MR-link 2	asparagine	HMDB0000168	glycine	HMDB0000123	GCST90200452	M32338	11:61850353-62350353	-0.1067292255574846	0.1963236850311472	0.586689868468077
MR-link 2	asparagine	HMDB0000168	glycine	HMDB0000123	GCST90200452	M32338	14:103842789-104825326	0.0161119126649442	0.0936988853333339	0.86347357095429
MR-link 2	trans-urocanate	HMDB0000301	cytidine	HMDB0000089	GCST90200416	GCST90200429	8:17963874-18463874	-0.0771681565314408	0.2649332044223387	0.7708417639907713
MR-link 2	trans-urocanate	HMDB0000301	cytidine	HMDB0000089	GCST90200416	GCST90200429	12:96124750-96624750	0.0982489856713567	0.0529784625994077	0.063666508725896
MR-link 2	trans-urocanate	HMDB0000301	cytidine	HMDB0000089	GCST90200416	GCST90200429	19:51269710-51769710	-0.05711464250961	0.2224662500769594	0.7973841496744868
MR-link 2	cortisol	HMDB0000063	tyrosine	HMDB0000158	GCST90200378	met-d-Tyr	14:94554700-95054700	0.0438954575790162	0.0509739463220536	0.3891636046582077
MR-link 2	urate	HMDB0000289	histidine	HMDB0000177	GCST90200307	M00059	4:9672167-10439135	-0.4021497840729094	0.1436892417660938	0.0051301371705468
MR-link 2	urate	HMDB0000289	histidine	HMDB0000177	GCST90200307	M00059	4:88802323-89302323	-0.4065486740533508	0.1703949898470141	0.0170364947090499
MR-link 2	creatinine	HMDB0000562	n1-methyl-2-pyridone-5-carboxamide	HMDB0004193	bioa_026	GCST90199778	1:109627506-110127506	-0.7588442277732901	0.444041223196968	0.0874602202057181
MR-link 2	creatinine	HMDB0000562	n1-methyl-2-pyridone-5-carboxamide	HMDB0004193	bioa_026	GCST90199778	2:73467567-73967567	1.0805450939411076	0.655307836570438	0.0991656210469348
MR-link 2	creatinine	HMDB0000562	n1-methyl-2-pyridone-5-carboxamide	HMDB0004193	bioa_026	GCST90199778	2:121056440-121556440	0.0028824189698669	0.7339089800556537	0.996866325738242
MR-link 2	creatinine	HMDB0000562	n1-methyl-2-pyridone-5-carboxamide	HMDB0004193	bioa_026	GCST90199778	2:211315692-211815692	-0.1080281743283174	0.3613973113671957	0.7650025856141999
MR-link 2	creatinine	HMDB0000562	n1-methyl-2-pyridone-5-carboxamide	HMDB0004193	bioa_026	GCST90199778	2:217404869-217904869	-0.5283212862332405	0.5663233828926146	0.350873241469263
MR-link 2	creatinine	HMDB0000562	n1-methyl-2-pyridone-5-carboxamide	HMDB0004193	bioa_026	GCST90199778	4:77118847-77618847	0.5278787732154298	0.3741434693795776	0.1582742974462472
MR-link 2	creatinine	HMDB0000562	n1-methyl-2-pyridone-5-carboxamide	HMDB0004193	bioa_026	GCST90199778	5:39171736-39671736	0.583338421910033	0.5105272929852507	0.2531966206303649
MR-link 2	creatinine	HMDB0000562	n1-methyl-2-pyridone-5-carboxamide	HMDB0004193	bioa_026	GCST90199778	5:67795622-68295622	-0.2891925749968415	0.6531806848025336	0.6579500867850474
MR-link 2	creatinine	HMDB0000562	n1-methyl-2-pyridone-5-carboxamide	HMDB0004193	bioa_026	GCST90199778	5:176567143-177067143	-0.331221472113928	0.64791581163667	0.6092035524439662
MR-link 2	creatinine	HMDB0000562	n1-methyl-2-pyridone-5-carboxamide	HMDB0004193	bioa_026	GCST90199778	6:43564625-44064625	1.1087438670956105	0.7222953499906919	0.1247768549553436
MR-link 2	creatinine	HMDB0000562	n1-methyl-2-pyridone-5-carboxamide	HMDB0004193	bioa_026	GCST90199778	6:160442375-160942375	-0.205698888267148	0.348804278900645	0.5553744840498366
MR-link 2	creatinine	HMDB0000562	n1-methyl-2-pyridone-5-carboxamide	HMDB0004193	bioa_026	GCST90199778	7:77297198-77797198	0.5995034122231631	0.6453200886114818	0.352888243177402
MR-link 2	creatinine	HMDB0000562	n1-methyl-2-pyridone-5-carboxamide	HMDB0004193	bioa_026	GCST90199778	7:151157801-151657801	0.1322548114983021	0.5462776010319474	0.8087012537176839
MR-link 2	creatinine	HMDB0000562	n1-methyl-2-pyridone-5-carboxamide	HMDB0004193	bioa_026	GCST90199778	8:23501151-24001151	0.5358019291014939	0.7682199822230997	0.4855155986984102
MR-link 2	creatinine	HMDB0000562	n1-methyl-2-pyridone-5-carboxamide	HMDB0004193	bioa_026	GCST90199778	11:30518678-31018678	0.2786753664291876	0.6350913362522361	0.6608095546745918
MR-link 2	creatinine	HMDB0000562	n1-methyl-2-pyridone-5-carboxamide	HMDB0004193	bioa_026	GCST90199778	15:45399813-46200138	0.1423345967726926	0.2380387045671285	0.5498751085947342
MR-link 2	creatinine	HMDB0000562	n1-methyl-2-pyridone-5-carboxamide	HMDB0004193	bioa_026	GCST90199778	15:75279182-75779182	0.7566958714647091	0.7473174286269191	0.3112754026272359
MR-link 2	creatinine	HMDB0000562	n1-methyl-2-pyridone-5-carboxamide	HMDB0004193	bioa_026	GCST90199778	15:75910951-76410951	0.5066806468111608	0.4894946920732598	0.3006177374953898
MR-link 2	creatinine	HMDB0000562	n1-methyl-2-pyridone-5-carboxamide	HMDB0004193	bioa_026	GCST90199778	16:20117645-20617645	1.0996961805879	0.5716102036138209	0.0543725347031411
MR-link 2	creatinine	HMDB0000562	n1-methyl-2-pyridone-5-carboxamide	HMDB0004193	bioa_026	GCST90199778	17:37370347-37870347	-0.5608568489355821	0.4720585693848912	0.2347906241223879
MR-link 2	creatinine	HMDB0000562	n1-methyl-2-pyridone-5-carboxamide	HMDB0004193	bioa_026	GCST90199778	17:58724447-59700441	0.4351895896185695	0.509314419482096	0.3928493035456285
MR-link 2	creatinine	HMDB0000562	n1-methyl-2-pyridone-5-carboxamide	HMDB0004193	bioa_026	GCST90199778	19:33119611-33619611	0.5165224904307908	0.524670892282941	0.32488472118294
MR-link 2	creatinine	HMDB0000562	n1-methyl-2-pyridone-5-carboxamide	HMDB0004193	bioa_026	GCST90199778	22:40650077-41150077	0.4210400385720082	0.4419725518301073	0.3407732980539321
MR-link 2	glutamine	HMDB0000641	threonine	HMDB0000167	bioa_006	GCST90200432	2:27200724-28253174	1.875411921632705	0.5036453977262446	0.000196343426604
MR-link 2	glutamine	HMDB0000641	threonine	HMDB0000167	bioa_006	GCST90200432	2:191299636-192089976	0.4424283835276137	0.3291474711681968	0.17889516163281
MR-link 2	glutamine	HMDB0000641	threonine	HMDB0000167	bioa_006	GCST90200432	6:20469561-20969561	1.9771650945586507	0.7002164558241174	0.0047480435537618
MR-link 2	glutamine	HMDB0000641	threonine	HMDB0000167	bioa_006	GCST90200432	7:72732874-73232874	-0.5841594029023855	0.44712434671666	0.1913890823354711
MR-link 2	glutamine	HMDB0000641	threonine	HMDB0000167	bioa_006	GCST90200432	8:134082558-134582558	-0.0770298702804256	0.9618528304188866	0.9361697466608886
MR-link 2	glutamine	HMDB0000641	threonine	HMDB0000167	bioa_006	GCST90200432	9:4032942-4532942	1.1015149236922512	0.5892463698419773	0.0615724319377098
MR-link 2	glutamine	HMDB0000641	threonine	HMDB0000167	bioa_006	GCST90200432	10:64798306-65565800	0.6692375901863867	0.6374077854423805	0.2937473874807177
MR-link 2	glutamine	HMDB0000641	threonine	HMDB0000167	bioa_006	GCST90200432	10:99109412-99609412	-0.4382155979077223	0.2567528306402559	0.0878665709846911
MR-link 2	glutamine	HMDB0000641	threonine	HMDB0000167	bioa_006	GCST90200432	12:46679007-47711183	0.7579977651524061	0.4875258264001176	0.1199973202864733
MR-link 2	glutamine	HMDB0000641	threonine	HMDB0000167	bioa_006	GCST90200432	12:56615040-57375879	-0.3344330319519609	0.1057787282566525	0.0015688963040255
MR-link 2	glutamine	HMDB0000641	threonine	HMDB0000167	bioa_006	GCST90200432	12:59344212-60165849	1.8111662705065263	0.4205386864608874	1.6565058502499155e-05
MR-link 2	glutamine	HMDB0000641	threonine	HMDB0000167	bioa_006	GCST90200432	14:100594368-101094368	-2.832716815478052	0.8476859136541897	0.0008326530638801
MR-link 2	glutamine	HMDB0000641	threonine	HMDB0000167	bioa_006	GCST90200432	15:58477325-58977325	0.2857626477086311	0.7016995093468397	0.6838290678847547
MR-link 2	glycerophosphoethanolamine	HMDB0000114	cholesterol	HMDB0000067	GCST90199808	GCST90200368	1:40156715-40656715	0.7129527989391231	0.2049592743261482	0.0005042104178109
MR-link 2	glycerophosphoethanolamine	HMDB0000114	cholesterol	HMDB0000067	GCST90199808	GCST90200368	22:24208096-24708096	0.4192570828154053	0.1662302188621413	0.0116640883846399
MR-link 2	alanine	HMDB0000161	docosapentaenoate (n6 dpa; 22:5n6)	HMDB0001976	met-d-Ala	GCST90199796	1:206970800-207470800	0.9900595140635178	0.4898929367744468	0.0432827469656386
MR-link 2	alanine	HMDB0000161	docosapentaenoate (n6 dpa; 22:5n6)	HMDB0001976	met-d-Ala	GCST90199796	2:27480940-28253616	0.4309904418976222	0.4524107682137446	0.3407659519029427
MR-link 2	alanine	HMDB0000161	docosapentaenoate (n6 dpa; 22:5n6)	HMDB0001976	met-d-Ala	GCST90199796	2:64970910-65916674	-0.1364911800443758	0.337907682979425	0.6862639127137828
MR-link 2	alanine	HMDB0000161	docosapentaenoate (n6 dpa; 22:5n6)	HMDB0001976	met-d-Ala	GCST90199796	2:211290507-211790507	-0.2217104341046821	0.8718114367899796	0.7992560149177517
MR-link 2	alanine	HMDB0000161	docosapentaenoate (n6 dpa; 22:5n6)	HMDB0001976	met-d-Ala	GCST90199796	3:122879946-123379946	0.5895854391200817	0.6004757111448616	0.3261668898197434
MR-link 2	alanine	HMDB0000161	docosapentaenoate (n6 dpa; 22:5n6)	HMDB0001976	met-d-Ala	GCST90199796	3:159754026-160551365	-0.1426527637351599	0.4797482669366955	0.7661999225092277
MR-link 2	alanine	HMDB0000161	docosapentaenoate (n6 dpa; 22:5n6)	HMDB0001976	met-d-Ala	GCST90199796	4:88958565-89458565	-0.9129415456649848	0.4560112868615986	0.0452830925368417
MR-link 2	alanine	HMDB0000161	docosapentaenoate (n6 dpa; 22:5n6)	HMDB0001976	met-d-Ala	GCST90199796	5:35692098-36469710	0.1460982505442822	0.6260066644378246	0.8154653310087958
MR-link 2	alanine	HMDB0000161	docosapentaenoate (n6 dpa; 22:5n6)	HMDB0001976	met-d-Ala	GCST90199796	6:20453952-20953952	0.0536869341781421	0.5956651069862612	0.928184392492183
MR-link 2	alanine	HMDB0000161	docosapentaenoate (n6 dpa; 22:5n6)	HMDB0001976	met-d-Ala	GCST90199796	7:94972201-95472201	0.3437825026756156	0.8558813279025482	0.6879263470868232
MR-link 2	alanine	HMDB0000161	docosapentaenoate (n6 dpa; 22:5n6)	HMDB0001976	met-d-Ala	GCST90199796	8:17128898-17669461	1.1173391494064302	0.5549815477946305	0.0440840636395903
MR-link 2	alanine	HMDB0000161	docosapentaenoate (n6 dpa; 22:5n6)	HMDB0001976	met-d-Ala	GCST90199796	8:49725746-50225746	0.6229622214727373	0.6960985993120306	0.3708224335268687
MR-link 2	alanine	HMDB0000161	docosapentaenoate (n6 dpa; 22:5n6)	HMDB0001976	met-d-Ala	GCST90199796	8:117935733-118435733	0.1547106931969335	0.5948010480357003	0.7947828245113026
MR-link 2	alanine	HMDB0000161	docosapentaenoate (n6 dpa; 22:5n6)	HMDB0001976	met-d-Ala	GCST90199796	8:145497920-145997920	0.7669675897542511	0.5309943599456745	0.1486268421515507
MR-link 2	alanine	HMDB0000161	docosapentaenoate (n6 dpa; 22:5n6)	HMDB0001976	met-d-Ala	GCST90199796	9:4033137-4533137	-0.5762905441884083	0.6771498654517251	0.3947398138736796
MR-link 2	alanine	HMDB0000161	docosapentaenoate (n6 dpa; 22:5n6)	HMDB0001976	met-d-Ala	GCST90199796	11:8005408-8505408	-0.0115275968036228	0.5904669637610457	0.984424010418599
MR-link 2	alanine	HMDB0000161	docosapentaenoate (n6 dpa; 22:5n6)	HMDB0001976	met-d-Ala	GCST90199796	12:4040249-4540249	0.8752804204180398	0.8201416021917841	0.2858676043336826
MR-link 2	alanine	HMDB0000161	docosapentaenoate (n6 dpa; 22:5n6)	HMDB0001976	met-d-Ala	GCST90199796	12:45894827-46394827	0.0350262645711006	0.8971066634595205	0.9688556354594172
MR-link 2	alanine	HMDB0000161	docosapentaenoate (n6 dpa; 22:5n6)	HMDB0001976	met-d-Ala	GCST90199796	12:46544011-47796599	0.3209254749966641	0.2251797963009241	0.154100385413456
MR-link 2	alanine	HMDB0000161	docosapentaenoate (n6 dpa; 22:5n6)	HMDB0001976	met-d-Ala	GCST90199796	12:56109642-56609642	-0.4942034646825203	0.6583514715812833	0.452852410765399
MR-link 2	alanine	HMDB0000161	docosapentaenoate (n6 dpa; 22:5n6)	HMDB0001976	met-d-Ala	GCST90199796	12:56610577-57110577	0.1783386429992853	0.2530404934413046	0.480945277448855
MR-link 2	alanine	HMDB0000161	docosapentaenoate (n6 dpa; 22:5n6)	HMDB0001976	met-d-Ala	GCST90199796	12:59740767-60240767	-1.056989118003826	0.4013832806823743	0.0084543167867953
MR-link 2	alanine	HMDB0000161	docosapentaenoate (n6 dpa; 22:5n6)	HMDB0001976	met-d-Ala	GCST90199796	12:122367989-122867989	0.1496570748558801	0.538633098030889	0.7811305450442398
MR-link 2	alanine	HMDB0000161	docosapentaenoate (n6 dpa; 22:5n6)	HMDB0001976	met-d-Ala	GCST90199796	12:132815816-133315816	0.2824560065810835	1.0697750660853818	0.7917544280758455
MR-link 2	alanine	HMDB0000161	docosapentaenoate (n6 dpa; 22:5n6)	HMDB0001976	met-d-Ala	GCST90199796	16:69383883-70933639	0.0154447453246292	0.2276145624764808	0.945901203677027
MR-link 2	alanine	HMDB0000161	docosapentaenoate (n6 dpa; 22:5n6)	HMDB0001976	met-d-Ala	GCST90199796	16:70994871-71494871	-0.421084937821006	0.5782913610486496	0.4665195643119729
MR-link 2	alanine	HMDB0000161	docosapentaenoate (n6 dpa; 22:5n6)	HMDB0001976	met-d-Ala	GCST90199796	17:79391534-79891534	-0.1717938545298735	0.5421546472512323	0.75134041087629
MR-link 2	alanine	HMDB0000161	docosapentaenoate (n6 dpa; 22:5n6)	HMDB0001976	met-d-Ala	GCST90199796	21:32796216-33296216	-0.2980564298739674	1.8209973854705628	0.8699849747076862
MR-link 2	alanine	HMDB0000161	docosapentaenoate (n6 dpa; 22:5n6)	HMDB0001976	met-d-Ala	GCST90199796	22:18934095-19434095	-1.2132801284810184	0.9425855745210472	0.1980305108075542
MR-link 2	s-1-pyrroline-5-carboxylate	HMDB0001301	heme	HMDB0003178	GCST90200381	M32593	8:144432748-145014955	-0.0501337650179527	0.0533262101511026	0.3471490060908562
MR-link 2	docosahexaenoate (dha; 22:6n3)	HMDB0002183	arginine	HMDB0000517	GCST90199651	M01638	11:61376206-61876206	-0.1334845458440106	0.1778868820622653	0.4530198234347574
MR-link 2	n1-methyl-2-pyridone-5-carboxamide	HMDB0004193	1-methylnicotinamide	HMDB0000699	GCST90199778	GCST90200406	2:135485648-135985648	0.8937212833123126	0.1858677196988708	1.5216382002790572e-06
MR-link 2	n1-methyl-2-pyridone-5-carboxamide	HMDB0004193	1-methylnicotinamide	HMDB0000699	GCST90199778	GCST90200406	7:10019022-10519022	0.7215488722177184	0.1735643547968265	3.221139701610116e-05
MR-link 2	adenosine	HMDB0000050	adenosine 5'-diphosphate (adp)	HMDB0001341	M00555	GCST90200355	1:109564880-110064880	0.4964793343055242	0.3392210986129526	0.1433070328025531
MR-link 2	adenosine	HMDB0000050	adenosine 5'-diphosphate (adp)	HMDB0001341	M00555	GCST90200355	6:96128415-96628415	-0.3263985012260584	0.2926322309524473	0.2646841567999312
MR-link 2	4-acetamidobutanoate	HMDB0003681	paraxanthine	HMDB0001860	GCST90200311	M18254	8:18005709-18505709	-0.0577063098833473	0.0630648859475307	0.3601754873924996
MR-link 2	spermidine	HMDB0001257	tyrosine	HMDB0000158	bioa_033	GCST90200427	1:247760300-248289451	-0.1031816873714629	0.0866862631460249	0.2339329047783947
MR-link 2	spermidine	HMDB0001257	tyrosine	HMDB0000158	bioa_033	GCST90200427	19:54070939-54570939	-0.009416927366473	0.1699876300382025	0.9558216111291804
MR-link 2	threonine	HMDB0000167	glutamine	HMDB0000641	bioa_019	met-d-Gln	2:27191397-28253174	0.6806876876236483	0.1331751765887853	3.200841842651743e-07
MR-link 2	threonine	HMDB0000167	glutamine	HMDB0000641	bioa_019	met-d-Gln	6:126521687-127323798	0.6942197966406903	0.3550156267058144	0.050528488207682
MR-link 2	threonine	HMDB0000167	glutamine	HMDB0000641	bioa_019	met-d-Gln	8:74631674-75131674	-0.0849348981886425	0.0512983233542244	0.0977815437737045
MR-link 2	threonine	HMDB0000167	glutamine	HMDB0000641	bioa_019	met-d-Gln	12:46636543-47464292	0.4814933617055281	0.238734809490299	0.0437107052490319
MR-link 2	threonine	HMDB0000167	glutamine	HMDB0000641	bioa_019	met-d-Gln	12:56615040-57115040	-2.640678285835002	0.5200295314273436	3.815509644604132e-07
MR-link 2	threonine	HMDB0000167	glutamine	HMDB0000641	bioa_019	met-d-Gln	12:59727701-60227701	0.9725309130529534	0.2583424061307766	0.0001668802767808
MR-link 2	threonine	HMDB0000167	glutamine	HMDB0000641	bioa_019	met-d-Gln	16:1654524-2154524	-0.0289085722604213	0.0698919968996191	0.6791540533901723
MR-link 2	threonine	HMDB0000167	glutamine	HMDB0000641	bioa_019	met-d-Gln	20:42792364-43292364	0.2941889970942157	0.1500347759319747	0.0499017292498628
MR-link 2	arachidonate (20:4n6)	HMDB0001043	myo-inositol	HMDB0000211	GCST90200358	M19934	11:61052244-62029047	0.0368920951217685	0.0761545632099189	0.6280756999463561
MR-link 2	alpha-ketoglutaramate*	HMDB0001552	1-methylxanthine	HMDB0010738	GCST90199885	GCST90199763	3:99879368-100379368	-0.1453892187483944	0.0864928364996308	0.092774681353947
MR-link 2	betaine	HMDB0000043	methionine	HMDB0000696	GCST90200425	M01302	2:211290507-211790507	0.1327154110327512	0.1512229639418126	0.3801531546226703
MR-link 2	betaine	HMDB0000043	methionine	HMDB0000696	GCST90200425	M01302	5:78081434-78907016	0.045955103410673	0.0597694387370664	0.4419687495845931
MR-link 2	betaine	HMDB0000043	methionine	HMDB0000696	GCST90200425	M01302	6:160264283-160825366	-0.0726165180133072	0.1136583524591044	0.522886862513602
MR-link 2	betaine	HMDB0000043	methionine	HMDB0000696	GCST90200425	M01302	12:68601-568601	0.0317802141369844	0.1054166047962431	0.7630541681563127
MR-link 2	7-methylxanthine	HMDB0001991	serotonin (5ht)	HMDB0000259	M34390	M02342	5:168189476-168689476	0.640962092806872	0.2782735541602249	0.0212590167506102
MR-link 2	alpha-ketoglutarate	HMDB0000208	tyrosine	HMDB0000158	GCST90200455	bioa_021	20:44931392-45517926	-0.0751368776372186	0.0315363542716009	0.0171932905979888
MR-link 2	leucine	HMDB0000687	cytidine	HMDB0000089	met-d-Leu	GCST90200429	2:27480940-28253616	-0.2576009510165803	0.6335718542958202	0.6843126552728533
MR-link 2	leucine	HMDB0000687	cytidine	HMDB0000089	met-d-Leu	GCST90200429	2:64975088-65475088	0.4213962722313921	1.2553709145408312	0.7371161761072677
MR-link 2	leucine	HMDB0000687	cytidine	HMDB0000089	met-d-Leu	GCST90200429	2:165251927-165751927	-0.3099146418217455	0.6091021441239206	0.6108884247854462
MR-link 2	leucine	HMDB0000687	cytidine	HMDB0000089	met-d-Leu	GCST90200429	4:86953335-87453335	-1.0858675671219644	0.9618054034575936	0.2589025413624276
MR-link 2	leucine	HMDB0000687	cytidine	HMDB0000089	met-d-Leu	GCST90200429	4:87663610-88163610	0.9734822555980464	1.0504226666523722	0.3540548431038798
MR-link 2	leucine	HMDB0000687	cytidine	HMDB0000089	met-d-Leu	GCST90200429	4:88670985-89475171	-0.0277387556090898	0.1537242712816502	0.8568033339791692
MR-link 2	leucine	HMDB0000687	cytidine	HMDB0000089	met-d-Leu	GCST90200429	8:76204025-76704025	0.5090943179798886	0.6761302160386273	0.4514781190987986
MR-link 2	leucine	HMDB0000687	cytidine	HMDB0000089	met-d-Leu	GCST90200429	12:56220625-57115338	-0.0814325186794061	0.3908975567367805	0.834977639094538
MR-link 2	leucine	HMDB0000687	cytidine	HMDB0000089	met-d-Leu	GCST90200429	16:69315747-70908300	-0.3311652672077962	0.2496684255973487	0.1847005194292292
MR-link 2	leucine	HMDB0000687	cytidine	HMDB0000089	met-d-Leu	GCST90200429	16:71899923-72399923	-0.2536900741236787	0.3523077253530059	0.4714751688950065
MR-link 2	leucine	HMDB0000687	cytidine	HMDB0000089	met-d-Leu	GCST90200429	17:6935779-7435779	-0.2551301675584918	0.4393253382366323	0.5614212672670458
MR-link 2	leucine	HMDB0000687	cytidine	HMDB0000089	met-d-Leu	GCST90200429	19:49054215-49554215	-0.4898358444488738	0.4234672310379824	0.2473840455017779
MR-link 2	dimethylglycine	HMDB0000092	valine	HMDB0000883	GCST90200424	bioa_022	5:78080227-78832833	-0.0002297073376989	0.0132101032281114	0.986126474627466
MR-link 2	dimethylglycine	HMDB0000092	valine	HMDB0000883	GCST90200424	bioa_022	10:103976834-104737382	0.0582181017071976	0.0617171150574646	0.3455246002448175
MR-link 2	dimethylglycine	HMDB0000092	valine	HMDB0000883	GCST90200424	bioa_022	15:76242337-76742337	0.0359257998822716	0.0440427841761053	0.4146704293299567
MR-link 2	2-aminobutyrate	HMDB0000452	4-hydroxy-2-oxoglutaric acid	HMDB0002070	M32348	GCST90199897	2:64958074-65458074	0.0448257145353123	0.118452462209079	0.7051127578115612
MR-link 2	2-aminobutyrate	HMDB0000452	4-hydroxy-2-oxoglutaric acid	HMDB0002070	M32348	GCST90199897	4:88993818-89493818	0.1038588629565868	0.196157112415763	0.5964810176901656
MR-link 2	kynurenine	HMDB0000684	pyruvate	HMDB0000243	GCST90199636	GCST90200430	1:241463402-241963402	0.2144786075109599	0.2637202613840962	0.4160571209378593
MR-link 2	kynurenine	HMDB0000684	pyruvate	HMDB0000243	GCST90199636	GCST90200430	8:39554593-40054593	0.1634244577065746	0.1849959065111796	0.3770228946098738
MR-link 2	kynurenine	HMDB0000684	pyruvate	HMDB0000243	GCST90199636	GCST90200430	12:111809557-113090766	0.1812633736973258	0.1696191708747947	0.285227816737403
MR-link 2	kynurenine	HMDB0000684	pyruvate	HMDB0000243	GCST90199636	GCST90200430	16:87568373-88128072	0.0963877596403549	0.0699123408827863	0.1679889669494201
MR-link 2	urate	HMDB0000289	isoleucine	HMDB0000172	GCST90200307	bioa_010	4:9672167-10439135	-0.0165017066143437	0.0186287461509087	0.3757147998121745
MR-link 2	urate	HMDB0000289	isoleucine	HMDB0000172	GCST90200307	bioa_010	4:88802323-89302323	-0.2111975020080511	0.3222257436940864	0.5121887785524066
MR-link 2	creatinine	HMDB0000562	thyroxine	HMDB0000248	GCST90200366	GCST90200293	16:20142332-20642332	0.5350246974835802	0.2096748962605833	0.0107202791927599
MR-link 2	kynurenine	HMDB0000684	glucose	HMDB0000122	bioa_027	met-d-Glucose	1:241473615-241973615	0.0347199618755405	0.0662026889434648	0.5999659904321851
MR-link 2	kynurenine	HMDB0000684	glucose	HMDB0000122	bioa_027	met-d-Glucose	5:131338151-131838151	0.105360272483708	0.1147155324828093	0.3583842745872386
MR-link 2	kynurenine	HMDB0000684	glucose	HMDB0000122	bioa_027	met-d-Glucose	5:176563404-177063404	0.0741496703237694	0.0922212053287077	0.4213730452223916
MR-link 2	kynurenine	HMDB0000684	glucose	HMDB0000122	bioa_027	met-d-Glucose	8:39556267-40056267	-0.043452195763356	0.0456522549621107	0.341194205496048
MR-link 2	kynurenine	HMDB0000684	glucose	HMDB0000122	bioa_027	met-d-Glucose	12:111111298-111611298	-0.1463665972747159	0.144521282766463	0.3111707681515679
MR-link 2	kynurenine	HMDB0000684	glucose	HMDB0000122	bioa_027	met-d-Glucose	12:111634608-113433486	-0.2596763250370858	0.0604332321388147	1.7319333320507698e-05
MR-link 2	kynurenine	HMDB0000684	glucose	HMDB0000122	bioa_027	met-d-Glucose	16:87568569-88128476	0.0267734966877477	0.0207812284637091	0.1976241386974722
MR-link 2	dehydroepiandrosterone sulfate (dhea-s)	HMDB0001032	glycochenodeoxycholate	HMDB0000637	M32425	GCST90200342	7:98868801-99739571	-0.1506805541485838	0.1197626315654381	0.208333892894861
MR-link 2	dehydroepiandrosterone sulfate (dhea-s)	HMDB0001032	glycochenodeoxycholate	HMDB0000637	M32425	GCST90200342	19:48115523-48615523	0.2825678337680986	0.145638033453988	0.0523546200682806
MR-link 2	1-methylurate	HMDB0003099	alanine	HMDB0000161	M34395	met-d-Ala	8:18010431-18510431	-0.0346107439801178	0.0232925825076855	0.1373022160041396
MR-link 2	paraxanthine	HMDB0001860	dehydroepiandrosterone sulfate (dhea-s)	HMDB0001032	GCST90199654	GCST90199673	19:41091229-41591229	0.1049497451365465	0.1713485038314013	0.5402116820584204
MR-link 2	inositol 1-phosphate (i1p)	HMDB0000213	biliverdin	HMDB0001008	M01481	GCST90200706	1:5349333-5849333	0.0		1.0
MR-link 2	inositol 1-phosphate (i1p)	HMDB0000213	biliverdin	HMDB0001008	M01481	GCST90200706	4:31607204-32397858	0.0972933262779555	0.0875176984482792	0.2662676467821533
MR-link 2	inositol 1-phosphate (i1p)	HMDB0000213	biliverdin	HMDB0001008	M01481	GCST90200706	4:66148855-66648855	0.2089450661605094	0.1795170564401778	0.2444528804758679
MR-link 2	inositol 1-phosphate (i1p)	HMDB0000213	biliverdin	HMDB0001008	M01481	GCST90200706	10:114775621-115275621	-0.0058491184521634	0.1196292119532965	0.9610039852046238
MR-link 2	inositol 1-phosphate (i1p)	HMDB0000213	biliverdin	HMDB0001008	M01481	GCST90200706	12:62771708-63271708	-0.0393958575084493	0.1427603958245756	0.7825804102206433
MR-link 2	inositol 1-phosphate (i1p)	HMDB0000213	biliverdin	HMDB0001008	M01481	GCST90200706	15:77060646-77560646	-0.1400280611209373	0.1427885255106165	0.3267567537891445
MR-link 2	creatine	HMDB0000064	1-methylxanthine	HMDB0010738	M27718	M34389	2:211346498-211846498	0.0232360549875582	0.1041748074920019	0.8234976069383608
MR-link 2	glutamine	HMDB0000641	inosine 5'-monophosphate (imp)	HMDB0000175	met-d-Gln	GCST90200395	1:213912734-214412734	0.6117129122923397	0.5903965539329706	0.3001530881188141
MR-link 2	glutamine	HMDB0000641	inosine 5'-monophosphate (imp)	HMDB0000175	met-d-Gln	GCST90200395	2:26939063-28767861	-0.1717411840671598	0.280161683859153	0.5398714498905213
MR-link 2	glutamine	HMDB0000641	inosine 5'-monophosphate (imp)	HMDB0000175	met-d-Gln	GCST90200395	2:190998205-192033792	-0.2937774901327671	0.347694703304681	0.3981502373505405
MR-link 2	glutamine	HMDB0000641	inosine 5'-monophosphate (imp)	HMDB0000175	met-d-Gln	GCST90200395	2:211168890-211668890	0.2867603280322712	0.632907854012572	0.6504883631763685
MR-link 2	glutamine	HMDB0000641	inosine 5'-monophosphate (imp)	HMDB0000175	met-d-Gln	GCST90200395	3:38941335-39441335	-0.2728752876003436	1.2269777506598631	0.8240054073142157
MR-link 2	glutamine	HMDB0000641	inosine 5'-monophosphate (imp)	HMDB0000175	met-d-Gln	GCST90200395	3:52085887-52937605	1.365462466961158	1.0445398581746554	0.1911318051598025
MR-link 2	glutamine	HMDB0000641	inosine 5'-monophosphate (imp)	HMDB0000175	met-d-Gln	GCST90200395	3:121763465-122263465	0.4347712859592759	1.0757683532048388	0.6861027566399535
MR-link 2	glutamine	HMDB0000641	inosine 5'-monophosphate (imp)	HMDB0000175	met-d-Gln	GCST90200395	3:159689586-160441236	0.1347130283316427	0.603070680095948	0.8232409304111749
MR-link 2	glutamine	HMDB0000641	inosine 5'-monophosphate (imp)	HMDB0000175	met-d-Gln	GCST90200395	4:17991903-18491903	-1.123794738183128	0.8399704758754372	0.1809297208671723
MR-link 2	glutamine	HMDB0000641	inosine 5'-monophosphate (imp)	HMDB0000175	met-d-Gln	GCST90200395	5:55611894-56111894	-5.082706778067759	2.2993510324346658	0.0270707421965759
MR-link 2	glutamine	HMDB0000641	inosine 5'-monophosphate (imp)	HMDB0000175	met-d-Gln	GCST90200395	5:127968645-128468645	-1.4131530450169556	2.62246336927828	0.5899801875733413
MR-link 2	glutamine	HMDB0000641	inosine 5'-monophosphate (imp)	HMDB0000175	met-d-Gln	GCST90200395	5:174698943-175198943	-0.1892152133659527	1.3021665862700154	0.884467704105665
MR-link 2	glutamine	HMDB0000641	inosine 5'-monophosphate (imp)	HMDB0000175	met-d-Gln	GCST90200395	6:20425792-20925792	-0.8519876683014261	0.7860269078988747	0.2784017478217593
MR-link 2	glutamine	HMDB0000641	inosine 5'-monophosphate (imp)	HMDB0000175	met-d-Gln	GCST90200395	6:56020405-56520405	0.1117716689366794	1.239642313117555	0.928156533004354
MR-link 2	glutamine	HMDB0000641	inosine 5'-monophosphate (imp)	HMDB0000175	met-d-Gln	GCST90200395	6:126492728-127693092	-0.5797797519477947	0.551612307911417	0.2932292691198846
MR-link 2	glutamine	HMDB0000641	inosine 5'-monophosphate (imp)	HMDB0000175	met-d-Gln	GCST90200395	6:131635614-132135614	-0.3316526485885464	0.745674658540926	0.6564870129278432
MR-link 2	glutamine	HMDB0000641	inosine 5'-monophosphate (imp)	HMDB0000175	met-d-Gln	GCST90200395	7:1635600-2135600	2.241819918003346	1.2790687314054954	0.079654032330924
MR-link 2	glutamine	HMDB0000641	inosine 5'-monophosphate (imp)	HMDB0000175	met-d-Gln	GCST90200395	7:72772933-73272933	-0.5950764891887377	0.4953512061784991	0.2296261729416966
MR-link 2	glutamine	HMDB0000641	inosine 5'-monophosphate (imp)	HMDB0000175	met-d-Gln	GCST90200395	8:17124777-17669461	0.3564085502130503	0.5873813596505708	0.5439999862260063
MR-link 2	glutamine	HMDB0000641	inosine 5'-monophosphate (imp)	HMDB0000175	met-d-Gln	GCST90200395	8:126231747-126731747	-1.9462328176683104	1.5632791563031152	0.2131434442537604
MR-link 2	glutamine	HMDB0000641	inosine 5'-monophosphate (imp)	HMDB0000175	met-d-Gln	GCST90200395	9:4040541-4540541	1.0007457537610556	0.8283631864224965	0.2270087123431173
MR-link 2	glutamine	HMDB0000641	inosine 5'-monophosphate (imp)	HMDB0000175	met-d-Gln	GCST90200395	9:21884172-22384172	1.142301978049746	0.8150568966476931	0.1610647038288147
MR-link 2	glutamine	HMDB0000641	inosine 5'-monophosphate (imp)	HMDB0000175	met-d-Gln	GCST90200395	10:22676227-23176227	-0.2056860222185019	1.3585102139683969	0.8796557907114381
MR-link 2	glutamine	HMDB0000641	inosine 5'-monophosphate (imp)	HMDB0000175	met-d-Gln	GCST90200395	10:98828483-99609412	-0.0601814071145134	0.2715799564575592	0.8246273213802346
MR-link 2	glutamine	HMDB0000641	inosine 5'-monophosphate (imp)	HMDB0000175	met-d-Gln	GCST90200395	10:114535278-115035278	0.7181955077161304	1.1168327265330615	0.5201822315839917
MR-link 2	glutamine	HMDB0000641	inosine 5'-monophosphate (imp)	HMDB0000175	met-d-Gln	GCST90200395	11:8005408-8505408	-1.0382268969405506	0.5100047449047259	0.0417784721915823
MR-link 2	glutamine	HMDB0000641	inosine 5'-monophosphate (imp)	HMDB0000175	met-d-Gln	GCST90200395	11:73860169-74360169	0.4636813160901941	0.778929322840336	0.5516560918558071
MR-link 2	glutamine	HMDB0000641	inosine 5'-monophosphate (imp)	HMDB0000175	met-d-Gln	GCST90200395	12:4051876-4551876	0.5876545576341279	0.9914261831973988	0.5533574617143578
MR-link 2	glutamine	HMDB0000641	inosine 5'-monophosphate (imp)	HMDB0000175	met-d-Gln	GCST90200395	12:46377388-47736079	0.170598396577188	0.2734853451454426	0.5327631706916567
MR-link 2	glutamine	HMDB0000641	inosine 5'-monophosphate (imp)	HMDB0000175	met-d-Gln	GCST90200395	12:55949170-57674145	0.0426758791402787	0.1029499714406753	0.6784858056312986
MR-link 2	glutamine	HMDB0000641	inosine 5'-monophosphate (imp)	HMDB0000175	met-d-Gln	GCST90200395	12:57753270-58582050	-0.095817791367363	0.3703688588624019	0.7958597035516329
MR-link 2	glutamine	HMDB0000641	inosine 5'-monophosphate (imp)	HMDB0000175	met-d-Gln	GCST90200395	12:59330993-60240767	-0.0575065378830595	0.4983122330153742	0.908126001400814
MR-link 2	glutamine	HMDB0000641	inosine 5'-monophosphate (imp)	HMDB0000175	met-d-Gln	GCST90200395	14:21242229-21782312	0.4033522255739713	0.4024192938340598	0.3161898831671264
MR-link 2	glutamine	HMDB0000641	inosine 5'-monophosphate (imp)	HMDB0000175	met-d-Gln	GCST90200395	14:74940531-75440531	-0.301082714768043	1.4785146745794024	0.8386358968995316
MR-link 2	glutamine	HMDB0000641	inosine 5'-monophosphate (imp)	HMDB0000175	met-d-Gln	GCST90200395	14:94594947-95094947	1.1699735255719883	1.2423231537527517	0.3463141796938245
MR-link 2	glutamine	HMDB0000641	inosine 5'-monophosphate (imp)	HMDB0000175	met-d-Gln	GCST90200395	14:100545139-101045139	0.1578146318703054	0.7971928728066577	0.843074072196062
MR-link 2	glutamine	HMDB0000641	inosine 5'-monophosphate (imp)	HMDB0000175	met-d-Gln	GCST90200395	16:70118909-70618909	-1.8367836489373164	1.0291999662405438	0.0743146476596975
MR-link 2	glutamine	HMDB0000641	inosine 5'-monophosphate (imp)	HMDB0000175	met-d-Gln	GCST90200395	17:6935779-7435779	-0.0949504553054065	0.9791586218477192	0.922749047734533
MR-link 2	glutamine	HMDB0000641	inosine 5'-monophosphate (imp)	HMDB0000175	met-d-Gln	GCST90200395	17:25345818-25845818	-0.8549595292596848	0.7444704610910273	0.2507981241613271
MR-link 2	glutamine	HMDB0000641	inosine 5'-monophosphate (imp)	HMDB0000175	met-d-Gln	GCST90200395	18:31306350-31806350	1.0848074015563998	0.8557455791763139	0.2049139842004033
MR-link 2	glutamine	HMDB0000641	inosine 5'-monophosphate (imp)	HMDB0000175	met-d-Gln	GCST90200395	22:44074730-44574730	-0.467160721478884	1.3409393688115128	0.7275524327098135
MR-link 2	glutamate	HMDB0000148	phenylalanine	HMDB0000159	GCST90200412	GCST90200396	5:36388589-36888589	0.4759876551055078	0.2141714025811375	0.0262521462019461
MR-link 2	alpha-aminoadipic acid	HMDB0000510	2-hydroxyglutarate	HMDB0059655	bioa_025	GCST90199865	3:2996317-3496317	0.1236975420053758	0.2986796392129445	0.6787658029919756
MR-link 2	alpha-aminoadipic acid	HMDB0000510	2-hydroxyglutarate	HMDB0059655	bioa_025	GCST90199865	5:36380209-36880209	-0.2418103203572863	0.2288426642868409	0.2906639323130049
MR-link 2	n-acetyl-aspartyl-glutamate (naag)	HMDB0001067	biliverdin	HMDB0001008	GCST90200684	M02137	11:45663099-50986366	0.0385658653877277	0.0262695277731545	0.1420814900964611
MR-link 2	n-acetyl-aspartyl-glutamate (naag)	HMDB0001067	biliverdin	HMDB0001008	GCST90200684	M02137	11:54602007-58367668	0.0448274912696573	0.0348780137236892	0.1986996867598214
MR-link 2	citrate	HMDB0000094	docosahexaenoate (dha; 22:6n3)	HMDB0002183	M01564	GCST90199651	5:14625868-15125868	0.102078287995976	0.1768271270586042	0.5637521398836677
MR-link 2	citrate	HMDB0000094	docosahexaenoate (dha; 22:6n3)	HMDB0002183	M01564	GCST90199651	17:6345930-6933878	0.0570077568475149	0.0920383097079584	0.5356584068123467
MR-link 2	1-methylnicotinamide	HMDB0000699	lactate	HMDB0000190	GCST90200406	GCST90200408	6:160317928-160817928	-0.2129556922984336	0.1373105278109077	0.1209242632167736
MR-link 2	sphinganine	HMDB0000269	docosapentaenoate (n6 dpa; 22:5n6)	HMDB0001976	GCST90200374	GCST90199796	3:56598999-57098999	0.0194644201543887	0.1828944853730632	0.9152457027784648
MR-link 2	dimethylglycine	HMDB0000092	3-methyl-2-oxobutyrate	HMDB0000019	GCST90200424	M21047	5:78080227-78832833	0.0388544318032426	0.0459898155431497	0.3981953693141923
MR-link 2	dimethylglycine	HMDB0000092	3-methyl-2-oxobutyrate	HMDB0000019	GCST90200424	M21047	10:103976834-104737382	-0.1443024409433521	0.2167839701143951	0.5056342754469411
MR-link 2	dimethylglycine	HMDB0000092	3-methyl-2-oxobutyrate	HMDB0000019	GCST90200424	M21047	15:76242337-76742337	0.1961931442212632	0.1681196689325037	0.2432163974801019
MR-link 2	citrate	HMDB0000094	glucose	HMDB0000122	met-d-Citrate	M20489	1:206967359-207467359	0.0243907696481064	0.3128536383516413	0.937858091657206
MR-link 2	citrate	HMDB0000094	glucose	HMDB0000122	met-d-Citrate	M20489	2:6909613-7409613	-0.0066612262470123	0.5675266173141867	0.990635210075735
MR-link 2	citrate	HMDB0000094	glucose	HMDB0000122	met-d-Citrate	M20489	2:211290507-211790507	0.1458478901395609	0.5539483716010927	0.7923287037281705
MR-link 2	citrate	HMDB0000094	glucose	HMDB0000122	met-d-Citrate	M20489	2:241907241-242693157	-0.5612091741062263	0.7371094432971399	0.4464392138705713
MR-link 2	citrate	HMDB0000094	glucose	HMDB0000122	met-d-Citrate	M20489	4:77164144-77664144	-0.627263356446467	0.6782488675960121	0.3550555270719127
MR-link 2	citrate	HMDB0000094	glucose	HMDB0000122	met-d-Citrate	M20489	5:14438417-15122542	-0.1724317254561544	0.1596030778542999	0.2799736893313316
MR-link 2	citrate	HMDB0000094	glucose	HMDB0000122	met-d-Citrate	M20489	5:43252947-44074677	-0.1792980174144915	0.3720117432001565	0.6298281791592732
MR-link 2	citrate	HMDB0000094	glucose	HMDB0000122	met-d-Citrate	M20489	5:176569252-177069252	0.3632851634632044	0.9441716816323928	0.7004107897373434
MR-link 2	citrate	HMDB0000094	glucose	HMDB0000122	met-d-Citrate	M20489	6:18111878-18611878	-0.431825781711908	0.4399405675647421	0.3263192179664894
MR-link 2	citrate	HMDB0000094	glucose	HMDB0000122	met-d-Citrate	M20489	7:72772933-73272933	1.4150166580387231	0.5175143847847213	0.0062521470670231
MR-link 2	citrate	HMDB0000094	glucose	HMDB0000122	met-d-Citrate	M20489	8:126256694-126756694	0.3711667733838023	0.4016574157551441	0.3554405324770076
MR-link 2	citrate	HMDB0000094	glucose	HMDB0000122	met-d-Citrate	M20489	9:95648531-96148531	0.4436521573135114	0.7236540709913505	0.5398286339552424
MR-link 2	citrate	HMDB0000094	glucose	HMDB0000122	met-d-Citrate	M20489	9:135899500-136399500	0.6134756155673298	0.9961227270946252	0.5379846222220277
MR-link 2	citrate	HMDB0000094	glucose	HMDB0000122	met-d-Citrate	M20489	10:64654071-65607438	-0.3278868526588081	0.4961230005685075	0.508677529909447
MR-link 2	citrate	HMDB0000094	glucose	HMDB0000122	met-d-Citrate	M20489	10:94589724-95089724	0.8214779432559249	0.9226460060384444	0.3732779394038811
MR-link 2	citrate	HMDB0000094	glucose	HMDB0000122	met-d-Citrate	M20489	11:13111524-13611524	-0.159660758666534	1.248047487319343	0.8982056100758702
MR-link 2	citrate	HMDB0000094	glucose	HMDB0000122	met-d-Citrate	M20489	11:61356683-61856683	0.2274668632704793	0.7904000893767625	0.773509796109769
MR-link 2	citrate	HMDB0000094	glucose	HMDB0000122	met-d-Citrate	M20489	12:20812570-21569526	0.4190956502863301	0.4378556974375597	0.3384891644959207
MR-link 2	citrate	HMDB0000094	glucose	HMDB0000122	met-d-Citrate	M20489	12:120844110-121665390	-0.3127217705711551	0.3642819940332146	0.3906381299976724
MR-link 2	citrate	HMDB0000094	glucose	HMDB0000122	met-d-Citrate	M20489	14:55030981-55530981	-0.1481168976675615	0.7910729209429057	0.8514760279117419
MR-link 2	citrate	HMDB0000094	glucose	HMDB0000122	met-d-Citrate	M20489	14:102387585-102887585	-0.0304920392255684	0.7754258819611021	0.9686329031001332
MR-link 2	citrate	HMDB0000094	glucose	HMDB0000122	met-d-Citrate	M20489	15:42429423-42929423	-1.0872462716030786	0.5155624574722791	0.0349571320711822
MR-link 2	citrate	HMDB0000094	glucose	HMDB0000122	met-d-Citrate	M20489	15:43028726-45186579	0.1793510250256295	0.6230017640308586	0.7734370275060676
MR-link 2	citrate	HMDB0000094	glucose	HMDB0000122	met-d-Citrate	M20489	17:6092241-7020419	-0.0914760715877965	0.0811121453964191	0.2594158820115737
MR-link 2	citrate	HMDB0000094	glucose	HMDB0000122	met-d-Citrate	M20489	17:57343504-58184169	0.4461187909983591	0.593940341829155	0.45258214095985
MR-link 2	citrate	HMDB0000094	glucose	HMDB0000122	met-d-Citrate	M20489	22:18883605-19740639	0.0498609061737867	0.1848284402941909	0.7873382952152668
MR-link 2	sphinganine-1-phosphate	HMDB0001383	lactate	HMDB0000190	GCST90199845	met-d-Lactate	3:56698451-57198451	0.0		1.0
MR-link 2	sphinganine-1-phosphate	HMDB0001383	lactate	HMDB0000190	GCST90199845	met-d-Lactate	17:74160792-74669333	-0.0670674103086066	0.0406852880515253	0.0992616369573219
MR-link 2	asparagine	HMDB0000168	glycerol	HMDB0000131	bioa_003	GCST90200325	2:27480940-27980940	-0.2917667067428066	0.2796392865141225	0.2967778490803092
MR-link 2	asparagine	HMDB0000168	glycerol	HMDB0000131	bioa_003	GCST90200325	4:178111051-178611051	-0.0281716318550745	0.2870053597323957	0.9218074971774968
MR-link 2	asparagine	HMDB0000168	glycerol	HMDB0000131	bioa_003	GCST90200325	7:97252737-97752737	0.0389591630530876	0.2396630081039137	0.8708663800410059
MR-link 2	asparagine	HMDB0000168	glycerol	HMDB0000131	bioa_003	GCST90200325	11:61853420-62353420	-0.0524595311352088	0.1729559795207505	0.7616525114166068
MR-link 2	asparagine	HMDB0000168	glycerol	HMDB0000131	bioa_003	GCST90200325	12:46900176-47400176	0.4021778806646321	0.2696291640116784	0.1358049919787061
MR-link 2	asparagine	HMDB0000168	glycerol	HMDB0000131	bioa_003	GCST90200325	14:103514503-104812812	-0.0405403318073299	0.0967923391822813	0.6753343646398215
MR-link 2	arginine	HMDB0000517	urate	HMDB0000289	GCST90200372	M01604	4:77758299-78258299	-0.1597846993661309	0.3169192315423879	0.6141340926026587
MR-link 2	arginine	HMDB0000517	urate	HMDB0000289	GCST90200372	M01604	6:131644358-132148208	-0.0270485311029517	0.1320577338737285	0.8377100031254374
MR-link 2	arginine	HMDB0000517	urate	HMDB0000289	GCST90200372	M01604	10:99896895-100396895	-0.0717207917445126	0.1299854304711268	0.5811126344525142
MR-link 2	2-oxoarginine*	HMDB0004225	betaine	HMDB0000043	GCST90199903	M03141	4:102938709-103438709	0.5228635725970717	0.280194251212077	0.062030830551269
MR-link 2	2-oxoarginine*	HMDB0004225	betaine	HMDB0000043	GCST90199903	M03141	6:160310824-160819068	0.5272698358371134	0.1115316874314922	2.2726310426325936e-06
MR-link 2	alpha-ketoglutaramate*	HMDB0001552	n-formylanthranilic acid	HMDB0004089	GCST90199885	GCST90199960	3:99879368-100379368	-0.0631860643151788	0.0809629514661434	0.4351367389340423
MR-link 2	tyrosine	HMDB0000158	5-oxoproline	HMDB0000267	GCST90200427	M01494	6:111308006-112158646	-0.0942974648571839	0.1636268450269277	0.5644152558787706
MR-link 2	kynurenate	HMDB0000715	glycohyocholate	HMDB0000138	GCST90200454	GCST90199935	1:241463402-241963402	-0.0304882933837494	0.0683797334409422	0.6556930381075292
MR-link 2	kynurenate	HMDB0000715	glycohyocholate	HMDB0000138	GCST90200454	GCST90199935	4:170711647-171211647	0.0267362077471966	0.1311083272474731	0.8384124534189001
MR-link 2	kynurenate	HMDB0000715	glycohyocholate	HMDB0000138	GCST90200454	GCST90199935	16:58517848-59017848	0.0247538167397858	0.2151927777740963	0.908420637905803
MR-link 2	citrulline	HMDB0000904	2-hydroxyglutarate	HMDB0059655	GCST90200403	GCST90199865	2:211084708-211584708	-0.0241399039257251	0.172064654585136	0.8884264866811156
MR-link 2	citrulline	HMDB0000904	2-hydroxyglutarate	HMDB0059655	GCST90200403	GCST90199865	9:133044244-133573675	0.1315292758196337	0.1618857316319628	0.4165149947152602
MR-link 2	7-methylxanthine	HMDB0001991	phenylalanine	HMDB0000159	GCST90199754	GCST90200396	1:197801712-198301712	-0.2473300509651517	0.3804449942010095	0.5156229430448632
MR-link 2	7-methylxanthine	HMDB0001991	phenylalanine	HMDB0000159	GCST90199754	GCST90200396	15:74777880-75578595	-0.151222081004408	0.3232678225371063	0.6399333869079908
MR-link 2	glutamine	HMDB0000641	bilirubin (z,z)	HMDB0000054	met-d-Gln	M27716	1:213912734-214412734	0.2719031502792267	0.6810821641562497	0.6897294540750685
MR-link 2	glutamine	HMDB0000641	bilirubin (z,z)	HMDB0000054	met-d-Gln	M27716	2:26939063-28767861	0.0593683375039352	0.2332824319285428	0.7991160637786372
MR-link 2	glutamine	HMDB0000641	bilirubin (z,z)	HMDB0000054	met-d-Gln	M27716	2:190998205-192033792	0.3770384453614304	0.2872980312846999	0.1893986952693294
MR-link 2	glutamine	HMDB0000641	bilirubin (z,z)	HMDB0000054	met-d-Gln	M27716	2:211168890-211668890	0.1020956279468182	0.8370092412440477	0.902917468490866
MR-link 2	glutamine	HMDB0000641	bilirubin (z,z)	HMDB0000054	met-d-Gln	M27716	3:38941335-39441335	0.7262784704130341	0.934687518350978	0.4371421894108797
MR-link 2	glutamine	HMDB0000641	bilirubin (z,z)	HMDB0000054	met-d-Gln	M27716	3:52085887-52937605	0.0862728856564577	0.7988990476953082	0.9140038455928838
MR-link 2	glutamine	HMDB0000641	bilirubin (z,z)	HMDB0000054	met-d-Gln	M27716	3:159689586-160441236	-0.0705228014506895	0.4410831686057544	0.8729712735829744
MR-link 2	glutamine	HMDB0000641	bilirubin (z,z)	HMDB0000054	met-d-Gln	M27716	5:55611894-56111894	-2.535487508664847	1.1501136349585743	0.0274854131598568
MR-link 2	glutamine	HMDB0000641	bilirubin (z,z)	HMDB0000054	met-d-Gln	M27716	6:20425792-20925792	-0.4191982092192439	0.6632461833206574	0.5273606497644829
MR-link 2	glutamine	HMDB0000641	bilirubin (z,z)	HMDB0000054	met-d-Gln	M27716	6:41265224-41765224	1.666204206316701	1.6513826390599216	0.3129865054767601
MR-link 2	glutamine	HMDB0000641	bilirubin (z,z)	HMDB0000054	met-d-Gln	M27716	6:56020405-56520405	-0.1035726252945642	0.8454046538268674	0.90249315857174
MR-link 2	glutamine	HMDB0000641	bilirubin (z,z)	HMDB0000054	met-d-Gln	M27716	6:126492728-127693092	0.2378824619105587	0.571952456389486	0.6774736665338852
MR-link 2	glutamine	HMDB0000641	bilirubin (z,z)	HMDB0000054	met-d-Gln	M27716	6:131635614-132135614	-0.0059495000109164	0.5663687607117458	0.9916186639687018
MR-link 2	glutamine	HMDB0000641	bilirubin (z,z)	HMDB0000054	met-d-Gln	M27716	7:72772933-73272933	-0.4547776597332587	0.4456495982577929	0.3074996383668663
MR-link 2	glutamine	HMDB0000641	bilirubin (z,z)	HMDB0000054	met-d-Gln	M27716	8:17124777-17669461	0.5490463465237835	0.5966165372620409	0.3574333934185068
MR-link 2	glutamine	HMDB0000641	bilirubin (z,z)	HMDB0000054	met-d-Gln	M27716	8:126231747-126731747	-1.167908560403106	0.7488677781216685	0.1188625285011329
MR-link 2	glutamine	HMDB0000641	bilirubin (z,z)	HMDB0000054	met-d-Gln	M27716	9:4040541-4540541	1.2736545296774873	0.565571112417307	0.0243235699038562
MR-link 2	glutamine	HMDB0000641	bilirubin (z,z)	HMDB0000054	met-d-Gln	M27716	9:21884172-22384172	0.3755859200219986	0.7476661529633261	0.6154252680728247
MR-link 2	glutamine	HMDB0000641	bilirubin (z,z)	HMDB0000054	met-d-Gln	M27716	10:98828483-99609412	0.1811023096770077	0.2387629727739723	0.4481502221705338
MR-link 2	glutamine	HMDB0000641	bilirubin (z,z)	HMDB0000054	met-d-Gln	M27716	10:114535278-115035278	1.0510586931187085	0.910557828135066	0.2483763899032051
MR-link 2	glutamine	HMDB0000641	bilirubin (z,z)	HMDB0000054	met-d-Gln	M27716	11:8005408-8505408	-0.6223194594571004	0.4822070822123463	0.1968546479727451
MR-link 2	glutamine	HMDB0000641	bilirubin (z,z)	HMDB0000054	met-d-Gln	M27716	11:18148958-18648958	-1.3253849134193754	0.8433663091710837	0.1160569890359928
MR-link 2	glutamine	HMDB0000641	bilirubin (z,z)	HMDB0000054	met-d-Gln	M27716	11:73860169-74360169	0.2340142855771812	0.6813756653883268	0.7312645716588675
MR-link 2	glutamine	HMDB0000641	bilirubin (z,z)	HMDB0000054	met-d-Gln	M27716	12:4051876-4551876	0.3235842524686833	0.9696762168604764	0.7386033821313569
MR-link 2	glutamine	HMDB0000641	bilirubin (z,z)	HMDB0000054	met-d-Gln	M27716	12:46377388-47736079	-0.1770214752709851	0.2579270412895668	0.4925089240215231
MR-link 2	glutamine	HMDB0000641	bilirubin (z,z)	HMDB0000054	met-d-Gln	M27716	12:55949170-57674145	0.0213700303150784	0.0969401566376596	0.8255241405494915
MR-link 2	glutamine	HMDB0000641	bilirubin (z,z)	HMDB0000054	met-d-Gln	M27716	12:59330993-60240767	0.0363871566045904	0.3232306247784054	0.9103688085681004
MR-link 2	glutamine	HMDB0000641	bilirubin (z,z)	HMDB0000054	met-d-Gln	M27716	12:121134495-121634495	-0.1778862510091425	0.9264911556840252	0.8477422484439583
MR-link 2	glutamine	HMDB0000641	bilirubin (z,z)	HMDB0000054	met-d-Gln	M27716	14:21242229-21782312	-0.4682880864243872	0.5085631846971476	0.3571516658418561
MR-link 2	glutamine	HMDB0000641	bilirubin (z,z)	HMDB0000054	met-d-Gln	M27716	14:74940531-75440531	-0.5075744835515346	0.7033967756574204	0.4705374925027935
MR-link 2	glutamine	HMDB0000641	bilirubin (z,z)	HMDB0000054	met-d-Gln	M27716	14:100545139-101045139	-0.0052969262879818	0.5985396425604546	0.9929390131603552
MR-link 2	glutamine	HMDB0000641	bilirubin (z,z)	HMDB0000054	met-d-Gln	M27716	16:70118909-70618909	1.4112569351974142	0.944199762125602	0.1350033869751352
MR-link 2	glutamine	HMDB0000641	bilirubin (z,z)	HMDB0000054	met-d-Gln	M27716	17:25345818-25845818	0.2813815056846871	0.6313575247320997	0.6558306058982464
MR-link 2	glutamine	HMDB0000641	bilirubin (z,z)	HMDB0000054	met-d-Gln	M27716	18:31306350-31806350	0.5369356887536403	0.733108095688746	0.4639183666466198
MR-link 2	glutamine	HMDB0000641	bilirubin (z,z)	HMDB0000054	met-d-Gln	M27716	20:55862882-56362882	-0.2778599279664564	0.828267875583825	0.7372697484654003
MR-link 2	glutamine	HMDB0000641	bilirubin (z,z)	HMDB0000054	met-d-Gln	M27716	22:44074730-44574730	0.0455306542880749	0.954111350362638	0.9619390097812218
MR-link 2	tryptophan	HMDB0000929	heme	HMDB0003178	GCST90200441	M32593	6:111301079-112053797	0.1172634409227786	0.158558544176582	0.459567464450877
MR-link 2	glutamine	HMDB0000641	inositol 1-phosphate (i1p)	HMDB0000213	met-d-Gln	M01481	1:213912734-214412734	2.2404331028722835	1.2958107406598234	0.0838123640649279
MR-link 2	glutamine	HMDB0000641	inositol 1-phosphate (i1p)	HMDB0000213	met-d-Gln	M01481	2:26939063-28767861	-0.2374938857663011	0.5076904164378261	0.6399328202382022
MR-link 2	glutamine	HMDB0000641	inositol 1-phosphate (i1p)	HMDB0000213	met-d-Gln	M01481	2:190998205-192033792	-0.6811742827638625	0.9023120438282888	0.4502964030696575
MR-link 2	glutamine	HMDB0000641	inositol 1-phosphate (i1p)	HMDB0000213	met-d-Gln	M01481	2:211168890-211668890	0.1848037046447715	1.4575984060566451	0.8991094328906839
MR-link 2	glutamine	HMDB0000641	inositol 1-phosphate (i1p)	HMDB0000213	met-d-Gln	M01481	3:38941335-39441335	-1.7075656403472794	2.389456341650643	0.4748406885511054
MR-link 2	glutamine	HMDB0000641	inositol 1-phosphate (i1p)	HMDB0000213	met-d-Gln	M01481	3:52085887-52937605	-1.0855178885894343	2.674060857084209	0.6847840420821576
MR-link 2	glutamine	HMDB0000641	inositol 1-phosphate (i1p)	HMDB0000213	met-d-Gln	M01481	3:159689586-160441236	0.2403222119829397	0.8702591314851466	0.7824327238165325
MR-link 2	glutamine	HMDB0000641	inositol 1-phosphate (i1p)	HMDB0000213	met-d-Gln	M01481	5:55611894-56111894	-1.970565318224858	2.156639412076699	0.3608638082211209
MR-link 2	glutamine	HMDB0000641	inositol 1-phosphate (i1p)	HMDB0000213	met-d-Gln	M01481	6:20425792-20925792	-4.052693992918741	2.534246029625885	0.1097825038488363
MR-link 2	glutamine	HMDB0000641	inositol 1-phosphate (i1p)	HMDB0000213	met-d-Gln	M01481	6:41265224-41765224	-1.4532416914640187	1.7657655893082664	0.4105026436805324
MR-link 2	glutamine	HMDB0000641	inositol 1-phosphate (i1p)	HMDB0000213	met-d-Gln	M01481	6:56020405-56520405	0.4661749922419382	1.5796355640758453	0.7679056238808987
MR-link 2	glutamine	HMDB0000641	inositol 1-phosphate (i1p)	HMDB0000213	met-d-Gln	M01481	6:126492728-127693092	0.0739362049412143	0.967909278437441	0.939110785389876
MR-link 2	glutamine	HMDB0000641	inositol 1-phosphate (i1p)	HMDB0000213	met-d-Gln	M01481	6:131635614-132135614	1.1273870771313748	1.1205138903504692	0.3143511348346235
MR-link 2	glutamine	HMDB0000641	inositol 1-phosphate (i1p)	HMDB0000213	met-d-Gln	M01481	7:72772933-73272933	-0.8720406072798887	0.6626448602559095	0.1881740572653557
MR-link 2	glutamine	HMDB0000641	inositol 1-phosphate (i1p)	HMDB0000213	met-d-Gln	M01481	8:17124777-17669461	1.327695090277636	1.1622838128826796	0.2533228022368219
MR-link 2	glutamine	HMDB0000641	inositol 1-phosphate (i1p)	HMDB0000213	met-d-Gln	M01481	8:126231747-126731747	-1.417503132040233	1.3744903030223306	0.3024031316323399
MR-link 2	glutamine	HMDB0000641	inositol 1-phosphate (i1p)	HMDB0000213	met-d-Gln	M01481	9:4040541-4540541	0.6781527725230005	1.1541448960081926	0.556814055648235
MR-link 2	glutamine	HMDB0000641	inositol 1-phosphate (i1p)	HMDB0000213	met-d-Gln	M01481	9:21884172-22384172	-0.8169071033263842	1.1960250860881014	0.4945952355109874
MR-link 2	glutamine	HMDB0000641	inositol 1-phosphate (i1p)	HMDB0000213	met-d-Gln	M01481	10:98828483-99609412	-0.3400728989511286	0.4206998819811345	0.4188889223591565
MR-link 2	glutamine	HMDB0000641	inositol 1-phosphate (i1p)	HMDB0000213	met-d-Gln	M01481	10:114535278-115035278	1.5551062981226669	2.849281262477773	0.5852110030246418
MR-link 2	glutamine	HMDB0000641	inositol 1-phosphate (i1p)	HMDB0000213	met-d-Gln	M01481	11:8005408-8505408	0.564355170602584	1.0290629780753822	0.583405913458116
MR-link 2	glutamine	HMDB0000641	inositol 1-phosphate (i1p)	HMDB0000213	met-d-Gln	M01481	11:18148958-18648958	1.4034523288746945	1.473199722079139	0.3407644712705448
MR-link 2	glutamine	HMDB0000641	inositol 1-phosphate (i1p)	HMDB0000213	met-d-Gln	M01481	11:73860169-74360169	-0.8755637009430848	1.2252610784824418	0.4748602126895571
MR-link 2	glutamine	HMDB0000641	inositol 1-phosphate (i1p)	HMDB0000213	met-d-Gln	M01481	12:4051876-4551876	-2.314637093725088	1.6893763647552578	0.1706515242280948
MR-link 2	glutamine	HMDB0000641	inositol 1-phosphate (i1p)	HMDB0000213	met-d-Gln	M01481	12:46377388-47736079	-1.6806020453937622	0.5695972292331887	0.0031725027111755
MR-link 2	glutamine	HMDB0000641	inositol 1-phosphate (i1p)	HMDB0000213	met-d-Gln	M01481	12:55949170-57674145	-0.1158622520797991	0.1708917242122438	0.4977803638084564
MR-link 2	glutamine	HMDB0000641	inositol 1-phosphate (i1p)	HMDB0000213	met-d-Gln	M01481	12:59330993-60240767	-0.1662231046793785	0.6368176700707967	0.7940759257704654
MR-link 2	glutamine	HMDB0000641	inositol 1-phosphate (i1p)	HMDB0000213	met-d-Gln	M01481	12:121134495-121634495	-3.0088802450276955	2.5691885731766018	0.2415423922115327
MR-link 2	glutamine	HMDB0000641	inositol 1-phosphate (i1p)	HMDB0000213	met-d-Gln	M01481	14:21242229-21782312	1.049621534452828	0.9591865414189008	0.2738308750096223
MR-link 2	glutamine	HMDB0000641	inositol 1-phosphate (i1p)	HMDB0000213	met-d-Gln	M01481	14:74940531-75440531	0.1126215809457473	1.3896156078326425	0.9354060600516494
MR-link 2	glutamine	HMDB0000641	inositol 1-phosphate (i1p)	HMDB0000213	met-d-Gln	M01481	14:100545139-101045139	-1.27952616288439	1.1678989220900389	0.2732628198462643
MR-link 2	glutamine	HMDB0000641	inositol 1-phosphate (i1p)	HMDB0000213	met-d-Gln	M01481	16:70118909-70618909	0.6374465001418479	1.417890773994344	0.6530178051472197
MR-link 2	glutamine	HMDB0000641	inositol 1-phosphate (i1p)	HMDB0000213	met-d-Gln	M01481	17:25345818-25845818	-1.9381817713418168	1.2375421645356923	0.1173125384531783
MR-link 2	glutamine	HMDB0000641	inositol 1-phosphate (i1p)	HMDB0000213	met-d-Gln	M01481	18:31306350-31806350	1.76664505043232	1.3501306381176057	0.1907039978950953
MR-link 2	glutamine	HMDB0000641	inositol 1-phosphate (i1p)	HMDB0000213	met-d-Gln	M01481	20:55862882-56362882	-0.2515017936116203	1.4016613658020276	0.8575991277064413
MR-link 2	glutamine	HMDB0000641	inositol 1-phosphate (i1p)	HMDB0000213	met-d-Gln	M01481	22:44074730-44574730	-1.257280079253798	2.101121565130282	0.5495829287928022
MR-link 2	glutamine	HMDB0000641	asparagine	HMDB0000168	met-d-Gln	bioa_003	1:213912734-214412734	0.6052739666466127	0.3394378760550859	0.0745593395057438
MR-link 2	glutamine	HMDB0000641	asparagine	HMDB0000168	met-d-Gln	bioa_003	2:26939063-28767861	0.7764033357420306	0.1695271524237827	4.6538292607092606e-06
MR-link 2	glutamine	HMDB0000641	asparagine	HMDB0000168	met-d-Gln	bioa_003	2:190998205-192033792	0.1257161079073835	0.1294519000844631	0.3314778377895868
MR-link 2	glutamine	HMDB0000641	asparagine	HMDB0000168	met-d-Gln	bioa_003	2:211168890-211668890	0.9813298553407764	0.4814807242373318	0.0415349512737674
MR-link 2	glutamine	HMDB0000641	asparagine	HMDB0000168	met-d-Gln	bioa_003	3:38941335-39441335	0.2988274755768985	0.4256015787882117	0.4825983306675152
MR-link 2	glutamine	HMDB0000641	asparagine	HMDB0000168	met-d-Gln	bioa_003	3:52085887-52937605	0.0554925903967047	0.3439448911622915	0.871824425980369
MR-link 2	glutamine	HMDB0000641	asparagine	HMDB0000168	met-d-Gln	bioa_003	3:159689586-160441236	0.2581536823655994	0.2681003434795682	0.335597968620651
MR-link 2	glutamine	HMDB0000641	asparagine	HMDB0000168	met-d-Gln	bioa_003	5:55611894-56111894	-0.6384100862510451	0.5186123016005192	0.218324059286072
MR-link 2	glutamine	HMDB0000641	asparagine	HMDB0000168	met-d-Gln	bioa_003	6:20425792-20925792	0.4709683239347403	0.3982980375948565	0.237026387897097
MR-link 2	glutamine	HMDB0000641	asparagine	HMDB0000168	met-d-Gln	bioa_003	6:41265224-41765224	0.9636523881647028	0.6110934077652816	0.1148113086300916
MR-link 2	glutamine	HMDB0000641	asparagine	HMDB0000168	met-d-Gln	bioa_003	6:56020405-56520405	0.6683236590749645	0.3605968677959237	0.0638276591791005
MR-link 2	glutamine	HMDB0000641	asparagine	HMDB0000168	met-d-Gln	bioa_003	6:126492728-127693092	0.5997195196566141	0.3551899772880924	0.0913254180038493
MR-link 2	glutamine	HMDB0000641	asparagine	HMDB0000168	met-d-Gln	bioa_003	6:131635614-132135614	0.3056661534480234	0.3583670608412463	0.3936917230184642
MR-link 2	glutamine	HMDB0000641	asparagine	HMDB0000168	met-d-Gln	bioa_003	7:72772933-73272933	0.7748390277127595	0.2308050671948154	0.0007876050138043
MR-link 2	glutamine	HMDB0000641	asparagine	HMDB0000168	met-d-Gln	bioa_003	8:17124777-17669461	1.0141681145014014	0.3089327655027582	0.0010277727172699
MR-link 2	glutamine	HMDB0000641	asparagine	HMDB0000168	met-d-Gln	bioa_003	8:126231747-126731747	-0.0037675803064705	0.3071432413515629	0.9902129743765729
MR-link 2	glutamine	HMDB0000641	asparagine	HMDB0000168	met-d-Gln	bioa_003	9:4040541-4540541	0.9407557462001856	0.3907188241358426	0.0160508873104386
MR-link 2	glutamine	HMDB0000641	asparagine	HMDB0000168	met-d-Gln	bioa_003	9:21884172-22384172	0.9848305411275522	0.3571548754632785	0.0058257199887001
MR-link 2	glutamine	HMDB0000641	asparagine	HMDB0000168	met-d-Gln	bioa_003	10:98828483-99609412	-0.1436349886004957	0.0979539813986405	0.142552493477134
MR-link 2	glutamine	HMDB0000641	asparagine	HMDB0000168	met-d-Gln	bioa_003	10:114535278-115035278	1.304123394279019	0.4842552392949869	0.0070801728244735
MR-link 2	glutamine	HMDB0000641	asparagine	HMDB0000168	met-d-Gln	bioa_003	11:8005408-8505408	0.3880881219962587	0.2265678904532378	0.08673095255397
MR-link 2	glutamine	HMDB0000641	asparagine	HMDB0000168	met-d-Gln	bioa_003	11:18148958-18648958	0.9142221046246752	0.4097750109978251	0.025678857103235
MR-link 2	glutamine	HMDB0000641	asparagine	HMDB0000168	met-d-Gln	bioa_003	11:73860169-74360169	0.4335903981675238	0.3212839826591059	0.1771587739587479
MR-link 2	glutamine	HMDB0000641	asparagine	HMDB0000168	met-d-Gln	bioa_003	12:4051876-4551876	0.0265056212187371	0.4209801750309563	0.9497970146092628
MR-link 2	glutamine	HMDB0000641	asparagine	HMDB0000168	met-d-Gln	bioa_003	12:46377388-47736079	0.5292368205801509	0.1886758462569207	0.0050315692962331
MR-link 2	glutamine	HMDB0000641	asparagine	HMDB0000168	met-d-Gln	bioa_003	12:55949170-57674145	-0.0836837730782321	0.0427898952520326	0.0505016756533205
MR-link 2	glutamine	HMDB0000641	asparagine	HMDB0000168	met-d-Gln	bioa_003	12:59330993-60240767	0.6082415611882275	0.2105162549832117	0.0038611834394777
MR-link 2	glutamine	HMDB0000641	asparagine	HMDB0000168	met-d-Gln	bioa_003	12:121134495-121634495	1.441513139739365	0.6954296244813112	0.0381873335072239
MR-link 2	glutamine	HMDB0000641	asparagine	HMDB0000168	met-d-Gln	bioa_003	14:21242229-21782312	0.5665404948324693	0.2412939251226017	0.01887822647014
MR-link 2	glutamine	HMDB0000641	asparagine	HMDB0000168	met-d-Gln	bioa_003	14:74940531-75440531	-0.1631562009022553	0.3234482934414327	0.6139610258689243
MR-link 2	glutamine	HMDB0000641	asparagine	HMDB0000168	met-d-Gln	bioa_003	14:100545139-101045139	-0.1524942698820655	0.2900888050884462	0.599109635455058
MR-link 2	glutamine	HMDB0000641	asparagine	HMDB0000168	met-d-Gln	bioa_003	16:70118909-70618909	0.2396642755563789	0.3664933037993265	0.5131510871250102
MR-link 2	glutamine	HMDB0000641	asparagine	HMDB0000168	met-d-Gln	bioa_003	17:25345818-25845818	0.1194763760000895	0.3262612767666769	0.7142169937816277
MR-link 2	glutamine	HMDB0000641	asparagine	HMDB0000168	met-d-Gln	bioa_003	18:31306350-31806350	0.8651489434251479	0.3808338888081128	0.0231032716525557
MR-link 2	glutamine	HMDB0000641	asparagine	HMDB0000168	met-d-Gln	bioa_003	20:55862882-56362882	-0.2926703841227129	0.3055824410747421	0.3381908160812288
MR-link 2	glutamine	HMDB0000641	asparagine	HMDB0000168	met-d-Gln	bioa_003	22:44074730-44574730	0.6887563212715119	0.3970330813897478	0.0827836751230962
MR-link 2	histidine	HMDB0000177	valine	HMDB0000883	met-d-His	GCST90200442	1:168963261-169463261	-0.3764861522971877	0.5948934372922268	0.5268229943003473
MR-link 2	histidine	HMDB0000177	valine	HMDB0000883	met-d-His	GCST90200442	2:27491237-27991237	0.6196998570092661	0.54444878270537	0.255030650899631
MR-link 2	histidine	HMDB0000177	valine	HMDB0000883	met-d-His	GCST90200442	2:211290507-212074453	-0.0480886281210034	0.2654524655215987	0.8562441800616359
MR-link 2	histidine	HMDB0000177	valine	HMDB0000883	met-d-His	GCST90200442	3:148408762-149190142	-0.208888017828222	0.2807116997164193	0.4567934769166262
MR-link 2	histidine	HMDB0000177	valine	HMDB0000883	met-d-His	GCST90200442	6:134622121-135122121	-0.2325670294058815	0.5919676608391428	0.6944146336498715
MR-link 2	histidine	HMDB0000177	valine	HMDB0000883	met-d-His	GCST90200442	11:8005408-8505408	-1.1721425678623874	1.9280324425954327	0.5432222721999449
MR-link 2	histidine	HMDB0000177	valine	HMDB0000883	met-d-His	GCST90200442	12:46932531-47432531	1.4113143188596955	0.8504684937684743	0.0970241117956772
MR-link 2	histidine	HMDB0000177	valine	HMDB0000883	met-d-His	GCST90200442	12:56610020-57110020	0.0278260942855263	0.4547252717065737	0.9512053455691308
MR-link 2	histidine	HMDB0000177	valine	HMDB0000883	met-d-His	GCST90200442	12:95659569-96755187	-0.0089484645336576	0.1024672784404947	0.9304092309942994
MR-link 2	histidine	HMDB0000177	valine	HMDB0000883	met-d-His	GCST90200442	14:21241151-21765620	-0.2246384051752513	0.2767465045677408	0.4169570180738747
MR-link 2	histidine	HMDB0000177	valine	HMDB0000883	met-d-His	GCST90200442	14:24625832-25125832	0.1185259870260467	1.0265443076681295	0.9080796117215496
MR-link 2	histidine	HMDB0000177	valine	HMDB0000883	met-d-His	GCST90200442	14:94599201-95099201	-0.5937293521716613	0.5940316814090566	0.3175568699435304
MR-link 2	histidine	HMDB0000177	valine	HMDB0000883	met-d-His	GCST90200442	15:43028726-45092210	0.5042030574503076	0.599351143336049	0.4002089153717265
MR-link 2	histidine	HMDB0000177	valine	HMDB0000883	met-d-His	GCST90200442	20:38915692-39415692	0.3717641705664498	0.547648485590142	0.4972410133986202
MR-link 2	trans-urocanate	HMDB0000301	phosphoethanolamine	HMDB0000224	GCST90200416	GCST90200281	8:17963874-18463874	0.4263759215305576	0.3666744959245667	0.2449031117238388
MR-link 2	trans-urocanate	HMDB0000301	phosphoethanolamine	HMDB0000224	GCST90200416	GCST90200281	12:96124750-96624750	0.0446719358132579	0.0593968363350207	0.4519952245294509
MR-link 2	trans-urocanate	HMDB0000301	phosphoethanolamine	HMDB0000224	GCST90200416	GCST90200281	19:51269710-51769710	0.3726286515129117	0.251444533125408	0.1383531490645258
MR-link 2	arginine	HMDB0000517	creatine	HMDB0000064	bioa_002	GCST90200323	2:24182937-24682937	0.3112593483661221	0.3015415066531805	0.3019656906618533
MR-link 2	arginine	HMDB0000517	creatine	HMDB0000064	bioa_002	GCST90200323	2:211333022-211833022	-2.2780639982850555	0.5360813508366266	2.1427265594031207e-05
MR-link 2	arginine	HMDB0000517	creatine	HMDB0000064	bioa_002	GCST90200323	2:219037276-219788019	0.3851958308438234	0.3182752267996313	0.2261790751838948
MR-link 2	arginine	HMDB0000517	creatine	HMDB0000064	bioa_002	GCST90200323	4:144583533-145083533	0.0058722083570712	0.4413663910525254	0.989384769078462
MR-link 2	arginine	HMDB0000517	creatine	HMDB0000064	bioa_002	GCST90200323	5:177386199-177886199	1.2344047886288558	1.6295776823978405	0.4487504782674772
MR-link 2	arginine	HMDB0000517	creatine	HMDB0000064	bioa_002	GCST90200323	6:131339506-132265729	0.2108038023150831	0.1786410811484529	0.2379839034629607
MR-link 2	arginine	HMDB0000517	creatine	HMDB0000064	bioa_002	GCST90200323	6:135177817-135677817	0.3105827640174934	0.410055511424154	0.4488004414813029
MR-link 2	arginine	HMDB0000517	creatine	HMDB0000064	bioa_002	GCST90200323	10:99898951-100398951	-0.4737526520461986	0.5821283977179748	0.4157432339501743
MR-link 2	arginine	HMDB0000517	creatine	HMDB0000064	bioa_002	GCST90200323	12:46680313-47435518	0.1626451198431174	0.2797851478811972	0.5610237977228594
MR-link 2	arginine	HMDB0000517	creatine	HMDB0000064	bioa_002	GCST90200323	19:12757458-13257458	0.2781610981680141	0.201387902274474	0.1672111748274487
MR-link 2	acetone	HMDB0001659	3-methyl-2-oxovalerate	HMDB0000491	met-d-Acetone	GCST90199631	1:120074995-120574995	-1.3417052780708936	0.7195133026358034	0.0622178488716877
MR-link 2	acetone	HMDB0001659	3-methyl-2-oxovalerate	HMDB0000491	met-d-Acetone	GCST90199631	5:41206969-43455198	0.1382699497838459	0.3116367364414154	0.6572670832333137
MR-link 2	acetone	HMDB0001659	3-methyl-2-oxovalerate	HMDB0000491	met-d-Acetone	GCST90199631	6:166522838-167022838	-1.7338340516216808	1.388436602457763	0.2117502436682595
MR-link 2	acetone	HMDB0001659	3-methyl-2-oxovalerate	HMDB0000491	met-d-Acetone	GCST90199631	8:126241733-126741733	-1.3407585087867453	0.6638602531060249	0.0434207761637544
MR-link 2	acetone	HMDB0001659	3-methyl-2-oxovalerate	HMDB0000491	met-d-Acetone	GCST90199631	10:135065795-135607239	0.5502175109153326	0.3551007296012519	0.1212690596088752
MR-link 2	acetone	HMDB0001659	3-methyl-2-oxovalerate	HMDB0000491	met-d-Acetone	GCST90199631	11:116461180-116961180	0.3115323708303713	0.9630796345608884	0.7463353915277698
MR-link 2	acetone	HMDB0001659	3-methyl-2-oxovalerate	HMDB0000491	met-d-Acetone	GCST90199631	12:122365033-122865033	-0.4638347795422867	0.8047102916446205	0.564345039716212
MR-link 2	acetone	HMDB0001659	3-methyl-2-oxovalerate	HMDB0000491	met-d-Acetone	GCST90199631	12:123068455-124007504	-1.5813144277261229	0.8794293459230558	0.0721589064850263
MR-link 2	acetone	HMDB0001659	3-methyl-2-oxovalerate	HMDB0000491	met-d-Acetone	GCST90199631	13:42058883-42558883	0.6361019394809503	0.9249664002716886	0.4916399862893036
MR-link 2	acetone	HMDB0001659	3-methyl-2-oxovalerate	HMDB0000491	met-d-Acetone	GCST90199631	17:6935779-7435779	1.4556151115238076	0.6665470378161941	0.0289758788685379
MR-link 2	acetone	HMDB0001659	3-methyl-2-oxovalerate	HMDB0000491	met-d-Acetone	GCST90199631	19:45929043-46429043	0.693127081848329	1.0153852207775067	0.4948439910124655
MR-link 2	cysteinylglycine	HMDB0000078	glycine	HMDB0000123	GCST90200364	M32338	16:15885043-16385043	-0.2202052113803916	0.1971903560820504	0.2641166731232432
MR-link 2	cysteinylglycine	HMDB0000078	glycine	HMDB0000123	GCST90200364	M32338	16:89076223-90262231	0.0205783598078176	0.0648725016655614	0.7510824666158622
MR-link 2	trans-urocanate	HMDB0000301	n-acetylglucosaminylasparagine	HMDB0000489	GCST90200416	GCST90200316	8:17963874-18463874	0.4529111058493666	0.2940131648847685	0.1234519228356093
MR-link 2	trans-urocanate	HMDB0000301	n-acetylglucosaminylasparagine	HMDB0000489	GCST90200416	GCST90200316	12:96124750-96624750	0.0437241872295311	0.0535434308450859	0.4141504185474486
MR-link 2	trans-urocanate	HMDB0000301	n-acetylglucosaminylasparagine	HMDB0000489	GCST90200416	GCST90200316	19:51269710-51769710	-0.2637217513008293	0.2419308811823184	0.2756820267505248
MR-link 2	histidine	HMDB0000177	choline phosphate	HMDB0001565	met-d-His	GCST90200363	1:168963261-169463261	-1.0558730588563288	0.8613677449755444	0.220270242860842
MR-link 2	histidine	HMDB0000177	choline phosphate	HMDB0001565	met-d-His	GCST90200363	2:27491237-27991237	-0.8678639244728172	0.720353857808891	0.228290385088311
MR-link 2	histidine	HMDB0000177	choline phosphate	HMDB0001565	met-d-His	GCST90200363	2:211290507-212074453	0.2275222302105599	0.2744540013944029	0.4071046895758455
MR-link 2	histidine	HMDB0000177	choline phosphate	HMDB0001565	met-d-His	GCST90200363	3:148408762-149190142	0.3145187372715821	0.2821314143717144	0.2649382079091184
MR-link 2	histidine	HMDB0000177	choline phosphate	HMDB0001565	met-d-His	GCST90200363	6:134622121-135122121	-0.0865508439167876	0.6707441537283935	0.8973283357445846
MR-link 2	histidine	HMDB0000177	choline phosphate	HMDB0001565	met-d-His	GCST90200363	11:8005408-8505408	-2.736881827526989	1.3522018316972602	0.0429682251236348
MR-link 2	histidine	HMDB0000177	choline phosphate	HMDB0001565	met-d-His	GCST90200363	12:46932531-47432531	0.1241719772658974	0.6764669822477557	0.8543589954587111
MR-link 2	histidine	HMDB0000177	choline phosphate	HMDB0001565	met-d-His	GCST90200363	12:56610020-57110020	0.9989771765254286	0.5470100030734925	0.0678125693560519
MR-link 2	histidine	HMDB0000177	choline phosphate	HMDB0001565	met-d-His	GCST90200363	12:95659569-96755187	-0.0861397494338201	0.116050445122502	0.4579290597030107
MR-link 2	histidine	HMDB0000177	choline phosphate	HMDB0001565	met-d-His	GCST90200363	14:21241151-21765620	0.3150648243581774	0.286164700765036	0.2709004764149033
MR-link 2	histidine	HMDB0000177	choline phosphate	HMDB0001565	met-d-His	GCST90200363	14:24625832-25125832	-0.8864120490516845	1.418060825866078	0.5319136534522888
MR-link 2	histidine	HMDB0000177	choline phosphate	HMDB0001565	met-d-His	GCST90200363	14:94599201-95099201	-0.3993630039827359	0.7723930105594397	0.6051237882046407
MR-link 2	histidine	HMDB0000177	choline phosphate	HMDB0001565	met-d-His	GCST90200363	15:43028726-45092210	-0.2797896764619305	0.6715365656851727	0.6769410043268602
MR-link 2	histidine	HMDB0000177	choline phosphate	HMDB0001565	met-d-His	GCST90200363	20:38915692-39415692	0.7521917363511457	0.5403303848591853	0.1638933467919804
MR-link 2	glycine	HMDB0000123	n-acetyl-aspartyl-glutamate (naag)	HMDB0001067	M32338	GCST90200684	2:211289363-212090389	-0.0646188646511682	0.0347939386030348	0.0632844958336313
MR-link 2	phenylalanine	HMDB0000159	4-hydroxy-2-oxoglutaric acid	HMDB0002070	GCST90200396	GCST90199897	12:103005621-103594137	-0.0151830585113761	0.1047095837076498	0.8847095984329545
MR-link 2	kynurenate	HMDB0000715	citrate	HMDB0000094	GCST90200454	GCST90200304	1:241463402-241963402	-0.0495752410742037	0.0633997607070605	0.4342458295162728
MR-link 2	kynurenate	HMDB0000715	citrate	HMDB0000094	GCST90200454	GCST90200304	4:170711647-171211647	0.1208383060029897	0.1245429443098296	0.3319198355972791
MR-link 2	kynurenate	HMDB0000715	citrate	HMDB0000094	GCST90200454	GCST90200304	16:58517848-59017848	0.246155249131195	0.2355584276283225	0.2960294595392646
MR-link 2	creatinine	HMDB0000562	aspartate	HMDB0000191	M00513	GCST90200370	7:23845366-24345366	-0.1963477309050759	0.2383994705904542	0.4101622818370979
MR-link 2	phenylalanine	HMDB0000159	anthranilate	HMDB0001123	met-d-Phe	GCST90200324	2:211293055-211793055	0.2036250143310676	0.8489759376034357	0.8104482461116841
MR-link 2	phenylalanine	HMDB0000159	anthranilate	HMDB0001123	met-d-Phe	GCST90200324	6:17868392-18368392	-1.6099614689405648	0.9252681146194288	0.0818599764169221
MR-link 2	phenylalanine	HMDB0000159	anthranilate	HMDB0001123	met-d-Phe	GCST90200324	11:57019429-57519429	0.0239486609961666	0.4609760219023803	0.958566880186852
MR-link 2	phenylalanine	HMDB0000159	anthranilate	HMDB0001123	met-d-Phe	GCST90200324	12:56671418-57171418	1.261678231848689	0.9899709006208908	0.2025004693790313
MR-link 2	phenylalanine	HMDB0000159	anthranilate	HMDB0001123	met-d-Phe	GCST90200324	12:102211009-102721004	-0.3003575728734404	0.4529349353376677	0.5072432982949753
MR-link 2	phenylalanine	HMDB0000159	anthranilate	HMDB0001123	met-d-Phe	GCST90200324	12:102890425-104124563	-0.0177218967924026	0.1026540929167099	0.8629367502492808
MR-link 2	phenylalanine	HMDB0000159	anthranilate	HMDB0001123	met-d-Phe	GCST90200324	12:104125826-104625826	-0.1675163350203635	0.6986757246325405	0.8105142725588523
MR-link 2	phenylalanine	HMDB0000159	anthranilate	HMDB0001123	met-d-Phe	GCST90200324	14:55161744-55661744	-0.2644683635744406	0.577560713154089	0.6470201655742605
MR-link 2	phenylalanine	HMDB0000159	anthranilate	HMDB0001123	met-d-Phe	GCST90200324	14:55670870-56170870	0.8378753886260049	0.767151889539727	0.2747497307956904
MR-link 2	phenylalanine	HMDB0000159	anthranilate	HMDB0001123	met-d-Phe	GCST90200324	16:16004626-16504626	0.7845585399578632	0.7600902210622407	0.3019824934752285
MR-link 2	asparagine	HMDB0000168	hypoxanthine	HMDB0000157	bioa_003	M03127	2:27480940-27980940	0.2299910165376089	0.2982650525610074	0.4406499765855323
MR-link 2	asparagine	HMDB0000168	hypoxanthine	HMDB0000157	bioa_003	M03127	4:178111051-178611051	-0.005951667111189	0.3306208640105247	0.9856376673286136
MR-link 2	asparagine	HMDB0000168	hypoxanthine	HMDB0000157	bioa_003	M03127	7:97252737-97752737	-0.0092642209350375	0.3025369416152648	0.975571169025164
MR-link 2	asparagine	HMDB0000168	hypoxanthine	HMDB0000157	bioa_003	M03127	11:61853420-62353420	-0.1688767167776696	0.1888645906741952	0.3712318876793544
MR-link 2	asparagine	HMDB0000168	hypoxanthine	HMDB0000157	bioa_003	M03127	12:46900176-47400176	0.7287247407445407	0.3529317530485459	0.0389442728197105
MR-link 2	asparagine	HMDB0000168	hypoxanthine	HMDB0000157	bioa_003	M03127	14:103514503-104812812	-0.0681998539681343	0.0663000348428026	0.3036418823207372
MR-link 2	3-methyl-2-oxobutyrate	HMDB0000019	alanine	HMDB0000161	M21047	M32339	4:88976422-89476422	-0.3536200829777185	0.1774537246480489	0.0462893397710703
MR-link 2	kynurenine	HMDB0000684	aspartate	HMDB0000191	bioa_027	bioa_004	1:241473615-241973615	0.1384147391161002	0.1280245221157373	0.2796268272642596
MR-link 2	kynurenine	HMDB0000684	aspartate	HMDB0000191	bioa_027	bioa_004	5:131338151-131838151	-0.0172376733141393	0.1904573893926301	0.9278845553338532
MR-link 2	kynurenine	HMDB0000684	aspartate	HMDB0000191	bioa_027	bioa_004	5:176563404-177063404	0.2355661279557177	0.3833294025049082	0.5388673777170234
MR-link 2	kynurenine	HMDB0000684	aspartate	HMDB0000191	bioa_027	bioa_004	8:39556267-40056267	0.0339521134090302	0.0809790263504125	0.6750184847458667
MR-link 2	kynurenine	HMDB0000684	aspartate	HMDB0000191	bioa_027	bioa_004	12:111111298-111611298	-0.026255921176055	0.1617158186650165	0.8710236300549513
MR-link 2	kynurenine	HMDB0000684	aspartate	HMDB0000191	bioa_027	bioa_004	12:111634608-113433486	0.0628411835178423	0.0835458248896566	0.4519450867873901
MR-link 2	kynurenine	HMDB0000684	aspartate	HMDB0000191	bioa_027	bioa_004	16:87568569-88128476	0.0028121169033872	0.0400279788788941	0.9439916681594508
MR-link 2	myo-inositol	HMDB0000211	glycochenodeoxycholate	HMDB0000637	M19934	M32346	16:24681798-25181798	-0.166905861464475	0.1299959382437585	0.1991659741987847
MR-link 2	myo-inositol	HMDB0000211	glycochenodeoxycholate	HMDB0000637	M19934	M32346	19:18368867-18868867	0.0930380189596801	0.1605062225794963	0.5621482007841394
MR-link 2	histidine	HMDB0000177	cortisone	HMDB0002802	met-d-His	GCST90200360	1:168963261-169463261	0.383646652093593	0.5965999113789834	0.5201883079165128
MR-link 2	histidine	HMDB0000177	cortisone	HMDB0002802	met-d-His	GCST90200360	2:27491237-27991237	1.0039976214947952	0.7013961125887802	0.1523077571126793
MR-link 2	histidine	HMDB0000177	cortisone	HMDB0002802	met-d-His	GCST90200360	2:211290507-212074453	-0.270758080229646	0.361615309146765	0.4540102058660352
MR-link 2	histidine	HMDB0000177	cortisone	HMDB0002802	met-d-His	GCST90200360	3:148408762-149190142	0.0009687413378831	0.3004595926907124	0.9974274663331436
MR-link 2	histidine	HMDB0000177	cortisone	HMDB0002802	met-d-His	GCST90200360	6:134622121-135122121	0.2416397356821868	0.6071182435209221	0.6906220816518657
MR-link 2	histidine	HMDB0000177	cortisone	HMDB0002802	met-d-His	GCST90200360	11:8005408-8505408	-1.183690004852794	1.305052217569336	0.3644037000365269
MR-link 2	histidine	HMDB0000177	cortisone	HMDB0002802	met-d-His	GCST90200360	12:46932531-47432531	0.0992778101542421	0.6401657784101686	0.8767571392602304
MR-link 2	histidine	HMDB0000177	cortisone	HMDB0002802	met-d-His	GCST90200360	12:56610020-57110020	0.4381200465426327	0.3689888855176094	0.2350884252110167
MR-link 2	histidine	HMDB0000177	cortisone	HMDB0002802	met-d-His	GCST90200360	12:95659569-96755187	-0.0419637381377513	0.1085874570423768	0.6991626393235515
MR-link 2	histidine	HMDB0000177	cortisone	HMDB0002802	met-d-His	GCST90200360	14:21241151-21765620	0.226627170711186	0.2619798274588209	0.3870081597813904
MR-link 2	histidine	HMDB0000177	cortisone	HMDB0002802	met-d-His	GCST90200360	14:24625832-25125832	0.1908327114890528	1.3932146668346843	0.8910521828060676
MR-link 2	histidine	HMDB0000177	cortisone	HMDB0002802	met-d-His	GCST90200360	14:94599201-95099201	1.1517732206356628	0.8115539115484661	0.1558350024117775
MR-link 2	histidine	HMDB0000177	cortisone	HMDB0002802	met-d-His	GCST90200360	15:43028726-45092210	0.5681070540106257	0.5397980295529176	0.2925960123340611
MR-link 2	histidine	HMDB0000177	cortisone	HMDB0002802	met-d-His	GCST90200360	20:38915692-39415692	0.6106651714674657	0.6032431305322405	0.3113929309458623
MR-link 2	cortisol	HMDB0000063	threonine	HMDB0000167	GCST90200378	bioa_019	14:94554700-95054700	-0.0050916822361611	0.1035247179290585	0.9607732584960892
MR-link 2	acetylphosphate	HMDB0001494	pyruvate	HMDB0000243	M15488	M00599	1:109564880-110064880	0.3809968681737348	0.2368569390738758	0.1077141846089916
MR-link 2	acetylphosphate	HMDB0001494	pyruvate	HMDB0000243	M15488	M00599	6:96128415-96628415	-0.1374646942857261	0.2740357406673634	0.6159274385138696
MR-link 2	beta-alanine	HMDB0000056	alpha-aminoadipic acid	HMDB0000510	GCST90200361	bioa_025	3:30500404-31000404	-0.0055917613622965	0.0569615738705152	0.9217994833588296
MR-link 2	eicosapentaenoate (epa; 20:5n3)	HMDB0001999	tyrosine	HMDB0000158	M18467	bioa_021	11:61330635-61830635	-0.1474246740896164	0.055538398496291	0.0079434537676005
MR-link 2	mannose	HMDB0000169	histidine	HMDB0000177	GCST90200435	GCST90200377	2:27176853-28662558	0.1950880885763895	0.0918845825581196	0.0337382419719837
MR-link 2	mannose	HMDB0000169	histidine	HMDB0000177	GCST90200435	GCST90200377	12:22996345-23496345	-0.7317029429595983	0.2505942170886295	0.0035017560720721
MR-link 2	3-(4-hydroxyphenyl)lactate	HMDB0000755	biliverdin	HMDB0001008	M32197	GCST90200706	17:79879970-80379970	0.0875673920568275	0.1499909640992264	0.5593429129955112
MR-link 2	tyrosine	HMDB0000158	histidine	HMDB0000177	GCST90200427	bioa_009	6:111308006-112158646	0.0327977610167636	0.0350983004352628	0.3500695513330772
MR-link 2	pantothenate	HMDB0000210	tyrosine	HMDB0000158	M01508	GCST90200427	2:27200724-27700724	-0.2349446655439366	0.21180948097391	0.2673325316237536
MR-link 2	glycochenodeoxycholate	HMDB0000637	sphingosine	HMDB0000252	M32346	GCST90200385	6:156877825-157377825	-0.2138730061706696	0.2148300906566378	0.3194713065824971
MR-link 2	tryptophan	HMDB0000929	histidine	HMDB0000177	M00054	met-d-His	3:20813578-21313578	0.0037253148790148	0.0398742518480643	0.9255646770922
MR-link 2	tryptophan	HMDB0000929	histidine	HMDB0000177	M00054	met-d-His	3:189559163-190059163	-0.0552127000810031	0.1152987259950638	0.6320335876861258
MR-link 2	tryptophan	HMDB0000929	histidine	HMDB0000177	M00054	met-d-His	4:156579823-157079823	0.0093585078897972	0.0396767184369005	0.8135343242446598
MR-link 2	tryptophan	HMDB0000929	histidine	HMDB0000177	M00054	met-d-His	5:142947848-143447848	0.0493867371553235	0.0531235318526291	0.3525479843477358
MR-link 2	tryptophan	HMDB0000929	histidine	HMDB0000177	M00054	met-d-His	5:153760041-154260041	-0.0287403739436976	0.1167740120851103	0.8055896457577532
MR-link 2	tryptophan	HMDB0000929	histidine	HMDB0000177	M00054	met-d-His	6:111281159-111781159	0.0375543813188911	0.0407098217039231	0.3562733271527146
MR-link 2	tryptophan	HMDB0000929	histidine	HMDB0000177	M00054	met-d-His	6:125293311-125793311	0.0120895324230699	0.0610485237417736	0.8430203966043546
MR-link 2	tryptophan	HMDB0000929	histidine	HMDB0000177	M00054	met-d-His	7:14057409-14557409	0.1069986921406249	0.063803384910128	0.0935412079669385
MR-link 2	tryptophan	HMDB0000929	histidine	HMDB0000177	M00054	met-d-His	11:116404435-116904435	0.0692168718707125	0.0478018875463442	0.147618579342718
MR-link 2	tryptophan	HMDB0000929	histidine	HMDB0000177	M00054	met-d-His	16:53794515-54294515	0.1688827675923675	0.1451656661579047	0.2446755422736941
MR-link 2	kynurenine	HMDB0000684	leucine	HMDB0000687	bioa_027	GCST90200389	1:241473615-241973615	0.2110303789771007	0.2467403889551366	0.3924000619685559
MR-link 2	kynurenine	HMDB0000684	leucine	HMDB0000687	bioa_027	GCST90200389	5:176563404-177063404	0.1977556895414079	0.3557386262668096	0.5782780897714369
MR-link 2	kynurenine	HMDB0000684	leucine	HMDB0000687	bioa_027	GCST90200389	8:39556267-40056267	0.0495890344394114	0.1602335495647983	0.756956634752152
MR-link 2	kynurenine	HMDB0000684	leucine	HMDB0000687	bioa_027	GCST90200389	12:111634608-113433486	0.1257431325094324	0.1708138936310685	0.4616448150214071
MR-link 2	kynurenine	HMDB0000684	leucine	HMDB0000687	bioa_027	GCST90200389	16:87568569-88128476	-0.002877070072432	0.0771017036661041	0.9702336387252112
MR-link 2	isoleucine	HMDB0000172	acetate	HMDB0000042	met-d-Ile	met-d-Acetate	2:27480940-28253174	-0.721069129181692	0.1999905805633177	0.0003115339480919
MR-link 2	isoleucine	HMDB0000172	acetate	HMDB0000042	met-d-Ile	met-d-Acetate	2:64975088-65475088	0.3119567037092609	0.2997043510592729	0.297930565455235
MR-link 2	isoleucine	HMDB0000172	acetate	HMDB0000042	met-d-Ile	met-d-Acetate	2:165251927-165751927	-0.0546873015792922	0.1745145356360664	0.7540009599583043
MR-link 2	isoleucine	HMDB0000172	acetate	HMDB0000042	met-d-Ile	met-d-Acetate	4:88890833-89475171	-0.059546123794049	0.0478373268826053	0.2132189629193716
MR-link 2	isoleucine	HMDB0000172	acetate	HMDB0000042	met-d-Ile	met-d-Acetate	8:76193463-76693463	0.3480305409297236	0.2281432277269779	0.1271365670679794
MR-link 2	isoleucine	HMDB0000172	acetate	HMDB0000042	met-d-Ile	met-d-Acetate	12:56611458-57111458	0.1747751074765105	0.1057711216419245	0.0984551425196142
MR-link 2	isoleucine	HMDB0000172	acetate	HMDB0000042	met-d-Ile	met-d-Acetate	16:69331471-69831471	0.4799416390603198	0.2387305781106233	0.0443898960825352
MR-link 2	isoleucine	HMDB0000172	acetate	HMDB0000042	met-d-Ile	met-d-Acetate	16:69865519-70914672	0.0595943273856946	0.1046358851247778	0.5689896985272165
MR-link 2	isoleucine	HMDB0000172	acetate	HMDB0000042	met-d-Ile	met-d-Acetate	17:6935779-7435779	0.4097158113753488	0.1798057268623703	0.0226873855779248
MR-link 2	isoleucine	HMDB0000172	acetate	HMDB0000042	met-d-Ile	met-d-Acetate	19:49069664-49569664	0.3135871133389523	0.0925113569396445	0.0006996537853162
MR-link 2	2-hydroxyphenylacetate	HMDB0000669	n-formylanthranilic acid	HMDB0004089	GCST90200369	GCST90199960	9:131329579-131829579	0.242607817057634	0.1089254043041617	0.0259282949687225
MR-link 2	2-hydroxyphenylacetate	HMDB0000669	n-formylanthranilic acid	HMDB0004089	GCST90200369	GCST90199960	12:122051275-122551275	0.3814928774078129	0.20005266888619	0.0565254826742032
MR-link 2	kynurenine	HMDB0000684	3-hydroxybutyrate (bhba)	HMDB0000011	GCST90199636	M00542	8:39554593-40054593	-0.038350882076006	0.2114395360263666	0.8560693940293755
MR-link 2	kynurenine	HMDB0000684	3-hydroxybutyrate (bhba)	HMDB0000011	GCST90199636	M00542	12:111809557-113090766	0.1419764219857535	0.1791020277528349	0.4279453269304364
MR-link 2	kynurenine	HMDB0000684	3-hydroxybutyrate (bhba)	HMDB0000011	GCST90199636	M00542	16:87568373-88128072	-0.1094045958119144	0.0897866948995222	0.2230361055160904
MR-link 2	pantothenate	HMDB0000210	3-methyl-2-oxovalerate	HMDB0000491	M01508	GCST90199631	2:27200724-27700724	0.3267338613928959	0.2430363914272766	0.1788247432616178
MR-link 2	4-hydroxyphenylpyruvate	HMDB0000707	taurochenodeoxycholate	HMDB0000951	GCST90200300	GCST90200337	11:63046797-63546797	0.4011191275624586	0.4905307082688816	0.413514343541
MR-link 2	4-hydroxyphenylpyruvate	HMDB0000707	taurochenodeoxycholate	HMDB0000951	GCST90200300	GCST90200337	12:122051275-122551275	0.1687540579120233	0.1863643894747275	0.3651974251401151
MR-link 2	arachidonate (20:4n6)	HMDB0001043	methionine	HMDB0000696	M01110	GCST90200391	11:61330635-61830635	0.0025956843397816	0.0442587531425916	0.9532325322323958
MR-link 2	phenylpyruvate	HMDB0000205	leucine	HMDB0000687	GCST90200365	GCST90200389	9:131315554-131815554	0.1297038867717198	0.1352480120606244	0.3375548594698561
MR-link 2	phenylpyruvate	HMDB0000205	leucine	HMDB0000687	GCST90200365	GCST90200389	16:58503995-59003995	0.2305528144214426	0.12502217222371	0.0651692361883553
MR-link 2	inosine	HMDB0000195	3-methyl-2-oxovalerate	HMDB0000491	M01123	M15676	6:85876680-86677325	0.0565951048868397	0.0833726552322032	0.4972513189061582
MR-link 2	4-acetamidobutanoate	HMDB0003681	methionine	HMDB0000696	GCST90200311	M01302	8:18005709-18505709	-0.023886949977268	0.0623948127122658	0.701841730084685
MR-link 2	docosahexaenoate (dha; 22:6n3)	HMDB0002183	taurine	HMDB0000251	GCST90199651	bioa_034	11:61376206-61876206	0.0316735632595035	0.1021132523253866	0.7564235227653133
MR-link 2	glycerol 3-phosphate	HMDB0000126	sulfate*	HMDB01448	GCST90199638	GCST90199896	1:20921386-22251981	0.0781307527511503	0.0475100181001741	0.1000706706670141
MR-link 2	glycerol 3-phosphate	HMDB0000126	sulfate*	HMDB01448	GCST90199638	GCST90199896	20:5231344-5731344	0.190021302924769	0.1278087561810585	0.1370774723940605
MR-link 2	biliverdin	HMDB0001008	3-aminoisobutyrate	HMDB0002166	GCST90200706	GCST90200310	2:233898737-234978158	-0.0243185465175406	0.0255571405365937	0.3413322089243391
MR-link 2	biliverdin	HMDB0001008	3-aminoisobutyrate	HMDB0002166	GCST90200706	GCST90200310	12:21102315-21602315	0.0385112540620737	0.1398608775260362	0.7830442702585428
MR-link 2	citrate	HMDB0000094	hypotaurine	HMDB0000965	GCST90200304	GCST90200379	5:14503745-15117020	0.1350468164644184	0.1413770645717694	0.3394642478026674
MR-link 2	citrate	HMDB0000094	hypotaurine	HMDB0000965	GCST90200304	GCST90200379	17:6357018-6961881	0.0533156839606347	0.0794151579590385	0.5019950416428681
MR-link 2	citrate	HMDB0000094	hypotaurine	HMDB0000965	GCST90200304	GCST90200379	22:19003274-19503274	-0.0789039192239685	0.117290158745057	0.5011228175347588
MR-link 2	asparagine	HMDB0000168	isoleucine	HMDB0000172	bioa_003	met-d-Ile	2:27480940-27980940	-0.7637794691212068	0.2617121001623742	0.0035183755080492
MR-link 2	asparagine	HMDB0000168	isoleucine	HMDB0000172	bioa_003	met-d-Ile	4:178111051-178611051	-0.0770556836383939	0.0817599722812491	0.3459560533137279
MR-link 2	asparagine	HMDB0000168	isoleucine	HMDB0000172	bioa_003	met-d-Ile	7:97252737-97752737	0.0066567642809517	0.060360837950878	0.9121850705810354
MR-link 2	asparagine	HMDB0000168	isoleucine	HMDB0000172	bioa_003	met-d-Ile	11:61853420-62353420	-0.055572304994327	0.0475504792295436	0.2425240140941048
MR-link 2	asparagine	HMDB0000168	isoleucine	HMDB0000172	bioa_003	met-d-Ile	12:46900176-47400176	0.2446244437102875	0.1590865568064602	0.1241265270027546
MR-link 2	asparagine	HMDB0000168	isoleucine	HMDB0000172	bioa_003	met-d-Ile	14:103514503-104812812	-0.0587835777627067	0.0170955392215044	0.0005848749941184
MR-link 2	leucine	HMDB0000687	paraxanthine	HMDB0001860	bioa_011	GCST90199654	2:27480940-27980940	-0.4197866757782935	0.4104722645164825	0.3064535243097419
MR-link 2	leucine	HMDB0000687	paraxanthine	HMDB0001860	bioa_011	GCST90199654	4:88972827-89472827	0.046490318504399	0.1644879055532845	0.7774553458089505
MR-link 2	leucine	HMDB0000687	paraxanthine	HMDB0001860	bioa_011	GCST90199654	11:116336283-116883862	-0.0365426069007986	0.4770977395683212	0.938946894687126
MR-link 2	leucine	HMDB0000687	paraxanthine	HMDB0001860	bioa_011	GCST90199654	15:58477325-58977325	-0.0776712146313757	0.7016634115785251	0.9118575518122328
MR-link 2	leucine	HMDB0000687	paraxanthine	HMDB0001860	bioa_011	GCST90199654	16:70059237-70559237	-0.3264953594663065	0.3970472389647524	0.4109012830016071
MR-link 2	histidine	HMDB0000177	4-acetamidobutanoate	HMDB0003681	bioa_009	GCST90200311	2:27492603-27992603	-0.3953967616278215	0.7657774838884319	0.6056213265000588
MR-link 2	histidine	HMDB0000177	4-acetamidobutanoate	HMDB0003681	bioa_009	GCST90200311	2:211331245-211831245	-0.0939477916356294	0.3177462086724282	0.7674826624469809
MR-link 2	histidine	HMDB0000177	4-acetamidobutanoate	HMDB0003681	bioa_009	GCST90200311	3:186208322-186708322	-0.0596017939242048	0.4457942986452748	0.8936414084039394
MR-link 2	histidine	HMDB0000177	4-acetamidobutanoate	HMDB0003681	bioa_009	GCST90200311	4:186893802-187393802	0.4902472349276535	0.2550658098741683	0.0546004556038556
MR-link 2	histidine	HMDB0000177	4-acetamidobutanoate	HMDB0003681	bioa_009	GCST90200311	12:56615040-57115040	0.0225973839285229	0.3997079634344102	0.9549158249584389
MR-link 2	histidine	HMDB0000177	4-acetamidobutanoate	HMDB0003681	bioa_009	GCST90200311	12:96083535-96730076	0.1335109832655016	0.1392582581940089	0.33769509459488
MR-link 2	histidine	HMDB0000177	4-acetamidobutanoate	HMDB0003681	bioa_009	GCST90200311	14:21229605-21729605	-0.6831077098419411	0.3886290487195176	0.07879224656797
MR-link 2	histidine	HMDB0000177	4-acetamidobutanoate	HMDB0003681	bioa_009	GCST90200311	15:58473939-58973939	-0.5903145748038863	0.6899236432166086	0.3922063136868792
MR-link 2	isoursodeoxycholate	HMDB0000686	3-ureidopropionate	HMDB0000026	GCST90199892	GCST90200283	5:35715970-36215970	-0.12886976344216	0.2351828655309356	0.5837224039433091
MR-link 2	5-oxoproline	HMDB0000267	tyrosine	HMDB0000158	M01494	met-d-Tyr	8:144903138-145403138	-0.0054239134468658	0.0113031516452796	0.6313280088146571
MR-link 2	creatine	HMDB0000064	3-methyl-2-oxovalerate	HMDB0000491	M27718	M15676	2:211346498-211846498	0.1148602617277973	0.0947956144515964	0.2256417184213328
MR-link 2	pyruvate	HMDB0000243	phenylalanine	HMDB0000159	met-d-Pyruvate	met-d-Phe	1:25486369-25986369	-0.1236584294152308	0.2026862212756911	0.5417969855904161
MR-link 2	pyruvate	HMDB0000243	phenylalanine	HMDB0000159	met-d-Pyruvate	met-d-Phe	1:154991807-156271079	-0.071727013246787	0.0806491919718571	0.3738039867560963
MR-link 2	pyruvate	HMDB0000243	phenylalanine	HMDB0000159	met-d-Pyruvate	met-d-Phe	1:207429229-207929229	0.3660842118793064	0.27147730203931	0.1775010890846125
MR-link 2	pyruvate	HMDB0000243	phenylalanine	HMDB0000159	met-d-Pyruvate	met-d-Phe	2:27480940-28253616	-0.4256280085559575	0.1504394242007752	0.0046659884726416
MR-link 2	pyruvate	HMDB0000243	phenylalanine	HMDB0000159	met-d-Pyruvate	met-d-Phe	2:60468043-60968043	0.6667407921275229	0.2023591037497289	0.0009847786697975
MR-link 2	pyruvate	HMDB0000243	phenylalanine	HMDB0000159	met-d-Pyruvate	met-d-Phe	2:173097338-173854224	0.0424213943725644	0.0594803242097816	0.4757217239217404
MR-link 2	pyruvate	HMDB0000243	phenylalanine	HMDB0000159	met-d-Pyruvate	met-d-Phe	3:56611222-57111222	-0.1628418719744531	0.1558853100713075	0.2961957867527522
MR-link 2	pyruvate	HMDB0000243	phenylalanine	HMDB0000159	met-d-Pyruvate	met-d-Phe	5:35956855-36456855	0.4643998724054173	0.1901332874684975	0.0145860746128707
MR-link 2	pyruvate	HMDB0000243	phenylalanine	HMDB0000159	met-d-Pyruvate	met-d-Phe	5:131157493-131957429	0.3417967103067654	0.1691839527004104	0.0433557282018364
MR-link 2	pyruvate	HMDB0000243	phenylalanine	HMDB0000159	met-d-Pyruvate	met-d-Phe	7:50177982-50677982	-0.1675250518123438	0.2137475754267842	0.433185747977112
MR-link 2	pyruvate	HMDB0000243	phenylalanine	HMDB0000159	met-d-Pyruvate	met-d-Phe	8:106322270-106822270	0.3201544603517301	0.1698576332858553	0.0594514436609136
MR-link 2	pyruvate	HMDB0000243	phenylalanine	HMDB0000159	met-d-Pyruvate	met-d-Phe	9:135611502-136391870	0.3422084015096918	0.0917122153182671	0.000190472668637
MR-link 2	pyruvate	HMDB0000243	phenylalanine	HMDB0000159	met-d-Pyruvate	met-d-Phe	10:2869150-3388009	0.0233013120240438	0.0293164762278097	0.4267184060202632
MR-link 2	pyruvate	HMDB0000243	phenylalanine	HMDB0000159	met-d-Pyruvate	met-d-Phe	11:56961646-57461646	-1.5577501530871911	0.7763498154740888	0.0448023455063764
MR-link 2	pyruvate	HMDB0000243	phenylalanine	HMDB0000159	met-d-Pyruvate	met-d-Phe	12:48145900-49077761	0.0262138503984277	0.030968105094569	0.3972855882523181
MR-link 2	pyruvate	HMDB0000243	phenylalanine	HMDB0000159	met-d-Pyruvate	met-d-Phe	16:70994871-71494871	-0.1071175504911872	0.3921305480585929	0.7847240125422561
MR-link 2	pyruvate	HMDB0000243	phenylalanine	HMDB0000159	met-d-Pyruvate	met-d-Phe	16:87636490-88136490	0.5463090736160381	0.2839281131499231	0.0543407298832732
MR-link 2	pyruvate	HMDB0000243	phenylalanine	HMDB0000159	met-d-Pyruvate	met-d-Phe	18:43532791-44032791	0.2452110988118171	0.2216423316603112	0.2685807090133695
MR-link 2	pyruvate	HMDB0000243	phenylalanine	HMDB0000159	met-d-Pyruvate	met-d-Phe	21:45449580-45972811	0.1123126371648889	0.0772314195464578	0.145881150970817
MR-link 2	cholesterol	HMDB0000067	biliverdin	HMDB0001008	M00063	GCST90200706	1:109571511-110071511	-0.1321612045632857	0.2467695793006661	0.5922590698454777
MR-link 2	dehydroepiandrosterone sulfate (dhea-s)	HMDB0001032	aspartate	HMDB0000191	M32425	bioa_004	7:98868801-99739571	-0.0426835404523233	0.0848038977757204	0.6147389538819135
MR-link 2	dehydroepiandrosterone sulfate (dhea-s)	HMDB0001032	aspartate	HMDB0000191	M32425	bioa_004	19:48115523-48615523	-0.1099653083616881	0.0686124090053967	0.109000258231822
MR-link 2	3-methyl-2-oxobutyrate	HMDB0000019	alanine	HMDB0000161	M21047	met-d-Ala	4:88976422-89476422	-0.3241433102935683	0.0675078519077833	1.5743072339614853e-06
MR-link 2	glycohyocholate	HMDB0000138	tryptophan	HMDB0000929	GCST90199935	bioa_020	10:45742470-46242470	0.0313078133903125	0.1087582601559173	0.7734492570040773
MR-link 2	glycohyocholate	HMDB0000138	tryptophan	HMDB0000929	GCST90199935	bioa_020	17:28409010-28909010	0.1121071001059741	0.1473031932367554	0.4466190741339877
MR-link 2	isoursodeoxycholate	HMDB0000686	bilirubin (z,z)	HMDB0000054	GCST90199892	M27716	5:35715970-36215970	-0.0535199215898985	0.2371089423010135	0.8214202149525206
MR-link 2	3-aminoisobutyrate	HMDB0002166	1-(1-enyl-stearoyl)-2-arachidonoyl-gpe (p-18:0/20:4)*	HMDB0005779	GCST90200310	GCST90200058	3:66115384-66615384	0.1384695744242725	0.2064261528958104	0.5023513084776005
MR-link 2	3-aminoisobutyrate	HMDB0002166	1-(1-enyl-stearoyl)-2-arachidonoyl-gpe (p-18:0/20:4)*	HMDB0005779	GCST90200310	GCST90200058	5:34511619-35593952	-0.0445217025164304	0.0224339120460225	0.0471921656309105
MR-link 2	3-aminoisobutyrate	HMDB0002166	1-(1-enyl-stearoyl)-2-arachidonoyl-gpe (p-18:0/20:4)*	HMDB0005779	GCST90200310	GCST90200058	5:35822024-36322024	-0.045080937562953	0.1324124562346672	0.7335113195646983
MR-link 2	3-aminoisobutyrate	HMDB0002166	1-(1-enyl-stearoyl)-2-arachidonoyl-gpe (p-18:0/20:4)*	HMDB0005779	GCST90200310	GCST90200058	12:89320-602261	-0.0011806700055358	0.0892786359493551	0.9894486413141806
MR-link 2	alpha-ketoglutaramate*	HMDB0001552	xanthine	HMDB0000292	GCST90199885	M03147	3:99879368-100379368	0.1197728218512035	0.0846363726239501	0.157025701449952
MR-link 2	1-(1-enyl-stearoyl)-2-arachidonoyl-gpe (p-18:0/20:4)*	HMDB0005779	tyrosine	HMDB0000158	GCST90200058	met-d-Tyr	11:61307803-62000560	-0.1326414764468817	0.0261750169646322	4.031086352802379e-07
MR-link 2	1-(1-enyl-stearoyl)-2-arachidonoyl-gpe (p-18:0/20:4)*	HMDB0005779	tyrosine	HMDB0000158	GCST90200058	met-d-Tyr	19:45162079-45662079	0.1811186661916728	0.0723273472208517	0.0122745312840402
MR-link 2	1-(1-enyl-stearoyl)-2-arachidonoyl-gpe (p-18:0/20:4)*	HMDB0005779	tyrosine	HMDB0000158	GCST90200058	met-d-Tyr	19:55491205-55991205	-0.0324564190286713	0.0559417041912391	0.5617912976564468
MR-link 2	kynurenate	HMDB0000715	docosahexaenoate (dha; 22:6n3)	HMDB0002183	GCST90200454	GCST90199651	1:241463402-241963402	0.0749993786231865	0.059782340549843	0.2096455465085535
MR-link 2	kynurenate	HMDB0000715	docosahexaenoate (dha; 22:6n3)	HMDB0002183	GCST90200454	GCST90199651	4:170711647-171211647	0.2461191480830989	0.1537814495993865	0.109499328172695
MR-link 2	kynurenate	HMDB0000715	docosahexaenoate (dha; 22:6n3)	HMDB0002183	GCST90200454	GCST90199651	16:58517848-59017848	0.361856328455602	0.2011215978331021	0.0719883470362871
MR-link 2	acetate	HMDB0000042	arachidonate (20:4n6)	HMDB0001043	met-d-Acetate	GCST90200358	2:27480940-27980940	-0.9543886887499172	0.7704410453291688	0.2154357666934331
MR-link 2	acetate	HMDB0000042	arachidonate (20:4n6)	HMDB0001043	met-d-Acetate	GCST90200358	2:136358646-136858646	0.2387080862919893	1.4519584285927918	0.8694129452935082
MR-link 2	acetate	HMDB0000042	arachidonate (20:4n6)	HMDB0001043	met-d-Acetate	GCST90200358	9:4513491-5013491	0.2487324912275295	0.4646006222379651	0.5923951375821555
MR-link 2	acetate	HMDB0000042	arachidonate (20:4n6)	HMDB0001043	met-d-Acetate	GCST90200358	12:111634608-112523499	-0.1697763733560141	0.726365196076638	0.8151913509582515
MR-link 2	acetate	HMDB0000042	arachidonate (20:4n6)	HMDB0001043	met-d-Acetate	GCST90200358	12:112590766-113090766	0.4750238830769906	0.9157050118053	0.6039336359972065
MR-link 2	acetate	HMDB0000042	arachidonate (20:4n6)	HMDB0001043	met-d-Acetate	GCST90200358	15:43683941-44183941	0.2673197143989293	1.4190375874249088	0.8505779958177249
MR-link 2	acetate	HMDB0000042	arachidonate (20:4n6)	HMDB0001043	met-d-Acetate	GCST90200358	20:23910811-24695002	-0.2113960506006502	0.7362297873988415	0.7740102948267532
MR-link 2	acetate	HMDB0000042	arachidonate (20:4n6)	HMDB0001043	met-d-Acetate	GCST90200358	20:24698737-26432690	0.0157006028200214	0.2275929562941729	0.9450012000286634
MR-link 2	acetate	HMDB0000042	arachidonate (20:4n6)	HMDB0001043	met-d-Acetate	GCST90200358	20:32973832-34017690	-0.2671452475670492	0.5932005889342193	0.652461297236196
MR-link 2	cholesterol	HMDB0000067	creatinine	HMDB0000562	M00063	M00513	1:109571511-110071511	-0.2041744329431763	0.2542271173695499	0.4219064008927857
MR-link 2	lactate	HMDB0000190	5,6-dihydrothymine	HMDB0000079	met-d-Lactate	GCST90200339	2:27348097-28101918	-0.7303021407155813	0.6727705566116287	0.2776938804352713
MR-link 2	lactate	HMDB0000190	5,6-dihydrothymine	HMDB0000079	met-d-Lactate	GCST90200339	6:135171067-135671067	-0.1907197958539789	0.6867313280770196	0.7812264441673117
MR-link 2	lactate	HMDB0000190	5,6-dihydrothymine	HMDB0000079	met-d-Lactate	GCST90200339	8:106333124-106833124	0.427749837307609	0.8367773632615741	0.609220014202537
MR-link 2	lactate	HMDB0000190	5,6-dihydrothymine	HMDB0000079	met-d-Lactate	GCST90200339	9:4513176-5186407	0.6331935963116262	0.3501376829040357	0.0705422200386609
MR-link 2	lactate	HMDB0000190	5,6-dihydrothymine	HMDB0000079	met-d-Lactate	GCST90200339	10:2727379-3389269	0.3147501757284674	0.2896605035373779	0.277205882401071
MR-link 2	lactate	HMDB0000190	5,6-dihydrothymine	HMDB0000079	met-d-Lactate	GCST90200339	11:118839742-119339742	0.2405178682103313	0.7392997803672392	0.7449298226087242
MR-link 2	lactate	HMDB0000190	5,6-dihydrothymine	HMDB0000079	met-d-Lactate	GCST90200339	12:111682800-113133476	0.7361888412583089	0.4158858627231953	0.0766987597747
MR-link 2	lactate	HMDB0000190	5,6-dihydrothymine	HMDB0000079	met-d-Lactate	GCST90200339	20:8379807-8879807	1.6023783509962513	0.7322874829356573	0.0286563415580523
MR-link 2	lactate	HMDB0000190	5,6-dihydrothymine	HMDB0000079	met-d-Lactate	GCST90200339	22:21708872-22208872	-0.9264110752923526	0.926864068741861	0.3175470861108551
MR-link 2	glycerophosphoethanolamine	HMDB0000114	4-acetamidobutanoate	HMDB0003681	GCST90199808	M01558	1:40156715-40656715	0.0804110120136505	0.2052170954868727	0.6951809556129187
MR-link 2	glycerophosphoethanolamine	HMDB0000114	4-acetamidobutanoate	HMDB0003681	GCST90199808	M01558	22:24208096-24708096	0.2040786086571097	0.1633848686738455	0.2116406568257736
MR-link 2	mannose	HMDB0000169	phosphate	HMDB0001429	GCST90200435	GCST90200393	2:27176853-28662558	0.008858004916725	0.0827131128508529	0.914715109092158
MR-link 2	mannose	HMDB0000169	phosphate	HMDB0001429	GCST90200435	GCST90200393	12:22996345-23496345	-0.1932420686581853	0.2549427291420478	0.4484615966777656
MR-link 2	tryptophan	HMDB0000929	methionine sulfoxide	HMDB0002005	bioa_020	GCST90199625	4:156560755-157060755	-0.1443230704248546	0.1624252368730158	0.3742445551223771
MR-link 2	tryptophan	HMDB0000929	methionine sulfoxide	HMDB0002005	bioa_020	GCST90199625	6:111336667-112095774	0.0899812280599924	0.2034305175707718	0.6582582239367791
MR-link 2	2-hydroxyphenylacetate	HMDB0000669	choline phosphate	HMDB0001565	GCST90200369	GCST90200363	9:131329579-131829579	0.1971841723735782	0.1212143303707502	0.1037923775557569
MR-link 2	2-hydroxyphenylacetate	HMDB0000669	choline phosphate	HMDB0001565	GCST90200369	GCST90200363	12:122051275-122551275	-0.2307829655536374	0.1973813374328096	0.242313457960252
MR-link 2	leucine	HMDB0000687	serine	HMDB0000187	bioa_011	GCST90200415	2:27480940-27980940	-1.932924900872872	0.610545415624656	0.0015460465657505
MR-link 2	leucine	HMDB0000687	serine	HMDB0000187	bioa_011	GCST90200415	4:88972827-89472827	-0.0713814770955468	0.1621316945613019	0.6597426562706492
MR-link 2	leucine	HMDB0000687	serine	HMDB0000187	bioa_011	GCST90200415	11:116336283-116883862	0.0477673448573138	0.4874201989938762	0.9219320239853868
MR-link 2	leucine	HMDB0000687	serine	HMDB0000187	bioa_011	GCST90200415	15:58477325-58977325	1.1831801196312683	0.7351204564460639	0.1075059419619991
MR-link 2	leucine	HMDB0000687	serine	HMDB0000187	bioa_011	GCST90200415	16:70059237-70559237	-0.2589452646564615	0.3126417141156601	0.4075293584651819
MR-link 2	glutamine	HMDB0000641	s-1-pyrroline-5-carboxylate	HMDB0001301	met-d-Gln	GCST90200381	1:213912734-214412734	0.416182674849468	0.4244907096006381	0.3268747808050527
MR-link 2	glutamine	HMDB0000641	s-1-pyrroline-5-carboxylate	HMDB0001301	met-d-Gln	GCST90200381	2:26939063-28767861	0.4381937713504309	0.2142943855375706	0.040872457249301
MR-link 2	glutamine	HMDB0000641	s-1-pyrroline-5-carboxylate	HMDB0001301	met-d-Gln	GCST90200381	2:190998205-192033792	0.1190370169828491	0.2591046930032397	0.6459349747777214
MR-link 2	glutamine	HMDB0000641	s-1-pyrroline-5-carboxylate	HMDB0001301	met-d-Gln	GCST90200381	2:211168890-211668890	0.800322238158305	0.7183065112604501	0.2652022785652516
MR-link 2	glutamine	HMDB0000641	s-1-pyrroline-5-carboxylate	HMDB0001301	met-d-Gln	GCST90200381	3:38941335-39441335	0.5085270058276812	0.9596668388723648	0.5961815928129837
MR-link 2	glutamine	HMDB0000641	s-1-pyrroline-5-carboxylate	HMDB0001301	met-d-Gln	GCST90200381	3:52085887-52937605	-0.910426074115675	0.7373144144337904	0.2169098775810478
MR-link 2	glutamine	HMDB0000641	s-1-pyrroline-5-carboxylate	HMDB0001301	met-d-Gln	GCST90200381	3:121763465-122263465	-1.269981919893168	0.923133442226803	0.1689053915316864
MR-link 2	glutamine	HMDB0000641	s-1-pyrroline-5-carboxylate	HMDB0001301	met-d-Gln	GCST90200381	3:159689586-160441236	0.4420862747758362	0.4015496601323337	0.2709182277543953
MR-link 2	glutamine	HMDB0000641	s-1-pyrroline-5-carboxylate	HMDB0001301	met-d-Gln	GCST90200381	4:17991903-18491903	0.0041233968170225	0.6031147618830205	0.9945450364737574
MR-link 2	glutamine	HMDB0000641	s-1-pyrroline-5-carboxylate	HMDB0001301	met-d-Gln	GCST90200381	5:55611894-56111894	1.4379374877452789	1.555627594625521	0.3553064198389918
MR-link 2	glutamine	HMDB0000641	s-1-pyrroline-5-carboxylate	HMDB0001301	met-d-Gln	GCST90200381	5:127968645-128468645	1.0940610920675357e-13	1.4340077545947605e-08	0.9999939126238953
MR-link 2	glutamine	HMDB0000641	s-1-pyrroline-5-carboxylate	HMDB0001301	met-d-Gln	GCST90200381	5:174698943-175198943	0.4154164481827931	0.8163626809525559	0.6108485266062899
MR-link 2	glutamine	HMDB0000641	s-1-pyrroline-5-carboxylate	HMDB0001301	met-d-Gln	GCST90200381	6:20425792-20925792	0.4019573070947667	0.6199198364002517	0.5167249298171788
MR-link 2	glutamine	HMDB0000641	s-1-pyrroline-5-carboxylate	HMDB0001301	met-d-Gln	GCST90200381	6:56020405-56520405	-0.907047599106916	0.7940216748887035	0.2533101675597223
MR-link 2	glutamine	HMDB0000641	s-1-pyrroline-5-carboxylate	HMDB0001301	met-d-Gln	GCST90200381	6:126492728-127693092	0.6239634919332196	0.3879535506896753	0.1077594492277211
MR-link 2	glutamine	HMDB0000641	s-1-pyrroline-5-carboxylate	HMDB0001301	met-d-Gln	GCST90200381	6:131635614-132135614	0.5655610525103898	0.6909775406608369	0.4130750994903073
MR-link 2	glutamine	HMDB0000641	s-1-pyrroline-5-carboxylate	HMDB0001301	met-d-Gln	GCST90200381	7:1635600-2135600	-0.4987126340199004	0.8906735788066166	0.5755288874902589
MR-link 2	glutamine	HMDB0000641	s-1-pyrroline-5-carboxylate	HMDB0001301	met-d-Gln	GCST90200381	7:72772933-73272933	-0.0631134579545123	0.3661530067312317	0.8631473766746429
MR-link 2	glutamine	HMDB0000641	s-1-pyrroline-5-carboxylate	HMDB0001301	met-d-Gln	GCST90200381	8:17124777-17669461	0.5103205199392623	0.3993725238957631	0.2013179154239226
MR-link 2	glutamine	HMDB0000641	s-1-pyrroline-5-carboxylate	HMDB0001301	met-d-Gln	GCST90200381	8:126231747-126731747	-1.387797137191848	1.3533587414412136	0.3051525037397713
MR-link 2	glutamine	HMDB0000641	s-1-pyrroline-5-carboxylate	HMDB0001301	met-d-Gln	GCST90200381	9:4040541-4540541	0.7288818054320466	0.6178158977089115	0.2380909678304895
MR-link 2	glutamine	HMDB0000641	s-1-pyrroline-5-carboxylate	HMDB0001301	met-d-Gln	GCST90200381	9:21884172-22384172	-0.0894834163483065	0.6637773418536561	0.8927625840920996
MR-link 2	glutamine	HMDB0000641	s-1-pyrroline-5-carboxylate	HMDB0001301	met-d-Gln	GCST90200381	10:22676227-23176227	0.7268668567060377	1.02523121980839	0.4783378405869976
MR-link 2	glutamine	HMDB0000641	s-1-pyrroline-5-carboxylate	HMDB0001301	met-d-Gln	GCST90200381	10:98828483-99609412	0.2216997912494401	0.1942805813049113	0.2538149902550282
MR-link 2	glutamine	HMDB0000641	s-1-pyrroline-5-carboxylate	HMDB0001301	met-d-Gln	GCST90200381	10:114535278-115035278	1.7110300797290314	0.8160496254441713	0.0360180966507779
MR-link 2	glutamine	HMDB0000641	s-1-pyrroline-5-carboxylate	HMDB0001301	met-d-Gln	GCST90200381	11:8005408-8505408	-0.3152969638812715	0.3354787451248208	0.3472986894529694
MR-link 2	glutamine	HMDB0000641	s-1-pyrroline-5-carboxylate	HMDB0001301	met-d-Gln	GCST90200381	11:73860169-74360169	-0.1105893142057914	0.7258365188370708	0.8789020672285133
MR-link 2	glutamine	HMDB0000641	s-1-pyrroline-5-carboxylate	HMDB0001301	met-d-Gln	GCST90200381	12:4051876-4551876	0.4154147213214054	0.7923466302786105	0.6000809704927569
MR-link 2	glutamine	HMDB0000641	s-1-pyrroline-5-carboxylate	HMDB0001301	met-d-Gln	GCST90200381	12:46377388-47736079	0.5960695301458842	0.2486555703032135	0.0165222821411016
MR-link 2	glutamine	HMDB0000641	s-1-pyrroline-5-carboxylate	HMDB0001301	met-d-Gln	GCST90200381	12:55949170-57674145	-0.0335240306871446	0.0771242219195884	0.6637977869652907
MR-link 2	glutamine	HMDB0000641	s-1-pyrroline-5-carboxylate	HMDB0001301	met-d-Gln	GCST90200381	12:57753270-58582050	0.0657601104330573	0.3084679634512423	0.8311842665216367
MR-link 2	glutamine	HMDB0000641	s-1-pyrroline-5-carboxylate	HMDB0001301	met-d-Gln	GCST90200381	12:59330993-60240767	0.2614362301174927	0.3394382999301552	0.4411797760804964
MR-link 2	glutamine	HMDB0000641	s-1-pyrroline-5-carboxylate	HMDB0001301	met-d-Gln	GCST90200381	14:21242229-21782312	-0.0385547248480776	0.3080857636367734	0.9004104750611792
MR-link 2	glutamine	HMDB0000641	s-1-pyrroline-5-carboxylate	HMDB0001301	met-d-Gln	GCST90200381	14:74940531-75440531	-0.5241735375155157	0.6433800252281863	0.4152335250096611
MR-link 2	glutamine	HMDB0000641	s-1-pyrroline-5-carboxylate	HMDB0001301	met-d-Gln	GCST90200381	14:94594947-95094947	0.1089104838365907	0.9537681843342156	0.9090874325036548
MR-link 2	glutamine	HMDB0000641	s-1-pyrroline-5-carboxylate	HMDB0001301	met-d-Gln	GCST90200381	14:100545139-101045139	-0.7216230972002946	0.5943152756911275	0.2246678342638377
MR-link 2	glutamine	HMDB0000641	s-1-pyrroline-5-carboxylate	HMDB0001301	met-d-Gln	GCST90200381	16:70118909-70618909	-0.2854952659006127	0.7271186500632735	0.6945860020740029
MR-link 2	glutamine	HMDB0000641	s-1-pyrroline-5-carboxylate	HMDB0001301	met-d-Gln	GCST90200381	17:6935779-7435779	-0.0175209538677249	0.8218310474490091	0.9829908596240766
MR-link 2	glutamine	HMDB0000641	s-1-pyrroline-5-carboxylate	HMDB0001301	met-d-Gln	GCST90200381	17:25345818-25845818	0.2498671409591139	0.7623028089038354	0.7430784802601096
MR-link 2	glutamine	HMDB0000641	s-1-pyrroline-5-carboxylate	HMDB0001301	met-d-Gln	GCST90200381	18:31306350-31806350	-1.3578293524133604	0.690368574972081	0.0492041945644487
MR-link 2	glutamine	HMDB0000641	s-1-pyrroline-5-carboxylate	HMDB0001301	met-d-Gln	GCST90200381	22:44074730-44574730	0.4352698119976955	0.7581649939443494	0.5658936279920828
MR-link 2	glycine	HMDB0000123	betaine	HMDB0000043	GCST90200707	GCST90200425	1:75967169-76467169	0.2041666809419711	0.224278249083785	0.3626497654357962
MR-link 2	glycine	HMDB0000123	betaine	HMDB0000043	GCST90200707	GCST90200425	2:211036896-212058697	-0.248357878109656	0.042315387107836	4.378774700967867e-09
MR-link 2	glycine	HMDB0000123	betaine	HMDB0000043	GCST90200707	GCST90200425	3:125659669-126159669	0.1188419299684195	0.1994061638265663	0.551189108825699
MR-link 2	glycine	HMDB0000123	betaine	HMDB0000043	GCST90200707	GCST90200425	9:6290540-6790540	0.0365075049867607	0.1398900787526944	0.7941134861140753
MR-link 2	valine	HMDB0000883	thyroxine	HMDB0000248	M01649	GCST90200293	4:88976422-89476422	-0.0667690223679211	0.14638684180198	0.648308325515292
MR-link 2	dehydroepiandrosterone sulfate (dhea-s)	HMDB0001032	allantoin	HMDB0000462	GCST90199673	GCST90200286	5:77737524-78237524	0.0		1.0
MR-link 2	dehydroepiandrosterone sulfate (dhea-s)	HMDB0001032	allantoin	HMDB0000462	GCST90199673	GCST90200286	7:98825038-100067196	-0.090089987387137	0.1166909956269378	0.4400913909486865
MR-link 2	dehydroepiandrosterone sulfate (dhea-s)	HMDB0001032	allantoin	HMDB0000462	GCST90199673	GCST90200286	13:22064146-22564146	0.6986115468433225	0.2434198438559182	0.0041048995802276
MR-link 2	dehydroepiandrosterone sulfate (dhea-s)	HMDB0001032	allantoin	HMDB0000462	GCST90199673	GCST90200286	16:81331584-81831584	0.1404337481418645	0.1689950181116217	0.4059773462770406
MR-link 2	phenylalanine	HMDB0000159	alpha-ketoglutaramate*	HMDB0001552	bioa_016	GCST90199885	3:186202917-186702917	-0.9507364985106328	0.4824899017418111	0.0487834331177255
MR-link 2	phenylalanine	HMDB0000159	alpha-ketoglutaramate*	HMDB0001552	bioa_016	GCST90199885	4:155231289-155731289	0.811584565466263	0.5266292458552047	0.1232941897459974
MR-link 2	phenylalanine	HMDB0000159	alpha-ketoglutaramate*	HMDB0001552	bioa_016	GCST90199885	4:186893802-187393802	0.3419877283642726	0.2273721153810736	0.132558643914115
MR-link 2	phenylalanine	HMDB0000159	alpha-ketoglutaramate*	HMDB0001552	bioa_016	GCST90199885	5:176539719-177067143	-0.4177691651010589	0.4280984692141362	0.3291280661801683
MR-link 2	phenylalanine	HMDB0000159	alpha-ketoglutaramate*	HMDB0001552	bioa_016	GCST90199885	6:52381188-52881188	1.4583883399180004	0.7001918530508638	0.0372657137206837
MR-link 2	phenylalanine	HMDB0000159	alpha-ketoglutaramate*	HMDB0001552	bioa_016	GCST90199885	11:57020509-57520509	0.0939886484887735	0.4712672051533292	0.8419200388243142
MR-link 2	phenylalanine	HMDB0000159	alpha-ketoglutaramate*	HMDB0001552	bioa_016	GCST90199885	12:103007876-103562619	0.255955057437152	0.1958164474805276	0.1911728916990852
MR-link 2	phenylalanine	HMDB0000159	alpha-ketoglutaramate*	HMDB0001552	bioa_016	GCST90199885	14:55086875-55586875	-0.6351638260792145	0.616571274702523	0.302937368422299
MR-link 2	phenylalanine	HMDB0000159	alpha-ketoglutaramate*	HMDB0001552	bioa_016	GCST90199885	19:45142254-45642254	0.6274002581748054	0.8939698692831368	0.4827953841899808
MR-link 2	acetate	HMDB0000042	dimethylglycine	HMDB0000092	met-d-Acetate	GCST90200424	2:27480940-27980940	1.2193024314249676	0.6062115206630061	0.0442886940520694
MR-link 2	acetate	HMDB0000042	dimethylglycine	HMDB0000092	met-d-Acetate	GCST90200424	2:136358646-136858646	-0.9702346337636424	0.6856255951008732	0.1570366751355921
MR-link 2	acetate	HMDB0000042	dimethylglycine	HMDB0000092	met-d-Acetate	GCST90200424	9:4513491-5013491	0.3246026034968751	0.5577664867042468	0.5605878046856705
MR-link 2	acetate	HMDB0000042	dimethylglycine	HMDB0000092	met-d-Acetate	GCST90200424	12:111634608-112523499	-0.4095618773024031	0.8626459046847303	0.6349480415157642
MR-link 2	acetate	HMDB0000042	dimethylglycine	HMDB0000092	met-d-Acetate	GCST90200424	12:112590766-113090766	-0.9400104306895324	1.135759426538939	0.4078691714127096
MR-link 2	acetate	HMDB0000042	dimethylglycine	HMDB0000092	met-d-Acetate	GCST90200424	15:43683941-44183941	-1.3282106176570607	0.9730131085799032	0.1722376346634513
MR-link 2	acetate	HMDB0000042	dimethylglycine	HMDB0000092	met-d-Acetate	GCST90200424	20:23910811-24695002	-0.00266861408954	0.660714568660213	0.996777367576563
MR-link 2	acetate	HMDB0000042	dimethylglycine	HMDB0000092	met-d-Acetate	GCST90200424	20:24698737-26432690	-0.2752442192919447	0.3064158311485501	0.3690414994140987
MR-link 2	acetate	HMDB0000042	dimethylglycine	HMDB0000092	met-d-Acetate	GCST90200424	20:32973832-34017690	-0.815765371647654	0.6395954059893754	0.2021536550589353
MR-link 2	choline phosphate	HMDB0001565	2-aminobutyrate	HMDB0000452	GCST90200363	GCST90200305	1:21573292-22142120	-0.051505009759309	0.0763376503303063	0.4998664088461929
MR-link 2	choline phosphate	HMDB0001565	2-aminobutyrate	HMDB0000452	GCST90200363	GCST90200305	22:24245541-24745541	0.2671267198502788	0.1780164695491594	0.1334660215729739
MR-link 2	valine	HMDB0000883	3-hydroxybutyrate (bhba)	HMDB0000011	bioa_022	GCST90200367	2:64958074-65458074	-0.0591834236333872	0.2438559346947844	0.8082391154739866
MR-link 2	valine	HMDB0000883	3-hydroxybutyrate (bhba)	HMDB0000011	bioa_022	GCST90200367	2:211173777-211673777	-1.3372454849878628	0.6094657947755607	0.0282262654910945
MR-link 2	valine	HMDB0000883	3-hydroxybutyrate (bhba)	HMDB0000011	bioa_022	GCST90200367	4:88972827-89472827	0.2060570419900829	0.1251550553491381	0.0996785416690295
MR-link 2	valine	HMDB0000883	3-hydroxybutyrate (bhba)	HMDB0000011	bioa_022	GCST90200367	11:116381707-116882500	-0.4671734672192812	0.3699983208023029	0.2067197641112493
MR-link 2	valine	HMDB0000883	3-hydroxybutyrate (bhba)	HMDB0000011	bioa_022	GCST90200367	12:56615040-57115040	-0.4754062500042622	0.6706578047587719	0.4784078815455987
MR-link 2	valine	HMDB0000883	3-hydroxybutyrate (bhba)	HMDB0000011	bioa_022	GCST90200367	16:70059237-70559237	-0.0700529185689972	0.330454173871797	0.8321149816586378
MR-link 2	valine	HMDB0000883	3-hydroxybutyrate (bhba)	HMDB0000011	bioa_022	GCST90200367	17:6883609-7383609	0.82322293669732	0.3985930192115813	0.0388925421098289
MR-link 2	valine	HMDB0000883	3-hydroxybutyrate (bhba)	HMDB0000011	bioa_022	GCST90200367	17:40470632-40970632	-0.2725509611157179	0.7483416013179186	0.7157037280374378
MR-link 2	valine	HMDB0000883	3-hydroxybutyrate (bhba)	HMDB0000011	bioa_022	GCST90200367	19:49114511-49614511	-0.2982489771394948	0.6529309433322069	0.6478256806068101
MR-link 2	leucine	HMDB0000687	lactate	HMDB0000190	bioa_011	met-d-Lactate	2:27480940-27980940	0.6658023867861231	0.1851366378989375	0.0003228057090945
MR-link 2	leucine	HMDB0000687	lactate	HMDB0000190	bioa_011	met-d-Lactate	4:88972827-89472827	-0.0277265296257893	0.0435390624701585	0.5242423385446773
MR-link 2	leucine	HMDB0000687	lactate	HMDB0000190	bioa_011	met-d-Lactate	4:186893802-187393802	0.1376738960782132	0.1771113752515609	0.436964397009283
MR-link 2	leucine	HMDB0000687	lactate	HMDB0000190	bioa_011	met-d-Lactate	11:116336283-116883862	0.3550604157948795	0.1364517343652968	0.0092656102358898
MR-link 2	leucine	HMDB0000687	lactate	HMDB0000190	bioa_011	met-d-Lactate	15:58477325-58977325	0.192316753943261	0.1310333085814098	0.1421874584669245
MR-link 2	leucine	HMDB0000687	lactate	HMDB0000190	bioa_011	met-d-Lactate	16:70059237-70559237	-0.020845429082311	0.2395566385020167	0.9306582346696782
MR-link 2	isoursodeoxycholate	HMDB0000686	methionine sulfoxide	HMDB0002005	GCST90199892	GCST90199625	5:35715970-36215970	-0.1702162028236532	0.1866720644404669	0.3618497136216468
MR-link 2	glutamate	HMDB0000148	mannose	HMDB0000169	GCST90200412	GCST90200435	5:36388589-36888589	0.5475410641146378	0.1998079504580394	0.0061376268908169
MR-link 2	5,6-dihydrothymine	HMDB0000079	kynurenate	HMDB0000715	GCST90200339	GCST90200454	22:50721854-51221854	-0.1417848009744973	0.1820078060384197	0.4359773842425521
MR-link 2	aspartate	HMDB0000191	glucuronate	HMDB0000127	GCST90200370	GCST90199641	3:56598999-57098999	-0.1046145977665974	0.1200104955950217	0.3833654728967873
MR-link 2	aspartate	HMDB0000191	glucuronate	HMDB0000127	GCST90200370	GCST90199641	5:36388589-36888589	0.1852160657464872	0.4527551717078498	0.6824761227665324
MR-link 2	dimethylglycine	HMDB0000092	cysteine	HMDB0000574	GCST90200424	GCST90200439	5:78080227-78832833	-0.0630137851043401	0.0487619784235517	0.1962626404361975
MR-link 2	dimethylglycine	HMDB0000092	cysteine	HMDB0000574	GCST90200424	GCST90200439	10:103976834-104737382	0.3265661963167665	0.1997344831145396	0.1020487155192377
MR-link 2	dimethylglycine	HMDB0000092	cysteine	HMDB0000574	GCST90200424	GCST90200439	15:76242337-76742337	0.1231185829869909	0.1411179710575899	0.3829621255775629
MR-link 2	2-hydroxyglutarate	HMDB0059655	inosine 5'-monophosphate (imp)	HMDB0000175	GCST90199865	GCST90200395	2:242459363-242959363	0.0420507812264166	0.2246214937114503	0.8514981088997469
MR-link 2	2-hydroxyglutarate	HMDB0059655	inosine 5'-monophosphate (imp)	HMDB0000175	GCST90199865	GCST90200395	14:91386532-91886532	0.0365417730471258	0.2294763744954327	0.8734799443709901
MR-link 2	2-aminobutyrate	HMDB0000452	glutamate	HMDB0000148	M32348	bioa_007	2:64958074-65458074	-0.0282137898601153	0.0753912362482581	0.7082319478322501
MR-link 2	2-aminobutyrate	HMDB0000452	glutamate	HMDB0000148	M32348	bioa_007	4:88993818-89493818	0.0739368186738398	0.0970651443732336	0.4462249410039232
MR-link 2	sphingosine 1-phosphate	HMDB0000277	inosine	HMDB0000195	GCST90199657	M01123	17:74160792-74684003	-0.1924240716194021	0.3491671687566581	0.5815689635843823
MR-link 2	5-oxoproline	HMDB0000267	methionine sulfoxide	HMDB0002005	M01494	GCST90199625	8:144903138-145403138	-0.035018959271243	0.0625636985168322	0.575661650350719
MR-link 2	2-hydroxyphenylacetate	HMDB0000669	histidine	HMDB0000177	GCST90200369	met-d-His	9:131329579-131829579	0.0239061247272826	0.028005576207428	0.3933154789772742
MR-link 2	2-hydroxyphenylacetate	HMDB0000669	histidine	HMDB0000177	GCST90200369	met-d-His	12:122051275-122551275	-0.161120465865681	0.0725000846648677	0.0262597521806427
MR-link 2	2-oxoarginine*	HMDB0004225	allantoin	HMDB0000462	GCST90199903	GCST90200286	4:102938709-103438709	0.5410310029011016	0.3067303720317751	0.0777546914126231
MR-link 2	2-oxoarginine*	HMDB0004225	allantoin	HMDB0000462	GCST90199903	GCST90200286	6:160310824-160819068	0.3026273795898115	0.0939741950327099	0.0012804567606632
MR-link 2	acetate	HMDB0000042	asparagine	HMDB0000168	met-d-Acetate	M34283	2:27480940-27980940	1.859592236623388	1.5217192504858768	0.2216948755973177
MR-link 2	acetate	HMDB0000042	asparagine	HMDB0000168	met-d-Acetate	M34283	2:136358646-136858646	0.7099180121593403	0.7852394215451761	0.3659538226443012
MR-link 2	acetate	HMDB0000042	asparagine	HMDB0000168	met-d-Acetate	M34283	9:4513491-5013491	1.4924570589213215	0.7341485423507162	0.0420617341394426
MR-link 2	acetate	HMDB0000042	asparagine	HMDB0000168	met-d-Acetate	M34283	12:111634608-112523499	1.0070975541715246	0.652268710349795	0.1225903139368805
MR-link 2	acetate	HMDB0000042	asparagine	HMDB0000168	met-d-Acetate	M34283	12:112590766-113090766	1.2314862439089045	0.8266935494956842	0.1363155884082127
MR-link 2	acetate	HMDB0000042	asparagine	HMDB0000168	met-d-Acetate	M34283	20:24698737-26432690	0.1213198160733973	0.2828577901475537	0.6679905716755066
MR-link 2	acetate	HMDB0000042	asparagine	HMDB0000168	met-d-Acetate	M34283	20:29267804-29767804	0.4837729031181862	0.6900160427464551	0.483238208758684
MR-link 2	acetate	HMDB0000042	asparagine	HMDB0000168	met-d-Acetate	M34283	20:32973832-34017690	-0.6407858008828861	0.6223416404147832	0.3031805744895811
MR-link 2	mannose	HMDB0000169	glutamine	HMDB0000641	M00584	bioa_006	2:27182547-28770083	0.2085377096364019	0.0322036251940877	9.44375824485714e-11
MR-link 2	pantothenate	HMDB0000210	alpha-tocopherol	HMDB0001893	GCST90200279	GCST90200302	1:199230515-199730515	0.8037395498129218	0.172282385074227	3.0824942021586853e-06
MR-link 2	n-acetylglucosaminylasparagine	HMDB0000489	taurine	HMDB0000251	GCST90200316	bioa_034	4:178111987-178611987	0.1173023916488853	0.0747777854734264	0.1167225986167831
MR-link 2	n-acetylglucosaminylasparagine	HMDB0000489	taurine	HMDB0000251	GCST90200316	bioa_034	6:167457759-167966043	0.0220719720666765	0.0205373030814229	0.2824974528900685
MR-link 2	n-acetylglucosaminylasparagine	HMDB0000489	taurine	HMDB0000251	GCST90200316	bioa_034	14:94594947-95094947	0.1114173870973827	0.1010058004148085	0.2699928175068422
MR-link 2	n-acetylglucosaminylasparagine	HMDB0000489	taurine	HMDB0000251	GCST90200316	bioa_034	17:64055051-64555051	-0.0971889697964498	0.1589139870474187	0.5408142012823463
MR-link 2	pantothenate	HMDB0000210	sphingosine	HMDB0000252	GCST90200279	GCST90200385	1:199230515-199730515	0.1829037299199906	0.2025354408362238	0.3664886154394861
MR-link 2	citrate	HMDB0000094	cortisone	HMDB0002802	M01564	GCST90200360	5:14625868-15125868	0.0420408852584088	0.1912837053252842	0.826040246894247
MR-link 2	citrate	HMDB0000094	cortisone	HMDB0002802	M01564	GCST90200360	17:6345930-6933878	0.0436182007826216	0.0943247205908919	0.6437758764934964
MR-link 2	eicosapentaenoate (epa; 20:5n3)	HMDB0001999	glycerol 3-phosphate	HMDB0000126	GCST90200349	GCST90199638	11:61319830-61819830	-0.0807667557462136	0.0796996427702614	0.3108743048488731
MR-link 2	histidine	HMDB0000177	sphingosine 1-phosphate	HMDB0000277	M00059	GCST90199657	4:9731889-10602550	0.0119960410558294	0.1548916998007557	0.9382672150307702
MR-link 2	valine	HMDB0000883	histidine	HMDB0000177	bioa_022	M00059	2:27492603-27992603	-1.0151531283012774	0.6166405257159172	0.0997094078562724
MR-link 2	valine	HMDB0000883	histidine	HMDB0000177	bioa_022	M00059	2:64958074-65458074	0.0275211739043198	0.2517933995164704	0.9129640572943786
MR-link 2	valine	HMDB0000883	histidine	HMDB0000177	bioa_022	M00059	2:211173777-211673777	1.7267662491840217	0.6106921483448846	0.0046904810649162
MR-link 2	valine	HMDB0000883	histidine	HMDB0000177	bioa_022	M00059	4:88972827-89472827	0.0776714093160641	0.1472388648266554	0.597832704298098
MR-link 2	valine	HMDB0000883	histidine	HMDB0000177	bioa_022	M00059	11:116381707-116882500	0.7000848313667835	0.3211001726206207	0.0292375093007324
MR-link 2	valine	HMDB0000883	histidine	HMDB0000177	bioa_022	M00059	12:56615040-57115040	0.958219014397059	0.5846703294647134	0.1012330861238602
MR-link 2	valine	HMDB0000883	histidine	HMDB0000177	bioa_022	M00059	16:70059237-70559237	-0.1493136270624152	0.3491947550450934	0.6689466412301506
MR-link 2	valine	HMDB0000883	histidine	HMDB0000177	bioa_022	M00059	17:6883609-7383609	-0.1253994249437158	0.3671648535546616	0.7327013186839821
MR-link 2	valine	HMDB0000883	histidine	HMDB0000177	bioa_022	M00059	17:40470632-40970632	0.6370714232445859	0.7878123316955951	0.4187113973021233
MR-link 2	valine	HMDB0000883	histidine	HMDB0000177	bioa_022	M00059	19:49114511-49614511	-0.2379666470977333	0.7392830584083495	0.7475372349162719
MR-link 2	4-methyl-2-oxopentanoate	HMDB0000695	sphinganine	HMDB0000269	M22116	GCST90200374	4:88976422-89476422	-0.0624555212944703	0.1837887190297106	0.7339902873865256
MR-link 2	4-methyl-2-oxopentanoate	HMDB0000695	sphinganine	HMDB0000269	M22116	GCST90200374	13:48209901-48709901	0.0388009652077874	0.2199210316700029	0.8599550747252729
MR-link 2	tyrosine	HMDB0000158	pantothenate	HMDB0000210	met-d-Tyr	GCST90200279	2:211293055-211793055	-0.7716359894252662	0.7171825417678193	0.2819599499666685
MR-link 2	tyrosine	HMDB0000158	pantothenate	HMDB0000210	met-d-Tyr	GCST90200279	3:135701113-136607693	-0.2379010957546528	0.4811522164397212	0.6209951860397478
MR-link 2	tyrosine	HMDB0000158	pantothenate	HMDB0000210	met-d-Tyr	GCST90200279	3:186140627-186640627	-0.4572805762382322	0.5962320262730972	0.4431108215157668
MR-link 2	tyrosine	HMDB0000158	pantothenate	HMDB0000210	met-d-Tyr	GCST90200279	4:99789651-100289651	-0.977941435767377	0.5164964067575177	0.0583028586780471
MR-link 2	tyrosine	HMDB0000158	pantothenate	HMDB0000210	met-d-Tyr	GCST90200279	4:124511762-125011762	-0.6222627456142151	1.4205077677843467	0.6613452835595466
MR-link 2	tyrosine	HMDB0000158	pantothenate	HMDB0000210	met-d-Tyr	GCST90200279	5:89941256-90441256	0.217854618364487	0.7335779271682102	0.7664852694683508
MR-link 2	tyrosine	HMDB0000158	pantothenate	HMDB0000210	met-d-Tyr	GCST90200279	6:43031486-43531486	-0.6594700646086746	1.0014119664423562	0.5101910564764234
MR-link 2	tyrosine	HMDB0000158	pantothenate	HMDB0000210	met-d-Tyr	GCST90200279	6:110683901-112778738	-0.0676424230274423	0.0946516140934864	0.4748276456731732
MR-link 2	tyrosine	HMDB0000158	pantothenate	HMDB0000210	met-d-Tyr	GCST90200279	7:25715759-26215759	-0.4423686886715542	0.6013356302000139	0.4619476408182138
MR-link 2	tyrosine	HMDB0000158	pantothenate	HMDB0000210	met-d-Tyr	GCST90200279	7:27916442-28416442	0.6781669675615207	0.6377781909565227	0.2876335448557392
MR-link 2	tyrosine	HMDB0000158	pantothenate	HMDB0000210	met-d-Tyr	GCST90200279	8:126236230-126736230	-0.307982882027895	0.502498551885652	0.5399404636089384
MR-link 2	tyrosine	HMDB0000158	pantothenate	HMDB0000210	met-d-Tyr	GCST90200279	9:21884651-22384651	0.3056314387502974	0.8796707295468461	0.7282619479910851
MR-link 2	tyrosine	HMDB0000158	pantothenate	HMDB0000210	met-d-Tyr	GCST90200279	10:64760672-65511176	-0.0493066942097283	0.503667279183629	0.9220153772315812
MR-link 2	tyrosine	HMDB0000158	pantothenate	HMDB0000210	met-d-Tyr	GCST90200279	11:8005408-8505408	-0.3677499487751591	3.3308194737705485	0.9120856106706616
MR-link 2	tyrosine	HMDB0000158	pantothenate	HMDB0000210	met-d-Tyr	GCST90200279	11:61320783-61820783	-0.4042639090034939	0.6357186698816742	0.5248309322094367
MR-link 2	tyrosine	HMDB0000158	pantothenate	HMDB0000210	met-d-Tyr	GCST90200279	12:21081549-21581549	-0.513275856059551	0.4224791994500902	0.2243989279492116
MR-link 2	tyrosine	HMDB0000158	pantothenate	HMDB0000210	met-d-Tyr	GCST90200279	12:46690648-47449549	0.408026090617605	0.468673980583004	0.3839743176656032
MR-link 2	tyrosine	HMDB0000158	pantothenate	HMDB0000210	met-d-Tyr	GCST90200279	12:56615040-57115040	0.1750116570322868	0.2965803489015831	0.555124528494596
MR-link 2	tyrosine	HMDB0000158	pantothenate	HMDB0000210	met-d-Tyr	GCST90200279	12:59740603-60240603	-0.0443177880420791	0.6957403535455973	0.9492101032913348
MR-link 2	tyrosine	HMDB0000158	pantothenate	HMDB0000210	met-d-Tyr	GCST90200279	12:121174574-121674574	-0.0231435442777296	0.3032767405072642	0.93917116852231
MR-link 2	tyrosine	HMDB0000158	pantothenate	HMDB0000210	met-d-Tyr	GCST90200279	12:122076812-122576812	-0.0904261556659396	0.7336026159666036	0.9018987350033364
MR-link 2	tyrosine	HMDB0000158	pantothenate	HMDB0000210	met-d-Tyr	GCST90200279	14:102441854-102941854	-0.234764701326494	1.3977045428210189	0.8666112315535569
MR-link 2	tyrosine	HMDB0000158	pantothenate	HMDB0000210	met-d-Tyr	GCST90200279	16:70194094-72795019	-0.3050254107420039	0.1361051838423945	0.0250195586066449
MR-link 2	tyrosine	HMDB0000158	pantothenate	HMDB0000210	met-d-Tyr	GCST90200279	16:79505446-80005446	0.5366802564306592	1.122499713424707	0.6325706986033367
MR-link 2	tyrosine	HMDB0000158	pantothenate	HMDB0000210	met-d-Tyr	GCST90200279	19:45175460-45675460	0.7730506309974923	0.8245921323963081	0.3485042253107473
MR-link 2	tyrosine	HMDB0000158	pantothenate	HMDB0000210	met-d-Tyr	GCST90200279	20:42792364-43292364	-1.2781310475057626	1.0663121759032028	0.2306655421637248
MR-link 2	tyrosine	HMDB0000158	pantothenate	HMDB0000210	met-d-Tyr	GCST90200279	22:31926825-32426825	-0.5093333307283163	0.6655525192060154	0.4441054580158406
MR-link 2	tyrosine	HMDB0000158	pantothenate	HMDB0000210	met-d-Tyr	GCST90200279	22:44074855-44574855	0.4074456357062838	0.866177355106734	0.6380727213349977
MR-link 2	tyrosine	HMDB0000158	1,7-dimethylurate	HMDB0011103	GCST90200427	M34400	6:111308006-112158646	0.0354782743430184	0.125109525218094	0.7767340106844907
MR-link 2	7-methylxanthine	HMDB0001991	paraxanthine	HMDB0001860	M34390	M18254	5:168189476-168689476	0.5118612629623962	0.3038882079871544	0.0921094971249727
MR-link 2	phosphoethanolamine	HMDB0000224	urate	HMDB0000289	GCST90200281	GCST90200307	1:21573292-22073292	0.0356885251100209	0.124510751364419	0.7743955891998673
MR-link 2	phosphoethanolamine	HMDB0000224	urate	HMDB0000289	GCST90200281	GCST90200307	1:27206842-27706842	0.5809981757603855	0.28522882038749	0.0416545854709346
MR-link 2	dihydroorotate	HMDB03349	3-methyl-2-oxovalerate	HMDB0000491	GCST90200444	GCST90199631	5:53379047-53879047	-0.3388002861689334	0.1482050699182687	0.022252878457013
MR-link 2	dihydroorotate	HMDB03349	3-methyl-2-oxovalerate	HMDB0000491	GCST90200444	GCST90199631	10:104381189-105206827	0.1327264728862968	0.1414912480902919	0.3482165085733627
MR-link 2	dihydroorotate	HMDB03349	3-methyl-2-oxovalerate	HMDB0000491	GCST90200444	GCST90199631	10:125910495-126410495	0.0018231863798133	0.1538103745368815	0.9905425222204176
MR-link 2	dihydroorotate	HMDB03349	3-methyl-2-oxovalerate	HMDB0000491	GCST90200444	GCST90199631	11:122683181-123183181	-0.0387550001836981	0.3535721028290136	0.9127187648508498
MR-link 2	dihydroorotate	HMDB03349	3-methyl-2-oxovalerate	HMDB0000491	GCST90200444	GCST90199631	15:77921365-78954732	0.0170673907136795	0.0526105564147018	0.7456276483412797
MR-link 2	serine	HMDB0000187	alpha-ketoglutaramate*	HMDB0001552	bioa_018	GCST90199885	1:11610843-12110843	-0.4128889762616547	0.4000278407951629	0.3020015723931549
MR-link 2	serine	HMDB0000187	alpha-ketoglutaramate*	HMDB0001552	bioa_018	GCST90199885	1:119427250-120522606	0.006135625939234	0.0836616475887277	0.9415366966547362
MR-link 2	serine	HMDB0000187	alpha-ketoglutaramate*	HMDB0001552	bioa_018	GCST90199885	2:27480940-27980940	1.2780131726613615	0.5211364455862914	0.0141923351850578
MR-link 2	serine	HMDB0000187	alpha-ketoglutaramate*	HMDB0001552	bioa_018	GCST90199885	2:211315692-212076215	-0.227084051304535	0.1338012784478214	0.0896637686097237
MR-link 2	serine	HMDB0000187	alpha-ketoglutaramate*	HMDB0001552	bioa_018	GCST90199885	3:125660381-126160381	-0.2756113173604665	0.2639317359913832	0.2963686842281904
MR-link 2	serine	HMDB0000187	alpha-ketoglutaramate*	HMDB0001552	bioa_018	GCST90199885	7:55551853-56922308	-0.0884892347085463	0.1111130233918411	0.4258057338569972
MR-link 2	serine	HMDB0000187	alpha-ketoglutaramate*	HMDB0001552	bioa_018	GCST90199885	8:126232621-126732621	0.8119394152772395	0.5426013357445869	0.1345538767019412
MR-link 2	serine	HMDB0000187	alpha-ketoglutaramate*	HMDB0001552	bioa_018	GCST90199885	10:65065800-65565800	-1.2704308045357935	0.5216892335728924	0.0148825212127138
MR-link 2	tyrosine	HMDB0000158	phosphoethanolamine	HMDB0000224	M01299	GCST90200281	1:154514715-155014715	-0.2250387291621786	0.2185264255732863	0.3031034364272656
MR-link 2	tyrosine	HMDB0000158	phosphoethanolamine	HMDB0000224	M01299	GCST90200281	6:111242119-112061922	0.2289659321228432	0.1871685859043239	0.2212111604431437
MR-link 2	tyrosine	HMDB0000158	phosphoethanolamine	HMDB0000224	M01299	GCST90200281	16:71357384-72149586	-0.167682086875768	0.128477814959833	0.1918437191186132
MR-link 2	gluconate	HMDB0000625	n-acetylglucosaminylasparagine	HMDB0000489	GCST90200373	GCST90200316	4:99521223-100894070	0.2398017693331808	0.0917093789284702	0.0089279473853617
MR-link 2	retinol (vitamin a)	HMDB0000305	valine	HMDB0000883	GCST90200405	GCST90200442	18:28939457-29439457	0.1319469569552364	0.2131298099286929	0.5358557635303416
MR-link 2	retinol (vitamin a)	HMDB0000305	valine	HMDB0000883	GCST90200405	GCST90200442	20:38915692-39415692	0.0796105528631737	0.215141204439542	0.7113537202806806
MR-link 2	cystine	HMDB0000192	creatinine	HMDB0000562	M31454	met-d-Creatinine	22:24745202-25245202	0.0093022362302698	0.018578753206382	0.6165877847846586
MR-link 2	alanine	HMDB0000161	acetoacetate	HMDB0000060	bioa_001	GCST90200318	1:206985954-207485954	0.0040368859108049	0.4910962729720198	0.9934413416561488
MR-link 2	alanine	HMDB0000161	acetoacetate	HMDB0000060	bioa_001	GCST90200318	2:27143030-28594285	-0.1671132386882916	0.3193640339244394	0.6007872012190618
MR-link 2	alanine	HMDB0000161	acetoacetate	HMDB0000060	bioa_001	GCST90200318	2:64958074-65458074	-0.2705647653175654	0.3395569159237531	0.4255572482108811
MR-link 2	alanine	HMDB0000161	acetoacetate	HMDB0000060	bioa_001	GCST90200318	3:71155270-71655270	0.4916812527930094	0.616269053211091	0.4249660283423968
MR-link 2	alanine	HMDB0000161	acetoacetate	HMDB0000060	bioa_001	GCST90200318	4:88976422-89476422	-1.1364411440678437	0.4904053097393137	0.020484629329098
MR-link 2	alanine	HMDB0000161	acetoacetate	HMDB0000060	bioa_001	GCST90200318	7:72732874-73232874	-0.5526798553146305	0.5264631201455459	0.2938110607492779
MR-link 2	alanine	HMDB0000161	acetoacetate	HMDB0000060	bioa_001	GCST90200318	8:145568681-146068681	-0.3148499044951775	0.5781526308622378	0.5860429548354897
MR-link 2	alanine	HMDB0000161	acetoacetate	HMDB0000060	bioa_001	GCST90200318	9:4040541-4540541	-1.1253673073294996	0.6812658842088904	0.0985596688412012
MR-link 2	alanine	HMDB0000161	acetoacetate	HMDB0000060	bioa_001	GCST90200318	12:46636543-47713425	0.2717869812772241	0.2552929764182767	0.2870532938129982
MR-link 2	alanine	HMDB0000161	acetoacetate	HMDB0000060	bioa_001	GCST90200318	12:56615040-57115040	-0.0391898233074574	0.289281940920391	0.892238099096981
MR-link 2	alanine	HMDB0000161	acetoacetate	HMDB0000060	bioa_001	GCST90200318	12:59727701-60227701	0.3381500168734367	0.3975253299669103	0.3949706620852011
MR-link 2	alanine	HMDB0000161	acetoacetate	HMDB0000060	bioa_001	GCST90200318	14:75116447-75616447	0.0118456977176809	0.6392260155556574	0.9852149972578638
MR-link 2	alanine	HMDB0000161	acetoacetate	HMDB0000060	bioa_001	GCST90200318	16:69621701-70931491	-0.1067007821696707	0.2328938427325183	0.6468432350188307
MR-link 2	alanine	HMDB0000161	acetoacetate	HMDB0000060	bioa_001	GCST90200318	17:40568584-41068584	-0.0385358595872525	0.5967524364241062	0.948511628394615
MR-link 2	alanine	HMDB0000161	acetoacetate	HMDB0000060	bioa_001	GCST90200318	22:18906543-19406543	-0.7829349322496264	0.7016642304570474	0.2644967804887755
MR-link 2	1-methylnicotinamide	HMDB0000699	isoleucine	HMDB0000172	GCST90200406	met-d-Ile	6:160317928-160817928	0.005030728923087	0.0503354341487917	0.920388716552466
MR-link 2	4-acetamidobutanoate	HMDB0003681	creatine	HMDB0000064	GCST90200311	GCST90200323	8:18005709-18505709	-0.005815979085584	0.0587008876792704	0.9210761700240518
MR-link 2	4-acetamidobutanoate	HMDB0003681	creatine	HMDB0000064	GCST90200311	GCST90200323	22:50435332-50935332	-0.0497975522053289	0.3120284408764646	0.8732017004607666
MR-link 2	4-acetamidobutanoate	HMDB0003681	acetylphosphate	HMDB0001494	GCST90200311	M15488	8:18005709-18505709	-0.0979699220826844	0.0692213295807968	0.1569764298755828
MR-link 2	n1-methyl-2-pyridone-5-carboxamide	HMDB0004193	phenylalanine	HMDB0000159	GCST90199778	GCST90200396	2:135485648-135985648	0.1532112720479357	0.2854842001486346	0.5914944535021998
MR-link 2	n1-methyl-2-pyridone-5-carboxamide	HMDB0004193	phenylalanine	HMDB0000159	GCST90199778	GCST90200396	7:10019022-10519022	0.3650444765602083	0.321213215117731	0.2557660425029108
MR-link 2	aspartate	HMDB0000191	arginine	HMDB0000517	bioa_004	GCST90200372	2:211431243-211931243	0.8167779813987441	0.4056776302453143	0.0440760273284968
MR-link 2	aspartate	HMDB0000191	arginine	HMDB0000517	bioa_004	GCST90200372	4:178111051-178611051	-0.0970459489328952	0.1194519663051465	0.4165469165215792
MR-link 2	aspartate	HMDB0000191	arginine	HMDB0000517	bioa_004	GCST90200372	12:101969766-102469766	-0.2254453004106464	0.1756258191601946	0.1992580332745262
MR-link 2	arginine	HMDB0000517	allantoin	HMDB0000462	bioa_002	M01107	2:24182937-24682937	-0.570291151152306	0.4300569282427163	0.184812229877816
MR-link 2	arginine	HMDB0000517	allantoin	HMDB0000462	bioa_002	M01107	2:211333022-211833022	0.1296043378935057	0.2603721853140987	0.6186492084112812
MR-link 2	arginine	HMDB0000517	allantoin	HMDB0000462	bioa_002	M01107	2:219037276-219788019	0.0891258387169085	0.4093242264172684	0.827632492190753
MR-link 2	arginine	HMDB0000517	allantoin	HMDB0000462	bioa_002	M01107	4:144583533-145083533	0.1756132095564734	0.2850370956684391	0.5378242273414173
MR-link 2	arginine	HMDB0000517	allantoin	HMDB0000462	bioa_002	M01107	5:177386199-177886199	0.421937833147755	0.6630637455421264	0.5245510558212909
MR-link 2	arginine	HMDB0000517	allantoin	HMDB0000462	bioa_002	M01107	6:131339506-132265729	0.0737905322654681	0.1552505425355606	0.6345733913767718
MR-link 2	arginine	HMDB0000517	allantoin	HMDB0000462	bioa_002	M01107	6:135177817-135677817	0.1577701111033282	0.4792623146617737	0.7420093215922532
MR-link 2	arginine	HMDB0000517	allantoin	HMDB0000462	bioa_002	M01107	6:139590693-140090693	-0.7442870633967569	0.5574667286231783	0.1818358508822625
MR-link 2	arginine	HMDB0000517	allantoin	HMDB0000462	bioa_002	M01107	10:99898951-100398951	0.2334240929775839	0.5650604476365407	0.6795364325382879
MR-link 2	arginine	HMDB0000517	allantoin	HMDB0000462	bioa_002	M01107	12:46680313-47435518	0.1101573375909009	0.3596775626489549	0.7594014274460513
MR-link 2	arginine	HMDB0000517	allantoin	HMDB0000462	bioa_002	M01107	16:68076200-68576200	-0.1219451926937596	0.6224031640890261	0.8446677968878109
MR-link 2	arginine	HMDB0000517	allantoin	HMDB0000462	bioa_002	M01107	19:12757458-13257458	-0.1380905695659201	0.1905177808305359	0.4685641659522579
MR-link 2	pyruvate	HMDB0000243	cytidine	HMDB0000089	met-d-Pyruvate	GCST90200429	1:25486369-25986369	-0.2782014625270582	0.7029977343530871	0.692299846134265
MR-link 2	pyruvate	HMDB0000243	cytidine	HMDB0000089	met-d-Pyruvate	GCST90200429	1:154991807-156271079	0.2525193951846104	0.369388195949037	0.4942181672571972
MR-link 2	pyruvate	HMDB0000243	cytidine	HMDB0000089	met-d-Pyruvate	GCST90200429	1:207429229-207929229	0.4789839254843572	0.8659137514696993	0.5801577489104857
MR-link 2	pyruvate	HMDB0000243	cytidine	HMDB0000089	met-d-Pyruvate	GCST90200429	2:27480940-28253616	0.6244246785463672	0.876680537883246	0.4763036484063276
MR-link 2	pyruvate	HMDB0000243	cytidine	HMDB0000089	met-d-Pyruvate	GCST90200429	2:60468043-60968043	-1.1675622450843168	0.6939129168283465	0.0924569147847534
MR-link 2	pyruvate	HMDB0000243	cytidine	HMDB0000089	met-d-Pyruvate	GCST90200429	2:173097338-173854224	-0.0784655387663656	0.2820527825901562	0.7808630404873046
MR-link 2	pyruvate	HMDB0000243	cytidine	HMDB0000089	met-d-Pyruvate	GCST90200429	3:56611222-57111222	0.2728428499451972	0.7043257235556635	0.6984736981143902
MR-link 2	pyruvate	HMDB0000243	cytidine	HMDB0000089	met-d-Pyruvate	GCST90200429	5:35956855-36456855	-0.7326104844687349	0.7674482309418235	0.3397771146154567
MR-link 2	pyruvate	HMDB0000243	cytidine	HMDB0000089	met-d-Pyruvate	GCST90200429	5:131157493-131957429	0.0431224089401884	0.5169654017742344	0.9335219617684686
MR-link 2	pyruvate	HMDB0000243	cytidine	HMDB0000089	met-d-Pyruvate	GCST90200429	7:50177982-50677982	-0.2688198335002479	0.9130823109570472	0.7684452370254812
MR-link 2	pyruvate	HMDB0000243	cytidine	HMDB0000089	met-d-Pyruvate	GCST90200429	8:106322270-106822270	-0.9042820964604804	0.6827472967356547	0.1853451603685738
MR-link 2	pyruvate	HMDB0000243	cytidine	HMDB0000089	met-d-Pyruvate	GCST90200429	9:135611502-136391870	-0.4988591573789982	0.4443328579356803	0.261558562206921
MR-link 2	pyruvate	HMDB0000243	cytidine	HMDB0000089	met-d-Pyruvate	GCST90200429	10:2869150-3388009	0.6230009733193558	0.2225538712745118	0.0051209311380116
MR-link 2	pyruvate	HMDB0000243	cytidine	HMDB0000089	met-d-Pyruvate	GCST90200429	11:56961646-57461646	-0.4836693025590379	0.9052195409830396	0.5931259669679853
MR-link 2	pyruvate	HMDB0000243	cytidine	HMDB0000089	met-d-Pyruvate	GCST90200429	12:48145900-49077761	-0.1440139569405861	0.1677288194746367	0.3905546818318819
MR-link 2	pyruvate	HMDB0000243	cytidine	HMDB0000089	met-d-Pyruvate	GCST90200429	16:69379588-70929689	0.2512250630196022	0.2834531021283296	0.3754547893779667
MR-link 2	pyruvate	HMDB0000243	cytidine	HMDB0000089	met-d-Pyruvate	GCST90200429	16:70994871-71494871	1.1346524343743822	0.8077698313879552	0.1601185520910098
MR-link 2	pyruvate	HMDB0000243	cytidine	HMDB0000089	met-d-Pyruvate	GCST90200429	16:87636490-88136490	0.3177952305098821	0.8395635865453418	0.7050411352405693
MR-link 2	pyruvate	HMDB0000243	cytidine	HMDB0000089	met-d-Pyruvate	GCST90200429	18:43532791-44032791	-1.0424127086085206	1.0511746713463432	0.3213611657220219
MR-link 2	pyruvate	HMDB0000243	cytidine	HMDB0000089	met-d-Pyruvate	GCST90200429	21:45449580-45972811	0.232602358620994	0.30322120140136	0.4430193659869765
MR-link 2	guanidinoacetate	HMDB0000128	threonine	HMDB0000167	GCST90200384	GCST90200432	6:131647278-132147278	-0.4184445435644592	0.2832494920129867	0.13959517272656
MR-link 2	guanidinoacetate	HMDB0000128	threonine	HMDB0000167	GCST90200384	GCST90200432	11:64893892-65393892	0.3835265762866441	0.1319107188609668	0.0036436424493357
MR-link 2	guanidinoacetate	HMDB0000128	threonine	HMDB0000167	GCST90200384	GCST90200432	12:101043-601043	0.1400423767579211	0.1309151242377482	0.2847458768485489
MR-link 2	guanidinoacetate	HMDB0000128	threonine	HMDB0000167	GCST90200384	GCST90200432	14:100558168-101058168	0.3775059785372863	0.2318537602236703	0.1034809432704367
MR-link 2	guanidinoacetate	HMDB0000128	threonine	HMDB0000167	GCST90200384	GCST90200432	20:61898912-62398912	0.3175582314961134	0.2674541515386918	0.2350946873664748
MR-link 2	thyroxine	HMDB0000248	creatinine	HMDB0000562	GCST90200293	M00513	2:234397317-234897317	-0.0300910303329701	0.2229808389458649	0.8926522361165423
MR-link 2	dehydroepiandrosterone sulfate (dhea-s)	HMDB0001032	n-stearoyl-sphingosine (d18:1/18:0)*	HMDB0004950	GCST90199673	GCST90200341	5:77737524-78237524	-0.0744337018345121	0.689935496781088	0.9140869035572778
MR-link 2	dehydroepiandrosterone sulfate (dhea-s)	HMDB0001032	n-stearoyl-sphingosine (d18:1/18:0)*	HMDB0004950	GCST90199673	GCST90200341	7:98825038-100067196	0.0310705632679025	0.0944397346910337	0.7421565639827923
MR-link 2	dehydroepiandrosterone sulfate (dhea-s)	HMDB0001032	n-stearoyl-sphingosine (d18:1/18:0)*	HMDB0004950	GCST90199673	GCST90200341	13:22064146-22564146	0.0473542946773092	0.2193789945158788	0.8290999157037963
MR-link 2	dehydroepiandrosterone sulfate (dhea-s)	HMDB0001032	n-stearoyl-sphingosine (d18:1/18:0)*	HMDB0004950	GCST90199673	GCST90200341	16:81331584-81831584	0.1857476204914595	0.1833436572863445	0.3110067682479151
MR-link 2	threonine	HMDB0000167	allantoin	HMDB0000462	bioa_019	M01107	2:27191397-28253174	-0.2748994836944773	0.1994626066651199	0.1681413628260247
MR-link 2	threonine	HMDB0000167	allantoin	HMDB0000462	bioa_019	M01107	6:126521687-127323798	-0.3710196315825959	0.4137932367507799	0.3699161241330018
MR-link 2	threonine	HMDB0000167	allantoin	HMDB0000462	bioa_019	M01107	8:74631674-75131674	-0.4606404668106762	0.4061095749671767	0.2566786665623441
MR-link 2	threonine	HMDB0000167	allantoin	HMDB0000462	bioa_019	M01107	12:46636543-47464292	0.1558233057168198	0.1900521721354497	0.4122745273414497
MR-link 2	threonine	HMDB0000167	allantoin	HMDB0000462	bioa_019	M01107	12:56615040-57115040	0.0901074568115339	0.2767932202140282	0.7447718895244879
MR-link 2	threonine	HMDB0000167	allantoin	HMDB0000462	bioa_019	M01107	12:59727701-60227701	-0.119140318809448	0.3901591890279191	0.7600894284713693
MR-link 2	threonine	HMDB0000167	allantoin	HMDB0000462	bioa_019	M01107	16:1654524-2154524	0.852261833826624	0.3931554321115166	0.0301778783439244
MR-link 2	threonine	HMDB0000167	allantoin	HMDB0000462	bioa_019	M01107	20:42792364-43292364	1.048308827236181	0.8582539313454208	0.22191808317837
MR-link 2	2-oxoarginine*	HMDB0004225	beta-citrylglutamate	HMDB0241915	GCST90199903	GCST90199911	4:102938709-103438709	0.1031177802234982	0.2926043971167036	0.7245280752156744
MR-link 2	2-oxoarginine*	HMDB0004225	beta-citrylglutamate	HMDB0241915	GCST90199903	GCST90199911	6:160310824-160819068	0.038574309007334	0.0898310337065419	0.6676251625834941
MR-link 2	valine	HMDB0000883	isoleucine	HMDB0000172	bioa_022	M01125	2:27492603-27992603	2.2957505896488244	0.8114746780749634	0.0046677748834474
MR-link 2	valine	HMDB0000883	isoleucine	HMDB0000172	bioa_022	M01125	2:64958074-65458074	0.8167304882881932	0.3222257826808102	0.011255881982634
MR-link 2	valine	HMDB0000883	isoleucine	HMDB0000172	bioa_022	M01125	2:211173777-211673777	0.3214996891582577	0.600030347901611	0.5920928325032992
MR-link 2	valine	HMDB0000883	isoleucine	HMDB0000172	bioa_022	M01125	4:88972827-89472827	0.8935059345281938	0.1838412694485407	1.1726530015329475e-06
MR-link 2	valine	HMDB0000883	isoleucine	HMDB0000172	bioa_022	M01125	11:116381707-116882500	0.0361918722497245	0.3301245974231936	0.912702066410506
MR-link 2	valine	HMDB0000883	isoleucine	HMDB0000172	bioa_022	M01125	12:56615040-57115040	-0.3668865280508512	0.7457093902325536	0.6227217058980945
MR-link 2	valine	HMDB0000883	isoleucine	HMDB0000172	bioa_022	M01125	16:70059237-70559237	0.5326085207710045	0.3559268671317162	0.1345497738631348
MR-link 2	valine	HMDB0000883	isoleucine	HMDB0000172	bioa_022	M01125	17:6883609-7383609	0.92509068521932	0.3711630978568485	0.0126879415423337
MR-link 2	valine	HMDB0000883	isoleucine	HMDB0000172	bioa_022	M01125	17:40470632-40970632	1.099605202957469	0.8081394262166293	0.1736202957824616
MR-link 2	valine	HMDB0000883	isoleucine	HMDB0000172	bioa_022	M01125	19:49114511-49614511	1.510077592182185	0.6950240831931099	0.0298030374375815
MR-link 2	3-(4-hydroxyphenyl)lactate	HMDB0000755	threonine	HMDB0000167	GCST90200371	bioa_019	6:111301079-111801079	-0.0213863698702886	0.1010290068634001	0.8323524471187731
MR-link 2	3-(4-hydroxyphenyl)lactate	HMDB0000755	threonine	HMDB0000167	GCST90200371	bioa_019	17:79941425-80441425	0.1033060863432693	0.0519532855859011	0.046762846240283
MR-link 2	citrulline	HMDB0000904	tyrosine	HMDB0000158	bioa_005	met-d-Tyr	2:211099261-211599261	0.0115918271063829	0.072917206691173	0.8736905782822105
MR-link 2	citrulline	HMDB0000904	tyrosine	HMDB0000158	bioa_005	met-d-Tyr	8:10310878-10810878	-0.0915016175137168	0.0726222342056488	0.2076812722111387
MR-link 2	citrulline	HMDB0000904	tyrosine	HMDB0000158	bioa_005	met-d-Tyr	8:11437159-11937159	0.0998346211594347	0.1106330596073479	0.3668475497990672
MR-link 2	citrulline	HMDB0000904	tyrosine	HMDB0000158	bioa_005	met-d-Tyr	9:133044244-133627617	-0.0223155692877319	0.0351147962812046	0.5251002082361775
MR-link 2	citrulline	HMDB0000904	tyrosine	HMDB0000158	bioa_005	met-d-Tyr	9:135893372-136393372	-0.3181741412665011	0.1022061514668128	0.0018515677884936
MR-link 2	citrulline	HMDB0000904	tyrosine	HMDB0000158	bioa_005	met-d-Tyr	10:97138579-97638579	0.0339561545752664	0.0722746277109101	0.638482744419592
MR-link 2	citrulline	HMDB0000904	tyrosine	HMDB0000158	bioa_005	met-d-Tyr	17:9542768-10042768	-0.0653784025844277	0.0700245006736192	0.3504842616999329
MR-link 2	acetone	HMDB0001659	tryptophan	HMDB0000929	met-d-Acetone	bioa_020	1:120074995-120574995	0.0705653361335737	0.3803736100645777	0.8528244442893942
MR-link 2	acetone	HMDB0001659	tryptophan	HMDB0000929	met-d-Acetone	bioa_020	5:41206969-43455198	0.0839575620402446	0.1310695195612178	0.5218102282406298
MR-link 2	acetone	HMDB0001659	tryptophan	HMDB0000929	met-d-Acetone	bioa_020	8:126241733-126741733	-0.9773140431769106	0.6629969640155438	0.140458640299214
MR-link 2	acetone	HMDB0001659	tryptophan	HMDB0000929	met-d-Acetone	bioa_020	10:135065795-135607239	-0.1014505457943884	0.1689049294341119	0.5480818054859788
MR-link 2	acetone	HMDB0001659	tryptophan	HMDB0000929	met-d-Acetone	bioa_020	12:122365033-122865033	-0.1759249196179059	0.3098460437367052	0.5701831938759048
MR-link 2	acetone	HMDB0001659	tryptophan	HMDB0000929	met-d-Acetone	bioa_020	13:42058883-42558883	0.0989489733001653	0.4727754233118706	0.8342188776061078
MR-link 2	acetone	HMDB0001659	tryptophan	HMDB0000929	met-d-Acetone	bioa_020	19:45929043-46429043	-0.2872799322270316	0.5990548631299406	0.6315436402266916
MR-link 2	biliverdin	HMDB0001008	phenylpyruvate	HMDB0000205	M02137	GCST90200365	2:234046650-234918570	-0.0643556183007574	0.0342877247916097	0.0605278523867935
MR-link 2	sphingosine	HMDB0000252	taurochenodeoxycholate	HMDB0000951	GCST90200385	GCST90200337	3:56598999-57098999	-0.0609996335076892	0.1532888772638022	0.690675098325074
MR-link 2	acetoacetate	HMDB0000060	mannose	HMDB0000169	met-d-Acetoacetate	M00584	1:230046470-230546470	0.4186519905371259	0.8694640960886367	0.6301570704800233
MR-link 2	acetoacetate	HMDB0000060	mannose	HMDB0000169	met-d-Acetoacetate	M00584	5:41395751-42449922	-0.1274012024867725	0.5182416667417463	0.8058110641058389
MR-link 2	acetoacetate	HMDB0000060	mannose	HMDB0000169	met-d-Acetoacetate	M00584	8:8933102-9433102	0.6532981147229906	0.6876386474328424	0.3420816619622253
MR-link 2	acetoacetate	HMDB0000060	mannose	HMDB0000169	met-d-Acetoacetate	M00584	10:113686244-114186244	0.9061230365529376	0.6975614034993195	0.1939484684669803
MR-link 2	acetoacetate	HMDB0000060	mannose	HMDB0000169	met-d-Acetoacetate	M00584	11:116373213-116873213	1.441200009289623	0.5309428472619424	0.0066392641268336
MR-link 2	acetoacetate	HMDB0000060	mannose	HMDB0000169	met-d-Acetoacetate	M00584	12:122333527-122833527	0.1870943196592025	0.6751279119880087	0.7816846980837449
MR-link 2	cystine	HMDB0000192	lactate	HMDB0000190	M31454	met-d-Lactate	22:24745202-25245202	-0.0201887788570461	0.0184361562135078	0.2734884114848822
MR-link 2	5-oxoproline	HMDB0000267	acetoacetate	HMDB0000060	GCST90200280	GCST90200318	8:144861615-145802337	-0.0171322332099326	0.0348962975336658	0.6234639210980024
MR-link 2	5-oxoproline	HMDB0000267	acetoacetate	HMDB0000060	GCST90200280	GCST90200318	12:56615338-57115338	-0.0444838372291762	0.2541114408915632	0.8610353070808708
MR-link 2	s-1-pyrroline-5-carboxylate	HMDB0001301	phenylalanine	HMDB0000159	GCST90200381	bioa_016	8:144432748-145014955	-0.021700986091733	0.0186739617700716	0.2451953886019876
MR-link 2	paraxanthine	HMDB0001860	uridine	HMDB0000296	GCST90199654	GCST90200407	19:41091229-41591229	0.0786314225907379	0.163662183749198	0.630907767987962
MR-link 2	asparagine	HMDB0000168	ornithine	HMDB0000214	M34283	M01493	11:61916235-62416235	0.2629875932435555	0.2369689528622628	0.2670862208573024
MR-link 2	asparagine	HMDB0000168	ornithine	HMDB0000214	M34283	M01493	14:104016664-104812812	-0.0096528955158096	0.0657515141764915	0.8832830031238844
MR-link 2	inosine	HMDB0000195	creatinine	HMDB0000562	M01123	met-d-Creatinine	6:85876680-86677325	-0.0099518471840582	0.0232963221530457	0.6692443418695755
MR-link 2	phenylalanine	HMDB0000159	pyruvate	HMDB0000243	bioa_016	M00599	1:94441240-94941240	0.4307860111464839	0.7111165642430262	0.5446554178935578
MR-link 2	phenylalanine	HMDB0000159	pyruvate	HMDB0000243	bioa_016	M00599	3:186202917-186702917	0.5046935190189296	0.4910439355170597	0.3040452940068263
MR-link 2	phenylalanine	HMDB0000159	pyruvate	HMDB0000243	bioa_016	M00599	4:155231289-155731289	-0.0927740079194119	0.4859684955163332	0.8485997127888303
MR-link 2	phenylalanine	HMDB0000159	pyruvate	HMDB0000243	bioa_016	M00599	4:186893802-187393802	0.2704303064946418	0.2242794084118134	0.2279045965483535
MR-link 2	phenylalanine	HMDB0000159	pyruvate	HMDB0000243	bioa_016	M00599	5:176539719-177067143	0.5216770679668203	0.4605545392175893	0.2573339262750546
MR-link 2	phenylalanine	HMDB0000159	pyruvate	HMDB0000243	bioa_016	M00599	6:52381188-52881188	0.2669466544884378	0.6348560909594916	0.6741321156301605
MR-link 2	phenylalanine	HMDB0000159	pyruvate	HMDB0000243	bioa_016	M00599	11:57020509-57520509	-0.4675293826019961	0.4908178236694942	0.3408172280084206
MR-link 2	phenylalanine	HMDB0000159	pyruvate	HMDB0000243	bioa_016	M00599	12:103007876-103562619	-0.1175715006315281	0.1676526306165581	0.4831280550412192
MR-link 2	phenylalanine	HMDB0000159	pyruvate	HMDB0000243	bioa_016	M00599	14:55086875-55586875	0.1702086623664413	0.724317466319106	0.8142151007094852
MR-link 2	phenylalanine	HMDB0000159	pyruvate	HMDB0000243	bioa_016	M00599	19:45142254-45642254	1.346233933607832	1.0214022810086736	0.1874952161655876
MR-link 2	alanine	HMDB0000161	cystine	HMDB0000192	met-d-Ala	GCST90200382	1:206970800-207470800	-0.3279114929024997	0.4833313335567635	0.4974925145312021
MR-link 2	alanine	HMDB0000161	cystine	HMDB0000192	met-d-Ala	GCST90200382	2:27480940-28253616	0.2732275374889836	0.3621265758209713	0.4505440130413466
MR-link 2	alanine	HMDB0000161	cystine	HMDB0000192	met-d-Ala	GCST90200382	2:64970910-65916674	-0.5932877056586163	0.3215794656165843	0.0650494854278793
MR-link 2	alanine	HMDB0000161	cystine	HMDB0000192	met-d-Ala	GCST90200382	2:211290507-211790507	0.302747762191932	0.8499016966613595	0.721679533549841
MR-link 2	alanine	HMDB0000161	cystine	HMDB0000192	met-d-Ala	GCST90200382	3:122879946-123379946	-0.0323524589798957	0.7600080776804294	0.9660454482570082
MR-link 2	alanine	HMDB0000161	cystine	HMDB0000192	met-d-Ala	GCST90200382	3:159754026-160551365	0.8066014050119619	0.4633696816460156	0.0817309552745769
MR-link 2	alanine	HMDB0000161	cystine	HMDB0000192	met-d-Ala	GCST90200382	4:88958565-89458565	0.0542830217672749	0.4846098772718965	0.9108124189737504
MR-link 2	alanine	HMDB0000161	cystine	HMDB0000192	met-d-Ala	GCST90200382	5:35692098-36469710	-0.5992011971464188	0.5975816535408411	0.3160007249880459
MR-link 2	alanine	HMDB0000161	cystine	HMDB0000192	met-d-Ala	GCST90200382	6:20453952-20953952	0.8180752894198373	0.5324813022538454	0.1244536487756431
MR-link 2	alanine	HMDB0000161	cystine	HMDB0000192	met-d-Ala	GCST90200382	7:94972201-95472201	0.606887505814071	0.8279250449527867	0.4635448393542991
MR-link 2	alanine	HMDB0000161	cystine	HMDB0000192	met-d-Ala	GCST90200382	8:17128898-17669461	-0.0878188390448465	0.5298638915143212	0.8683627576242777
MR-link 2	alanine	HMDB0000161	cystine	HMDB0000192	met-d-Ala	GCST90200382	8:49725746-50225746	-0.1806096228858821	0.6718249616410933	0.7880571631664139
MR-link 2	alanine	HMDB0000161	cystine	HMDB0000192	met-d-Ala	GCST90200382	8:117935733-118435733	0.0858580281576551	0.6005286834210555	0.8863132926223236
MR-link 2	alanine	HMDB0000161	cystine	HMDB0000192	met-d-Ala	GCST90200382	8:145497920-145997920	-0.2865269551480279	0.5626983527886309	0.6106108549512927
MR-link 2	alanine	HMDB0000161	cystine	HMDB0000192	met-d-Ala	GCST90200382	9:4033137-4533137	-0.3295737959194135	0.7258568403554525	0.6497943294043032
MR-link 2	alanine	HMDB0000161	cystine	HMDB0000192	met-d-Ala	GCST90200382	11:8005408-8505408	0.4581745311078819	0.4917457509962669	0.351475802449857
MR-link 2	alanine	HMDB0000161	cystine	HMDB0000192	met-d-Ala	GCST90200382	12:4040249-4540249	-0.925717487167668	0.931592238167646	0.3203719328353353
MR-link 2	alanine	HMDB0000161	cystine	HMDB0000192	met-d-Ala	GCST90200382	12:45894827-46394827	0.2282864845715542	0.710458062057517	0.7479656617268677
MR-link 2	alanine	HMDB0000161	cystine	HMDB0000192	met-d-Ala	GCST90200382	12:46544011-47796599	0.2551230763607807	0.2151335710190156	0.2356688164462417
MR-link 2	alanine	HMDB0000161	cystine	HMDB0000192	met-d-Ala	GCST90200382	12:56109642-56609642	0.331274238558652	0.6162047309414057	0.5908503444232167
MR-link 2	alanine	HMDB0000161	cystine	HMDB0000192	met-d-Ala	GCST90200382	12:56610577-57110577	-0.1826876527175924	0.3486430791411563	0.6002811747224849
MR-link 2	alanine	HMDB0000161	cystine	HMDB0000192	met-d-Ala	GCST90200382	12:59740767-60240767	0.2533008197396768	0.3806618048940915	0.5057804827492806
MR-link 2	alanine	HMDB0000161	cystine	HMDB0000192	met-d-Ala	GCST90200382	12:122367989-122867989	-0.4209873645422828	0.5476898639247771	0.4420950966611132
MR-link 2	alanine	HMDB0000161	cystine	HMDB0000192	met-d-Ala	GCST90200382	12:132815816-133315816	0.4873924338326014	0.965748625894413	0.6137847617648675
MR-link 2	alanine	HMDB0000161	cystine	HMDB0000192	met-d-Ala	GCST90200382	16:69383883-70933639	0.1181358028916587	0.2114304372942455	0.5763354300967247
MR-link 2	alanine	HMDB0000161	cystine	HMDB0000192	met-d-Ala	GCST90200382	16:70994871-71494871	0.0140129186595098	0.5071653569509211	0.977957348852878
MR-link 2	alanine	HMDB0000161	cystine	HMDB0000192	met-d-Ala	GCST90200382	17:79391534-79891534	0.3083584778750131	0.5278666078334284	0.5591127720243023
MR-link 2	alanine	HMDB0000161	cystine	HMDB0000192	met-d-Ala	GCST90200382	21:32796216-33296216	0.071592216359614	1.208675523531351	0.9527673564955416
MR-link 2	alanine	HMDB0000161	cystine	HMDB0000192	met-d-Ala	GCST90200382	22:18934095-19434095	-1.5148948406355085	0.8051377822451241	0.0598991917308191
MR-link 2	eicosapentaenoate (epa; 20:5n3)	HMDB0001999	betaine	HMDB0000043	GCST90200349	M03141	11:61319830-61819830	0.078293870302637	0.0823151607701455	0.341529437543273
MR-link 2	methionine	HMDB0000696	leucine	HMDB0000687	bioa_013	met-d-Leu	5:89993899-90493899	-0.2747646287788619	0.1076525282649852	0.0107005538922958
MR-link 2	methionine	HMDB0000696	leucine	HMDB0000687	bioa_013	met-d-Leu	10:81796208-82296208	0.0803885559118967	0.0898721161067481	0.3710666404338928
MR-link 2	methionine	HMDB0000696	leucine	HMDB0000687	bioa_013	met-d-Leu	12:46900176-47464292	0.2122184365049677	0.0943121839483643	0.0244381629231668
MR-link 2	methionine	HMDB0000696	leucine	HMDB0000687	bioa_013	met-d-Leu	12:56615040-57115040	0.7310948186878501	0.2588949967026392	0.0047442477211612
MR-link 2	tryptophan	HMDB0000929	serine	HMDB0000187	M00054	M32315	3:20813578-21313578	0.2291144870043727	0.1668725398288079	0.1697551601303802
MR-link 2	tryptophan	HMDB0000929	serine	HMDB0000187	M00054	M32315	3:189559163-190059163	0.4308785192065695	0.393678461135897	0.2737385939310549
MR-link 2	tryptophan	HMDB0000929	serine	HMDB0000187	M00054	M32315	4:156579823-157079823	-0.2910968187529923	0.1517097941671838	0.0550129331856188
MR-link 2	tryptophan	HMDB0000929	serine	HMDB0000187	M00054	M32315	5:142947848-143447848	-0.1134093934868065	0.1794331811763092	0.5273591170214404
MR-link 2	tryptophan	HMDB0000929	serine	HMDB0000187	M00054	M32315	5:153760041-154260041	0.523546527542176	0.4425175326322723	0.2367659048408644
MR-link 2	tryptophan	HMDB0000929	serine	HMDB0000187	M00054	M32315	6:111281159-111781159	0.2568943430571293	0.1595829532894024	0.1074446660435049
MR-link 2	tryptophan	HMDB0000929	serine	HMDB0000187	M00054	M32315	6:125293311-125793311	0.1617615829271515	0.2354147113988852	0.4919979407659309
MR-link 2	tryptophan	HMDB0000929	serine	HMDB0000187	M00054	M32315	7:14057409-14557409	-0.3189771106692218	0.2172511961477234	0.1420387744479273
MR-link 2	tryptophan	HMDB0000929	serine	HMDB0000187	M00054	M32315	11:116404435-116904435	0.2008069130236643	0.1652998167724155	0.2244407754750474
MR-link 2	tryptophan	HMDB0000929	serine	HMDB0000187	M00054	M32315	16:53794515-54294515	-0.3139465634580494	1.1434905448037946	0.7836611552642516
MR-link 2	tryptophan	HMDB0000929	cortisol	HMDB0000063	GCST90200441	M01712	6:111301079-112053797	0.0392098622165249	0.1427353541213599	0.78354425262693
MR-link 2	alpha-tocopherol	HMDB0001893	inositol 1-phosphate (i1p)	HMDB0000213	GCST90200302	M01481	1:62651807-63403953	-0.6013741849643989	0.6007694726125633	0.3168236354398789
MR-link 2	arachidonate (20:4n6)	HMDB0001043	phenylalanine	HMDB0000159	M01110	bioa_016	11:61330635-61830635	-0.0621277248372441	0.0206377777542738	0.0026091389004463
MR-link 2	urate	HMDB0000289	aspartate	HMDB0000191	M01604	M15996	4:9676051-10553081	0.0347731732334032	0.0447412875956363	0.4370375584199691
MR-link 2	serine	HMDB0000187	oleamide	HMDB0002117	M32315	M32458	1:119966025-120466025	-0.0455175241778175	0.0862645396826764	0.5977419622731138
MR-link 2	serine	HMDB0000187	oleamide	HMDB0002117	M32315	M32458	2:211323559-211823559	0.108182297080312	0.1215862678897379	0.3735960969631631
MR-link 2	serine	HMDB0000187	oleamide	HMDB0002117	M32315	M32458	7:55822010-56322010	0.1675608673458425	0.146817685057615	0.2537512128165515
MR-link 2	myo-inositol	HMDB0000211	anthranilate	HMDB0001123	M19934	GCST90200324	16:24681798-25181798	-0.1257620402863582	0.1532764031246421	0.4119357707561738
MR-link 2	myo-inositol	HMDB0000211	anthranilate	HMDB0001123	M19934	GCST90200324	19:18368867-18868867	0.082499378039382	0.1575867238508898	0.6006143070610609
MR-link 2	n-acetylglucosaminylasparagine	HMDB0000489	methionine	HMDB0000696	GCST90200316	GCST90200391	4:178111987-178611987	0.1306455604367558	0.1158636727696071	0.259497336008858
MR-link 2	n-acetylglucosaminylasparagine	HMDB0000489	methionine	HMDB0000696	GCST90200316	GCST90200391	6:167457759-167966043	-0.0055567789771512	0.0337008685592895	0.8690342359659282
MR-link 2	n-acetylglucosaminylasparagine	HMDB0000489	methionine	HMDB0000696	GCST90200316	GCST90200391	14:94594947-95094947	-0.3200821631545434	0.1820566217777214	0.0787226315113508
MR-link 2	n-acetylglucosaminylasparagine	HMDB0000489	methionine	HMDB0000696	GCST90200316	GCST90200391	17:64055051-64555051	-0.0693338786645632	0.1781953665527088	0.6972102203287821
MR-link 2	pantothenate	HMDB0000210	eicosapentaenoate (epa; 20:5n3)	HMDB0001999	GCST90200279	GCST90200349	1:199230515-199730515	0.6681350778670935	0.1969823662821735	0.0006942187013694
MR-link 2	hypoxanthine	HMDB0000157	phenylalanine	HMDB0000159	M03127	bioa_016	6:16038192-16538192	0.0853149460401651	0.0473554816322502	0.0716106542983957
MR-link 2	sphinganine-1-phosphate	HMDB0001383	kynurenine	HMDB0000684	GCST90199845	bioa_027	17:74160792-74669333	0.0707604035531074	0.0834615564010451	0.3965380441221944
MR-link 2	methionine	HMDB0000696	aspartate	HMDB0000191	M01302	bioa_004	1:213396566-213896566	-0.0238970554990251	0.1840734145793111	0.8967060675327878
MR-link 2	uridine	HMDB0000296	theobromine	HMDB0002825	GCST90200407	GCST90199644	1:20666238-21166238	0.0644206099450212	0.1519834736479536	0.6716636234027834
MR-link 2	uridine	HMDB0000296	theobromine	HMDB0002825	GCST90200407	GCST90199644	7:47877194-48377194	0.2977815361579744	0.2711626588142188	0.2721321325253211
MR-link 2	uridine	HMDB0000296	theobromine	HMDB0002825	GCST90200407	GCST90199644	22:50686035-51186035	-0.1210246346524462	0.2008111967123199	0.546722441826984
MR-link 2	n-acetyl-aspartyl-glutamate (naag)	HMDB0001067	2-oxoarginine*	HMDB0004225	GCST90200684	GCST90199903	11:45663099-50986366	0.0353130320516238	0.0120447037456464	0.0033697040339509
MR-link 2	n-acetyl-aspartyl-glutamate (naag)	HMDB0001067	2-oxoarginine*	HMDB0004225	GCST90200684	GCST90199903	11:54602007-58367668	0.0194985385054453	0.017133057268548	0.2550932030207616
MR-link 2	dimethylglycine	HMDB0000092	leucine	HMDB0000687	GCST90200424	met-d-Leu	5:78080227-78832833	-0.0020995845019025	0.0111255419749339	0.8503142326126241
MR-link 2	dimethylglycine	HMDB0000092	leucine	HMDB0000687	GCST90200424	met-d-Leu	10:103976834-104737382	-0.0180902382336201	0.0608775909367909	0.766346198123991
MR-link 2	dimethylglycine	HMDB0000092	leucine	HMDB0000687	GCST90200424	met-d-Leu	15:76242337-76742337	-0.0315374099752687	0.0401922379517156	0.4326504818282174
MR-link 2	thyroxine	HMDB0000248	3-(4-hydroxyphenyl)lactate	HMDB0000755	GCST90200293	GCST90200371	2:234397317-234897317	0.0938129289337365	0.2742129250305082	0.7322627739724697
MR-link 2	thyroxine	HMDB0000248	3-(4-hydroxyphenyl)lactate	HMDB0000755	GCST90200293	GCST90200371	12:121166650-121666650	1.0336801132469784	0.4850635702571086	0.0330875041029014
MR-link 2	leucine	HMDB0000687	cytosine	HMDB0000630	met-d-Leu	GCST90200433	2:27480940-28253616	-0.9531537143885876	0.5013700855286292	0.0572891651149819
MR-link 2	leucine	HMDB0000687	cytosine	HMDB0000630	met-d-Leu	GCST90200433	2:64975088-65475088	0.8153398273493364	1.3305388074285875	0.540015724960357
MR-link 2	leucine	HMDB0000687	cytosine	HMDB0000630	met-d-Leu	GCST90200433	2:165251927-165751927	-0.8055632229577439	0.6072186308973005	0.1846263266377145
MR-link 2	leucine	HMDB0000687	cytosine	HMDB0000630	met-d-Leu	GCST90200433	4:86953335-87453335	-1.4658777638176712	0.9246192714409168	0.1128788281613389
MR-link 2	leucine	HMDB0000687	cytosine	HMDB0000630	met-d-Leu	GCST90200433	4:87663610-88163610	-0.6451422847387418	1.072611141162373	0.5475276940945684
MR-link 2	leucine	HMDB0000687	cytosine	HMDB0000630	met-d-Leu	GCST90200433	4:88670985-89475171	-0.0812954910046258	0.1584319186732284	0.6078633870861406
MR-link 2	leucine	HMDB0000687	cytosine	HMDB0000630	met-d-Leu	GCST90200433	8:76204025-76704025	0.0189215124293808	0.8266087513893647	0.981737594375966
MR-link 2	leucine	HMDB0000687	cytosine	HMDB0000630	met-d-Leu	GCST90200433	12:56220625-57115338	-0.3037628213969178	0.4043620342481639	0.4525232804738794
MR-link 2	leucine	HMDB0000687	cytosine	HMDB0000630	met-d-Leu	GCST90200433	16:69315747-70908300	-0.4583735155983023	0.2686488011523423	0.0879674325134677
MR-link 2	leucine	HMDB0000687	cytosine	HMDB0000630	met-d-Leu	GCST90200433	16:71899923-72399923	0.2311648640147375	0.3787488721586128	0.5416378685359389
MR-link 2	leucine	HMDB0000687	cytosine	HMDB0000630	met-d-Leu	GCST90200433	17:6935779-7435779	-0.3119574750750952	0.4427115208923575	0.481026946904088
MR-link 2	leucine	HMDB0000687	cytosine	HMDB0000630	met-d-Leu	GCST90200433	19:49054215-49554215	-0.0476131930458134	0.408933401750792	0.907309673175911
MR-link 2	alpha-ketoglutarate	HMDB0000208	1-(1-enyl-stearoyl)-2-arachidonoyl-gpe (p-18:0/20:4)*	HMDB0005779	GCST90200455	GCST90200058	20:44931392-45517926	0.0894067282638729	0.0890487270026033	0.3153688362030152
MR-link 2	citrate	HMDB0000094	taurochenodeoxycholate	HMDB0000951	met-d-Citrate	GCST90200337	1:206967359-207467359	0.0880498593378846	0.2795699919064832	0.7528015446572853
MR-link 2	citrate	HMDB0000094	taurochenodeoxycholate	HMDB0000951	met-d-Citrate	GCST90200337	2:6909613-7409613	0.4818075709039767	0.5574789653697608	0.3874442899984102
MR-link 2	citrate	HMDB0000094	taurochenodeoxycholate	HMDB0000951	met-d-Citrate	GCST90200337	2:211290507-211790507	1.471269889186098	0.5495523110936199	0.0074236900259184
MR-link 2	citrate	HMDB0000094	taurochenodeoxycholate	HMDB0000951	met-d-Citrate	GCST90200337	2:241907241-242693157	0.3571260724599847	0.6993023620907303	0.6095687958849858
MR-link 2	citrate	HMDB0000094	taurochenodeoxycholate	HMDB0000951	met-d-Citrate	GCST90200337	4:77164144-77664144	-0.7395911563796529	0.680985119725553	0.2774521506965687
MR-link 2	citrate	HMDB0000094	taurochenodeoxycholate	HMDB0000951	met-d-Citrate	GCST90200337	5:14438417-15122542	-0.0600032021200837	0.1183858429854144	0.6122639967911374
MR-link 2	citrate	HMDB0000094	taurochenodeoxycholate	HMDB0000951	met-d-Citrate	GCST90200337	5:43252947-44074677	-0.0048485021332024	0.3941935685695555	0.990186426761958
MR-link 2	citrate	HMDB0000094	taurochenodeoxycholate	HMDB0000951	met-d-Citrate	GCST90200337	5:176569252-177069252	0.5068475208408727	1.0684582388665025	0.6352340896506292
MR-link 2	citrate	HMDB0000094	taurochenodeoxycholate	HMDB0000951	met-d-Citrate	GCST90200337	6:18111878-18611878	-0.4604086910734325	0.3964555603771194	0.2455149475494807
MR-link 2	citrate	HMDB0000094	taurochenodeoxycholate	HMDB0000951	met-d-Citrate	GCST90200337	6:160159894-160659894	-0.9688712294055112	0.4449995136376907	0.0294625834376276
MR-link 2	citrate	HMDB0000094	taurochenodeoxycholate	HMDB0000951	met-d-Citrate	GCST90200337	7:72772933-73272933	0.6195795327163194	0.4034628669734608	0.1246231609173289
MR-link 2	citrate	HMDB0000094	taurochenodeoxycholate	HMDB0000951	met-d-Citrate	GCST90200337	8:126256694-126756694	-1.0266323223052107	0.4101972892806177	0.0123223173410842
MR-link 2	citrate	HMDB0000094	taurochenodeoxycholate	HMDB0000951	met-d-Citrate	GCST90200337	9:95648531-96148531	0.3618246354772211	0.6685381926302014	0.5883576085008918
MR-link 2	citrate	HMDB0000094	taurochenodeoxycholate	HMDB0000951	met-d-Citrate	GCST90200337	10:5959218-6459218	0.8039510120724512	0.8301533660678628	0.3328263026218226
MR-link 2	citrate	HMDB0000094	taurochenodeoxycholate	HMDB0000951	met-d-Citrate	GCST90200337	10:64654071-65607438	-0.8336215498135968	0.5416298391059701	0.1237803066821593
MR-link 2	citrate	HMDB0000094	taurochenodeoxycholate	HMDB0000951	met-d-Citrate	GCST90200337	10:94589724-95089724	0.7078278425166089	0.8171751502915432	0.3863867150225842
MR-link 2	citrate	HMDB0000094	taurochenodeoxycholate	HMDB0000951	met-d-Citrate	GCST90200337	11:61356683-61856683	0.0064908363855563	0.7121099833883024	0.9927274345990909
MR-link 2	citrate	HMDB0000094	taurochenodeoxycholate	HMDB0000951	met-d-Citrate	GCST90200337	12:20812570-21569526	-0.0657740102823018	0.4308752152085612	0.8786726295494552
MR-link 2	citrate	HMDB0000094	taurochenodeoxycholate	HMDB0000951	met-d-Citrate	GCST90200337	12:120844110-121665390	-0.0832306684788241	0.3806766711735435	0.8269314711334756
MR-link 2	citrate	HMDB0000094	taurochenodeoxycholate	HMDB0000951	met-d-Citrate	GCST90200337	14:94594947-95094947	-0.5916354713745198	1.2582233383210375	0.6382014273250692
MR-link 2	citrate	HMDB0000094	taurochenodeoxycholate	HMDB0000951	met-d-Citrate	GCST90200337	14:102387585-102887585	-0.4250635776883552	1.1304100955466778	0.7068975727609914
MR-link 2	citrate	HMDB0000094	taurochenodeoxycholate	HMDB0000951	met-d-Citrate	GCST90200337	15:42429423-42929423	0.2604765651290339	0.536027901064398	0.6270108090022375
MR-link 2	citrate	HMDB0000094	taurochenodeoxycholate	HMDB0000951	met-d-Citrate	GCST90200337	15:43028726-45186579	-0.1363929094722732	0.4483228804305113	0.7609532831612754
MR-link 2	citrate	HMDB0000094	taurochenodeoxycholate	HMDB0000951	met-d-Citrate	GCST90200337	16:58436602-58936602	-0.9375011823783604	0.6877965121107299	0.1728666860197568
MR-link 2	citrate	HMDB0000094	taurochenodeoxycholate	HMDB0000951	met-d-Citrate	GCST90200337	17:6092241-7020419	0.1051022726025359	0.0739110036770397	0.1550230091274228
MR-link 2	citrate	HMDB0000094	taurochenodeoxycholate	HMDB0000951	met-d-Citrate	GCST90200337	17:57343504-58184169	-0.2016499595390632	0.6119981281905661	0.7417820217095613
MR-link 2	citrate	HMDB0000094	taurochenodeoxycholate	HMDB0000951	met-d-Citrate	GCST90200337	18:76910235-77410235	-0.2168719301645428	0.927453998012657	0.8151124701332979
MR-link 2	citrate	HMDB0000094	taurochenodeoxycholate	HMDB0000951	met-d-Citrate	GCST90200337	20:62104494-62604494	-0.1964795587391344	0.7347641406910856	0.7891573986402886
MR-link 2	citrate	HMDB0000094	taurochenodeoxycholate	HMDB0000951	met-d-Citrate	GCST90200337	22:18883605-19740639	0.0389946067228939	0.1762562816242192	0.82490703644046
MR-link 2	5,6-dihydrothymine	HMDB0000079	arginine	HMDB0000517	GCST90200339	M01638	22:50721854-51221854	-0.025042064501358	0.1830144310427031	0.8911643067004245
MR-link 2	n-acetyl-aspartyl-glutamate (naag)	HMDB0001067	citrulline	HMDB0000904	GCST90200684	GCST90200403	11:45663099-50986366	-0.0139771477911688	0.0128801338603174	0.2778459241187085
MR-link 2	n-acetyl-aspartyl-glutamate (naag)	HMDB0001067	citrulline	HMDB0000904	GCST90200684	GCST90200403	11:54602007-58367668	-0.0333889805035574	0.0171963960101908	0.0521823161656891
MR-link 2	3-(4-hydroxyphenyl)lactate	HMDB0000755	stearoyl sphingomyelin (d18:1/18:0)	HMDB0001348	M32197	GCST90200335	17:79879970-80379970	-0.2802116102458051	0.1492145637044143	0.0603933966157609
MR-link 2	ornithine	HMDB0000214	creatinine	HMDB0000562	bioa_014	GCST90200366	2:219037276-219805573	-0.6198023046284281	0.2997949996240492	0.0386945555639748
MR-link 2	ornithine	HMDB0000214	creatinine	HMDB0000562	bioa_014	GCST90200366	4:144415809-145209327	0.2109983713999444	0.2875834921023109	0.463135068019372
MR-link 2	ornithine	HMDB0000214	creatinine	HMDB0000562	bioa_014	GCST90200366	6:131638147-132138147	-0.0539457025691551	0.2085945557468224	0.795932228903485
MR-link 2	ornithine	HMDB0000214	creatinine	HMDB0000562	bioa_014	GCST90200366	10:97138162-97638162	-0.3542647068399529	0.3136215212201184	0.2586477191848894
MR-link 2	ornithine	HMDB0000214	creatinine	HMDB0000562	bioa_014	GCST90200366	12:46964292-47464292	-0.2212127570841455	0.2315069463282854	0.3393077228964116
MR-link 2	ornithine	HMDB0000214	creatinine	HMDB0000562	bioa_014	GCST90200366	12:132819894-133319894	0.2895699962689486	0.3824173544745371	0.4489244496657634
MR-link 2	ornithine	HMDB0000214	creatinine	HMDB0000562	bioa_014	GCST90200366	19:12789284-13289284	-0.3470826570464635	0.2327522695577342	0.1359062053492247
MR-link 2	leucine	HMDB0000687	5-oxoproline	HMDB0000267	M00060	M01494	4:88976422-89476422	0.2341310955017618	0.0980578920621236	0.0169549904783058
MR-link 2	leucine	HMDB0000687	5-oxoproline	HMDB0000267	M00060	M01494	6:45295851-45795851	0.1056313749387982	0.4896530274071991	0.8292005596674263
MR-link 2	alpha-ketoglutaramate*	HMDB0001552	kynurenine	HMDB0000684	GCST90199885	GCST90199636	3:99879368-100379368	0.2160061561183341	0.0766999745553101	0.0048588131827101
MR-link 2	sulfate*	HMDB01448	choline phosphate	HMDB0001565	GCST90199896	GCST90200363	7:122557611-123057611	0.0623881815026775	0.1563202067257582	0.6898158128137666
MR-link 2	phenylalanine	HMDB0000159	leucine	HMDB0000687	bioa_016	met-d-Leu	1:94441240-94941240	-0.0130186149162674	0.2299978102210841	0.9548612754804272
MR-link 2	phenylalanine	HMDB0000159	leucine	HMDB0000687	bioa_016	met-d-Leu	3:186202917-186702917	-0.1296838845673275	0.1105512902731577	0.2407696128654913
MR-link 2	phenylalanine	HMDB0000159	leucine	HMDB0000687	bioa_016	met-d-Leu	4:155231289-155731289	-0.1798268522729412	0.1514520448162497	0.2350888987462099
MR-link 2	phenylalanine	HMDB0000159	leucine	HMDB0000687	bioa_016	met-d-Leu	4:186893802-187393802	-0.0322030220966512	0.0557601886050512	0.5635834120112724
MR-link 2	phenylalanine	HMDB0000159	leucine	HMDB0000687	bioa_016	met-d-Leu	5:176539719-177067143	0.0391650811503563	0.0927529516447813	0.6728413902657948
MR-link 2	phenylalanine	HMDB0000159	leucine	HMDB0000687	bioa_016	met-d-Leu	6:52381188-52881188	0.2318786909321383	0.1784917679847797	0.193909545556516
MR-link 2	phenylalanine	HMDB0000159	leucine	HMDB0000687	bioa_016	met-d-Leu	11:57020509-57520509	0.1096277089084864	0.1211814167179248	0.3656467256986441
MR-link 2	phenylalanine	HMDB0000159	leucine	HMDB0000687	bioa_016	met-d-Leu	12:103007876-103562619	0.0059568720917411	0.0418017351208057	0.8866827206333886
MR-link 2	phenylalanine	HMDB0000159	leucine	HMDB0000687	bioa_016	met-d-Leu	14:55086875-55586875	0.4480603862464059	0.2376346383049531	0.05936220794545
MR-link 2	phenylalanine	HMDB0000159	leucine	HMDB0000687	bioa_016	met-d-Leu	19:45142254-45642254	0.5219105216145925	0.1971514776293571	0.0081147787606958
MR-link 2	citrulline	HMDB0000904	flavin adenine dinucleotide (fad)	HMDB0001248	GCST90200403	GCST90200376	2:211084708-211584708	0.0716192358744538	0.1473732400368185	0.6269871738370337
MR-link 2	citrulline	HMDB0000904	flavin adenine dinucleotide (fad)	HMDB0001248	GCST90200403	GCST90200376	9:133044244-133573675	0.3108172668946678	0.2050561767272641	0.1295784259028014
MR-link 2	phosphate	HMDB0001429	theobromine	HMDB0002825	GCST90200393	M18392	1:21570042-22070042	0.0773397769122012	0.1500723693054877	0.6063085519034466
MR-link 2	n6,n6,n6-trimethyllysine	HMDB0001325	ornithine	HMDB0000214	GCST90200344	GCST90200404	11:64586385-65555309	0.2092643757418638	0.0933327126247193	0.0249527633797319
MR-link 2	n6,n6,n6-trimethyllysine	HMDB0001325	ornithine	HMDB0000214	GCST90200344	GCST90200404	16:67497306-67997306	0.6353705807210734	0.1959783175088965	0.0011867516222971
MR-link 2	tyrosine	HMDB0000158	creatinine	HMDB0000562	met-d-Tyr	bioa_026	3:135701113-136607693	-0.6792509176868955	0.2707410595263921	0.0121122107478036
MR-link 2	tyrosine	HMDB0000158	creatinine	HMDB0000562	met-d-Tyr	bioa_026	3:186140627-186640627	0.2339413031616263	0.2839941711648385	0.4100794123312784
MR-link 2	tyrosine	HMDB0000158	creatinine	HMDB0000562	met-d-Tyr	bioa_026	4:99789651-100289651	0.1494192873934771	0.1335148840784029	0.2630885961309434
MR-link 2	tyrosine	HMDB0000158	creatinine	HMDB0000562	met-d-Tyr	bioa_026	5:89941256-90441256	0.0655555647843902	0.2326894776913529	0.7781506868347816
MR-link 2	tyrosine	HMDB0000158	creatinine	HMDB0000562	met-d-Tyr	bioa_026	6:43031486-43531486	0.0293083631043192	0.4133186699355159	0.9434695073787748
MR-link 2	tyrosine	HMDB0000158	creatinine	HMDB0000562	met-d-Tyr	bioa_026	6:110683901-112778738	-0.0112170966939063	0.030212698812409	0.7104357498678249
MR-link 2	tyrosine	HMDB0000158	creatinine	HMDB0000562	met-d-Tyr	bioa_026	7:27916442-28416442	-0.2279397045674519	0.2089507734607752	0.2753267736708378
MR-link 2	tyrosine	HMDB0000158	creatinine	HMDB0000562	met-d-Tyr	bioa_026	8:126236230-126736230	-0.4981868906507223	0.2500562926434522	0.0463382662434309
MR-link 2	tyrosine	HMDB0000158	creatinine	HMDB0000562	met-d-Tyr	bioa_026	9:21884651-22384651	-0.2955196965366612	0.2259364711294141	0.1908811273075576
MR-link 2	tyrosine	HMDB0000158	creatinine	HMDB0000562	met-d-Tyr	bioa_026	10:64760672-65511176	-0.1933209042861369	0.1480960897394388	0.1917652532138826
MR-link 2	tyrosine	HMDB0000158	creatinine	HMDB0000562	met-d-Tyr	bioa_026	11:61320783-61820783	-0.3835273703321115	0.1750498694821506	0.0284546424086821
MR-link 2	tyrosine	HMDB0000158	creatinine	HMDB0000562	met-d-Tyr	bioa_026	12:21081549-21581549	-0.0043774616562686	0.1373366224019237	0.9745725670428836
MR-link 2	tyrosine	HMDB0000158	creatinine	HMDB0000562	met-d-Tyr	bioa_026	12:46690648-47449549	0.034733277061742	0.1356861152339081	0.7979643156641765
MR-link 2	tyrosine	HMDB0000158	creatinine	HMDB0000562	met-d-Tyr	bioa_026	12:56615040-57115040	0.1394438479355202	0.1731400288990008	0.4205993249969656
MR-link 2	tyrosine	HMDB0000158	creatinine	HMDB0000562	met-d-Tyr	bioa_026	12:59740603-60240603	-0.2329473779602981	0.2090684855631782	0.2651866842631864
MR-link 2	tyrosine	HMDB0000158	creatinine	HMDB0000562	met-d-Tyr	bioa_026	12:121174574-121674574	-0.0089132500633712	0.1161168276935961	0.9388136338113984
MR-link 2	tyrosine	HMDB0000158	creatinine	HMDB0000562	met-d-Tyr	bioa_026	12:122076812-122576812	-0.3961521681584624	0.2576826895638676	0.1242041230981533
MR-link 2	tyrosine	HMDB0000158	creatinine	HMDB0000562	met-d-Tyr	bioa_026	14:102441854-102941854	0.3710648818985124	0.2830478572143873	0.189870725305711
MR-link 2	tyrosine	HMDB0000158	creatinine	HMDB0000562	met-d-Tyr	bioa_026	16:70194094-72795019	-0.0530591248596392	0.0450615508974377	0.239003533801603
MR-link 2	tyrosine	HMDB0000158	creatinine	HMDB0000562	met-d-Tyr	bioa_026	16:79505446-80005446	1.0510805056954382	0.3490373164748186	0.0026007173278593
MR-link 2	tyrosine	HMDB0000158	creatinine	HMDB0000562	met-d-Tyr	bioa_026	20:42792364-43292364	0.910915397912048	0.4101980519856481	0.0263731737718238
MR-link 2	alanine	HMDB0000161	1-methylxanthine	HMDB0010738	bioa_001	M34389	1:206985954-207485954	-0.1448097741004041	0.4329470687940913	0.7380214956284434
MR-link 2	alanine	HMDB0000161	1-methylxanthine	HMDB0010738	bioa_001	M34389	2:27143030-28594285	-0.4050082437525956	0.30794363262372	0.1884418461676919
MR-link 2	alanine	HMDB0000161	1-methylxanthine	HMDB0010738	bioa_001	M34389	2:64958074-65458074	0.0620718576453121	0.3924161142433929	0.8743160138147918
MR-link 2	alanine	HMDB0000161	1-methylxanthine	HMDB0010738	bioa_001	M34389	3:71155270-71655270	0.2340595126332398	0.7025131467398708	0.7390025159430136
MR-link 2	alanine	HMDB0000161	1-methylxanthine	HMDB0010738	bioa_001	M34389	4:88976422-89476422	0.9343297010234912	0.5858521276896547	0.1107521073821496
MR-link 2	alanine	HMDB0000161	1-methylxanthine	HMDB0010738	bioa_001	M34389	7:72732874-73232874	0.1295193143908135	0.6154810637786856	0.8333274721955874
MR-link 2	alanine	HMDB0000161	1-methylxanthine	HMDB0010738	bioa_001	M34389	8:145568681-146068681	0.3677289085512902	0.6608317522286048	0.5778938755008214
MR-link 2	alanine	HMDB0000161	1-methylxanthine	HMDB0010738	bioa_001	M34389	9:4040541-4540541	-0.9481204414158996	0.8177776473008108	0.2462986386520591
MR-link 2	alanine	HMDB0000161	1-methylxanthine	HMDB0010738	bioa_001	M34389	11:116336283-116836283	-0.0249604567206772	0.6547369347037336	0.9695897100285428
MR-link 2	alanine	HMDB0000161	1-methylxanthine	HMDB0010738	bioa_001	M34389	12:46636543-47713425	-0.0365746006610854	0.2752366710250334	0.8942849746596311
MR-link 2	alanine	HMDB0000161	1-methylxanthine	HMDB0010738	bioa_001	M34389	12:56615040-57115040	-0.3787372673621829	0.3280857846699642	0.2483424135046721
MR-link 2	alanine	HMDB0000161	1-methylxanthine	HMDB0010738	bioa_001	M34389	12:59727701-60227701	0.3919493211983988	0.4586797693936828	0.3928190038642704
MR-link 2	alanine	HMDB0000161	1-methylxanthine	HMDB0010738	bioa_001	M34389	14:75116447-75616447	0.2185218707163254	1.481125052840908	0.8827075786437968
MR-link 2	alanine	HMDB0000161	1-methylxanthine	HMDB0010738	bioa_001	M34389	16:69621701-70931491	-0.0735366074989764	0.2628777048920338	0.7796793272692744
MR-link 2	alanine	HMDB0000161	1-methylxanthine	HMDB0010738	bioa_001	M34389	17:40568584-41068584	-0.9701378385701924	0.7182013916240191	0.1767633455092466
MR-link 2	alanine	HMDB0000161	1-methylxanthine	HMDB0010738	bioa_001	M34389	22:18906543-19406543	0.4239570675567625	0.7561557587741419	0.5750196201320529
MR-link 2	cystine	HMDB0000192	betaine	HMDB0000043	M31454	GCST90200425	22:24745202-25245202	0.1045128627885404	0.0781703617634146	0.1812264404918822
MR-link 2	acetone	HMDB0001659	2-hydroxyglutarate	HMDB0059655	met-d-Acetone	GCST90199865	1:120074995-120574995	0.4602262296398202	0.781533636031385	0.5559446060248039
MR-link 2	acetone	HMDB0001659	2-hydroxyglutarate	HMDB0059655	met-d-Acetone	GCST90199865	5:41206969-43455198	0.2326662815275536	0.2920410252256035	0.4256308600804018
MR-link 2	acetone	HMDB0001659	2-hydroxyglutarate	HMDB0059655	met-d-Acetone	GCST90199865	6:166522838-167022838	2.5439181601904552	1.1872987411536795	0.0321444272148831
MR-link 2	acetone	HMDB0001659	2-hydroxyglutarate	HMDB0059655	met-d-Acetone	GCST90199865	8:126241733-126741733	-0.1430472393738416	0.6530955678950666	0.8266270158699195
MR-link 2	acetone	HMDB0001659	2-hydroxyglutarate	HMDB0059655	met-d-Acetone	GCST90199865	10:135065795-135607239	-0.5523768858351559	0.4230908932752881	0.1916971323850573
MR-link 2	acetone	HMDB0001659	2-hydroxyglutarate	HMDB0059655	met-d-Acetone	GCST90199865	11:116461180-116961180	0.3421901986426515	0.8507428720603047	0.6875183179656562
MR-link 2	acetone	HMDB0001659	2-hydroxyglutarate	HMDB0059655	met-d-Acetone	GCST90199865	12:122365033-122865033	-0.3095358626712839	0.6022030173344437	0.6072479135603552
MR-link 2	acetone	HMDB0001659	2-hydroxyglutarate	HMDB0059655	met-d-Acetone	GCST90199865	12:123068455-124007504	0.0075085333144831	0.7034556603832066	0.9914837147704376
MR-link 2	acetone	HMDB0001659	2-hydroxyglutarate	HMDB0059655	met-d-Acetone	GCST90199865	13:42058883-42558883	0.8693744117293664	0.8546616558282952	0.3090512978827834
MR-link 2	acetone	HMDB0001659	2-hydroxyglutarate	HMDB0059655	met-d-Acetone	GCST90199865	17:6935779-7435779	0.6715996647114282	0.5582616878340526	0.2289687967137661
MR-link 2	acetone	HMDB0001659	2-hydroxyglutarate	HMDB0059655	met-d-Acetone	GCST90199865	19:45929043-46429043	0.1062544859990609	0.7951880983142401	0.8937016240237272
MR-link 2	acetate	HMDB0000042	inosine	HMDB0000195	met-d-Acetate	GCST90200394	2:27480940-27980940	-0.5427327083352924	0.7521061114307953	0.4705298596286047
MR-link 2	acetate	HMDB0000042	inosine	HMDB0000195	met-d-Acetate	GCST90200394	2:136358646-136858646	-2.8034190076929004	1.151665376053058	0.0149234875069514
MR-link 2	acetate	HMDB0000042	inosine	HMDB0000195	met-d-Acetate	GCST90200394	9:4513491-5013491	-0.3657618586368834	0.6349456976722989	0.5645799069214766
MR-link 2	acetate	HMDB0000042	inosine	HMDB0000195	met-d-Acetate	GCST90200394	12:111634608-112523499	-1.0283463603937526	0.8867289326242461	0.2461678389737525
MR-link 2	acetate	HMDB0000042	inosine	HMDB0000195	met-d-Acetate	GCST90200394	12:112590766-113090766	-1.201905151857831	0.9659670521890772	0.2134073203395251
MR-link 2	acetate	HMDB0000042	inosine	HMDB0000195	met-d-Acetate	GCST90200394	15:43683941-44183941	-2.140391554879874	1.2069510247236617	0.0761645607690443
MR-link 2	acetate	HMDB0000042	inosine	HMDB0000195	met-d-Acetate	GCST90200394	20:23910811-24695002	0.2917812963870202	0.8161971927650012	0.7207259630786713
MR-link 2	acetate	HMDB0000042	inosine	HMDB0000195	met-d-Acetate	GCST90200394	20:24698737-26432690	-0.3671268388843694	0.2912712313319232	0.207514482154118
MR-link 2	acetate	HMDB0000042	inosine	HMDB0000195	met-d-Acetate	GCST90200394	20:32973832-34017690	0.7003207095250363	0.7590577401204187	0.35620605410708
MR-link 2	dehydroepiandrosterone sulfate (dhea-s)	HMDB0001032	glycohyocholate	HMDB0000138	M32425	GCST90199935	7:98868801-99739571	-0.3501633293736513	0.1224007653366856	0.0042258203258366
MR-link 2	dehydroepiandrosterone sulfate (dhea-s)	HMDB0001032	glycohyocholate	HMDB0000138	M32425	GCST90199935	19:48115523-48615523	-0.2263136432184254	0.1809482106816534	0.211040489026395
MR-link 2	sphinganine	HMDB0000269	choline	HMDB0000097	GCST90200374	GCST90200327	3:56598999-57098999	0.099429335177787	0.1860279026329171	0.5930052377492665
MR-link 2	pyruvate	HMDB0000243	pantothenate	HMDB0000210	met-d-Pyruvate	GCST90200279	1:25486369-25986369	0.5845096008913553	1.021183977938335	0.5670616998911499
MR-link 2	pyruvate	HMDB0000243	pantothenate	HMDB0000210	met-d-Pyruvate	GCST90200279	1:154991807-156271079	-0.400553414552206	0.3132041685615147	0.2009360920990083
MR-link 2	pyruvate	HMDB0000243	pantothenate	HMDB0000210	met-d-Pyruvate	GCST90200279	1:207429229-207929229	-0.5701224018655593	0.80591477511304	0.4793038376639903
MR-link 2	pyruvate	HMDB0000243	pantothenate	HMDB0000210	met-d-Pyruvate	GCST90200279	2:27480940-28253616	1.3938625909129505	0.8063863991814165	0.0838933564977981
MR-link 2	pyruvate	HMDB0000243	pantothenate	HMDB0000210	met-d-Pyruvate	GCST90200279	2:60468043-60968043	1.2550441320502226	0.803002752664513	0.1180669981639685
MR-link 2	pyruvate	HMDB0000243	pantothenate	HMDB0000210	met-d-Pyruvate	GCST90200279	2:173097338-173854224	0.4383214639831007	0.2097931452015406	0.0366804495126784
MR-link 2	pyruvate	HMDB0000243	pantothenate	HMDB0000210	met-d-Pyruvate	GCST90200279	3:56611222-57111222	-0.879996192220278	0.5695788431172926	0.1223475885073658
MR-link 2	pyruvate	HMDB0000243	pantothenate	HMDB0000210	met-d-Pyruvate	GCST90200279	5:35956855-36456855	-0.7142940705135365	0.8473741749171181	0.39925640163443
MR-link 2	pyruvate	HMDB0000243	pantothenate	HMDB0000210	met-d-Pyruvate	GCST90200279	5:131157493-131957429	-0.6479105808316675	0.5906806316285776	0.2726902927818188
MR-link 2	pyruvate	HMDB0000243	pantothenate	HMDB0000210	met-d-Pyruvate	GCST90200279	7:50177982-50677982	-1.2474876510557915	0.97837836829947	0.202289261588345
MR-link 2	pyruvate	HMDB0000243	pantothenate	HMDB0000210	met-d-Pyruvate	GCST90200279	8:106322270-106822270	-0.753479939560517	0.6932430631231877	0.2770847971734553
MR-link 2	pyruvate	HMDB0000243	pantothenate	HMDB0000210	met-d-Pyruvate	GCST90200279	9:135611502-136391870	0.4581189339337865	0.4125964728126038	0.2668561273942303
MR-link 2	pyruvate	HMDB0000243	pantothenate	HMDB0000210	met-d-Pyruvate	GCST90200279	10:2869150-3388009	0.0431256224707494	0.1946676594777387	0.8246761973016882
MR-link 2	pyruvate	HMDB0000243	pantothenate	HMDB0000210	met-d-Pyruvate	GCST90200279	11:56961646-57461646	1.019314108123599	1.1986267720193615	0.3951018545946907
MR-link 2	pyruvate	HMDB0000243	pantothenate	HMDB0000210	met-d-Pyruvate	GCST90200279	12:48145900-49077761	-0.1045104511815395	0.174524917720549	0.5492874212881349
MR-link 2	pyruvate	HMDB0000243	pantothenate	HMDB0000210	met-d-Pyruvate	GCST90200279	16:69379588-70929689	-0.1959378092062813	0.3281076582947284	0.5503903076783692
MR-link 2	pyruvate	HMDB0000243	pantothenate	HMDB0000210	met-d-Pyruvate	GCST90200279	16:70994871-71494871	-1.5862817454835714	0.8550028634861073	0.0635542440607629
MR-link 2	pyruvate	HMDB0000243	pantothenate	HMDB0000210	met-d-Pyruvate	GCST90200279	16:87636490-88136490	0.0247589580999723	0.8000753420290749	0.9753127776552636
MR-link 2	pyruvate	HMDB0000243	pantothenate	HMDB0000210	met-d-Pyruvate	GCST90200279	18:43532791-44032791	-1.0350690546908552	0.9179883407814012	0.2595140170490473
MR-link 2	pyruvate	HMDB0000243	pantothenate	HMDB0000210	met-d-Pyruvate	GCST90200279	21:45449580-45972811	-0.3386813832793566	0.2807460906141479	0.2276779853715042
MR-link 2	threonine	HMDB0000167	docosahexaenoate (dha; 22:6n3)	HMDB0002183	GCST90200432	M19323	2:27589369-28089369	-0.2320872035358376	0.1506058575113426	0.1233110054610443
MR-link 2	threonine	HMDB0000167	docosahexaenoate (dha; 22:6n3)	HMDB0002183	GCST90200432	M19323	14:100594368-101094368	0.0403254693494859	0.2272752061596032	0.8591705425272118
MR-link 2	n-acetylornithine	HMDB0003357	myo-inositol	HMDB0000211	bioa_023	GCST90200401	2:72878681-74437061	0.017661742263842	0.0226651001238115	0.43583342347313
MR-link 2	n-acetylornithine	HMDB0003357	myo-inositol	HMDB0000211	bioa_023	GCST90200401	5:950573-1450573	0.2649356791643918	0.3333172838043825	0.4267034916130406
MR-link 2	n-acetylornithine	HMDB0003357	myo-inositol	HMDB0000211	bioa_023	GCST90200401	17:37301988-37801988	0.3514002039619586	0.3596652904214537	0.3285592208973522
MR-link 2	n-acetylornithine	HMDB0003357	taurochenodeoxycholate	HMDB0000951	M15630	GCST90200337	2:73124156-74349562	0.0076970248646431	0.0254056967310507	0.761916896077605
MR-link 2	4-methyl-2-oxopentanoate	HMDB0000695	inosine	HMDB0000195	GCST90199655	GCST90200394	4:88953670-89453670	0.1431139775444623	0.2277197950427514	0.529699205195756
MR-link 2	urate	HMDB0000289	n1-methyl-2-pyridone-5-carboxamide	HMDB0004193	M01604	GCST90199778	4:9676051-10553081	-0.0109208242700821	0.0560159604436752	0.8454249242092088
MR-link 2	serine	HMDB0000187	cortisol	HMDB0000063	bioa_018	M01712	1:11610843-12110843	-0.6613033384600575	0.3612452898380381	0.0671570803194065
MR-link 2	serine	HMDB0000187	cortisol	HMDB0000063	bioa_018	M01712	1:119427250-120522606	-0.0708140957238475	0.0846764354965229	0.4029915152268821
MR-link 2	serine	HMDB0000187	cortisol	HMDB0000063	bioa_018	M01712	2:27480940-27980940	-0.2643433374654507	0.2578720755586511	0.3053184337460918
MR-link 2	serine	HMDB0000187	cortisol	HMDB0000063	bioa_018	M01712	2:211315692-212076215	-0.1014936362286339	0.1139992530484034	0.3733043444113447
MR-link 2	serine	HMDB0000187	cortisol	HMDB0000063	bioa_018	M01712	3:125660381-126160381	0.7617534854824797	0.3297328844907614	0.0208763161426562
MR-link 2	serine	HMDB0000187	cortisol	HMDB0000063	bioa_018	M01712	7:55551853-56922308	0.1386692184618217	0.130387717669456	0.2875487275051185
MR-link 2	serine	HMDB0000187	cortisol	HMDB0000063	bioa_018	M01712	8:126232621-126732621	-0.1517536858088983	0.395501501761178	0.7012012632125213
MR-link 2	serine	HMDB0000187	cortisol	HMDB0000063	bioa_018	M01712	10:65065800-65565800	-1.0081225775719949	0.4772708715509866	0.0346637224860157
MR-link 2	4-methyl-2-oxopentanoate	HMDB0000695	betaine	HMDB0000043	M22116	GCST90200425	4:88976422-89476422	0.0872091071748404	0.1782377886946807	0.624639817064166
MR-link 2	4-methyl-2-oxopentanoate	HMDB0000695	betaine	HMDB0000043	M22116	GCST90200425	13:48209901-48709901	-0.1257594552085864	0.2132201556773128	0.5553178012207192
MR-link 2	aspartate	HMDB0000191	urate	HMDB0000289	GCST90200370	M01604	3:56598999-57098999	-0.0701742318852444	0.1182225959842492	0.5527949661091436
MR-link 2	glucose	HMDB0000122	phenylalanine	HMDB0000159	met-d-Glucose	M00064	2:165251927-165751927	0.1722694028322197	0.6328295191996646	0.7854521949627029
MR-link 2	glucose	HMDB0000122	phenylalanine	HMDB0000159	met-d-Glucose	M00064	2:169498833-170056652	-0.0646901438343515	0.161078775233076	0.687974282022223
MR-link 2	glucose	HMDB0000122	phenylalanine	HMDB0000159	met-d-Glucose	M00064	3:122819058-123319058	0.249992487772615	0.4718899962467988	0.5962724003330214
MR-link 2	glucose	HMDB0000122	phenylalanine	HMDB0000159	met-d-Glucose	M00064	3:151951767-152451767	0.8926731860241116	0.7377508861446116	0.2262816943859486
MR-link 2	glucose	HMDB0000122	phenylalanine	HMDB0000159	met-d-Glucose	M00064	3:170377909-170877909	-0.3156865061499753	0.3735621512913476	0.3980712504696536
MR-link 2	glucose	HMDB0000122	phenylalanine	HMDB0000159	met-d-Glucose	M00064	4:185468314-185968314	0.4125453855611112	0.9261720443812532	0.6560085900540535
MR-link 2	glucose	HMDB0000122	phenylalanine	HMDB0000159	met-d-Glucose	M00064	5:95479406-95979406	0.3818169908234431	0.8613441704999472	0.657562928867265
MR-link 2	glucose	HMDB0000122	phenylalanine	HMDB0000159	met-d-Glucose	M00064	6:7000270-7500270	-0.3631654494833866	0.6661682667253502	0.5856464142720894
MR-link 2	glucose	HMDB0000122	phenylalanine	HMDB0000159	met-d-Glucose	M00064	7:14801789-15301789	-0.3576816730438471	0.3829699757806769	0.3503204394052052
MR-link 2	glucose	HMDB0000122	phenylalanine	HMDB0000159	met-d-Glucose	M00064	7:43935955-44473721	-0.0179378224880766	0.2559041122151842	0.9441173504419624
MR-link 2	glucose	HMDB0000122	phenylalanine	HMDB0000159	met-d-Glucose	M00064	8:117934783-118434783	0.3748577255841017	0.7447257070977554	0.6147181799720145
MR-link 2	glucose	HMDB0000122	phenylalanine	HMDB0000159	met-d-Glucose	M00064	9:21884068-22384068	1.2466380808121007	0.5995276769887283	0.0375836291294942
MR-link 2	glucose	HMDB0000122	phenylalanine	HMDB0000159	met-d-Glucose	M00064	10:2888477-3388477	0.607902853655816	0.4150711246007811	0.1430368665531492
MR-link 2	glucose	HMDB0000122	phenylalanine	HMDB0000159	met-d-Glucose	M00064	10:112762852-113262852	-0.1304697749326534	0.8147550739527348	0.872775725604204
MR-link 2	glucose	HMDB0000122	phenylalanine	HMDB0000159	met-d-Glucose	M00064	10:114504071-115004071	-0.5225460051281068	0.5257147232012346	0.3202362304788644
MR-link 2	glucose	HMDB0000122	phenylalanine	HMDB0000159	met-d-Glucose	M00064	12:111682800-112523499	-2.001776229273011	0.8601202068841433	0.0199481615892746
MR-link 2	glucose	HMDB0000122	phenylalanine	HMDB0000159	met-d-Glucose	M00064	12:121166650-121666650	-0.4578457819239172	0.7743194126027778	0.5543274641602824
MR-link 2	glucose	HMDB0000122	phenylalanine	HMDB0000159	met-d-Glucose	M00064	13:28213465-28721145	-0.6268116186080532	1.2265019748590265	0.6093116018390858
MR-link 2	glucose	HMDB0000122	phenylalanine	HMDB0000159	met-d-Glucose	M00064	17:43272775-44380160	-1.2789576165481589	0.9158931107597869	0.1625926040570988
MR-link 2	glucose	HMDB0000122	phenylalanine	HMDB0000159	met-d-Glucose	M00064	20:22311971-22811971	1.0648360067766032	0.8858956124835331	0.2293681287208738
MR-link 2	citrate	HMDB0000094	oleate (18:1n9)	HMDB0000207	GCST90200304	M01359	5:14503745-15117020	-0.0620436736954811	0.1885235486319767	0.7420778036092579
MR-link 2	citrate	HMDB0000094	oleate (18:1n9)	HMDB0000207	GCST90200304	M01359	17:6357018-6961881	-0.0659127445909134	0.0906669644930103	0.4672404053095784
MR-link 2	citrate	HMDB0000094	oleate (18:1n9)	HMDB0000207	GCST90200304	M01359	22:19003274-19503274	-0.0455307534377699	0.1422099213994976	0.748842646379711
MR-link 2	sarcosine	HMDB0000271	glycerophosphoethanolamine	HMDB0000114	bioa_031	GCST90199808	1:157842259-158342259	-0.0864129360038065	0.6165383596016984	0.8885349598659442
MR-link 2	sarcosine	HMDB0000271	glycerophosphoethanolamine	HMDB0000114	bioa_031	GCST90199808	9:136282183-136851769	0.1998365778958103	0.1083279563303704	0.0650758209553204
MR-link 2	dimethylglycine	HMDB0000092	glucose	HMDB0000122	GCST90200424	met-d-Glucose	5:78080227-78832833	-0.0013841299452269	0.0110039368369821	0.8999021336956827
MR-link 2	dimethylglycine	HMDB0000092	glucose	HMDB0000122	GCST90200424	met-d-Glucose	10:103976834-104737382	-0.0440182273144381	0.0491520079902807	0.3704915570067313
MR-link 2	dimethylglycine	HMDB0000092	glucose	HMDB0000122	GCST90200424	met-d-Glucose	15:76242337-76742337	-0.0853271364294773	0.0391130720456936	0.0291427338256304
MR-link 2	hypoxanthine	HMDB0000157	ornithine	HMDB0000214	M03127	M01493	6:16038192-16538192	-0.4323327372134549	0.1956761835217753	0.0271447792949068
MR-link 2	histidine	HMDB0000177	n-acetyl-aspartyl-glutamate (naag)	HMDB0001067	M00059	GCST90200684	4:9731889-10602550	-0.0143133990240993	0.1579267174378455	0.9277840745653816
MR-link 2	serine	HMDB0000187	2-aminobutyrate	HMDB0000452	M32315	M32348	1:119966025-120466025	0.1032101773985545	0.0850900103999455	0.2251478173493983
MR-link 2	serine	HMDB0000187	2-aminobutyrate	HMDB0000452	M32315	M32348	2:211323559-211823559	0.1705921705256149	0.1762997186626343	0.3332312470697083
MR-link 2	serine	HMDB0000187	2-aminobutyrate	HMDB0000452	M32315	M32348	7:55822010-56322010	0.1705195450878834	0.1437006994388898	0.2353736407937837
MR-link 2	mannose	HMDB0000169	spermidine	HMDB0001257	GCST90200435	bioa_033	2:27176853-28662558	0.0453530463004171	0.0512329845907231	0.3760318441557604
MR-link 2	serine	HMDB0000187	serotonin (5ht)	HMDB0000259	bioa_018	M02342	1:11610843-12110843	-0.0846380943023808	0.3914818775309244	0.8288324262069626
MR-link 2	serine	HMDB0000187	serotonin (5ht)	HMDB0000259	bioa_018	M02342	1:119427250-120522606	0.0355938020445785	0.0960748273887122	0.7110248758327438
MR-link 2	serine	HMDB0000187	serotonin (5ht)	HMDB0000259	bioa_018	M02342	2:27480940-27980940	0.0097964359530815	0.2373763761454901	0.9670809417027136
MR-link 2	serine	HMDB0000187	serotonin (5ht)	HMDB0000259	bioa_018	M02342	2:211315692-212076215	-0.0735469768098179	0.1351112001517625	0.5862047450881844
MR-link 2	serine	HMDB0000187	serotonin (5ht)	HMDB0000259	bioa_018	M02342	3:125660381-126160381	-0.0992010768205189	0.3150701822089503	0.7528725822569273
MR-link 2	serine	HMDB0000187	serotonin (5ht)	HMDB0000259	bioa_018	M02342	7:55551853-56922308	-0.037938494978468	0.1289103680346829	0.7685276433114873
MR-link 2	serine	HMDB0000187	serotonin (5ht)	HMDB0000259	bioa_018	M02342	8:126232621-126732621	-0.2176542146888566	0.4060427161866252	0.5919324766971248
MR-link 2	serine	HMDB0000187	serotonin (5ht)	HMDB0000259	bioa_018	M02342	10:65065800-65565800	-0.3617591975051315	0.5328498676155533	0.4971923991487157
MR-link 2	ornithine	HMDB0000214	cholesterol	HMDB0000067	bioa_014	M00063	2:219037276-219805573	0.5192172221902709	0.3270971044141672	0.1124336504600634
MR-link 2	ornithine	HMDB0000214	cholesterol	HMDB0000067	bioa_014	M00063	4:144415809-145209327	0.1783843938010826	0.3052797496424136	0.5589977002645852
MR-link 2	ornithine	HMDB0000214	cholesterol	HMDB0000067	bioa_014	M00063	6:131638147-132138147	-0.0075049791044755	0.2165022902332938	0.9723471381793306
MR-link 2	ornithine	HMDB0000214	cholesterol	HMDB0000067	bioa_014	M00063	9:135887106-136387106	-0.3455779156291011	0.5316204852581322	0.5156623316092657
MR-link 2	ornithine	HMDB0000214	cholesterol	HMDB0000067	bioa_014	M00063	10:97138162-97638162	0.191488064479523	0.3564111185075989	0.5910829408281316
MR-link 2	ornithine	HMDB0000214	cholesterol	HMDB0000067	bioa_014	M00063	12:46964292-47464292	0.7157154096596211	0.3199830536751482	0.0253040504715033
MR-link 2	ornithine	HMDB0000214	cholesterol	HMDB0000067	bioa_014	M00063	12:132819894-133319894	-0.094681599165761	0.3808127093677316	0.8036467256738297
MR-link 2	ornithine	HMDB0000214	cholesterol	HMDB0000067	bioa_014	M00063	16:68152686-68652686	-0.0911812991278912	0.3431689773095476	0.7904673414836648
MR-link 2	ornithine	HMDB0000214	cholesterol	HMDB0000067	bioa_014	M00063	19:12789284-13289284	-0.3324368293169666	0.3620434385422391	0.3585018159343823
MR-link 2	orotidine	HMDB0000788	cystine	HMDB0000192	GCST90200681	M31454	3:124271035-124771035	-0.0417892643622096	0.3625547161177093	0.9082364019754716
MR-link 2	orotidine	HMDB0000788	cystine	HMDB0000192	GCST90200681	M31454	17:72554076-74203469	0.1034555518010355	0.0932909310395384	0.2674490987059118
MR-link 2	tryptophan	HMDB0000929	kynurenine	HMDB0000684	bioa_020	GCST90199636	4:156560755-157060755	0.3137677607176835	0.1900294668505963	0.098707298237042
MR-link 2	tryptophan	HMDB0000929	kynurenine	HMDB0000684	bioa_020	GCST90199636	6:111336667-112095774	0.4791665624412703	0.1904437422147288	0.0118677310935589
MR-link 2	beta-citrylglutamate	HMDB0241915	5-oxoproline	HMDB0000267	GCST90199911	GCST90200280	3:183486882-183986882	0.0720754514339926	0.1154643751495084	0.532481526284848
MR-link 2	beta-citrylglutamate	HMDB0241915	5-oxoproline	HMDB0000267	GCST90199911	GCST90200280	11:88203934-92094388	0.017078541519375	0.0236021577701705	0.4693108169410307
MR-link 2	beta-citrylglutamate	HMDB0241915	threonine	HMDB0000167	GCST90199911	GCST90200432	3:183486882-183986882	0.0228384364310507	0.1120883732955715	0.8385458667151278
MR-link 2	beta-citrylglutamate	HMDB0241915	threonine	HMDB0000167	GCST90199911	GCST90200432	11:88203934-92094388	-0.1009056137968322	0.0238038471271408	2.24471207897771e-05
MR-link 2	tyrosine	HMDB0000158	asparagine	HMDB0000168	M01299	GCST90200452	1:154514715-155014715	0.1790492182754975	0.2251612271055108	0.4264945616679091
MR-link 2	tyrosine	HMDB0000158	asparagine	HMDB0000168	M01299	GCST90200452	6:111242119-112061922	0.0763189133452453	0.1436368148488762	0.595188361597003
MR-link 2	tyrosine	HMDB0000158	asparagine	HMDB0000168	M01299	GCST90200452	16:71357384-72149586	-0.0598188121123191	0.1232185561948643	0.6273435658795863
MR-link 2	2-hydroxyglutarate	HMDB0059655	biliverdin	HMDB0001008	GCST90199865	M02137	14:91386532-91886532	0.0207336887027487	0.2165382519018789	0.9237185748817918
MR-link 2	glycine	HMDB0000123	creatinine	HMDB0000562	bioa_008	met-d-Creatinine	1:75967169-76725029	-0.0214844055332829	0.1353656494912615	0.8738943132924675
MR-link 2	glycine	HMDB0000123	creatinine	HMDB0000562	bioa_008	met-d-Creatinine	1:120004506-120504506	0.22912527128293	0.1595893116557591	0.1510825584823233
MR-link 2	glycine	HMDB0000123	creatinine	HMDB0000562	bioa_008	met-d-Creatinine	2:165258389-165758389	-0.5477063071641748	0.261141051797087	0.035961884901269
MR-link 2	glycine	HMDB0000123	creatinine	HMDB0000562	bioa_008	met-d-Creatinine	2:210575251-212439946	0.1139960333681731	0.0144896265043791	3.620184426301546e-15
MR-link 2	glycine	HMDB0000123	creatinine	HMDB0000562	bioa_008	met-d-Creatinine	3:125660381-126160381	0.2941659490108048	0.0721901246859981	4.603848139446931e-05
MR-link 2	glycine	HMDB0000123	creatinine	HMDB0000562	bioa_008	met-d-Creatinine	4:186924683-187424683	0.097977401696963	0.1831883281512941	0.5927568907347981
MR-link 2	glycine	HMDB0000123	creatinine	HMDB0000562	bioa_008	met-d-Creatinine	5:89976061-90476061	-1.0338195419502263	0.5512885893649869	0.0607544437659514
MR-link 2	glycine	HMDB0000123	creatinine	HMDB0000562	bioa_008	met-d-Creatinine	5:131494202-131994202	0.574738124380523	0.2159766463781871	0.0077882961127818
MR-link 2	glycine	HMDB0000123	creatinine	HMDB0000562	bioa_008	met-d-Creatinine	6:160525578-161025578	-0.0527442056321226	0.7859847029109387	0.9464974022750082
MR-link 2	glycine	HMDB0000123	creatinine	HMDB0000562	bioa_008	met-d-Creatinine	7:55797215-56297215	0.1435545705292816	0.0738543687634901	0.0519253751751562
MR-link 2	glycine	HMDB0000123	creatinine	HMDB0000562	bioa_008	met-d-Creatinine	8:8933358-9433358	0.1689722638905766	0.0842453724873871	0.0448865921661802
MR-link 2	glycine	HMDB0000123	creatinine	HMDB0000562	bioa_008	met-d-Creatinine	8:126232077-126732077	-0.1587633875836047	0.1272390879224646	0.2121202762184725
MR-link 2	glycine	HMDB0000123	creatinine	HMDB0000562	bioa_008	met-d-Creatinine	9:5720079-6894932	-0.055978668497869	0.0584023496034927	0.3378105499288384
MR-link 2	glycine	HMDB0000123	creatinine	HMDB0000562	bioa_008	met-d-Creatinine	9:135887106-136387106	0.1904141034295814	0.1244566033199205	0.1260256783064692
MR-link 2	glycine	HMDB0000123	creatinine	HMDB0000562	bioa_008	met-d-Creatinine	10:64798306-65575478	0.6228199252059266	0.2604320215717564	0.0167802551728972
MR-link 2	glycine	HMDB0000123	creatinine	HMDB0000562	bioa_008	met-d-Creatinine	12:46859387-47359387	0.0640887908273959	0.1037010775118085	0.536565645362269
MR-link 2	glycine	HMDB0000123	creatinine	HMDB0000562	bioa_008	met-d-Creatinine	12:56611458-57111458	0.1120964329254459	0.1742637790738785	0.5200572144458551
MR-link 2	glycine	HMDB0000123	creatinine	HMDB0000562	bioa_008	met-d-Creatinine	15:58217095-58717095	0.4011710716007135	0.1616249822400361	0.0130606753037609
MR-link 2	glycine	HMDB0000123	creatinine	HMDB0000562	bioa_008	met-d-Creatinine	16:80861176-81361176	0.1211266872923236	0.0670916116544274	0.0710132960834947
MR-link 2	glycine	HMDB0000123	creatinine	HMDB0000562	bioa_008	met-d-Creatinine	17:45188952-45974996	0.293927188631758	0.157470627775682	0.0619641108171775
MR-link 2	glycine	HMDB0000123	creatinine	HMDB0000562	bioa_008	met-d-Creatinine	19:17984588-18484588	0.2553067685211027	0.2506644732231409	0.3084309214983731
MR-link 2	2-oxoarginine*	HMDB0004225	4-acetamidobutanoate	HMDB0003681	GCST90199903	GCST90200311	4:102938709-103438709	-0.5529544340185191	0.3245500216825015	0.0884264582471607
MR-link 2	2-oxoarginine*	HMDB0004225	4-acetamidobutanoate	HMDB0003681	GCST90199903	GCST90200311	6:160310824-160819068	0.0863434412716684	0.0976518692733163	0.3765901460643441
MR-link 2	s-1-pyrroline-5-carboxylate	HMDB0001301	2-aminobutyrate	HMDB0000452	GCST90200381	GCST90200305	1:18949448-19449448	-0.0671500756611044	0.1476215623736284	0.64919567267008
MR-link 2	s-1-pyrroline-5-carboxylate	HMDB0001301	2-aminobutyrate	HMDB0000452	GCST90200381	GCST90200305	8:144432748-145014955	-0.0938773444952889	0.0467073496455154	0.04444122428733
MR-link 2	2-hydroxyglutarate	HMDB0059655	citrulline	HMDB0000904	GCST90199865	bioa_005	14:91386532-91886532	-0.0209075513459303	0.0804167047315687	0.7948713694557761
MR-link 2	tyrosine	HMDB0000158	histidine	HMDB0000177	GCST90200427	M00059	6:111308006-112158646	0.2280940797187273	0.1143841591825048	0.046140527480705
MR-link 2	5-methylthioadenosine (mta)	HMDB0001173	alanine	HMDB0000161	GCST90200359	M32339	6:149659491-150411114	0.1138079956805349	0.3511812185328313	0.7458835337188183
MR-link 2	glucose	HMDB0000122	glycerol 3-phosphate	HMDB0000126	met-d-Glucose	GCST90199638	2:165251927-165751927	1.0424229879733944	0.6470352115999761	0.1071631291934899
MR-link 2	glucose	HMDB0000122	glycerol 3-phosphate	HMDB0000126	met-d-Glucose	GCST90199638	2:169498833-170056652	0.0964161582492299	0.161276902058867	0.5499534211240082
MR-link 2	glucose	HMDB0000122	glycerol 3-phosphate	HMDB0000126	met-d-Glucose	GCST90199638	3:122819058-123319058	-0.5593112266653605	0.4915165966957862	0.2551499290817656
MR-link 2	glucose	HMDB0000122	glycerol 3-phosphate	HMDB0000126	met-d-Glucose	GCST90199638	3:151951767-152451767	-1.0585652039233175	0.8812758360332125	0.2296838962858978
MR-link 2	glucose	HMDB0000122	glycerol 3-phosphate	HMDB0000126	met-d-Glucose	GCST90199638	3:170377909-170877909	0.4315914875084899	0.3448864340120151	0.210787938678562
MR-link 2	glucose	HMDB0000122	glycerol 3-phosphate	HMDB0000126	met-d-Glucose	GCST90199638	4:185468314-185968314	-0.4587081294231143	0.7905151598531286	0.5617360539388512
MR-link 2	glucose	HMDB0000122	glycerol 3-phosphate	HMDB0000126	met-d-Glucose	GCST90199638	5:95479406-95979406	-0.3111494301711036	0.8728999730565982	0.721499957815489
MR-link 2	glucose	HMDB0000122	glycerol 3-phosphate	HMDB0000126	met-d-Glucose	GCST90199638	6:7000270-7500270	0.7099159773170309	0.5454355949483234	0.1930675784164044
MR-link 2	glucose	HMDB0000122	glycerol 3-phosphate	HMDB0000126	met-d-Glucose	GCST90199638	7:14801789-15301789	0.0389036513556096	0.3966435928673669	0.921867071455976
MR-link 2	glucose	HMDB0000122	glycerol 3-phosphate	HMDB0000126	met-d-Glucose	GCST90199638	7:43935955-44473721	0.1632314223738466	0.2797053394026536	0.5595005604428828
MR-link 2	glucose	HMDB0000122	glycerol 3-phosphate	HMDB0000126	met-d-Glucose	GCST90199638	8:117934783-118434783	0.1124961967687096	0.6732736824297383	0.8673005230712212
MR-link 2	glucose	HMDB0000122	glycerol 3-phosphate	HMDB0000126	met-d-Glucose	GCST90199638	9:21884068-22384068	0.3160779967579338	0.5828893077110046	0.5876388862087152
MR-link 2	glucose	HMDB0000122	glycerol 3-phosphate	HMDB0000126	met-d-Glucose	GCST90199638	10:2888477-3388477	-0.2691366643010703	0.4515478076072974	0.5511542615877101
MR-link 2	glucose	HMDB0000122	glycerol 3-phosphate	HMDB0000126	met-d-Glucose	GCST90199638	10:112762852-113262852	-0.2041551162837288	1.2621314006979742	0.8714993828416838
MR-link 2	glucose	HMDB0000122	glycerol 3-phosphate	HMDB0000126	met-d-Glucose	GCST90199638	10:114504071-115004071	0.0709475954026048	0.5251140326773072	0.8925257493205169
MR-link 2	glucose	HMDB0000122	glycerol 3-phosphate	HMDB0000126	met-d-Glucose	GCST90199638	12:4134844-4634844	-0.0820883389961417	0.6605751575701635	0.9011031007757216
MR-link 2	glucose	HMDB0000122	glycerol 3-phosphate	HMDB0000126	met-d-Glucose	GCST90199638	12:111682800-112523499	1.837488551727784	0.6656556779238625	0.0057727278805742
MR-link 2	glucose	HMDB0000122	glycerol 3-phosphate	HMDB0000126	met-d-Glucose	GCST90199638	12:121166650-121666650	0.0247069176050335	0.772813296065866	0.9744958962223728
MR-link 2	glucose	HMDB0000122	glycerol 3-phosphate	HMDB0000126	met-d-Glucose	GCST90199638	13:28213465-28721145	-0.9089827153127628	1.3379319308738868	0.4968883504242923
MR-link 2	glucose	HMDB0000122	glycerol 3-phosphate	HMDB0000126	met-d-Glucose	GCST90199638	17:43272775-44380160	-0.4138665939092595	0.6395278251237769	0.5175387516029748
MR-link 2	glucose	HMDB0000122	glycerol 3-phosphate	HMDB0000126	met-d-Glucose	GCST90199638	17:44543627-45043627	0.7885283176133692	0.7653434993000312	0.302872319926435
MR-link 2	glucose	HMDB0000122	glycerol 3-phosphate	HMDB0000126	met-d-Glucose	GCST90199638	20:22311971-22811971	-0.4178486729507089	0.910384156505009	0.6462480923027187
MR-link 2	myo-inositol	HMDB0000211	ornithine	HMDB0000214	GCST90200401	GCST90200404	16:24676314-25176314	0.0060372790927663	0.1698763024475301	0.9716497364316248
MR-link 2	myo-inositol	HMDB0000211	ornithine	HMDB0000214	GCST90200401	GCST90200404	19:18383755-18883755	0.1211998877929332	0.2792964446251332	0.6643268413749708
MR-link 2	kynurenine	HMDB0000684	acetone	HMDB0001659	GCST90199636	met-d-Acetone	1:241463402-241963402	0.073785453286759	0.0583724099820211	0.206213258979575
MR-link 2	kynurenine	HMDB0000684	acetone	HMDB0001659	GCST90199636	met-d-Acetone	8:39554593-40054593	-0.0460610066144422	0.0468744899459024	0.3257819424453461
MR-link 2	kynurenine	HMDB0000684	acetone	HMDB0001659	GCST90199636	met-d-Acetone	12:111809557-113090766	0.0200011434485339	0.0659929105550712	0.7618287555262371
MR-link 2	kynurenine	HMDB0000684	acetone	HMDB0001659	GCST90199636	met-d-Acetone	16:87568373-88128072	-0.0066750750026893	0.0188056251490607	0.7226263182603909
MR-link 2	creatinine	HMDB0000562	ornithine	HMDB0000214	met-d-Creatinine	GCST90200404	1:62775942-63275942	-0.189406218512622	0.5969070210792843	0.7510062908716555
MR-link 2	creatinine	HMDB0000562	ornithine	HMDB0000214	met-d-Creatinine	GCST90200404	1:78344069-78844069	-0.0984700404227708	0.7673809098076858	0.8978960248371392
MR-link 2	creatinine	HMDB0000562	ornithine	HMDB0000214	met-d-Creatinine	GCST90200404	1:113008681-113508681	0.331137275153038	0.5372937120960473	0.5376926574524469
MR-link 2	creatinine	HMDB0000562	ornithine	HMDB0000214	met-d-Creatinine	GCST90200404	1:150079982-151190625	-0.1611144594647024	0.3689195264018092	0.6623145725737284
MR-link 2	creatinine	HMDB0000562	ornithine	HMDB0000214	met-d-Creatinine	GCST90200404	1:243202864-243702864	-1.490552714412904	1.3196554390918585	0.2586863638243369
MR-link 2	creatinine	HMDB0000562	ornithine	HMDB0000214	met-d-Creatinine	GCST90200404	2:15538692-16038692	-0.1874276365726979	0.9547110591151898	0.8443607235857589
MR-link 2	creatinine	HMDB0000562	ornithine	HMDB0000214	met-d-Creatinine	GCST90200404	2:18426203-18926203	0.226016756857799	0.8395406324132767	0.7877643978621469
MR-link 2	creatinine	HMDB0000562	ornithine	HMDB0000214	met-d-Creatinine	GCST90200404	2:73303397-74097901	-0.1411307714122965	0.7084231252533438	0.8420920725382308
MR-link 2	creatinine	HMDB0000562	ornithine	HMDB0000214	met-d-Creatinine	GCST90200404	2:121056440-121556440	-0.6801090998032346	0.9538510298417234	0.4758371189065545
MR-link 2	creatinine	HMDB0000562	ornithine	HMDB0000214	met-d-Creatinine	GCST90200404	2:148593372-149093372	-0.1088930541439887	0.7104166356804689	0.8781770366037172
MR-link 2	creatinine	HMDB0000562	ornithine	HMDB0000214	met-d-Creatinine	GCST90200404	2:176734544-177234544	0.0701568334339916	0.6481811981367066	0.9138081299176576
MR-link 2	creatinine	HMDB0000562	ornithine	HMDB0000214	met-d-Creatinine	GCST90200404	2:211293055-211793055	-0.7065530666964597	0.3320687350018407	0.0333593618632307
MR-link 2	creatinine	HMDB0000562	ornithine	HMDB0000214	met-d-Creatinine	GCST90200404	2:217394852-217894852	-0.4184521377169762	0.6948489967635151	0.5470275368840698
MR-link 2	creatinine	HMDB0000562	ornithine	HMDB0000214	met-d-Creatinine	GCST90200404	2:220108198-220608198	-0.9150960133298044	0.8560785095927829	0.2850969952036889
MR-link 2	creatinine	HMDB0000562	ornithine	HMDB0000214	met-d-Creatinine	GCST90200404	3:38187471-38687471	-0.9708722852315698	0.698720240054675	0.1646805383958103
MR-link 2	creatinine	HMDB0000562	ornithine	HMDB0000214	met-d-Creatinine	GCST90200404	3:141462708-141962708	-0.1891249195268933	0.6040806192840504	0.7542206893705925
MR-link 2	creatinine	HMDB0000562	ornithine	HMDB0000214	met-d-Creatinine	GCST90200404	3:185024780-185524780	-0.8628575541684482	1.075179234318662	0.4222496883499302
MR-link 2	creatinine	HMDB0000562	ornithine	HMDB0000214	met-d-Creatinine	GCST90200404	4:76880934-77664144	0.1984203871064944	0.3193992426148067	0.5344483123218242
MR-link 2	creatinine	HMDB0000562	ornithine	HMDB0000214	met-d-Creatinine	GCST90200404	4:103323863-104102802	0.0170311187486784	0.8573064112171289	0.9841503892122404
MR-link 2	creatinine	HMDB0000562	ornithine	HMDB0000214	met-d-Creatinine	GCST90200404	5:39144851-39644851	0.0320700648813658	0.379215314516717	0.932603615487568
MR-link 2	creatinine	HMDB0000562	ornithine	HMDB0000214	met-d-Creatinine	GCST90200404	5:53045546-53835870	0.4061888319773641	0.4377677796109646	0.3534782758776406
MR-link 2	creatinine	HMDB0000562	ornithine	HMDB0000214	met-d-Creatinine	GCST90200404	5:176565124-177065124	-0.2024494785379491	0.4138607864870175	0.6247192982277184
MR-link 2	creatinine	HMDB0000562	ornithine	HMDB0000214	met-d-Creatinine	GCST90200404	6:43556335-44056335	-0.1396020377797471	0.5501630170265979	0.7996912703138426
MR-link 2	creatinine	HMDB0000562	ornithine	HMDB0000214	met-d-Creatinine	GCST90200404	6:108750742-109250742	-0.237463839299831	0.5386770097666973	0.6593376147455285
MR-link 2	creatinine	HMDB0000562	ornithine	HMDB0000214	met-d-Creatinine	GCST90200404	6:133547208-134047208	-0.8602628667434492	0.6503080813861092	0.1858838227172113
MR-link 2	creatinine	HMDB0000562	ornithine	HMDB0000214	met-d-Creatinine	GCST90200404	6:160418389-160927934	0.2532149888576586	0.2752884500362872	0.3576684120945187
MR-link 2	creatinine	HMDB0000562	ornithine	HMDB0000214	met-d-Creatinine	GCST90200404	7:1036567-1536567	0.2054684627994364	0.5349124248821654	0.7008924152653019
MR-link 2	creatinine	HMDB0000562	ornithine	HMDB0000214	met-d-Creatinine	GCST90200404	7:25488956-25988956	-0.889392973210952	0.5510474361328287	0.1065264771436662
MR-link 2	creatinine	HMDB0000562	ornithine	HMDB0000214	met-d-Creatinine	GCST90200404	7:76984640-77791673	-0.0634588145932866	0.7300413499841163	0.9307311600000324
MR-link 2	creatinine	HMDB0000562	ornithine	HMDB0000214	met-d-Creatinine	GCST90200404	7:128492221-128992221	1.0942350519430593	0.6865542163289179	0.1109792248196473
MR-link 2	creatinine	HMDB0000562	ornithine	HMDB0000214	met-d-Creatinine	GCST90200404	7:151165041-151665041	0.1669725835347897	0.3098790394005525	0.5900031353037669
MR-link 2	creatinine	HMDB0000562	ornithine	HMDB0000214	met-d-Creatinine	GCST90200404	8:8031142-9250941	0.3969074607369403	0.8841593778762421	0.6534970108218826
MR-link 2	creatinine	HMDB0000562	ornithine	HMDB0000214	met-d-Creatinine	GCST90200404	8:9759952-10530228	1.3228489027847004	0.7237653946802577	0.067589839002768
MR-link 2	creatinine	HMDB0000562	ornithine	HMDB0000214	met-d-Creatinine	GCST90200404	8:10561829-11945872	0.71632472085033	0.6141992109550275	0.2435035828854184
MR-link 2	creatinine	HMDB0000562	ornithine	HMDB0000214	met-d-Creatinine	GCST90200404	8:19609539-20109539	-0.7571178366918091	0.5297546663998443	0.1529508433795189
MR-link 2	creatinine	HMDB0000562	ornithine	HMDB0000214	met-d-Creatinine	GCST90200404	8:23527006-24027006	-0.0567767734208455	0.7718875208849011	0.941363873941808
MR-link 2	creatinine	HMDB0000562	ornithine	HMDB0000214	met-d-Creatinine	GCST90200404	8:30157389-30657389	0.2406829125388848	0.7375099297216035	0.7441631045402638
MR-link 2	creatinine	HMDB0000562	ornithine	HMDB0000214	met-d-Creatinine	GCST90200404	8:144768354-145268354	-1.24135897468625	0.7578462679330197	0.1014198253822059
MR-link 2	creatinine	HMDB0000562	ornithine	HMDB0000214	met-d-Creatinine	GCST90200404	9:71184707-71684707	-0.3502679466491044	0.6849524196276279	0.6090880851404787
MR-link 2	creatinine	HMDB0000562	ornithine	HMDB0000214	met-d-Creatinine	GCST90200404	10:52398454-52898454	0.0761381642163202	0.7627967974805018	0.920491613614373
MR-link 2	creatinine	HMDB0000562	ornithine	HMDB0000214	met-d-Creatinine	GCST90200404	11:1928330-2428330	0.8774773644217184	0.8719373637685376	0.3142454725682677
MR-link 2	creatinine	HMDB0000562	ornithine	HMDB0000214	met-d-Creatinine	GCST90200404	11:2548804-3048804	-0.1114362875454602	0.5362738738743371	0.8353872052249007
MR-link 2	creatinine	HMDB0000562	ornithine	HMDB0000214	met-d-Creatinine	GCST90200404	11:30504837-31294673	-0.2460360533405194	0.346252504059191	0.4773517924808115
MR-link 2	creatinine	HMDB0000562	ornithine	HMDB0000214	met-d-Creatinine	GCST90200404	11:116373213-117240760	0.9829205198628612	0.4420455534234948	0.0261771925321702
MR-link 2	creatinine	HMDB0000562	ornithine	HMDB0000214	met-d-Creatinine	GCST90200404	12:15092463-15592463	-0.9656947961992224	0.9830828673936526	0.3259458145426884
MR-link 2	creatinine	HMDB0000562	ornithine	HMDB0000214	met-d-Creatinine	GCST90200404	15:41118334-41871842	-0.2193517419510934	0.5077002942829462	0.6657053171743046
MR-link 2	creatinine	HMDB0000562	ornithine	HMDB0000214	met-d-Creatinine	GCST90200404	15:45400360-46179051	-0.0765836986246362	0.3098711310616669	0.8047945153867048
MR-link 2	creatinine	HMDB0000562	ornithine	HMDB0000214	met-d-Creatinine	GCST90200404	15:53700578-54200578	0.6527679208836719	0.4633736266524115	0.1589152811430916
MR-link 2	creatinine	HMDB0000562	ornithine	HMDB0000214	met-d-Creatinine	GCST90200404	15:76097375-76597375	-0.367013198490377	0.7463224388770197	0.6228874291285615
MR-link 2	creatinine	HMDB0000562	ornithine	HMDB0000214	met-d-Creatinine	GCST90200404	16:20142332-21335139	0.0674484687250945	0.3020274770337134	0.8232872547353126
MR-link 2	creatinine	HMDB0000562	ornithine	HMDB0000214	met-d-Creatinine	GCST90200404	16:89453424-89953424	0.2957661179976497	0.7197812993190421	0.6811377305126289
MR-link 2	creatinine	HMDB0000562	ornithine	HMDB0000214	met-d-Creatinine	GCST90200404	17:19176536-19724875	-0.0636153611752489	0.5766173743297678	0.9121515632730756
MR-link 2	creatinine	HMDB0000562	ornithine	HMDB0000214	met-d-Creatinine	GCST90200404	17:37200083-37954217	-0.6179712057364386	0.4840609343079432	0.2017296252320503
MR-link 2	creatinine	HMDB0000562	ornithine	HMDB0000214	met-d-Creatinine	GCST90200404	17:58690466-59700441	0.100872227419283	0.3832237821887151	0.7923808887670218
MR-link 2	creatinine	HMDB0000562	ornithine	HMDB0000214	met-d-Creatinine	GCST90200404	18:76910235-77410235	-0.7141463196318218	0.719658606960551	0.3210314953436323
MR-link 2	creatinine	HMDB0000562	ornithine	HMDB0000214	met-d-Creatinine	GCST90200404	19:32940263-33709298	0.2013638879671401	0.47421261319033	0.6711079789007444
MR-link 2	creatinine	HMDB0000562	ornithine	HMDB0000214	met-d-Creatinine	GCST90200404	19:45162079-45662079	0.5700243970291909	0.9899324686366102	0.5647358409982852
MR-link 2	creatinine	HMDB0000562	ornithine	HMDB0000214	met-d-Creatinine	GCST90200404	20:32653904-33537782	-0.1702982645335957	0.5056970072719676	0.7362982159562976
MR-link 2	creatinine	HMDB0000562	ornithine	HMDB0000214	met-d-Creatinine	GCST90200404	22:38345240-38845240	-0.8384124694217772	0.6031963137464474	0.1645441852512223
MR-link 2	alanine	HMDB0000161	methionine sulfoxide	HMDB0002005	met-d-Ala	GCST90199625	1:206970800-207470800	-0.1655574180868828	0.4430882049826914	0.7086689102967851
MR-link 2	alanine	HMDB0000161	methionine sulfoxide	HMDB0002005	met-d-Ala	GCST90199625	2:27480940-28253616	-0.4820403985105757	0.4670872958568863	0.3020657898114424
MR-link 2	alanine	HMDB0000161	methionine sulfoxide	HMDB0002005	met-d-Ala	GCST90199625	2:64970910-65916674	0.2283764803629351	0.3180346293941148	0.4727037471726463
MR-link 2	alanine	HMDB0000161	methionine sulfoxide	HMDB0002005	met-d-Ala	GCST90199625	2:211290507-211790507	-0.1274765761854709	0.7087584421444633	0.857263272852036
MR-link 2	alanine	HMDB0000161	methionine sulfoxide	HMDB0002005	met-d-Ala	GCST90199625	3:122879946-123379946	0.143614753377428	0.6182633841363092	0.8163148492181992
MR-link 2	alanine	HMDB0000161	methionine sulfoxide	HMDB0002005	met-d-Ala	GCST90199625	3:159754026-160551365	0.8025990279819861	0.4558736213322382	0.0783106130960193
MR-link 2	alanine	HMDB0000161	methionine sulfoxide	HMDB0002005	met-d-Ala	GCST90199625	4:88958565-89458565	0.9000645392987543	0.4559067981939922	0.0483556807321192
MR-link 2	alanine	HMDB0000161	methionine sulfoxide	HMDB0002005	met-d-Ala	GCST90199625	5:35692098-36469710	0.4092585284512324	0.5893008504162769	0.4873803094192406
MR-link 2	alanine	HMDB0000161	methionine sulfoxide	HMDB0002005	met-d-Ala	GCST90199625	6:20453952-20953952	-0.3703178699252926	0.5003125253492736	0.4591949712414863
MR-link 2	alanine	HMDB0000161	methionine sulfoxide	HMDB0002005	met-d-Ala	GCST90199625	7:94972201-95472201	0.4779683813289731	0.7048300950001315	0.4976875177163097
MR-link 2	alanine	HMDB0000161	methionine sulfoxide	HMDB0002005	met-d-Ala	GCST90199625	8:17128898-17669461	-0.5627748743037698	0.6192302915408493	0.3634400315699291
MR-link 2	alanine	HMDB0000161	methionine sulfoxide	HMDB0002005	met-d-Ala	GCST90199625	8:49725746-50225746	0.4907339557167645	0.7603410362388449	0.5186596096573333
MR-link 2	alanine	HMDB0000161	methionine sulfoxide	HMDB0002005	met-d-Ala	GCST90199625	8:117935733-118435733	-0.0867365297177328	0.6240930632011299	0.8894658573750172
MR-link 2	alanine	HMDB0000161	methionine sulfoxide	HMDB0002005	met-d-Ala	GCST90199625	8:145497920-145997920	-0.4736413348731977	0.6313771547940629	0.4531512423319211
MR-link 2	alanine	HMDB0000161	methionine sulfoxide	HMDB0002005	met-d-Ala	GCST90199625	9:4033137-4533137	0.6652983930099023	0.6601263476258137	0.3135337127728634
MR-link 2	alanine	HMDB0000161	methionine sulfoxide	HMDB0002005	met-d-Ala	GCST90199625	11:8005408-8505408	0.0796161143280426	0.5394917214308058	0.8826772739509926
MR-link 2	alanine	HMDB0000161	methionine sulfoxide	HMDB0002005	met-d-Ala	GCST90199625	12:4040249-4540249	-0.2782135215816396	0.8338591448880278	0.7386469256060093
MR-link 2	alanine	HMDB0000161	methionine sulfoxide	HMDB0002005	met-d-Ala	GCST90199625	12:45894827-46394827	-0.4829121452622624	0.7098503510464412	0.4963136760247379
MR-link 2	alanine	HMDB0000161	methionine sulfoxide	HMDB0002005	met-d-Ala	GCST90199625	12:46544011-47796599	0.2663054832834161	0.2136096031872618	0.2125102818084527
MR-link 2	alanine	HMDB0000161	methionine sulfoxide	HMDB0002005	met-d-Ala	GCST90199625	12:56109642-56609642	1.184535969981387	0.5816605808250953	0.0417028985421463
MR-link 2	alanine	HMDB0000161	methionine sulfoxide	HMDB0002005	met-d-Ala	GCST90199625	12:56610577-57110577	0.7213785860246702	0.245843202311593	0.0033429707588226
MR-link 2	alanine	HMDB0000161	methionine sulfoxide	HMDB0002005	met-d-Ala	GCST90199625	12:59740767-60240767	1.186069545895908	0.519428027405124	0.022405957556232
MR-link 2	alanine	HMDB0000161	methionine sulfoxide	HMDB0002005	met-d-Ala	GCST90199625	12:122367989-122867989	0.1099730261015766	0.5724127815154785	0.8476467276637933
MR-link 2	alanine	HMDB0000161	methionine sulfoxide	HMDB0002005	met-d-Ala	GCST90199625	12:132815816-133315816	0.4676500906412995	0.9675779605214536	0.6288683133988808
MR-link 2	alanine	HMDB0000161	methionine sulfoxide	HMDB0002005	met-d-Ala	GCST90199625	16:69383883-70933639	-0.1944878999696438	0.2155791168558301	0.3669693079522554
MR-link 2	alanine	HMDB0000161	methionine sulfoxide	HMDB0002005	met-d-Ala	GCST90199625	16:70994871-71494871	0.4801044569025439	0.5790769779071837	0.4070558999369156
MR-link 2	alanine	HMDB0000161	methionine sulfoxide	HMDB0002005	met-d-Ala	GCST90199625	17:79391534-79891534	0.1770224630876129	0.4889882502354267	0.7173387097534376
MR-link 2	alanine	HMDB0000161	methionine sulfoxide	HMDB0002005	met-d-Ala	GCST90199625	21:32796216-33296216	0.0261494490198847	1.142965323527678	0.9817471088608556
MR-link 2	alanine	HMDB0000161	methionine sulfoxide	HMDB0002005	met-d-Ala	GCST90199625	22:18934095-19434095	0.8121151341575128	0.7599899609646711	0.2852559621126157
MR-link 2	3-methyl-2-oxovalerate	HMDB0000491	phosphate	HMDB0001429	M15676	M11438	2:27480940-27980940	0.0439861027822917	0.222663380526196	0.8434008408728846
MR-link 2	3-methyl-2-oxovalerate	HMDB0000491	phosphate	HMDB0001429	M15676	M11438	4:88976422-89476422	0.0702746675724881	0.1200595134138263	0.5583245442670917
MR-link 2	3-hydroxybutyrate (bhba)	HMDB0000011	cystathionine	HMDB0000099	met-d-bOHbutyrate	GCST90200383	1:230050269-230550269	-0.958708758403998	0.721717566600594	0.1840555416186037
MR-link 2	3-hydroxybutyrate (bhba)	HMDB0000011	cystathionine	HMDB0000099	met-d-bOHbutyrate	GCST90200383	5:41452897-42471829	-0.5535871001419355	0.4176726669851358	0.1850355428686827
MR-link 2	3-hydroxybutyrate (bhba)	HMDB0000011	cystathionine	HMDB0000099	met-d-bOHbutyrate	GCST90200383	8:8059014-8559014	1.0975037837516497	0.7615467623009557	0.149542062986115
MR-link 2	3-hydroxybutyrate (bhba)	HMDB0000011	cystathionine	HMDB0000099	met-d-bOHbutyrate	GCST90200383	8:8580720-9433358	0.5263261348669511	0.7283852072751686	0.4699299002492189
MR-link 2	3-hydroxybutyrate (bhba)	HMDB0000011	cystathionine	HMDB0000099	met-d-bOHbutyrate	GCST90200383	8:9546321-10530228	0.5992718174514465	0.6686934436222266	0.3701549369189434
MR-link 2	3-hydroxybutyrate (bhba)	HMDB0000011	cystathionine	HMDB0000099	met-d-bOHbutyrate	GCST90200383	8:10591858-11909109	0.7263310990327614	0.5132424208183477	0.1570153329024942
MR-link 2	3-hydroxybutyrate (bhba)	HMDB0000011	cystathionine	HMDB0000099	met-d-bOHbutyrate	GCST90200383	9:107339744-107915739	-0.6975907495619718	0.4365660767930444	0.1100643084707288
MR-link 2	3-hydroxybutyrate (bhba)	HMDB0000011	cystathionine	HMDB0000099	met-d-bOHbutyrate	GCST90200383	10:113694271-114194271	0.5544272637609173	0.5348047213947911	0.2998798682683449
MR-link 2	3-hydroxybutyrate (bhba)	HMDB0000011	cystathionine	HMDB0000099	met-d-bOHbutyrate	GCST90200383	11:116451535-117240760	0.3362484203613159	0.805244328183586	0.6762592223927408
MR-link 2	3-hydroxybutyrate (bhba)	HMDB0000011	cystathionine	HMDB0000099	met-d-bOHbutyrate	GCST90200383	12:122375755-122875755	-0.0373793458706892	0.8821184802304467	0.9662001413800452
MR-link 2	3-hydroxybutyrate (bhba)	HMDB0000011	cystathionine	HMDB0000099	met-d-bOHbutyrate	GCST90200383	14:94393207-95094947	-0.3513108657379761	0.3956588431229906	0.374587231311051
MR-link 2	3-hydroxybutyrate (bhba)	HMDB0000011	cystathionine	HMDB0000099	met-d-bOHbutyrate	GCST90200383	15:58430643-58980498	0.0083042104280621	0.4571620893405934	0.9855074664062528
MR-link 2	3-hydroxybutyrate (bhba)	HMDB0000011	cystathionine	HMDB0000099	met-d-bOHbutyrate	GCST90200383	16:71899923-73042963	0.3324751507275901	0.3497256796684986	0.3417698326698908
MR-link 2	3-hydroxybutyrate (bhba)	HMDB0000011	cystathionine	HMDB0000099	met-d-bOHbutyrate	GCST90200383	17:6935779-7435779	-0.2883267804434187	0.5663059031233081	0.6106568274953956
MR-link 2	3-hydroxybutyrate (bhba)	HMDB0000011	cystathionine	HMDB0000099	met-d-bOHbutyrate	GCST90200383	19:45161941-45661941	0.026368362840268	0.4579074970050086	0.9540796162597824
MR-link 2	n6,n6,n6-trimethyllysine	HMDB0001325	4-acetamidobutanoate	HMDB0003681	GCST90200344	M01558	11:64586385-65555309	0.0628766022124972	0.1469115058524885	0.6686586644529948
MR-link 2	1-methylxanthine	HMDB0010738	methionine	HMDB0000696	GCST90199763	M01302	8:18005709-18505709	0.0220126942415621	0.0565608970768211	0.6971387558801097
MR-link 2	1-methylxanthine	HMDB0010738	methionine	HMDB0000696	GCST90199763	M01302	15:74275585-74775585	-0.1927596594605856	0.1694632416226333	0.2553411044233127
MR-link 2	1-methylxanthine	HMDB0010738	methionine	HMDB0000696	GCST90199763	M01302	15:74777880-75599999	-0.0665145245519707	0.1324877559872376	0.6156374116639545
MR-link 2	urate	HMDB0000289	arginine	HMDB0000517	GCST90200307	GCST90200372	2:207223753-207723753	0.0		1.0
MR-link 2	urate	HMDB0000289	arginine	HMDB0000517	GCST90200307	GCST90200372	4:9672167-10439135	0.0114808722166982	0.058595516970202	0.8446615818207209
MR-link 2	urate	HMDB0000289	arginine	HMDB0000517	GCST90200307	GCST90200372	4:88802323-89302323	-0.1508934528195888	0.1719144286496839	0.3800934131454725
MR-link 2	urate	HMDB0000289	arginine	HMDB0000517	GCST90200307	GCST90200372	11:64114866-64614866	0.0359135931585273	0.2626234834907921	0.8912289127374031
MR-link 2	urate	HMDB0000289	arginine	HMDB0000517	GCST90200307	GCST90200372	12:114208961-114708961	-0.0627744671301995	0.3450927244610324	0.8556564275296845
MR-link 2	dihydroorotate	HMDB03349	leucine	HMDB0000687	GCST90200444	GCST90200389	5:53379047-53879047	-0.2961790773710501	0.1520762371593016	0.0514664676878384
MR-link 2	dihydroorotate	HMDB03349	leucine	HMDB0000687	GCST90200444	GCST90200389	10:104381189-105206827	0.2540005117580107	0.1677268259174673	0.1299319656412902
MR-link 2	dihydroorotate	HMDB03349	leucine	HMDB0000687	GCST90200444	GCST90200389	10:125910495-126410495	0.1754181730322198	0.1448383558736808	0.225845333769978
MR-link 2	dihydroorotate	HMDB03349	leucine	HMDB0000687	GCST90200444	GCST90200389	11:122683181-123183181	0.0852586616285048	0.2649748022716889	0.7476334636445127
MR-link 2	dihydroorotate	HMDB03349	leucine	HMDB0000687	GCST90200444	GCST90200389	15:77921365-78954732	0.0885084180120313	0.0455612994366493	0.0520617528803158
MR-link 2	asparagine	HMDB0000168	aspartate	HMDB0000191	GCST90200452	bioa_004	11:61850353-62350353	0.0429083110341308	0.0678261185024405	0.5269803600299519
MR-link 2	asparagine	HMDB0000168	aspartate	HMDB0000191	GCST90200452	bioa_004	14:103842789-104825326	0.0359146561390624	0.0597331642480446	0.5476724704913292
MR-link 2	biliverdin	HMDB0001008	creatinine	HMDB0000562	GCST90200706	M00513	2:233898737-234978158	0.007411801653323	0.0278267171636522	0.7899653645730085
MR-link 2	biliverdin	HMDB0001008	creatinine	HMDB0000562	GCST90200706	M00513	12:21102315-21602315	0.024863269641169	0.1391887690040175	0.8582283505198054
MR-link 2	spermidine	HMDB0001257	creatinine	HMDB0000562	GCST90200423	bioa_026	1:247789451-248289451	0.011837380743415	0.0553727146894444	0.830721413551413
MR-link 2	5-methylthioadenosine (mta)	HMDB0001173	aspartate	HMDB0000191	GCST90200359	M15996	6:149659491-150411114	0.2190156479555116	0.1760886600596911	0.2135803459104329
MR-link 2	arginine	HMDB0000517	glutamine	HMDB0000641	bioa_002	M00053	2:24182937-24682937	0.4212419566620219	0.4264353906045838	0.323240180006061
MR-link 2	arginine	HMDB0000517	glutamine	HMDB0000641	bioa_002	M00053	2:211333022-211833022	-0.1822452936947126	0.2228069364594554	0.4133848155353349
MR-link 2	arginine	HMDB0000517	glutamine	HMDB0000641	bioa_002	M00053	2:219037276-219788019	0.3410794498797714	0.3511743535574045	0.3314218741432818
MR-link 2	arginine	HMDB0000517	glutamine	HMDB0000641	bioa_002	M00053	4:144583533-145083533	-0.0734063593433378	0.2548570655182416	0.7733241387614277
MR-link 2	arginine	HMDB0000517	glutamine	HMDB0000641	bioa_002	M00053	5:177386199-177886199	1.036097191096731	0.6247172104601735	0.0972153938738669
MR-link 2	arginine	HMDB0000517	glutamine	HMDB0000641	bioa_002	M00053	6:131339506-132265729	-0.1408875628092193	0.1226110298718339	0.2505307940737633
MR-link 2	arginine	HMDB0000517	glutamine	HMDB0000641	bioa_002	M00053	6:135177817-135677817	0.1819927910559521	0.3884890376847537	0.6394534306597952
MR-link 2	arginine	HMDB0000517	glutamine	HMDB0000641	bioa_002	M00053	6:139590693-140090693	0.8096140592966077	0.4401258335234821	0.0658408136543632
MR-link 2	arginine	HMDB0000517	glutamine	HMDB0000641	bioa_002	M00053	10:99898951-100398951	0.0125701413017373	0.5257032001522283	0.9809235210350656
MR-link 2	arginine	HMDB0000517	glutamine	HMDB0000641	bioa_002	M00053	12:46680313-47435518	1.2954089976005427	0.4193637873328189	0.0020084069413415
MR-link 2	arginine	HMDB0000517	glutamine	HMDB0000641	bioa_002	M00053	16:68076200-68576200	0.0875477207903977	0.3434637460181548	0.7988030079956085
MR-link 2	arginine	HMDB0000517	glutamine	HMDB0000641	bioa_002	M00053	19:12757458-13257458	0.4675148012633607	0.1593797773214536	0.0033533830623316
MR-link 2	creatinine	HMDB0000562	isoleucine	HMDB0000172	met-d-Creatinine	met-d-Ile	1:45787394-46287394	0.1572047068293497	0.1801151459731882	0.3827714718107154
MR-link 2	creatinine	HMDB0000562	isoleucine	HMDB0000172	met-d-Creatinine	met-d-Ile	1:62775942-63275942	0.4526582956473405	0.1482864910881257	0.0022687346405375
MR-link 2	creatinine	HMDB0000562	isoleucine	HMDB0000172	met-d-Creatinine	met-d-Ile	1:78344069-78844069	0.5776760245162345	0.2334921418790282	0.0133583326370114
MR-link 2	creatinine	HMDB0000562	isoleucine	HMDB0000172	met-d-Creatinine	met-d-Ile	1:113008681-113508681	0.3191803409500192	0.1318461752285405	0.0154840947186683
MR-link 2	creatinine	HMDB0000562	isoleucine	HMDB0000172	met-d-Creatinine	met-d-Ile	1:212502129-213002129	0.5742536032300678	0.200663343317261	0.0042127410981945
MR-link 2	creatinine	HMDB0000562	isoleucine	HMDB0000172	met-d-Creatinine	met-d-Ile	1:243202864-243702864	0.1713871406895364	0.3301798644375073	0.6037104949720489
MR-link 2	creatinine	HMDB0000562	isoleucine	HMDB0000172	met-d-Creatinine	met-d-Ile	2:15538692-16038692	0.6402290735821068	0.2007020886367324	0.0014229876986575
MR-link 2	creatinine	HMDB0000562	isoleucine	HMDB0000172	met-d-Creatinine	met-d-Ile	2:18426203-18926203	0.3402827196841725	0.1751219298561499	0.0520018022314137
MR-link 2	creatinine	HMDB0000562	isoleucine	HMDB0000172	met-d-Creatinine	met-d-Ile	2:54331356-54831356	0.4624466263822558	0.2230733294872621	0.0381657658046123
MR-link 2	creatinine	HMDB0000562	isoleucine	HMDB0000172	met-d-Creatinine	met-d-Ile	2:73303397-74097901	0.192724760561486	0.1876626597275796	0.3044324856368914
MR-link 2	creatinine	HMDB0000562	isoleucine	HMDB0000172	met-d-Creatinine	met-d-Ile	2:121056440-121556440	0.7557352597869369	0.2146763552244555	0.0004309825844969
MR-link 2	creatinine	HMDB0000562	isoleucine	HMDB0000172	met-d-Creatinine	met-d-Ile	2:148593372-149093372	0.2510416497338453	0.1863128490881618	0.1778450190383698
MR-link 2	creatinine	HMDB0000562	isoleucine	HMDB0000172	met-d-Creatinine	met-d-Ile	2:176734544-177234544	0.2621346092096809	0.1233121329259326	0.0335214852837952
MR-link 2	creatinine	HMDB0000562	isoleucine	HMDB0000172	met-d-Creatinine	met-d-Ile	2:211293055-211793055	-0.0172372798054585	0.1301113958008758	0.8946038991195664
MR-link 2	creatinine	HMDB0000562	isoleucine	HMDB0000172	met-d-Creatinine	met-d-Ile	2:217394852-217894852	0.5280579702114933	0.1362119082973175	0.0001058659653462
MR-link 2	creatinine	HMDB0000562	isoleucine	HMDB0000172	met-d-Creatinine	met-d-Ile	2:220108198-220608198	0.5964577544163547	0.1537819774273064	0.0001050622119876
MR-link 2	creatinine	HMDB0000562	isoleucine	HMDB0000172	met-d-Creatinine	met-d-Ile	3:38187471-38687471	0.4953697426241544	0.1621601612693433	0.0022519730585515
MR-link 2	creatinine	HMDB0000562	isoleucine	HMDB0000172	met-d-Creatinine	met-d-Ile	3:141462708-141962708	0.1439926668184465	0.1602178719649379	0.3687962980906751
MR-link 2	creatinine	HMDB0000562	isoleucine	HMDB0000172	met-d-Creatinine	met-d-Ile	3:185024780-185524780	0.3148523201987788	0.1857020738878954	0.0899862711155355
MR-link 2	creatinine	HMDB0000562	isoleucine	HMDB0000172	met-d-Creatinine	met-d-Ile	4:103323863-104102802	0.4151514702135581	0.1591849219569085	0.0091077644806346
MR-link 2	creatinine	HMDB0000562	isoleucine	HMDB0000172	met-d-Creatinine	met-d-Ile	5:39144851-39644851	0.3386032669725083	0.099071846000324	0.000631399862406
MR-link 2	creatinine	HMDB0000562	isoleucine	HMDB0000172	met-d-Creatinine	met-d-Ile	5:53045546-53835870	0.2304005550420582	0.1202016598681563	0.055265445449902
MR-link 2	creatinine	HMDB0000562	isoleucine	HMDB0000172	met-d-Creatinine	met-d-Ile	5:176565124-177065124	0.3404230315590569	0.12049584212232	0.0047253341861822
MR-link 2	creatinine	HMDB0000562	isoleucine	HMDB0000172	met-d-Creatinine	met-d-Ile	6:43556335-44056335	0.4173376717935046	0.122010701236409	0.0006250600725011
MR-link 2	creatinine	HMDB0000562	isoleucine	HMDB0000172	met-d-Creatinine	met-d-Ile	6:108750742-109250742	0.5294559210189516	0.1840854997156162	0.0040256936976979
MR-link 2	creatinine	HMDB0000562	isoleucine	HMDB0000172	met-d-Creatinine	met-d-Ile	6:133547208-134047208	0.3620464808204222	0.1402164620101126	0.0098214207457761
MR-link 2	creatinine	HMDB0000562	isoleucine	HMDB0000172	met-d-Creatinine	met-d-Ile	6:160418389-160927934	0.2479371475031562	0.0821294179405932	0.0025372843606309
MR-link 2	creatinine	HMDB0000562	isoleucine	HMDB0000172	met-d-Creatinine	met-d-Ile	7:1036567-1536567	0.3236547517015824	0.1130065991582088	0.004182830004907
MR-link 2	creatinine	HMDB0000562	isoleucine	HMDB0000172	met-d-Creatinine	met-d-Ile	7:25488956-25988956	0.64430962393386	0.1943002315991391	0.0009129891923065
MR-link 2	creatinine	HMDB0000562	isoleucine	HMDB0000172	met-d-Creatinine	met-d-Ile	7:128492221-128992221	0.4914790484956659	0.187108816109773	0.0086216874208249
MR-link 2	creatinine	HMDB0000562	isoleucine	HMDB0000172	met-d-Creatinine	met-d-Ile	7:151165041-151665041	0.2464148627513575	0.0816228467253793	0.0025365680456198
MR-link 2	creatinine	HMDB0000562	isoleucine	HMDB0000172	met-d-Creatinine	met-d-Ile	7:155370831-155870831	0.5548109261387814	0.1313634656975014	2.4055908423890496e-05
MR-link 2	creatinine	HMDB0000562	isoleucine	HMDB0000172	met-d-Creatinine	met-d-Ile	8:8031142-9250941	0.4535800755195041	0.1337262346136112	0.0006942101991997
MR-link 2	creatinine	HMDB0000562	isoleucine	HMDB0000172	met-d-Creatinine	met-d-Ile	8:9759952-10530228	0.4855228774857196	0.1883406711551974	0.0099403582585942
MR-link 2	creatinine	HMDB0000562	isoleucine	HMDB0000172	met-d-Creatinine	met-d-Ile	8:10561829-11945872	0.7234932910104512	0.1501299535319481	1.4419748266332531e-06
MR-link 2	creatinine	HMDB0000562	isoleucine	HMDB0000172	met-d-Creatinine	met-d-Ile	8:19609539-20109539	0.3159528301167558	0.1336339827972965	0.0180634464998308
MR-link 2	creatinine	HMDB0000562	isoleucine	HMDB0000172	met-d-Creatinine	met-d-Ile	8:23527006-24027006	0.0260592438882792	0.1605116374565685	0.8710293617765331
MR-link 2	creatinine	HMDB0000562	isoleucine	HMDB0000172	met-d-Creatinine	met-d-Ile	8:30157389-30657389	0.4721701669246964	0.1715093372245811	0.0059046678400684
MR-link 2	creatinine	HMDB0000562	isoleucine	HMDB0000172	met-d-Creatinine	met-d-Ile	8:144768354-145268354	0.2486795867684935	0.2195454605455307	0.2573394088653375
MR-link 2	creatinine	HMDB0000562	isoleucine	HMDB0000172	met-d-Creatinine	met-d-Ile	9:71184707-71684707	0.2409093925870649	0.1334827759242345	0.0711063613288326
MR-link 2	creatinine	HMDB0000562	isoleucine	HMDB0000172	met-d-Creatinine	met-d-Ile	10:52398454-52898454	0.4928127666649151	0.1629981869050405	0.0024993110588346
MR-link 2	creatinine	HMDB0000562	isoleucine	HMDB0000172	met-d-Creatinine	met-d-Ile	11:2548804-3048804	0.5187225007649016	0.1440730356360408	0.0003177115285257
MR-link 2	creatinine	HMDB0000562	isoleucine	HMDB0000172	met-d-Creatinine	met-d-Ile	11:15629946-16129946	0.4954403630799376	0.163747902018434	0.0024811672917727
MR-link 2	creatinine	HMDB0000562	isoleucine	HMDB0000172	met-d-Creatinine	met-d-Ile	11:30504837-31294673	0.4507091071796399	0.1111633715317985	5.0247030605058725e-05
MR-link 2	creatinine	HMDB0000562	isoleucine	HMDB0000172	met-d-Creatinine	met-d-Ile	11:116373213-117240760	0.2701031500615968	0.1187679042292577	0.022953366025955
MR-link 2	creatinine	HMDB0000562	isoleucine	HMDB0000172	met-d-Creatinine	met-d-Ile	12:3175707-3675707	0.4592977769986694	0.1024223890932344	7.313674520867186e-06
MR-link 2	creatinine	HMDB0000562	isoleucine	HMDB0000172	met-d-Creatinine	met-d-Ile	12:15092463-15592463	0.3747823493574608	0.2444672655095456	0.1252617137909842
MR-link 2	creatinine	HMDB0000562	isoleucine	HMDB0000172	met-d-Creatinine	met-d-Ile	15:41118334-41871842	0.2654430243966594	0.1539377790399483	0.0846441915398299
MR-link 2	creatinine	HMDB0000562	isoleucine	HMDB0000172	met-d-Creatinine	met-d-Ile	15:45400360-46179051	0.1828808444505715	0.0909088053486608	0.0442520338794591
MR-link 2	creatinine	HMDB0000562	isoleucine	HMDB0000172	met-d-Creatinine	met-d-Ile	15:53700578-54200578	0.2451524089597339	0.1252688843851593	0.0503463400292866
MR-link 2	creatinine	HMDB0000562	isoleucine	HMDB0000172	met-d-Creatinine	met-d-Ile	15:76097375-76597375	0.0170344829278002	0.1324658222009424	0.8976778808136988
MR-link 2	creatinine	HMDB0000562	isoleucine	HMDB0000172	met-d-Creatinine	met-d-Ile	16:20142332-21335139	0.1548581058263377	0.0714530959161124	0.0302143209785007
MR-link 2	creatinine	HMDB0000562	isoleucine	HMDB0000172	met-d-Creatinine	met-d-Ile	16:89453424-89953424	0.4453234618316714	0.1735304362128991	0.0102803029211193
MR-link 2	creatinine	HMDB0000562	isoleucine	HMDB0000172	met-d-Creatinine	met-d-Ile	17:19176536-19724875	0.1816800958641418	0.1386536513702825	0.1900889618031351
MR-link 2	creatinine	HMDB0000562	isoleucine	HMDB0000172	met-d-Creatinine	met-d-Ile	17:37200083-37954217	0.1326096772165031	0.1186518286595054	0.2637220474030543
MR-link 2	creatinine	HMDB0000562	isoleucine	HMDB0000172	met-d-Creatinine	met-d-Ile	17:58690466-59700441	0.2200344056764656	0.0903584219568231	0.0148864851619764
MR-link 2	creatinine	HMDB0000562	isoleucine	HMDB0000172	met-d-Creatinine	met-d-Ile	18:76910235-77410235	0.5736683599701641	0.1283706716160305	7.864387491443664e-06
MR-link 2	creatinine	HMDB0000562	isoleucine	HMDB0000172	met-d-Creatinine	met-d-Ile	19:32940263-33709298	0.4781748803029357	0.16190750950011	0.0031431176674433
MR-link 2	creatinine	HMDB0000562	isoleucine	HMDB0000172	met-d-Creatinine	met-d-Ile	19:45162079-45662079	0.6307454293576642	0.1997008827923168	0.0015861003502087
MR-link 2	creatinine	HMDB0000562	isoleucine	HMDB0000172	met-d-Creatinine	met-d-Ile	20:32653904-33537782	0.0694911361460932	0.1281345405962383	0.5875915647157821
MR-link 2	creatinine	HMDB0000562	isoleucine	HMDB0000172	met-d-Creatinine	met-d-Ile	22:38345240-38845240	0.4257829126365028	0.1658806438157054	0.0102640945261842
MR-link 2	bilirubin (z,z)	HMDB0000054	glycine	HMDB0000123	GCST90200704	bioa_008	2:233988949-235124783	0.0055130906806682	0.006946953677333	0.4274293180808209
MR-link 2	bilirubin (z,z)	HMDB0000054	glycine	HMDB0000123	GCST90200704	bioa_008	12:21093886-21593886	0.15908518302913	0.0558675082357223	0.0044058015314895
MR-link 2	caffeine	HMDB0001847	3-hydroxybutyrate (bhba)	HMDB0000011	M00569	met-d-bOHbutyrate	7:17037106-17537106	0.0026947666550801	0.0416363123241674	0.948395704658401
MR-link 2	caffeine	HMDB0001847	3-hydroxybutyrate (bhba)	HMDB0000011	M00569	met-d-bOHbutyrate	15:74777880-75277880	-0.0904190566777872	0.0465253784025031	0.0519636013432177
MR-link 2	3-methyl-2-oxobutyrate	HMDB0000019	adenosine 5'-monophosphate (amp)	HMDB0000045	GCST90199677	GCST90200356	4:88953670-89453670	0.1657937964408617	0.1030957201558573	0.1078014513375719
MR-link 2	orotate	HMDB0000226	n6,n6,n6-trimethyllysine	HMDB0001325	GCST90200392	GCST90200344	3:123305909-124961335	0.0348424279807546	0.0372428862474515	0.349507061681777
MR-link 2	orotate	HMDB0000226	n6,n6,n6-trimethyllysine	HMDB0001325	GCST90200392	GCST90200344	7:32831514-33590783	0.0583234585901169	0.057889174499678	0.3136936012188315
MR-link 2	biliverdin	HMDB0001008	glycerol 3-phosphate	HMDB0000126	M02137	M15365	2:234046650-234918570	-0.0536115858160828	0.0334551277537597	0.1090467810059288
MR-link 2	asparagine	HMDB0000168	n-acetylornithine	HMDB0003357	M34283	bioa_023	11:61916235-62416235	0.0572345997406654	0.1940696921405848	0.7680567011697081
MR-link 2	asparagine	HMDB0000168	n-acetylornithine	HMDB0003357	M34283	bioa_023	14:104016664-104812812	-0.0296664863769127	0.0329963316155784	0.3686077170131426
MR-link 2	cholesterol	HMDB0000067	arachidonate (20:4n6)	HMDB0001043	M00063	M01110	1:109571511-110071511	0.34873149280827	0.264956650638189	0.1881125603859134
MR-link 2	tyrosine	HMDB0000158	biliverdin	HMDB0001008	M01299	M02137	1:154514715-155014715	0.0199023569184056	0.2296257985734378	0.930931438239154
MR-link 2	tyrosine	HMDB0000158	biliverdin	HMDB0001008	M01299	M02137	6:111242119-112061922	0.0012520364667368	0.1498821775155232	0.9933349717436196
MR-link 2	tyrosine	HMDB0000158	biliverdin	HMDB0001008	M01299	M02137	16:71357384-72149586	0.4461271361279919	0.2261682907018843	0.0485474219551704
MR-link 2	glycine	HMDB0000123	serine	HMDB0000187	bioa_008	bioa_018	1:75967169-76725029	0.3100019131971834	0.1971212962906839	0.1158009333567434
MR-link 2	glycine	HMDB0000123	serine	HMDB0000187	bioa_008	bioa_018	1:120004506-120504506	4.683366996881759	0.8697910730741044	7.265700069156083e-08
MR-link 2	glycine	HMDB0000123	serine	HMDB0000187	bioa_008	bioa_018	2:165258389-165758389	0.833367121516831	0.2963443292930701	0.0049210300770369
MR-link 2	glycine	HMDB0000123	serine	HMDB0000187	bioa_008	bioa_018	2:210575251-212439946	0.3627746473060055	0.0333931062685476	1.7154013488120354e-27
MR-link 2	glycine	HMDB0000123	serine	HMDB0000187	bioa_008	bioa_018	3:125660381-126160381	-0.797253511760998	0.1607129259337742	7.022857466840837e-07
MR-link 2	glycine	HMDB0000123	serine	HMDB0000187	bioa_008	bioa_018	4:186924683-187424683	1.1055662936857784	0.3608418141620106	0.0021850621059602
MR-link 2	glycine	HMDB0000123	serine	HMDB0000187	bioa_008	bioa_018	5:89976061-90476061	1.0678981623612809	0.3514842831158481	0.0023795411994782
MR-link 2	glycine	HMDB0000123	serine	HMDB0000187	bioa_008	bioa_018	5:131494202-131994202	0.5267890238635675	0.219537709005755	0.016415786354095
MR-link 2	glycine	HMDB0000123	serine	HMDB0000187	bioa_008	bioa_018	6:160525578-161025578	1.2644537927809067	0.4517990960259504	0.005130749523066
MR-link 2	glycine	HMDB0000123	serine	HMDB0000187	bioa_008	bioa_018	7:55797215-56297215	2.418016728085248	0.4298533886408234	1.8527956611059562e-08
MR-link 2	glycine	HMDB0000123	serine	HMDB0000187	bioa_008	bioa_018	8:8933358-9433358	0.4968458970167225	0.1082134592238589	4.403874915462894e-06
MR-link 2	glycine	HMDB0000123	serine	HMDB0000187	bioa_008	bioa_018	8:126232077-126732077	0.983851194920632	0.2173517044017191	5.995724060259548e-06
MR-link 2	glycine	HMDB0000123	serine	HMDB0000187	bioa_008	bioa_018	9:5720079-6894932	0.408085584721879	0.0984301244044257	3.3841952243624586e-05
MR-link 2	glycine	HMDB0000123	serine	HMDB0000187	bioa_008	bioa_018	9:135887106-136387106	0.0121759634561621	0.2236851007964	0.9565897874102052
MR-link 2	glycine	HMDB0000123	serine	HMDB0000187	bioa_008	bioa_018	10:64798306-65575478	1.2479906597660508	0.3754186648872818	0.0008865230944144
MR-link 2	glycine	HMDB0000123	serine	HMDB0000187	bioa_008	bioa_018	12:46859387-47359387	1.257826895063681	0.2635452088814932	1.8175643184721367e-06
MR-link 2	glycine	HMDB0000123	serine	HMDB0000187	bioa_008	bioa_018	12:56611458-57111458	1.3596949507060103	0.425223149874654	0.0013857476494495
MR-link 2	glycine	HMDB0000123	serine	HMDB0000187	bioa_008	bioa_018	15:58217095-58717095	0.6394250531549965	0.300459932689993	0.033324304756249
MR-link 2	glycine	HMDB0000123	serine	HMDB0000187	bioa_008	bioa_018	16:80861176-81361176	0.3185248630190749	0.0979779305605151	0.0011500559311156
MR-link 2	glycine	HMDB0000123	serine	HMDB0000187	bioa_008	bioa_018	17:45188952-45974996	0.4359126345700947	0.2739257288072959	0.1115300697529041
MR-link 2	glycine	HMDB0000123	serine	HMDB0000187	bioa_008	bioa_018	19:17984588-18484588	0.8566719126274588	0.2810503383127302	0.0023028679775577
MR-link 2	3-aminoisobutyrate	HMDB0002166	tyrosine	HMDB0000158	GCST90200310	GCST90200427	3:66115384-66615384	-0.5093547420339739	0.2607467287299941	0.0507667301747178
MR-link 2	3-aminoisobutyrate	HMDB0002166	tyrosine	HMDB0000158	GCST90200310	GCST90200427	5:34511619-35593952	0.0055989087080499	0.0222783047261279	0.8015693103948881
MR-link 2	3-aminoisobutyrate	HMDB0002166	tyrosine	HMDB0000158	GCST90200310	GCST90200427	5:35822024-36322024	-0.013389531910173	0.1129304335988806	0.9056204513281174
MR-link 2	3-aminoisobutyrate	HMDB0002166	tyrosine	HMDB0000158	GCST90200310	GCST90200427	12:89320-602261	0.0573197812404757	0.0785852753299355	0.4657594969219846
MR-link 2	7-methylxanthine	HMDB0001991	n-palmitoyl-sphingosine (d18:1/16:0)	HMDB0004949	GCST90199754	GCST90200336	1:197801712-198301712	0.4960400076513581	0.4673531783483174	0.2885165704311014
MR-link 2	7-methylxanthine	HMDB0001991	n-palmitoyl-sphingosine (d18:1/16:0)	HMDB0004949	GCST90199754	GCST90200336	15:74777880-75578595	0.0004738684572563	0.1837617783304283	0.9979424888554332
MR-link 2	flavin adenine dinucleotide (fad)	HMDB0001248	choline	HMDB0000097	GCST90200376	GCST90200327	2:69949756-70738470	0.0538336427528386	0.0421074747850481	0.2010795762554327
MR-link 2	retinol (vitamin a)	HMDB0000305	glycine	HMDB0000123	GCST90200405	bioa_008	18:28939457-29439457	-0.0039791410946757	0.0565546845267232	0.9439077822170422
MR-link 2	2-aminobutyrate	HMDB0000452	phosphate	HMDB0001429	GCST90200305	M11438	2:64970910-65470910	-0.1447721905093186	0.1026026167656821	0.1582449064226059
MR-link 2	2-aminobutyrate	HMDB0000452	phosphate	HMDB0001429	GCST90200305	M11438	4:88993818-89493818	-0.0954078010793133	0.1595894893888539	0.5499516288714581
MR-link 2	3-ureidopropionate	HMDB0000026	hippurate	HMDB0000714	GCST90200283	GCST90199624	22:24662232-25162232	0.1564245525080041	0.1459988331112474	0.2839852947431587
MR-link 2	sphingosine 1-phosphate	HMDB0000277	leucine	HMDB0000687	GCST90199657	M00060	17:74160792-74684003	0.2987749137299975	0.215921148772367	0.1664434953222409
MR-link 2	dehydroepiandrosterone sulfate (dhea-s)	HMDB0001032	bilirubin (z,z)	HMDB0000054	GCST90199673	M27716	7:98825038-100067196	-0.0036718504003372	0.1111530769711263	0.9736473333335408
MR-link 2	threonine	HMDB0000167	arginine	HMDB0000517	bioa_019	M01638	2:27191397-28253174	0.3773239888155468	0.1515475413620429	0.0127812813925569
MR-link 2	threonine	HMDB0000167	arginine	HMDB0000517	bioa_019	M01638	6:126521687-127323798	0.1174569028564106	0.3882579325676376	0.7622535043321981
MR-link 2	threonine	HMDB0000167	arginine	HMDB0000517	bioa_019	M01638	8:74631674-75131674	-0.0467265562721831	0.2484464586582704	0.8508178945748988
MR-link 2	threonine	HMDB0000167	arginine	HMDB0000517	bioa_019	M01638	12:46636543-47464292	0.0841761951462276	0.2449848457434598	0.7311489602231762
MR-link 2	threonine	HMDB0000167	arginine	HMDB0000517	bioa_019	M01638	12:56615040-57115040	0.3873865155372825	0.2542060425137412	0.1275317992268135
MR-link 2	threonine	HMDB0000167	arginine	HMDB0000517	bioa_019	M01638	12:59727701-60227701	0.3932194671880634	0.3531005437308554	0.265442680589523
MR-link 2	threonine	HMDB0000167	arginine	HMDB0000517	bioa_019	M01638	16:1654524-2154524	0.2517201635648499	0.3903172570470628	0.5189844128945725
MR-link 2	threonine	HMDB0000167	arginine	HMDB0000517	bioa_019	M01638	20:42792364-43292364	0.3689949698628183	0.5260408817284415	0.4830179661028765
MR-link 2	phenylalanine	HMDB0000159	glycine	HMDB0000123	met-d-Phe	GCST90200707	2:211293055-211793055	-13.374287112024753	4.280501736179853	0.0017812740282389
MR-link 2	phenylalanine	HMDB0000159	glycine	HMDB0000123	met-d-Phe	GCST90200707	6:17868392-18368392	0.1100404167001213	1.1523712958489472	0.9239253008321652
MR-link 2	phenylalanine	HMDB0000159	glycine	HMDB0000123	met-d-Phe	GCST90200707	11:57019429-57519429	0.1268943427594526	0.4017426030924534	0.7521089174309915
MR-link 2	phenylalanine	HMDB0000159	glycine	HMDB0000123	met-d-Phe	GCST90200707	12:56671418-57171418	1.2412642095639286	0.7348909719031561	0.0912107315367641
MR-link 2	phenylalanine	HMDB0000159	glycine	HMDB0000123	met-d-Phe	GCST90200707	12:102211009-102721004	0.3496184362997515	0.3527555849534422	0.3216334643278022
MR-link 2	phenylalanine	HMDB0000159	glycine	HMDB0000123	met-d-Phe	GCST90200707	12:102890425-104124563	0.0613702415899042	0.0858766593246774	0.4748362300799236
MR-link 2	phenylalanine	HMDB0000159	glycine	HMDB0000123	met-d-Phe	GCST90200707	12:104125826-104625826	-0.7187382256277256	0.5447366037846003	0.1870276007479717
MR-link 2	phenylalanine	HMDB0000159	glycine	HMDB0000123	met-d-Phe	GCST90200707	14:55161744-55661744	-0.0499741511605869	0.3221791016373494	0.8767322724485284
MR-link 2	phenylalanine	HMDB0000159	glycine	HMDB0000123	met-d-Phe	GCST90200707	14:55670870-56170870	0.5250817679213416	0.6966434190888288	0.4510107401791596
MR-link 2	phenylalanine	HMDB0000159	glycine	HMDB0000123	met-d-Phe	GCST90200707	16:16004626-16504626	-1.5302334824709325	0.6970318238673181	0.028138020804557
MR-link 2	tyrosine	HMDB0000158	allantoin	HMDB0000462	met-d-Tyr	GCST90200286	2:211293055-211793055	0.3977078483490769	0.6872196702760082	0.5627780393950766
MR-link 2	tyrosine	HMDB0000158	allantoin	HMDB0000462	met-d-Tyr	GCST90200286	3:135701113-136607693	-0.099187571391739	0.5573677554165342	0.8587566361246147
MR-link 2	tyrosine	HMDB0000158	allantoin	HMDB0000462	met-d-Tyr	GCST90200286	3:186140627-186640627	-1.1777470930348677	0.7503346373324016	0.1165014208744074
MR-link 2	tyrosine	HMDB0000158	allantoin	HMDB0000462	met-d-Tyr	GCST90200286	4:99789651-100289651	0.5193141502813833	0.4383624312239963	0.2361485539065303
MR-link 2	tyrosine	HMDB0000158	allantoin	HMDB0000462	met-d-Tyr	GCST90200286	4:124511762-125011762	0.4098204215019578	0.927378800376668	0.6585524176831659
MR-link 2	tyrosine	HMDB0000158	allantoin	HMDB0000462	met-d-Tyr	GCST90200286	5:89941256-90441256	-0.4755569665635197	0.8478180567852361	0.5748529901149442
MR-link 2	tyrosine	HMDB0000158	allantoin	HMDB0000462	met-d-Tyr	GCST90200286	6:43031486-43531486	0.1371197144343406	0.654669931081089	0.8340980400914111
MR-link 2	tyrosine	HMDB0000158	allantoin	HMDB0000462	met-d-Tyr	GCST90200286	6:110683901-112778738	-0.0098354716924519	0.0847777803101252	0.9076408640370116
MR-link 2	tyrosine	HMDB0000158	allantoin	HMDB0000462	met-d-Tyr	GCST90200286	7:25715759-26215759	0.3955782915184713	0.5484255402042871	0.4707261353943232
MR-link 2	tyrosine	HMDB0000158	allantoin	HMDB0000462	met-d-Tyr	GCST90200286	7:27916442-28416442	0.6979767546840014	0.637209079932907	0.2733566026111162
MR-link 2	tyrosine	HMDB0000158	allantoin	HMDB0000462	met-d-Tyr	GCST90200286	8:126236230-126736230	-0.1174813203548073	0.4485489342441126	0.7933876173025081
MR-link 2	tyrosine	HMDB0000158	allantoin	HMDB0000462	met-d-Tyr	GCST90200286	9:21884651-22384651	-0.9613762282237596	0.8416463062312907	0.253347286523894
MR-link 2	tyrosine	HMDB0000158	allantoin	HMDB0000462	met-d-Tyr	GCST90200286	10:64760672-65511176	0.0331742081964309	0.5253688504368601	0.949651356012396
MR-link 2	tyrosine	HMDB0000158	allantoin	HMDB0000462	met-d-Tyr	GCST90200286	11:8005408-8505408	-3.0137498822765254	1.966917600037934	0.1254682303727045
MR-link 2	tyrosine	HMDB0000158	allantoin	HMDB0000462	met-d-Tyr	GCST90200286	11:61320783-61820783	0.1870256955356704	0.4557158805814701	0.6815127102105607
MR-link 2	tyrosine	HMDB0000158	allantoin	HMDB0000462	met-d-Tyr	GCST90200286	12:21081549-21581549	0.3350842548343075	0.3294131911341195	0.3090508505110892
MR-link 2	tyrosine	HMDB0000158	allantoin	HMDB0000462	met-d-Tyr	GCST90200286	12:46690648-47449549	0.1200811420466842	0.4913829334207887	0.8069412882132593
MR-link 2	tyrosine	HMDB0000158	allantoin	HMDB0000462	met-d-Tyr	GCST90200286	12:56615040-57115040	0.3220507811012793	0.3543318892895035	0.3634051084770185
MR-link 2	tyrosine	HMDB0000158	allantoin	HMDB0000462	met-d-Tyr	GCST90200286	12:59740603-60240603	-0.2063724141551497	0.624783337309061	0.7411654595441475
MR-link 2	tyrosine	HMDB0000158	allantoin	HMDB0000462	met-d-Tyr	GCST90200286	12:121174574-121674574	0.0939219781130729	0.2648706353410937	0.7228925269535507
MR-link 2	tyrosine	HMDB0000158	allantoin	HMDB0000462	met-d-Tyr	GCST90200286	12:122076812-122576812	0.1358995173650665	0.5965812327087215	0.8198039257296376
MR-link 2	tyrosine	HMDB0000158	allantoin	HMDB0000462	met-d-Tyr	GCST90200286	14:102441854-102941854	-1.3314242648566847	0.7146022041688211	0.0624385734292197
MR-link 2	tyrosine	HMDB0000158	allantoin	HMDB0000462	met-d-Tyr	GCST90200286	16:70194094-72795019	-0.2766788790912903	0.1447453470011108	0.0559419992476217
MR-link 2	tyrosine	HMDB0000158	allantoin	HMDB0000462	met-d-Tyr	GCST90200286	16:79505446-80005446	0.559654874257103	0.9775299670765464	0.5669701438869399
MR-link 2	tyrosine	HMDB0000158	allantoin	HMDB0000462	met-d-Tyr	GCST90200286	19:45175460-45675460	0.3703615454356177	0.7790790543003715	0.6345134536533171
MR-link 2	tyrosine	HMDB0000158	allantoin	HMDB0000462	met-d-Tyr	GCST90200286	20:42792364-43292364	-0.8001667219511885	1.3424375586294124	0.5511384336053559
MR-link 2	tyrosine	HMDB0000158	allantoin	HMDB0000462	met-d-Tyr	GCST90200286	22:31926825-32426825	-0.14831846884509	0.7382218620976215	0.8407664966701323
MR-link 2	tyrosine	HMDB0000158	allantoin	HMDB0000462	met-d-Tyr	GCST90200286	22:44074855-44574855	0.6662392347840903	0.8365222680316099	0.4257767258145534
MR-link 2	sphinganine-1-phosphate	HMDB0001383	asparagine	HMDB0000168	GCST90199845	GCST90200452	3:56698451-57198451	9.814938835565936e-11	2.247977042316865e-06	0.9999651633979696
MR-link 2	sphinganine-1-phosphate	HMDB0001383	asparagine	HMDB0000168	GCST90199845	GCST90200452	17:74160792-74669333	-0.0302223466448407	0.1814850276019649	0.8677414154368746
MR-link 2	n-acetyl-aspartyl-glutamate (naag)	HMDB0001067	glucuronate	HMDB0000127	GCST90200684	GCST90199641	11:45663099-50986366	-0.0199352501433108	0.0121742091233735	0.1015263355542354
MR-link 2	n-acetyl-aspartyl-glutamate (naag)	HMDB0001067	glucuronate	HMDB0000127	GCST90200684	GCST90199641	11:54602007-58367668	0.0051699938309838	0.0171202174098916	0.7626659477857818
MR-link 2	phenylalanine	HMDB0000159	oleate (18:1n9)	HMDB0000207	GCST90200396	M01359	12:103005621-103594137	-0.0571313021313162	0.1190131576316135	0.6311976008004854
MR-link 2	eicosapentaenoate (epa; 20:5n3)	HMDB0001999	bilirubin (z,z)	HMDB0000054	M18467	M27716	11:61330635-61830635	0.0892949283546135	0.157694613026307	0.5712223200630033
MR-link 2	orotidine	HMDB0000788	isoleucine	HMDB0000172	GCST90200681	met-d-Ile	3:124271035-124771035	-0.0116649424823381	0.0522851681635232	0.8234558703283557
MR-link 2	orotidine	HMDB0000788	isoleucine	HMDB0000172	GCST90200681	met-d-Ile	16:20142332-20642332	-0.0658936812969147	0.1272132943156561	0.6044736544775695
MR-link 2	orotidine	HMDB0000788	isoleucine	HMDB0000172	GCST90200681	met-d-Ile	17:72554076-74203469	0.0116184592461694	0.0071105671343831	0.1022649767656482
MR-link 2	cysteinylglycine	HMDB0000078	dehydroepiandrosterone sulfate (dhea-s)	HMDB0001032	GCST90200364	M32425	16:15885043-16385043	-0.1263737601925588	0.1527996504087343	0.4082057202942154
MR-link 2	cysteinylglycine	HMDB0000078	dehydroepiandrosterone sulfate (dhea-s)	HMDB0001032	GCST90200364	M32425	16:89076223-90262231	0.1323386967360512	0.0734497169980049	0.0715833136176899
MR-link 2	glycine	HMDB0000123	pyruvate	HMDB0000243	bioa_008	met-d-Pyruvate	1:75967169-76725029	-0.0898162685136562	0.0954487621260338	0.3467103175433875
MR-link 2	glycine	HMDB0000123	pyruvate	HMDB0000243	bioa_008	met-d-Pyruvate	1:120004506-120504506	-0.074430334462869	0.1214773748318363	0.5400684786774519
MR-link 2	glycine	HMDB0000123	pyruvate	HMDB0000243	bioa_008	met-d-Pyruvate	2:165258389-165758389	0.3725005426920081	0.2148305562940241	0.082931002878299
MR-link 2	glycine	HMDB0000123	pyruvate	HMDB0000243	bioa_008	met-d-Pyruvate	2:210575251-212439946	-0.0208092494198211	0.0119780595045933	0.0823376686198389
MR-link 2	glycine	HMDB0000123	pyruvate	HMDB0000243	bioa_008	met-d-Pyruvate	3:125660381-126160381	0.0174222804162104	0.0519601724583215	0.7373982915965738
MR-link 2	glycine	HMDB0000123	pyruvate	HMDB0000243	bioa_008	met-d-Pyruvate	4:186924683-187424683	-0.0302697282726541	0.1924263136355165	0.8750040416499338
MR-link 2	glycine	HMDB0000123	pyruvate	HMDB0000243	bioa_008	met-d-Pyruvate	5:89976061-90476061	0.0340952274092979	0.2574193266696581	0.8946282532194284
MR-link 2	glycine	HMDB0000123	pyruvate	HMDB0000243	bioa_008	met-d-Pyruvate	5:131494202-131994202	-0.0724120211741286	0.1937708113597854	0.7086280284816375
MR-link 2	glycine	HMDB0000123	pyruvate	HMDB0000243	bioa_008	met-d-Pyruvate	6:160525578-161025578	-0.3852275554569411	0.1826134972236652	0.0348993764915778
MR-link 2	glycine	HMDB0000123	pyruvate	HMDB0000243	bioa_008	met-d-Pyruvate	7:55797215-56297215	0.0619451115749791	0.0940321107943736	0.5100463572412386
MR-link 2	glycine	HMDB0000123	pyruvate	HMDB0000243	bioa_008	met-d-Pyruvate	8:8933358-9433358	-0.2348279974291963	0.0699577208483835	0.0007887491440018
MR-link 2	glycine	HMDB0000123	pyruvate	HMDB0000243	bioa_008	met-d-Pyruvate	8:126232077-126732077	-0.1279861399671734	0.0832845534059092	0.1243586524765452
MR-link 2	glycine	HMDB0000123	pyruvate	HMDB0000243	bioa_008	met-d-Pyruvate	9:5720079-6894932	-0.0138030028502703	0.0482202492690921	0.7746873415955821
MR-link 2	glycine	HMDB0000123	pyruvate	HMDB0000243	bioa_008	met-d-Pyruvate	9:135887106-136387106	-0.6178681541886077	0.2833493081516433	0.0292138896414035
MR-link 2	glycine	HMDB0000123	pyruvate	HMDB0000243	bioa_008	met-d-Pyruvate	10:64798306-65575478	-0.0622305048586045	0.190836229323687	0.7443534128893452
MR-link 2	glycine	HMDB0000123	pyruvate	HMDB0000243	bioa_008	met-d-Pyruvate	12:46859387-47359387	-0.2032285926026484	0.2273023230116295	0.3712740720443453
MR-link 2	glycine	HMDB0000123	pyruvate	HMDB0000243	bioa_008	met-d-Pyruvate	12:56611458-57111458	-0.3446053633484666	0.2300281401536475	0.1341070378106245
MR-link 2	glycine	HMDB0000123	pyruvate	HMDB0000243	bioa_008	met-d-Pyruvate	15:58217095-58717095	0.1285704342214075	0.1321316884241956	0.3305296004039423
MR-link 2	glycine	HMDB0000123	pyruvate	HMDB0000243	bioa_008	met-d-Pyruvate	16:80861176-81361176	-0.0219635195015124	0.04697198823485	0.6400795302185115
MR-link 2	glycine	HMDB0000123	pyruvate	HMDB0000243	bioa_008	met-d-Pyruvate	17:45188952-45974996	0.0193980143979003	0.1457621871559848	0.8941302069127888
MR-link 2	glycine	HMDB0000123	pyruvate	HMDB0000243	bioa_008	met-d-Pyruvate	19:17984588-18484588	0.3698154039835832	0.2215833264805793	0.0951237908818646
MR-link 2	orotidine	HMDB0000788	hippurate	HMDB0000714	GCST90200681	M15753	3:124271035-124771035	0.0156320637299195	0.1886173169697432	0.9339492313651236
MR-link 2	orotidine	HMDB0000788	hippurate	HMDB0000714	GCST90200681	M15753	17:72554076-74203469	-0.0103966801921227	0.0432048348440461	0.8098365004222161
MR-link 2	glutamate	HMDB0000148	glucose	HMDB0000122	bioa_007	M20489	12:121174861-121674861	0.354723626368178	0.3416251820455501	0.2991110638523837
MR-link 2	dehydroepiandrosterone sulfate (dhea-s)	HMDB0001032	threonine	HMDB0000167	GCST90199673	M01284	7:98825038-100067196	0.0517149288484643	0.1210223023985957	0.6691482016213415
MR-link 2	glucose	HMDB0000122	2-aminobutyrate	HMDB0000452	M20489	M32348	2:169551488-170051488	-0.2409566152217824	0.1693136948802223	0.1546963904706426
MR-link 2	arginine	HMDB0000517	uridine	HMDB0000296	bioa_002	GCST90200407	2:24182937-24682937	-0.587928456934019	0.5811461114305068	0.3116955593010778
MR-link 2	arginine	HMDB0000517	uridine	HMDB0000296	bioa_002	GCST90200407	2:211333022-211833022	-0.2184426779344845	0.2392728879697145	0.3612721474794503
MR-link 2	arginine	HMDB0000517	uridine	HMDB0000296	bioa_002	GCST90200407	2:219037276-219788019	0.1774803470483709	0.2994037194533442	0.5533288184047698
MR-link 2	arginine	HMDB0000517	uridine	HMDB0000296	bioa_002	GCST90200407	4:144583533-145083533	0.2929572832855907	0.2281411972090452	0.1991051709074189
MR-link 2	arginine	HMDB0000517	uridine	HMDB0000296	bioa_002	GCST90200407	5:177386199-177886199	-0.5407741657703193	1.0148152246584876	0.5941170402770944
MR-link 2	arginine	HMDB0000517	uridine	HMDB0000296	bioa_002	GCST90200407	6:131339506-132265729	-0.1555250278139743	0.111437674989088	0.1628279295039906
MR-link 2	arginine	HMDB0000517	uridine	HMDB0000296	bioa_002	GCST90200407	6:135177817-135677817	-0.5251680499844855	0.3862540868126909	0.173942608551392
MR-link 2	arginine	HMDB0000517	uridine	HMDB0000296	bioa_002	GCST90200407	10:99898951-100398951	0.8258361398872953	0.4079944746975855	0.0429562018013245
MR-link 2	arginine	HMDB0000517	uridine	HMDB0000296	bioa_002	GCST90200407	12:46680313-47435518	0.3726590435840703	0.2919377466046851	0.2017782096102222
MR-link 2	arginine	HMDB0000517	uridine	HMDB0000296	bioa_002	GCST90200407	19:12757458-13257458	-0.0916312541882344	0.1529060283276703	0.5489960828230289
MR-link 2	phosphoethanolamine	HMDB0000224	anthranilate	HMDB0001123	GCST90200281	GCST90200324	1:21573292-22073292	0.1408899343133795	0.1229643410316058	0.2518866918688432
MR-link 2	phosphoethanolamine	HMDB0000224	anthranilate	HMDB0001123	GCST90200281	GCST90200324	1:27206842-27706842	0.1598204561261066	0.3619392560630373	0.6588025189492162
MR-link 2	thyroxine	HMDB0000248	glycochenodeoxycholate	HMDB0000637	GCST90200293	M32346	2:234397317-234897317	-0.4240481270612155	0.2301262624455822	0.0653763388695566
MR-link 2	isoursodeoxycholate	HMDB0000686	creatine	HMDB0000064	GCST90199892	M27718	5:35715970-36215970	0.3757947398437787	0.195806851012056	0.054957585902474
MR-link 2	phenylalanine	HMDB0000159	phenylpyruvate	HMDB0000205	GCST90200396	GCST90200365	12:103005621-103594137	0.7509259301017823	0.0886809938768079	2.5024044084320173e-17
MR-link 2	betaine	HMDB0000043	paraxanthine	HMDB0001860	M03141	GCST90199654	2:211337631-211837631	-0.0175972844888398	0.1171158808995608	0.8805631799893529
MR-link 2	betaine	HMDB0000043	paraxanthine	HMDB0001860	M03141	GCST90199654	5:78095798-78666416	-0.061305938147605	0.0837864037181095	0.4643558748041468
MR-link 2	betaine	HMDB0000043	paraxanthine	HMDB0001860	M03141	GCST90199654	12:30349-530349	-0.1759819609960672	0.1672985551499075	0.2928437566097364
MR-link 2	alpha-ketoglutarate	HMDB0000208	glycerol	HMDB0000131	GCST90200455	M15122	20:44931392-45517926	-0.0092553229391994	0.1074054248378733	0.9313298169188402
MR-link 2	myo-inositol	HMDB0000211	biliverdin	HMDB0001008	M19934	M02137	16:24681798-25181798	-0.0796987438843035	0.1357118572972388	0.5570261394227066
MR-link 2	myo-inositol	HMDB0000211	biliverdin	HMDB0001008	M19934	M02137	19:18368867-18868867	-0.1212174006049722	0.1545360515027297	0.4328080126974754
MR-link 2	5-oxoproline	HMDB0000267	methionine	HMDB0000696	GCST90200280	bioa_013	8:144861615-145802337	-0.0085601769364501	0.0194961289477663	0.6606103848514138
MR-link 2	5-oxoproline	HMDB0000267	methionine	HMDB0000696	GCST90200280	bioa_013	12:56615338-57115338	-0.5446921497753411	0.2007421881800486	0.0066598370787955
MR-link 2	threonine	HMDB0000167	arginine	HMDB0000517	GCST90200432	GCST90200372	2:27589369-28089369	0.6038563038458844	0.1307112908274239	3.841627760076689e-06
MR-link 2	threonine	HMDB0000167	arginine	HMDB0000517	GCST90200432	GCST90200372	2:211290507-211790507	0.8839680062442212	0.1756383431146564	4.831469029367468e-07
MR-link 2	threonine	HMDB0000167	arginine	HMDB0000517	GCST90200432	GCST90200372	12:46938082-47438082	0.451509666626073	0.1435042565552211	0.0016534154268092
MR-link 2	threonine	HMDB0000167	arginine	HMDB0000517	GCST90200432	GCST90200372	14:100594368-101094368	0.9124736921687334	0.1955387831841105	3.0643492760517724e-06
MR-link 2	alanine	HMDB0000161	alpha-ketoglutarate	HMDB0000208	bioa_001	GCST90200455	1:206985954-207485954	0.339841034349875	0.4563118764571635	0.4564192035322069
MR-link 2	alanine	HMDB0000161	alpha-ketoglutarate	HMDB0000208	bioa_001	GCST90200455	2:27143030-28594285	0.642807363477977	0.3113335440549824	0.0389523084063206
MR-link 2	alanine	HMDB0000161	alpha-ketoglutarate	HMDB0000208	bioa_001	GCST90200455	2:64958074-65458074	0.2495160214254179	0.3186464378113629	0.4335978831738182
MR-link 2	alanine	HMDB0000161	alpha-ketoglutarate	HMDB0000208	bioa_001	GCST90200455	3:71155270-71655270	0.5866535824943772	0.5512318468504528	0.2872112804279729
MR-link 2	alanine	HMDB0000161	alpha-ketoglutarate	HMDB0000208	bioa_001	GCST90200455	4:88976422-89476422	0.7781321190920085	0.5187254384280305	0.1335924509657232
MR-link 2	alanine	HMDB0000161	alpha-ketoglutarate	HMDB0000208	bioa_001	GCST90200455	7:72732874-73232874	-0.0898110009115562	0.4835781877235471	0.8526629489256048
MR-link 2	alanine	HMDB0000161	alpha-ketoglutarate	HMDB0000208	bioa_001	GCST90200455	8:145568681-146068681	0.8227803416892262	0.5651773689329	0.1454502994900795
MR-link 2	alanine	HMDB0000161	alpha-ketoglutarate	HMDB0000208	bioa_001	GCST90200455	9:4040541-4540541	-0.8452180837748526	0.6006682605373882	0.1593889650047406
MR-link 2	alanine	HMDB0000161	alpha-ketoglutarate	HMDB0000208	bioa_001	GCST90200455	12:46636543-47713425	0.1081024893856643	0.1883843314064556	0.5660759894573713
MR-link 2	alanine	HMDB0000161	alpha-ketoglutarate	HMDB0000208	bioa_001	GCST90200455	12:56615040-57115040	0.185929535738524	0.3831981501326153	0.6275311627546223
MR-link 2	alanine	HMDB0000161	alpha-ketoglutarate	HMDB0000208	bioa_001	GCST90200455	12:59727701-60227701	-0.2832892566400746	0.4135237434353165	0.4933050209344971
MR-link 2	alanine	HMDB0000161	alpha-ketoglutarate	HMDB0000208	bioa_001	GCST90200455	14:75116447-75616447	-1.2246376718736156	0.6240650158679552	0.049721062163431
MR-link 2	alanine	HMDB0000161	alpha-ketoglutarate	HMDB0000208	bioa_001	GCST90200455	16:69621701-70931491	0.3752129826782763	0.2091660539117577	0.0728367651314077
MR-link 2	alanine	HMDB0000161	alpha-ketoglutarate	HMDB0000208	bioa_001	GCST90200455	17:40568584-41068584	0.000167780118746	0.5551264533065209	0.999758849243228
MR-link 2	alanine	HMDB0000161	alpha-ketoglutarate	HMDB0000208	bioa_001	GCST90200455	22:18906543-19406543	-0.4057272029905063	0.5944271290660926	0.4948902106461963
MR-link 2	tyrosine	HMDB0000158	beta-citrylglutamate	HMDB0241915	met-d-Tyr	GCST90199911	2:211293055-211793055	-0.2681028211001072	0.7296234772066781	0.7132806476883256
MR-link 2	tyrosine	HMDB0000158	beta-citrylglutamate	HMDB0241915	met-d-Tyr	GCST90199911	3:135701113-136607693	0.3092675321556478	0.4803468514271919	0.5196778216664324
MR-link 2	tyrosine	HMDB0000158	beta-citrylglutamate	HMDB0241915	met-d-Tyr	GCST90199911	3:186140627-186640627	-0.5071722395327959	0.6136983753652778	0.4085662255728278
MR-link 2	tyrosine	HMDB0000158	beta-citrylglutamate	HMDB0241915	met-d-Tyr	GCST90199911	4:99789651-100289651	0.4672848052040366	0.3954460222341258	0.2373385694795649
MR-link 2	tyrosine	HMDB0000158	beta-citrylglutamate	HMDB0241915	met-d-Tyr	GCST90199911	4:124511762-125011762	0.4370338407284464	0.8376536168581497	0.6018543275098558
MR-link 2	tyrosine	HMDB0000158	beta-citrylglutamate	HMDB0241915	met-d-Tyr	GCST90199911	5:89941256-90441256	1.613002879245732	0.7265492067484959	0.0264128222797415
MR-link 2	tyrosine	HMDB0000158	beta-citrylglutamate	HMDB0241915	met-d-Tyr	GCST90199911	6:43031486-43531486	-0.8416609260622474	0.825658386536997	0.3080218616414047
MR-link 2	tyrosine	HMDB0000158	beta-citrylglutamate	HMDB0241915	met-d-Tyr	GCST90199911	6:110683901-112778738	0.2094028167033633	0.0914516642431726	0.0220349451808234
MR-link 2	tyrosine	HMDB0000158	beta-citrylglutamate	HMDB0241915	met-d-Tyr	GCST90199911	7:25715759-26215759	0.2958217752559457	0.5621731860227953	0.5987415368159549
MR-link 2	tyrosine	HMDB0000158	beta-citrylglutamate	HMDB0241915	met-d-Tyr	GCST90199911	7:27916442-28416442	0.316229574420182	0.7962209396346388	0.6912471931640782
MR-link 2	tyrosine	HMDB0000158	beta-citrylglutamate	HMDB0241915	met-d-Tyr	GCST90199911	8:126236230-126736230	0.3463338910952336	0.4270542004852864	0.417375171995
MR-link 2	tyrosine	HMDB0000158	beta-citrylglutamate	HMDB0241915	met-d-Tyr	GCST90199911	9:21884651-22384651	0.5858059824051822	0.9336557825997626	0.5303757691215578
MR-link 2	tyrosine	HMDB0000158	beta-citrylglutamate	HMDB0241915	met-d-Tyr	GCST90199911	10:64760672-65511176	1.6279777238489728	0.5338843071907857	0.0022936914420416
MR-link 2	tyrosine	HMDB0000158	beta-citrylglutamate	HMDB0241915	met-d-Tyr	GCST90199911	11:8005408-8505408	2.388946952166427	2.498707968089551	0.3390354094352523
MR-link 2	tyrosine	HMDB0000158	beta-citrylglutamate	HMDB0241915	met-d-Tyr	GCST90199911	11:61320783-61820783	-0.1020310208660091	0.4514968313064235	0.8212139318956183
MR-link 2	tyrosine	HMDB0000158	beta-citrylglutamate	HMDB0241915	met-d-Tyr	GCST90199911	12:21081549-21581549	0.3815791183694674	0.3191139025902043	0.2317957607877497
MR-link 2	tyrosine	HMDB0000158	beta-citrylglutamate	HMDB0241915	met-d-Tyr	GCST90199911	12:46690648-47449549	1.038102090018954	0.6454946746921287	0.1077854291846085
MR-link 2	tyrosine	HMDB0000158	beta-citrylglutamate	HMDB0241915	met-d-Tyr	GCST90199911	12:56615040-57115040	0.1708090160790976	0.3062311791046772	0.5769959840189753
MR-link 2	tyrosine	HMDB0000158	beta-citrylglutamate	HMDB0241915	met-d-Tyr	GCST90199911	12:59740603-60240603	0.2901397647478594	0.6612076322787097	0.6608044265583327
MR-link 2	tyrosine	HMDB0000158	beta-citrylglutamate	HMDB0241915	met-d-Tyr	GCST90199911	12:121174574-121674574	0.1368950910609473	0.2605593430766371	0.5993125897525886
MR-link 2	tyrosine	HMDB0000158	beta-citrylglutamate	HMDB0241915	met-d-Tyr	GCST90199911	12:122076812-122576812	0.394325273817659	0.6463021919888869	0.5417788544179414
MR-link 2	tyrosine	HMDB0000158	beta-citrylglutamate	HMDB0241915	met-d-Tyr	GCST90199911	14:102441854-102941854	-0.2193858651967283	0.8089197941618389	0.7862307317462987
MR-link 2	tyrosine	HMDB0000158	beta-citrylglutamate	HMDB0241915	met-d-Tyr	GCST90199911	16:70194094-72795019	-0.2288258457802585	0.1258128982870997	0.0689451674905105
MR-link 2	tyrosine	HMDB0000158	beta-citrylglutamate	HMDB0241915	met-d-Tyr	GCST90199911	16:79505446-80005446	-0.2022699160598425	1.361665752229371	0.8819119349823528
MR-link 2	tyrosine	HMDB0000158	beta-citrylglutamate	HMDB0241915	met-d-Tyr	GCST90199911	19:45175460-45675460	1.5041042009158128	1.0544181477771566	0.1537304373876631
MR-link 2	tyrosine	HMDB0000158	beta-citrylglutamate	HMDB0241915	met-d-Tyr	GCST90199911	20:42792364-43292364	8.719135121025876e-05	17.27803325737751	0.9999959735791724
MR-link 2	tyrosine	HMDB0000158	beta-citrylglutamate	HMDB0241915	met-d-Tyr	GCST90199911	22:31926825-32426825	-0.9653041790305104	0.6402636391040719	0.1316398478575259
MR-link 2	tyrosine	HMDB0000158	beta-citrylglutamate	HMDB0241915	met-d-Tyr	GCST90199911	22:44074855-44574855	-0.56665163307662	0.8126007950653777	0.4855957427788253
MR-link 2	creatinine	HMDB0000562	7-methylxanthine	HMDB0001991	met-d-Creatinine	M34390	1:62775942-63275942	0.5847099036168577	0.6321891775346464	0.3550194626909113
MR-link 2	creatinine	HMDB0000562	7-methylxanthine	HMDB0001991	met-d-Creatinine	M34390	1:78344069-78844069	0.2404408883021938	0.6924938876976882	0.7284334659079827
MR-link 2	creatinine	HMDB0000562	7-methylxanthine	HMDB0001991	met-d-Creatinine	M34390	1:150079982-151190625	0.8774181711649004	0.483260934154919	0.0694286981360813
MR-link 2	creatinine	HMDB0000562	7-methylxanthine	HMDB0001991	met-d-Creatinine	M34390	1:212502129-213002129	0.9011801080299002	0.8514123320363991	0.2898488759566497
MR-link 2	creatinine	HMDB0000562	7-methylxanthine	HMDB0001991	met-d-Creatinine	M34390	2:15538692-16038692	1.6659682352079637	1.6732533492268868	0.3194221089133924
MR-link 2	creatinine	HMDB0000562	7-methylxanthine	HMDB0001991	met-d-Creatinine	M34390	2:18426203-18926203	0.9602131854795511	0.8598318051218151	0.2641032139033763
MR-link 2	creatinine	HMDB0000562	7-methylxanthine	HMDB0001991	met-d-Creatinine	M34390	2:54331356-54831356	-1.092508133744558	1.0665303795912775	0.3056665630844115
MR-link 2	creatinine	HMDB0000562	7-methylxanthine	HMDB0001991	met-d-Creatinine	M34390	2:73303397-74097901	-1.5093879284456262	0.8056857058139678	0.0610103738042686
MR-link 2	creatinine	HMDB0000562	7-methylxanthine	HMDB0001991	met-d-Creatinine	M34390	2:121056440-121556440	-0.7096442091124	0.9356885393109544	0.4482000317089237
MR-link 2	creatinine	HMDB0000562	7-methylxanthine	HMDB0001991	met-d-Creatinine	M34390	2:176734544-177234544	0.3116301745252753	0.6142437441530098	0.6119165586906947
MR-link 2	creatinine	HMDB0000562	7-methylxanthine	HMDB0001991	met-d-Creatinine	M34390	2:211293055-211793055	0.056991430316726	0.4401522186032648	0.8969769127651772
MR-link 2	creatinine	HMDB0000562	7-methylxanthine	HMDB0001991	met-d-Creatinine	M34390	2:217394852-217894852	-0.747192181858262	0.6689048177991795	0.2639780254412441
MR-link 2	creatinine	HMDB0000562	7-methylxanthine	HMDB0001991	met-d-Creatinine	M34390	2:220108198-220608198	0.2151100436103886	0.7642050813836249	0.7783406629938344
MR-link 2	creatinine	HMDB0000562	7-methylxanthine	HMDB0001991	met-d-Creatinine	M34390	3:38187471-38687471	-1.2256897755192968	1.14368297955362	0.2838529440736729
MR-link 2	creatinine	HMDB0000562	7-methylxanthine	HMDB0001991	met-d-Creatinine	M34390	3:121465319-121965319	0.0238908010874572	0.8126794061288076	0.976547509494714
MR-link 2	creatinine	HMDB0000562	7-methylxanthine	HMDB0001991	met-d-Creatinine	M34390	3:141462708-141962708	0.4184671165485355	0.6807947667135684	0.5387697676787553
MR-link 2	creatinine	HMDB0000562	7-methylxanthine	HMDB0001991	met-d-Creatinine	M34390	3:185024780-185524780	-0.1620484901429529	0.9214462526177232	0.8604014138381795
MR-link 2	creatinine	HMDB0000562	7-methylxanthine	HMDB0001991	met-d-Creatinine	M34390	4:76880934-77664144	-0.0960135089803327	0.3175364700640824	0.7623700059132504
MR-link 2	creatinine	HMDB0000562	7-methylxanthine	HMDB0001991	met-d-Creatinine	M34390	4:103323863-104102802	-0.4310212161461404	0.7144489830634466	0.5463145840891193
MR-link 2	creatinine	HMDB0000562	7-methylxanthine	HMDB0001991	met-d-Creatinine	M34390	5:39144851-39644851	0.356223151643134	0.4622891452319694	0.4409656902473846
MR-link 2	creatinine	HMDB0000562	7-methylxanthine	HMDB0001991	met-d-Creatinine	M34390	5:53045546-53835870	0.7159957392756079	0.5580462062350371	0.199477977980556
MR-link 2	creatinine	HMDB0000562	7-methylxanthine	HMDB0001991	met-d-Creatinine	M34390	5:176565124-177065124	0.3813839543666337	0.4562141061091265	0.4031685148761683
MR-link 2	creatinine	HMDB0000562	7-methylxanthine	HMDB0001991	met-d-Creatinine	M34390	6:43556335-44056335	0.6744200320739278	0.6356365171469446	0.2886829751011971
MR-link 2	creatinine	HMDB0000562	7-methylxanthine	HMDB0001991	met-d-Creatinine	M34390	6:108750742-109250742	0.5943254950583482	0.7015778338525733	0.3969243614410053
MR-link 2	creatinine	HMDB0000562	7-methylxanthine	HMDB0001991	met-d-Creatinine	M34390	6:133547208-134047208	-0.0962644910092567	0.9328564996036376	0.9178095995576304
MR-link 2	creatinine	HMDB0000562	7-methylxanthine	HMDB0001991	met-d-Creatinine	M34390	6:160418389-160927934	-0.2117465151747208	0.3492904090183165	0.5443692754136515
MR-link 2	creatinine	HMDB0000562	7-methylxanthine	HMDB0001991	met-d-Creatinine	M34390	7:25488956-25988956	0.4291459789009976	0.7625186716584015	0.5735706601143167
MR-link 2	creatinine	HMDB0000562	7-methylxanthine	HMDB0001991	met-d-Creatinine	M34390	7:76984640-77791673	1.0074839212534654	1.212825218218165	0.4061477796073037
MR-link 2	creatinine	HMDB0000562	7-methylxanthine	HMDB0001991	met-d-Creatinine	M34390	7:128492221-128992221	0.0274550572614223	0.7996012172443332	0.972609267932922
MR-link 2	creatinine	HMDB0000562	7-methylxanthine	HMDB0001991	met-d-Creatinine	M34390	7:151165041-151665041	0.1413903308283832	0.390378657934038	0.7172118038134102
MR-link 2	creatinine	HMDB0000562	7-methylxanthine	HMDB0001991	met-d-Creatinine	M34390	7:155370831-155870831	-0.4015902759949371	0.7190361397944739	0.5764948472441151
MR-link 2	creatinine	HMDB0000562	7-methylxanthine	HMDB0001991	met-d-Creatinine	M34390	8:8031142-9250941	-0.4916836844039755	1.590152160625527	0.7571652627572807
MR-link 2	creatinine	HMDB0000562	7-methylxanthine	HMDB0001991	met-d-Creatinine	M34390	8:10561829-11945872	-1.2093035165601882	0.8404248304437183	0.1501733859660389
MR-link 2	creatinine	HMDB0000562	7-methylxanthine	HMDB0001991	met-d-Creatinine	M34390	8:19609539-20109539	-0.1494978961705637	0.6458197713497972	0.8169376687445682
MR-link 2	creatinine	HMDB0000562	7-methylxanthine	HMDB0001991	met-d-Creatinine	M34390	8:23527006-24027006	0.2646510639740622	0.8543859736218478	0.7567466185749514
MR-link 2	creatinine	HMDB0000562	7-methylxanthine	HMDB0001991	met-d-Creatinine	M34390	9:71184707-71684707	-1.06297905330411	0.7122881597243239	0.1356089537251394
MR-link 2	creatinine	HMDB0000562	7-methylxanthine	HMDB0001991	met-d-Creatinine	M34390	10:52398454-52898454	-0.478664443092676	0.7747527865499718	0.5366883170491177
MR-link 2	creatinine	HMDB0000562	7-methylxanthine	HMDB0001991	met-d-Creatinine	M34390	11:15629946-16129946	-0.1501949115364557	0.8305342094424751	0.8564921207973735
MR-link 2	creatinine	HMDB0000562	7-methylxanthine	HMDB0001991	met-d-Creatinine	M34390	11:30504837-31294673	-0.1402391644448833	0.4775256274609172	0.7690033375462233
MR-link 2	creatinine	HMDB0000562	7-methylxanthine	HMDB0001991	met-d-Creatinine	M34390	11:116373213-117240760	-0.4395156835026698	0.5619149354382827	0.4341118717585727
MR-link 2	creatinine	HMDB0000562	7-methylxanthine	HMDB0001991	met-d-Creatinine	M34390	15:41118334-41871842	-0.5296213497738833	0.6738666389112833	0.4319003754118907
MR-link 2	creatinine	HMDB0000562	7-methylxanthine	HMDB0001991	met-d-Creatinine	M34390	15:45400360-46179051	-0.3468920663741927	0.3678081652218461	0.3456128113841277
MR-link 2	creatinine	HMDB0000562	7-methylxanthine	HMDB0001991	met-d-Creatinine	M34390	15:53700578-54200578	-0.0104325414507875	0.6021719049986411	0.98617745647711
MR-link 2	creatinine	HMDB0000562	7-methylxanthine	HMDB0001991	met-d-Creatinine	M34390	15:76097375-76597375	-0.0507172882599218	0.6470650043078958	0.9375253726386468
MR-link 2	creatinine	HMDB0000562	7-methylxanthine	HMDB0001991	met-d-Creatinine	M34390	16:20142332-21335139	0.6819013836332057	0.340174770036436	0.0450099031117548
MR-link 2	creatinine	HMDB0000562	7-methylxanthine	HMDB0001991	met-d-Creatinine	M34390	16:89453424-89953424	0.6743431157147219	0.7180421678130101	0.3476581587843095
MR-link 2	creatinine	HMDB0000562	7-methylxanthine	HMDB0001991	met-d-Creatinine	M34390	17:19176536-19724875	-0.3473801193401931	0.8387467551226567	0.6787527750868756
MR-link 2	creatinine	HMDB0000562	7-methylxanthine	HMDB0001991	met-d-Creatinine	M34390	17:37200083-37954217	-0.7373227092345007	0.560825573184605	0.1886075523846079
MR-link 2	creatinine	HMDB0000562	7-methylxanthine	HMDB0001991	met-d-Creatinine	M34390	17:58690466-59700441	-0.6485905584923237	0.4505390311378123	0.1499840119074348
MR-link 2	creatinine	HMDB0000562	7-methylxanthine	HMDB0001991	met-d-Creatinine	M34390	19:32940263-33709298	-0.3474035856159419	0.8642409630308957	0.6877021487783579
MR-link 2	creatinine	HMDB0000562	7-methylxanthine	HMDB0001991	met-d-Creatinine	M34390	20:32653904-33537782	1.316744427353448	0.6601261631771107	0.0460771353659765
MR-link 2	creatinine	HMDB0000562	7-methylxanthine	HMDB0001991	met-d-Creatinine	M34390	22:38345240-38845240	-0.8914535935229277	0.8524421190312739	0.2956698362539558
MR-link 2	glucose	HMDB0000122	histidine	HMDB0000177	M20489	met-d-His	2:169551488-170051488	-0.0890071052043973	0.0781957578599835	0.2550119213672343
MR-link 2	phenylalanine	HMDB0000159	2-oxoarginine*	HMDB0004225	GCST90200396	GCST90199903	12:103005621-103594137	0.2014113692229584	0.0875356891125313	0.0213969598003157
MR-link 2	biliverdin	HMDB0001008	hydroxy-n6,n6,n6-trimethyllysine*	HMDB01422	GCST90200706	GCST90200240	2:233898737-234978158	-0.0066452359478859	0.0259196323122632	0.7976586027492364
MR-link 2	biliverdin	HMDB0001008	hydroxy-n6,n6,n6-trimethyllysine*	HMDB01422	GCST90200706	GCST90200240	12:21102315-21602315	-0.0616543564651295	0.1423674021215055	0.6649674597684279
MR-link 2	eicosapentaenoate (epa; 20:5n3)	HMDB0001999	alanine	HMDB0000161	M18467	bioa_001	11:61330635-61830635	-0.055917920606487	0.0311837655785151	0.0729450909512616
MR-link 2	threonine	HMDB0000167	phenylethylamine	HMDB0012275	bioa_019	bioa_015	2:27191397-28253174	0.1035102227697012	0.2055491271218712	0.6145572565364583
MR-link 2	threonine	HMDB0000167	phenylethylamine	HMDB0012275	bioa_019	bioa_015	6:126521687-127323798	0.1207017977136633	0.5286578087281151	0.8193994671502205
MR-link 2	threonine	HMDB0000167	phenylethylamine	HMDB0012275	bioa_019	bioa_015	8:74631674-75131674	0.1682419113414747	0.2067442893008504	0.415777802327313
MR-link 2	threonine	HMDB0000167	phenylethylamine	HMDB0012275	bioa_019	bioa_015	12:46636543-47464292	-0.3597091543030098	0.2227039884063155	0.1062696533719788
MR-link 2	threonine	HMDB0000167	phenylethylamine	HMDB0012275	bioa_019	bioa_015	12:56615040-57115040	0.0564170735702928	0.3657657926608512	0.8774175773961328
MR-link 2	threonine	HMDB0000167	phenylethylamine	HMDB0012275	bioa_019	bioa_015	12:59727701-60227701	-0.5215726196687445	0.3502001754528536	0.1363937333331864
MR-link 2	threonine	HMDB0000167	phenylethylamine	HMDB0012275	bioa_019	bioa_015	16:1654524-2154524	-0.0540460966746456	0.2215584593981595	0.8072803441511376
MR-link 2	threonine	HMDB0000167	phenylethylamine	HMDB0012275	bioa_019	bioa_015	20:42792364-43292364	0.1717064524203924	0.4607348707595314	0.7093869776702342
MR-link 2	2-oxoarginine*	HMDB0004225	4-hydroxyphenylpyruvate	HMDB0000707	GCST90199903	GCST90200300	4:102938709-103438709	0.3475113725917781	0.4129760207379411	0.400078663491807
MR-link 2	2-oxoarginine*	HMDB0004225	4-hydroxyphenylpyruvate	HMDB0000707	GCST90199903	GCST90200300	6:160310824-160819068	0.2861705275172392	0.1129228447489044	0.0112700242883382
MR-link 2	acetone	HMDB0001659	glutamine	HMDB0000641	met-d-Acetone	M00053	1:120074995-120574995	-0.8754689829208449	0.6806586700348216	0.1983702972081859
MR-link 2	acetone	HMDB0001659	glutamine	HMDB0000641	met-d-Acetone	M00053	5:41206969-43455198	-0.0031564695539952	0.2550962917219961	0.990127515999346
MR-link 2	acetone	HMDB0001659	glutamine	HMDB0000641	met-d-Acetone	M00053	8:126241733-126741733	-0.023066588607912	0.7367217648039588	0.9750224993310872
MR-link 2	acetone	HMDB0001659	glutamine	HMDB0000641	met-d-Acetone	M00053	10:135065795-135607239	-0.1223094919446259	0.3260381282262606	0.7075573797534431
MR-link 2	acetone	HMDB0001659	glutamine	HMDB0000641	met-d-Acetone	M00053	12:122365033-122865033	0.4999956762426364	0.7162112484818408	0.4851071460883245
MR-link 2	acetone	HMDB0001659	glutamine	HMDB0000641	met-d-Acetone	M00053	13:42058883-42558883	2.4352707700906	0.8802101148274205	0.0056628131942137
MR-link 2	acetone	HMDB0001659	glutamine	HMDB0000641	met-d-Acetone	M00053	19:45929043-46429043	0.1382924949248873	0.8654279629765479	0.8730412579645009
MR-link 2	glutamine	HMDB0000641	theobromine	HMDB0002825	met-d-Gln	GCST90199644	1:213912734-214412734	0.2549785682566135	0.4524445913823299	0.5730552792065495
MR-link 2	glutamine	HMDB0000641	theobromine	HMDB0002825	met-d-Gln	GCST90199644	2:26939063-28767861	0.0502799923543135	0.2141962213913495	0.814412092874556
MR-link 2	glutamine	HMDB0000641	theobromine	HMDB0002825	met-d-Gln	GCST90199644	2:190998205-192033792	0.3006234254330073	0.2637619155888286	0.254389234110941
MR-link 2	glutamine	HMDB0000641	theobromine	HMDB0002825	met-d-Gln	GCST90199644	2:211168890-211668890	-0.4056455344560322	0.5438412914535048	0.4557341402607371
MR-link 2	glutamine	HMDB0000641	theobromine	HMDB0002825	met-d-Gln	GCST90199644	3:38941335-39441335	-1.2088432185700897	0.9002371853286814	0.1793350430353281
MR-link 2	glutamine	HMDB0000641	theobromine	HMDB0002825	met-d-Gln	GCST90199644	3:52085887-52937605	-0.272478066957652	0.6657009177126803	0.6823121509851859
MR-link 2	glutamine	HMDB0000641	theobromine	HMDB0002825	met-d-Gln	GCST90199644	3:121763465-122263465	0.4835048847926647	0.8195344121139506	0.5552073530209407
MR-link 2	glutamine	HMDB0000641	theobromine	HMDB0002825	met-d-Gln	GCST90199644	3:159689586-160441236	0.4683460487356093	0.4701361664911376	0.3191566995595001
MR-link 2	glutamine	HMDB0000641	theobromine	HMDB0002825	met-d-Gln	GCST90199644	4:17991903-18491903	-0.7794880628591194	0.6427256354539204	0.2252120002227494
MR-link 2	glutamine	HMDB0000641	theobromine	HMDB0002825	met-d-Gln	GCST90199644	5:55611894-56111894	2.2299220618460582	1.4189915200591208	0.1160703347651671
MR-link 2	glutamine	HMDB0000641	theobromine	HMDB0002825	met-d-Gln	GCST90199644	5:127968645-128468645	-2.6744707002887464	2.129919387211733	0.2092365219474405
MR-link 2	glutamine	HMDB0000641	theobromine	HMDB0002825	met-d-Gln	GCST90199644	5:174698943-175198943	-0.6253895768208526	0.8765186062084926	0.4755409641280972
MR-link 2	glutamine	HMDB0000641	theobromine	HMDB0002825	met-d-Gln	GCST90199644	6:20425792-20925792	0.1176617441818631	0.5918038529881797	0.8424044730424332
MR-link 2	glutamine	HMDB0000641	theobromine	HMDB0002825	met-d-Gln	GCST90199644	6:56020405-56520405	-0.9482832183945566	0.7430937514106023	0.2019100489239216
MR-link 2	glutamine	HMDB0000641	theobromine	HMDB0002825	met-d-Gln	GCST90199644	6:126492728-127693092	-0.5781659491416684	0.3688537194589679	0.1170056270254698
MR-link 2	glutamine	HMDB0000641	theobromine	HMDB0002825	met-d-Gln	GCST90199644	6:131635614-132135614	0.148566184389748	0.5529121910513558	0.7881623909564701
MR-link 2	glutamine	HMDB0000641	theobromine	HMDB0002825	met-d-Gln	GCST90199644	7:1635600-2135600	0.0218625245960546	0.8799643755009928	0.9801787698222992
MR-link 2	glutamine	HMDB0000641	theobromine	HMDB0002825	met-d-Gln	GCST90199644	7:72772933-73272933	0.3475013192441504	0.3169758282217721	0.2729465173934136
MR-link 2	glutamine	HMDB0000641	theobromine	HMDB0002825	met-d-Gln	GCST90199644	8:17124777-17669461	0.4135688420052447	0.3914865489097913	0.2907826460161578
MR-link 2	glutamine	HMDB0000641	theobromine	HMDB0002825	met-d-Gln	GCST90199644	8:126231747-126731747	0.6889145929454992	0.8889184931096012	0.4383378243748815
MR-link 2	glutamine	HMDB0000641	theobromine	HMDB0002825	met-d-Gln	GCST90199644	9:4040541-4540541	1.2347924013015308	0.5905789868271929	0.0365444995660022
MR-link 2	glutamine	HMDB0000641	theobromine	HMDB0002825	met-d-Gln	GCST90199644	9:21884172-22384172	-0.2863216447188893	0.7734699179662609	0.711249773719334
MR-link 2	glutamine	HMDB0000641	theobromine	HMDB0002825	met-d-Gln	GCST90199644	10:22676227-23176227	-0.8357803277013648	0.8801754121669778	0.3423353149611585
MR-link 2	glutamine	HMDB0000641	theobromine	HMDB0002825	met-d-Gln	GCST90199644	10:98828483-99609412	0.0289764470207613	0.201208326667825	0.8854908623898831
MR-link 2	glutamine	HMDB0000641	theobromine	HMDB0002825	met-d-Gln	GCST90199644	10:114535278-115035278	1.6194927439587978	0.7991967866270768	0.0427237628466931
MR-link 2	glutamine	HMDB0000641	theobromine	HMDB0002825	met-d-Gln	GCST90199644	11:8005408-8505408	-0.7424189991969172	0.3336292807534677	0.0260623600814545
MR-link 2	glutamine	HMDB0000641	theobromine	HMDB0002825	met-d-Gln	GCST90199644	11:73860169-74360169	-0.7001851280105373	0.5807082440460882	0.2279164483314837
MR-link 2	glutamine	HMDB0000641	theobromine	HMDB0002825	met-d-Gln	GCST90199644	12:4051876-4551876	-0.9720359692795256	0.7215536331913708	0.1779341622649955
MR-link 2	glutamine	HMDB0000641	theobromine	HMDB0002825	met-d-Gln	GCST90199644	12:46377388-47736079	-0.287443011197685	0.2062019095143656	0.1633211935886867
MR-link 2	glutamine	HMDB0000641	theobromine	HMDB0002825	met-d-Gln	GCST90199644	12:55949170-57674145	-0.0404545635062599	0.0829627345157242	0.6258166790529047
MR-link 2	glutamine	HMDB0000641	theobromine	HMDB0002825	met-d-Gln	GCST90199644	12:57753270-58582050	0.2090989716361537	0.291208106100874	0.4727328287269403
MR-link 2	glutamine	HMDB0000641	theobromine	HMDB0002825	met-d-Gln	GCST90199644	12:59330993-60240767	-0.1198957970647079	0.3644075746858721	0.7421438548275154
MR-link 2	glutamine	HMDB0000641	theobromine	HMDB0002825	met-d-Gln	GCST90199644	14:21242229-21782312	-0.332898202806322	0.327672434823865	0.3096540798045238
MR-link 2	glutamine	HMDB0000641	theobromine	HMDB0002825	met-d-Gln	GCST90199644	14:74940531-75440531	1.5279122264293397	0.9566313495348296	0.110225643680356
MR-link 2	glutamine	HMDB0000641	theobromine	HMDB0002825	met-d-Gln	GCST90199644	14:94594947-95094947	-0.8847784610808143	0.8493823395788961	0.2975634140989495
MR-link 2	glutamine	HMDB0000641	theobromine	HMDB0002825	met-d-Gln	GCST90199644	14:100545139-101045139	0.8344918522872548	0.5679056275240509	0.1417189225728142
MR-link 2	glutamine	HMDB0000641	theobromine	HMDB0002825	met-d-Gln	GCST90199644	16:70118909-70618909	0.5565585537401855	0.840375941990478	0.5077960809701862
MR-link 2	glutamine	HMDB0000641	theobromine	HMDB0002825	met-d-Gln	GCST90199644	17:6935779-7435779	-0.9114073515018096	0.6944406576209649	0.1893738280064607
MR-link 2	glutamine	HMDB0000641	theobromine	HMDB0002825	met-d-Gln	GCST90199644	17:25345818-25845818	-0.3175822668011384	0.5457480754253516	0.5606198934245554
MR-link 2	glutamine	HMDB0000641	theobromine	HMDB0002825	met-d-Gln	GCST90199644	18:31306350-31806350	-0.3428669489015932	0.7058279666915502	0.6271333635556277
MR-link 2	glutamine	HMDB0000641	theobromine	HMDB0002825	met-d-Gln	GCST90199644	22:44074730-44574730	-0.3962716255098744	0.7354780917741772	0.5900285889087664
MR-link 2	methionine	HMDB0000696	glutamine	HMDB0000641	M01302	bioa_006	1:213396566-213896566	-0.0100580732768502	0.1235127855359281	0.9350972415428472
MR-link 2	cystine	HMDB0000192	alanine	HMDB0000161	M31454	M32339	22:24745202-25245202	0.0456528411491176	0.0818521828148941	0.5770168937381118
MR-link 2	sarcosine	HMDB0000271	tyrosine	HMDB0000158	bioa_031	met-d-Tyr	1:157842259-158342259	0.2972965532561402	0.1327498363530718	0.0251217882850986
MR-link 2	sarcosine	HMDB0000271	tyrosine	HMDB0000158	bioa_031	met-d-Tyr	6:42690673-43190673	-0.0080721646200798	0.1194405496242246	0.9461174954813552
MR-link 2	sarcosine	HMDB0000271	tyrosine	HMDB0000158	bioa_031	met-d-Tyr	9:136282183-136851769	0.0058685386572999	0.0340582614223604	0.8631947548508685
MR-link 2	glutamine	HMDB0000641	4-hydroxy-2-oxoglutaric acid	HMDB0002070	bioa_006	GCST90199897	2:27200724-28253174	-0.4415605100491656	0.2782129056649855	0.11248282931624
MR-link 2	glutamine	HMDB0000641	4-hydroxy-2-oxoglutaric acid	HMDB0002070	bioa_006	GCST90199897	2:191299636-192089976	0.0727217236465975	0.3282439921464015	0.8246659474444185
MR-link 2	glutamine	HMDB0000641	4-hydroxy-2-oxoglutaric acid	HMDB0002070	bioa_006	GCST90199897	6:20469561-20969561	0.5244568831039704	0.6925453739419161	0.448876835253076
MR-link 2	glutamine	HMDB0000641	4-hydroxy-2-oxoglutaric acid	HMDB0002070	bioa_006	GCST90199897	7:72732874-73232874	-0.2228938465832237	0.4563567770333222	0.6252522704489094
MR-link 2	glutamine	HMDB0000641	4-hydroxy-2-oxoglutaric acid	HMDB0002070	bioa_006	GCST90199897	8:134082558-134582558	0.0449456301801598	0.7296195130776989	0.950880211042712
MR-link 2	glutamine	HMDB0000641	4-hydroxy-2-oxoglutaric acid	HMDB0002070	bioa_006	GCST90199897	9:4032942-4532942	0.1623920086112636	0.6585257197958639	0.805218314514165
MR-link 2	glutamine	HMDB0000641	4-hydroxy-2-oxoglutaric acid	HMDB0002070	bioa_006	GCST90199897	10:64798306-65565800	0.1029557315420473	0.6459413481843836	0.8733626658588097
MR-link 2	glutamine	HMDB0000641	4-hydroxy-2-oxoglutaric acid	HMDB0002070	bioa_006	GCST90199897	10:99109412-99609412	0.19763495007445	0.3141227646173121	0.5292412465301088
MR-link 2	glutamine	HMDB0000641	4-hydroxy-2-oxoglutaric acid	HMDB0002070	bioa_006	GCST90199897	12:46679007-47711183	-0.0271551067198918	0.2341182561577759	0.9076613805099256
MR-link 2	glutamine	HMDB0000641	4-hydroxy-2-oxoglutaric acid	HMDB0002070	bioa_006	GCST90199897	12:56615040-57375879	-0.0891505160967576	0.0933283309134893	0.3394587186334879
MR-link 2	glutamine	HMDB0000641	4-hydroxy-2-oxoglutaric acid	HMDB0002070	bioa_006	GCST90199897	12:59344212-60165849	0.1714983970953927	0.4681887158600711	0.714139842393479
MR-link 2	glutamine	HMDB0000641	4-hydroxy-2-oxoglutaric acid	HMDB0002070	bioa_006	GCST90199897	14:100594368-101094368	-0.7220370959390967	0.707335649140323	0.3073566641337217
MR-link 2	glutamine	HMDB0000641	4-hydroxy-2-oxoglutaric acid	HMDB0002070	bioa_006	GCST90199897	15:58477325-58977325	-0.6309335419037616	0.6417769052587076	0.3255561797414797
MR-link 2	4-acetamidobutanoate	HMDB0003681	alpha-ketoglutarate	HMDB0000208	M01558	GCST90200455	8:18010431-18510431	-0.0145949998338267	0.0538609957241545	0.7864100243897629
MR-link 2	4-acetamidobutanoate	HMDB0003681	alpha-ketoglutarate	HMDB0000208	M01558	GCST90200455	18:22536478-23036478	-0.0394955250485697	0.2341304248358234	0.8660402709415432
MR-link 2	3-aminoisobutyrate	HMDB0002166	dimethylglycine	HMDB0000092	GCST90200310	GCST90200424	3:66115384-66615384	0.065535483561918	0.2550613711777084	0.7972250463891479
MR-link 2	3-aminoisobutyrate	HMDB0002166	dimethylglycine	HMDB0000092	GCST90200310	GCST90200424	5:34511619-35593952	0.0396890914014325	0.0222474869061405	0.0744267711114729
MR-link 2	3-aminoisobutyrate	HMDB0002166	dimethylglycine	HMDB0000092	GCST90200310	GCST90200424	5:35822024-36322024	0.1727471715889137	0.1177320145392677	0.1422968041483416
MR-link 2	3-aminoisobutyrate	HMDB0002166	dimethylglycine	HMDB0000092	GCST90200310	GCST90200424	12:89320-602261	0.2252978060433848	0.0886997145379444	0.0110850571030354
MR-link 2	kynurenine	HMDB0000684	hydroxy-n6,n6,n6-trimethyllysine*	HMDB01422	GCST90199636	GCST90200240	1:241463402-241963402	0.467401607064747	0.2247705338589615	0.0375749792398593
MR-link 2	kynurenine	HMDB0000684	hydroxy-n6,n6,n6-trimethyllysine*	HMDB01422	GCST90199636	GCST90200240	8:39554593-40054593	0.4269876191634803	0.1839073920496507	0.0202462159021658
MR-link 2	kynurenine	HMDB0000684	hydroxy-n6,n6,n6-trimethyllysine*	HMDB01422	GCST90199636	GCST90200240	12:111809557-113090766	0.2457883088035439	0.1572810436485725	0.1181153617352939
MR-link 2	kynurenine	HMDB0000684	hydroxy-n6,n6,n6-trimethyllysine*	HMDB01422	GCST90199636	GCST90200240	16:87568373-88128072	0.1596081447669775	0.0708658839706728	0.0243060700983736
MR-link 2	asparagine	HMDB0000168	valine	HMDB0000883	bioa_003	met-d-Val	2:27480940-27980940	-0.8447744505672277	0.2741784858075954	0.0020622949491202
MR-link 2	asparagine	HMDB0000168	valine	HMDB0000883	bioa_003	met-d-Val	4:178111051-178611051	-0.0044156555176247	0.0792407709944061	0.955561249732985
MR-link 2	asparagine	HMDB0000168	valine	HMDB0000883	bioa_003	met-d-Val	7:97252737-97752737	-0.0366349562129732	0.0603093017233748	0.5435515352971003
MR-link 2	asparagine	HMDB0000168	valine	HMDB0000883	bioa_003	met-d-Val	11:61853420-62353420	-0.0736258862995997	0.0475846851672838	0.1218005309472765
MR-link 2	asparagine	HMDB0000168	valine	HMDB0000883	bioa_003	met-d-Val	12:46900176-47400176	0.3077722979615618	0.1682887181129521	0.0674243298691287
MR-link 2	asparagine	HMDB0000168	valine	HMDB0000883	bioa_003	met-d-Val	14:103514503-104812812	-0.0575704708848093	0.016847108976691	0.0006326146923337
MR-link 2	threonine	HMDB0000167	sphingosine	HMDB0000252	bioa_019	GCST90200385	2:27191397-28253174	-0.1475422882166512	0.1571704452780643	0.3478639098852596
MR-link 2	threonine	HMDB0000167	sphingosine	HMDB0000252	bioa_019	GCST90200385	6:126521687-127323798	0.2104259777630962	0.3449882936470282	0.5418942228005623
MR-link 2	threonine	HMDB0000167	sphingosine	HMDB0000252	bioa_019	GCST90200385	8:74631674-75131674	-0.2545100745337894	0.2073880574565192	0.219741177770589
MR-link 2	threonine	HMDB0000167	sphingosine	HMDB0000252	bioa_019	GCST90200385	12:46636543-47464292	0.2870717627341372	0.1539344854740984	0.062196022843659
MR-link 2	threonine	HMDB0000167	sphingosine	HMDB0000252	bioa_019	GCST90200385	12:56615040-57115040	0.4616758021235505	0.2524470924535708	0.06742924288971
MR-link 2	threonine	HMDB0000167	sphingosine	HMDB0000252	bioa_019	GCST90200385	12:59727701-60227701	0.3331265847034752	0.3109430656658761	0.2840153651699449
MR-link 2	threonine	HMDB0000167	sphingosine	HMDB0000252	bioa_019	GCST90200385	16:1654524-2154524	-0.1055364618487639	0.2383138687920924	0.6578767693069871
MR-link 2	threonine	HMDB0000167	sphingosine	HMDB0000252	bioa_019	GCST90200385	20:42792364-43292364	0.9865376800320902	0.7445434568434561	0.1851633112477958
MR-link 2	thyroxine	HMDB0000248	citrulline	HMDB0000904	GCST90200293	M02132	2:234397317-234897317	0.0506771885430756	0.2142521008928029	0.8130209271698826
MR-link 2	cystathionine	HMDB0000099	alanine	HMDB0000161	GCST90200383	M32339	19:33152807-33652807	-0.0125250503000933	0.1776751256668007	0.9438003864256026
MR-link 2	ornithine	HMDB0000214	1-stearoyl-2-oleoyl-gps (18:0/18:1)	HMDB0010163	GCST90200404	GCST90199652	6:131644358-132144358	0.03212690209112	0.1591681556115611	0.8400398371907183
MR-link 2	ornithine	HMDB0000214	1-stearoyl-2-oleoyl-gps (18:0/18:1)	HMDB0010163	GCST90200404	GCST90199652	6:161178041-161678041	5.74440214865794e-14	5.324021056377457e-09	0.9999913911501536
MR-link 2	histidine	HMDB0000177	n-stearoyl-sphingosine (d18:1/18:0)*	HMDB0004950	M00059	GCST90200341	4:9731889-10602550	0.0130999853066476	0.1493514392454028	0.9301051992991004
MR-link 2	cystathionine	HMDB0000099	biliverdin	HMDB0001008	GCST90200383	GCST90200706	1:70631670-71131670	-0.1430576315679974	0.1342897312926959	0.2867442998851637
MR-link 2	cystathionine	HMDB0000099	biliverdin	HMDB0001008	GCST90200383	GCST90200706	19:33152807-33652807	-0.0235040988367523	0.1677586424465561	0.8885757385613802
MR-link 2	histidine	HMDB0000177	taurocholate	HMDB0000036	M00059	M18497	4:9731889-10602550	0.1683740687372518	0.2322417766696107	0.4684552514220276
MR-link 2	phosphoethanolamine	HMDB0000224	leucine	HMDB0000687	GCST90200281	met-d-Leu	1:21573292-22073292	0.0378355680386418	0.0314295746154607	0.2286589421946879
MR-link 2	phosphoethanolamine	HMDB0000224	leucine	HMDB0000687	GCST90200281	met-d-Leu	1:27206842-27706842	0.0403977253270717	0.1072713925394761	0.7064756070124113
MR-link 2	beta-citrylglutamate	HMDB0241915	glycine	HMDB0000123	GCST90199911	met-d-Gly	3:183486882-183986882	0.035054440540867	0.0296469713935113	0.2370488751170113
MR-link 2	beta-citrylglutamate	HMDB0241915	glycine	HMDB0000123	GCST90199911	met-d-Gly	11:88203934-92094388	0.0260113295044901	0.0065510908497295	7.171169584245354e-05
MR-link 2	7-methylxanthine	HMDB0001991	cytosine	HMDB0000630	GCST90199754	GCST90200433	1:197801712-198301712	0.7830975981002706	0.3353283334884873	0.0195269227281683
MR-link 2	7-methylxanthine	HMDB0001991	cytosine	HMDB0000630	GCST90199754	GCST90200433	15:74777880-75578595	0.5681495929176263	0.2665977876354194	0.0330799631488299
MR-link 2	dehydroepiandrosterone sulfate (dhea-s)	HMDB0001032	kynurenine	HMDB0000684	GCST90199673	M15140	7:98825038-100067196	-0.0014145205395378	0.130533447137042	0.9913539247163462
MR-link 2	hypotaurine	HMDB0000965	pantothenate	HMDB0000210	GCST90200379	GCST90200279	4:138793652-139293652	-0.0723790551923371	0.1517616249977891	0.6334148618827122
MR-link 2	hypotaurine	HMDB0000965	pantothenate	HMDB0000210	GCST90200379	GCST90200279	5:114821656-115321656	-0.0757307789798642	0.118014833172405	0.5210643544359004
MR-link 2	hypotaurine	HMDB0000965	pantothenate	HMDB0000210	GCST90200379	GCST90200279	19:47031255-47531255	0.2657442003881626	0.2391832685951411	0.2665474941522356
MR-link 2	cholesterol	HMDB0000067	adenosine 5'-diphosphate (adp)	HMDB0001341	M00063	GCST90200355	1:109571511-110071511	-0.0691142329958498	0.6162816952781017	0.910706736411301
MR-link 2	kynurenine	HMDB0000684	dehydroepiandrosterone sulfate (dhea-s)	HMDB0001032	GCST90199636	GCST90199673	1:241463402-241963402	0.0504596667764999	0.2531832932414242	0.8420273487255273
MR-link 2	kynurenine	HMDB0000684	dehydroepiandrosterone sulfate (dhea-s)	HMDB0001032	GCST90199636	GCST90199673	8:39554593-40054593	0.0293149908315592	0.2133733068365544	0.8907238973440634
MR-link 2	kynurenine	HMDB0000684	dehydroepiandrosterone sulfate (dhea-s)	HMDB0001032	GCST90199636	GCST90199673	12:111809557-113090766	-0.584932184049578	0.2280221359259765	0.0103103574743954
MR-link 2	kynurenine	HMDB0000684	dehydroepiandrosterone sulfate (dhea-s)	HMDB0001032	GCST90199636	GCST90199673	16:87568373-88128072	-0.0456131851839591	0.0719259618001562	0.5259708091896012
MR-link 2	2-hydroxyglutarate	HMDB0059655	1,7-dimethylurate	HMDB0011103	GCST90199865	GCST90199756	2:242459363-242959363	0.2565099451442739	0.1564632324680543	0.1011244989201254
MR-link 2	2-hydroxyglutarate	HMDB0059655	1,7-dimethylurate	HMDB0011103	GCST90199865	GCST90199756	14:91386532-91886532	0.3699397847215399	0.145497978536998	0.0110038415754573
MR-link 2	arginine	HMDB0000517	hypotaurine	HMDB0000965	GCST90200372	GCST90200379	6:131644358-132148208	0.0395477176828569	0.1311839054195004	0.763057833427931
MR-link 2	arginine	HMDB0000517	hypotaurine	HMDB0000965	GCST90200372	GCST90200379	10:99896895-100396895	0.1942377816731839	0.1718261202863072	0.2582941462302039
MR-link 2	7-methylxanthine	HMDB0001991	hypoxanthine	HMDB0000157	GCST90199754	M03127	15:74777880-75578595	0.0073443547345011	0.2002434408745743	0.9707424439001792
MR-link 2	bilirubin (z,z)	HMDB0000054	biliverdin	HMDB0001008	GCST90200704	M02137	2:233988949-235124783	0.6821982680032369	0.0722268737672919	3.5467934678858005e-21
MR-link 2	bilirubin (z,z)	HMDB0000054	biliverdin	HMDB0001008	GCST90200704	M02137	12:21093886-21593886	0.8053199060250209	0.1924288297983854	2.851318313121913e-05
MR-link 2	3-(4-hydroxyphenyl)lactate	HMDB0000755	leucine	HMDB0000687	M32197	bioa_011	17:79879970-80379970	-0.063097682309834	0.0448258505903383	0.1592441606494741
MR-link 2	creatinine	HMDB0000562	cortisol	HMDB0000063	bioa_026	GCST90200378	1:109627506-110127506	-0.0113738686139247	0.6981769162529426	0.9870023878422892
MR-link 2	creatinine	HMDB0000562	cortisol	HMDB0000063	bioa_026	GCST90200378	2:73467567-73967567	-0.6627108371392001	0.6367106568380811	0.297952059739013
MR-link 2	creatinine	HMDB0000562	cortisol	HMDB0000063	bioa_026	GCST90200378	2:121056440-121556440	-0.417848188822398	0.8695548428462236	0.6308497588218174
MR-link 2	creatinine	HMDB0000562	cortisol	HMDB0000063	bioa_026	GCST90200378	2:211315692-211815692	-0.0064483518286192	0.4325293314023236	0.9881052002537978
MR-link 2	creatinine	HMDB0000562	cortisol	HMDB0000063	bioa_026	GCST90200378	2:217404869-217904869	0.453548441461025	0.5217714911238429	0.3847119003480248
MR-link 2	creatinine	HMDB0000562	cortisol	HMDB0000063	bioa_026	GCST90200378	4:77118847-77618847	0.4909676686621459	0.3619172568335177	0.1749164953488517
MR-link 2	creatinine	HMDB0000562	cortisol	HMDB0000063	bioa_026	GCST90200378	5:39171736-39671736	0.7769917281573282	0.5477624105415123	0.1560497661091211
MR-link 2	creatinine	HMDB0000562	cortisol	HMDB0000063	bioa_026	GCST90200378	5:67795622-68295622	0.1624910906821315	0.4815030603794949	0.7357653584561492
MR-link 2	creatinine	HMDB0000562	cortisol	HMDB0000063	bioa_026	GCST90200378	5:176567143-177067143	-0.3714293886246029	0.3945925051560575	0.3465518392967711
MR-link 2	creatinine	HMDB0000562	cortisol	HMDB0000063	bioa_026	GCST90200378	6:43564625-44064625	-1.4527626943896488	1.1619337574285118	0.2111909471764692
MR-link 2	creatinine	HMDB0000562	cortisol	HMDB0000063	bioa_026	GCST90200378	6:160442375-160942375	-0.3827144696313172	0.3020179468337141	0.2050869491525487
MR-link 2	creatinine	HMDB0000562	cortisol	HMDB0000063	bioa_026	GCST90200378	7:77297198-77797198	-0.6880241035400023	1.096102394010787	0.5302001082778416
MR-link 2	creatinine	HMDB0000562	cortisol	HMDB0000063	bioa_026	GCST90200378	7:151157801-151657801	-0.5447153617280014	0.6780409631444678	0.4217629605070778
MR-link 2	creatinine	HMDB0000562	cortisol	HMDB0000063	bioa_026	GCST90200378	8:23501151-24001151	-0.8985866953528143	0.870659250465911	0.3020364197167199
MR-link 2	creatinine	HMDB0000562	cortisol	HMDB0000063	bioa_026	GCST90200378	11:30518678-31018678	-0.3735052047023459	0.6653594964769981	0.574553173257182
MR-link 2	creatinine	HMDB0000562	cortisol	HMDB0000063	bioa_026	GCST90200378	15:45399813-46200138	-0.3363287467343567	0.2598943969081168	0.1956316686720338
MR-link 2	creatinine	HMDB0000562	cortisol	HMDB0000063	bioa_026	GCST90200378	15:75279182-75779182	0.5146096762461776	0.6026378441037705	0.3931445649051245
MR-link 2	creatinine	HMDB0000562	cortisol	HMDB0000063	bioa_026	GCST90200378	15:75910951-76410951	0.6952067160857514	0.4975692908972747	0.1623516828516135
MR-link 2	creatinine	HMDB0000562	cortisol	HMDB0000063	bioa_026	GCST90200378	16:20117645-20617645	-0.2393782906703803	0.507071066890144	0.636869432075169
MR-link 2	creatinine	HMDB0000562	cortisol	HMDB0000063	bioa_026	GCST90200378	17:37370347-37870347	-0.449087847439844	0.4595408491981642	0.3284437277647493
MR-link 2	creatinine	HMDB0000562	cortisol	HMDB0000063	bioa_026	GCST90200378	17:58724447-59700441	-0.2236228993754929	0.4986033946259277	0.6537934326080506
MR-link 2	creatinine	HMDB0000562	cortisol	HMDB0000063	bioa_026	GCST90200378	19:33119611-33619611	0.1061093899772122	0.4473657303421912	0.8125116266007546
MR-link 2	creatinine	HMDB0000562	cortisol	HMDB0000063	bioa_026	GCST90200378	22:40650077-41150077	-0.4881176536974881	0.4401197212204552	0.2674057931682203
MR-link 2	inosine	HMDB0000195	phenylalanine	HMDB0000159	M01123	M00064	6:85876680-86677325	-0.0415124217279494	0.0807977062326001	0.6074042874386958
MR-link 2	acetate	HMDB0000042	n1-methyl-2-pyridone-5-carboxamide	HMDB0004193	met-d-Acetate	GCST90199778	2:27480940-27980940	-0.7491085041146641	0.5801356172791728	0.1966119901604655
MR-link 2	acetate	HMDB0000042	n1-methyl-2-pyridone-5-carboxamide	HMDB0004193	met-d-Acetate	GCST90199778	2:136358646-136858646	-2.620757132873264	2.4251823868000155	0.2798558072186989
MR-link 2	acetate	HMDB0000042	n1-methyl-2-pyridone-5-carboxamide	HMDB0004193	met-d-Acetate	GCST90199778	9:4513491-5013491	-0.3289693191588841	0.5714609036814877	0.5648424910024822
MR-link 2	acetate	HMDB0000042	n1-methyl-2-pyridone-5-carboxamide	HMDB0004193	met-d-Acetate	GCST90199778	12:111634608-112523499	-0.6319278384533307	0.8205802980805894	0.4412413343432131
MR-link 2	acetate	HMDB0000042	n1-methyl-2-pyridone-5-carboxamide	HMDB0004193	met-d-Acetate	GCST90199778	12:112590766-113090766	-0.6302385376016111	0.8335232412044913	0.4495808879448558
MR-link 2	acetate	HMDB0000042	n1-methyl-2-pyridone-5-carboxamide	HMDB0004193	met-d-Acetate	GCST90199778	15:43683941-44183941	1.4603104292221571	1.6636243624411622	0.3800584752606332
MR-link 2	acetate	HMDB0000042	n1-methyl-2-pyridone-5-carboxamide	HMDB0004193	met-d-Acetate	GCST90199778	20:23910811-24695002	0.304742115576658	0.6421131204808357	0.6350774036787636
MR-link 2	acetate	HMDB0000042	n1-methyl-2-pyridone-5-carboxamide	HMDB0004193	met-d-Acetate	GCST90199778	20:24698737-26432690	-0.4622118110927184	0.2267040283777725	0.0414666285235821
MR-link 2	acetate	HMDB0000042	n1-methyl-2-pyridone-5-carboxamide	HMDB0004193	met-d-Acetate	GCST90199778	20:32973832-34017690	0.2640062953037976	0.642887731675788	0.6813241206110787
MR-link 2	5-oxoproline	HMDB0000267	n-palmitoyl-sphingosine (d18:1/16:0)	HMDB0004949	M01494	GCST90200336	8:144903138-145403138	0.0261199373924996	0.0634331898801564	0.6805074020482953
MR-link 2	inosine	HMDB0000195	1-(1-enyl-stearoyl)-2-arachidonoyl-gpe (p-18:0/20:4)*	HMDB0005779	M01123	GCST90200058	6:85876680-86677325	0.0269403328479418	0.0730341711581475	0.7122223991322725
MR-link 2	betaine	HMDB0000043	methionine	HMDB0000696	M03141	bioa_013	2:211337631-211837631	0.1115769968606475	0.0575352129076557	0.052467021930671
MR-link 2	betaine	HMDB0000043	methionine	HMDB0000696	M03141	bioa_013	5:78095798-78666416	0.0431412972257346	0.0437022098365638	0.3235616979399741
MR-link 2	betaine	HMDB0000043	methionine	HMDB0000696	M03141	bioa_013	12:30349-530349	0.00615001650998	0.1057907776901618	0.953642077017902
MR-link 2	betaine	HMDB0000043	methionine	HMDB0000696	M03141	bioa_013	21:44237404-44737404	-0.0686927886562964	0.0693826915601164	0.3221464762840423
MR-link 2	kynurenine	HMDB0000684	cortisol	HMDB0000063	GCST90199636	M01712	8:39554593-40054593	-0.0013826241642673	0.1912106506576651	0.9942306306843188
MR-link 2	kynurenine	HMDB0000684	cortisol	HMDB0000063	GCST90199636	M01712	12:111809557-113090766	0.1568901827679904	0.1662680914462042	0.3453752861789876
MR-link 2	kynurenine	HMDB0000684	cortisol	HMDB0000063	GCST90199636	M01712	16:87568373-88128072	0.0119467939412724	0.0787666333547327	0.8794446297230518
MR-link 2	tyrosine	HMDB0000158	3-(4-hydroxyphenyl)lactate	HMDB0000755	M01299	GCST90200371	1:154514715-155014715	-0.0164404991080332	0.2121001465444507	0.9382155232114636
MR-link 2	tyrosine	HMDB0000158	3-(4-hydroxyphenyl)lactate	HMDB0000755	M01299	GCST90200371	6:111242119-112061922	0.7665833223696237	0.2464064141052188	0.0018642171105007
MR-link 2	tyrosine	HMDB0000158	3-(4-hydroxyphenyl)lactate	HMDB0000755	M01299	GCST90200371	16:71357384-72149586	0.2293423667094959	0.1696497818606092	0.176420836313862
MR-link 2	1-methylnicotinamide	HMDB0000699	n-acetylornithine	HMDB0003357	GCST90200406	M15630	6:160317928-160817928	-0.0591534810377564	0.1462906015833922	0.6859509582771399
MR-link 2	sphingosine	HMDB0000252	pantothenate	HMDB0000210	GCST90200385	GCST90200279	3:56598999-57098999	-0.2154246221091254	0.1593736759508714	0.1764728626805694
MR-link 2	creatine	HMDB0000064	threonine	HMDB0000167	GCST90200323	bioa_019	2:211290507-211790507	-0.2931625519269809	0.0775389268337043	0.0001562978708148
MR-link 2	creatine	HMDB0000064	threonine	HMDB0000167	GCST90200323	bioa_019	15:45404327-45904327	-0.062355705025747	0.0676415661640387	0.3566042987554576
MR-link 2	phosphoethanolamine	HMDB0000224	glycochenodeoxycholate	HMDB0000637	GCST90200281	GCST90200342	1:21573292-22073292	-0.0300091326277767	0.1137103570375955	0.7918504062978299
MR-link 2	phosphoethanolamine	HMDB0000224	glycochenodeoxycholate	HMDB0000637	GCST90200281	GCST90200342	1:27206842-27706842	-0.3110338769136562	0.3082395905804507	0.3129433151768203
MR-link 2	histidine	HMDB0000177	3-(4-hydroxyphenyl)lactate	HMDB0000755	M00059	M32197	4:9731889-10602550	-0.4546266122748088	0.1743139061290785	0.0091048619985009
MR-link 2	glycine	HMDB0000123	arginine	HMDB0000517	bioa_008	M01638	1:75967169-76725029	-0.1040866559246453	0.39359643129613	0.7914330319615357
MR-link 2	glycine	HMDB0000123	arginine	HMDB0000517	bioa_008	M01638	1:120004506-120504506	-0.0570865715301216	0.5896747368123015	0.9228770665564724
MR-link 2	glycine	HMDB0000123	arginine	HMDB0000517	bioa_008	M01638	2:165258389-165758389	0.484906235795033	0.6957779428800611	0.4858486583200212
MR-link 2	glycine	HMDB0000123	arginine	HMDB0000517	bioa_008	M01638	2:210575251-212439946	-0.1853651146561921	0.0469464373965575	7.866266172257604e-05
MR-link 2	glycine	HMDB0000123	arginine	HMDB0000517	bioa_008	M01638	3:125660381-126160381	0.05697912556325	0.2110399653069635	0.7871663234570547
MR-link 2	glycine	HMDB0000123	arginine	HMDB0000517	bioa_008	M01638	4:186924683-187424683	1.46093391070501	0.8375356042739674	0.0811025142464721
MR-link 2	glycine	HMDB0000123	arginine	HMDB0000517	bioa_008	M01638	5:89976061-90476061	0.7050948397228012	0.7800646528031631	0.3660522361300468
MR-link 2	glycine	HMDB0000123	arginine	HMDB0000517	bioa_008	M01638	5:131494202-131994202	-0.4377591585563863	0.7587755884435319	0.5639878491707521
MR-link 2	glycine	HMDB0000123	arginine	HMDB0000517	bioa_008	M01638	6:160525578-161025578	0.380697567256401	0.6702336638927785	0.5700300582457374
MR-link 2	glycine	HMDB0000123	arginine	HMDB0000517	bioa_008	M01638	7:55797215-56297215	-0.1705859395945289	0.2845361566028476	0.548824248995284
MR-link 2	glycine	HMDB0000123	arginine	HMDB0000517	bioa_008	M01638	8:8933358-9433358	-0.1400655957938958	0.2163129292527031	0.5172994989932457
MR-link 2	glycine	HMDB0000123	arginine	HMDB0000517	bioa_008	M01638	8:126232077-126732077	-0.2709820728036924	0.3395993940076854	0.4249016655897094
MR-link 2	glycine	HMDB0000123	arginine	HMDB0000517	bioa_008	M01638	9:5720079-6894932	-0.2437851342023592	0.1870724077179257	0.1925204069145986
MR-link 2	glycine	HMDB0000123	arginine	HMDB0000517	bioa_008	M01638	9:135887106-136387106	-0.9020516608721686	0.5290996122373213	0.0882166964717129
MR-link 2	glycine	HMDB0000123	arginine	HMDB0000517	bioa_008	M01638	10:64798306-65575478	0.9741093935695104	0.5696878371197166	0.0872843142264519
MR-link 2	glycine	HMDB0000123	arginine	HMDB0000517	bioa_008	M01638	12:46859387-47359387	1.190482680255614	0.6490736333009834	0.0666353262718596
MR-link 2	glycine	HMDB0000123	arginine	HMDB0000517	bioa_008	M01638	12:56611458-57111458	1.312135708643655	0.6091519291747489	0.0312372814109993
MR-link 2	glycine	HMDB0000123	arginine	HMDB0000517	bioa_008	M01638	15:58217095-58717095	-0.1165993057979194	0.7363839213603759	0.8741885952539612
MR-link 2	glycine	HMDB0000123	arginine	HMDB0000517	bioa_008	M01638	16:80861176-81361176	-0.022250931872304	0.1898358457492954	0.906692505656474
MR-link 2	glycine	HMDB0000123	arginine	HMDB0000517	bioa_008	M01638	17:45188952-45974996	0.1181631136506394	0.5771619620072235	0.8377820714434175
MR-link 2	glycine	HMDB0000123	arginine	HMDB0000517	bioa_008	M01638	19:17984588-18484588	0.5071175961424617	0.5845208431781672	0.3856252332121227
MR-link 2	7-methylxanthine	HMDB0001991	3-methyl-2-oxobutyrate	HMDB0000019	GCST90199754	GCST90199677	1:197801712-198301712	-0.1514229889600255	0.5509921827206802	0.783455483704458
MR-link 2	7-methylxanthine	HMDB0001991	3-methyl-2-oxobutyrate	HMDB0000019	GCST90199754	GCST90199677	15:74777880-75578595	-0.1391369525664032	0.2272849730743283	0.5404255481674176
MR-link 2	myo-inositol	HMDB0000211	alanine	HMDB0000161	GCST90200401	GCST90200431	16:24676314-25176314	0.2015521309018807	0.185832805994524	0.2781039349254309
MR-link 2	myo-inositol	HMDB0000211	alanine	HMDB0000161	GCST90200401	GCST90200431	19:18383755-18883755	0.3209184942243059	0.2618369338989339	0.2203332083315959
MR-link 2	phenylalanine	HMDB0000159	serine	HMDB0000187	bioa_016	bioa_018	1:94441240-94941240	0.9296691453805744	0.3375404346407452	0.005882766393182
MR-link 2	phenylalanine	HMDB0000159	serine	HMDB0000187	bioa_016	bioa_018	3:186202917-186702917	0.4204464657165645	0.2080211377428073	0.0432619796926102
MR-link 2	phenylalanine	HMDB0000159	serine	HMDB0000187	bioa_016	bioa_018	4:155231289-155731289	-0.3207860647063389	0.2754984514154956	0.2442683171890733
MR-link 2	phenylalanine	HMDB0000159	serine	HMDB0000187	bioa_016	bioa_018	4:186893802-187393802	0.281013911625308	0.1277046067402533	0.0277714818428168
MR-link 2	phenylalanine	HMDB0000159	serine	HMDB0000187	bioa_016	bioa_018	5:176539719-177067143	0.3834565092267417	0.2496396243773122	0.1245285107451268
MR-link 2	phenylalanine	HMDB0000159	serine	HMDB0000187	bioa_016	bioa_018	6:52381188-52881188	0.2977768542733999	0.3646639700006346	0.4141691944068818
MR-link 2	phenylalanine	HMDB0000159	serine	HMDB0000187	bioa_016	bioa_018	11:57020509-57520509	0.2254594959196486	0.3124671300633357	0.4705734760336555
MR-link 2	phenylalanine	HMDB0000159	serine	HMDB0000187	bioa_016	bioa_018	12:103007876-103562619	-0.0556518124552086	0.0803842988226326	0.4887351846317614
MR-link 2	phenylalanine	HMDB0000159	serine	HMDB0000187	bioa_016	bioa_018	14:55086875-55586875	-0.2361149105276863	0.3379962398501833	0.4848191750047563
MR-link 2	phenylalanine	HMDB0000159	serine	HMDB0000187	bioa_016	bioa_018	19:45142254-45642254	-0.5426165610777268	0.4185617532993024	0.1948433852716017
MR-link 2	creatine	HMDB0000064	3-(4-hydroxyphenyl)lactate	HMDB0000755	M27718	M32197	2:211346498-211846498	-0.0962537825513311	0.0870291326496357	0.2687286985197358
MR-link 2	glutamate	HMDB0000148	histidine	HMDB0000177	GCST90200412	met-d-His	5:36388589-36888589	0.0648409995618606	0.0670189429412689	0.3332928569139625
MR-link 2	4-acetamidobutanoate	HMDB0003681	glycerol 3-phosphate	HMDB0000126	M01558	GCST90199638	8:18010431-18510431	0.0398996626331343	0.0507859222556908	0.4320759924920477
MR-link 2	4-acetamidobutanoate	HMDB0003681	glycerol 3-phosphate	HMDB0000126	M01558	GCST90199638	18:22536478-23036478	-0.2011593812368882	0.2234466202507751	0.3679835052886947
MR-link 2	tyrosine	HMDB0000158	glutamate	HMDB0000148	GCST90200427	bioa_007	6:111308006-112158646	0.0285939170029381	0.0703564741376164	0.6844377985994083
MR-link 2	myo-inositol	HMDB0000211	eicosapentaenoate (epa; 20:5n3)	HMDB0001999	M19934	M18467	16:24681798-25181798	0.2353043410417987	0.1297763535395929	0.0698082785212563
MR-link 2	myo-inositol	HMDB0000211	eicosapentaenoate (epa; 20:5n3)	HMDB0001999	M19934	M18467	19:18368867-18868867	-0.0386875799653179	0.195243872466249	0.8429276793736634
MR-link 2	kynurenine	HMDB0000684	valine	HMDB0000883	M15140	M01649	8:39556267-40056267	0.3984176204217448	0.1632521638891894	0.0146667682405815
MR-link 2	kynurenine	HMDB0000684	valine	HMDB0000883	M15140	M01649	12:111634608-112134608	0.2164919513171201	0.1128623643896764	0.0550863705694295
MR-link 2	kynurenine	HMDB0000684	valine	HMDB0000883	M15140	M01649	12:112341686-113156415	0.2744589711130003	0.1507278156061481	0.0686233789073242
MR-link 2	kynurenine	HMDB0000684	valine	HMDB0000883	M15140	M01649	16:87628822-88128822	0.0479333288703223	0.0828197146853868	0.5627463105844004
MR-link 2	bilirubin (z,z)	HMDB0000054	uridine	HMDB0000296	M27716	GCST90200407	2:234140469-234918570	0.0012058686557929	0.0345635740581394	0.9721687106335156
MR-link 2	glucose	HMDB0000122	methionine	HMDB0000696	met-d-Glucose	bioa_013	2:165251927-165751927	-0.2530554218079857	0.3172086200761343	0.4250114738784767
MR-link 2	glucose	HMDB0000122	methionine	HMDB0000696	met-d-Glucose	bioa_013	2:169498833-170056652	-0.0908708293792034	0.0795940765113382	0.2535877670232175
MR-link 2	glucose	HMDB0000122	methionine	HMDB0000696	met-d-Glucose	bioa_013	3:122819058-123319058	0.2633455878344405	0.2321468598999691	0.2566300681763672
MR-link 2	glucose	HMDB0000122	methionine	HMDB0000696	met-d-Glucose	bioa_013	3:151951767-152451767	-0.3744089218381021	0.3598908785556041	0.2981819082431125
MR-link 2	glucose	HMDB0000122	methionine	HMDB0000696	met-d-Glucose	bioa_013	3:170377909-170877909	-0.2015919417368454	0.1776857162021319	0.2565671865234408
MR-link 2	glucose	HMDB0000122	methionine	HMDB0000696	met-d-Glucose	bioa_013	4:185468314-185968314	0.6204393405033939	0.4058863196844533	0.1263627118361237
MR-link 2	glucose	HMDB0000122	methionine	HMDB0000696	met-d-Glucose	bioa_013	5:95479406-95979406	-0.1194505517116329	0.4634203041359772	0.7965932459055414
MR-link 2	glucose	HMDB0000122	methionine	HMDB0000696	met-d-Glucose	bioa_013	6:7000270-7500270	0.3816123108795161	0.2852691965778574	0.1809854411369748
MR-link 2	glucose	HMDB0000122	methionine	HMDB0000696	met-d-Glucose	bioa_013	7:14801789-15301789	-0.0346846707930329	0.2123243659024014	0.8702373594656583
MR-link 2	glucose	HMDB0000122	methionine	HMDB0000696	met-d-Glucose	bioa_013	7:43935955-44473721	-0.0246660937969506	0.1251467587617437	0.8437513616255315
MR-link 2	glucose	HMDB0000122	methionine	HMDB0000696	met-d-Glucose	bioa_013	8:117934783-118434783	0.1932845441813079	0.526906594691458	0.7137466807044679
MR-link 2	glucose	HMDB0000122	methionine	HMDB0000696	met-d-Glucose	bioa_013	9:21884068-22384068	0.8279353856926007	0.3062805822002694	0.0068676951198656
MR-link 2	glucose	HMDB0000122	methionine	HMDB0000696	met-d-Glucose	bioa_013	10:2888477-3388477	0.1405920904272405	0.2030330288816193	0.488648994412882
MR-link 2	glucose	HMDB0000122	methionine	HMDB0000696	met-d-Glucose	bioa_013	10:112762852-113262852	-0.0057996846258165	0.4049423371645075	0.9885728900207856
MR-link 2	glucose	HMDB0000122	methionine	HMDB0000696	met-d-Glucose	bioa_013	10:114504071-115004071	-0.366827008379077	0.2682741969232394	0.1715129578081751
MR-link 2	glucose	HMDB0000122	methionine	HMDB0000696	met-d-Glucose	bioa_013	12:111682800-112523499	0.71936899871204	0.3447425545666707	0.036916649222581
MR-link 2	glucose	HMDB0000122	methionine	HMDB0000696	met-d-Glucose	bioa_013	12:121166650-121666650	0.975455601542498	0.6211064193428275	0.116295851497637
MR-link 2	glucose	HMDB0000122	methionine	HMDB0000696	met-d-Glucose	bioa_013	13:28213465-28721145	-0.7450972161019662	0.6789778348630863	0.2724749780968538
MR-link 2	glucose	HMDB0000122	methionine	HMDB0000696	met-d-Glucose	bioa_013	17:43272775-44380160	0.840084693147648	0.5644683599405027	0.1366781307723307
MR-link 2	glucose	HMDB0000122	methionine	HMDB0000696	met-d-Glucose	bioa_013	20:22311971-22811971	0.1020400914327256	0.4415278604453326	0.8172318316044788
MR-link 2	histidine	HMDB0000177	3,7-dimethylurate	HMDB0001982	GCST90200377	GCST90199755	2:211293055-211793055	-0.2870034042740052	0.2418713659930532	0.2353873262945633
MR-link 2	histidine	HMDB0000177	3,7-dimethylurate	HMDB0001982	GCST90200377	GCST90199755	12:96129884-96629884	0.0233473861032552	0.1680046818559178	0.8894749116150011
MR-link 2	acetate	HMDB0000042	cystine	HMDB0000192	met-d-Acetate	GCST90200382	2:27480940-27980940	-0.5856217987636355	0.6058262287779543	0.3337191336727431
MR-link 2	acetate	HMDB0000042	cystine	HMDB0000192	met-d-Acetate	GCST90200382	2:136358646-136858646	-0.6481408087746217	0.7501664406384673	0.3875900844505455
MR-link 2	acetate	HMDB0000042	cystine	HMDB0000192	met-d-Acetate	GCST90200382	9:4513491-5013491	-0.5407478281489182	0.489925540004555	0.2697082303244024
MR-link 2	acetate	HMDB0000042	cystine	HMDB0000192	met-d-Acetate	GCST90200382	12:111634608-112523499	0.3761280180933922	0.7334849459599884	0.6080941504311048
MR-link 2	acetate	HMDB0000042	cystine	HMDB0000192	met-d-Acetate	GCST90200382	12:112590766-113090766	-0.941036756493138	0.9803253573942226	0.3370940217345075
MR-link 2	acetate	HMDB0000042	cystine	HMDB0000192	met-d-Acetate	GCST90200382	15:43683941-44183941	-0.1366113540739597	1.039074556926498	0.8954003029437158
MR-link 2	acetate	HMDB0000042	cystine	HMDB0000192	met-d-Acetate	GCST90200382	20:23910811-24695002	-1.0575141160534254	0.6655850562176809	0.1120944994660672
MR-link 2	acetate	HMDB0000042	cystine	HMDB0000192	met-d-Acetate	GCST90200382	20:24698737-26432690	-0.1680583591912476	0.227439336960415	0.4599585558516534
MR-link 2	acetate	HMDB0000042	cystine	HMDB0000192	met-d-Acetate	GCST90200382	20:32973832-34017690	0.5315319551670231	0.7374783065622778	0.4710679613260932
MR-link 2	n-acetylornithine	HMDB0003357	caffeine	HMDB0001847	M15630	M00569	2:73124156-74349562	-0.0245987816521568	0.0214562802085169	0.2516045865959726
MR-link 2	glycine	HMDB0000123	inosine	HMDB0000195	M32338	M01123	2:211289363-212090389	-0.0433422096075071	0.0598625855232893	0.4690483244296857
MR-link 2	tyrosine	HMDB0000158	taurine	HMDB0000251	met-d-Tyr	GCST90200420	2:211293055-211793055	1.969410446851596	0.897149582954326	0.0281502387425872
MR-link 2	tyrosine	HMDB0000158	taurine	HMDB0000251	met-d-Tyr	GCST90200420	3:135701113-136607693	-0.0575762854121236	0.4930598454347107	0.9070396057874356
MR-link 2	tyrosine	HMDB0000158	taurine	HMDB0000251	met-d-Tyr	GCST90200420	3:186140627-186640627	-0.6357165164916174	0.58911864192378	0.2805442181056304
MR-link 2	tyrosine	HMDB0000158	taurine	HMDB0000251	met-d-Tyr	GCST90200420	4:99789651-100289651	0.6125903430822364	0.398649696803001	0.124375792280579
MR-link 2	tyrosine	HMDB0000158	taurine	HMDB0000251	met-d-Tyr	GCST90200420	4:124511762-125011762	0.6502892343537451	1.1745121724770604	0.5798064119755131
MR-link 2	tyrosine	HMDB0000158	taurine	HMDB0000251	met-d-Tyr	GCST90200420	5:89941256-90441256	-0.3701012536395167	0.6049528181287157	0.5406798033171614
MR-link 2	tyrosine	HMDB0000158	taurine	HMDB0000251	met-d-Tyr	GCST90200420	6:43031486-43531486	0.0916475815417151	0.6552739929161598	0.8887694473305585
MR-link 2	tyrosine	HMDB0000158	taurine	HMDB0000251	met-d-Tyr	GCST90200420	6:110683901-112778738	0.0504443254972976	0.0858935247145469	0.557009602082666
MR-link 2	tyrosine	HMDB0000158	taurine	HMDB0000251	met-d-Tyr	GCST90200420	7:25715759-26215759	0.1780076651966274	0.551775878681811	0.7469916503958322
MR-link 2	tyrosine	HMDB0000158	taurine	HMDB0000251	met-d-Tyr	GCST90200420	7:27916442-28416442	0.3728423630154835	0.8396139102862586	0.6569962687890819
MR-link 2	tyrosine	HMDB0000158	taurine	HMDB0000251	met-d-Tyr	GCST90200420	8:126236230-126736230	0.905883695796074	0.4655739078505643	0.051686516016119
MR-link 2	tyrosine	HMDB0000158	taurine	HMDB0000251	met-d-Tyr	GCST90200420	9:21884651-22384651	0.70365279090233	0.9694312666083732	0.4679363560589588
MR-link 2	tyrosine	HMDB0000158	taurine	HMDB0000251	met-d-Tyr	GCST90200420	10:64760672-65511176	1.1100916644898948	0.4534909702117223	0.0143699340411836
MR-link 2	tyrosine	HMDB0000158	taurine	HMDB0000251	met-d-Tyr	GCST90200420	11:8005408-8505408	-2.5029872112932923	3.4034352465621547	0.462077866495076
MR-link 2	tyrosine	HMDB0000158	taurine	HMDB0000251	met-d-Tyr	GCST90200420	11:61320783-61820783	-0.203572670500155	0.4885626409512535	0.676914896920682
MR-link 2	tyrosine	HMDB0000158	taurine	HMDB0000251	met-d-Tyr	GCST90200420	12:21081549-21581549	-0.0351420587160914	0.4626627403852478	0.9394540220713756
MR-link 2	tyrosine	HMDB0000158	taurine	HMDB0000251	met-d-Tyr	GCST90200420	12:46690648-47449549	0.6620745731853348	0.4615906979613299	0.1514773793665492
MR-link 2	tyrosine	HMDB0000158	taurine	HMDB0000251	met-d-Tyr	GCST90200420	12:56615040-57115040	0.6390822088436079	0.3237756472674591	0.0483996279694344
MR-link 2	tyrosine	HMDB0000158	taurine	HMDB0000251	met-d-Tyr	GCST90200420	12:59740603-60240603	-0.1316061987506989	0.6616846343841675	0.8423443684325296
MR-link 2	tyrosine	HMDB0000158	taurine	HMDB0000251	met-d-Tyr	GCST90200420	12:121174574-121674574	-0.2221950997469951	0.3866084727557426	0.5654745933444474
MR-link 2	tyrosine	HMDB0000158	taurine	HMDB0000251	met-d-Tyr	GCST90200420	12:122076812-122576812	1.5537648411284284	0.6815438667427947	0.0226211955933024
MR-link 2	tyrosine	HMDB0000158	taurine	HMDB0000251	met-d-Tyr	GCST90200420	14:102441854-102941854	-0.6951004669510246	1.0326294526008029	0.5008605216701618
MR-link 2	tyrosine	HMDB0000158	taurine	HMDB0000251	met-d-Tyr	GCST90200420	16:70194094-72795019	-0.0028481589124759	0.1318949569648466	0.9827717035310564
MR-link 2	tyrosine	HMDB0000158	taurine	HMDB0000251	met-d-Tyr	GCST90200420	16:79505446-80005446	2.580811350036746	1.2784994876297548	0.0435261843974006
MR-link 2	tyrosine	HMDB0000158	taurine	HMDB0000251	met-d-Tyr	GCST90200420	19:45175460-45675460	-1.352187747263577	0.9853593847262356	0.1699766774555838
MR-link 2	tyrosine	HMDB0000158	taurine	HMDB0000251	met-d-Tyr	GCST90200420	20:42792364-43292364	-0.1060769431088207	1.3503484072777192	0.9373863908322873
MR-link 2	tyrosine	HMDB0000158	taurine	HMDB0000251	met-d-Tyr	GCST90200420	22:31926825-32426825	-0.7846780787572012	0.9646475631750578	0.4159687062485697
MR-link 2	tyrosine	HMDB0000158	taurine	HMDB0000251	met-d-Tyr	GCST90200420	22:44074855-44574855	-0.6787242909139524	0.9182102712937182	0.4597966307943363
MR-link 2	tryptophan	HMDB0000929	arachidonate (20:4n6)	HMDB0001043	M00054	M01110	3:20813578-21313578	0.0497338742938117	0.1449609047862069	0.7315347110903883
MR-link 2	tryptophan	HMDB0000929	arachidonate (20:4n6)	HMDB0001043	M00054	M01110	3:189559163-190059163	-0.3677572505962695	1.0056699104992597	0.7146009941472037
MR-link 2	tryptophan	HMDB0000929	arachidonate (20:4n6)	HMDB0001043	M00054	M01110	4:156579823-157079823	-0.1516869697887072	0.1548352841437257	0.3272506753386626
MR-link 2	tryptophan	HMDB0000929	arachidonate (20:4n6)	HMDB0001043	M00054	M01110	5:142947848-143447848	-0.2817132535705628	0.1975369587855123	0.1538310097634279
MR-link 2	tryptophan	HMDB0000929	arachidonate (20:4n6)	HMDB0001043	M00054	M01110	5:153760041-154260041	-0.5863291605148243	0.3162630388622505	0.0637493449765644
MR-link 2	tryptophan	HMDB0000929	arachidonate (20:4n6)	HMDB0001043	M00054	M01110	6:111281159-111781159	-0.2144273544390051	0.2623419550107851	0.4137237421900114
MR-link 2	tryptophan	HMDB0000929	arachidonate (20:4n6)	HMDB0001043	M00054	M01110	6:125293311-125793311	-0.5386966999791133	0.2571513730092297	0.0361832408183111
MR-link 2	tryptophan	HMDB0000929	arachidonate (20:4n6)	HMDB0001043	M00054	M01110	7:14057409-14557409	-0.2964112867652673	0.199177377755293	0.1367040963679285
MR-link 2	tryptophan	HMDB0000929	arachidonate (20:4n6)	HMDB0001043	M00054	M01110	11:116404435-116904435	0.3752511254468709	0.1659447487934189	0.0237405874234458
MR-link 2	tryptophan	HMDB0000929	arachidonate (20:4n6)	HMDB0001043	M00054	M01110	16:53794515-54294515	-0.8522834590611391	0.7437592339651304	0.2518311049579229
MR-link 2	asparagine	HMDB0000168	cortisol	HMDB0000063	bioa_003	GCST90200378	2:27480940-27980940	-0.1425387807104671	0.2940775980959255	0.6278906889785597
MR-link 2	asparagine	HMDB0000168	cortisol	HMDB0000063	bioa_003	GCST90200378	4:178111051-178611051	-0.3499593986202109	0.3082998125010998	0.2563221681973167
MR-link 2	asparagine	HMDB0000168	cortisol	HMDB0000063	bioa_003	GCST90200378	7:97252737-97752737	-0.3984405762445705	0.245061665319582	0.1039754322300045
MR-link 2	asparagine	HMDB0000168	cortisol	HMDB0000063	bioa_003	GCST90200378	11:61853420-62353420	0.245296891254855	0.2060839924725116	0.2339378141860551
MR-link 2	asparagine	HMDB0000168	cortisol	HMDB0000063	bioa_003	GCST90200378	12:46900176-47400176	-0.1330527097087176	0.2884735727686252	0.64463349155021
MR-link 2	asparagine	HMDB0000168	cortisol	HMDB0000063	bioa_003	GCST90200378	14:103514503-104812812	0.1189703678072841	0.1206329075054737	0.324026054551929
MR-link 2	1-stearoyl-2-oleoyl-gps (18:0/18:1)	HMDB0010163	creatinine	HMDB0000562	GCST90199652	met-d-Creatinine	3:56598999-57098999	0.1005179696222598	0.0437664868024699	0.0216365685161875
MR-link 2	valine	HMDB0000883	1,7-dimethylurate	HMDB0011103	M01649	M34400	4:88976422-89476422	-0.0202389025234974	0.2192873150038657	0.9264644586913732
MR-link 2	methionine	HMDB0000696	phenylalanine	HMDB0000159	M01302	M00064	1:213396566-213896566	0.5540080076834606	0.2272251081308048	0.0147628067127566
MR-link 2	caffeine	HMDB0001847	guanidinoacetate	HMDB0000128	GCST90200436	GCST90200384	15:56384745-56884745	0.344896606571549	0.2484627986500589	0.1650999847692731
MR-link 2	caffeine	HMDB0001847	guanidinoacetate	HMDB0000128	GCST90200436	GCST90200384	15:57044800-57544800	0.6976445772643348	0.5178900162430493	0.1779511767296107
MR-link 2	4-acetamidobutanoate	HMDB0003681	hippurate	HMDB0000714	M01558	GCST90199624	8:18010431-18510431	0.0560161953368959	0.0533395045944826	0.2936343770928334
MR-link 2	4-acetamidobutanoate	HMDB0003681	hippurate	HMDB0000714	M01558	GCST90199624	18:22536478-23036478	-0.2402021365254975	0.213217384786764	0.2599286394527677
MR-link 2	3-hydroxybutyrate (bhba)	HMDB0000011	adenosine 5'-diphosphate (adp)	HMDB0001341	met-d-bOHbutyrate	GCST90200355	1:230050269-230550269	-2.6375832063205307	1.064804824130873	0.0132470408452752
MR-link 2	3-hydroxybutyrate (bhba)	HMDB0000011	adenosine 5'-diphosphate (adp)	HMDB0001341	met-d-bOHbutyrate	GCST90200355	5:41452897-42471829	0.1687838135374789	0.5318186160506335	0.7509620985484242
MR-link 2	3-hydroxybutyrate (bhba)	HMDB0000011	adenosine 5'-diphosphate (adp)	HMDB0001341	met-d-bOHbutyrate	GCST90200355	8:8059014-8559014	1.4908121131528034	2.157540409461105	0.4895796124017594
MR-link 2	3-hydroxybutyrate (bhba)	HMDB0000011	adenosine 5'-diphosphate (adp)	HMDB0001341	met-d-bOHbutyrate	GCST90200355	8:8580720-9433358	0.2748002498145582	0.6408694619414055	0.6680739749991291
MR-link 2	3-hydroxybutyrate (bhba)	HMDB0000011	adenosine 5'-diphosphate (adp)	HMDB0001341	met-d-bOHbutyrate	GCST90200355	8:9546321-10530228	-0.0024675121305206	0.903244024100156	0.9978203150741216
MR-link 2	3-hydroxybutyrate (bhba)	HMDB0000011	adenosine 5'-diphosphate (adp)	HMDB0001341	met-d-bOHbutyrate	GCST90200355	8:10591858-11909109	-0.1434836021706456	0.6716536210081114	0.8308376474404431
MR-link 2	3-hydroxybutyrate (bhba)	HMDB0000011	adenosine 5'-diphosphate (adp)	HMDB0001341	met-d-bOHbutyrate	GCST90200355	9:107339744-107915739	-0.8743626491497507	0.5303986015441835	0.0992498963428992
MR-link 2	3-hydroxybutyrate (bhba)	HMDB0000011	adenosine 5'-diphosphate (adp)	HMDB0001341	met-d-bOHbutyrate	GCST90200355	10:113694271-114194271	-0.3058287743290836	0.5932355248174619	0.6061849910283477
MR-link 2	3-hydroxybutyrate (bhba)	HMDB0000011	adenosine 5'-diphosphate (adp)	HMDB0001341	met-d-bOHbutyrate	GCST90200355	11:116451535-117240760	0.9211289834548784	1.289420447101353	0.4749956854624771
MR-link 2	3-hydroxybutyrate (bhba)	HMDB0000011	adenosine 5'-diphosphate (adp)	HMDB0001341	met-d-bOHbutyrate	GCST90200355	12:122375755-122875755	-0.0779445782894001	0.870796775382244	0.9286770091629336
MR-link 2	3-hydroxybutyrate (bhba)	HMDB0000011	adenosine 5'-diphosphate (adp)	HMDB0001341	met-d-bOHbutyrate	GCST90200355	14:94393207-95094947	0.5703764265286076	0.532253631316099	0.2838883909813662
MR-link 2	3-hydroxybutyrate (bhba)	HMDB0000011	adenosine 5'-diphosphate (adp)	HMDB0001341	met-d-bOHbutyrate	GCST90200355	15:58430643-58980498	-0.0946323772227416	0.6670213718051002	0.8871802573260866
MR-link 2	3-hydroxybutyrate (bhba)	HMDB0000011	adenosine 5'-diphosphate (adp)	HMDB0001341	met-d-bOHbutyrate	GCST90200355	16:71899923-73042963	0.64473730163114	0.5298572347175052	0.2236752791321869
MR-link 2	3-hydroxybutyrate (bhba)	HMDB0000011	adenosine 5'-diphosphate (adp)	HMDB0001341	met-d-bOHbutyrate	GCST90200355	17:6935779-7435779	-0.8188405461483754	0.7068901824773136	0.2467129808515735
MR-link 2	3-hydroxybutyrate (bhba)	HMDB0000011	adenosine 5'-diphosphate (adp)	HMDB0001341	met-d-bOHbutyrate	GCST90200355	19:45161941-45661941	0.1330350884756206	0.527273375355839	0.8008033015795272
MR-link 2	dehydroepiandrosterone sulfate (dhea-s)	HMDB0001032	2-aminobutyrate	HMDB0000452	M32425	GCST90200305	7:98868801-99739571	0.0821570903342481	0.1143733692036546	0.4725577818183329
MR-link 2	dehydroepiandrosterone sulfate (dhea-s)	HMDB0001032	2-aminobutyrate	HMDB0000452	M32425	GCST90200305	19:48115523-48615523	0.0872402391695524	0.1360900256649857	0.52149149554921
MR-link 2	serine	HMDB0000187	asparagine	HMDB0000168	bioa_018	M34283	1:11610843-12110843	0.4335947501151623	0.3471084750022555	0.2116057925069988
MR-link 2	serine	HMDB0000187	asparagine	HMDB0000168	bioa_018	M34283	1:119427250-120522606	0.0952127865814191	0.0854835559821755	0.2653589637436622
MR-link 2	serine	HMDB0000187	asparagine	HMDB0000168	bioa_018	M34283	2:27480940-27980940	1.0171797791666417	0.3364287281470616	0.0024989966515574
MR-link 2	serine	HMDB0000187	asparagine	HMDB0000168	bioa_018	M34283	2:211315692-212076215	-0.1133158685411055	0.1162227267918059	0.3295657660429655
MR-link 2	serine	HMDB0000187	asparagine	HMDB0000168	bioa_018	M34283	3:125660381-126160381	0.2329310780036669	0.3102949743653638	0.4528474997849366
MR-link 2	serine	HMDB0000187	asparagine	HMDB0000168	bioa_018	M34283	7:55551853-56922308	-0.0755992504299017	0.1135403286553654	0.5055158631684525
MR-link 2	serine	HMDB0000187	asparagine	HMDB0000168	bioa_018	M34283	8:126232621-126732621	0.6129640800877602	0.4576121277115929	0.1804131904527081
MR-link 2	serine	HMDB0000187	asparagine	HMDB0000168	bioa_018	M34283	10:65065800-65565800	0.4962010669757829	0.4192961256880094	0.2366449587740373
MR-link 2	leucine	HMDB0000687	betaine	HMDB0000043	bioa_011	GCST90200425	2:27480940-27980940	0.7349861383779789	0.438309711286609	0.0935689173978902
MR-link 2	leucine	HMDB0000687	betaine	HMDB0000043	bioa_011	GCST90200425	4:88972827-89472827	0.2176654893964258	0.1799672988442456	0.2264813901253808
MR-link 2	leucine	HMDB0000687	betaine	HMDB0000043	bioa_011	GCST90200425	11:116336283-116883862	0.1105797038738469	0.4458511151156212	0.8041194351441647
MR-link 2	leucine	HMDB0000687	betaine	HMDB0000043	bioa_011	GCST90200425	15:58477325-58977325	-0.0134397405188654	0.5627794624729854	0.9809475238466102
MR-link 2	leucine	HMDB0000687	betaine	HMDB0000043	bioa_011	GCST90200425	16:70059237-70559237	0.0741730763238774	0.3127916501093197	0.8125539742674401
MR-link 2	caffeine	HMDB0001847	glycerophosphorylcholine (gpc)	HMDB0000086	GCST90200436	GCST90199629	15:56384745-56884745	0.0571880871736159	0.2475268173831106	0.8172853236674502
MR-link 2	caffeine	HMDB0001847	glycerophosphorylcholine (gpc)	HMDB0000086	GCST90200436	GCST90199629	15:57044800-57544800	0.389871416829507	0.3482262245315614	0.2628875172944363
MR-link 2	mannose	HMDB0000169	ornithine	HMDB0000214	GCST90200435	bioa_014	2:27176853-28662558	0.1173167111761339	0.0375387883283623	0.00177676324088
MR-link 2	n-formylanthranilic acid	HMDB0004089	1-methylnicotinamide	HMDB0000699	GCST90199960	GCST90200406	2:143548189-144048189	-0.2089661508916265	0.1486243878595435	0.1597236021851321
MR-link 2	n-formylanthranilic acid	HMDB0004089	1-methylnicotinamide	HMDB0000699	GCST90199960	GCST90200406	17:75643177-76448530	0.0028063242044522	0.0299302161054331	0.9252980249909768
MR-link 2	creatine	HMDB0000064	n-formylanthranilic acid	HMDB0004089	GCST90200323	GCST90199960	2:211290507-211790507	0.1371727392548447	0.080061585176955	0.0866499549763754
MR-link 2	creatine	HMDB0000064	n-formylanthranilic acid	HMDB0004089	GCST90200323	GCST90199960	15:45404327-45904327	-0.1512967103816315	0.1411671298118565	0.2838296661700066
MR-link 2	2-hydroxyglutarate	HMDB0059655	phenylalanine	HMDB0000159	GCST90199865	met-d-Phe	2:242459363-242959363	0.0276562833613284	0.0458494405434019	0.5463770864871529
MR-link 2	2-hydroxyglutarate	HMDB0059655	phenylalanine	HMDB0000159	GCST90199865	met-d-Phe	14:91386532-91886532	-0.0150819677555862	0.0506211275906366	0.7657503299913551
MR-link 2	creatinine	HMDB0000562	alpha-aminoadipic acid	HMDB0000510	bioa_026	bioa_025	1:109627506-110127506	-0.0919925077975703	0.4688802545345592	0.8444566295914064
MR-link 2	creatinine	HMDB0000562	alpha-aminoadipic acid	HMDB0000510	bioa_026	bioa_025	2:27480940-27980940	-0.3755025298012983	0.3268231465824039	0.2505777650130707
MR-link 2	creatinine	HMDB0000562	alpha-aminoadipic acid	HMDB0000510	bioa_026	bioa_025	2:73467567-73967567	-0.8816876466493689	0.9326762221650792	0.3444899709259081
MR-link 2	creatinine	HMDB0000562	alpha-aminoadipic acid	HMDB0000510	bioa_026	bioa_025	2:121056440-121556440	0.5221132759270389	0.5577202528439342	0.3491927676759364
MR-link 2	creatinine	HMDB0000562	alpha-aminoadipic acid	HMDB0000510	bioa_026	bioa_025	2:211315692-211815692	0.4628049630995933	0.2961536905000899	0.1181187319704901
MR-link 2	creatinine	HMDB0000562	alpha-aminoadipic acid	HMDB0000510	bioa_026	bioa_025	2:217404869-217904869	0.0437447165085096	0.3767584767561872	0.907566857555477
MR-link 2	creatinine	HMDB0000562	alpha-aminoadipic acid	HMDB0000510	bioa_026	bioa_025	4:77118847-77618847	0.4732431201333796	0.3010051409555689	0.1159019899399857
MR-link 2	creatinine	HMDB0000562	alpha-aminoadipic acid	HMDB0000510	bioa_026	bioa_025	5:39171736-39671736	0.7350736941147744	0.4709917106472921	0.1185960892841993
MR-link 2	creatinine	HMDB0000562	alpha-aminoadipic acid	HMDB0000510	bioa_026	bioa_025	5:67795622-68295622	0.5167613307379348	0.3971963708871748	0.1932508262690722
MR-link 2	creatinine	HMDB0000562	alpha-aminoadipic acid	HMDB0000510	bioa_026	bioa_025	5:176567143-177067143	0.8199200285542363	0.2749115898523461	0.0028591751890261
MR-link 2	creatinine	HMDB0000562	alpha-aminoadipic acid	HMDB0000510	bioa_026	bioa_025	6:6868990-7368990	-0.4433639495430413	0.430611193251902	0.3031905465658406
MR-link 2	creatinine	HMDB0000562	alpha-aminoadipic acid	HMDB0000510	bioa_026	bioa_025	6:43564625-44064625	0.7688991477428198	0.4445151131352226	0.0836753007118741
MR-link 2	creatinine	HMDB0000562	alpha-aminoadipic acid	HMDB0000510	bioa_026	bioa_025	6:160442375-160942375	-0.0225823253893668	0.2453094491792929	0.9266531623022892
MR-link 2	creatinine	HMDB0000562	alpha-aminoadipic acid	HMDB0000510	bioa_026	bioa_025	7:77297198-77797198	0.2519396540334143	0.4290124189943323	0.5570325120569893
MR-link 2	creatinine	HMDB0000562	alpha-aminoadipic acid	HMDB0000510	bioa_026	bioa_025	7:151157801-151657801	0.3906839184215802	0.4418442777453865	0.3765818966347738
MR-link 2	creatinine	HMDB0000562	alpha-aminoadipic acid	HMDB0000510	bioa_026	bioa_025	8:23501151-24001151	-0.6104306246425544	0.4511188856580302	0.1760083489588529
MR-link 2	creatinine	HMDB0000562	alpha-aminoadipic acid	HMDB0000510	bioa_026	bioa_025	11:30518678-31018678	-0.5245512793784355	0.5536215143315428	0.3433887532143794
MR-link 2	creatinine	HMDB0000562	alpha-aminoadipic acid	HMDB0000510	bioa_026	bioa_025	15:45399813-46200138	0.018752461290634	0.1840650947218467	0.9188523155621072
MR-link 2	creatinine	HMDB0000562	alpha-aminoadipic acid	HMDB0000510	bioa_026	bioa_025	15:75279182-75779182	-0.5152987388507346	0.4416071972337616	0.2432623709879119
MR-link 2	creatinine	HMDB0000562	alpha-aminoadipic acid	HMDB0000510	bioa_026	bioa_025	15:75910951-76410951	0.0008668524121061	0.3602194678628225	0.9980799275156924
MR-link 2	creatinine	HMDB0000562	alpha-aminoadipic acid	HMDB0000510	bioa_026	bioa_025	16:20117645-20617645	0.0667314427353335	0.3671560988493045	0.8557771684956589
MR-link 2	creatinine	HMDB0000562	alpha-aminoadipic acid	HMDB0000510	bioa_026	bioa_025	17:37370347-37870347	-1.066284491297171	0.4689347752416644	0.0229753720218024
MR-link 2	creatinine	HMDB0000562	alpha-aminoadipic acid	HMDB0000510	bioa_026	bioa_025	17:58724447-59700441	-0.1000735275235925	0.240399415117153	0.6772049462011741
MR-link 2	creatinine	HMDB0000562	alpha-aminoadipic acid	HMDB0000510	bioa_026	bioa_025	19:33119611-33619611	-0.1096274690456879	0.3461841333924015	0.751491078286987
MR-link 2	creatinine	HMDB0000562	alpha-aminoadipic acid	HMDB0000510	bioa_026	bioa_025	22:40650077-41150077	0.584814839517541	0.4369646677095533	0.1807800012449584
MR-link 2	2-hydroxyphenylacetate	HMDB0000669	1-methylurate	HMDB0003099	GCST90200369	M34395	9:131329579-131829579	-0.0625558249190167	0.1883968675627442	0.7398569348792696
MR-link 2	2-hydroxyphenylacetate	HMDB0000669	1-methylurate	HMDB0003099	GCST90200369	M34395	12:122051275-122551275	-0.2708870531919033	0.2662400225054553	0.3089373664401314
MR-link 2	glycerophosphoethanolamine	HMDB0000114	dihydroorotate	HMDB03349	GCST90199808	GCST90200444	1:40156715-40656715	-0.2001932977080356	0.1969215471483392	0.3093368595900865
MR-link 2	glycerophosphoethanolamine	HMDB0000114	dihydroorotate	HMDB03349	GCST90199808	GCST90200444	22:24208096-24708096	0.2530174376891233	0.1651686723207013	0.1255537653170322
MR-link 2	kynurenine	HMDB0000684	cystine	HMDB0000192	bioa_027	M31454	1:241473615-241973615	0.2579590054935949	0.4889824778935286	0.5978169583802913
MR-link 2	kynurenine	HMDB0000684	cystine	HMDB0000192	bioa_027	M31454	5:131338151-131838151	0.8754992309274467	0.7370449610201142	0.2348923115355777
MR-link 2	kynurenine	HMDB0000684	cystine	HMDB0000192	bioa_027	M31454	5:176563404-177063404	-0.0126866697866818	0.9898133947486618	0.9897736069699288
MR-link 2	kynurenine	HMDB0000684	cystine	HMDB0000192	bioa_027	M31454	8:39556267-40056267	-0.3284340085584234	0.3340466942573465	0.3255100477638376
MR-link 2	kynurenine	HMDB0000684	cystine	HMDB0000192	bioa_027	M31454	12:111111298-111611298	0.3682860852281868	0.6041345889372217	0.5421206261267326
MR-link 2	kynurenine	HMDB0000684	cystine	HMDB0000192	bioa_027	M31454	12:111634608-113433486	0.163245830004909	0.2903302774479606	0.5739277929596137
MR-link 2	kynurenine	HMDB0000684	cystine	HMDB0000192	bioa_027	M31454	16:87568569-88128476	0.1871299162560752	0.1569893010479351	0.2332645686555663
MR-link 2	uridine	HMDB0000296	uridine	HMDB0000296	GCST90200407	M00606	1:20666238-21166238	0.530149079354439	0.2183127985417504	0.0151659363287522
MR-link 2	uridine	HMDB0000296	uridine	HMDB0000296	GCST90200407	M00606	7:47877194-48377194	1.1108076052143925	0.329428533635331	0.0007464535078579
MR-link 2	uridine	HMDB0000296	uridine	HMDB0000296	GCST90200407	M00606	22:50686035-51186035	1.0936393619348492	0.2997713067745579	0.0002640371367876
MR-link 2	caffeine	HMDB0001847	glycochenodeoxycholate	HMDB0000637	GCST90200436	GCST90200342	15:56384745-56884745	0.152426340358943	0.2667533093972139	0.567719638715646
MR-link 2	caffeine	HMDB0001847	glycochenodeoxycholate	HMDB0000637	GCST90200436	GCST90200342	15:57044800-57544800	0.328799952225746	0.8672970912536229	0.7046070780047833
MR-link 2	inosine	HMDB0000195	alanine	HMDB0000161	M01123	GCST90200431	6:85876680-86677325	-0.015308648806471	0.0918757275868088	0.8676663574394231
MR-link 2	aspartate	HMDB0000191	phenylalanine	HMDB0000159	GCST90200370	bioa_016	3:56598999-57098999	0.0445189039001217	0.035887296956788	0.2147831803038975
MR-link 2	phenylalanine	HMDB0000159	n-acetylaspartate (naa)	HMDB0000812	bioa_016	GCST90199665	3:186202917-186702917	-0.6079800800841497	0.4890783475767254	0.213825873364699
MR-link 2	phenylalanine	HMDB0000159	n-acetylaspartate (naa)	HMDB0000812	bioa_016	GCST90199665	4:155231289-155731289	0.2901114157215586	0.482820599163373	0.5479279524970182
MR-link 2	phenylalanine	HMDB0000159	n-acetylaspartate (naa)	HMDB0000812	bioa_016	GCST90199665	4:186893802-187393802	0.236564835091677	0.2268556921464271	0.2970415044996861
MR-link 2	phenylalanine	HMDB0000159	n-acetylaspartate (naa)	HMDB0000812	bioa_016	GCST90199665	5:176539719-177067143	-0.2384588205580029	0.3156215125874817	0.4499361713422558
MR-link 2	phenylalanine	HMDB0000159	n-acetylaspartate (naa)	HMDB0000812	bioa_016	GCST90199665	6:52381188-52881188	-0.6359966799272488	0.8014564975159607	0.427456813535404
MR-link 2	phenylalanine	HMDB0000159	n-acetylaspartate (naa)	HMDB0000812	bioa_016	GCST90199665	11:57020509-57520509	-0.5676891703813741	0.4776441315589587	0.2346289618728868
MR-link 2	phenylalanine	HMDB0000159	n-acetylaspartate (naa)	HMDB0000812	bioa_016	GCST90199665	12:103007876-103562619	0.0356219209319839	0.1558500850213791	0.8192067997385049
MR-link 2	phenylalanine	HMDB0000159	n-acetylaspartate (naa)	HMDB0000812	bioa_016	GCST90199665	14:55086875-55586875	-0.7702602479065744	0.605189953907971	0.2031039921735274
MR-link 2	phenylalanine	HMDB0000159	n-acetylaspartate (naa)	HMDB0000812	bioa_016	GCST90199665	19:45142254-45642254	-0.4087890202007331	0.8565004880480271	0.6331640248602223
MR-link 2	citrate	HMDB0000094	citrulline	HMDB0000904	met-d-Citrate	M02132	1:206967359-207467359	-0.750522728169192	0.2882713755906714	0.0092269608806836
MR-link 2	citrate	HMDB0000094	citrulline	HMDB0000904	met-d-Citrate	M02132	2:6909613-7409613	-0.4936632337480391	0.7348160141247535	0.5016990406460655
MR-link 2	citrate	HMDB0000094	citrulline	HMDB0000904	met-d-Citrate	M02132	2:211290507-211790507	1.4081167187361228	1.0358948183472962	0.1740439327781099
MR-link 2	citrate	HMDB0000094	citrulline	HMDB0000904	met-d-Citrate	M02132	2:241907241-242693157	-0.1874675070751241	0.6397214970474504	0.76948737219637
MR-link 2	citrate	HMDB0000094	citrulline	HMDB0000904	met-d-Citrate	M02132	4:77164144-77664144	0.7699485017772594	1.151810995960058	0.5038350630473946
MR-link 2	citrate	HMDB0000094	citrulline	HMDB0000904	met-d-Citrate	M02132	5:14438417-15122542	-0.0373390603969629	0.140001438648352	0.78969643202247
MR-link 2	citrate	HMDB0000094	citrulline	HMDB0000904	met-d-Citrate	M02132	5:43252947-44074677	-0.1055427013660684	0.3783369130636652	0.7802717975969824
MR-link 2	citrate	HMDB0000094	citrulline	HMDB0000904	met-d-Citrate	M02132	5:176569252-177069252	1.977902168546961	1.5129729856316327	0.191112508187555
MR-link 2	citrate	HMDB0000094	citrulline	HMDB0000904	met-d-Citrate	M02132	6:18111878-18611878	-0.6382099684090106	0.4044959564215699	0.1146136952782209
MR-link 2	citrate	HMDB0000094	citrulline	HMDB0000904	met-d-Citrate	M02132	7:72772933-73272933	0.2920373558634895	0.4006675294998905	0.4660768913783287
MR-link 2	citrate	HMDB0000094	citrulline	HMDB0000904	met-d-Citrate	M02132	8:126256694-126756694	-0.0483984528712621	0.407927664308233	0.9055568547823344
MR-link 2	citrate	HMDB0000094	citrulline	HMDB0000904	met-d-Citrate	M02132	9:95648531-96148531	-0.0473876895854185	0.7556925722779728	0.9499993221570134
MR-link 2	citrate	HMDB0000094	citrulline	HMDB0000904	met-d-Citrate	M02132	9:135899500-136399500	-2.5368260092799826	1.213279434304452	0.0365385041643652
MR-link 2	citrate	HMDB0000094	citrulline	HMDB0000904	met-d-Citrate	M02132	10:64654071-65607438	0.0891603173902849	0.6807276483553055	0.8957927440787437
MR-link 2	citrate	HMDB0000094	citrulline	HMDB0000904	met-d-Citrate	M02132	10:94589724-95089724	-0.4877893181717475	0.8493618929553158	0.5657641854273916
MR-link 2	citrate	HMDB0000094	citrulline	HMDB0000904	met-d-Citrate	M02132	11:13111524-13611524	0.1439913410783481	0.7754491860074277	0.8526897096798574
MR-link 2	citrate	HMDB0000094	citrulline	HMDB0000904	met-d-Citrate	M02132	11:61356683-61856683	-0.7815700991811956	0.5848043830314583	0.1813976070703942
MR-link 2	citrate	HMDB0000094	citrulline	HMDB0000904	met-d-Citrate	M02132	12:20812570-21569526	0.3539279093967357	0.4128009190053344	0.3912340288463217
MR-link 2	citrate	HMDB0000094	citrulline	HMDB0000904	met-d-Citrate	M02132	12:120844110-121665390	1.3430270854100483	0.6486352470952371	0.0384015359027682
MR-link 2	citrate	HMDB0000094	citrulline	HMDB0000904	met-d-Citrate	M02132	14:55030981-55530981	0.3845399477296932	0.7476619151179097	0.6070259701318228
MR-link 2	citrate	HMDB0000094	citrulline	HMDB0000904	met-d-Citrate	M02132	14:102387585-102887585	0.2817847549806141	0.8088931680978353	0.7275710168289746
MR-link 2	citrate	HMDB0000094	citrulline	HMDB0000904	met-d-Citrate	M02132	15:42429423-42929423	-0.7663463371173874	0.4909260833706966	0.1185185983016737
MR-link 2	citrate	HMDB0000094	citrulline	HMDB0000904	met-d-Citrate	M02132	15:43028726-45186579	-0.756644274937172	0.5809863790682067	0.1927987284633349
MR-link 2	citrate	HMDB0000094	citrulline	HMDB0000904	met-d-Citrate	M02132	17:6092241-7020419	-0.2066597351585563	0.0809545172970201	0.0106864463263501
MR-link 2	citrate	HMDB0000094	citrulline	HMDB0000904	met-d-Citrate	M02132	17:57343504-58184169	-0.7231090027389665	0.6169913256653319	0.2412001997336035
MR-link 2	citrate	HMDB0000094	citrulline	HMDB0000904	met-d-Citrate	M02132	22:18883605-19740639	0.235566759094943	0.182230815279172	0.1961205638795921
MR-link 2	1-methylxanthine	HMDB0010738	uridine	HMDB0000296	GCST90199763	GCST90200407	8:18005709-18505709	0.0443039285580003	0.05658726599136	0.4336675926073292
MR-link 2	1-methylxanthine	HMDB0010738	uridine	HMDB0000296	GCST90199763	GCST90200407	15:74275585-74775585	-0.1636830739446828	0.1285620656268435	0.2029530079921442
MR-link 2	1-methylxanthine	HMDB0010738	uridine	HMDB0000296	GCST90199763	GCST90200407	15:74777880-75599999	-0.1548686322645694	0.1256159070210874	0.2176226389861457
MR-link 2	tryptophan	HMDB0000929	urate	HMDB0000289	M00054	M01604	3:20813578-21313578	-0.3165815102305369	0.1522418044083537	0.0375746276564343
MR-link 2	tryptophan	HMDB0000929	urate	HMDB0000289	M00054	M01604	3:189559163-190059163	0.6102279265248778	0.8662225066195326	0.4811400133436788
MR-link 2	tryptophan	HMDB0000929	urate	HMDB0000289	M00054	M01604	4:156579823-157079823	-0.0214812472273569	0.1956415258660375	0.9125687706406864
MR-link 2	tryptophan	HMDB0000929	urate	HMDB0000289	M00054	M01604	5:142947848-143447848	-0.018264110830798	0.2734729906573489	0.9467522328679542
MR-link 2	tryptophan	HMDB0000929	urate	HMDB0000289	M00054	M01604	5:153760041-154260041	0.4128775891284242	0.3970118317596569	0.2983571219409467
MR-link 2	tryptophan	HMDB0000929	urate	HMDB0000289	M00054	M01604	6:111281159-111781159	-0.3563657830443214	0.3991239070206895	0.3719267673068614
MR-link 2	tryptophan	HMDB0000929	urate	HMDB0000289	M00054	M01604	6:125293311-125793311	0.217865635461027	0.3071415102510096	0.4781178008531481
MR-link 2	tryptophan	HMDB0000929	urate	HMDB0000289	M00054	M01604	7:14057409-14557409	0.0077498025948233	0.1691888785744032	0.9634651741512348
MR-link 2	tryptophan	HMDB0000929	urate	HMDB0000289	M00054	M01604	11:116404435-116904435	0.0282903769395433	0.1485494729496924	0.8489611101502651
MR-link 2	tryptophan	HMDB0000929	urate	HMDB0000289	M00054	M01604	16:53794515-54294515	1.084283343118158	1.1622668144601669	0.3508695445527031
MR-link 2	arachidonate (20:4n6)	HMDB0001043	hydroxy-n6,n6,n6-trimethyllysine*	HMDB01422	M01110	GCST90200240	11:61330635-61830635	-0.0050904454356474	0.0714269788190225	0.9431846019259024
MR-link 2	choline phosphate	HMDB0001565	1-(1-enyl-stearoyl)-2-arachidonoyl-gpe (p-18:0/20:4)*	HMDB0005779	GCST90200363	GCST90200058	1:21573292-22142120	0.0678539983284644	0.0681052687530859	0.3190992753620143
MR-link 2	choline phosphate	HMDB0001565	1-(1-enyl-stearoyl)-2-arachidonoyl-gpe (p-18:0/20:4)*	HMDB0005779	GCST90200363	GCST90200058	22:24245541-24745541	-0.0165976294409167	0.1827321302210587	0.9276273673980764
MR-link 2	glutamate	HMDB0000148	arginine	HMDB0000517	bioa_007	bioa_002	12:121174861-121674861	-0.6532215498323339	0.3163309225321845	0.0389235402533256
MR-link 2	caffeine	HMDB0001847	myo-inositol	HMDB0000211	M00569	M19934	7:17037106-17537106	-0.2197304658032858	0.1730597757149198	0.2041987843752246
MR-link 2	caffeine	HMDB0001847	myo-inositol	HMDB0000211	M00569	M19934	15:74777880-75277880	0.3185354553323032	0.1677292013425338	0.057550600982689
MR-link 2	betaine	HMDB0000043	4-acetamidobutanoate	HMDB0003681	GCST90200425	GCST90200311	2:211290507-211790507	0.1643948021204028	0.1323902879804653	0.2143311518810166
MR-link 2	betaine	HMDB0000043	4-acetamidobutanoate	HMDB0003681	GCST90200425	GCST90200311	5:78081434-78907016	0.1258871934236975	0.0620466298207454	0.042467185957014
MR-link 2	betaine	HMDB0000043	4-acetamidobutanoate	HMDB0003681	GCST90200425	GCST90200311	6:160264283-160825366	0.1391547020318173	0.1048860366971629	0.1846003778357295
MR-link 2	betaine	HMDB0000043	4-acetamidobutanoate	HMDB0003681	GCST90200425	GCST90200311	12:68601-568601	0.1177000253668672	0.073103208928888	0.1073863326051499
MR-link 2	betaine	HMDB0000043	4-acetamidobutanoate	HMDB0003681	GCST90200425	GCST90200311	17:17178278-17678278	-0.0672369974424944	0.2193788931568923	0.7592331177815256
MR-link 2	betaine	HMDB0000043	4-acetamidobutanoate	HMDB0003681	GCST90200425	GCST90200311	21:44165982-44665982	0.0418272389021505	0.1769816947732299	0.813171545955909
MR-link 2	myo-inositol	HMDB0000211	asparagine	HMDB0000168	GCST90200401	bioa_003	16:24676314-25176314	0.0061690948306866	0.0799802806123008	0.938517981230278
MR-link 2	caffeine	HMDB0001847	alpha-ketobutyrate	HMDB0000005	GCST90200436	GCST90200438	15:56384745-56884745	-0.1186501363278884	0.3229420718957158	0.7133178561401842
MR-link 2	caffeine	HMDB0001847	alpha-ketobutyrate	HMDB0000005	GCST90200436	GCST90200438	15:57044800-57544800	0.2674090377788982	0.5080514556126023	0.5986503074988281
MR-link 2	aspartate	HMDB0000191	uridine	HMDB0000296	GCST90200370	M00606	3:56598999-57098999	-0.038655115743458	0.145530380314023	0.7905353945933237
MR-link 2	glycerophosphoethanolamine	HMDB0000114	valine	HMDB0000883	GCST90199808	bioa_022	1:40156715-40656715	-0.0446952943713794	0.0643070018734528	0.4870365121829402
MR-link 2	glycerophosphoethanolamine	HMDB0000114	valine	HMDB0000883	GCST90199808	bioa_022	22:24208096-24708096	-0.026471561356983	0.0395216639024678	0.5029860860660387
MR-link 2	uridine	HMDB0000296	7-methylxanthine	HMDB0001991	M00606	M34390	1:20665172-21165172	-0.5336910588520932	0.2235670886025824	0.0169789661591839
MR-link 2	uridine	HMDB0000296	7-methylxanthine	HMDB0001991	M00606	M34390	7:47852911-48352911	-0.3056712196184845	0.2248705198905146	0.1740448928753928
MR-link 2	uridine	HMDB0000296	7-methylxanthine	HMDB0001991	M00606	M34390	22:50721752-51221752	0.0145896051608785	0.1578534213873854	0.9263603637742774
MR-link 2	glycerophosphorylcholine (gpc)	HMDB0000086	3-(4-hydroxyphenyl)lactate	HMDB0000755	GCST90199629	M32197	1:40156715-40656715	-0.063890459846842	0.1746861989210424	0.7145559790533264
MR-link 2	orotate	HMDB0000226	ornithine	HMDB0000214	GCST90200392	GCST90200404	3:123305909-124961335	0.0493848176774087	0.0298303449544149	0.0978184854157083
MR-link 2	orotate	HMDB0000226	ornithine	HMDB0000214	GCST90200392	GCST90200404	7:32831514-33590783	-0.0272966976577886	0.0581959317966388	0.6390351763303272
MR-link 2	uridine	HMDB0000296	spermidine	HMDB0001257	M00606	bioa_033	1:20665172-21165172	0.1522395216969553	0.1284615718489116	0.2359787946303833
MR-link 2	uridine	HMDB0000296	spermidine	HMDB0001257	M00606	bioa_033	7:47852911-48352911	-0.0075276642603294	0.1211662075147257	0.950461884351924
MR-link 2	uridine	HMDB0000296	spermidine	HMDB0001257	M00606	bioa_033	22:50721752-51221752	0.107534015469791	0.1253487545986495	0.3909594960913529
MR-link 2	cortisol	HMDB0000063	asparagine	HMDB0000168	GCST90200378	M34283	14:94554700-95054700	-0.0941680746073777	0.2237952867116613	0.6739173889240027
MR-link 2	3-hydroxybutyrate (bhba)	HMDB0000011	gluconate	HMDB0000625	met-d-bOHbutyrate	GCST90200373	1:230050269-230550269	1.3765117879909932	0.6993789289436753	0.0490459873934881
MR-link 2	3-hydroxybutyrate (bhba)	HMDB0000011	gluconate	HMDB0000625	met-d-bOHbutyrate	GCST90200373	5:41452897-42471829	-0.7427921461002405	0.4259578784929979	0.0811911868590489
MR-link 2	3-hydroxybutyrate (bhba)	HMDB0000011	gluconate	HMDB0000625	met-d-bOHbutyrate	GCST90200373	8:8059014-8559014	0.0365542003228049	0.7406889189675784	0.9606390803654744
MR-link 2	3-hydroxybutyrate (bhba)	HMDB0000011	gluconate	HMDB0000625	met-d-bOHbutyrate	GCST90200373	8:8580720-9433358	-0.4485417493455028	0.4510797512551222	0.3200410663966565
MR-link 2	3-hydroxybutyrate (bhba)	HMDB0000011	gluconate	HMDB0000625	met-d-bOHbutyrate	GCST90200373	8:9546321-10530228	0.1850540023179645	0.646294469626885	0.7746247822908578
MR-link 2	3-hydroxybutyrate (bhba)	HMDB0000011	gluconate	HMDB0000625	met-d-bOHbutyrate	GCST90200373	8:10591858-11909109	-0.107579844622168	0.5122226031158452	0.8336477154549262
MR-link 2	3-hydroxybutyrate (bhba)	HMDB0000011	gluconate	HMDB0000625	met-d-bOHbutyrate	GCST90200373	9:107339744-107915739	-1.0503887385338206	0.4309175480084377	0.014786630980207
MR-link 2	3-hydroxybutyrate (bhba)	HMDB0000011	gluconate	HMDB0000625	met-d-bOHbutyrate	GCST90200373	10:113694271-114194271	0.1201929404770095	0.4736858453147853	0.7996966023271133
MR-link 2	3-hydroxybutyrate (bhba)	HMDB0000011	gluconate	HMDB0000625	met-d-bOHbutyrate	GCST90200373	11:116451535-117240760	0.2139881746606822	0.7512056821109414	0.7757516836559021
MR-link 2	3-hydroxybutyrate (bhba)	HMDB0000011	gluconate	HMDB0000625	met-d-bOHbutyrate	GCST90200373	12:122375755-122875755	-0.3535055881667951	0.7141361507328489	0.6205920216538672
MR-link 2	3-hydroxybutyrate (bhba)	HMDB0000011	gluconate	HMDB0000625	met-d-bOHbutyrate	GCST90200373	14:94393207-95094947	-0.2955972507858723	0.4200720086896708	0.4816306254533916
MR-link 2	3-hydroxybutyrate (bhba)	HMDB0000011	gluconate	HMDB0000625	met-d-bOHbutyrate	GCST90200373	15:58430643-58980498	-1.139005318568473	0.6386144030026476	0.0744956450295093
MR-link 2	3-hydroxybutyrate (bhba)	HMDB0000011	gluconate	HMDB0000625	met-d-bOHbutyrate	GCST90200373	16:71899923-73042963	0.3890448293528967	0.4270883382962668	0.3623356512625697
MR-link 2	3-hydroxybutyrate (bhba)	HMDB0000011	gluconate	HMDB0000625	met-d-bOHbutyrate	GCST90200373	17:6935779-7435779	-0.379478967605881	0.5682595268206082	0.5042665967085808
MR-link 2	3-hydroxybutyrate (bhba)	HMDB0000011	gluconate	HMDB0000625	met-d-bOHbutyrate	GCST90200373	19:45161941-45661941	0.5090913040015201	0.4774072063485301	0.2862577602848808
MR-link 2	inositol 1-phosphate (i1p)	HMDB0000213	phenylpyruvate	HMDB0000205	M01481	GCST90200365	1:5349333-5849333	0.3505128433087537	0.9025456197721776	0.6977494554750008
MR-link 2	inositol 1-phosphate (i1p)	HMDB0000213	phenylpyruvate	HMDB0000205	M01481	GCST90200365	4:31607204-32397858	-0.0752646248466636	0.0794389706258273	0.3434084194356331
MR-link 2	inositol 1-phosphate (i1p)	HMDB0000213	phenylpyruvate	HMDB0000205	M01481	GCST90200365	4:66148855-66648855	0.0531800116856507	0.1566765877048501	0.7342892951752841
MR-link 2	inositol 1-phosphate (i1p)	HMDB0000213	phenylpyruvate	HMDB0000205	M01481	GCST90200365	10:114775621-115275621	0.0625449116570461	0.1493796768961715	0.6754371525882845
MR-link 2	inositol 1-phosphate (i1p)	HMDB0000213	phenylpyruvate	HMDB0000205	M01481	GCST90200365	12:62771708-63271708	0.1770552820189748	0.1559404990145207	0.2562065795131262
MR-link 2	inositol 1-phosphate (i1p)	HMDB0000213	phenylpyruvate	HMDB0000205	M01481	GCST90200365	15:77060646-77560646	-0.101416132108192	0.0905876081218831	0.2629113361342823
MR-link 2	kynurenine	HMDB0000684	oleamide	HMDB0002117	bioa_027	M32458	1:241473615-241973615	-0.1503240519881901	0.2594824961251175	0.5623715769339455
MR-link 2	kynurenine	HMDB0000684	oleamide	HMDB0002117	bioa_027	M32458	5:131338151-131838151	0.1589107985269688	0.4013963636713272	0.692182517108066
MR-link 2	kynurenine	HMDB0000684	oleamide	HMDB0002117	bioa_027	M32458	5:176563404-177063404	-0.0008577658065211	0.4075868770438596	0.9983208547007644
MR-link 2	kynurenine	HMDB0000684	oleamide	HMDB0002117	bioa_027	M32458	8:39556267-40056267	-0.1742266869874706	0.2767638440305142	0.5290126712412155
MR-link 2	kynurenine	HMDB0000684	oleamide	HMDB0002117	bioa_027	M32458	12:111111298-111611298	-0.2487752491111631	0.3320376359162027	0.4537137060667755
MR-link 2	kynurenine	HMDB0000684	oleamide	HMDB0002117	bioa_027	M32458	12:111634608-113433486	0.2078554940914077	0.1625265048148218	0.2009315205385351
MR-link 2	kynurenine	HMDB0000684	oleamide	HMDB0002117	bioa_027	M32458	16:87568569-88128476	-0.1283408998016683	0.089243649484266	0.1504069304308522
MR-link 2	gluconate	HMDB0000625	sphingosine	HMDB0000252	GCST90200373	GCST90200385	4:99521223-100894070	-0.0055749406909396	0.0792838357839172	0.9439419622126723
MR-link 2	orotidine	HMDB0000788	alanine	HMDB0000161	GCST90200681	GCST90200431	3:124271035-124771035	0.0423142907636329	0.1913149907075648	0.8249553697810148
MR-link 2	orotidine	HMDB0000788	alanine	HMDB0000161	GCST90200681	GCST90200431	16:20142332-20642332	-0.0189878819625806	0.3988684114524169	0.9620315441836296
MR-link 2	orotidine	HMDB0000788	alanine	HMDB0000161	GCST90200681	GCST90200431	17:72554076-74203469	0.0481550411763724	0.0261785904449651	0.0658443495923871
MR-link 2	3-hydroxybutyrate (bhba)	HMDB0000011	choline phosphate	HMDB0001565	met-d-bOHbutyrate	GCST90200363	1:230050269-230550269	-0.4979196187068746	0.7321041128690088	0.4964276433048412
MR-link 2	3-hydroxybutyrate (bhba)	HMDB0000011	choline phosphate	HMDB0001565	met-d-bOHbutyrate	GCST90200363	5:41452897-42471829	0.3390817484958351	0.4047592115642455	0.4021784548060397
MR-link 2	3-hydroxybutyrate (bhba)	HMDB0000011	choline phosphate	HMDB0001565	met-d-bOHbutyrate	GCST90200363	8:8059014-8559014	-0.7580113843311902	0.8212861508076468	0.3560298792262781
MR-link 2	3-hydroxybutyrate (bhba)	HMDB0000011	choline phosphate	HMDB0001565	met-d-bOHbutyrate	GCST90200363	8:8580720-9433358	0.1162776855724251	0.5915477821978542	0.8441678354583773
MR-link 2	3-hydroxybutyrate (bhba)	HMDB0000011	choline phosphate	HMDB0001565	met-d-bOHbutyrate	GCST90200363	8:9546321-10530228	-0.0393141587758492	0.6394520722846514	0.9509761382089522
MR-link 2	3-hydroxybutyrate (bhba)	HMDB0000011	choline phosphate	HMDB0001565	met-d-bOHbutyrate	GCST90200363	8:10591858-11909109	-0.1761735201828637	0.4834359905586834	0.7155447480910897
MR-link 2	3-hydroxybutyrate (bhba)	HMDB0000011	choline phosphate	HMDB0001565	met-d-bOHbutyrate	GCST90200363	9:107339744-107915739	-0.3551764146070522	0.4644301900165826	0.4444160319244904
MR-link 2	3-hydroxybutyrate (bhba)	HMDB0000011	choline phosphate	HMDB0001565	met-d-bOHbutyrate	GCST90200363	10:113694271-114194271	-0.0613424219700519	0.4253461467516871	0.885328603495089
MR-link 2	3-hydroxybutyrate (bhba)	HMDB0000011	choline phosphate	HMDB0001565	met-d-bOHbutyrate	GCST90200363	11:116451535-117240760	1.094602861257102	0.5303122728698603	0.0390108639158624
MR-link 2	3-hydroxybutyrate (bhba)	HMDB0000011	choline phosphate	HMDB0001565	met-d-bOHbutyrate	GCST90200363	12:122375755-122875755	-0.4106646126261633	0.7628729485848469	0.5903608086503647
MR-link 2	3-hydroxybutyrate (bhba)	HMDB0000011	choline phosphate	HMDB0001565	met-d-bOHbutyrate	GCST90200363	14:94393207-95094947	-0.4566686755090351	0.4584876988580539	0.3192343262426431
MR-link 2	3-hydroxybutyrate (bhba)	HMDB0000011	choline phosphate	HMDB0001565	met-d-bOHbutyrate	GCST90200363	15:58430643-58980498	-0.0260527645217857	0.4661191170185806	0.9554271007751552
MR-link 2	3-hydroxybutyrate (bhba)	HMDB0000011	choline phosphate	HMDB0001565	met-d-bOHbutyrate	GCST90200363	16:71899923-73042963	-0.0741376675071962	0.3452275021880632	0.8299620988290759
MR-link 2	3-hydroxybutyrate (bhba)	HMDB0000011	choline phosphate	HMDB0001565	met-d-bOHbutyrate	GCST90200363	17:6935779-7435779	-0.7606772235605361	0.5410659011395547	0.1597578430136672
MR-link 2	3-hydroxybutyrate (bhba)	HMDB0000011	choline phosphate	HMDB0001565	met-d-bOHbutyrate	GCST90200363	19:45161941-45661941	1.1671890468451482	0.4819991785904325	0.0154541276112192
MR-link 2	tyrosine	HMDB0000158	heme	HMDB0003178	GCST90200427	M32593	6:111308006-112158646	0.0872765072938284	0.1246422073477615	0.4837922233970031
MR-link 2	valine	HMDB0000883	tyrosine	HMDB0000158	M01649	M01299	4:88976422-89476422	0.0553617945790081	0.1531496124740331	0.7177344423561848
MR-link 2	uridine	HMDB0000296	uridine	HMDB0000296	M00606	GCST90200407	1:20665172-21165172	1.1621822348733173	0.47116890641153	0.0136405052302238
MR-link 2	uridine	HMDB0000296	uridine	HMDB0000296	M00606	GCST90200407	7:47852911-48352911	0.8792785338837328	0.2648082716265779	0.0008987743088639
MR-link 2	uridine	HMDB0000296	uridine	HMDB0000296	M00606	GCST90200407	22:50721752-51221752	0.929826713581327	0.2521684296727009	0.0002266246945717
MR-link 2	alanine	HMDB0000161	creatine	HMDB0000064	bioa_001	GCST90200323	1:206985954-207485954	0.1372587126403658	0.3411909582869848	0.6874684521418628
MR-link 2	alanine	HMDB0000161	creatine	HMDB0000064	bioa_001	GCST90200323	2:27143030-28594285	0.3034006259796097	0.2646529751185468	0.2516258457782984
MR-link 2	alanine	HMDB0000161	creatine	HMDB0000064	bioa_001	GCST90200323	2:64958074-65458074	0.1930021600156222	0.3034490618633898	0.5247580431103035
MR-link 2	alanine	HMDB0000161	creatine	HMDB0000064	bioa_001	GCST90200323	3:71155270-71655270	0.3315006761245616	0.5488936079759716	0.5458812679261419
MR-link 2	alanine	HMDB0000161	creatine	HMDB0000064	bioa_001	GCST90200323	4:88976422-89476422	0.6057722607252654	0.516095899068831	0.2404915284307983
MR-link 2	alanine	HMDB0000161	creatine	HMDB0000064	bioa_001	GCST90200323	7:72732874-73232874	-1.8682855170595265	0.7331421607679225	0.0108241147025411
MR-link 2	alanine	HMDB0000161	creatine	HMDB0000064	bioa_001	GCST90200323	8:145568681-146068681	-0.7205712487389766	0.5518479221072246	0.1916401624546621
MR-link 2	alanine	HMDB0000161	creatine	HMDB0000064	bioa_001	GCST90200323	9:4040541-4540541	0.0569485774299819	0.6834517113607617	0.9335931646577648
MR-link 2	alanine	HMDB0000161	creatine	HMDB0000064	bioa_001	GCST90200323	12:46636543-47713425	0.1389973374798132	0.186765196296921	0.4567338585162551
MR-link 2	alanine	HMDB0000161	creatine	HMDB0000064	bioa_001	GCST90200323	12:56615040-57115040	0.2093135463933602	0.3491836716728602	0.5488816361610254
MR-link 2	alanine	HMDB0000161	creatine	HMDB0000064	bioa_001	GCST90200323	12:59727701-60227701	0.5479084747766609	0.3850341420323495	0.1547324731371932
MR-link 2	alanine	HMDB0000161	creatine	HMDB0000064	bioa_001	GCST90200323	14:75116447-75616447	0.6152384869502168	0.679326057019189	0.3651158013696165
MR-link 2	alanine	HMDB0000161	creatine	HMDB0000064	bioa_001	GCST90200323	16:69621701-70931491	0.2786916734982647	0.209164615388448	0.1827276202526435
MR-link 2	alanine	HMDB0000161	creatine	HMDB0000064	bioa_001	GCST90200323	17:40568584-41068584	0.1931777483903007	0.5644512798634119	0.7321703618858714
MR-link 2	alanine	HMDB0000161	creatine	HMDB0000064	bioa_001	GCST90200323	22:18906543-19406543	0.953540208255355	0.5228648783122044	0.0681998893434638
MR-link 2	2-hydroxyglutarate	HMDB0059655	glycerol	HMDB0000131	GCST90199865	GCST90200325	2:242459363-242959363	-0.0397881161180709	0.1736479552681125	0.8187671603139423
MR-link 2	2-hydroxyglutarate	HMDB0059655	glycerol	HMDB0000131	GCST90199865	GCST90200325	14:91386532-91886532	0.1861705346233521	0.1877357316784459	0.3213620608852486
MR-link 2	5,6-dihydrothymine	HMDB0000079	gluconate	HMDB0000625	GCST90200339	GCST90200373	22:50721854-51221854	-0.0620304917169149	0.1819025142394636	0.7330964039582823
MR-link 2	glycerophosphoethanolamine	HMDB0000114	3-hydroxybutyrate (bhba)	HMDB0000011	GCST90199808	met-d-bOHbutyrate	1:40156715-40656715	-0.0579676613256465	0.0641201031009487	0.3659698641056736
MR-link 2	glycerophosphoethanolamine	HMDB0000114	3-hydroxybutyrate (bhba)	HMDB0000011	GCST90199808	met-d-bOHbutyrate	22:24208096-24708096	0.0198643913919006	0.0383989641829648	0.6049357169208505
MR-link 2	5-acetylamino-6-formylamino-3-methyluracil	HMDB0011105	5-methylthioadenosine (mta)	HMDB0001173	GCST90200680	GCST90200359	8:17743764-18765840	-0.0964843499004408	0.021467797679985	6.9774319961600646e-06
MR-link 2	dihydroorotate	HMDB03349	glycine	HMDB0000123	GCST90200444	GCST90200707	5:53379047-53879047	0.0601412998465212	0.1521864351391339	0.6927087695688431
MR-link 2	dihydroorotate	HMDB03349	glycine	HMDB0000123	GCST90200444	GCST90200707	10:104381189-105206827	-0.4529238736122949	0.1406196229800512	0.0012778197482213
MR-link 2	dihydroorotate	HMDB03349	glycine	HMDB0000123	GCST90200444	GCST90200707	10:125910495-126410495	0.0600321083754045	0.12621852269944	0.6343448159389471
MR-link 2	dihydroorotate	HMDB03349	glycine	HMDB0000123	GCST90200444	GCST90200707	11:122683181-123183181	0.1646906898297686	0.2567494406804916	0.5212334905602947
MR-link 2	dihydroorotate	HMDB03349	glycine	HMDB0000123	GCST90200444	GCST90200707	15:77921365-78954732	-0.0311968023014608	0.0452068378368972	0.4901373747104853
MR-link 2	threonine	HMDB0000167	lactate	HMDB0000190	bioa_019	GCST90200408	2:27191397-28253174	-0.5106087320350409	0.1637638556342725	0.0018210909923806
MR-link 2	threonine	HMDB0000167	lactate	HMDB0000190	bioa_019	GCST90200408	6:126521687-127323798	-0.2872149469510235	0.3471255847468939	0.4080050950492118
MR-link 2	threonine	HMDB0000167	lactate	HMDB0000190	bioa_019	GCST90200408	8:74631674-75131674	-0.0616836186340913	0.2013560395979276	0.7593449946274891
MR-link 2	threonine	HMDB0000167	lactate	HMDB0000190	bioa_019	GCST90200408	12:46636543-47464292	-0.1109913560355881	0.1515551966177888	0.4639553397589723
MR-link 2	threonine	HMDB0000167	lactate	HMDB0000190	bioa_019	GCST90200408	12:56615040-57115040	0.0229834179527007	0.2426477959957833	0.9245378251353428
MR-link 2	threonine	HMDB0000167	lactate	HMDB0000190	bioa_019	GCST90200408	12:59727701-60227701	0.18922941914425	0.6527557030169361	0.7718979679144973
MR-link 2	threonine	HMDB0000167	lactate	HMDB0000190	bioa_019	GCST90200408	16:1654524-2154524	0.1583651129501492	0.2350740347144883	0.5005135970034779
MR-link 2	threonine	HMDB0000167	lactate	HMDB0000190	bioa_019	GCST90200408	20:42792364-43292364	0.0828887597298586	0.5239201325111252	0.8742922933484006
MR-link 2	n-acetylornithine	HMDB0003357	5-oxoproline	HMDB0000267	bioa_023	GCST90200280	2:72878681-74437061	-0.0118517786068467	0.0269794382124649	0.6604519241385527
MR-link 2	n-acetylornithine	HMDB0003357	5-oxoproline	HMDB0000267	bioa_023	GCST90200280	5:950573-1450573	0.2087235655483508	0.4296506295781899	0.6271101465565477
MR-link 2	n-acetylornithine	HMDB0003357	5-oxoproline	HMDB0000267	bioa_023	GCST90200280	17:37301988-37801988	0.1098767319660286	0.4109724224231421	0.7891935955866376
MR-link 2	uridine	HMDB0000296	isoursodeoxycholate	HMDB0000686	GCST90200407	GCST90199892	1:20666238-21166238	0.0070396180024607	0.1415510520765108	0.9603359496060796
MR-link 2	uridine	HMDB0000296	isoursodeoxycholate	HMDB0000686	GCST90200407	GCST90199892	7:47877194-48377194	0.3136139855861211	0.2393889686669587	0.1901754352088898
MR-link 2	uridine	HMDB0000296	isoursodeoxycholate	HMDB0000686	GCST90200407	GCST90199892	22:50686035-51186035	0.0589580736451176	0.2526204250631218	0.8154616738314332
MR-link 2	n1-methyl-2-pyridone-5-carboxamide	HMDB0004193	n-acetylaspartate (naa)	HMDB0000812	GCST90199778	GCST90199665	2:135485648-135985648	0.0906040680887825	0.2237328982564301	0.6855029919748642
MR-link 2	n1-methyl-2-pyridone-5-carboxamide	HMDB0004193	n-acetylaspartate (naa)	HMDB0000812	GCST90199778	GCST90199665	7:10019022-10519022	0.2014110939149971	0.2094120990294192	0.3361535879172693
MR-link 2	cystine	HMDB0000192	serine	HMDB0000187	M31454	M32315	22:24745202-25245202	0.0661462103981266	0.106325998365348	0.5338711257267015
MR-link 2	pantothenate	HMDB0000210	tyrosine	HMDB0000158	M01508	met-d-Tyr	2:27200724-27700724	-0.1409478314255941	0.0662828724829639	0.0334650336693782
MR-link 2	citrulline	HMDB0000904	pyruvate	HMDB0000243	bioa_005	GCST90200430	2:211099261-211599261	0.1539377584673167	0.1569703293138526	0.3267502681695247
MR-link 2	citrulline	HMDB0000904	pyruvate	HMDB0000243	bioa_005	GCST90200430	8:10310878-10810878	0.5162616527841921	0.2748101298793881	0.0602974690145879
MR-link 2	citrulline	HMDB0000904	pyruvate	HMDB0000243	bioa_005	GCST90200430	8:11437159-11937159	0.406372863307192	0.3837054717806646	0.2895656354027763
MR-link 2	citrulline	HMDB0000904	pyruvate	HMDB0000243	bioa_005	GCST90200430	9:133044244-133627617	-0.0814526755573155	0.1268745205660484	0.5208771063867452
MR-link 2	citrulline	HMDB0000904	pyruvate	HMDB0000243	bioa_005	GCST90200430	10:97138579-97638579	-0.5841335337915174	0.3388873043907017	0.0847654862616769
MR-link 2	citrulline	HMDB0000904	pyruvate	HMDB0000243	bioa_005	GCST90200430	17:9542768-10042768	0.0600732671838972	0.2263930510158408	0.7907402886618367
MR-link 2	sphinganine-1-phosphate	HMDB0001383	hippurate	HMDB0000714	GCST90199845	M15753	17:74160792-74669333	0.1608591814261584	0.1756641432850326	0.3598137360950122
MR-link 2	creatinine	HMDB0000562	glycerol 3-phosphate	HMDB0000126	bioa_026	M15365	1:109627506-110127506	-0.2446468235089563	0.5173061363507029	0.636266937854097
MR-link 2	creatinine	HMDB0000562	glycerol 3-phosphate	HMDB0000126	bioa_026	M15365	2:27480940-27980940	-1.3667545677101336	0.6877085242995896	0.0468776615741638
MR-link 2	creatinine	HMDB0000562	glycerol 3-phosphate	HMDB0000126	bioa_026	M15365	2:73467567-73967567	0.332220213212002	0.6527795130148843	0.6108000713610366
MR-link 2	creatinine	HMDB0000562	glycerol 3-phosphate	HMDB0000126	bioa_026	M15365	2:121056440-121556440	-0.5586042191803526	0.7666382079020698	0.4662211412043892
MR-link 2	creatinine	HMDB0000562	glycerol 3-phosphate	HMDB0000126	bioa_026	M15365	2:211315692-211815692	-0.2730684932087307	0.3897824253778383	0.4835736170007614
MR-link 2	creatinine	HMDB0000562	glycerol 3-phosphate	HMDB0000126	bioa_026	M15365	2:217404869-217904869	0.1385343440034755	0.8034137354751039	0.8630978121007695
MR-link 2	creatinine	HMDB0000562	glycerol 3-phosphate	HMDB0000126	bioa_026	M15365	4:77118847-77618847	-0.0493882881272929	0.3577814228333193	0.8902084943089723
MR-link 2	creatinine	HMDB0000562	glycerol 3-phosphate	HMDB0000126	bioa_026	M15365	5:39171736-39671736	-0.8169468575616146	0.5691675255597959	0.1511912647297558
MR-link 2	creatinine	HMDB0000562	glycerol 3-phosphate	HMDB0000126	bioa_026	M15365	5:67795622-68295622	-0.1314790242861947	0.544263099887083	0.8091113950008042
MR-link 2	creatinine	HMDB0000562	glycerol 3-phosphate	HMDB0000126	bioa_026	M15365	5:176567143-177067143	1.269624884566499	0.5878091823192693	0.0307783263742304
MR-link 2	creatinine	HMDB0000562	glycerol 3-phosphate	HMDB0000126	bioa_026	M15365	6:6868990-7368990	-0.5411860663932304	0.8280446950079977	0.513388180735546
MR-link 2	creatinine	HMDB0000562	glycerol 3-phosphate	HMDB0000126	bioa_026	M15365	6:43564625-44064625	-0.1465921552759988	0.6612531597725193	0.824556460558034
MR-link 2	creatinine	HMDB0000562	glycerol 3-phosphate	HMDB0000126	bioa_026	M15365	6:160442375-160942375	0.2328080313967003	0.3290314472777799	0.4792212956141674
MR-link 2	creatinine	HMDB0000562	glycerol 3-phosphate	HMDB0000126	bioa_026	M15365	7:77297198-77797198	-0.4832594277632182	0.5883516249361274	0.4114306552517905
MR-link 2	creatinine	HMDB0000562	glycerol 3-phosphate	HMDB0000126	bioa_026	M15365	7:151157801-151657801	0.630185472823773	0.730417390277736	0.3882614814658809
MR-link 2	creatinine	HMDB0000562	glycerol 3-phosphate	HMDB0000126	bioa_026	M15365	8:23501151-24001151	0.4224464109458473	0.7084504577472153	0.5509772795172129
MR-link 2	creatinine	HMDB0000562	glycerol 3-phosphate	HMDB0000126	bioa_026	M15365	11:30518678-31018678	0.49962336936469	0.5987131634997792	0.4040018892450993
MR-link 2	creatinine	HMDB0000562	glycerol 3-phosphate	HMDB0000126	bioa_026	M15365	15:45399813-46200138	-0.2436989900939352	0.2652004666893032	0.358135490455056
MR-link 2	creatinine	HMDB0000562	glycerol 3-phosphate	HMDB0000126	bioa_026	M15365	15:75279182-75779182	-0.3865230749439005	0.6937155876975228	0.5774058082708918
MR-link 2	creatinine	HMDB0000562	glycerol 3-phosphate	HMDB0000126	bioa_026	M15365	15:75910951-76410951	-0.1460606763614852	0.5289823029038551	0.7824586833194596
MR-link 2	creatinine	HMDB0000562	glycerol 3-phosphate	HMDB0000126	bioa_026	M15365	16:20117645-20617645	0.656989581402597	0.5188597844586701	0.2054350567262461
MR-link 2	creatinine	HMDB0000562	glycerol 3-phosphate	HMDB0000126	bioa_026	M15365	17:37370347-37870347	-0.239225515286411	0.696601016559738	0.7312838176350718
MR-link 2	creatinine	HMDB0000562	glycerol 3-phosphate	HMDB0000126	bioa_026	M15365	17:58724447-59700441	-0.1150147285055439	0.3375344836779718	0.7332921217043751
MR-link 2	creatinine	HMDB0000562	glycerol 3-phosphate	HMDB0000126	bioa_026	M15365	19:33119611-33619611	-0.740747523443729	0.4974004690337961	0.1364247902813033
MR-link 2	creatinine	HMDB0000562	glycerol 3-phosphate	HMDB0000126	bioa_026	M15365	22:40650077-41150077	-0.0983341775289772	0.474766530570211	0.8359152650890673
MR-link 2	kynurenine	HMDB0000684	beta-citrylglutamate	HMDB0241915	M15140	GCST90199911	8:39556267-40056267	0.2124570516539816	0.1493801714237349	0.1549515458558766
MR-link 2	kynurenine	HMDB0000684	beta-citrylglutamate	HMDB0241915	M15140	GCST90199911	12:112341686-113156415	0.3444518890864058	0.1738606534316798	0.0475693892270371
MR-link 2	kynurenine	HMDB0000684	beta-citrylglutamate	HMDB0241915	M15140	GCST90199911	16:87628822-88128822	-0.0534061562984063	0.0895099924991255	0.5507409376377037
MR-link 2	acetate	HMDB0000042	trans-urocanate	HMDB0000301	met-d-Acetate	GCST90200416	2:27480940-27980940	0.5272830610780161	0.6459265532208504	0.4143168754255871
MR-link 2	acetate	HMDB0000042	trans-urocanate	HMDB0000301	met-d-Acetate	GCST90200416	2:136358646-136858646	-2.2775302400977395	1.0658230858720366	0.032608195494614
MR-link 2	acetate	HMDB0000042	trans-urocanate	HMDB0000301	met-d-Acetate	GCST90200416	9:4513491-5013491	-0.190507136856396	0.510740267192234	0.7091469616740613
MR-link 2	acetate	HMDB0000042	trans-urocanate	HMDB0000301	met-d-Acetate	GCST90200416	12:111634608-112523499	0.8190522690001691	0.6603489738368442	0.2148524499775236
MR-link 2	acetate	HMDB0000042	trans-urocanate	HMDB0000301	met-d-Acetate	GCST90200416	12:112590766-113090766	0.5399521709155042	0.7349679564971824	0.462546079611148
MR-link 2	acetate	HMDB0000042	trans-urocanate	HMDB0000301	met-d-Acetate	GCST90200416	15:43683941-44183941	-1.4413965668612208	1.0964283227677358	0.1886345889991931
MR-link 2	acetate	HMDB0000042	trans-urocanate	HMDB0000301	met-d-Acetate	GCST90200416	20:23910811-24695002	-0.3248080416134669	0.6503878329613231	0.617492899861163
MR-link 2	acetate	HMDB0000042	trans-urocanate	HMDB0000301	met-d-Acetate	GCST90200416	20:24698737-26432690	0.0238350561437042	0.2290622733806665	0.91712576655765
MR-link 2	acetate	HMDB0000042	trans-urocanate	HMDB0000301	met-d-Acetate	GCST90200416	20:32973832-34017690	-0.1533911684713631	0.6378055023115421	0.8099439452271449
MR-link 2	creatinine	HMDB0000562	anthranilate	HMDB0001123	GCST90200366	GCST90200324	16:20142332-20642332	0.1976544647825648	0.3024667956940007	0.5134501536499931
MR-link 2	3-(4-hydroxyphenyl)lactate	HMDB0000755	lactate	HMDB0000190	M32197	M00527	17:79879970-80379970	0.1042083943998568	0.1457250347701032	0.4745454645356979
MR-link 2	inosine	HMDB0000195	ornithine	HMDB0000214	M01123	bioa_014	6:85876680-86677325	0.0012353999224303	0.0409767285625345	0.97594836745315
MR-link 2	cystine	HMDB0000192	threonine	HMDB0000167	M31454	M01284	22:24745202-25245202	0.0075007080775049	0.0797567276935673	0.9250735435323434
MR-link 2	cortisol	HMDB0000063	5-methylthioadenosine (mta)	HMDB0001173	GCST90200378	GCST90200359	14:94554700-95054700	0.0844915715461051	0.1948047597401516	0.6644886081566702
MR-link 2	creatine	HMDB0000064	arachidonate (20:4n6)	HMDB0001043	GCST90200323	GCST90200358	2:211290507-211790507	0.1114030544643297	0.0924050240995621	0.2279736069001997
MR-link 2	creatine	HMDB0000064	arachidonate (20:4n6)	HMDB0001043	GCST90200323	GCST90200358	15:45404327-45904327	-0.1173448743262464	0.1729736232945468	0.4975196911625841
MR-link 2	cysteinylglycine	HMDB0000078	glycochenodeoxycholate	HMDB0000637	GCST90200364	GCST90200342	16:15885043-16385043	-0.0180767874090136	0.1241369449278257	0.8842215980506886
MR-link 2	cysteinylglycine	HMDB0000078	glycochenodeoxycholate	HMDB0000637	GCST90200364	GCST90200342	16:89076223-90262231	0.0367589689876833	0.0603542200201488	0.5424887577668998
MR-link 2	cysteinylglycine	HMDB0000078	glycochenodeoxycholate	HMDB0000637	GCST90200364	GCST90200342	19:52317323-52817323	-0.2520356613363402	0.2019837268575578	0.2121036432024437
MR-link 2	docosapentaenoate (n6 dpa; 22:5n6)	HMDB0001976	paraxanthine	HMDB0001860	GCST90199796	GCST90199654	11:61347212-61847212	-0.1400609698773416	0.1493384679664043	0.3483081214095519
MR-link 2	citrulline	HMDB0000904	n-acetylornithine	HMDB0003357	GCST90200403	bioa_023	2:211084708-211584708	0.1364247616179241	0.1223075637434354	0.2646688759793856
MR-link 2	citrulline	HMDB0000904	n-acetylornithine	HMDB0003357	GCST90200403	bioa_023	9:133044244-133573675	-0.0328638472049706	0.0905337115978817	0.7166039775650326
MR-link 2	citrate	HMDB0000094	histidine	HMDB0000177	met-d-Citrate	GCST90200377	1:206967359-207467359	-0.1621123513878501	0.3347000893507432	0.6281367269519339
MR-link 2	citrate	HMDB0000094	histidine	HMDB0000177	met-d-Citrate	GCST90200377	2:6909613-7409613	-0.2634518956525818	0.5323884161023684	0.6207066860694929
MR-link 2	citrate	HMDB0000094	histidine	HMDB0000177	met-d-Citrate	GCST90200377	2:211290507-211790507	2.1858247374072466	0.7018252969440505	0.0018426598967575
MR-link 2	citrate	HMDB0000094	histidine	HMDB0000177	met-d-Citrate	GCST90200377	2:241907241-242693157	-0.9665678110057248	0.7532119587789888	0.1994005212512399
MR-link 2	citrate	HMDB0000094	histidine	HMDB0000177	met-d-Citrate	GCST90200377	4:77164144-77664144	1.3606011475785371	0.6488430478414091	0.0359966756943739
MR-link 2	citrate	HMDB0000094	histidine	HMDB0000177	met-d-Citrate	GCST90200377	5:14438417-15122542	-0.2459399070035701	0.1104005458390469	0.0259001577006504
MR-link 2	citrate	HMDB0000094	histidine	HMDB0000177	met-d-Citrate	GCST90200377	5:43252947-44074677	0.0551049677037146	0.3851750626279512	0.886239056935995
MR-link 2	citrate	HMDB0000094	histidine	HMDB0000177	met-d-Citrate	GCST90200377	5:176569252-177069252	-1.2508106705111568	0.9662466663070018	0.1954912113359331
MR-link 2	citrate	HMDB0000094	histidine	HMDB0000177	met-d-Citrate	GCST90200377	6:18111878-18611878	0.3232005823327577	0.4246875336140687	0.4466382646471404
MR-link 2	citrate	HMDB0000094	histidine	HMDB0000177	met-d-Citrate	GCST90200377	6:160159894-160659894	-0.0848465544170256	0.46939596355356	0.856558402645161
MR-link 2	citrate	HMDB0000094	histidine	HMDB0000177	met-d-Citrate	GCST90200377	7:72772933-73272933	0.5908586608702491	0.4623971254634308	0.2013141470540976
MR-link 2	citrate	HMDB0000094	histidine	HMDB0000177	met-d-Citrate	GCST90200377	8:126256694-126756694	0.6042265170400051	0.3967594968835538	0.1277827928996775
MR-link 2	citrate	HMDB0000094	histidine	HMDB0000177	met-d-Citrate	GCST90200377	9:95648531-96148531	-0.1245771206402026	0.5721851767280559	0.8276459670049152
MR-link 2	citrate	HMDB0000094	histidine	HMDB0000177	met-d-Citrate	GCST90200377	10:5959218-6459218	0.3660229720786846	0.8072480743378878	0.6502458468670083
MR-link 2	citrate	HMDB0000094	histidine	HMDB0000177	met-d-Citrate	GCST90200377	10:64654071-65607438	-0.8064111557478237	0.4642891078910446	0.0824096129485228
MR-link 2	citrate	HMDB0000094	histidine	HMDB0000177	met-d-Citrate	GCST90200377	10:94589724-95089724	0.3743536692946188	0.7750667075047409	0.6290989887742267
MR-link 2	citrate	HMDB0000094	histidine	HMDB0000177	met-d-Citrate	GCST90200377	11:61356683-61856683	-0.1389867053906479	0.5342798407469307	0.7947570148001164
MR-link 2	citrate	HMDB0000094	histidine	HMDB0000177	met-d-Citrate	GCST90200377	12:20812570-21569526	0.1389582019406885	0.6212311701418266	0.8230047889073149
MR-link 2	citrate	HMDB0000094	histidine	HMDB0000177	met-d-Citrate	GCST90200377	12:120844110-121665390	0.1177432430363988	0.3339742776128148	0.7244244548951506
MR-link 2	citrate	HMDB0000094	histidine	HMDB0000177	met-d-Citrate	GCST90200377	14:94594947-95094947	-0.3749827746373586	1.0600378167871785	0.7235302093098768
MR-link 2	citrate	HMDB0000094	histidine	HMDB0000177	met-d-Citrate	GCST90200377	14:102387585-102887585	0.2216479269915472	0.9989846150536476	0.8244125831993935
MR-link 2	citrate	HMDB0000094	histidine	HMDB0000177	met-d-Citrate	GCST90200377	15:42429423-42929423	-0.0722340487114731	0.529242456349861	0.891437296267068
MR-link 2	citrate	HMDB0000094	histidine	HMDB0000177	met-d-Citrate	GCST90200377	15:43028726-45186579	-0.6830665684102757	0.5084817474473053	0.1791601883241878
MR-link 2	citrate	HMDB0000094	histidine	HMDB0000177	met-d-Citrate	GCST90200377	16:58436602-58936602	0.7801801757876454	0.6881573585647108	0.2569105448646592
MR-link 2	citrate	HMDB0000094	histidine	HMDB0000177	met-d-Citrate	GCST90200377	17:6092241-7020419	0.0362807327167578	0.0722914018499725	0.6157604593872605
MR-link 2	citrate	HMDB0000094	histidine	HMDB0000177	met-d-Citrate	GCST90200377	17:57343504-58184169	-0.9232333100680594	0.579577165061917	0.1111730088933769
MR-link 2	citrate	HMDB0000094	histidine	HMDB0000177	met-d-Citrate	GCST90200377	18:76910235-77410235	-0.7465582586371515	1.1519193448441096	0.5169206494774541
MR-link 2	citrate	HMDB0000094	histidine	HMDB0000177	met-d-Citrate	GCST90200377	20:62104494-62604494	0.418941351920731	0.7398347649200709	0.5712147345258439
MR-link 2	citrate	HMDB0000094	histidine	HMDB0000177	met-d-Citrate	GCST90200377	22:18883605-19740639	-0.1664892754610064	0.173284421075362	0.3366596931594403
MR-link 2	3-hydroxybutyrate (bhba)	HMDB0000011	tyrosine	HMDB0000158	met-d-bOHbutyrate	bioa_021	1:230050269-230550269	0.0345034197143614	0.1708809212867711	0.8399831821864352
MR-link 2	3-hydroxybutyrate (bhba)	HMDB0000011	tyrosine	HMDB0000158	met-d-bOHbutyrate	bioa_021	5:41452897-42471829	0.0044759582563377	0.115202299918729	0.9690075659948576
MR-link 2	3-hydroxybutyrate (bhba)	HMDB0000011	tyrosine	HMDB0000158	met-d-bOHbutyrate	bioa_021	8:8059014-8559014	-0.3604241506038115	0.2350468535326784	0.1251738659876425
MR-link 2	3-hydroxybutyrate (bhba)	HMDB0000011	tyrosine	HMDB0000158	met-d-bOHbutyrate	bioa_021	8:8580720-9433358	-0.6188603132593565	0.2367442245534003	0.0089476966614667
MR-link 2	3-hydroxybutyrate (bhba)	HMDB0000011	tyrosine	HMDB0000158	met-d-bOHbutyrate	bioa_021	8:9546321-10530228	-0.0874346247554587	0.1955422980887477	0.6547745644786986
MR-link 2	3-hydroxybutyrate (bhba)	HMDB0000011	tyrosine	HMDB0000158	met-d-bOHbutyrate	bioa_021	8:10591858-11909109	-0.0081053587213576	0.1627349466398359	0.9602760942280696
MR-link 2	3-hydroxybutyrate (bhba)	HMDB0000011	tyrosine	HMDB0000158	met-d-bOHbutyrate	bioa_021	9:107339744-107915739	-0.0437242044761266	0.1433096939153493	0.7602877758433038
MR-link 2	3-hydroxybutyrate (bhba)	HMDB0000011	tyrosine	HMDB0000158	met-d-bOHbutyrate	bioa_021	10:113694271-114194271	0.3038232460819118	0.1645459013255502	0.0648291266928509
MR-link 2	3-hydroxybutyrate (bhba)	HMDB0000011	tyrosine	HMDB0000158	met-d-bOHbutyrate	bioa_021	11:116451535-117240760	-0.8095531799727433	0.3373509684923482	0.016406911034493
MR-link 2	3-hydroxybutyrate (bhba)	HMDB0000011	tyrosine	HMDB0000158	met-d-bOHbutyrate	bioa_021	12:122375755-122875755	-0.0720189596517752	0.4874066048715654	0.8825325671922565
MR-link 2	3-hydroxybutyrate (bhba)	HMDB0000011	tyrosine	HMDB0000158	met-d-bOHbutyrate	bioa_021	14:94393207-95094947	0.1530910167251642	0.1501392550151508	0.3078896627332621
MR-link 2	3-hydroxybutyrate (bhba)	HMDB0000011	tyrosine	HMDB0000158	met-d-bOHbutyrate	bioa_021	15:58430643-58980498	0.6919637754406773	0.1565960106609978	9.925828784490629e-06
MR-link 2	3-hydroxybutyrate (bhba)	HMDB0000011	tyrosine	HMDB0000158	met-d-bOHbutyrate	bioa_021	16:71899923-73042963	-0.499873065426038	0.4001158568844613	0.2115477604341145
MR-link 2	3-hydroxybutyrate (bhba)	HMDB0000011	tyrosine	HMDB0000158	met-d-bOHbutyrate	bioa_021	19:45161941-45661941	-0.378459099521139	0.1549749127056928	0.0146034414960889
MR-link 2	citrate	HMDB0000094	ornithine	HMDB0000214	met-d-Citrate	bioa_014	1:206967359-207467359	-0.3154006669895414	0.1439883261888112	0.0284908937046981
MR-link 2	citrate	HMDB0000094	ornithine	HMDB0000214	met-d-Citrate	bioa_014	2:6909613-7409613	0.3104777877250415	0.3207621660955592	0.3330754933214222
MR-link 2	citrate	HMDB0000094	ornithine	HMDB0000214	met-d-Citrate	bioa_014	2:211290507-211790507	0.5831330495628032	0.2436936840675076	0.016716089263365
MR-link 2	citrate	HMDB0000094	ornithine	HMDB0000214	met-d-Citrate	bioa_014	2:241907241-242693157	0.049079559966241	0.3309255563966768	0.882098145963043
MR-link 2	citrate	HMDB0000094	ornithine	HMDB0000214	met-d-Citrate	bioa_014	4:77164144-77664144	0.1218959588478183	0.3264470761076031	0.7088493447384046
MR-link 2	citrate	HMDB0000094	ornithine	HMDB0000214	met-d-Citrate	bioa_014	5:14438417-15122542	-0.0166256695278259	0.0638979767333502	0.7947165540820432
MR-link 2	citrate	HMDB0000094	ornithine	HMDB0000214	met-d-Citrate	bioa_014	5:43252947-44074677	0.3374729164409567	0.1878315780669839	0.0723867091901337
MR-link 2	citrate	HMDB0000094	ornithine	HMDB0000214	met-d-Citrate	bioa_014	5:176569252-177069252	1.5357907660325312	0.6964256728700787	0.0274367526121298
MR-link 2	citrate	HMDB0000094	ornithine	HMDB0000214	met-d-Citrate	bioa_014	6:18111878-18611878	0.1131286812767585	0.2141439140556872	0.5973026310822322
MR-link 2	citrate	HMDB0000094	ornithine	HMDB0000214	met-d-Citrate	bioa_014	7:72772933-73272933	0.4785508482519904	0.2437723988700595	0.0496339588931577
MR-link 2	citrate	HMDB0000094	ornithine	HMDB0000214	met-d-Citrate	bioa_014	8:126256694-126756694	0.6048097754340502	0.3362486620598567	0.0720664751307491
MR-link 2	citrate	HMDB0000094	ornithine	HMDB0000214	met-d-Citrate	bioa_014	9:95648531-96148531	-0.2916224600048228	0.3479671261678631	0.4019887266854712
MR-link 2	citrate	HMDB0000094	ornithine	HMDB0000214	met-d-Citrate	bioa_014	9:135899500-136399500	-2.085616002473601	0.6138209295518596	0.0006794007490778
MR-link 2	citrate	HMDB0000094	ornithine	HMDB0000214	met-d-Citrate	bioa_014	10:64654071-65607438	0.3393226780930417	0.2463591308697021	0.1684041523549497
MR-link 2	citrate	HMDB0000094	ornithine	HMDB0000214	met-d-Citrate	bioa_014	10:94589724-95089724	0.1798676456305052	0.4307607238535612	0.6762702093006686
MR-link 2	citrate	HMDB0000094	ornithine	HMDB0000214	met-d-Citrate	bioa_014	11:13111524-13611524	0.5459496546647804	0.3528889523079657	0.1218424430965786
MR-link 2	citrate	HMDB0000094	ornithine	HMDB0000214	met-d-Citrate	bioa_014	11:61356683-61856683	-0.5767562614126878	0.5430140347484772	0.2881726896880585
MR-link 2	citrate	HMDB0000094	ornithine	HMDB0000214	met-d-Citrate	bioa_014	12:20812570-21569526	0.1531663093513308	0.2848028090621453	0.5907166868566143
MR-link 2	citrate	HMDB0000094	ornithine	HMDB0000214	met-d-Citrate	bioa_014	12:120844110-121665390	0.3373624059344094	0.2604453219037866	0.1952067227270089
MR-link 2	citrate	HMDB0000094	ornithine	HMDB0000214	met-d-Citrate	bioa_014	14:55030981-55530981	0.2887309491194624	0.5185858610469044	0.577687351463317
MR-link 2	citrate	HMDB0000094	ornithine	HMDB0000214	met-d-Citrate	bioa_014	14:102387585-102887585	-1.294134510612302	0.6979145226942854	0.0636979708268095
MR-link 2	citrate	HMDB0000094	ornithine	HMDB0000214	met-d-Citrate	bioa_014	15:42429423-42929423	0.0504283157860466	0.2737526487703842	0.8538477395410636
MR-link 2	citrate	HMDB0000094	ornithine	HMDB0000214	met-d-Citrate	bioa_014	15:43028726-45186579	0.5419376409526784	0.269911664992996	0.0446610042433178
MR-link 2	citrate	HMDB0000094	ornithine	HMDB0000214	met-d-Citrate	bioa_014	17:6092241-7020419	0.0278722162923648	0.0390149537335715	0.4749809281145726
MR-link 2	citrate	HMDB0000094	ornithine	HMDB0000214	met-d-Citrate	bioa_014	17:57343504-58184169	0.1438965378802659	0.300929185522705	0.6325263059247507
MR-link 2	citrate	HMDB0000094	ornithine	HMDB0000214	met-d-Citrate	bioa_014	22:18883605-19740639	0.0877197158474973	0.1188346659804672	0.4604135514329949
MR-link 2	7-methylxanthine	HMDB0001991	cysteine	HMDB0000574	GCST90199754	M31453	15:74777880-75578595	0.0901558462041496	0.1939189029043704	0.6419921824920434
MR-link 2	3-aminoisobutyrate	HMDB0002166	acetoacetate	HMDB0000060	GCST90200310	GCST90200318	3:66115384-66615384	0.3071644583721501	0.2246023055360284	0.1714396237727715
MR-link 2	3-aminoisobutyrate	HMDB0002166	acetoacetate	HMDB0000060	GCST90200310	GCST90200318	5:34511619-35593952	-0.0242455028820472	0.0244626117973756	0.3216246115259976
MR-link 2	3-aminoisobutyrate	HMDB0002166	acetoacetate	HMDB0000060	GCST90200310	GCST90200318	5:35822024-36322024	0.2529827196764995	0.1223469728713756	0.0386637171101503
MR-link 2	3-aminoisobutyrate	HMDB0002166	acetoacetate	HMDB0000060	GCST90200310	GCST90200318	12:89320-602261	0.0276481265271505	0.0862237751799936	0.7484714843617907
MR-link 2	tyrosine	HMDB0000158	histidine	HMDB0000177	met-d-Tyr	met-d-His	2:211293055-211793055	1.9931889481782723	0.3350711605695653	2.7052136852021383e-09
MR-link 2	tyrosine	HMDB0000158	histidine	HMDB0000177	met-d-Tyr	met-d-His	3:135701113-136607693	0.5400682883037672	0.2466474802015586	0.0285506205770917
MR-link 2	tyrosine	HMDB0000158	histidine	HMDB0000177	met-d-Tyr	met-d-His	3:186140627-186640627	0.4394633078838136	0.1431976412258642	0.0021482807224012
MR-link 2	tyrosine	HMDB0000158	histidine	HMDB0000177	met-d-Tyr	met-d-His	4:99789651-100289651	0.1349458148039241	0.169392374350928	0.4256564571783005
MR-link 2	tyrosine	HMDB0000158	histidine	HMDB0000177	met-d-Tyr	met-d-His	4:124511762-125011762	0.5343568276399349	0.2418051158059251	0.0271144854577424
MR-link 2	tyrosine	HMDB0000158	histidine	HMDB0000177	met-d-Tyr	met-d-His	5:89941256-90441256	0.4721046501465571	0.1643400180614298	0.0040694056522139
MR-link 2	tyrosine	HMDB0000158	histidine	HMDB0000177	met-d-Tyr	met-d-His	6:43031486-43531486	0.4990065718517498	0.195008645473569	0.0105005569631816
MR-link 2	tyrosine	HMDB0000158	histidine	HMDB0000177	met-d-Tyr	met-d-His	6:110683901-112778738	0.1048388301267758	0.0230175210437	5.245034244993156e-06
MR-link 2	tyrosine	HMDB0000158	histidine	HMDB0000177	met-d-Tyr	met-d-His	7:25715759-26215759	-0.0628413643632039	0.1985509677563551	0.7516230898860778
MR-link 2	tyrosine	HMDB0000158	histidine	HMDB0000177	met-d-Tyr	met-d-His	7:27916442-28416442	-0.0928332705717062	0.2327023189266678	0.6899405577541203
MR-link 2	tyrosine	HMDB0000158	histidine	HMDB0000177	met-d-Tyr	met-d-His	8:126236230-126736230	-0.0307532090237427	0.1340691333826296	0.8185710798682329
MR-link 2	tyrosine	HMDB0000158	histidine	HMDB0000177	met-d-Tyr	met-d-His	9:21884651-22384651	0.7097864100260223	0.187771402013908	0.0001567931056251
MR-link 2	tyrosine	HMDB0000158	histidine	HMDB0000177	met-d-Tyr	met-d-His	10:64760672-65511176	0.0030802691697899	0.157081489867677	0.984354988509102
MR-link 2	tyrosine	HMDB0000158	histidine	HMDB0000177	met-d-Tyr	met-d-His	11:8005408-8505408	1.057460701159483	0.2206636000365858	1.6497501639433792e-06
MR-link 2	tyrosine	HMDB0000158	histidine	HMDB0000177	met-d-Tyr	met-d-His	11:61320783-61820783	0.6984727781176967	0.1204965262926566	6.766409075841724e-09
MR-link 2	tyrosine	HMDB0000158	histidine	HMDB0000177	met-d-Tyr	met-d-His	12:21081549-21581549	-0.2625936542567136	0.1209362124506443	0.0299054690733245
MR-link 2	tyrosine	HMDB0000158	histidine	HMDB0000177	met-d-Tyr	met-d-His	12:46690648-47449549	0.747247806145207	0.1684046888138358	9.113027315336608e-06
MR-link 2	tyrosine	HMDB0000158	histidine	HMDB0000177	met-d-Tyr	met-d-His	12:56615040-57115040	0.8664307679022701	0.1129832726703441	1.7379689860606154e-14
MR-link 2	tyrosine	HMDB0000158	histidine	HMDB0000177	met-d-Tyr	met-d-His	12:59740603-60240603	0.7848109788498374	0.1767019104877484	8.935875735484656e-06
MR-link 2	tyrosine	HMDB0000158	histidine	HMDB0000177	met-d-Tyr	met-d-His	12:103059922-103559922	0.0779109044243225	0.1828454124720249	0.670033090623714
MR-link 2	tyrosine	HMDB0000158	histidine	HMDB0000177	met-d-Tyr	met-d-His	12:121174574-121674574	0.2238188501215632	0.0798969262821175	0.0050890091003726
MR-link 2	tyrosine	HMDB0000158	histidine	HMDB0000177	met-d-Tyr	met-d-His	12:122076812-122576812	0.5839194122687017	0.1996813045002741	0.0034527976985605
MR-link 2	tyrosine	HMDB0000158	histidine	HMDB0000177	met-d-Tyr	met-d-His	14:102441854-102941854	0.332019005723741	0.1945539574148419	0.0879029052065813
MR-link 2	tyrosine	HMDB0000158	histidine	HMDB0000177	met-d-Tyr	met-d-His	16:70194094-72795019	0.0784055206976368	0.0355374796992038	0.027364617467584
MR-link 2	tyrosine	HMDB0000158	histidine	HMDB0000177	met-d-Tyr	met-d-His	16:79505446-80005446	0.7637317920179009	0.2171917401673256	0.0004374508393691
MR-link 2	tyrosine	HMDB0000158	histidine	HMDB0000177	met-d-Tyr	met-d-His	19:45175460-45675460	0.3931245137017419	0.1949925088590911	0.0437894575503522
MR-link 2	tyrosine	HMDB0000158	histidine	HMDB0000177	met-d-Tyr	met-d-His	20:42792364-43292364	0.6677900384104196	0.5207013839744129	0.1996736919811786
MR-link 2	tyrosine	HMDB0000158	histidine	HMDB0000177	met-d-Tyr	met-d-His	22:31926825-32426825	0.5896811250121339	0.1672954370649752	0.0004238201461842
MR-link 2	tyrosine	HMDB0000158	histidine	HMDB0000177	met-d-Tyr	met-d-His	22:44074855-44574855	0.5658103676715225	0.2641044612924107	0.0321634481523553
MR-link 2	guanidinoacetate	HMDB0000128	myo-inositol	HMDB0000211	GCST90200384	GCST90200401	6:131647278-132147278	-0.0261277909579933	0.2229856814166088	0.9067233543297436
MR-link 2	guanidinoacetate	HMDB0000128	myo-inositol	HMDB0000211	GCST90200384	GCST90200401	11:64893892-65393892	0.2021146719029944	0.1147481758205851	0.0781748006383164
MR-link 2	guanidinoacetate	HMDB0000128	myo-inositol	HMDB0000211	GCST90200384	GCST90200401	12:101043-601043	-0.0498833464428802	0.1313995135039505	0.7042192457276305
MR-link 2	guanidinoacetate	HMDB0000128	myo-inositol	HMDB0000211	GCST90200384	GCST90200401	14:100558168-101058168	-0.046501375802096	0.1820600366950297	0.7984004167352527
MR-link 2	guanidinoacetate	HMDB0000128	myo-inositol	HMDB0000211	GCST90200384	GCST90200401	20:61898912-62398912	0.3366138709789621	0.3325449261407804	0.3114253348083174
MR-link 2	isoursodeoxycholate	HMDB0000686	alpha-tocopherol	HMDB0001893	GCST90199892	M01561	5:35715970-36215970	0.0540266135177267	0.2071516757839479	0.794241322137806
MR-link 2	ornithine	HMDB0000214	biliverdin	HMDB0001008	GCST90200404	GCST90200706	6:131644358-132144358	0.1279587733142942	0.1540637096906815	0.4062236384741107
MR-link 2	ornithine	HMDB0000214	biliverdin	HMDB0001008	GCST90200404	GCST90200706	6:161178041-161678041	0.0		0.9999984781559738
MR-link 2	pantothenate	HMDB0000210	cortisol	HMDB0000063	GCST90200279	GCST90200378	1:199230515-199730515	0.2666351819103472	0.2050930568730326	0.1935772268647517
MR-link 2	n-acetylornithine	HMDB0003357	threonine	HMDB0000167	bioa_023	bioa_019	2:72878681-74437061	-0.0028627786774988	0.0118575784224997	0.8092216336885014
MR-link 2	n-acetylornithine	HMDB0003357	threonine	HMDB0000167	bioa_023	bioa_019	5:950573-1450573	0.1157520727009216	0.1229256755245973	0.3463755684006132
MR-link 2	n-acetylornithine	HMDB0003357	threonine	HMDB0000167	bioa_023	bioa_019	14:23348952-23848952	-0.2317977770603189	0.1638506262020341	0.1571595245876217
MR-link 2	n-acetylornithine	HMDB0003357	threonine	HMDB0000167	bioa_023	bioa_019	17:37301988-37801988	-0.4634632319444386	0.2317655013223994	0.045531848197572
MR-link 2	3-methyl-2-oxovalerate	HMDB0000491	serine	HMDB0000187	M15676	GCST90200415	4:88976422-89476422	-0.1648530375924313	0.1289339036651766	0.2010430098111257
MR-link 2	eicosapentaenoate (epa; 20:5n3)	HMDB0001999	inosine	HMDB0000195	GCST90200349	GCST90200394	11:61319830-61819830	0.1907943017060506	0.107423127120974	0.0757163048907725
MR-link 2	pantothenate	HMDB0000210	1-methylurate	HMDB0003099	M01508	M34395	2:27200724-27700724	-0.1294467550688026	0.2354332928767604	0.5824404445686028
MR-link 2	myo-inositol	HMDB0000211	pyruvate	HMDB0000243	M19934	GCST90200430	16:24681798-25181798	0.0560271639131697	0.155659558550654	0.7188965078101288
MR-link 2	myo-inositol	HMDB0000211	pyruvate	HMDB0000243	M19934	GCST90200430	19:18368867-18868867	-0.0192839881485541	0.1347714010738148	0.8862217490674159
MR-link 2	3-(4-hydroxyphenyl)lactate	HMDB0000755	glycerol	HMDB0000131	GCST90200371	M15122	6:111301079-111801079	-0.1144960476124239	0.181480506438738	0.5281059259079309
MR-link 2	3-(4-hydroxyphenyl)lactate	HMDB0000755	glycerol	HMDB0000131	GCST90200371	M15122	17:79941425-80441425	0.1398261963155237	0.1032836564809321	0.1757977769620922
MR-link 2	1-methylurate	HMDB0003099	taurochenodeoxycholate	HMDB0000951	M34395	GCST90200337	8:18010431-18510431	0.024525526825075	0.1010287186911177	0.808192895516405
MR-link 2	dimethylglycine	HMDB0000092	phosphate	HMDB0001429	GCST90200424	M11438	5:78080227-78832833	-0.0081043403305828	0.0457473098954985	0.8593870594564529
MR-link 2	dimethylglycine	HMDB0000092	phosphate	HMDB0001429	GCST90200424	M11438	10:103976834-104737382	0.1557066441594821	0.1751928055187599	0.3741250622596063
MR-link 2	dimethylglycine	HMDB0000092	phosphate	HMDB0001429	GCST90200424	M11438	15:76242337-76742337	0.2167879590307449	0.1435973275269748	0.1311216381000625
MR-link 2	glycine	HMDB0000123	xanthine	HMDB0000292	GCST90200707	M03147	1:75967169-76467169	-0.1546357584430776	0.2290773417294445	0.4996520445535541
MR-link 2	glycine	HMDB0000123	xanthine	HMDB0000292	GCST90200707	M03147	2:211036896-212058697	-0.0423182693910663	0.0355767508391797	0.2342460190438572
MR-link 2	glycine	HMDB0000123	xanthine	HMDB0000292	GCST90200707	M03147	3:125659669-126159669	0.1524506742014907	0.1896184020566321	0.4214046535074718
MR-link 2	glycine	HMDB0000123	xanthine	HMDB0000292	GCST90200707	M03147	9:6290540-6790540	0.1124216553802798	0.1564701523728933	0.4724575136659358
MR-link 2	3-aminoisobutyrate	HMDB0002166	biliverdin	HMDB0001008	GCST90200310	M02137	5:34511619-35593952	0.0331880754375638	0.026963018289573	0.2183700312051943
MR-link 2	3-aminoisobutyrate	HMDB0002166	biliverdin	HMDB0001008	GCST90200310	M02137	12:89320-602261	0.0593339378343811	0.089807743628062	0.508819282577226
MR-link 2	methionine	HMDB0000696	phenylalanine	HMDB0000159	bioa_013	bioa_016	5:89993899-90493899	0.059823506951537	0.0749085608592504	0.4245105387285246
MR-link 2	methionine	HMDB0000696	phenylalanine	HMDB0000159	bioa_013	bioa_016	10:81796208-82296208	0.2318283398580917	0.1207032931976695	0.0547763072036784
MR-link 2	methionine	HMDB0000696	phenylalanine	HMDB0000159	bioa_013	bioa_016	12:46900176-47464292	0.1937812718688133	0.07250081994733	0.0075217741156318
MR-link 2	methionine	HMDB0000696	phenylalanine	HMDB0000159	bioa_013	bioa_016	12:56615040-57115040	0.3145133879922085	0.1972908073988951	0.1108998915476362
MR-link 2	n-acetylglucosaminylasparagine	HMDB0000489	caffeine	HMDB0001847	GCST90200316	GCST90200436	4:178111987-178611987	0.0414367439970251	0.1144574516615219	0.7173314873824314
MR-link 2	n-acetylglucosaminylasparagine	HMDB0000489	caffeine	HMDB0001847	GCST90200316	GCST90200436	6:167457759-167966043	0.0041314608791878	0.0368744609985604	0.9107906959107396
MR-link 2	n-acetylglucosaminylasparagine	HMDB0000489	caffeine	HMDB0001847	GCST90200316	GCST90200436	14:94594947-95094947	-0.1291878798206769	0.2119575543529319	0.5421938529258601
MR-link 2	n-acetylglucosaminylasparagine	HMDB0000489	caffeine	HMDB0001847	GCST90200316	GCST90200436	17:64055051-64555051	-0.1628471720002275	0.1977296991937298	0.4101755234814997
MR-link 2	arachidonate (20:4n6)	HMDB0001043	glycine	HMDB0000123	GCST90200358	GCST90200707	11:61052244-62029047	0.0103738893685321	0.0507882171613254	0.8381520475146924
MR-link 2	caffeine	HMDB0001847	paraxanthine	HMDB0001860	M00569	GCST90199654	7:17037106-17537106	-0.4806141317802113	0.3205784100795101	0.1338193447630787
MR-link 2	caffeine	HMDB0001847	paraxanthine	HMDB0001860	M00569	GCST90199654	15:74777880-75277880	-0.5863096005649759	0.2691986852105463	0.0294074571450534
MR-link 2	acetylphosphate	HMDB0001494	cytosine	HMDB0000630	M15488	GCST90200433	1:109564880-110064880	-0.1154584955615132	0.212104996867749	0.5862034338437492
MR-link 2	acetylphosphate	HMDB0001494	cytosine	HMDB0000630	M15488	GCST90200433	6:96128415-96628415	0.4978354688956676	0.2151522164517015	0.020674545631666
MR-link 2	acetoacetate	HMDB0000060	glutamate	HMDB0000148	met-d-Acetoacetate	M32322	1:230046470-230546470	0.5613650477014489	0.7943936038151989	0.4797786819690306
MR-link 2	acetoacetate	HMDB0000060	glutamate	HMDB0000148	met-d-Acetoacetate	M32322	5:41395751-42449922	0.1882215767327873	0.3515292542242502	0.5923480893569577
MR-link 2	acetoacetate	HMDB0000060	glutamate	HMDB0000148	met-d-Acetoacetate	M32322	8:8933102-9433102	1.2590542666666042	0.7234649257631491	0.0818043512272286
MR-link 2	acetoacetate	HMDB0000060	glutamate	HMDB0000148	met-d-Acetoacetate	M32322	10:113686244-114186244	0.0733815693144578	0.8710922037723406	0.9328649202438348
MR-link 2	acetoacetate	HMDB0000060	glutamate	HMDB0000148	met-d-Acetoacetate	M32322	11:116373213-116873213	-0.4856252240078391	0.4356498156452791	0.2649727287121339
MR-link 2	acetoacetate	HMDB0000060	glutamate	HMDB0000148	met-d-Acetoacetate	M32322	12:122333527-122833527	0.2643976300041766	0.7115065703301494	0.7101888173025204
MR-link 2	glycine	HMDB0000123	n-acetylornithine	HMDB0003357	GCST90200707	bioa_023	1:75967169-76467169	-0.0770420938448151	0.1047049261342004	0.4618512051558863
MR-link 2	glycine	HMDB0000123	n-acetylornithine	HMDB0003357	GCST90200707	bioa_023	2:211036896-212058697	-0.0548869899832096	0.0166112551891992	0.0009524620770481
MR-link 2	glycine	HMDB0000123	n-acetylornithine	HMDB0003357	GCST90200707	bioa_023	3:125659669-126159669	-0.1110296855972381	0.0916154956158497	0.2255470414578574
MR-link 2	glycine	HMDB0000123	n-acetylornithine	HMDB0003357	GCST90200707	bioa_023	9:6290540-6790540	0.0069175086766929	0.0726848573644876	0.924178806084814
MR-link 2	sphingosine	HMDB0000252	glutamine	HMDB0000641	GCST90200385	met-d-Gln	3:56598999-57098999	-0.036985784248671	0.039460097005383	0.3486064090071278
MR-link 2	hypoxanthine	HMDB0000157	1-methylxanthine	HMDB0010738	M03127	GCST90199763	6:16038192-16538192	0.1517575078733194	0.1970170399615071	0.441136158472296
MR-link 2	paraxanthine	HMDB0001860	1-(1-enyl-stearoyl)-2-arachidonoyl-gpe (p-18:0/20:4)*	HMDB0005779	GCST90199654	GCST90200058	19:41091229-41591229	0.1326436085000041	0.1665263599886224	0.4257227652600976
MR-link 2	5-oxoproline	HMDB0000267	4-hydroxy-2-oxoglutaric acid	HMDB0002070	GCST90200280	GCST90199897	8:144861615-145802337	-0.0053572389590714	0.0333812157844492	0.8724977497066858
MR-link 2	5-oxoproline	HMDB0000267	4-hydroxy-2-oxoglutaric acid	HMDB0002070	GCST90200280	GCST90199897	12:56615338-57115338	-0.1122692490257544	0.2178951932766087	0.6063823395819193
MR-link 2	4-methyl-2-oxopentanoate	HMDB0000695	myo-inositol	HMDB0000211	GCST90199655	M19934	4:88953670-89453670	-0.0367155048996906	0.1546413283092236	0.8123281627362687
MR-link 2	serine	HMDB0000187	betaine	HMDB0000043	bioa_018	M03141	1:11610843-12110843	0.6145522937453107	0.4652082099836052	0.1864925854800624
MR-link 2	serine	HMDB0000187	betaine	HMDB0000043	bioa_018	M03141	1:119427250-120522606	0.1082332984801553	0.0844966544603994	0.2002224162933565
MR-link 2	serine	HMDB0000187	betaine	HMDB0000043	bioa_018	M03141	2:27480940-27980940	-0.0113507466025276	0.2179042505646333	0.9584565634370558
MR-link 2	serine	HMDB0000187	betaine	HMDB0000043	bioa_018	M03141	2:211315692-212076215	-1.0405937320961027	0.1762084938446979	3.5164570579862166e-09
MR-link 2	serine	HMDB0000187	betaine	HMDB0000043	bioa_018	M03141	3:125660381-126160381	0.4611977609783468	0.3405913331505487	0.1757016320408841
MR-link 2	serine	HMDB0000187	betaine	HMDB0000043	bioa_018	M03141	7:55551853-56922308	-0.1358131150519125	0.1164994882019826	0.2437022192848519
MR-link 2	serine	HMDB0000187	betaine	HMDB0000043	bioa_018	M03141	8:126232621-126732621	0.5065251890824036	0.3570863318095275	0.1560462869430882
MR-link 2	serine	HMDB0000187	betaine	HMDB0000043	bioa_018	M03141	10:65065800-65565800	0.5131719205369966	0.3936029814985536	0.1923084084021167
MR-link 2	histidine	HMDB0000177	phenylpyruvate	HMDB0000205	M00059	GCST90200365	4:9731889-10602550	-0.101339802346977	0.1513563979178505	0.5031483785247516
MR-link 2	3-(4-hydroxyphenyl)lactate	HMDB0000755	pyruvate	HMDB0000243	M32197	M00599	17:79879970-80379970	0.0754639451373609	0.157421058618869	0.631670857980444
MR-link 2	mannose	HMDB0000169	tryptophan	HMDB0000929	GCST90200435	bioa_020	2:27176853-28662558	-0.1756377269294041	0.0405121524053063	1.4547340656182772e-05
MR-link 2	pantothenate	HMDB0000210	myo-inositol	HMDB0000211	GCST90200279	GCST90200401	1:199230515-199730515	0.4647772204950484	0.2065517665644025	0.0244379617583767
MR-link 2	glycochenodeoxycholate	HMDB0000637	7-methylxanthine	HMDB0001991	M32346	GCST90199754	6:156877825-157377825	-0.1283632487449859	0.2744135979779877	0.6399469913454879
MR-link 2	eicosapentaenoate (epa; 20:5n3)	HMDB0001999	biliverdin	HMDB0001008	GCST90200349	M02137	11:61319830-61819830	0.0337230613660722	0.0899172454136529	0.7076266024792486
MR-link 2	s-1-pyrroline-5-carboxylate	HMDB0001301	1-methylxanthine	HMDB0010738	GCST90200381	M34389	8:144432748-145014955	0.1033601375703864	0.0546308171493293	0.0584943184162023
MR-link 2	sarcosine	HMDB0000271	3-hydroxybutyrate (bhba)	HMDB0000011	bioa_031	M00542	6:42690673-43190673	-0.183596155188664	0.3107810124542325	0.5546830417636317
MR-link 2	sarcosine	HMDB0000271	3-hydroxybutyrate (bhba)	HMDB0000011	bioa_031	M00542	9:136282183-136851769	-0.0403021963265373	0.1104169836562502	0.7151114245532799
MR-link 2	isoleucine	HMDB0000172	allantoin	HMDB0000462	bioa_010	M01107	2:27480940-27980940	0.8378177780964948	0.59198902452418	0.156992579716595
MR-link 2	isoleucine	HMDB0000172	allantoin	HMDB0000462	bioa_010	M01107	4:88976422-89476422	-0.2493900269489505	0.2301760856475916	0.2785976559674419
MR-link 2	isoleucine	HMDB0000172	allantoin	HMDB0000462	bioa_010	M01107	12:56615040-57115040	0.0938787655688325	0.7648105267686519	0.9023068566812844
MR-link 2	isoleucine	HMDB0000172	allantoin	HMDB0000462	bioa_010	M01107	16:70059237-70559237	0.2261840266329628	0.3966353237261137	0.5685034747729083
MR-link 2	isoleucine	HMDB0000172	dimethylglycine	HMDB0000092	met-d-Ile	GCST90200424	2:27480940-28253174	-1.0722113152659722	0.4579167636276164	0.0192065143612058
MR-link 2	isoleucine	HMDB0000172	dimethylglycine	HMDB0000092	met-d-Ile	GCST90200424	2:165251927-165751927	-0.0954356291684923	0.6946871495348586	0.8907309979757353
MR-link 2	isoleucine	HMDB0000172	dimethylglycine	HMDB0000092	met-d-Ile	GCST90200424	4:88890833-89475171	0.1748197508082087	0.1922619467033878	0.3632028722023956
MR-link 2	isoleucine	HMDB0000172	dimethylglycine	HMDB0000092	met-d-Ile	GCST90200424	8:76193463-76693463	-0.5208632512075944	0.6955194773900301	0.4539272608819404
MR-link 2	isoleucine	HMDB0000172	dimethylglycine	HMDB0000092	met-d-Ile	GCST90200424	12:56611458-57111458	0.4683728727730679	0.4185848564807689	0.2631641738466581
MR-link 2	isoleucine	HMDB0000172	dimethylglycine	HMDB0000092	met-d-Ile	GCST90200424	16:69331471-69831471	1.321316832865758	0.6732025240858522	0.0496772025298646
MR-link 2	isoleucine	HMDB0000172	dimethylglycine	HMDB0000092	met-d-Ile	GCST90200424	16:69865519-70914672	-0.0501892017654454	0.4883142208994386	0.918137146303766
MR-link 2	isoleucine	HMDB0000172	dimethylglycine	HMDB0000092	met-d-Ile	GCST90200424	17:6935779-7435779	0.4320077600616002	0.5354573913420527	0.4197809263324117
MR-link 2	isoleucine	HMDB0000172	dimethylglycine	HMDB0000092	met-d-Ile	GCST90200424	19:49069664-49569664	-0.4602841938378144	0.3546639924444926	0.1943548442305746
MR-link 2	glutamine	HMDB0000641	creatine	HMDB0000064	met-d-Gln	GCST90200323	1:213912734-214412734	0.0044359674792063	0.4055499689751234	0.9912727908800508
MR-link 2	glutamine	HMDB0000641	creatine	HMDB0000064	met-d-Gln	GCST90200323	2:26939063-28767861	-0.1067033378380332	0.2070069749935202	0.6062332257983273
MR-link 2	glutamine	HMDB0000641	creatine	HMDB0000064	met-d-Gln	GCST90200323	2:190998205-192033792	0.1852491126954278	0.2552437925220496	0.4679777981802754
MR-link 2	glutamine	HMDB0000641	creatine	HMDB0000064	met-d-Gln	GCST90200323	2:211168890-211668890	-2.1586212631411863	1.1144844333070891	0.0527601614416311
MR-link 2	glutamine	HMDB0000641	creatine	HMDB0000064	met-d-Gln	GCST90200323	3:38941335-39441335	-1.954373861928186	0.8780611658773811	0.0260287012801446
MR-link 2	glutamine	HMDB0000641	creatine	HMDB0000064	met-d-Gln	GCST90200323	3:52085887-52937605	0.4368238679490068	0.7092516779287368	0.5379644678246289
MR-link 2	glutamine	HMDB0000641	creatine	HMDB0000064	met-d-Gln	GCST90200323	3:121763465-122263465	0.936787630776042	0.7667957537866346	0.2218244223108936
MR-link 2	glutamine	HMDB0000641	creatine	HMDB0000064	met-d-Gln	GCST90200323	3:159689586-160441236	0.8171544213416682	0.4450911965051536	0.0663686279243978
MR-link 2	glutamine	HMDB0000641	creatine	HMDB0000064	met-d-Gln	GCST90200323	4:17991903-18491903	0.4632353800901275	0.5847641622693377	0.4282588131797638
MR-link 2	glutamine	HMDB0000641	creatine	HMDB0000064	met-d-Gln	GCST90200323	5:55611894-56111894	-1.8648402574742025	1.842127553870847	0.3113804845976574
MR-link 2	glutamine	HMDB0000641	creatine	HMDB0000064	met-d-Gln	GCST90200323	5:127968645-128468645	2.143657989670352	2.5186938938853927	0.3947143310545046
MR-link 2	glutamine	HMDB0000641	creatine	HMDB0000064	met-d-Gln	GCST90200323	5:174698943-175198943	1.1045985387965396	1.014852041388487	0.2764039617629891
MR-link 2	glutamine	HMDB0000641	creatine	HMDB0000064	met-d-Gln	GCST90200323	6:20425792-20925792	0.7565278088998884	0.5954017087776365	0.2038647711818451
MR-link 2	glutamine	HMDB0000641	creatine	HMDB0000064	met-d-Gln	GCST90200323	6:56020405-56520405	0.916694687472555	0.7724923534359491	0.2353572067757897
MR-link 2	glutamine	HMDB0000641	creatine	HMDB0000064	met-d-Gln	GCST90200323	6:126492728-127693092	0.0342936972042825	0.4393450131385434	0.937783176195052
MR-link 2	glutamine	HMDB0000641	creatine	HMDB0000064	met-d-Gln	GCST90200323	6:131635614-132135614	-2.3594638520774858	0.7756754920105293	0.0023515385029824
MR-link 2	glutamine	HMDB0000641	creatine	HMDB0000064	met-d-Gln	GCST90200323	7:1635600-2135600	-0.916571652010703	0.9063206943477512	0.311867832921198
MR-link 2	glutamine	HMDB0000641	creatine	HMDB0000064	met-d-Gln	GCST90200323	7:72772933-73272933	-1.410485928254753	0.3855520675352482	0.0002538403285729
MR-link 2	glutamine	HMDB0000641	creatine	HMDB0000064	met-d-Gln	GCST90200323	8:17124777-17669461	-0.2202643185958469	0.4633553816701521	0.6345247025938322
MR-link 2	glutamine	HMDB0000641	creatine	HMDB0000064	met-d-Gln	GCST90200323	8:126231747-126731747	-0.9398698729089672	1.1426383004864515	0.4107675571736112
MR-link 2	glutamine	HMDB0000641	creatine	HMDB0000064	met-d-Gln	GCST90200323	9:4040541-4540541	-0.6207058724858179	0.6543592475851945	0.3428391054411432
MR-link 2	glutamine	HMDB0000641	creatine	HMDB0000064	met-d-Gln	GCST90200323	9:21884172-22384172	1.4106656971143223	0.6683563598168663	0.0348024907468358
MR-link 2	glutamine	HMDB0000641	creatine	HMDB0000064	met-d-Gln	GCST90200323	10:22676227-23176227	-1.1944162786743098	0.8809378491803836	0.175148092505995
MR-link 2	glutamine	HMDB0000641	creatine	HMDB0000064	met-d-Gln	GCST90200323	10:98828483-99609412	-0.5143604030242686	0.2011207501785194	0.0105436474132117
MR-link 2	glutamine	HMDB0000641	creatine	HMDB0000064	met-d-Gln	GCST90200323	10:114535278-115035278	-1.234597698436338	0.6987558986982787	0.0772531514171964
MR-link 2	glutamine	HMDB0000641	creatine	HMDB0000064	met-d-Gln	GCST90200323	11:8005408-8505408	0.3838313965930282	0.3381978550832356	0.2564040233742092
MR-link 2	glutamine	HMDB0000641	creatine	HMDB0000064	met-d-Gln	GCST90200323	11:73860169-74360169	0.4987112530968719	0.7170055640428565	0.4867124066957149
MR-link 2	glutamine	HMDB0000641	creatine	HMDB0000064	met-d-Gln	GCST90200323	12:4051876-4551876	1.4038597880310348	0.8002164685552936	0.0793705475371426
MR-link 2	glutamine	HMDB0000641	creatine	HMDB0000064	met-d-Gln	GCST90200323	12:46377388-47736079	0.2259210751349778	0.2060595724552415	0.2729093685182323
MR-link 2	glutamine	HMDB0000641	creatine	HMDB0000064	met-d-Gln	GCST90200323	12:55949170-57674145	-0.0255195410954762	0.0805804705958716	0.7514740169633868
MR-link 2	glutamine	HMDB0000641	creatine	HMDB0000064	met-d-Gln	GCST90200323	12:57753270-58582050	0.3029124910388341	0.3194537694526183	0.3430174073481723
MR-link 2	glutamine	HMDB0000641	creatine	HMDB0000064	met-d-Gln	GCST90200323	12:59330993-60240767	0.5329982452360693	0.286966882636849	0.0632612236312129
MR-link 2	glutamine	HMDB0000641	creatine	HMDB0000064	met-d-Gln	GCST90200323	14:21242229-21782312	0.4721448954015789	0.3173317176338743	0.1367880461806534
MR-link 2	glutamine	HMDB0000641	creatine	HMDB0000064	met-d-Gln	GCST90200323	14:74940531-75440531	-0.5879074827525403	0.6533084768852749	0.3681773931817105
MR-link 2	glutamine	HMDB0000641	creatine	HMDB0000064	met-d-Gln	GCST90200323	14:94594947-95094947	0.2988139370681754	0.9261393507459053	0.7469643499511923
MR-link 2	glutamine	HMDB0000641	creatine	HMDB0000064	met-d-Gln	GCST90200323	14:100545139-101045139	-0.2464155694469309	0.6945244983052894	0.7227412865668007
MR-link 2	glutamine	HMDB0000641	creatine	HMDB0000064	met-d-Gln	GCST90200323	16:70118909-70618909	-0.4949000216635518	0.7193182765200337	0.4914448607989706
MR-link 2	glutamine	HMDB0000641	creatine	HMDB0000064	met-d-Gln	GCST90200323	17:6935779-7435779	0.2286487963580191	0.8068182949654497	0.7768735614055207
MR-link 2	glutamine	HMDB0000641	creatine	HMDB0000064	met-d-Gln	GCST90200323	17:25345818-25845818	1.3363156751162548	0.7245899029170728	0.0651485748838757
MR-link 2	glutamine	HMDB0000641	creatine	HMDB0000064	met-d-Gln	GCST90200323	18:31306350-31806350	0.954164585960508	0.7720641013515451	0.2165099115346637
MR-link 2	glutamine	HMDB0000641	creatine	HMDB0000064	met-d-Gln	GCST90200323	22:44074730-44574730	-0.1328160948776388	0.7467780627308099	0.8588390789796698
MR-link 2	hexanoylcarnitine (c6)	HMDB0000756	hexanoylcarnitine (c6)	HMDB0000756	bior_015	M32328	1:75691778-77042423	1.1243498727802432	0.1309492749763389	8.993369718186516e-18
MR-link 2	hexanoylcarnitine (c6)	HMDB0000756	hexanoylcarnitine (c6)	HMDB0000756	bior_015	M32328	4:159387113-159887113	1.0250506524041914	0.3817279507789009	0.0072466669052625
MR-link 2	hexanoylcarnitine (c6)	HMDB0000756	hexanoylcarnitine (c6)	HMDB0000756	bior_015	M32328	5:131487030-131987030	1.423884852317769	0.5171273574571333	0.0058970592615243
MR-link 2	hexanoylcarnitine (c6)	HMDB0000756	hexanoylcarnitine (c6)	HMDB0000756	bior_015	M32328	10:61179527-61679527	0.8062031091728906	0.1824481534462405	9.924739779268672e-06
MR-link 2	acetoacetate	HMDB0000060	alpha-ketoglutarate	HMDB0000208	met-d-Acetoacetate	GCST90200455	5:41395751-42449922	0.4488678797052445	0.3434450283544658	0.1912273199023426
MR-link 2	acetoacetate	HMDB0000060	alpha-ketoglutarate	HMDB0000208	met-d-Acetoacetate	GCST90200455	6:166525103-167025103	-0.6136685215542842	0.792916386363035	0.4389671586589047
MR-link 2	acetoacetate	HMDB0000060	alpha-ketoglutarate	HMDB0000208	met-d-Acetoacetate	GCST90200455	10:113686244-114186244	-1.1150443889626345	0.8140818971386754	0.170781944153487
MR-link 2	acetoacetate	HMDB0000060	alpha-ketoglutarate	HMDB0000208	met-d-Acetoacetate	GCST90200455	11:116373213-116873213	0.2027814088835237	0.3842102573079538	0.5976467658414311
MR-link 2	acetoacetate	HMDB0000060	alpha-ketoglutarate	HMDB0000208	met-d-Acetoacetate	GCST90200455	12:122333527-122833527	-0.7123700201804204	0.5536423541249118	0.198199878801064
MR-link 2	hypoxanthine	HMDB0000157	oleamide	HMDB0002117	M03127	M32458	6:16038192-16538192	-0.0287008866094508	0.1586608313522075	0.8564503125205178
MR-link 2	phosphate	HMDB0001429	leucine	HMDB0000687	GCST90200393	met-d-Leu	1:21570042-22070042	-0.0201576003031953	0.0395515044387924	0.6102935687459614
MR-link 2	4-methyl-2-oxopentanoate	HMDB0000695	retinol (vitamin a)	HMDB0000305	GCST90199655	GCST90200405	4:88953670-89453670	0.0780794027595519	0.1656061684672441	0.6373005575449081
MR-link 2	uridine	HMDB0000296	xanthine	HMDB0000292	M00606	M03147	1:20665172-21165172	-0.0442963604146389	0.2964104595928244	0.8812043707878684
MR-link 2	uridine	HMDB0000296	xanthine	HMDB0000292	M00606	M03147	7:47852911-48352911	0.1159343660181097	0.1964825621728744	0.5551577080188796
MR-link 2	uridine	HMDB0000296	xanthine	HMDB0000292	M00606	M03147	22:50721752-51221752	-0.1651031583619912	0.1633344391663556	0.312098366897884
MR-link 2	glycine	HMDB0000123	n6,n6,n6-trimethyllysine	HMDB0001325	M32338	GCST90200344	2:211289363-212090389	-0.0659095578947368	0.0338948475143937	0.0518315355986784
MR-link 2	serine	HMDB0000187	5-methylthioadenosine (mta)	HMDB0001173	M32315	GCST90200359	1:119966025-120466025	-0.1504861693773036	0.0804124855609691	0.0612857940987902
MR-link 2	serine	HMDB0000187	5-methylthioadenosine (mta)	HMDB0001173	M32315	GCST90200359	2:211323559-211823559	-0.5662911263635639	0.1507540353398912	0.0001723811868797
MR-link 2	serine	HMDB0000187	5-methylthioadenosine (mta)	HMDB0001173	M32315	GCST90200359	7:55822010-56322010	0.0183507242415983	0.1521354858669592	0.9039912877987706
MR-link 2	myo-inositol	HMDB0000211	3-(4-hydroxyphenyl)lactate	HMDB0000755	GCST90200401	M32197	16:24676314-25176314	-0.0481619151012138	0.1587101454865916	0.7615406018715027
MR-link 2	caffeine	HMDB0001847	1-(1-enyl-stearoyl)-2-arachidonoyl-gpe (p-18:0/20:4)*	HMDB0005779	GCST90200436	GCST90200058	15:56384745-56884745	-0.3899718934383225	0.2574789571011893	0.1298793763698212
MR-link 2	caffeine	HMDB0001847	1-(1-enyl-stearoyl)-2-arachidonoyl-gpe (p-18:0/20:4)*	HMDB0005779	GCST90200436	GCST90200058	15:57044800-57544800	0.0		1.0
MR-link 2	pyruvate	HMDB0000243	glycine	HMDB0000123	met-d-Pyruvate	met-d-Gly	1:25486369-25986369	0.0835845652472804	0.2135205220072624	0.6954578669000349
MR-link 2	pyruvate	HMDB0000243	glycine	HMDB0000123	met-d-Pyruvate	met-d-Gly	1:154991807-156271079	0.2507902186669026	0.1090011865466039	0.0214027887027815
MR-link 2	pyruvate	HMDB0000243	glycine	HMDB0000123	met-d-Pyruvate	met-d-Gly	1:207429229-207929229	-0.0166029656942261	0.2870417297228483	0.9538747661553136
MR-link 2	pyruvate	HMDB0000243	glycine	HMDB0000123	met-d-Pyruvate	met-d-Gly	2:27480940-28253616	-0.4147383929845802	0.1832603079049651	0.0236288562804979
MR-link 2	pyruvate	HMDB0000243	glycine	HMDB0000123	met-d-Pyruvate	met-d-Gly	2:60468043-60968043	-0.0420626503245907	0.1784090484080882	0.8136148501054099
MR-link 2	pyruvate	HMDB0000243	glycine	HMDB0000123	met-d-Pyruvate	met-d-Gly	2:173097338-173854224	0.0106863055867592	0.0542862488745977	0.8439440933628661
MR-link 2	pyruvate	HMDB0000243	glycine	HMDB0000123	met-d-Pyruvate	met-d-Gly	3:56611222-57111222	0.3058143038352706	0.1653981247360796	0.064463774654761
MR-link 2	pyruvate	HMDB0000243	glycine	HMDB0000123	met-d-Pyruvate	met-d-Gly	5:35956855-36456855	-0.1505442172692679	0.2275206691051644	0.5081809991980588
MR-link 2	pyruvate	HMDB0000243	glycine	HMDB0000123	met-d-Pyruvate	met-d-Gly	5:131157493-131957429	-0.6885590862500757	0.2824695680288156	0.0147834930188423
MR-link 2	pyruvate	HMDB0000243	glycine	HMDB0000123	met-d-Pyruvate	met-d-Gly	7:50177982-50677982	-0.4502797915789152	0.3070636224157918	0.1425378428131733
MR-link 2	pyruvate	HMDB0000243	glycine	HMDB0000123	met-d-Pyruvate	met-d-Gly	8:106322270-106822270	0.3786986338455579	0.1745112327974367	0.0300028269671641
MR-link 2	pyruvate	HMDB0000243	glycine	HMDB0000123	met-d-Pyruvate	met-d-Gly	9:135611502-136391870	-0.017799068423234	0.1007895491763794	0.859825446334509
MR-link 2	pyruvate	HMDB0000243	glycine	HMDB0000123	met-d-Pyruvate	met-d-Gly	10:2869150-3388009	0.0016233275788643	0.0327110194965101	0.9604201707336278
MR-link 2	pyruvate	HMDB0000243	glycine	HMDB0000123	met-d-Pyruvate	met-d-Gly	11:56961646-57461646	-0.4896693418615536	0.4298800453266909	0.254668255784774
MR-link 2	pyruvate	HMDB0000243	glycine	HMDB0000123	met-d-Pyruvate	met-d-Gly	12:48145900-49077761	0.0020110607985184	0.0365772749790536	0.9561534777907044
MR-link 2	pyruvate	HMDB0000243	glycine	HMDB0000123	met-d-Pyruvate	met-d-Gly	16:70994871-71494871	0.3700413902160296	0.345358335478672	0.2839577696115398
MR-link 2	pyruvate	HMDB0000243	glycine	HMDB0000123	met-d-Pyruvate	met-d-Gly	16:87636490-88136490	0.070705124081989	0.2576741945673066	0.78377925563643
MR-link 2	pyruvate	HMDB0000243	glycine	HMDB0000123	met-d-Pyruvate	met-d-Gly	18:43532791-44032791	0.3046464045014866	0.2277008296385677	0.1809212130930527
MR-link 2	pyruvate	HMDB0000243	glycine	HMDB0000123	met-d-Pyruvate	met-d-Gly	21:45449580-45972811	0.0546389194974069	0.0736647280941887	0.4582543887133076
MR-link 2	1-stearoyl-2-oleoyl-gps (18:0/18:1)	HMDB0010163	acetone	HMDB0001659	GCST90199652	met-d-Acetone	3:56598999-57098999	-0.0218991618607295	0.0457928659280644	0.632492113509317
MR-link 2	urate	HMDB0000289	dimethylglycine	HMDB0000092	GCST90200307	GCST90200424	2:207223753-207723753	1.4951185432970576e-11	1.1085634188273014e-05	0.9999989238937692
MR-link 2	urate	HMDB0000289	dimethylglycine	HMDB0000092	GCST90200307	GCST90200424	4:9672167-10439135	0.0330096956067062	0.0579179680193365	0.5687192261905298
MR-link 2	urate	HMDB0000289	dimethylglycine	HMDB0000092	GCST90200307	GCST90200424	4:88802323-89302323	0.2542428257260394	0.1784846363864549	0.154315624436735
MR-link 2	urate	HMDB0000289	dimethylglycine	HMDB0000092	GCST90200307	GCST90200424	11:64114866-64614866	-0.0826035016403285	0.2240215651153721	0.7123288856254251
MR-link 2	urate	HMDB0000289	dimethylglycine	HMDB0000092	GCST90200307	GCST90200424	12:114208961-114708961	0.5422100672671084	0.2694628608758526	0.0442000712913221
MR-link 2	5-methylthioadenosine (mta)	HMDB0001173	choline	HMDB0000097	GCST90200359	GCST90200327	2:211290507-211790507	0.8278845101686194	0.1911777326785443	1.4880882940867333e-05
MR-link 2	5-methylthioadenosine (mta)	HMDB0001173	choline	HMDB0000097	GCST90200359	GCST90200327	6:149659491-150411114	0.4506806658643592	0.1737053818705046	0.0094725357369985
MR-link 2	5-methylthioadenosine (mta)	HMDB0001173	choline	HMDB0000097	GCST90200359	GCST90200327	6:160319068-160819068	0.5617003165768789	0.2090676253519032	0.0072163460698189
MR-link 2	5-methylthioadenosine (mta)	HMDB0001173	choline	HMDB0000097	GCST90200359	GCST90200327	16:16009596-16509596	0.568504437738861	0.3500205318977419	0.1043324665888026
MR-link 2	hypoxanthine	HMDB0000157	sphingosine	HMDB0000252	M03127	GCST90200385	6:16038192-16538192	-0.0244655806445299	0.1371886623836247	0.8584596612757432
MR-link 2	inosine	HMDB0000195	tyrosine	HMDB0000158	M01123	GCST90200427	6:85876680-86677325	0.042559814743769	0.0743847256327723	0.5672149485795331
MR-link 2	histidine	HMDB0000177	methionine	HMDB0000696	met-d-His	GCST90200391	1:168963261-169463261	-1.630266546627122	0.8049887114444116	0.042846397117185
MR-link 2	histidine	HMDB0000177	methionine	HMDB0000696	met-d-His	GCST90200391	2:27491237-27991237	1.9846385075108293	0.7162717186874796	0.0055920481050642
MR-link 2	histidine	HMDB0000177	methionine	HMDB0000696	met-d-His	GCST90200391	2:211290507-212074453	0.4402863621520382	0.3076087966682888	0.1523387672839968
MR-link 2	histidine	HMDB0000177	methionine	HMDB0000696	met-d-His	GCST90200391	3:148408762-149190142	-0.1057144837963966	0.2787578290418625	0.7045140063600224
MR-link 2	histidine	HMDB0000177	methionine	HMDB0000696	met-d-His	GCST90200391	6:134622121-135122121	-0.3159707137841131	0.6285554266989075	0.6151797955839793
MR-link 2	histidine	HMDB0000177	methionine	HMDB0000696	met-d-His	GCST90200391	11:8005408-8505408	-1.850279146547428	1.9791041520404595	0.3498360154826432
MR-link 2	histidine	HMDB0000177	methionine	HMDB0000696	met-d-His	GCST90200391	12:46932531-47432531	2.827034563333002	1.0220348600648683	0.0056733869536248
MR-link 2	histidine	HMDB0000177	methionine	HMDB0000696	met-d-His	GCST90200391	12:56610020-57110020	0.6585288922157848	0.365940761390211	0.0719316379178615
MR-link 2	histidine	HMDB0000177	methionine	HMDB0000696	met-d-His	GCST90200391	12:95659569-96755187	-0.027942925214656	0.1031370408818567	0.7864448207998604
MR-link 2	histidine	HMDB0000177	methionine	HMDB0000696	met-d-His	GCST90200391	14:21241151-21765620	-0.0783347171061406	0.2825510695038502	0.7815951246368132
MR-link 2	histidine	HMDB0000177	methionine	HMDB0000696	met-d-His	GCST90200391	14:24625832-25125832	-0.0143358588261462	1.0468758254266275	0.9890741550613996
MR-link 2	histidine	HMDB0000177	methionine	HMDB0000696	met-d-His	GCST90200391	14:94599201-95099201	0.3686728007070333	0.7323455061595331	0.6146734033306186
MR-link 2	histidine	HMDB0000177	methionine	HMDB0000696	met-d-His	GCST90200391	15:43028726-45092210	0.3081979232882448	0.5075684652818663	0.5437151185036069
MR-link 2	histidine	HMDB0000177	methionine	HMDB0000696	met-d-His	GCST90200391	20:38915692-39415692	0.3106477453246241	0.6261715716510677	0.6198193202290182
MR-link 2	myo-inositol	HMDB0000211	phosphate	HMDB0001429	M19934	GCST90200393	16:24681798-25181798	-0.0775493974328544	0.1750663316035864	0.6577863412577636
MR-link 2	myo-inositol	HMDB0000211	phosphate	HMDB0001429	M19934	GCST90200393	19:18368867-18868867	-0.0523061825985973	0.1321058250732252	0.6921481623040519
MR-link 2	cortisol	HMDB0000063	sarcosine	HMDB0000271	GCST90200378	bioa_031	14:94554700-95054700	-0.1164728818219078	0.1175086058405279	0.3215947785895313
MR-link 2	tryptophan	HMDB0000929	adenosine	HMDB0000050	bioa_020	M00555	2:27480940-27980940	0.1524387913754344	0.4257565404345055	0.7203117629916551
MR-link 2	tryptophan	HMDB0000929	adenosine	HMDB0000050	bioa_020	M00555	4:156560755-157060755	-0.0561634435325191	0.1736752557862076	0.746405994790085
MR-link 2	tryptophan	HMDB0000929	adenosine	HMDB0000050	bioa_020	M00555	6:111336667-112095774	0.0941482501319079	0.1713356139092573	0.5826650462926264
MR-link 2	n-acetylornithine	HMDB0003357	arginine	HMDB0000517	M15630	M01638	2:73124156-74349562	-0.0028898186817043	0.0217094428037116	0.8941036636199778
MR-link 2	glutamine	HMDB0000641	betaine	HMDB0000043	M00053	M03141	12:56615040-57115040	-0.1216259613836103	0.1184600712255746	0.3045497959191994
MR-link 2	glycohyocholate	HMDB0000138	kynurenine	HMDB0000684	GCST90199935	bioa_027	10:45742470-46242470	-0.0016774604455827	0.1168403407784431	0.9885452763631368
MR-link 2	glycohyocholate	HMDB0000138	kynurenine	HMDB0000684	GCST90199935	bioa_027	17:28409010-28909010	-0.0380794857191029	0.0851964207636255	0.654903148778208
MR-link 2	hypoxanthine	HMDB0000157	cortisone	HMDB0002802	M03127	GCST90200360	6:16038192-16538192	-0.146670739488218	0.1413713866424754	0.2995097298564585
MR-link 2	phenylalanine	HMDB0000159	glycerol 3-phosphate	HMDB0000126	met-d-Phe	GCST90199638	2:211293055-211793055	0.4766222174482337	0.7547773304415691	0.527730681019696
MR-link 2	phenylalanine	HMDB0000159	glycerol 3-phosphate	HMDB0000126	met-d-Phe	GCST90199638	6:17868392-18368392	0.3609821855053934	0.9690441777401844	0.709510449468845
MR-link 2	phenylalanine	HMDB0000159	glycerol 3-phosphate	HMDB0000126	met-d-Phe	GCST90199638	11:57019429-57519429	-0.2214375503538834	0.4402450164416675	0.6149733637856589
MR-link 2	phenylalanine	HMDB0000159	glycerol 3-phosphate	HMDB0000126	met-d-Phe	GCST90199638	12:56671418-57171418	0.4293157985370113	0.8301001423021652	0.6050266382394522
MR-link 2	phenylalanine	HMDB0000159	glycerol 3-phosphate	HMDB0000126	met-d-Phe	GCST90199638	12:102211009-102721004	-0.0161151696398183	0.458477023428983	0.971960649612026
MR-link 2	phenylalanine	HMDB0000159	glycerol 3-phosphate	HMDB0000126	met-d-Phe	GCST90199638	12:102890425-104124563	0.094851350800572	0.0885909297446174	0.2843193594123584
MR-link 2	phenylalanine	HMDB0000159	glycerol 3-phosphate	HMDB0000126	met-d-Phe	GCST90199638	12:104125826-104625826	0.5297290701608499	0.5275436673625081	0.3153098841292909
MR-link 2	phenylalanine	HMDB0000159	glycerol 3-phosphate	HMDB0000126	met-d-Phe	GCST90199638	14:55161744-55661744	0.4171124532474142	0.3324374629936627	0.2095842245920001
MR-link 2	phenylalanine	HMDB0000159	glycerol 3-phosphate	HMDB0000126	met-d-Phe	GCST90199638	14:55670870-56170870	-0.0515092744437679	0.6220030367878272	0.9340010797468036
MR-link 2	phenylalanine	HMDB0000159	glycerol 3-phosphate	HMDB0000126	met-d-Phe	GCST90199638	16:16004626-16504626	-0.4005210928435778	0.5859224222939884	0.4942444671641485
MR-link 2	caffeine	HMDB0001847	bilirubin (z,z)	HMDB0000054	GCST90200436	GCST90200704	15:56384745-56884745	-0.0307674736010638	0.2096302748253529	0.883313421033322
MR-link 2	caffeine	HMDB0001847	bilirubin (z,z)	HMDB0000054	GCST90200436	GCST90200704	15:57044800-57544800	0.2356696341182348	0.508420937050224	0.6429827162061199
MR-link 2	glycerol 3-phosphate	HMDB0000126	inosine	HMDB0000195	GCST90199638	GCST90200394	1:20921386-22251981	0.0196365632860425	0.0606639467505474	0.7461696176257229
MR-link 2	glycerol 3-phosphate	HMDB0000126	inosine	HMDB0000195	GCST90199638	GCST90200394	20:5231344-5731344	-0.2343919572079373	0.1761727788673832	0.1833646603482177
MR-link 2	5-oxoproline	HMDB0000267	thyroxine	HMDB0000248	GCST90200280	GCST90200293	8:144861615-145802337	0.0136196105781041	0.0445101531426805	0.7596131352126739
MR-link 2	5-oxoproline	HMDB0000267	thyroxine	HMDB0000248	GCST90200280	GCST90200293	12:56615338-57115338	0.4306483996199692	0.1920240803726186	0.0249175126846511
MR-link 2	tryptophan	HMDB0000929	aspartate	HMDB0000191	M00054	GCST90200370	3:189559163-190059163	-0.0276806940226162	0.3485770285468579	0.9367060763880358
MR-link 2	tryptophan	HMDB0000929	aspartate	HMDB0000191	M00054	GCST90200370	5:153760041-154260041	0.0401948890824687	0.3437910770757804	0.9069261313949124
MR-link 2	tryptophan	HMDB0000929	aspartate	HMDB0000191	M00054	GCST90200370	6:111281159-111781159	0.1029035325158955	0.1497488583948852	0.4919730423485957
MR-link 2	tryptophan	HMDB0000929	aspartate	HMDB0000191	M00054	GCST90200370	6:125293311-125793311	0.2057146055947811	0.3973335164207175	0.6046411772241618
MR-link 2	tryptophan	HMDB0000929	aspartate	HMDB0000191	M00054	GCST90200370	7:14057409-14557409	-0.0083711207209942	0.1937178699817715	0.9655317817490762
MR-link 2	tryptophan	HMDB0000929	aspartate	HMDB0000191	M00054	GCST90200370	11:116404435-116904435	0.1622048079045938	0.1609821987763492	0.3136490814394496
MR-link 2	tryptophan	HMDB0000929	aspartate	HMDB0000191	M00054	GCST90200370	16:53794515-54294515	-0.0164645356939368	0.6016286121343779	0.9781673294950362
MR-link 2	uridine	HMDB0000296	tyrosine	HMDB0000158	M00606	M01299	1:20665172-21165172	-0.4914276977829673	0.2686153323025559	0.0673269974440432
MR-link 2	uridine	HMDB0000296	tyrosine	HMDB0000158	M00606	M01299	7:47852911-48352911	-0.1783833425102373	0.1977065246862359	0.3669170131255583
MR-link 2	uridine	HMDB0000296	tyrosine	HMDB0000158	M00606	M01299	22:50721752-51221752	-0.1390876716611795	0.1383170979056166	0.3146219478044744
MR-link 2	creatinine	HMDB0000562	alpha-ketoglutarate	HMDB0000208	bioa_026	GCST90200455	1:109627506-110127506	-0.5440253696185307	0.4787151429921433	0.2557774154846675
MR-link 2	creatinine	HMDB0000562	alpha-ketoglutarate	HMDB0000208	bioa_026	GCST90200455	2:73467567-73967567	-0.0300923492769413	0.6273297951239836	0.9617409913394608
MR-link 2	creatinine	HMDB0000562	alpha-ketoglutarate	HMDB0000208	bioa_026	GCST90200455	2:121056440-121556440	0.1023091926272679	0.8307208274478036	0.9019826726623196
MR-link 2	creatinine	HMDB0000562	alpha-ketoglutarate	HMDB0000208	bioa_026	GCST90200455	2:211315692-211815692	1.0092368936711564	0.4475448345196495	0.0241300622836048
MR-link 2	creatinine	HMDB0000562	alpha-ketoglutarate	HMDB0000208	bioa_026	GCST90200455	2:217404869-217904869	-0.6101844382501624	0.673642692250132	0.3650425952171983
MR-link 2	creatinine	HMDB0000562	alpha-ketoglutarate	HMDB0000208	bioa_026	GCST90200455	4:77118847-77618847	0.2934247273182747	0.3580454852657391	0.4124909248526104
MR-link 2	creatinine	HMDB0000562	alpha-ketoglutarate	HMDB0000208	bioa_026	GCST90200455	5:39171736-39671736	-0.7575621978652527	0.59767229179371	0.2049690494827788
MR-link 2	creatinine	HMDB0000562	alpha-ketoglutarate	HMDB0000208	bioa_026	GCST90200455	5:67795622-68295622	-0.1483105521623225	0.5132415377025703	0.7726056099853613
MR-link 2	creatinine	HMDB0000562	alpha-ketoglutarate	HMDB0000208	bioa_026	GCST90200455	5:176567143-177067143	0.1907812784234944	0.3953067173267856	0.6293685389884385
MR-link 2	creatinine	HMDB0000562	alpha-ketoglutarate	HMDB0000208	bioa_026	GCST90200455	6:43564625-44064625	-0.3884980838007922	0.8725359623193942	0.6561378989240438
MR-link 2	creatinine	HMDB0000562	alpha-ketoglutarate	HMDB0000208	bioa_026	GCST90200455	6:160442375-160942375	0.2905133314747521	0.2942481805392725	0.3234920883035896
MR-link 2	creatinine	HMDB0000562	alpha-ketoglutarate	HMDB0000208	bioa_026	GCST90200455	7:77297198-77797198	-0.2222680002962997	0.5903571705897241	0.7065470718727402
MR-link 2	creatinine	HMDB0000562	alpha-ketoglutarate	HMDB0000208	bioa_026	GCST90200455	7:151157801-151657801	0.0810524478187317	0.5180083779123043	0.8756630560657028
MR-link 2	creatinine	HMDB0000562	alpha-ketoglutarate	HMDB0000208	bioa_026	GCST90200455	8:23501151-24001151	-0.0278807035743254	0.6051823457055122	0.9632545191633192
MR-link 2	creatinine	HMDB0000562	alpha-ketoglutarate	HMDB0000208	bioa_026	GCST90200455	11:30518678-31018678	-0.2231192673130012	0.6856173074250428	0.7448569481051268
MR-link 2	creatinine	HMDB0000562	alpha-ketoglutarate	HMDB0000208	bioa_026	GCST90200455	15:45399813-46200138	0.2919495260961369	0.2404704018787573	0.2247184140644599
MR-link 2	creatinine	HMDB0000562	alpha-ketoglutarate	HMDB0000208	bioa_026	GCST90200455	15:75279182-75779182	-0.4913584365326959	0.8304075689027838	0.5540464331281335
MR-link 2	creatinine	HMDB0000562	alpha-ketoglutarate	HMDB0000208	bioa_026	GCST90200455	15:75910951-76410951	0.2938694971080905	0.6491466849814159	0.6507639000055481
MR-link 2	creatinine	HMDB0000562	alpha-ketoglutarate	HMDB0000208	bioa_026	GCST90200455	16:20117645-20617645	0.4444285062539262	0.4705075309305926	0.3448771379406203
MR-link 2	creatinine	HMDB0000562	alpha-ketoglutarate	HMDB0000208	bioa_026	GCST90200455	17:37370347-37870347	-0.991459065045062	0.479808869574618	0.0387942620968095
MR-link 2	creatinine	HMDB0000562	alpha-ketoglutarate	HMDB0000208	bioa_026	GCST90200455	17:58724447-59700441	0.3057764687369226	0.4978328342010356	0.5390731636471517
MR-link 2	creatinine	HMDB0000562	alpha-ketoglutarate	HMDB0000208	bioa_026	GCST90200455	19:33119611-33619611	0.2444919340180298	0.4615994506681647	0.5963459299247391
MR-link 2	creatinine	HMDB0000562	alpha-ketoglutarate	HMDB0000208	bioa_026	GCST90200455	22:40650077-41150077	0.5231707466561657	0.5166544023356164	0.3112452492343461
MR-link 2	2-aminobutyrate	HMDB0000452	cystine	HMDB0000192	M32348	GCST90200382	2:64958074-65458074	0.1516877664558008	0.117958154353062	0.1984620570570058
MR-link 2	2-aminobutyrate	HMDB0000452	cystine	HMDB0000192	M32348	GCST90200382	4:88993818-89493818	-0.0216187921211175	0.2354849812939075	0.9268526562379814
MR-link 2	lactate	HMDB0000190	3-methyl-2-oxobutyrate	HMDB0000019	met-d-Lactate	GCST90199677	2:27348097-28101918	1.3703355882871402	0.6812284429220146	0.0442657662229649
MR-link 2	lactate	HMDB0000190	3-methyl-2-oxobutyrate	HMDB0000019	met-d-Lactate	GCST90199677	6:135171067-135671067	0.140672898168898	0.6513387041528147	0.8290072090134111
MR-link 2	lactate	HMDB0000190	3-methyl-2-oxobutyrate	HMDB0000019	met-d-Lactate	GCST90199677	8:106333124-106833124	-0.5345708105179303	0.9319625078886276	0.566240606331829
MR-link 2	lactate	HMDB0000190	3-methyl-2-oxobutyrate	HMDB0000019	met-d-Lactate	GCST90199677	9:4513176-5186407	-0.0189909939097549	0.4068366080606203	0.9627685428742296
MR-link 2	lactate	HMDB0000190	3-methyl-2-oxobutyrate	HMDB0000019	met-d-Lactate	GCST90199677	10:2727379-3389269	-0.0305232607041194	0.3725804901131936	0.934707199220252
MR-link 2	lactate	HMDB0000190	3-methyl-2-oxobutyrate	HMDB0000019	met-d-Lactate	GCST90199677	11:118839742-119339742	0.3640971027545088	0.6312369442229566	0.5640749620165317
MR-link 2	lactate	HMDB0000190	3-methyl-2-oxobutyrate	HMDB0000019	met-d-Lactate	GCST90199677	12:111682800-113133476	-0.1526766221733416	0.3527906209285725	0.6651830538335017
MR-link 2	lactate	HMDB0000190	3-methyl-2-oxobutyrate	HMDB0000019	met-d-Lactate	GCST90199677	20:8379807-8879807	-0.6911603047411246	0.6469232659918688	0.2853488381473218
MR-link 2	lactate	HMDB0000190	3-methyl-2-oxobutyrate	HMDB0000019	met-d-Lactate	GCST90199677	22:21708872-22208872	0.7196619088741694	0.9622370049839842	0.4545174353471417
MR-link 2	tryptophan	HMDB0000929	threonine	HMDB0000167	GCST90200441	M01284	6:111301079-112053797	-0.0075840841961432	0.170621005975532	0.9645457979599644
MR-link 2	bilirubin (z,z)	HMDB0000054	glutamine	HMDB0000641	GCST90200704	M00053	2:233988949-235124783	0.0063015003561375	0.0233938983079224	0.7876487203830855
MR-link 2	bilirubin (z,z)	HMDB0000054	glutamine	HMDB0000641	GCST90200704	M00053	12:21093886-21593886	0.0982496492011119	0.1252807634813467	0.4329018118224444
MR-link 2	creatinine	HMDB0000562	3-aminoisobutyrate	HMDB0002166	bioa_026	GCST90200310	1:109627506-110127506	-0.1938343180212016	0.9431464198402684	0.8371668133026885
MR-link 2	creatinine	HMDB0000562	3-aminoisobutyrate	HMDB0002166	bioa_026	GCST90200310	2:73467567-73967567	0.4037475512741431	0.637900858454478	0.5267783721688313
MR-link 2	creatinine	HMDB0000562	3-aminoisobutyrate	HMDB0002166	bioa_026	GCST90200310	2:121056440-121556440	0.903601942938378	0.7697155792077776	0.2404179996610031
MR-link 2	creatinine	HMDB0000562	3-aminoisobutyrate	HMDB0002166	bioa_026	GCST90200310	2:211315692-211815692	1.005878057044678	0.4166102367736722	0.0157596636868881
MR-link 2	creatinine	HMDB0000562	3-aminoisobutyrate	HMDB0002166	bioa_026	GCST90200310	2:217404869-217904869	-0.6859637221269393	0.5367927429996218	0.2012871346417961
MR-link 2	creatinine	HMDB0000562	3-aminoisobutyrate	HMDB0002166	bioa_026	GCST90200310	4:77118847-77618847	0.3333816688724106	0.4014013846373814	0.4062310600808922
MR-link 2	creatinine	HMDB0000562	3-aminoisobutyrate	HMDB0002166	bioa_026	GCST90200310	5:39171736-39671736	0.0718999929680609	0.5148185764183111	0.8889279710999374
MR-link 2	creatinine	HMDB0000562	3-aminoisobutyrate	HMDB0002166	bioa_026	GCST90200310	5:67795622-68295622	-0.8497002316578837	0.5055788518822825	0.0928312506229968
MR-link 2	creatinine	HMDB0000562	3-aminoisobutyrate	HMDB0002166	bioa_026	GCST90200310	5:176567143-177067143	0.1066431587064444	0.3848701891722289	0.7817120415976023
MR-link 2	creatinine	HMDB0000562	3-aminoisobutyrate	HMDB0002166	bioa_026	GCST90200310	6:43564625-44064625	-0.752897732617055	0.7146029520078709	0.2920711768698433
MR-link 2	creatinine	HMDB0000562	3-aminoisobutyrate	HMDB0002166	bioa_026	GCST90200310	6:160442375-160942375	-0.1806803986158616	0.3924452843332217	0.6452317136314842
MR-link 2	creatinine	HMDB0000562	3-aminoisobutyrate	HMDB0002166	bioa_026	GCST90200310	7:77297198-77797198	0.6303228123207594	0.8378075034131754	0.4518417999465877
MR-link 2	creatinine	HMDB0000562	3-aminoisobutyrate	HMDB0002166	bioa_026	GCST90200310	7:151157801-151657801	0.5964124207310859	0.5826079361160175	0.3059796906182547
MR-link 2	creatinine	HMDB0000562	3-aminoisobutyrate	HMDB0002166	bioa_026	GCST90200310	8:23501151-24001151	0.0996926759093099	0.6667692833102696	0.8811464853993292
MR-link 2	creatinine	HMDB0000562	3-aminoisobutyrate	HMDB0002166	bioa_026	GCST90200310	11:30518678-31018678	0.188651106821472	0.5905639260899445	0.7493911286694501
MR-link 2	creatinine	HMDB0000562	3-aminoisobutyrate	HMDB0002166	bioa_026	GCST90200310	15:45399813-46200138	0.6471605044000313	0.2375282732738949	0.0064386842553991
MR-link 2	creatinine	HMDB0000562	3-aminoisobutyrate	HMDB0002166	bioa_026	GCST90200310	15:75279182-75779182	-0.3445781735331372	0.5754049603794498	0.5492764942969821
MR-link 2	creatinine	HMDB0000562	3-aminoisobutyrate	HMDB0002166	bioa_026	GCST90200310	15:75910951-76410951	0.5294802744797744	0.673956479867366	0.4320844182212326
MR-link 2	creatinine	HMDB0000562	3-aminoisobutyrate	HMDB0002166	bioa_026	GCST90200310	16:20117645-20617645	0.94029249042968	0.474159561680462	0.0473594017935613
MR-link 2	creatinine	HMDB0000562	3-aminoisobutyrate	HMDB0002166	bioa_026	GCST90200310	17:37370347-37870347	1.122850328600084	0.7148356459636332	0.1162335015680244
MR-link 2	creatinine	HMDB0000562	3-aminoisobutyrate	HMDB0002166	bioa_026	GCST90200310	17:58724447-59700441	1.0064135103724516	0.6455079004760592	0.1189719281278636
MR-link 2	creatinine	HMDB0000562	3-aminoisobutyrate	HMDB0002166	bioa_026	GCST90200310	19:33119611-33619611	1.2605646771680503	0.7358040631487115	0.0866794618027498
MR-link 2	creatinine	HMDB0000562	3-aminoisobutyrate	HMDB0002166	bioa_026	GCST90200310	22:40650077-41150077	0.224349464418774	0.4371256702997408	0.6077849121568524
MR-link 2	dehydroepiandrosterone sulfate (dhea-s)	HMDB0001032	cytosine	HMDB0000630	M32425	GCST90200433	7:98868801-99739571	0.0579733317185528	0.1192596912265239	0.626889158094689
MR-link 2	dehydroepiandrosterone sulfate (dhea-s)	HMDB0001032	cytosine	HMDB0000630	M32425	GCST90200433	19:48115523-48615523	0.0400364888628818	0.2049973119605637	0.845156134909392
MR-link 2	3-methyl-2-oxovalerate	HMDB0000491	phenylalanine	HMDB0000159	M15676	M00064	2:27480940-27980940	-0.0217933379517635	0.20586000971167	0.9156895871693786
MR-link 2	3-methyl-2-oxovalerate	HMDB0000491	phenylalanine	HMDB0000159	M15676	M00064	4:88976422-89476422	0.1142182315510152	0.1185645273410337	0.3353757421046853
MR-link 2	7-methylxanthine	HMDB0001991	1,7-dimethylurate	HMDB0011103	M34390	M34400	5:168189476-168689476	0.7608657999756099	0.490195649383846	0.1206221286708872
MR-link 2	eicosapentaenoate (epa; 20:5n3)	HMDB0001999	serine	HMDB0000187	M18467	bioa_018	11:61330635-61830635	-0.0658435015452089	0.0590851833264111	0.2651150751105169
MR-link 2	cystine	HMDB0000192	5,6-dihydrothymine	HMDB0000079	M31454	GCST90200339	22:24745202-25245202	-0.0153840480228708	0.0657324007055348	0.8149534888178736
MR-link 2	biliverdin	HMDB0001008	ornithine	HMDB0000214	GCST90200706	M01493	2:233898737-234978158	-0.0162947452128113	0.0326954009572558	0.6182159875123943
MR-link 2	biliverdin	HMDB0001008	ornithine	HMDB0000214	GCST90200706	M01493	12:21102315-21602315	0.1582626959842322	0.1747750334248389	0.3651887339985572
MR-link 2	phosphate	HMDB0001429	glutamine	HMDB0000641	GCST90200393	GCST90200419	1:21570042-22070042	0.1005703572133882	0.1571416290227104	0.5221737799792401
MR-link 2	gamma-glutamylthreonine	HMDB0029159	gamma-glutamylthreonine	HMDB0029159	GCST90199749	M33364	2:27516284-28016284	0.332704382869661	0.2424593623770556	0.1699990728821264
MR-link 2	pantothenate	HMDB0000210	leucine	HMDB0000687	M01508	bioa_011	2:27200724-27700724	0.2808533897082501	0.1922074775661067	0.1439608150001654
MR-link 2	phenylalanine	HMDB0000159	alanine	HMDB0000161	bioa_016	GCST90200431	3:186202917-186702917	0.1850269455760751	0.3840369196070017	0.629951807529592
MR-link 2	phenylalanine	HMDB0000159	alanine	HMDB0000161	bioa_016	GCST90200431	4:155231289-155731289	0.8167995033923843	0.5395377977972383	0.1300543864982972
MR-link 2	phenylalanine	HMDB0000159	alanine	HMDB0000161	bioa_016	GCST90200431	4:186893802-187393802	0.0905752745283429	0.2272158720784634	0.6901651673991411
MR-link 2	phenylalanine	HMDB0000159	alanine	HMDB0000161	bioa_016	GCST90200431	5:176539719-177067143	-0.2523963853619565	0.3158957210115297	0.4242982971098981
MR-link 2	phenylalanine	HMDB0000159	alanine	HMDB0000161	bioa_016	GCST90200431	6:52381188-52881188	0.1128572903704775	0.6739124236304193	0.867003546709725
MR-link 2	phenylalanine	HMDB0000159	alanine	HMDB0000161	bioa_016	GCST90200431	11:57020509-57520509	-0.1633508976025306	0.4836535237239067	0.7355563914478436
MR-link 2	phenylalanine	HMDB0000159	alanine	HMDB0000161	bioa_016	GCST90200431	12:103007876-103562619	0.0816016037159405	0.162993265766731	0.6166216766542014
MR-link 2	phenylalanine	HMDB0000159	alanine	HMDB0000161	bioa_016	GCST90200431	14:55086875-55586875	0.0696873472722621	0.6259656258263083	0.911356447602153
MR-link 2	phenylalanine	HMDB0000159	alanine	HMDB0000161	bioa_016	GCST90200431	19:45142254-45642254	-0.7933069472064291	0.8760632828664263	0.3651814326925537
MR-link 2	myo-inositol	HMDB0000211	oleate (18:1n9)	HMDB0000207	M19934	M01359	16:24681798-25181798	0.0250422206167292	0.1259076667405208	0.8423460287032949
MR-link 2	myo-inositol	HMDB0000211	oleate (18:1n9)	HMDB0000207	M19934	M01359	19:18368867-18868867	-0.2160771367928096	0.167891279564182	0.1980920875576031
MR-link 2	uridine	HMDB0000296	betaine	HMDB0000043	GCST90200407	M03141	1:20666238-21166238	-0.0481811077019517	0.1405944005416183	0.7318273380665025
MR-link 2	uridine	HMDB0000296	betaine	HMDB0000043	GCST90200407	M03141	7:47877194-48377194	-0.2407495788897218	0.2397517796640388	0.3153006308604482
MR-link 2	uridine	HMDB0000296	betaine	HMDB0000043	GCST90200407	M03141	22:50686035-51186035	0.0292929318628684	0.2230942086772942	0.8955356435705434
MR-link 2	histidine	HMDB0000177	thyroxine	HMDB0000248	bioa_009	GCST90200293	2:27492603-27992603	-1.2509388391698653	0.6795508566415691	0.0656462084575277
MR-link 2	histidine	HMDB0000177	thyroxine	HMDB0000248	bioa_009	GCST90200293	2:211331245-211831245	-0.0401360806894771	0.3102299876180495	0.8970607345816495
MR-link 2	histidine	HMDB0000177	thyroxine	HMDB0000248	bioa_009	GCST90200293	3:186208322-186708322	0.2170915142963917	0.3420441635318951	0.5256315625990302
MR-link 2	histidine	HMDB0000177	thyroxine	HMDB0000248	bioa_009	GCST90200293	4:186893802-187393802	-0.2090757954373546	0.2503876327859444	0.403712936573332
MR-link 2	histidine	HMDB0000177	thyroxine	HMDB0000248	bioa_009	GCST90200293	12:56615040-57115040	-0.1717094161967605	0.4220633954923432	0.6841304756870358
MR-link 2	histidine	HMDB0000177	thyroxine	HMDB0000248	bioa_009	GCST90200293	12:96083535-96730076	-0.2077980689530061	0.1462904943467339	0.1554772397184161
MR-link 2	histidine	HMDB0000177	thyroxine	HMDB0000248	bioa_009	GCST90200293	14:21229605-21729605	0.4421857194268604	0.3848210346475122	0.2505277463650632
MR-link 2	histidine	HMDB0000177	thyroxine	HMDB0000248	bioa_009	GCST90200293	15:58473939-58973939	-0.5499279731362777	0.5546196731497262	0.3214216340365954
MR-link 2	bilirubin (z,z)	HMDB0000054	tryptophan	HMDB0000929	M27716	bioa_020	2:234140469-234918570	0.0348812345106979	0.0184724393963304	0.0589876688157814
MR-link 2	isoleucine	HMDB0000172	inosine 5'-monophosphate (imp)	HMDB0000175	met-d-Ile	GCST90200395	2:27480940-28253174	0.7640679146647211	0.5772269551641827	0.1856069612454685
MR-link 2	isoleucine	HMDB0000172	inosine 5'-monophosphate (imp)	HMDB0000175	met-d-Ile	GCST90200395	2:165251927-165751927	-0.109304210617696	1.392172056665965	0.9374196434352626
MR-link 2	isoleucine	HMDB0000172	inosine 5'-monophosphate (imp)	HMDB0000175	met-d-Ile	GCST90200395	4:88890833-89475171	0.1190128115679026	0.2403371447746718	0.6204652427377688
MR-link 2	isoleucine	HMDB0000172	inosine 5'-monophosphate (imp)	HMDB0000175	met-d-Ile	GCST90200395	8:76193463-76693463	0.1267486199944332	1.0160680746109014	0.9007260478653728
MR-link 2	isoleucine	HMDB0000172	inosine 5'-monophosphate (imp)	HMDB0000175	met-d-Ile	GCST90200395	12:56611458-57111458	0.8048323903936891	0.5678168656129468	0.1563615021512156
MR-link 2	isoleucine	HMDB0000172	inosine 5'-monophosphate (imp)	HMDB0000175	met-d-Ile	GCST90200395	16:69331471-69831471	-0.445702194903003	1.0399271372039744	0.6682217479674271
MR-link 2	isoleucine	HMDB0000172	inosine 5'-monophosphate (imp)	HMDB0000175	met-d-Ile	GCST90200395	16:69865519-70914672	-0.5275123027877245	0.4866736285530861	0.2784029832298485
MR-link 2	isoleucine	HMDB0000172	inosine 5'-monophosphate (imp)	HMDB0000175	met-d-Ile	GCST90200395	17:6935779-7435779	0.116330962429941	0.6734776775429452	0.8628623039742407
MR-link 2	isoleucine	HMDB0000172	inosine 5'-monophosphate (imp)	HMDB0000175	met-d-Ile	GCST90200395	19:49069664-49569664	-0.1901602369118566	0.4504127637026454	0.6728855748512323
MR-link 2	n1-methyl-2-pyridone-5-carboxamide	HMDB0004193	alpha-ketoglutaramate*	HMDB0001552	GCST90199778	GCST90199885	2:135485648-135985648	0.2275975416748976	0.1621877908445941	0.1605284737459066
MR-link 2	n1-methyl-2-pyridone-5-carboxamide	HMDB0004193	alpha-ketoglutaramate*	HMDB0001552	GCST90199778	GCST90199885	7:10019022-10519022	0.4303740089382035	0.2209097298155532	0.0513922965932374
MR-link 2	threonine	HMDB0000167	betaine	HMDB0000043	bioa_019	M03141	2:27191397-28253174	0.0033541250833702	0.1498255575252018	0.9821393549920748
MR-link 2	threonine	HMDB0000167	betaine	HMDB0000043	bioa_019	M03141	6:126521687-127323798	-0.4719553434257877	0.3674811273151366	0.1990376429970414
MR-link 2	threonine	HMDB0000167	betaine	HMDB0000043	bioa_019	M03141	8:74631674-75131674	-0.3538066807032091	0.3358583103640055	0.292139240204589
MR-link 2	threonine	HMDB0000167	betaine	HMDB0000043	bioa_019	M03141	12:46636543-47464292	0.0472483036993914	0.1597360746215521	0.7673906028559134
MR-link 2	threonine	HMDB0000167	betaine	HMDB0000043	bioa_019	M03141	12:56615040-57115040	0.4583572622360784	0.2432542037458313	0.0595280943072359
MR-link 2	threonine	HMDB0000167	betaine	HMDB0000043	bioa_019	M03141	12:59727701-60227701	0.4349411346382649	0.35914060478123	0.2258720753100249
MR-link 2	threonine	HMDB0000167	betaine	HMDB0000043	bioa_019	M03141	16:1654524-2154524	0.274520321344052	0.2407717895237453	0.2542162616967704
MR-link 2	threonine	HMDB0000167	betaine	HMDB0000043	bioa_019	M03141	20:42792364-43292364	-0.2514464163215428	0.7399755966147558	0.7340043911888461
MR-link 2	n1-methyl-2-pyridone-5-carboxamide	HMDB0004193	cortisol	HMDB0000063	GCST90199778	M01712	2:135485648-135985648	0.115738178849179	0.1837421932349245	0.5287636759930125
MR-link 2	citrulline	HMDB0000904	hippurate	HMDB0000714	bioa_005	M15753	2:211099261-211599261	0.1954323835681712	0.151681407872629	0.1975928642520086
MR-link 2	citrulline	HMDB0000904	hippurate	HMDB0000714	bioa_005	M15753	8:10310878-10810878	-0.1595325029085806	0.4221889586751758	0.7055272379927612
MR-link 2	citrulline	HMDB0000904	hippurate	HMDB0000714	bioa_005	M15753	8:11437159-11937159	-0.8886436615041942	0.3882020683276264	0.0220720005986364
MR-link 2	citrulline	HMDB0000904	hippurate	HMDB0000714	bioa_005	M15753	9:133044244-133627617	0.0787947725704384	0.1193641517320759	0.5091762405747888
MR-link 2	citrulline	HMDB0000904	hippurate	HMDB0000714	bioa_005	M15753	9:135893372-136393372	0.0202614446559142	0.311955106789308	0.9482139112539631
MR-link 2	citrulline	HMDB0000904	hippurate	HMDB0000714	bioa_005	M15753	10:97138579-97638579	0.1785190263694334	0.3140181136078099	0.5696960920035007
MR-link 2	citrulline	HMDB0000904	hippurate	HMDB0000714	bioa_005	M15753	17:9542768-10042768	0.3104285026743577	0.2459869493737538	0.2069590664084377
MR-link 2	7-methylxanthine	HMDB0001991	3-hydroxybutyrate (bhba)	HMDB0000011	GCST90199754	M00542	15:74777880-75578595	0.2027132506219579	0.2159744972311784	0.3479371337310563
MR-link 2	alanine	HMDB0000161	kynurenate	HMDB0000715	met-d-Ala	GCST90200454	1:206970800-207470800	-0.4536972235680224	0.4473542569989954	0.3104974212590776
MR-link 2	alanine	HMDB0000161	kynurenate	HMDB0000715	met-d-Ala	GCST90200454	2:27480940-28253616	-1.0669122785838678	0.3756414727388308	0.0045079475403873
MR-link 2	alanine	HMDB0000161	kynurenate	HMDB0000715	met-d-Ala	GCST90200454	2:64970910-65916674	0.4270796532364257	0.3199140213229391	0.1818820400862838
MR-link 2	alanine	HMDB0000161	kynurenate	HMDB0000715	met-d-Ala	GCST90200454	2:211290507-211790507	2.1396202707966183	0.9782216260589446	0.0287239042603314
MR-link 2	alanine	HMDB0000161	kynurenate	HMDB0000715	met-d-Ala	GCST90200454	3:122879946-123379946	-0.5941751249684224	0.5728479896607099	0.2996286761033285
MR-link 2	alanine	HMDB0000161	kynurenate	HMDB0000715	met-d-Ala	GCST90200454	3:159754026-160551365	-0.7313357948652464	0.5646313371290804	0.1952357998930664
MR-link 2	alanine	HMDB0000161	kynurenate	HMDB0000715	met-d-Ala	GCST90200454	4:88958565-89458565	-0.1493051951899084	0.4588203176348283	0.7448700036526792
MR-link 2	alanine	HMDB0000161	kynurenate	HMDB0000715	met-d-Ala	GCST90200454	5:35692098-36469710	-1.55171120489037	0.54700741110924	0.0045578431726695
MR-link 2	alanine	HMDB0000161	kynurenate	HMDB0000715	met-d-Ala	GCST90200454	6:20453952-20953952	0.3736505260253902	0.4941289418557001	0.4495411575773993
MR-link 2	alanine	HMDB0000161	kynurenate	HMDB0000715	met-d-Ala	GCST90200454	7:94972201-95472201	0.2420777832268255	0.6599098210528842	0.7137423654142461
MR-link 2	alanine	HMDB0000161	kynurenate	HMDB0000715	met-d-Ala	GCST90200454	8:17128898-17669461	0.566828673053081	0.5762546200284255	0.3252912030303899
MR-link 2	alanine	HMDB0000161	kynurenate	HMDB0000715	met-d-Ala	GCST90200454	8:49725746-50225746	-0.3044068143013964	0.6577859667731021	0.6435257469293816
MR-link 2	alanine	HMDB0000161	kynurenate	HMDB0000715	met-d-Ala	GCST90200454	8:117935733-118435733	-0.0733586503999643	0.6821480037168074	0.9143600658290638
MR-link 2	alanine	HMDB0000161	kynurenate	HMDB0000715	met-d-Ala	GCST90200454	8:145497920-145997920	-0.2392771805237153	0.5864694846813414	0.6832766407873144
MR-link 2	alanine	HMDB0000161	kynurenate	HMDB0000715	met-d-Ala	GCST90200454	9:4033137-4533137	-1.2377153261178084	0.6077075629032633	0.0416805546378826
MR-link 2	alanine	HMDB0000161	kynurenate	HMDB0000715	met-d-Ala	GCST90200454	11:8005408-8505408	-0.2955078515566375	0.4746024596636976	0.5335192135652109
MR-link 2	alanine	HMDB0000161	kynurenate	HMDB0000715	met-d-Ala	GCST90200454	12:4040249-4540249	-1.478107773858132	0.8133992309538356	0.0691867412424161
MR-link 2	alanine	HMDB0000161	kynurenate	HMDB0000715	met-d-Ala	GCST90200454	12:45894827-46394827	-0.5856880453390403	0.8523837176566008	0.4920084830004985
MR-link 2	alanine	HMDB0000161	kynurenate	HMDB0000715	met-d-Ala	GCST90200454	12:46544011-47796599	0.015366832047628	0.2194686740853626	0.944179062955898
MR-link 2	alanine	HMDB0000161	kynurenate	HMDB0000715	met-d-Ala	GCST90200454	12:56109642-56609642	-0.3751219848608226	0.5803459515531275	0.5180355557962251
MR-link 2	alanine	HMDB0000161	kynurenate	HMDB0000715	met-d-Ala	GCST90200454	12:56610577-57110577	-0.2612305484854046	0.2909970368466083	0.3693409124748883
MR-link 2	alanine	HMDB0000161	kynurenate	HMDB0000715	met-d-Ala	GCST90200454	12:59740767-60240767	0.3224986604811707	0.4005773813459	0.420770891232639
MR-link 2	alanine	HMDB0000161	kynurenate	HMDB0000715	met-d-Ala	GCST90200454	12:122367989-122867989	0.0402535038525089	0.5208602911679531	0.9383986314120516
MR-link 2	alanine	HMDB0000161	kynurenate	HMDB0000715	met-d-Ala	GCST90200454	12:132815816-133315816	-0.4441238238623094	0.7869750749695769	0.5725207666428496
MR-link 2	alanine	HMDB0000161	kynurenate	HMDB0000715	met-d-Ala	GCST90200454	16:69383883-70933639	0.0036642821364435	0.2062713711217269	0.9858268243317084
MR-link 2	alanine	HMDB0000161	kynurenate	HMDB0000715	met-d-Ala	GCST90200454	16:70994871-71494871	0.1921005763470638	0.4904486560312149	0.6952921881795162
MR-link 2	alanine	HMDB0000161	kynurenate	HMDB0000715	met-d-Ala	GCST90200454	17:79391534-79891534	0.5095496232850705	0.5208165900430268	0.3278929777306162
MR-link 2	alanine	HMDB0000161	kynurenate	HMDB0000715	met-d-Ala	GCST90200454	21:32796216-33296216	0.5826868710821111	1.6315041674522226	0.7209817366658884
MR-link 2	alanine	HMDB0000161	kynurenate	HMDB0000715	met-d-Ala	GCST90200454	22:18934095-19434095	0.5942772446403718	1.1543780042152	0.6066906978958696
MR-link 2	sphingosine 1-phosphate	HMDB0000277	pantothenate	HMDB0000210	GCST90199657	M01508	17:74160792-74684003	0.0031429611183278	0.2192893157758887	0.9885647219553634
MR-link 2	spermidine	HMDB0001257	docosahexaenoate (dha; 22:6n3)	HMDB0002183	GCST90200423	GCST90199651	1:247789451-248289451	0.2943318297456274	0.196327397354871	0.1338246670245469
MR-link 2	kynurenine	HMDB0000684	xanthine	HMDB0000292	M15140	M03147	8:39556267-40056267	0.2407940864020825	0.1599372767413534	0.1321818979469232
MR-link 2	kynurenine	HMDB0000684	xanthine	HMDB0000292	M15140	M03147	12:111634608-112134608	0.0761475780165349	0.1222193869765693	0.5332581765319009
MR-link 2	kynurenine	HMDB0000684	xanthine	HMDB0000292	M15140	M03147	12:112341686-113156415	0.1626852720761132	0.1573573824425852	0.301202304469204
MR-link 2	kynurenine	HMDB0000684	xanthine	HMDB0000292	M15140	M03147	16:87628822-88128822	0.0527058452541959	0.0874746420091866	0.5468233077726303
MR-link 2	inosine	HMDB0000195	taurochenodeoxycholate	HMDB0000951	M01123	M18494	6:85876680-86677325	-0.1084668963488558	0.0934823269967437	0.2459295043235237
MR-link 2	alpha-aminoadipic acid	HMDB0000510	guanidinoacetate	HMDB0000128	bioa_025	GCST90200384	3:2996317-3496317	0.0700634416442742	0.2868293407809574	0.8070226922010323
MR-link 2	alpha-aminoadipic acid	HMDB0000510	guanidinoacetate	HMDB0000128	bioa_025	GCST90200384	5:36380209-36880209	-0.3542573197720491	0.2545097230212991	0.1639464508876767
MR-link 2	asparagine	HMDB0000168	2-aminobutyrate	HMDB0000452	GCST90200452	M32348	11:61850353-62350353	0.2271677206642216	0.1448728308341075	0.1168696600660891
MR-link 2	asparagine	HMDB0000168	2-aminobutyrate	HMDB0000452	GCST90200452	M32348	14:103842789-104825326	0.0463475821870622	0.0927184126045813	0.6171633571381951
MR-link 2	2-hydroxyphenylacetate	HMDB0000669	dihydroorotate	HMDB03349	GCST90200369	GCST90200444	9:131329579-131829579	0.0945593253110639	0.110579523931866	0.3924819012205005
MR-link 2	2-hydroxyphenylacetate	HMDB0000669	dihydroorotate	HMDB03349	GCST90200369	GCST90200444	12:122051275-122551275	0.5155266420726283	0.1975841206856751	0.0090767400209903
MR-link 2	choline	HMDB0000097	n-acetylornithine	HMDB0003357	GCST90200327	bioa_023	17:17175631-17675631	0.0372001453592083	0.0762568206079398	0.6256722984152552
MR-link 2	myo-inositol	HMDB0000211	urate	HMDB0000289	GCST90200401	M01604	16:24676314-25176314	0.0630491158778512	0.1501665439379629	0.6745868022910296
MR-link 2	uridine	HMDB0000296	tryptophan	HMDB0000929	M00606	GCST90200441	1:20665172-21165172	-0.2380517337492448	0.1870320000880326	0.2030939477528382
MR-link 2	uridine	HMDB0000296	tryptophan	HMDB0000929	M00606	GCST90200441	7:47852911-48352911	-0.0158246532141927	0.216250619546307	0.941664968279808
MR-link 2	uridine	HMDB0000296	tryptophan	HMDB0000929	M00606	GCST90200441	22:50721752-51221752	-0.1888616858930467	0.1701726926928824	0.2670750083934373
MR-link 2	n-acetyl-aspartyl-glutamate (naag)	HMDB0001067	glycine	HMDB0000123	GCST90200684	M32338	11:45663099-50986366	0.0142287286748132	0.0228565668755066	0.5335983098168988
MR-link 2	n-acetyl-aspartyl-glutamate (naag)	HMDB0001067	glycine	HMDB0000123	GCST90200684	M32338	11:54602007-58367668	-0.0021291419894471	0.0281520808504466	0.9397134650191924
MR-link 2	paraxanthine	HMDB0001860	hippurate	HMDB0000714	GCST90199654	GCST90199624	19:41091229-41591229	0.3433483136524652	0.1932894250399833	0.075676402836986
MR-link 2	3-hydroxybutyrate (bhba)	HMDB0000011	cholesterol	HMDB0000067	met-d-bOHbutyrate	M00063	1:230050269-230550269	0.1697588764619469	0.87148026454275	0.845554444379787
MR-link 2	3-hydroxybutyrate (bhba)	HMDB0000011	cholesterol	HMDB0000067	met-d-bOHbutyrate	M00063	5:41452897-42471829	0.2569253711032349	0.3890364768991528	0.5089878024707227
MR-link 2	3-hydroxybutyrate (bhba)	HMDB0000011	cholesterol	HMDB0000067	met-d-bOHbutyrate	M00063	8:8059014-8559014	0.3529985836581259	0.808000943106766	0.6621991565458085
MR-link 2	3-hydroxybutyrate (bhba)	HMDB0000011	cholesterol	HMDB0000067	met-d-bOHbutyrate	M00063	8:8580720-9433358	0.8206391897504204	0.4586269856130943	0.0735602234682228
MR-link 2	3-hydroxybutyrate (bhba)	HMDB0000011	cholesterol	HMDB0000067	met-d-bOHbutyrate	M00063	8:9546321-10530228	0.3940816035585007	0.7074777007559788	0.5775114712736443
MR-link 2	3-hydroxybutyrate (bhba)	HMDB0000011	cholesterol	HMDB0000067	met-d-bOHbutyrate	M00063	8:10591858-11909109	0.5287456654549231	0.55234852843157	0.3384319163905497
MR-link 2	3-hydroxybutyrate (bhba)	HMDB0000011	cholesterol	HMDB0000067	met-d-bOHbutyrate	M00063	9:107339744-107915739	1.7428018684050963	0.4756899349646363	0.0002485639430687
MR-link 2	3-hydroxybutyrate (bhba)	HMDB0000011	cholesterol	HMDB0000067	met-d-bOHbutyrate	M00063	10:113694271-114194271	-1.2449126145345923	0.4103907330928887	0.0024174969355608
MR-link 2	3-hydroxybutyrate (bhba)	HMDB0000011	cholesterol	HMDB0000067	met-d-bOHbutyrate	M00063	11:116451535-117240760	1.8776909418691143	0.7041681082245749	0.0076636967017618
MR-link 2	3-hydroxybutyrate (bhba)	HMDB0000011	cholesterol	HMDB0000067	met-d-bOHbutyrate	M00063	12:122375755-122875755	-0.2537079572667313	1.0064128261156489	0.8009704640414208
MR-link 2	3-hydroxybutyrate (bhba)	HMDB0000011	cholesterol	HMDB0000067	met-d-bOHbutyrate	M00063	14:94393207-95094947	-0.0887977461414954	0.5767615884100743	0.8776419146582037
MR-link 2	3-hydroxybutyrate (bhba)	HMDB0000011	cholesterol	HMDB0000067	met-d-bOHbutyrate	M00063	15:58430643-58980498	-2.2330711307365374	0.5443291482667287	4.088371268082094e-05
MR-link 2	3-hydroxybutyrate (bhba)	HMDB0000011	cholesterol	HMDB0000067	met-d-bOHbutyrate	M00063	16:71899923-73042963	-0.3387949201183395	0.4647181003856233	0.4659813591333619
MR-link 2	3-hydroxybutyrate (bhba)	HMDB0000011	cholesterol	HMDB0000067	met-d-bOHbutyrate	M00063	19:45161941-45661941	0.9391829875906764	0.5358834919999994	0.079672749316416
MR-link 2	citrulline	HMDB0000904	sphinganine	HMDB0000269	GCST90200403	GCST90200374	2:211084708-211584708	0.0617134639808428	0.1650050236322279	0.7083971689686931
MR-link 2	citrulline	HMDB0000904	sphinganine	HMDB0000269	GCST90200403	GCST90200374	9:133044244-133573675	0.1834556110582238	0.1998400193925953	0.3586123865463261
MR-link 2	glycine	HMDB0000123	4-hydroxy-2-oxoglutaric acid	HMDB0002070	GCST90200707	GCST90199897	1:75967169-76467169	0.1787998044508633	0.2061638444951656	0.3857938588129647
MR-link 2	glycine	HMDB0000123	4-hydroxy-2-oxoglutaric acid	HMDB0002070	GCST90200707	GCST90199897	2:211036896-212058697	0.1179634865832503	0.0361972179011524	0.0011184101980456
MR-link 2	glycine	HMDB0000123	4-hydroxy-2-oxoglutaric acid	HMDB0002070	GCST90200707	GCST90199897	3:125659669-126159669	-0.3533123341390415	0.2565489890327549	0.168458775478657
MR-link 2	glycine	HMDB0000123	4-hydroxy-2-oxoglutaric acid	HMDB0002070	GCST90200707	GCST90199897	9:6290540-6790540	0.1981979202297592	0.1457224373967814	0.1737964721309275
MR-link 2	acetate	HMDB0000042	glycine	HMDB0000123	met-d-Acetate	GCST90200707	2:27480940-27980940	0.6043604160957026	0.8812778831292788	0.4928535179711261
MR-link 2	acetate	HMDB0000042	glycine	HMDB0000123	met-d-Acetate	GCST90200707	2:136358646-136858646	2.104724737892682	1.4779566229385197	0.154424045655072
MR-link 2	acetate	HMDB0000042	glycine	HMDB0000123	met-d-Acetate	GCST90200707	9:4513491-5013491	-0.2082073427898765	0.5063547920098121	0.6809342109476846
MR-link 2	acetate	HMDB0000042	glycine	HMDB0000123	met-d-Acetate	GCST90200707	12:111634608-112523499	0.2552022958331903	0.6724918804222401	0.7043258480763049
MR-link 2	acetate	HMDB0000042	glycine	HMDB0000123	met-d-Acetate	GCST90200707	12:112590766-113090766	0.1957085797533143	0.7516165443162808	0.7945679350495418
MR-link 2	acetate	HMDB0000042	glycine	HMDB0000123	met-d-Acetate	GCST90200707	15:43683941-44183941	-0.8463587925536612	1.0041020700649863	0.3992837286685485
MR-link 2	acetate	HMDB0000042	glycine	HMDB0000123	met-d-Acetate	GCST90200707	20:23910811-24695002	0.3129355686925516	0.6592521877682719	0.635013193592413
MR-link 2	acetate	HMDB0000042	glycine	HMDB0000123	met-d-Acetate	GCST90200707	20:24698737-26432690	0.0011366138440862	0.245814244537181	0.9963106962823116
MR-link 2	acetate	HMDB0000042	glycine	HMDB0000123	met-d-Acetate	GCST90200707	20:32973832-34017690	0.6589546239912056	0.934014901880434	0.4804943958817768
MR-link 2	choline	HMDB0000097	stearoyl sphingomyelin (d18:1/18:0)	HMDB0001348	GCST90200327	GCST90200335	2:211290507-211790507	-0.1464031017995231	0.3145467732147521	0.6416153667703712
MR-link 2	choline	HMDB0000097	stearoyl sphingomyelin (d18:1/18:0)	HMDB0001348	GCST90200327	GCST90200335	17:17175631-17675631	-0.004177300113502	0.134040162421571	0.9751383184952132
MR-link 2	histidine	HMDB0000177	pantothenate	HMDB0000210	GCST90200377	GCST90200279	2:211293055-211793055	-0.1678575509990675	0.2344695912245699	0.474051068841224
MR-link 2	histidine	HMDB0000177	pantothenate	HMDB0000210	GCST90200377	GCST90200279	12:96129884-96629884	-0.041708252862906	0.1971080417766553	0.8324183524047541
MR-link 2	3-hydroxybutyrate (bhba)	HMDB0000011	tyrosine	HMDB0000158	met-d-bOHbutyrate	M01299	1:230050269-230550269	0.0891391380232429	0.6377137170389109	0.8888344171718459
MR-link 2	3-hydroxybutyrate (bhba)	HMDB0000011	tyrosine	HMDB0000158	met-d-bOHbutyrate	M01299	5:41452897-42471829	0.1331735410683839	0.5581313297102398	0.8114110329584749
MR-link 2	3-hydroxybutyrate (bhba)	HMDB0000011	tyrosine	HMDB0000158	met-d-bOHbutyrate	M01299	8:8059014-8559014	0.0466748197544527	0.8207918895378217	0.9546522605900633
MR-link 2	3-hydroxybutyrate (bhba)	HMDB0000011	tyrosine	HMDB0000158	met-d-bOHbutyrate	M01299	8:8580720-9433358	-0.0957746266753871	0.4789359557358804	0.8415010985113396
MR-link 2	3-hydroxybutyrate (bhba)	HMDB0000011	tyrosine	HMDB0000158	met-d-bOHbutyrate	M01299	8:9546321-10530228	0.3871978813489449	0.6637045632689238	0.5596315221115256
MR-link 2	3-hydroxybutyrate (bhba)	HMDB0000011	tyrosine	HMDB0000158	met-d-bOHbutyrate	M01299	8:10591858-11909109	0.1000433993205511	0.5404698605782916	0.8531470778979757
MR-link 2	3-hydroxybutyrate (bhba)	HMDB0000011	tyrosine	HMDB0000158	met-d-bOHbutyrate	M01299	9:107339744-107915739	0.3686194323208719	0.4383376831187778	0.4003767667549672
MR-link 2	3-hydroxybutyrate (bhba)	HMDB0000011	tyrosine	HMDB0000158	met-d-bOHbutyrate	M01299	10:113694271-114194271	0.2661982186188764	0.4246093291216308	0.5307083757744342
MR-link 2	3-hydroxybutyrate (bhba)	HMDB0000011	tyrosine	HMDB0000158	met-d-bOHbutyrate	M01299	11:116451535-117240760	-0.2101444972557004	0.5712250952185509	0.7129598298402735
MR-link 2	3-hydroxybutyrate (bhba)	HMDB0000011	tyrosine	HMDB0000158	met-d-bOHbutyrate	M01299	12:122375755-122875755	0.2742320011701066	0.7775036337955317	0.7243071206149421
MR-link 2	3-hydroxybutyrate (bhba)	HMDB0000011	tyrosine	HMDB0000158	met-d-bOHbutyrate	M01299	14:94393207-95094947	0.1485658668410714	0.5698282318414104	0.7943081028976823
MR-link 2	3-hydroxybutyrate (bhba)	HMDB0000011	tyrosine	HMDB0000158	met-d-bOHbutyrate	M01299	15:58430643-58980498	0.1145729872967825	0.5042356204982208	0.8202517982791426
MR-link 2	3-hydroxybutyrate (bhba)	HMDB0000011	tyrosine	HMDB0000158	met-d-bOHbutyrate	M01299	16:71899923-73042963	-0.7880768163141774	0.719209177081734	0.2731861496489049
MR-link 2	3-hydroxybutyrate (bhba)	HMDB0000011	tyrosine	HMDB0000158	met-d-bOHbutyrate	M01299	19:45161941-45661941	-0.5418827439001339	0.4198729884720856	0.1968468243137053
MR-link 2	citrulline	HMDB0000904	5,6-dihydrothymine	HMDB0000079	M02132	GCST90200339	10:97115163-97871266	0.2471311336622562	0.1304307499649428	0.0581281010671968
MR-link 2	citrulline	HMDB0000904	7-methylxanthine	HMDB0001991	GCST90200403	GCST90199754	2:211084708-211584708	0.2702416574691049	0.1392462669116342	0.0522890747045044
MR-link 2	citrulline	HMDB0000904	7-methylxanthine	HMDB0001991	GCST90200403	GCST90199754	9:133044244-133573675	-0.1415713112427615	0.1595739651917537	0.3749803764584227
MR-link 2	2-aminobutyrate	HMDB0000452	1-methylurate	HMDB0003099	GCST90200305	M34395	2:64970910-65470910	-0.0755585133925138	0.1264554336211975	0.550166260904327
MR-link 2	2-aminobutyrate	HMDB0000452	1-methylurate	HMDB0003099	GCST90200305	M34395	4:88993818-89493818	0.1832113885485273	0.2383304615346691	0.4420545761583591
MR-link 2	threonine	HMDB0000167	eicosapentaenoate (epa; 20:5n3)	HMDB0001999	bioa_019	GCST90200349	2:27191397-28253174	0.0508770696087029	0.1529975820007793	0.7394852235331403
MR-link 2	threonine	HMDB0000167	eicosapentaenoate (epa; 20:5n3)	HMDB0001999	bioa_019	GCST90200349	6:126521687-127323798	0.1580332968740117	0.3613220844274221	0.661839310902166
MR-link 2	threonine	HMDB0000167	eicosapentaenoate (epa; 20:5n3)	HMDB0001999	bioa_019	GCST90200349	8:74631674-75131674	0.2210613378281744	0.1978631093473151	0.2638900854387201
MR-link 2	threonine	HMDB0000167	eicosapentaenoate (epa; 20:5n3)	HMDB0001999	bioa_019	GCST90200349	12:46636543-47464292	0.3417292242255541	0.2562872301150261	0.1824059071145082
MR-link 2	threonine	HMDB0000167	eicosapentaenoate (epa; 20:5n3)	HMDB0001999	bioa_019	GCST90200349	12:56615040-57115040	0.4490786439658261	0.2475530889460071	0.0696669421387278
MR-link 2	threonine	HMDB0000167	eicosapentaenoate (epa; 20:5n3)	HMDB0001999	bioa_019	GCST90200349	12:59727701-60227701	-0.6396394132907882	0.3259971589793659	0.0497507045399415
MR-link 2	threonine	HMDB0000167	eicosapentaenoate (epa; 20:5n3)	HMDB0001999	bioa_019	GCST90200349	16:1654524-2154524	-0.0871088055350215	0.3582497514785852	0.8078883804523478
MR-link 2	threonine	HMDB0000167	eicosapentaenoate (epa; 20:5n3)	HMDB0001999	bioa_019	GCST90200349	20:42792364-43292364	-0.059397747594104	0.4614340273787417	0.8975758489012706
MR-link 2	trans-urocanate	HMDB0000301	7-methylxanthine	HMDB0001991	GCST90200416	M34390	8:17963874-18463874	0.0388620381143107	0.3275434595476938	0.905555053653911
MR-link 2	trans-urocanate	HMDB0000301	7-methylxanthine	HMDB0001991	GCST90200416	M34390	12:96124750-96624750	-0.0006108916267641	0.0789376234168878	0.993825300143026
MR-link 2	leucine	HMDB0000687	tryptophan	HMDB0000929	bioa_011	bioa_020	2:27480940-27980940	1.03815636777825	0.2731344509803742	0.0001441722628219
MR-link 2	leucine	HMDB0000687	tryptophan	HMDB0000929	bioa_011	bioa_020	4:88972827-89472827	-0.0121870056033268	0.0828570920250557	0.8830652130296109
MR-link 2	leucine	HMDB0000687	tryptophan	HMDB0000929	bioa_011	bioa_020	4:186893802-187393802	0.5369412326781378	0.3010668023177257	0.0745111115429876
MR-link 2	leucine	HMDB0000687	tryptophan	HMDB0000929	bioa_011	bioa_020	11:116336283-116883862	0.8677106551739154	0.2359503125754475	0.0002355178504014
MR-link 2	leucine	HMDB0000687	tryptophan	HMDB0000929	bioa_011	bioa_020	15:58477325-58977325	0.0407039960077901	0.2688463932897889	0.8796582763154484
MR-link 2	leucine	HMDB0000687	tryptophan	HMDB0000929	bioa_011	bioa_020	16:70059237-70559237	0.1826665971897605	0.1723376270136375	0.2891743971156604
MR-link 2	guanidinoacetate	HMDB0000128	alpha-ketobutyrate	HMDB0000005	GCST90200384	GCST90200438	6:131647278-132147278	0.0278993139269726	0.3627227510848895	0.9386900822127852
MR-link 2	guanidinoacetate	HMDB0000128	alpha-ketobutyrate	HMDB0000005	GCST90200384	GCST90200438	11:64893892-65393892	-0.1630282884229364	0.1155656476334732	0.1583335266901203
MR-link 2	guanidinoacetate	HMDB0000128	alpha-ketobutyrate	HMDB0000005	GCST90200384	GCST90200438	12:101043-601043	-0.3703375750775437	0.1268429119038198	0.0035041879024606
MR-link 2	guanidinoacetate	HMDB0000128	alpha-ketobutyrate	HMDB0000005	GCST90200384	GCST90200438	14:100558168-101058168	-0.4073588088652142	0.1653753242560653	0.0137688424516801
MR-link 2	guanidinoacetate	HMDB0000128	alpha-ketobutyrate	HMDB0000005	GCST90200384	GCST90200438	20:61898912-62398912	-0.4713988769933486	0.2928551072920769	0.1074708152592934
MR-link 2	alpha-tocopherol	HMDB0001893	s-1-pyrroline-5-carboxylate	HMDB0001301	GCST90200302	GCST90200381	1:62651807-63403953	0.0744068684235809	0.333048401997944	0.8232151955416985
MR-link 2	cysteinylglycine	HMDB0000078	citrate	HMDB0000094	GCST90200364	GCST90200304	16:15885043-16385043	-0.1618209869974778	0.1745996772883704	0.3540244184202303
MR-link 2	cysteinylglycine	HMDB0000078	citrate	HMDB0000094	GCST90200364	GCST90200304	16:89076223-90262231	0.0629940039658108	0.0684439640712548	0.3573776637993591
MR-link 2	cysteinylglycine	HMDB0000078	citrate	HMDB0000094	GCST90200364	GCST90200304	19:52317323-52817323	0.4501667851572776	0.2178137601205227	0.0387576320726857
MR-link 2	myo-inositol	HMDB0000211	3-hydroxybutyrate (bhba)	HMDB0000011	GCST90200401	M00542	16:24676314-25176314	-0.0038919464029276	0.1528602787658281	0.9796874080158008
MR-link 2	1-methylurate	HMDB0003099	aspartate	HMDB0000191	M34395	GCST90200370	8:18010431-18510431	0.148167124654468	0.109823131461932	0.1772909933168301
MR-link 2	orotate	HMDB0000226	n-acetylornithine	HMDB0003357	GCST90200392	bioa_023	3:123305909-124961335	-0.0067446410689694	0.0211763949099192	0.7501071526580629
MR-link 2	orotate	HMDB0000226	n-acetylornithine	HMDB0003357	GCST90200392	bioa_023	7:32831514-33590783	0.0453298298733046	0.0340829447446021	0.1835229756596046
MR-link 2	3-methyl-2-oxobutyrate	HMDB0000019	pyruvate	HMDB0000243	M21047	met-d-Pyruvate	4:88976422-89476422	-0.0967646390430029	0.0539011808552374	0.0726181790252564
MR-link 2	alanine	HMDB0000161	3-(4-hydroxyphenyl)lactate	HMDB0000755	bioa_001	GCST90200371	1:206985954-207485954	0.8796873207271316	0.4676490034740547	0.0599604167382062
MR-link 2	alanine	HMDB0000161	3-(4-hydroxyphenyl)lactate	HMDB0000755	bioa_001	GCST90200371	2:27143030-28594285	-0.2501442509555267	0.2713103117855424	0.3565359900934602
MR-link 2	alanine	HMDB0000161	3-(4-hydroxyphenyl)lactate	HMDB0000755	bioa_001	GCST90200371	2:64958074-65458074	0.3483133573407582	0.3087281793186105	0.2592269498992886
MR-link 2	alanine	HMDB0000161	3-(4-hydroxyphenyl)lactate	HMDB0000755	bioa_001	GCST90200371	3:71155270-71655270	0.4879676816264804	0.5280250405120719	0.3554147895363021
MR-link 2	alanine	HMDB0000161	3-(4-hydroxyphenyl)lactate	HMDB0000755	bioa_001	GCST90200371	4:88976422-89476422	-0.484029589238789	0.4931480976871957	0.3263415055170504
MR-link 2	alanine	HMDB0000161	3-(4-hydroxyphenyl)lactate	HMDB0000755	bioa_001	GCST90200371	7:72732874-73232874	0.0094782339441893	0.49089089925214	0.9845952192835088
MR-link 2	alanine	HMDB0000161	3-(4-hydroxyphenyl)lactate	HMDB0000755	bioa_001	GCST90200371	8:145568681-146068681	-0.3249601348393558	0.5564005744417385	0.5591934691888569
MR-link 2	alanine	HMDB0000161	3-(4-hydroxyphenyl)lactate	HMDB0000755	bioa_001	GCST90200371	9:4040541-4540541	1.3493981360461067	0.7572638369865164	0.0747591428030282
MR-link 2	alanine	HMDB0000161	3-(4-hydroxyphenyl)lactate	HMDB0000755	bioa_001	GCST90200371	12:46636543-47713425	-0.0024801774662605	0.1871377225830673	0.9894257696890704
MR-link 2	alanine	HMDB0000161	3-(4-hydroxyphenyl)lactate	HMDB0000755	bioa_001	GCST90200371	12:56615040-57115040	0.254808418535893	0.261016622907573	0.3289577871775704
MR-link 2	alanine	HMDB0000161	3-(4-hydroxyphenyl)lactate	HMDB0000755	bioa_001	GCST90200371	12:59727701-60227701	0.5668316367069766	0.4125910963953537	0.1694932529741686
MR-link 2	alanine	HMDB0000161	3-(4-hydroxyphenyl)lactate	HMDB0000755	bioa_001	GCST90200371	14:75116447-75616447	-0.1320218439710335	0.5912746491695894	0.8233149065934846
MR-link 2	alanine	HMDB0000161	3-(4-hydroxyphenyl)lactate	HMDB0000755	bioa_001	GCST90200371	16:69621701-70931491	0.0175521906861142	0.2119479225538928	0.933999679229502
MR-link 2	alanine	HMDB0000161	3-(4-hydroxyphenyl)lactate	HMDB0000755	bioa_001	GCST90200371	17:40568584-41068584	-0.3662143426620253	0.5487479104381289	0.5045399552461665
MR-link 2	alanine	HMDB0000161	3-(4-hydroxyphenyl)lactate	HMDB0000755	bioa_001	GCST90200371	22:18906543-19406543	0.3717976540074743	0.5211590797649929	0.4755949892373782
MR-link 2	creatinine	HMDB0000562	phosphoethanolamine	HMDB0000224	met-d-Creatinine	GCST90200281	1:62775942-63275942	-0.5859511562558368	0.5437801282974645	0.2812339041639512
MR-link 2	creatinine	HMDB0000562	phosphoethanolamine	HMDB0000224	met-d-Creatinine	GCST90200281	1:78344069-78844069	-1.074605969393266	0.8811614818542669	0.222641758932359
MR-link 2	creatinine	HMDB0000562	phosphoethanolamine	HMDB0000224	met-d-Creatinine	GCST90200281	1:113008681-113508681	0.1030281958655225	0.6187825247006844	0.8677623316497942
MR-link 2	creatinine	HMDB0000562	phosphoethanolamine	HMDB0000224	met-d-Creatinine	GCST90200281	1:150079982-151190625	0.4194023499884333	0.4406088730959248	0.3411629365706941
MR-link 2	creatinine	HMDB0000562	phosphoethanolamine	HMDB0000224	met-d-Creatinine	GCST90200281	1:243202864-243702864	-0.3354640803444491	0.8348814465744947	0.6878235391627909
MR-link 2	creatinine	HMDB0000562	phosphoethanolamine	HMDB0000224	met-d-Creatinine	GCST90200281	2:15538692-16038692	-0.0613504243152111	0.8682869865668122	0.9436708628025108
MR-link 2	creatinine	HMDB0000562	phosphoethanolamine	HMDB0000224	met-d-Creatinine	GCST90200281	2:18426203-18926203	-0.2003257352471215	0.7169259991157685	0.7799200919264817
MR-link 2	creatinine	HMDB0000562	phosphoethanolamine	HMDB0000224	met-d-Creatinine	GCST90200281	2:73303397-74097901	0.0676530049071101	0.563290615194153	0.9044013982234036
MR-link 2	creatinine	HMDB0000562	phosphoethanolamine	HMDB0000224	met-d-Creatinine	GCST90200281	2:121056440-121556440	-0.3434766074989395	1.070600846650641	0.7483422405913651
MR-link 2	creatinine	HMDB0000562	phosphoethanolamine	HMDB0000224	met-d-Creatinine	GCST90200281	2:148593372-149093372	-0.1109524014525825	0.7492314817249996	0.8822730986660307
MR-link 2	creatinine	HMDB0000562	phosphoethanolamine	HMDB0000224	met-d-Creatinine	GCST90200281	2:176734544-177234544	-0.5359761790587276	0.6350175597926578	0.3986506107474279
MR-link 2	creatinine	HMDB0000562	phosphoethanolamine	HMDB0000224	met-d-Creatinine	GCST90200281	2:211293055-211793055	0.0163071165710025	0.3313051289521331	0.9607433038898908
MR-link 2	creatinine	HMDB0000562	phosphoethanolamine	HMDB0000224	met-d-Creatinine	GCST90200281	2:217394852-217894852	0.0337549382705457	0.5242839401015523	0.9486653185906764
MR-link 2	creatinine	HMDB0000562	phosphoethanolamine	HMDB0000224	met-d-Creatinine	GCST90200281	2:220108198-220608198	0.9777586245505436	0.6213472650627389	0.1155775078738448
MR-link 2	creatinine	HMDB0000562	phosphoethanolamine	HMDB0000224	met-d-Creatinine	GCST90200281	3:38187471-38687471	-0.1361756626321889	0.7266724355588275	0.8513499914722771
MR-link 2	creatinine	HMDB0000562	phosphoethanolamine	HMDB0000224	met-d-Creatinine	GCST90200281	3:141462708-141962708	-1.4275958391688728	0.6219997455978821	0.0217233208175723
MR-link 2	creatinine	HMDB0000562	phosphoethanolamine	HMDB0000224	met-d-Creatinine	GCST90200281	3:185024780-185524780	0.2351495646412978	0.7242664628402203	0.7454287811050704
MR-link 2	creatinine	HMDB0000562	phosphoethanolamine	HMDB0000224	met-d-Creatinine	GCST90200281	4:76880934-77664144	-0.0109128768927402	0.2755969812886937	0.96841423631904
MR-link 2	creatinine	HMDB0000562	phosphoethanolamine	HMDB0000224	met-d-Creatinine	GCST90200281	4:103323863-104102802	0.4125949947027829	0.6132845063887916	0.5010982148358414
MR-link 2	creatinine	HMDB0000562	phosphoethanolamine	HMDB0000224	met-d-Creatinine	GCST90200281	5:39144851-39644851	0.8605145625202442	0.4911054895118169	0.079739590337195
MR-link 2	creatinine	HMDB0000562	phosphoethanolamine	HMDB0000224	met-d-Creatinine	GCST90200281	5:53045546-53835870	-0.390425799636365	0.4388107117024949	0.373607521408825
MR-link 2	creatinine	HMDB0000562	phosphoethanolamine	HMDB0000224	met-d-Creatinine	GCST90200281	5:176565124-177065124	-0.297351637338234	0.4296946122855791	0.4889329947494498
MR-link 2	creatinine	HMDB0000562	phosphoethanolamine	HMDB0000224	met-d-Creatinine	GCST90200281	6:43556335-44056335	0.2752759366972603	0.5036720390371818	0.5846961362335239
MR-link 2	creatinine	HMDB0000562	phosphoethanolamine	HMDB0000224	met-d-Creatinine	GCST90200281	6:108750742-109250742	0.0801947106582161	0.6429444358196696	0.9007369970018306
MR-link 2	creatinine	HMDB0000562	phosphoethanolamine	HMDB0000224	met-d-Creatinine	GCST90200281	6:133547208-134047208	0.1035275016708277	0.7030049213442443	0.8829234388381997
MR-link 2	creatinine	HMDB0000562	phosphoethanolamine	HMDB0000224	met-d-Creatinine	GCST90200281	6:160418389-160927934	-0.0423097565166902	0.3406145675053161	0.9011443067179016
MR-link 2	creatinine	HMDB0000562	phosphoethanolamine	HMDB0000224	met-d-Creatinine	GCST90200281	7:1036567-1536567	0.6107730076064589	0.6432589430711477	0.3423674458863626
MR-link 2	creatinine	HMDB0000562	phosphoethanolamine	HMDB0000224	met-d-Creatinine	GCST90200281	7:25488956-25988956	0.1527956744705767	0.5265133604002893	0.7716610607729888
MR-link 2	creatinine	HMDB0000562	phosphoethanolamine	HMDB0000224	met-d-Creatinine	GCST90200281	7:76984640-77791673	0.6628505985393338	0.7525555751142233	0.3784263329840793
MR-link 2	creatinine	HMDB0000562	phosphoethanolamine	HMDB0000224	met-d-Creatinine	GCST90200281	7:128492221-128992221	-0.1843212710876217	0.8369067186792397	0.8256833754503039
MR-link 2	creatinine	HMDB0000562	phosphoethanolamine	HMDB0000224	met-d-Creatinine	GCST90200281	7:151165041-151665041	0.0704825555087567	0.3097380818621376	0.8199919401039374
MR-link 2	creatinine	HMDB0000562	phosphoethanolamine	HMDB0000224	met-d-Creatinine	GCST90200281	8:8031142-9250941	-0.6825294704344147	0.6199166298375961	0.2708957718627851
MR-link 2	creatinine	HMDB0000562	phosphoethanolamine	HMDB0000224	met-d-Creatinine	GCST90200281	8:9759952-10530228	-0.5083536589326083	0.7290814230069304	0.4856449482922437
MR-link 2	creatinine	HMDB0000562	phosphoethanolamine	HMDB0000224	met-d-Creatinine	GCST90200281	8:10561829-11945872	0.2436224759301817	0.6510528876784543	0.7082572547160115
MR-link 2	creatinine	HMDB0000562	phosphoethanolamine	HMDB0000224	met-d-Creatinine	GCST90200281	8:19609539-20109539	-0.5812544024193174	0.5240579354354125	0.267369146216265
MR-link 2	creatinine	HMDB0000562	phosphoethanolamine	HMDB0000224	met-d-Creatinine	GCST90200281	8:23527006-24027006	-0.0116232369562752	0.6284217134697699	0.985243233371452
MR-link 2	creatinine	HMDB0000562	phosphoethanolamine	HMDB0000224	met-d-Creatinine	GCST90200281	8:30157389-30657389	1.0654409403009986	0.7298635825450707	0.1443502908665696
MR-link 2	creatinine	HMDB0000562	phosphoethanolamine	HMDB0000224	met-d-Creatinine	GCST90200281	8:144768354-145268354	-0.3217943565424622	0.7153639488465541	0.6528308154004434
MR-link 2	creatinine	HMDB0000562	phosphoethanolamine	HMDB0000224	met-d-Creatinine	GCST90200281	9:71184707-71684707	-1.0182781500213736	0.5754393837976309	0.0767994144328971
MR-link 2	creatinine	HMDB0000562	phosphoethanolamine	HMDB0000224	met-d-Creatinine	GCST90200281	10:52398454-52898454	1.1726731845471927	0.8726364272402429	0.1790040426278136
MR-link 2	creatinine	HMDB0000562	phosphoethanolamine	HMDB0000224	met-d-Creatinine	GCST90200281	11:1928330-2428330	0.4693092505639648	0.7807658922456837	0.5477811691582619
MR-link 2	creatinine	HMDB0000562	phosphoethanolamine	HMDB0000224	met-d-Creatinine	GCST90200281	11:2548804-3048804	0.2585455553063636	0.6186018240386768	0.6759825836219134
MR-link 2	creatinine	HMDB0000562	phosphoethanolamine	HMDB0000224	met-d-Creatinine	GCST90200281	11:30504837-31294673	0.111869926120902	0.3209920552030184	0.727454901051493
MR-link 2	creatinine	HMDB0000562	phosphoethanolamine	HMDB0000224	met-d-Creatinine	GCST90200281	11:116373213-117240760	0.617515395413458	0.467680048106411	0.1867081680235173
MR-link 2	creatinine	HMDB0000562	phosphoethanolamine	HMDB0000224	met-d-Creatinine	GCST90200281	12:15092463-15592463	-0.6593445511512497	0.8856767696262506	0.4566025860891652
MR-link 2	creatinine	HMDB0000562	phosphoethanolamine	HMDB0000224	met-d-Creatinine	GCST90200281	15:41118334-41871842	0.2088981360453394	0.5361617372770279	0.6968192160722795
MR-link 2	creatinine	HMDB0000562	phosphoethanolamine	HMDB0000224	met-d-Creatinine	GCST90200281	15:45400360-46179051	0.0673348995857042	0.4216280039158069	0.873115705580344
MR-link 2	creatinine	HMDB0000562	phosphoethanolamine	HMDB0000224	met-d-Creatinine	GCST90200281	15:53700578-54200578	-0.2533218799060752	0.6248101612714156	0.6851554684892567
MR-link 2	creatinine	HMDB0000562	phosphoethanolamine	HMDB0000224	met-d-Creatinine	GCST90200281	15:76097375-76597375	0.0578993950023446	0.5138340490248362	0.9102833717162684
MR-link 2	creatinine	HMDB0000562	phosphoethanolamine	HMDB0000224	met-d-Creatinine	GCST90200281	16:20142332-21335139	0.3403795805558294	0.2817623595667946	0.2270327235072373
MR-link 2	creatinine	HMDB0000562	phosphoethanolamine	HMDB0000224	met-d-Creatinine	GCST90200281	16:89453424-89953424	-0.0105115726058769	0.528827856092718	0.9841414003761408
MR-link 2	creatinine	HMDB0000562	phosphoethanolamine	HMDB0000224	met-d-Creatinine	GCST90200281	17:19176536-19724875	-0.7910939482111863	0.7698850991839326	0.3041624622478029
MR-link 2	creatinine	HMDB0000562	phosphoethanolamine	HMDB0000224	met-d-Creatinine	GCST90200281	17:37200083-37954217	-0.8486305375957632	0.5553321792295207	0.126475448115874
MR-link 2	creatinine	HMDB0000562	phosphoethanolamine	HMDB0000224	met-d-Creatinine	GCST90200281	17:58690466-59700441	0.5028100558295284	0.379166230157617	0.1848085694004011
MR-link 2	creatinine	HMDB0000562	phosphoethanolamine	HMDB0000224	met-d-Creatinine	GCST90200281	18:76910235-77410235	0.1388397176324065	0.5772319124401979	0.809921925997863
MR-link 2	creatinine	HMDB0000562	phosphoethanolamine	HMDB0000224	met-d-Creatinine	GCST90200281	19:32940263-33709298	-0.0033610239198797	0.4823370807393902	0.9944402213736492
MR-link 2	creatinine	HMDB0000562	phosphoethanolamine	HMDB0000224	met-d-Creatinine	GCST90200281	19:45162079-45662079	-0.4376538816899216	1.1646640913348865	0.7070827497173489
MR-link 2	creatinine	HMDB0000562	phosphoethanolamine	HMDB0000224	met-d-Creatinine	GCST90200281	20:32653904-33537782	0.0335334507675239	0.5117871193609189	0.9477581802813596
MR-link 2	creatinine	HMDB0000562	phosphoethanolamine	HMDB0000224	met-d-Creatinine	GCST90200281	22:38345240-38845240	0.0073361622234979	0.6255177864275485	0.9906425100698194
MR-link 2	arginine	HMDB0000517	dehydroepiandrosterone sulfate (dhea-s)	HMDB0001032	GCST90200372	M32425	4:77758299-78258299	0.1945105186684524	0.2599263669076581	0.4542615498463294
MR-link 2	arginine	HMDB0000517	dehydroepiandrosterone sulfate (dhea-s)	HMDB0001032	GCST90200372	M32425	6:131644358-132148208	-0.0758134334786514	0.1723610656551889	0.6600439916463166
MR-link 2	arginine	HMDB0000517	dehydroepiandrosterone sulfate (dhea-s)	HMDB0001032	GCST90200372	M32425	10:99896895-100396895	-0.1693336154943093	0.1469662720876985	0.2492414784418808
MR-link 2	alanine	HMDB0000161	valine	HMDB0000883	met-d-Ala	M01649	1:206970800-207470800	-0.2180578882887552	0.3795810025004285	0.5656498140671352
MR-link 2	alanine	HMDB0000161	valine	HMDB0000883	met-d-Ala	M01649	2:27480940-28253616	1.0728351993845435	0.3438349119728685	0.001807255964025
MR-link 2	alanine	HMDB0000161	valine	HMDB0000883	met-d-Ala	M01649	2:64970910-65916674	-0.670791366053058	0.410401492411769	0.1021589537087227
MR-link 2	alanine	HMDB0000161	valine	HMDB0000883	met-d-Ala	M01649	3:122879946-123379946	0.7900508170280884	0.6847068055916057	0.2485605515759812
MR-link 2	alanine	HMDB0000161	valine	HMDB0000883	met-d-Ala	M01649	3:159754026-160551365	0.2605542036652519	0.4534731051149812	0.5655789215121592
MR-link 2	alanine	HMDB0000161	valine	HMDB0000883	met-d-Ala	M01649	4:88958565-89458565	-3.194169777717205	0.8653289028933213	0.0002231298587495
MR-link 2	alanine	HMDB0000161	valine	HMDB0000883	met-d-Ala	M01649	5:35692098-36469710	-0.531906244384225	0.7076005941831441	0.4522290441552685
MR-link 2	alanine	HMDB0000161	valine	HMDB0000883	met-d-Ala	M01649	6:20453952-20953952	0.3125057400948737	0.5378872303677206	0.5612488996851646
MR-link 2	alanine	HMDB0000161	valine	HMDB0000883	met-d-Ala	M01649	8:17128898-17669461	-0.264857455771372	0.6200258707147979	0.6692543304717498
MR-link 2	alanine	HMDB0000161	valine	HMDB0000883	met-d-Ala	M01649	8:49725746-50225746	0.5042760775541559	0.6696117147866335	0.4513974562565893
MR-link 2	alanine	HMDB0000161	valine	HMDB0000883	met-d-Ala	M01649	8:117935733-118435733	0.7030782577631607	0.7252437127326329	0.3323270831337712
MR-link 2	alanine	HMDB0000161	valine	HMDB0000883	met-d-Ala	M01649	8:145497920-145997920	0.0644738713281162	0.8536521216858051	0.9397953344073702
MR-link 2	alanine	HMDB0000161	valine	HMDB0000883	met-d-Ala	M01649	9:4033137-4533137	1.2334630541046856	0.6121254113758766	0.0438994542301763
MR-link 2	alanine	HMDB0000161	valine	HMDB0000883	met-d-Ala	M01649	11:8005408-8505408	0.3045926970137335	0.6327653765011764	0.6302553201090245
MR-link 2	alanine	HMDB0000161	valine	HMDB0000883	met-d-Ala	M01649	12:46544011-47796599	0.250583218035217	0.2312056571454143	0.278448638512451
MR-link 2	alanine	HMDB0000161	valine	HMDB0000883	met-d-Ala	M01649	12:56610577-57110577	-0.0976864585708042	0.2511760915989157	0.6973381158210319
MR-link 2	alanine	HMDB0000161	valine	HMDB0000883	met-d-Ala	M01649	12:59740767-60240767	0.4717643256035796	0.4329098734879196	0.2758224793928366
MR-link 2	alanine	HMDB0000161	valine	HMDB0000883	met-d-Ala	M01649	12:122367989-122867989	-0.2335937558400674	0.5561856712459287	0.6744910044792519
MR-link 2	alanine	HMDB0000161	valine	HMDB0000883	met-d-Ala	M01649	16:69383883-70933639	-0.1048322273103323	0.2437575035831133	0.6671463999008727
MR-link 2	alanine	HMDB0000161	valine	HMDB0000883	met-d-Ala	M01649	17:79391534-79891534	0.8393342862496571	0.5417326304332263	0.1212972358593016
MR-link 2	alanine	HMDB0000161	valine	HMDB0000883	met-d-Ala	M01649	21:32796216-33296216	-0.6733225559517029	1.0780286614711845	0.5322422341961341
MR-link 2	alanine	HMDB0000161	valine	HMDB0000883	met-d-Ala	M01649	22:18934095-19434095	0.1603661837006683	0.7193893748758957	0.8235978738602714
MR-link 2	n1-methyl-2-pyridone-5-carboxamide	HMDB0004193	biliverdin	HMDB0001008	GCST90199778	GCST90200706	2:135485648-135985648	-0.0625975778412186	0.1814025820543236	0.7300376483716439
MR-link 2	n1-methyl-2-pyridone-5-carboxamide	HMDB0004193	biliverdin	HMDB0001008	GCST90199778	GCST90200706	7:10019022-10519022	0.3542226395942843	0.2354084215723573	0.1323973031877307
MR-link 2	spermidine	HMDB0001257	tryptophan	HMDB0000929	GCST90200423	bioa_020	1:247789451-248289451	-0.0743219973872988	0.1079832449650701	0.491280616232053
MR-link 2	acetate	HMDB0000042	spermidine	HMDB0001257	met-d-Acetate	bioa_033	2:27480940-27980940	0.6620441496161467	0.4493448054346916	0.1406554971401735
MR-link 2	acetate	HMDB0000042	spermidine	HMDB0001257	met-d-Acetate	bioa_033	9:4513491-5013491	-0.4538001885765657	0.381881339025939	0.2347043128647761
MR-link 2	acetate	HMDB0000042	spermidine	HMDB0001257	met-d-Acetate	bioa_033	12:111634608-112523499	-0.3118015355029071	0.659602664023032	0.6364192688373939
MR-link 2	acetate	HMDB0000042	spermidine	HMDB0001257	met-d-Acetate	bioa_033	12:112590766-113090766	-1.745037942528354	0.8320946270085376	0.0359791615481775
MR-link 2	acetate	HMDB0000042	spermidine	HMDB0001257	met-d-Acetate	bioa_033	15:43683941-44183941	-0.3608007158227603	0.7964911829328876	0.6505575923591733
MR-link 2	acetate	HMDB0000042	spermidine	HMDB0001257	met-d-Acetate	bioa_033	20:23910811-24695002	0.5186681448578518	0.448951316178844	0.2479724384382641
MR-link 2	acetate	HMDB0000042	spermidine	HMDB0001257	met-d-Acetate	bioa_033	20:24698737-26432690	-0.0802796932985629	0.1503340760356747	0.5933355664813065
MR-link 2	acetate	HMDB0000042	spermidine	HMDB0001257	met-d-Acetate	bioa_033	20:32973832-34017690	-0.2044551532601239	0.5653168658513976	0.7176026110178371
MR-link 2	3-methyl-2-oxobutyrate	HMDB0000019	methionine	HMDB0000696	GCST90199677	GCST90200391	4:88953670-89453670	-0.1723556865456508	0.1165280401530012	0.1391157404671605
MR-link 2	serine	HMDB0000187	hippurate	HMDB0000714	bioa_018	M15753	1:11610843-12110843	-0.3789374196134953	0.3624592965032831	0.2958094963659353
MR-link 2	serine	HMDB0000187	hippurate	HMDB0000714	bioa_018	M15753	1:119427250-120522606	-0.053552398528743	0.0853096239744838	0.5301732389988167
MR-link 2	serine	HMDB0000187	hippurate	HMDB0000714	bioa_018	M15753	2:27480940-27980940	0.3230771245043677	0.2099784887910009	0.1238970673246395
MR-link 2	serine	HMDB0000187	hippurate	HMDB0000714	bioa_018	M15753	2:211315692-212076215	-0.0813196112433938	0.1145144732263568	0.4776265111449531
MR-link 2	serine	HMDB0000187	hippurate	HMDB0000714	bioa_018	M15753	3:125660381-126160381	0.0626377069480201	0.2756243264324884	0.8202234859126596
MR-link 2	serine	HMDB0000187	hippurate	HMDB0000714	bioa_018	M15753	7:55551853-56922308	-0.2829537093922479	0.1233294687844495	0.0217737802936578
MR-link 2	serine	HMDB0000187	hippurate	HMDB0000714	bioa_018	M15753	8:126232621-126732621	-0.2061965575566579	0.3608958386686116	0.5677648183894597
MR-link 2	serine	HMDB0000187	hippurate	HMDB0000714	bioa_018	M15753	10:65065800-65565800	-0.4350839823901394	0.4098493851365102	0.2884307499112307
MR-link 2	cysteinylglycine	HMDB0000078	n-acetylornithine	HMDB0003357	GCST90200364	M15630	16:15885043-16385043	0.0784079283641232	0.182225744828318	0.6669926329043058
MR-link 2	cysteinylglycine	HMDB0000078	n-acetylornithine	HMDB0003357	GCST90200364	M15630	16:89076223-90262231	-0.0113310520508628	0.0671091333238839	0.8659184392463578
MR-link 2	1-methylurate	HMDB0003099	inositol 1-phosphate (i1p)	HMDB0000213	M34395	M01481	8:18010431-18510431	0.0324942785012899	0.1947913084924157	0.8675149436996032
MR-link 2	orotate	HMDB0000226	2-hydroxyglutarate	HMDB0059655	GCST90200392	GCST90199865	3:123305909-124961335	0.0563701917737602	0.030416273402748	0.0638407262904199
MR-link 2	orotate	HMDB0000226	2-hydroxyglutarate	HMDB0059655	GCST90200392	GCST90199865	7:32831514-33590783	0.0395075420203584	0.0592353788431811	0.5047986140409801
MR-link 2	cytidine	HMDB0000089	glycine	HMDB0000123	GCST90200429	M32338	15:85255020-85755020	-0.4584402926190905	0.1765044786875128	0.0093951745374556
MR-link 2	5,6-dihydrothymine	HMDB0000079	3-methyl-2-oxobutyrate	HMDB0000019	GCST90200339	M21047	22:50721854-51221854	0.5300375471140979	0.3236871218336093	0.1015261130429655
MR-link 2	phenylalanine	HMDB0000159	urea	HMDB0000294	bioa_016	GCST90200417	3:186202917-186702917	-0.4038317022924109	0.4604522597253811	0.3804688608870703
MR-link 2	phenylalanine	HMDB0000159	urea	HMDB0000294	bioa_016	GCST90200417	4:155231289-155731289	-0.0881884204151265	0.5897135996449541	0.8811240048671959
MR-link 2	phenylalanine	HMDB0000159	urea	HMDB0000294	bioa_016	GCST90200417	4:186893802-187393802	0.3268180353351337	0.2278424858181975	0.1514571791965554
MR-link 2	phenylalanine	HMDB0000159	urea	HMDB0000294	bioa_016	GCST90200417	5:176539719-177067143	0.1282867177364174	0.4482225766280551	0.7747156890487392
MR-link 2	phenylalanine	HMDB0000159	urea	HMDB0000294	bioa_016	GCST90200417	6:52381188-52881188	0.1391092678256167	0.7189849054740257	0.8465829934044397
MR-link 2	phenylalanine	HMDB0000159	urea	HMDB0000294	bioa_016	GCST90200417	11:57020509-57520509	0.5516459952439	0.5732576110001112	0.3358987571405057
MR-link 2	phenylalanine	HMDB0000159	urea	HMDB0000294	bioa_016	GCST90200417	12:103007876-103562619	0.0459672692682944	0.1745168120944638	0.7922443177518381
MR-link 2	phenylalanine	HMDB0000159	urea	HMDB0000294	bioa_016	GCST90200417	14:55086875-55586875	-0.4130129373232204	0.7094032174664948	0.5604335074712654
MR-link 2	phenylalanine	HMDB0000159	urea	HMDB0000294	bioa_016	GCST90200417	19:45142254-45642254	1.484043032557185	0.8242003525823556	0.0717682690972586
MR-link 2	leucine	HMDB0000687	mannose	HMDB0000169	bioa_011	M00584	2:27480940-27980940	-6.570310754327824	1.6648224097233704	7.928420294705091e-05
MR-link 2	leucine	HMDB0000687	mannose	HMDB0000169	bioa_011	M00584	4:88972827-89472827	0.0312817205613304	0.2102434268790182	0.8817208389176358
MR-link 2	leucine	HMDB0000687	mannose	HMDB0000169	bioa_011	M00584	4:186893802-187393802	0.1202521127122145	0.6512277072029959	0.853500052890132
MR-link 2	leucine	HMDB0000687	mannose	HMDB0000169	bioa_011	M00584	11:116336283-116883862	-0.8072197953740843	0.5539485380654771	0.1450581987676652
MR-link 2	leucine	HMDB0000687	mannose	HMDB0000169	bioa_011	M00584	15:58477325-58977325	0.1603531560032117	0.5968521774345087	0.7881876608296979
MR-link 2	leucine	HMDB0000687	mannose	HMDB0000169	bioa_011	M00584	16:70059237-70559237	-0.2036052816964761	0.3287294014214141	0.5356723344999916
MR-link 2	glutamate	HMDB0000148	cysteinylglycine	HMDB0000078	bioa_007	GCST90200364	12:121174861-121674861	0.4909514877545853	0.3687747117116194	0.1830887894750456
MR-link 2	creatinine	HMDB0000562	serine	HMDB0000187	met-d-Creatinine	bioa_018	1:62775942-63275942	0.3685064437768811	0.2696192879421417	0.1716987001709037
MR-link 2	creatinine	HMDB0000562	serine	HMDB0000187	met-d-Creatinine	bioa_018	1:78344069-78844069	-0.2526175834245516	0.2986062940224141	0.3975589865808111
MR-link 2	creatinine	HMDB0000562	serine	HMDB0000187	met-d-Creatinine	bioa_018	1:150079982-151190625	0.0217955908169226	0.2093685091489915	0.9170887437901531
MR-link 2	creatinine	HMDB0000562	serine	HMDB0000187	met-d-Creatinine	bioa_018	1:212502129-213002129	-0.5142133360741312	0.3674697739747351	0.1617125324701228
MR-link 2	creatinine	HMDB0000562	serine	HMDB0000187	met-d-Creatinine	bioa_018	2:15538692-16038692	-0.5140507364672311	0.3667040913815629	0.1609709536582595
MR-link 2	creatinine	HMDB0000562	serine	HMDB0000187	met-d-Creatinine	bioa_018	2:18426203-18926203	-0.4527954115692246	0.4977267083805474	0.3629665158213127
MR-link 2	creatinine	HMDB0000562	serine	HMDB0000187	met-d-Creatinine	bioa_018	2:54331356-54831356	-0.8824156380373971	0.4478396321080152	0.0487944821332234
MR-link 2	creatinine	HMDB0000562	serine	HMDB0000187	met-d-Creatinine	bioa_018	2:73303397-74097901	-0.2983093226891233	0.460973075511507	0.5175480685174697
MR-link 2	creatinine	HMDB0000562	serine	HMDB0000187	met-d-Creatinine	bioa_018	2:121056440-121556440	-0.0693193359972307	0.3639575725869917	0.8489487349145398
MR-link 2	creatinine	HMDB0000562	serine	HMDB0000187	met-d-Creatinine	bioa_018	2:176734544-177234544	0.0257050464188442	0.2618045079670108	0.9217860883217106
MR-link 2	creatinine	HMDB0000562	serine	HMDB0000187	met-d-Creatinine	bioa_018	2:211293055-211793055	3.283858020253456	0.6090355093682224	6.971691020501391e-08
MR-link 2	creatinine	HMDB0000562	serine	HMDB0000187	met-d-Creatinine	bioa_018	2:217394852-217894852	-0.4136031253679046	0.27897865559775	0.1381908464388469
MR-link 2	creatinine	HMDB0000562	serine	HMDB0000187	met-d-Creatinine	bioa_018	2:220108198-220608198	0.0200195467976636	0.3274495052795098	0.951249454611774
MR-link 2	creatinine	HMDB0000562	serine	HMDB0000187	met-d-Creatinine	bioa_018	3:38187471-38687471	0.3663705142938307	0.3402568449143111	0.2815933386814161
MR-link 2	creatinine	HMDB0000562	serine	HMDB0000187	met-d-Creatinine	bioa_018	3:121465319-121965319	-0.4260338939486343	0.3335488864324999	0.2015049225823026
MR-link 2	creatinine	HMDB0000562	serine	HMDB0000187	met-d-Creatinine	bioa_018	3:141462708-141962708	0.8012054871074824	0.4547119719169012	0.078068185535681
MR-link 2	creatinine	HMDB0000562	serine	HMDB0000187	met-d-Creatinine	bioa_018	3:185024780-185524780	-0.3067215777410041	0.3443502107365749	0.3730763512399968
MR-link 2	creatinine	HMDB0000562	serine	HMDB0000187	met-d-Creatinine	bioa_018	4:76880934-77664144	0.2155195143544926	0.1323133028290894	0.1033431909885901
MR-link 2	creatinine	HMDB0000562	serine	HMDB0000187	met-d-Creatinine	bioa_018	4:103323863-104102802	-0.5120497909738817	0.3179097344841021	0.1072502142817293
MR-link 2	creatinine	HMDB0000562	serine	HMDB0000187	met-d-Creatinine	bioa_018	5:39144851-39644851	0.1757276444459506	0.1949497510835237	0.3673758482139498
MR-link 2	creatinine	HMDB0000562	serine	HMDB0000187	met-d-Creatinine	bioa_018	5:53045546-53835870	0.5082393553654578	0.3180928336823734	0.1100940555898976
MR-link 2	creatinine	HMDB0000562	serine	HMDB0000187	met-d-Creatinine	bioa_018	5:176565124-177065124	0.5478368812344263	0.2912027925757248	0.059932490115185
MR-link 2	creatinine	HMDB0000562	serine	HMDB0000187	met-d-Creatinine	bioa_018	6:43556335-44056335	-0.3764010890496975	0.2750419926848005	0.1711486595773625
MR-link 2	creatinine	HMDB0000562	serine	HMDB0000187	met-d-Creatinine	bioa_018	6:108750742-109250742	-0.475846589796463	0.3501823419324583	0.1741929358672217
MR-link 2	creatinine	HMDB0000562	serine	HMDB0000187	met-d-Creatinine	bioa_018	6:133547208-134047208	-0.4939267142262026	0.2794552577936715	0.0771507885358568
MR-link 2	creatinine	HMDB0000562	serine	HMDB0000187	met-d-Creatinine	bioa_018	6:160418389-160927934	0.0181976137755606	0.1854532016037048	0.92183295754213
MR-link 2	creatinine	HMDB0000562	serine	HMDB0000187	met-d-Creatinine	bioa_018	7:25488956-25988956	-0.1322028535557922	0.2959743023062065	0.6551133164903822
MR-link 2	creatinine	HMDB0000562	serine	HMDB0000187	met-d-Creatinine	bioa_018	7:76984640-77791673	-0.3694344220662522	0.3412292956314399	0.2789605191735673
MR-link 2	creatinine	HMDB0000562	serine	HMDB0000187	met-d-Creatinine	bioa_018	7:128492221-128992221	0.1215877117601925	0.3465383083218954	0.7256906083079975
MR-link 2	creatinine	HMDB0000562	serine	HMDB0000187	met-d-Creatinine	bioa_018	7:151165041-151665041	-0.2478212905822108	0.1643014112030175	0.1314692433095411
MR-link 2	creatinine	HMDB0000562	serine	HMDB0000187	met-d-Creatinine	bioa_018	7:155370831-155870831	-0.65005705144623	0.3909051381672045	0.0963217521893027
MR-link 2	creatinine	HMDB0000562	serine	HMDB0000187	met-d-Creatinine	bioa_018	8:8031142-9250941	0.4144788506858726	0.386573049077902	0.283635754446543
MR-link 2	creatinine	HMDB0000562	serine	HMDB0000187	met-d-Creatinine	bioa_018	8:10561829-11945872	0.1570226592089211	0.3035628157611722	0.6049706326906792
MR-link 2	creatinine	HMDB0000562	serine	HMDB0000187	met-d-Creatinine	bioa_018	8:19609539-20109539	-0.9602697559509904	0.3864961347220556	0.0129714551199576
MR-link 2	creatinine	HMDB0000562	serine	HMDB0000187	met-d-Creatinine	bioa_018	8:23527006-24027006	-0.1010076075334825	0.3286071063957718	0.7585533269135439
MR-link 2	creatinine	HMDB0000562	serine	HMDB0000187	met-d-Creatinine	bioa_018	9:71184707-71684707	0.3217633433839152	0.3583860635988596	0.369285734172959
MR-link 2	creatinine	HMDB0000562	serine	HMDB0000187	met-d-Creatinine	bioa_018	10:52398454-52898454	0.6567369006267169	0.3328870646949579	0.0485124303701231
MR-link 2	creatinine	HMDB0000562	serine	HMDB0000187	met-d-Creatinine	bioa_018	11:15629946-16129946	-0.7570194244843644	0.357037351728546	0.0339823759333539
MR-link 2	creatinine	HMDB0000562	serine	HMDB0000187	met-d-Creatinine	bioa_018	11:30504837-31294673	-0.1898855065692969	0.2031204064656243	0.3498696815553466
MR-link 2	creatinine	HMDB0000562	serine	HMDB0000187	met-d-Creatinine	bioa_018	11:116373213-117240760	0.1852890995347207	0.2284791626481676	0.4173845253673622
MR-link 2	creatinine	HMDB0000562	serine	HMDB0000187	met-d-Creatinine	bioa_018	15:41118334-41871842	-0.0209283841343189	0.5329218204555133	0.9686743104814454
MR-link 2	creatinine	HMDB0000562	serine	HMDB0000187	met-d-Creatinine	bioa_018	15:45400360-46179051	-0.4760372841246367	0.1968448064891127	0.0155915846027717
MR-link 2	creatinine	HMDB0000562	serine	HMDB0000187	met-d-Creatinine	bioa_018	15:53700578-54200578	-0.0144974582268524	0.2591281981017071	0.955383989108277
MR-link 2	creatinine	HMDB0000562	serine	HMDB0000187	met-d-Creatinine	bioa_018	15:76097375-76597375	-0.1866149673758158	0.2619948363945011	0.4762883689899277
MR-link 2	creatinine	HMDB0000562	serine	HMDB0000187	met-d-Creatinine	bioa_018	16:20142332-21335139	-0.4210461602958338	0.1614450566369149	0.0091077152564609
MR-link 2	creatinine	HMDB0000562	serine	HMDB0000187	met-d-Creatinine	bioa_018	16:89453424-89953424	-0.5697872447555621	0.6306998442585174	0.3663026999835633
MR-link 2	creatinine	HMDB0000562	serine	HMDB0000187	met-d-Creatinine	bioa_018	17:19176536-19724875	-0.2750657181514527	0.4649959394636597	0.5541557522257171
MR-link 2	creatinine	HMDB0000562	serine	HMDB0000187	met-d-Creatinine	bioa_018	17:37200083-37954217	-0.3717351238285171	0.2334063940652425	0.1112383162796155
MR-link 2	creatinine	HMDB0000562	serine	HMDB0000187	met-d-Creatinine	bioa_018	17:58690466-59700441	0.0897585070086759	0.2014710477284438	0.655947144602048
MR-link 2	creatinine	HMDB0000562	serine	HMDB0000187	met-d-Creatinine	bioa_018	19:32940263-33709298	-0.5989432834749068	0.2945142431400336	0.041985391818854
MR-link 2	creatinine	HMDB0000562	serine	HMDB0000187	met-d-Creatinine	bioa_018	20:32653904-33537782	0.1404090279765758	0.2752926231164552	0.6100265472737475
MR-link 2	creatinine	HMDB0000562	serine	HMDB0000187	met-d-Creatinine	bioa_018	22:38345240-38845240	-0.3860095947251863	0.316207763016429	0.2221819262779553
MR-link 2	kynurenine	HMDB0000684	n-acetyl-aspartyl-glutamate (naag)	HMDB0001067	bioa_027	GCST90200684	1:241473615-241973615	-0.1132172089426157	0.2386032452722354	0.6351434904122333
MR-link 2	kynurenine	HMDB0000684	n-acetyl-aspartyl-glutamate (naag)	HMDB0001067	bioa_027	GCST90200684	5:176563404-177063404	0.064056176012817	0.6629715579643685	0.9230283359166496
MR-link 2	kynurenine	HMDB0000684	n-acetyl-aspartyl-glutamate (naag)	HMDB0001067	bioa_027	GCST90200684	8:39556267-40056267	-0.0921686823049251	0.2387393751658785	0.6994492578030107
MR-link 2	kynurenine	HMDB0000684	n-acetyl-aspartyl-glutamate (naag)	HMDB0001067	bioa_027	GCST90200684	12:111634608-113433486	-0.0507355146449672	0.2100870656882445	0.8091695040729083
MR-link 2	kynurenine	HMDB0000684	n-acetyl-aspartyl-glutamate (naag)	HMDB0001067	bioa_027	GCST90200684	16:87568569-88128476	-0.1184615534853361	0.0786104593926525	0.1318250335434468
MR-link 2	3-hydroxybutyrate (bhba)	HMDB0000011	sulfate*	HMDB01448	met-d-bOHbutyrate	GCST90199896	1:230050269-230550269	0.3343151132439077	0.7132630896770877	0.6392753640524094
MR-link 2	3-hydroxybutyrate (bhba)	HMDB0000011	sulfate*	HMDB01448	met-d-bOHbutyrate	GCST90199896	5:41452897-42471829	-0.5819673281435707	0.5163487507102275	0.2597078576063207
MR-link 2	3-hydroxybutyrate (bhba)	HMDB0000011	sulfate*	HMDB01448	met-d-bOHbutyrate	GCST90199896	8:8059014-8559014	0.134360353877758	0.7239125050744873	0.8527560778213767
MR-link 2	3-hydroxybutyrate (bhba)	HMDB0000011	sulfate*	HMDB01448	met-d-bOHbutyrate	GCST90199896	8:8580720-9433358	0.4382356808950308	0.481389229517105	0.3626346766123338
MR-link 2	3-hydroxybutyrate (bhba)	HMDB0000011	sulfate*	HMDB01448	met-d-bOHbutyrate	GCST90199896	8:9546321-10530228	0.2836934354783869	0.6852412015666249	0.678870282797654
MR-link 2	3-hydroxybutyrate (bhba)	HMDB0000011	sulfate*	HMDB01448	met-d-bOHbutyrate	GCST90199896	8:10591858-11909109	-0.0741072108533944	0.4737429078753549	0.8756947442243055
MR-link 2	3-hydroxybutyrate (bhba)	HMDB0000011	sulfate*	HMDB01448	met-d-bOHbutyrate	GCST90199896	9:107339744-107915739	-0.1780663913773304	0.4425058060200504	0.6873862527636598
MR-link 2	3-hydroxybutyrate (bhba)	HMDB0000011	sulfate*	HMDB01448	met-d-bOHbutyrate	GCST90199896	10:113694271-114194271	0.5929650923906252	0.4995194992157818	0.2351996311522902
MR-link 2	3-hydroxybutyrate (bhba)	HMDB0000011	sulfate*	HMDB01448	met-d-bOHbutyrate	GCST90199896	11:116451535-117240760	0.4518007880732245	0.6238153756512181	0.468909805085151
MR-link 2	3-hydroxybutyrate (bhba)	HMDB0000011	sulfate*	HMDB01448	met-d-bOHbutyrate	GCST90199896	12:122375755-122875755	-1.364889238922919	0.8444137115410678	0.1060132535274242
MR-link 2	3-hydroxybutyrate (bhba)	HMDB0000011	sulfate*	HMDB01448	met-d-bOHbutyrate	GCST90199896	14:94393207-95094947	-0.3903026464591862	0.3838958072147512	0.3093013976213635
MR-link 2	3-hydroxybutyrate (bhba)	HMDB0000011	sulfate*	HMDB01448	met-d-bOHbutyrate	GCST90199896	15:58430643-58980498	-0.0758677243271021	0.5181064157109434	0.8835798101048578
MR-link 2	3-hydroxybutyrate (bhba)	HMDB0000011	sulfate*	HMDB01448	met-d-bOHbutyrate	GCST90199896	16:71899923-73042963	0.1337206751782045	0.4364151700656145	0.7592947580660097
MR-link 2	3-hydroxybutyrate (bhba)	HMDB0000011	sulfate*	HMDB01448	met-d-bOHbutyrate	GCST90199896	17:6935779-7435779	-0.5336245378175882	0.6689949655753253	0.425073016435832
MR-link 2	3-hydroxybutyrate (bhba)	HMDB0000011	sulfate*	HMDB01448	met-d-bOHbutyrate	GCST90199896	19:45161941-45661941	-0.2553801441495358	0.399693226612571	0.5228617145044401
MR-link 2	alanine	HMDB0000161	5,6-dihydrothymine	HMDB0000079	met-d-Ala	GCST90200339	1:206970800-207470800	-0.4948271393523953	0.5011828360085395	0.323486471848389
MR-link 2	alanine	HMDB0000161	5,6-dihydrothymine	HMDB0000079	met-d-Ala	GCST90200339	2:27480940-28253616	-0.6583959679975265	0.3794294362407528	0.0827007152853729
MR-link 2	alanine	HMDB0000161	5,6-dihydrothymine	HMDB0000079	met-d-Ala	GCST90200339	2:64970910-65916674	0.0108007996177514	0.3190741919216259	0.9729964190931164
MR-link 2	alanine	HMDB0000161	5,6-dihydrothymine	HMDB0000079	met-d-Ala	GCST90200339	2:211290507-211790507	-1.3234828028540178	0.6315191889216204	0.0361076819996211
MR-link 2	alanine	HMDB0000161	5,6-dihydrothymine	HMDB0000079	met-d-Ala	GCST90200339	3:122879946-123379946	-0.8524137452101221	0.7647084556305248	0.2649827962359602
MR-link 2	alanine	HMDB0000161	5,6-dihydrothymine	HMDB0000079	met-d-Ala	GCST90200339	3:159754026-160551365	-0.2189255610635157	0.5668602527431947	0.6993431564171267
MR-link 2	alanine	HMDB0000161	5,6-dihydrothymine	HMDB0000079	met-d-Ala	GCST90200339	4:88958565-89458565	0.053570715264026	0.4841426791112635	0.911893359661846
MR-link 2	alanine	HMDB0000161	5,6-dihydrothymine	HMDB0000079	met-d-Ala	GCST90200339	5:35692098-36469710	0.154191324920101	0.7577759737811127	0.8387608357720143
MR-link 2	alanine	HMDB0000161	5,6-dihydrothymine	HMDB0000079	met-d-Ala	GCST90200339	6:20453952-20953952	-0.2286835131063939	0.6228280659814874	0.7134925362273821
MR-link 2	alanine	HMDB0000161	5,6-dihydrothymine	HMDB0000079	met-d-Ala	GCST90200339	7:94972201-95472201	-0.3153323503580044	0.6196578540374938	0.6108353649053472
MR-link 2	alanine	HMDB0000161	5,6-dihydrothymine	HMDB0000079	met-d-Ala	GCST90200339	8:17128898-17669461	0.6733674355785988	0.5082059122957605	0.185174674408303
MR-link 2	alanine	HMDB0000161	5,6-dihydrothymine	HMDB0000079	met-d-Ala	GCST90200339	8:49725746-50225746	1.0769114199822798	0.9724729504115583	0.268123303586152
MR-link 2	alanine	HMDB0000161	5,6-dihydrothymine	HMDB0000079	met-d-Ala	GCST90200339	8:117935733-118435733	0.0468278402245516	0.7745798564059901	0.951792622702816
MR-link 2	alanine	HMDB0000161	5,6-dihydrothymine	HMDB0000079	met-d-Ala	GCST90200339	8:145497920-145997920	0.3992813682905016	0.6526074804372052	0.5406537535864068
MR-link 2	alanine	HMDB0000161	5,6-dihydrothymine	HMDB0000079	met-d-Ala	GCST90200339	9:4033137-4533137	0.5331026604409612	0.6979096315635743	0.444952889040947
MR-link 2	alanine	HMDB0000161	5,6-dihydrothymine	HMDB0000079	met-d-Ala	GCST90200339	11:8005408-8505408	0.2265059853645416	0.4914012092295722	0.6448423652350634
MR-link 2	alanine	HMDB0000161	5,6-dihydrothymine	HMDB0000079	met-d-Ala	GCST90200339	12:4040249-4540249	-1.536067589333981	0.7615637021423171	0.0436963900245953
MR-link 2	alanine	HMDB0000161	5,6-dihydrothymine	HMDB0000079	met-d-Ala	GCST90200339	12:45894827-46394827	-0.2048034917232614	0.8680352144467116	0.8134798874410497
MR-link 2	alanine	HMDB0000161	5,6-dihydrothymine	HMDB0000079	met-d-Ala	GCST90200339	12:46544011-47796599	-0.1293148076685272	0.2170451032972622	0.5513108904072993
MR-link 2	alanine	HMDB0000161	5,6-dihydrothymine	HMDB0000079	met-d-Ala	GCST90200339	12:56109642-56609642	-0.4404973720144794	0.6247950929190512	0.4807934715432639
MR-link 2	alanine	HMDB0000161	5,6-dihydrothymine	HMDB0000079	met-d-Ala	GCST90200339	12:56610577-57110577	-0.0493495087446402	0.242973851442573	0.8390519837599348
MR-link 2	alanine	HMDB0000161	5,6-dihydrothymine	HMDB0000079	met-d-Ala	GCST90200339	12:59740767-60240767	-0.1452591977931815	0.392552527053466	0.7113544696297107
MR-link 2	alanine	HMDB0000161	5,6-dihydrothymine	HMDB0000079	met-d-Ala	GCST90200339	12:122367989-122867989	-0.6171652180516717	0.5023598427536464	0.2192472679005375
MR-link 2	alanine	HMDB0000161	5,6-dihydrothymine	HMDB0000079	met-d-Ala	GCST90200339	12:132815816-133315816	-0.187107928559738	0.8366391234361444	0.8230356179816616
MR-link 2	alanine	HMDB0000161	5,6-dihydrothymine	HMDB0000079	met-d-Ala	GCST90200339	16:69383883-70933639	0.0020389530264019	0.2143537180067727	0.9924105603459804
MR-link 2	alanine	HMDB0000161	5,6-dihydrothymine	HMDB0000079	met-d-Ala	GCST90200339	16:70994871-71494871	-0.0497636188513322	0.5554760776320221	0.9286151528595628
MR-link 2	alanine	HMDB0000161	5,6-dihydrothymine	HMDB0000079	met-d-Ala	GCST90200339	17:79391534-79891534	-0.1868341779302375	0.5103917368310759	0.7143200430883677
MR-link 2	alanine	HMDB0000161	5,6-dihydrothymine	HMDB0000079	met-d-Ala	GCST90200339	21:32796216-33296216	-1.3677312094993443	1.1006291679802966	0.2139853229115201
MR-link 2	alanine	HMDB0000161	5,6-dihydrothymine	HMDB0000079	met-d-Ala	GCST90200339	22:18934095-19434095	-0.0780271872684048	0.8289126579635154	0.925004319163802
MR-link 2	inosine	HMDB0000195	ornithine	HMDB0000214	M01123	GCST90200404	6:85876680-86677325	-0.0962973040045944	0.0757947133899253	0.2039060162376093
MR-link 2	spermidine	HMDB0001257	methionine	HMDB0000696	bioa_033	GCST90200391	1:247760300-248289451	-0.1081071497233602	0.0873250728080016	0.215721540117703
MR-link 2	spermidine	HMDB0001257	methionine	HMDB0000696	bioa_033	GCST90200391	19:54070939-54570939	0.1777382917444936	0.1730847541533261	0.3044741993296614
MR-link 2	adenosine	HMDB0000050	valine	HMDB0000883	M00555	GCST90200442	1:109564880-110064880	0.0819504160112467	0.2485886430083209	0.7416548018222826
MR-link 2	adenosine	HMDB0000050	valine	HMDB0000883	M00555	GCST90200442	6:96128415-96628415	-0.1794666878123067	0.2400271470160364	0.4546451779756328
MR-link 2	isoleucine	HMDB0000172	spermidine	HMDB0001257	met-d-Ile	GCST90200423	2:27480940-28253174	-0.4039368976405811	0.4613171995126545	0.3812386160136014
MR-link 2	isoleucine	HMDB0000172	spermidine	HMDB0001257	met-d-Ile	GCST90200423	2:165251927-165751927	0.3530629993621408	0.7150281921825214	0.6214651365230999
MR-link 2	isoleucine	HMDB0000172	spermidine	HMDB0001257	met-d-Ile	GCST90200423	4:88890833-89475171	0.1549795998781515	0.1998305287116431	0.4380116780688184
MR-link 2	isoleucine	HMDB0000172	spermidine	HMDB0001257	met-d-Ile	GCST90200423	8:76193463-76693463	-0.3934533417717103	0.7850526347313269	0.616243854855606
MR-link 2	isoleucine	HMDB0000172	spermidine	HMDB0001257	met-d-Ile	GCST90200423	12:56611458-57111458	-0.0476538055750662	0.5177718609462357	0.926669199896505
MR-link 2	isoleucine	HMDB0000172	spermidine	HMDB0001257	met-d-Ile	GCST90200423	16:69331471-69831471	-0.6167810305253536	0.7021896693157417	0.3797439708744622
MR-link 2	isoleucine	HMDB0000172	spermidine	HMDB0001257	met-d-Ile	GCST90200423	16:69865519-70914672	-0.4017830395754604	0.3743967714404068	0.2832048455523055
MR-link 2	isoleucine	HMDB0000172	spermidine	HMDB0001257	met-d-Ile	GCST90200423	17:6935779-7435779	-1.592764464787019	0.635248707183995	0.0121654491858449
MR-link 2	isoleucine	HMDB0000172	spermidine	HMDB0001257	met-d-Ile	GCST90200423	19:49069664-49569664	-0.2883731868178691	0.3342695980820227	0.388304399207799
MR-link 2	sulfate*	HMDB01448	n-stearoyl-sphingosine (d18:1/18:0)*	HMDB0004950	GCST90199896	GCST90200341	7:122557611-123057611	0.0095117804657624	0.1695607636935457	0.955264861272031
MR-link 2	3-methyl-2-oxobutyrate	HMDB0000019	aspartate	HMDB0000191	GCST90199677	M15996	4:88953670-89453670	-0.0708702654166507	0.1101776244072687	0.5200706767741597
MR-link 2	eicosapentaenoate (epa; 20:5n3)	HMDB0001999	n-stearoyl-sphingosine (d18:1/18:0)*	HMDB0004950	M18467	GCST90200341	11:61330635-61830635	-0.0768667572069115	0.1424475625337524	0.5894629778534433
MR-link 2	kynurenine	HMDB0000684	alpha-ketoglutaramate*	HMDB0001552	M15140	GCST90199885	8:39556267-40056267	-0.0040512583339672	0.1529337889497533	0.9788662892201916
MR-link 2	kynurenine	HMDB0000684	alpha-ketoglutaramate*	HMDB0001552	M15140	GCST90199885	12:112341686-113156415	0.2326535753574466	0.1413222061398205	0.0997095416193127
MR-link 2	kynurenine	HMDB0000684	alpha-ketoglutaramate*	HMDB0001552	M15140	GCST90199885	16:87628822-88128822	-0.1912650920468407	0.0811562906062192	0.0184356510519552
MR-link 2	cystathionine	HMDB0000099	cholesterol	HMDB0000067	GCST90200383	M00063	19:33152807-33652807	-0.0197300241204305	0.2225004743325484	0.9293409351770424
MR-link 2	serine	HMDB0000187	histidine	HMDB0000177	bioa_018	met-d-His	1:11610843-12110843	0.1573472704925907	0.1191746133038261	0.186731995219069
MR-link 2	serine	HMDB0000187	histidine	HMDB0000177	bioa_018	met-d-His	1:119427250-120522606	0.0208580893368508	0.0216059349453636	0.3343509960343078
MR-link 2	serine	HMDB0000187	histidine	HMDB0000177	bioa_018	met-d-His	2:27480940-27980940	0.4270444419024325	0.1343612175828697	0.0014812547103192
MR-link 2	serine	HMDB0000187	histidine	HMDB0000177	bioa_018	met-d-His	2:211315692-212076215	-0.3844535123299951	0.0591151023011862	7.848615567060917e-11
MR-link 2	serine	HMDB0000187	histidine	HMDB0000177	bioa_018	met-d-His	3:125660381-126160381	-0.0189119881103275	0.0911671851835557	0.835663957572773
MR-link 2	serine	HMDB0000187	histidine	HMDB0000177	bioa_018	met-d-His	7:55551853-56922308	-0.0446904191637697	0.029122975476029	0.1248964522513681
MR-link 2	serine	HMDB0000187	histidine	HMDB0000177	bioa_018	met-d-His	8:126232621-126732621	0.3224535370214902	0.1043740844150338	0.0020055965479012
MR-link 2	serine	HMDB0000187	histidine	HMDB0000177	bioa_018	met-d-His	10:65065800-65565800	0.1607976192298434	0.1161844367417084	0.1663627801495342
MR-link 2	sarcosine	HMDB0000271	taurine	HMDB0000251	bioa_031	bioa_034	1:157842259-158342259	0.0126696707490789	0.3279333572529457	0.9691814810485556
MR-link 2	sarcosine	HMDB0000271	taurine	HMDB0000251	bioa_031	bioa_034	6:42690673-43190673	0.2460539503051566	0.2031401553625764	0.2257987807290961
MR-link 2	sarcosine	HMDB0000271	taurine	HMDB0000251	bioa_031	bioa_034	9:136282183-136851769	-0.0479134625136408	0.0639304259211433	0.4535784392361638
MR-link 2	beta-alanine	HMDB0000056	biliverdin	HMDB0001008	GCST90200361	GCST90200706	3:30500404-31000404	-0.0884455847792698	0.0773253734055132	0.252702176625448
MR-link 2	threonine	HMDB0000167	1,7-dimethylurate	HMDB0011103	bioa_019	GCST90199756	2:27191397-28253174	-0.2538070471643153	0.1963372171589264	0.1961114427444678
MR-link 2	threonine	HMDB0000167	1,7-dimethylurate	HMDB0011103	bioa_019	GCST90199756	6:126521687-127323798	-0.2473235383248155	0.3427241844981752	0.4705157360424522
MR-link 2	threonine	HMDB0000167	1,7-dimethylurate	HMDB0011103	bioa_019	GCST90199756	8:74631674-75131674	-0.2561202195872809	0.2121705367451549	0.2273770023806523
MR-link 2	threonine	HMDB0000167	1,7-dimethylurate	HMDB0011103	bioa_019	GCST90199756	12:46636543-47464292	-0.112698974555693	0.2425893126275316	0.6422416121400013
MR-link 2	threonine	HMDB0000167	1,7-dimethylurate	HMDB0011103	bioa_019	GCST90199756	12:56615040-57115040	0.3556026914602383	0.2260159594603011	0.1156373045623745
MR-link 2	threonine	HMDB0000167	1,7-dimethylurate	HMDB0011103	bioa_019	GCST90199756	12:59727701-60227701	-0.4000371553839401	0.3229495919374321	0.2154571970409811
MR-link 2	threonine	HMDB0000167	1,7-dimethylurate	HMDB0011103	bioa_019	GCST90199756	16:1654524-2154524	0.2251189959526539	0.2385946168859824	0.3454145552711514
MR-link 2	threonine	HMDB0000167	1,7-dimethylurate	HMDB0011103	bioa_019	GCST90199756	20:42792364-43292364	0.069384772355452	0.5166274062279965	0.8931627334112381
MR-link 2	citrulline	HMDB0000904	taurocholate	HMDB0000036	M02132	M18497	10:97115163-97871266	-0.2531262937123804	0.2263708980940187	0.2634846863631139
MR-link 2	dehydroepiandrosterone sulfate (dhea-s)	HMDB0001032	hippurate	HMDB0000714	M32425	GCST90199624	7:98868801-99739571	-0.032504956047423	0.1173893171432213	0.7818578467665316
MR-link 2	dehydroepiandrosterone sulfate (dhea-s)	HMDB0001032	hippurate	HMDB0000714	M32425	GCST90199624	19:48115523-48615523	0.1409855437101977	0.1715135260317615	0.4110721672742478
MR-link 2	citrulline	HMDB0000904	aspartate	HMDB0000191	M02132	M15996	10:97115163-97871266	-0.3546380588207924	0.1663248391464746	0.0329902914869248
MR-link 2	bilirubin (z,z)	HMDB0000054	cysteine	HMDB0000574	M27716	GCST90200439	2:234140469-234918570	-0.1138017412364075	0.0365239585712686	0.0018343998356713
MR-link 2	acetate	HMDB0000042	docosahexaenoate (dha; 22:6n3)	HMDB0002183	met-d-Acetate	M19323	2:27480940-27980940	-0.946573029912762	0.5734050011657713	0.0987808258173341
MR-link 2	acetate	HMDB0000042	docosahexaenoate (dha; 22:6n3)	HMDB0002183	met-d-Acetate	M19323	2:136358646-136858646	0.3922040196577024	0.6609816842661829	0.5529362766911767
MR-link 2	acetate	HMDB0000042	docosahexaenoate (dha; 22:6n3)	HMDB0002183	met-d-Acetate	M19323	9:4513491-5013491	-0.2749543668725491	0.8845409419784699	0.7559191131820212
MR-link 2	acetate	HMDB0000042	docosahexaenoate (dha; 22:6n3)	HMDB0002183	met-d-Acetate	M19323	12:111634608-112523499	0.115728753090248	0.616453026997788	0.8510857348637587
MR-link 2	acetate	HMDB0000042	docosahexaenoate (dha; 22:6n3)	HMDB0002183	met-d-Acetate	M19323	12:112590766-113090766	-0.1136563553741236	0.7335915540708453	0.8768754108614605
MR-link 2	acetate	HMDB0000042	docosahexaenoate (dha; 22:6n3)	HMDB0002183	met-d-Acetate	M19323	20:24698737-26432690	0.4311867673946922	0.2480449031940305	0.082150644995303
MR-link 2	acetate	HMDB0000042	docosahexaenoate (dha; 22:6n3)	HMDB0002183	met-d-Acetate	M19323	20:29267804-29767804	0.3731730227613966	0.6846247579594297	0.585700747875473
MR-link 2	acetate	HMDB0000042	docosahexaenoate (dha; 22:6n3)	HMDB0002183	met-d-Acetate	M19323	20:32973832-34017690	-0.0095803966014003	0.6461436773486212	0.9881701690622668
MR-link 2	ornithine	HMDB0000214	sphingosine 1-phosphate	HMDB0000277	GCST90200404	GCST90199657	6:131644358-132144358	0.3091494051494509	0.1940869797532977	0.1111962044282548
MR-link 2	ornithine	HMDB0000214	sphingosine 1-phosphate	HMDB0000277	GCST90200404	GCST90199657	6:161178041-161678041	5.74440214865794e-14	5.324021056377457e-09	0.9999913911501536
MR-link 2	orotate	HMDB0000226	adenosine 5'-diphosphate (adp)	HMDB0001341	GCST90200392	GCST90200355	3:123305909-124961335	0.0814460081189226	0.0400867065139881	0.0421793701312237
MR-link 2	orotate	HMDB0000226	adenosine 5'-diphosphate (adp)	HMDB0001341	GCST90200392	GCST90200355	7:32831514-33590783	0.0597821485836403	0.0703726922036311	0.3955988103836809
MR-link 2	alanine	HMDB0000161	acetoacetate	HMDB0000060	met-d-Ala	met-d-Acetoacetate	1:206970800-207470800	-0.3031864333209606	0.1143490640849671	0.008015609614945
MR-link 2	alanine	HMDB0000161	acetoacetate	HMDB0000060	met-d-Ala	met-d-Acetoacetate	2:27480940-28253616	0.1312225057084314	0.1516145831174406	0.3867641119004185
MR-link 2	alanine	HMDB0000161	acetoacetate	HMDB0000060	met-d-Ala	met-d-Acetoacetate	2:64970910-65916674	-0.3206090685518112	0.0929679577067075	0.0005635059436055
MR-link 2	alanine	HMDB0000161	acetoacetate	HMDB0000060	met-d-Ala	met-d-Acetoacetate	2:211290507-211790507	-0.154994193104137	0.1771653439125561	0.381652173434857
MR-link 2	alanine	HMDB0000161	acetoacetate	HMDB0000060	met-d-Ala	met-d-Acetoacetate	3:122879946-123379946	-0.460602745452039	0.2067922239718116	0.0259225719993002
MR-link 2	alanine	HMDB0000161	acetoacetate	HMDB0000060	met-d-Ala	met-d-Acetoacetate	3:159754026-160551365	-0.2106268057373979	0.1156283777544815	0.0685181267002607
MR-link 2	alanine	HMDB0000161	acetoacetate	HMDB0000060	met-d-Ala	met-d-Acetoacetate	4:88958565-89458565	-0.0519780935142763	0.1205315873492887	0.6662935597576682
MR-link 2	alanine	HMDB0000161	acetoacetate	HMDB0000060	met-d-Ala	met-d-Acetoacetate	5:35692098-36469710	0.0496160876164565	0.1921601482946421	0.7962512032018159
MR-link 2	alanine	HMDB0000161	acetoacetate	HMDB0000060	met-d-Ala	met-d-Acetoacetate	6:20453952-20953952	-0.5258158212681203	0.1805668696253171	0.0035909018366081
MR-link 2	alanine	HMDB0000161	acetoacetate	HMDB0000060	met-d-Ala	met-d-Acetoacetate	7:94972201-95472201	-0.4874325888121211	0.2420625377748494	0.0440448347934291
MR-link 2	alanine	HMDB0000161	acetoacetate	HMDB0000060	met-d-Ala	met-d-Acetoacetate	8:17128898-17669461	-0.275931788379377	0.124292342417672	0.0264172448868867
MR-link 2	alanine	HMDB0000161	acetoacetate	HMDB0000060	met-d-Ala	met-d-Acetoacetate	8:49725746-50225746	-0.0539139100313825	0.177538140640414	0.7613754410650613
MR-link 2	alanine	HMDB0000161	acetoacetate	HMDB0000060	met-d-Ala	met-d-Acetoacetate	8:117935733-118435733	-0.2000869424103786	0.1906519302105733	0.293953504215821
MR-link 2	alanine	HMDB0000161	acetoacetate	HMDB0000060	met-d-Ala	met-d-Acetoacetate	8:145497920-145997920	0.0272936970274458	0.1383355591724347	0.8435922634507861
MR-link 2	alanine	HMDB0000161	acetoacetate	HMDB0000060	met-d-Ala	met-d-Acetoacetate	9:4033137-4533137	-0.1425607577168307	0.1616172184404135	0.3777287233431209
MR-link 2	alanine	HMDB0000161	acetoacetate	HMDB0000060	met-d-Ala	met-d-Acetoacetate	11:8005408-8505408	-0.4720564673154399	0.1498107340377988	0.0016270191336997
MR-link 2	alanine	HMDB0000161	acetoacetate	HMDB0000060	met-d-Ala	met-d-Acetoacetate	11:18148958-18648958	-0.2566432060310606	0.1697343274728108	0.1305265143001679
MR-link 2	alanine	HMDB0000161	acetoacetate	HMDB0000060	met-d-Ala	met-d-Acetoacetate	12:4040249-4540249	-0.5509839914083354	0.2216553052864485	0.0129271674920211
MR-link 2	alanine	HMDB0000161	acetoacetate	HMDB0000060	met-d-Ala	met-d-Acetoacetate	12:45894827-46394827	-0.4397884507830599	0.1808026083247604	0.0149981737299113
MR-link 2	alanine	HMDB0000161	acetoacetate	HMDB0000060	met-d-Ala	met-d-Acetoacetate	12:46544011-47796599	-0.1201609176849375	0.0550362312857191	0.0290133047931718
MR-link 2	alanine	HMDB0000161	acetoacetate	HMDB0000060	met-d-Ala	met-d-Acetoacetate	12:56109642-56609642	-0.2486786629154663	0.1635862961839402	0.128468742015911
MR-link 2	alanine	HMDB0000161	acetoacetate	HMDB0000060	met-d-Ala	met-d-Acetoacetate	12:56610577-57110577	-0.1162095874252651	0.0794786930837631	0.1437007428213806
MR-link 2	alanine	HMDB0000161	acetoacetate	HMDB0000060	met-d-Ala	met-d-Acetoacetate	12:59740767-60240767	-0.4104527966746947	0.1638908681369984	0.0122649740033782
MR-link 2	alanine	HMDB0000161	acetoacetate	HMDB0000060	met-d-Ala	met-d-Acetoacetate	12:122367989-122867989	-0.9044551214246654	0.2076471244773871	1.3262326445691226e-05
MR-link 2	alanine	HMDB0000161	acetoacetate	HMDB0000060	met-d-Ala	met-d-Acetoacetate	12:132815816-133315816	-0.0077793037169852	0.2264847816333786	0.9725996333423116
MR-link 2	alanine	HMDB0000161	acetoacetate	HMDB0000060	met-d-Ala	met-d-Acetoacetate	15:60633281-61133281	-0.5435350558678772	0.2277227729883782	0.0169944471920611
MR-link 2	alanine	HMDB0000161	acetoacetate	HMDB0000060	met-d-Ala	met-d-Acetoacetate	16:68054392-68554392	-0.2576607071394078	0.3171225084712131	0.4165071939223854
MR-link 2	alanine	HMDB0000161	acetoacetate	HMDB0000060	met-d-Ala	met-d-Acetoacetate	16:70994871-71494871	-0.5029936781778102	0.1270227675790517	7.499049661900562e-05
MR-link 2	alanine	HMDB0000161	acetoacetate	HMDB0000060	met-d-Ala	met-d-Acetoacetate	17:79391534-79891534	-0.3961410385722833	0.1249130635279583	0.0015174059406742
MR-link 2	alanine	HMDB0000161	acetoacetate	HMDB0000060	met-d-Ala	met-d-Acetoacetate	21:32796216-33296216	-0.1551735978519694	0.3856075508051446	0.6873799009960153
MR-link 2	alanine	HMDB0000161	acetoacetate	HMDB0000060	met-d-Ala	met-d-Acetoacetate	22:18934095-19434095	-0.6559759714924562	0.2469709907216422	0.0079053659421788
MR-link 2	adenosine	HMDB0000050	pyruvate	HMDB0000243	M00555	GCST90200430	1:109564880-110064880	0.1818661632773084	0.265174123801696	0.4928160494464658
MR-link 2	adenosine	HMDB0000050	pyruvate	HMDB0000243	M00555	GCST90200430	6:96128415-96628415	-0.3636009512746878	0.2072199973608605	0.0793172252268866
MR-link 2	1-methylurate	HMDB0003099	dihydroorotate	HMDB03349	M34395	GCST90200444	8:18010431-18510431	0.1497485481794916	0.0901594779046158	0.0967275807926428
MR-link 2	5-oxoproline	HMDB0000267	histidine	HMDB0000177	M01494	bioa_009	8:144903138-145403138	0.0199901180338431	0.0162947141671348	0.219903245937175
MR-link 2	retinol (vitamin a)	HMDB0000305	lactate	HMDB0000190	GCST90200405	M00527	18:28939457-29439457	-0.3864994307685878	0.240154714978991	0.1075339713595333
MR-link 2	stearoyl sphingomyelin (d18:1/18:0)	HMDB0001348	valine	HMDB0000883	GCST90200335	M01649	14:63982386-64482386	-0.061099513369857	0.1343278566753691	0.6492145436807505
MR-link 2	n1-methyl-2-pyridone-5-carboxamide	HMDB0004193	adenosine	HMDB0000050	GCST90199778	M00555	2:135485648-135985648	0.1408443504300197	0.1924959001910942	0.4643672359678574
MR-link 2	guanidinoacetate	HMDB0000128	3-methyl-2-oxovalerate	HMDB0000491	GCST90200384	M15676	6:131647278-132147278	0.1187650585247686	0.2609875832954888	0.6490659392524154
MR-link 2	guanidinoacetate	HMDB0000128	3-methyl-2-oxovalerate	HMDB0000491	GCST90200384	M15676	12:101043-601043	0.1011608626111252	0.1469246073813795	0.4911239579020581
MR-link 2	2-hydroxyglutarate	HMDB0059655	mannose	HMDB0000169	GCST90199865	M00584	14:91386532-91886532	0.0311199505057604	0.1920911617629616	0.8713010069994901
MR-link 2	threonine	HMDB0000167	3,7-dimethylurate	HMDB0001982	GCST90200432	GCST90199755	2:27589369-28089369	0.0592528102266964	0.145385792246896	0.6835998837731994
MR-link 2	threonine	HMDB0000167	3,7-dimethylurate	HMDB0001982	GCST90200432	GCST90199755	2:211290507-211790507	-0.2090779790322881	0.2031601941393083	0.3034192185555136
MR-link 2	threonine	HMDB0000167	3,7-dimethylurate	HMDB0001982	GCST90200432	GCST90199755	12:46938082-47438082	0.0452511413202627	0.1898748512857798	0.8116322292764077
MR-link 2	threonine	HMDB0000167	3,7-dimethylurate	HMDB0001982	GCST90200432	GCST90199755	14:100594368-101094368	-0.2808669979287908	0.3093457823546251	0.3639106258524658
MR-link 2	3-aminoisobutyrate	HMDB0002166	asparagine	HMDB0000168	GCST90200310	bioa_003	5:34511619-35593952	-0.0392045822973461	0.0132114524182934	0.0030026205664059
MR-link 2	3-aminoisobutyrate	HMDB0002166	asparagine	HMDB0000168	GCST90200310	bioa_003	12:89320-602261	0.0564899414806149	0.0440311782317335	0.1995084690049285
MR-link 2	retinol (vitamin a)	HMDB0000305	uridine	HMDB0000296	GCST90200405	M00606	18:28939457-29439457	-0.0555845508888525	0.1867287273383669	0.7659509113303657
MR-link 2	2-hydroxyphenylacetate	HMDB0000669	cortisol	HMDB0000063	GCST90200369	M01712	9:131329579-131829579	0.1792097732335512	0.1085802115076522	0.0988442251444688
MR-link 2	2-hydroxyphenylacetate	HMDB0000669	cortisol	HMDB0000063	GCST90200369	M01712	12:122051275-122551275	-0.1821942346828107	0.2133062096466865	0.3930251666345015
MR-link 2	3-(4-hydroxyphenyl)lactate	HMDB0000755	myo-inositol	HMDB0000211	M32197	M19934	17:79879970-80379970	-0.3098117773522941	0.1493237502935793	0.0380082660947764
MR-link 2	citrate	HMDB0000094	cystathionine	HMDB0000099	met-d-Citrate	GCST90200383	1:206967359-207467359	0.1361896861404285	0.2887302227879151	0.6371517170475702
MR-link 2	citrate	HMDB0000094	cystathionine	HMDB0000099	met-d-Citrate	GCST90200383	2:6909613-7409613	0.3218936746825639	0.6115465829774787	0.5986380848451331
MR-link 2	citrate	HMDB0000094	cystathionine	HMDB0000099	met-d-Citrate	GCST90200383	2:211290507-211790507	-0.5459086197137717	0.6896999244212786	0.4286428633800558
MR-link 2	citrate	HMDB0000094	cystathionine	HMDB0000099	met-d-Citrate	GCST90200383	2:241907241-242693157	0.3546897548681034	0.7149088684559575	0.6198007030233375
MR-link 2	citrate	HMDB0000094	cystathionine	HMDB0000099	met-d-Citrate	GCST90200383	4:77164144-77664144	0.3771186461186386	0.8531485282667232	0.6584663078456783
MR-link 2	citrate	HMDB0000094	cystathionine	HMDB0000099	met-d-Citrate	GCST90200383	5:14438417-15122542	-0.0084502175654504	0.1475164429672792	0.9543195830725716
MR-link 2	citrate	HMDB0000094	cystathionine	HMDB0000099	met-d-Citrate	GCST90200383	5:43252947-44074677	-0.17881218531045	0.4191088184455978	0.6696353028770761
MR-link 2	citrate	HMDB0000094	cystathionine	HMDB0000099	met-d-Citrate	GCST90200383	5:176569252-177069252	1.7503335664713826	1.0070140320122096	0.0821857639218999
MR-link 2	citrate	HMDB0000094	cystathionine	HMDB0000099	met-d-Citrate	GCST90200383	6:18111878-18611878	-0.3122535547549002	0.4205557719896896	0.4577975656568884
MR-link 2	citrate	HMDB0000094	cystathionine	HMDB0000099	met-d-Citrate	GCST90200383	6:160159894-160659894	0.0935360452141529	0.4372983057326458	0.8306287181033563
MR-link 2	citrate	HMDB0000094	cystathionine	HMDB0000099	met-d-Citrate	GCST90200383	7:72772933-73272933	-0.345849134997483	0.3830398525282643	0.3665755726993781
MR-link 2	citrate	HMDB0000094	cystathionine	HMDB0000099	met-d-Citrate	GCST90200383	8:126256694-126756694	0.5204504210083392	0.4056136609947136	0.1994505384927926
MR-link 2	citrate	HMDB0000094	cystathionine	HMDB0000099	met-d-Citrate	GCST90200383	9:95648531-96148531	-0.187244172811241	0.7033175335796878	0.7900621391278915
MR-link 2	citrate	HMDB0000094	cystathionine	HMDB0000099	met-d-Citrate	GCST90200383	10:5959218-6459218	-0.5290860625597524	0.950488581710736	0.5777690340015512
MR-link 2	citrate	HMDB0000094	cystathionine	HMDB0000099	met-d-Citrate	GCST90200383	10:64654071-65607438	-0.1217434144381108	0.4844969480212372	0.8015991984892752
MR-link 2	citrate	HMDB0000094	cystathionine	HMDB0000099	met-d-Citrate	GCST90200383	10:94589724-95089724	-0.9030192733387872	0.8583240715827392	0.2927662230199775
MR-link 2	citrate	HMDB0000094	cystathionine	HMDB0000099	met-d-Citrate	GCST90200383	11:61356683-61856683	-0.7746775696802062	0.5152052245534539	0.132676893249871
MR-link 2	citrate	HMDB0000094	cystathionine	HMDB0000099	met-d-Citrate	GCST90200383	12:20812570-21569526	-0.54473629799216	0.4871933337204885	0.2635195254889057
MR-link 2	citrate	HMDB0000094	cystathionine	HMDB0000099	met-d-Citrate	GCST90200383	12:120844110-121665390	0.4795064815452179	0.3639741855933373	0.1876982396175249
MR-link 2	citrate	HMDB0000094	cystathionine	HMDB0000099	met-d-Citrate	GCST90200383	14:94594947-95094947	-0.3929447407584051	1.0667940130976334	0.7126184484541668
MR-link 2	citrate	HMDB0000094	cystathionine	HMDB0000099	met-d-Citrate	GCST90200383	14:102387585-102887585	0.4675174543864897	0.9107794386235712	0.6077304501983054
MR-link 2	citrate	HMDB0000094	cystathionine	HMDB0000099	met-d-Citrate	GCST90200383	15:42429423-42929423	-0.9247807708270444	0.527892394107026	0.0798020541294722
MR-link 2	citrate	HMDB0000094	cystathionine	HMDB0000099	met-d-Citrate	GCST90200383	15:43028726-45186579	-0.9336534723058064	0.4336641470964773	0.0313232885617525
MR-link 2	citrate	HMDB0000094	cystathionine	HMDB0000099	met-d-Citrate	GCST90200383	16:58436602-58936602	-1.0381969803027191	0.85665697248682	0.2255442289717357
MR-link 2	citrate	HMDB0000094	cystathionine	HMDB0000099	met-d-Citrate	GCST90200383	17:6092241-7020419	-0.0059840405210969	0.0722440960580281	0.9339860316420956
MR-link 2	citrate	HMDB0000094	cystathionine	HMDB0000099	met-d-Citrate	GCST90200383	17:57343504-58184169	-0.6388236184437213	0.5605544731923211	0.2544412813258822
MR-link 2	citrate	HMDB0000094	cystathionine	HMDB0000099	met-d-Citrate	GCST90200383	18:76910235-77410235	-0.2289944886836337	1.208122308401027	0.8496650758868389
MR-link 2	citrate	HMDB0000094	cystathionine	HMDB0000099	met-d-Citrate	GCST90200383	20:62104494-62604494	0.2210971587904321	0.6676644980054898	0.7405311174261369
MR-link 2	citrate	HMDB0000094	cystathionine	HMDB0000099	met-d-Citrate	GCST90200383	22:18883605-19740639	-0.0748071079092883	0.1721920807488998	0.66396903905767
MR-link 2	creatinine	HMDB0000562	serine	HMDB0000187	M00513	bioa_018	7:23845366-24345366	-0.1837527779399934	0.1489865273910065	0.2174445991655316
MR-link 2	kynurenine	HMDB0000684	cystine	HMDB0000192	GCST90199636	M31454	8:39554593-40054593	-0.3762854959633274	0.3999346010407745	0.3467727288944827
MR-link 2	kynurenine	HMDB0000684	cystine	HMDB0000192	GCST90199636	M31454	12:111809557-113090766	0.2954313783290642	0.3065181050714185	0.3351311091547849
MR-link 2	kynurenine	HMDB0000684	cystine	HMDB0000192	GCST90199636	M31454	16:87568373-88128072	0.1538567011452869	0.1474847898757783	0.2968538890939591
MR-link 2	3-methyl-2-oxobutyrate	HMDB0000019	glycochenodeoxycholate	HMDB0000637	GCST90199677	M32346	4:88953670-89453670	-0.0794971153418016	0.1589701522000756	0.6170217527331673
MR-link 2	aspartate	HMDB0000191	1-stearoyl-2-oleoyl-gps (18:0/18:1)	HMDB0010163	GCST90200370	GCST90199652	3:56598999-57098999	0.8638887200959888	0.11470483045176	5.019660125847718e-14
MR-link 2	aspartate	HMDB0000191	1-stearoyl-2-oleoyl-gps (18:0/18:1)	HMDB0010163	GCST90200370	GCST90199652	5:36388589-36888589	0.4505915443762988	0.2407562606880183	0.0612664911503135
MR-link 2	decanoylcarnitine (c10)	HMDB0000651	decanoylcarnitine (c10)	HMDB0000651	bior_020	GCST90199722	1:75967169-76725029	1.3496583250575205	0.2102539565068929	1.3700890863351164e-10
MR-link 2	decanoylcarnitine (c10)	HMDB0000651	decanoylcarnitine (c10)	HMDB0000651	bior_020	GCST90199722	4:158930455-160174295	0.9449595583842938	0.1667860556004179	1.4642652731951649e-08
MR-link 2	decanoylcarnitine (c10)	HMDB0000651	decanoylcarnitine (c10)	HMDB0000651	bior_020	GCST90199722	5:131425864-131925864	1.2247505122436686	0.469055834122825	0.0090252160623769
MR-link 2	decanoylcarnitine (c10)	HMDB0000651	decanoylcarnitine (c10)	HMDB0000651	bior_020	GCST90199722	16:15856119-16356119	0.7933703371796764	0.2359185137881649	0.0007712833634276
MR-link 2	beta-citrylglutamate	HMDB0241915	n-stearoyl-sphingosine (d18:1/18:0)*	HMDB0004950	GCST90199911	GCST90200341	3:183486882-183986882	0.0262094202034742	0.116173950974241	0.8215086784925952
MR-link 2	beta-citrylglutamate	HMDB0241915	n-stearoyl-sphingosine (d18:1/18:0)*	HMDB0004950	GCST90199911	GCST90200341	11:88203934-92094388	0.0284129575981279	0.0256207571850023	0.2674379631018525
MR-link 2	tyrosine	HMDB0000158	tyrosine	HMDB0000158	M01299	bioa_021	1:154514715-155014715	0.1294879251152103	0.0583331452310094	0.026432336070413
MR-link 2	tyrosine	HMDB0000158	tyrosine	HMDB0000158	M01299	bioa_021	6:111242119-112061922	0.9333636252082232	0.1640598749370983	1.2766240382062682e-08
MR-link 2	tyrosine	HMDB0000158	tyrosine	HMDB0000158	M01299	bioa_021	16:71357384-72149586	0.7812505120285202	0.1741751772042206	7.276713778547053e-06
MR-link 2	cytidine	HMDB0000089	arginine	HMDB0000517	GCST90200429	M01638	15:85255020-85755020	-0.1998932066461717	0.1420832182288316	0.1594647105227423
MR-link 2	cortisol	HMDB0000063	ornithine	HMDB0000214	GCST90200378	GCST90200404	14:94554700-95054700	-0.1676951372897487	0.1817571548717007	0.3561985261014559
MR-link 2	arginine	HMDB0000517	sphinganine	HMDB0000269	bioa_002	GCST90200374	2:24182937-24682937	0.4460783148103923	0.3201418113602909	0.1635057433387098
MR-link 2	arginine	HMDB0000517	sphinganine	HMDB0000269	bioa_002	GCST90200374	2:211333022-211833022	-0.1420995410570927	0.2511943130338507	0.5716006634154716
MR-link 2	arginine	HMDB0000517	sphinganine	HMDB0000269	bioa_002	GCST90200374	2:219037276-219788019	-0.0199308139876836	0.3341474456170584	0.9524369719834872
MR-link 2	arginine	HMDB0000517	sphinganine	HMDB0000269	bioa_002	GCST90200374	4:144583533-145083533	0.3812508583664731	0.3131616003334827	0.2234424380821556
MR-link 2	arginine	HMDB0000517	sphinganine	HMDB0000269	bioa_002	GCST90200374	5:177386199-177886199	0.1980915033996161	0.8594179329270937	0.8177071782069031
MR-link 2	arginine	HMDB0000517	sphinganine	HMDB0000269	bioa_002	GCST90200374	6:131339506-132265729	-0.0597000903661542	0.1199701632950599	0.6187487446741906
MR-link 2	arginine	HMDB0000517	sphinganine	HMDB0000269	bioa_002	GCST90200374	6:135177817-135677817	0.3325649374140044	0.3826229491519828	0.38475336946063
MR-link 2	arginine	HMDB0000517	sphinganine	HMDB0000269	bioa_002	GCST90200374	10:99898951-100398951	0.5550992565659523	0.4893781409108185	0.2566707587830739
MR-link 2	arginine	HMDB0000517	sphinganine	HMDB0000269	bioa_002	GCST90200374	12:46680313-47435518	0.437471143446733	0.2869647635695503	0.1273896314947507
MR-link 2	arginine	HMDB0000517	sphinganine	HMDB0000269	bioa_002	GCST90200374	19:12757458-13257458	0.1525628369536122	0.1611684813187823	0.3438402637560174
MR-link 2	inosine	HMDB0000195	glutamate	HMDB0000148	M01123	bioa_007	6:85876680-86677325	0.0393297348702244	0.0473773882337826	0.406461187371133
MR-link 2	glutamine	HMDB0000641	4-acetamidobutanoate	HMDB0003681	GCST90200419	M01558	12:56335248-57115338	-0.0171376661864918	0.1061690739360824	0.871763696513171
MR-link 2	tyrosine	HMDB0000158	stearoyl sphingomyelin (d18:1/18:0)	HMDB0001348	M01299	GCST90200335	1:154514715-155014715	-0.6516832085554151	0.2639043986303356	0.0135343155775143
