## Supplementary material for "MR-link-2: pleiotropy robust *cis* Mendelian randomization validated in four independent gold-standard datasets of causality": Table S6 in tab separated txt.gz format: supplementary_table_6_regional_mr_results.txt (part 2 of 3)

method	exposure name	exposure hmdb_id	outcome name	outcome hmdb_id	exposure accession	outcome accession	associated region	alpha estimate	se(alpha)	P(alpha)	ivs in region
MR-link 2	tyrosine	HMDB0000158	stearoyl sphingomyelin (d18:1/18:0)	HMDB0001348	M01299	GCST90200335	6:111242119-112061922	0.1601091083511023	0.1435600408207231	0.2647320465938655
MR-link 2	tyrosine	HMDB0000158	stearoyl sphingomyelin (d18:1/18:0)	HMDB0001348	M01299	GCST90200335	16:71357384-72149586	0.1191886947958246	0.2393830044225911	0.6185548309111142
MR-link 2	aspartate	HMDB0000191	oleamide	HMDB0002117	GCST90200370	M32458	3:56598999-57098999	0.0076604904692118	0.1390150319887274	0.9560544280551408
MR-link 2	biliverdin	HMDB0001008	s-1-pyrroline-5-carboxylate	HMDB0001301	GCST90200706	GCST90200381	2:233898737-234978158	-0.0574071472125855	0.0266720883710594	0.031371339424542
MR-link 2	biliverdin	HMDB0001008	s-1-pyrroline-5-carboxylate	HMDB0001301	GCST90200706	GCST90200381	12:21102315-21602315	0.1060669384473445	0.1685591675345986	0.5291811967433316
MR-link 2	docosahexaenoate (dha; 22:6n3)	HMDB0002183	3-hydroxybutyrate (bhba)	HMDB0000011	GCST90199651	M00542	11:61376206-61876206	-0.4406080083120841	0.2835527686283776	0.1202121747362305
MR-link 2	thyroxine	HMDB0000248	4-acetamidobutanoate	HMDB0003681	GCST90200293	GCST90200311	2:234397317-234897317	0.1422947949705794	0.2225427958746291	0.5225600273267981
MR-link 2	thyroxine	HMDB0000248	4-acetamidobutanoate	HMDB0003681	GCST90200293	GCST90200311	12:121166650-121666650	0.571220873339068	0.5282615509023503	0.2795538737526932
MR-link 2	sphinganine-1-phosphate	HMDB0001383	glucuronate	HMDB0000127	GCST90199845	GCST90199641	3:56698451-57198451	0.0		1.0
MR-link 2	sphinganine-1-phosphate	HMDB0001383	glucuronate	HMDB0000127	GCST90199845	GCST90199641	17:74160792-74669333	0.0482468003326118	0.1747466124392717	0.7824745103128996
MR-link 2	acetoacetate	HMDB0000060	creatinine	HMDB0000562	met-d-Acetoacetate	M00513	1:230046470-230546470	1.1698297883391486	0.8062344641630824	0.1467855311367062
MR-link 2	acetoacetate	HMDB0000060	creatinine	HMDB0000562	met-d-Acetoacetate	M00513	5:41395751-42449922	-0.0907397155224757	0.5355833365774377	0.8654645505645826
MR-link 2	acetoacetate	HMDB0000060	creatinine	HMDB0000562	met-d-Acetoacetate	M00513	8:8933102-9433102	0.2057272867575896	0.7613677220437834	0.7870006048817283
MR-link 2	acetoacetate	HMDB0000060	creatinine	HMDB0000562	met-d-Acetoacetate	M00513	10:113686244-114186244	-0.0542747532200044	0.6897552899000372	0.9372816104495556
MR-link 2	acetoacetate	HMDB0000060	creatinine	HMDB0000562	met-d-Acetoacetate	M00513	11:116373213-116873213	0.0253682000919542	0.4908212390713329	0.9587795201231056
MR-link 2	acetoacetate	HMDB0000060	creatinine	HMDB0000562	met-d-Acetoacetate	M00513	12:122333527-122833527	-1.186730101994938	0.6226083678005903	0.0566421722989314
MR-link 2	3-hydroxybutyrate (bhba)	HMDB0000011	glucose	HMDB0000122	met-d-bOHbutyrate	GCST90200440	1:230050269-230550269	1.90501831231589	0.9812308037562216	0.0522027591328163
MR-link 2	3-hydroxybutyrate (bhba)	HMDB0000011	glucose	HMDB0000122	met-d-bOHbutyrate	GCST90200440	5:41452897-42471829	-0.1938306639438316	0.4148807310381867	0.6403595760178051
MR-link 2	3-hydroxybutyrate (bhba)	HMDB0000011	glucose	HMDB0000122	met-d-bOHbutyrate	GCST90200440	8:8059014-8559014	-0.2111169328578208	0.8146062374988059	0.7955084013022955
MR-link 2	3-hydroxybutyrate (bhba)	HMDB0000011	glucose	HMDB0000122	met-d-bOHbutyrate	GCST90200440	8:8580720-9433358	-0.9698087294424892	0.6832604500548886	0.1557871888389027
MR-link 2	3-hydroxybutyrate (bhba)	HMDB0000011	glucose	HMDB0000122	met-d-bOHbutyrate	GCST90200440	8:9546321-10530228	0.5739474231555068	0.7317943340412417	0.4328631960616609
MR-link 2	3-hydroxybutyrate (bhba)	HMDB0000011	glucose	HMDB0000122	met-d-bOHbutyrate	GCST90200440	8:10591858-11909109	0.7018046097717652	0.4972870967013743	0.1581660547201928
MR-link 2	3-hydroxybutyrate (bhba)	HMDB0000011	glucose	HMDB0000122	met-d-bOHbutyrate	GCST90200440	9:107339744-107915739	-0.1240073603196629	0.4265915828632752	0.7712858149542066
MR-link 2	3-hydroxybutyrate (bhba)	HMDB0000011	glucose	HMDB0000122	met-d-bOHbutyrate	GCST90200440	10:113694271-114194271	-0.4960820000627164	0.4396120076388154	0.2591281645598727
MR-link 2	3-hydroxybutyrate (bhba)	HMDB0000011	glucose	HMDB0000122	met-d-bOHbutyrate	GCST90200440	11:116451535-117240760	-0.3012920321181544	0.6877313184153024	0.6613170180858471
MR-link 2	3-hydroxybutyrate (bhba)	HMDB0000011	glucose	HMDB0000122	met-d-bOHbutyrate	GCST90200440	12:122375755-122875755	-0.0248578177651428	0.8664426582631015	0.9771122204716296
MR-link 2	3-hydroxybutyrate (bhba)	HMDB0000011	glucose	HMDB0000122	met-d-bOHbutyrate	GCST90200440	14:94393207-95094947	0.472071299095439	0.3909119670287416	0.2271952449631339
MR-link 2	3-hydroxybutyrate (bhba)	HMDB0000011	glucose	HMDB0000122	met-d-bOHbutyrate	GCST90200440	15:58430643-58980498	0.0580288751089751	0.5041914072064714	0.9083714499168444
MR-link 2	3-hydroxybutyrate (bhba)	HMDB0000011	glucose	HMDB0000122	met-d-bOHbutyrate	GCST90200440	16:71899923-73042963	0.451752439112639	0.3579174301830074	0.2068878260016974
MR-link 2	3-hydroxybutyrate (bhba)	HMDB0000011	glucose	HMDB0000122	met-d-bOHbutyrate	GCST90200440	17:6935779-7435779	0.6969253444519994	0.6171795349637418	0.2588092276965617
MR-link 2	3-hydroxybutyrate (bhba)	HMDB0000011	glucose	HMDB0000122	met-d-bOHbutyrate	GCST90200440	19:45161941-45661941	0.3866093821580874	0.3769217972085825	0.3050321452604742
MR-link 2	oleamide	HMDB0002117	glutamine	HMDB0000641	M32458	met-d-Gln	12:21138621-21638621	0.0481244959767883	0.0287373983545785	0.0940069411330907
MR-link 2	oleamide	HMDB0002117	glutamine	HMDB0000641	M32458	met-d-Gln	19:15740431-16240431	-0.0152712772471122	0.0500571370363948	0.7603075681282887
MR-link 2	threonine	HMDB0000167	anthranilate	HMDB0001123	GCST90200432	GCST90200324	2:27589369-28089369	0.032082657627959	0.173653257784986	0.8534241410023418
MR-link 2	threonine	HMDB0000167	anthranilate	HMDB0001123	GCST90200432	GCST90200324	2:211290507-211790507	0.2378500081514884	0.2320713240551742	0.3054101547601061
MR-link 2	threonine	HMDB0000167	anthranilate	HMDB0001123	GCST90200432	GCST90200324	12:46938082-47438082	0.0890441453030593	0.1580652495028303	0.5732048167868581
MR-link 2	threonine	HMDB0000167	anthranilate	HMDB0001123	GCST90200432	GCST90200324	14:100594368-101094368	-0.2254841248499079	0.3762032220322565	0.5489275961853715
MR-link 2	tryptophan	HMDB0000929	hydroxy-n6,n6,n6-trimethyllysine*	HMDB01422	M00054	GCST90200240	3:189559163-190059163	0.2222511643971106	0.3725416511512517	0.5507873503477148
MR-link 2	tryptophan	HMDB0000929	hydroxy-n6,n6,n6-trimethyllysine*	HMDB01422	M00054	GCST90200240	5:153760041-154260041	-0.1794993270893025	0.3068849739634545	0.5586099061631146
MR-link 2	tryptophan	HMDB0000929	hydroxy-n6,n6,n6-trimethyllysine*	HMDB01422	M00054	GCST90200240	6:111281159-111781159	-0.1632326518408304	0.1966700097758679	0.406548719858125
MR-link 2	tryptophan	HMDB0000929	hydroxy-n6,n6,n6-trimethyllysine*	HMDB01422	M00054	GCST90200240	6:125293311-125793311	-0.1803125582902815	0.2273092231153214	0.4276334192078498
MR-link 2	tryptophan	HMDB0000929	hydroxy-n6,n6,n6-trimethyllysine*	HMDB01422	M00054	GCST90200240	7:14057409-14557409	0.151153481278127	0.1785076905988934	0.3971279422512995
MR-link 2	tryptophan	HMDB0000929	hydroxy-n6,n6,n6-trimethyllysine*	HMDB01422	M00054	GCST90200240	11:116404435-116904435	0.3638951059731687	0.1342446819007207	0.0067144289188551
MR-link 2	tryptophan	HMDB0000929	hydroxy-n6,n6,n6-trimethyllysine*	HMDB01422	M00054	GCST90200240	16:53794515-54294515	-0.7900119961744958	0.4893427420686607	0.10643312887019
MR-link 2	aspartate	HMDB0000191	threonine	HMDB0000167	GCST90200370	GCST90200432	3:56598999-57098999	0.1336353997720331	0.1295348047841652	0.3022331474630637
MR-link 2	aspartate	HMDB0000191	threonine	HMDB0000167	GCST90200370	GCST90200432	5:36388589-36888589	0.3189980351808817	0.2932846717551792	0.2767391654385173
MR-link 2	flavin adenine dinucleotide (fad)	HMDB0001248	2-aminobutyrate	HMDB0000452	GCST90200376	M32348	2:69949756-70738470	0.0080116218531634	0.0480913951379973	0.8676914135301363
MR-link 2	trans-urocanate	HMDB0000301	glycerol	HMDB0000131	GCST90200416	GCST90200325	8:17963874-18463874	0.2009396332526074	0.266751581066975	0.4512794172071227
MR-link 2	trans-urocanate	HMDB0000301	glycerol	HMDB0000131	GCST90200416	GCST90200325	12:96124750-96624750	0.1083412725461783	0.0646621916469744	0.0938368670418427
MR-link 2	trans-urocanate	HMDB0000301	glycerol	HMDB0000131	GCST90200416	GCST90200325	19:51269710-51769710	0.182925101799365	0.1837656820334727	0.3195292136682908
MR-link 2	isoleucine	HMDB0000172	uridine	HMDB0000296	bioa_010	GCST90200407	2:27480940-27980940	1.0846914138102912	0.4207460013859492	0.0099368378168852
MR-link 2	isoleucine	HMDB0000172	uridine	HMDB0000296	bioa_010	GCST90200407	4:88976422-89476422	-0.0312415390095133	0.1824185094870398	0.8640169817076334
MR-link 2	isoleucine	HMDB0000172	uridine	HMDB0000296	bioa_010	GCST90200407	12:56615040-57115040	1.5534405468366883	0.688920436761308	0.0241401664308207
MR-link 2	isoleucine	HMDB0000172	uridine	HMDB0000296	bioa_010	GCST90200407	16:70059237-70559237	-0.3413733644169611	0.3287049173589171	0.2990184970644816
MR-link 2	pantothenate	HMDB0000210	n-acetylaspartate (naa)	HMDB0000812	M01508	GCST90199665	2:27200724-27700724	-0.3464865491775689	0.1802843898689002	0.0546197517727241
MR-link 2	cysteinylglycine	HMDB0000078	caffeine	HMDB0001847	GCST90200364	M00569	16:15885043-16385043	0.1885757644003045	0.1867134792316605	0.312507734220797
MR-link 2	cysteinylglycine	HMDB0000078	caffeine	HMDB0001847	GCST90200364	M00569	16:89076223-90262231	0.0160850105779592	0.0654090128598824	0.8057485861210574
MR-link 2	dehydroepiandrosterone sulfate (dhea-s)	HMDB0001032	myo-inositol	HMDB0000211	GCST90199673	M19934	7:98825038-100067196	-0.1719434790885666	0.1090211195109444	0.1147592834608872
MR-link 2	cysteinylglycine	HMDB0000078	citrulline	HMDB0000904	GCST90200364	GCST90200403	16:15885043-16385043	0.4118479558776246	0.13360892716506	0.0020527779412641
MR-link 2	cysteinylglycine	HMDB0000078	citrulline	HMDB0000904	GCST90200364	GCST90200403	16:89076223-90262231	0.0108328456422397	0.0602584624268667	0.8573307671070081
MR-link 2	cysteinylglycine	HMDB0000078	citrulline	HMDB0000904	GCST90200364	GCST90200403	19:52317323-52817323	0.2828419336257274	0.2182284921693572	0.1949473729190032
MR-link 2	3-methyl-2-oxovalerate	HMDB0000491	dimethylglycine	HMDB0000092	M15676	GCST90200424	4:88976422-89476422	0.0959235678504109	0.1488735148579877	0.519361918681833
MR-link 2	mannose	HMDB0000169	isoleucine	HMDB0000172	M00584	M01125	2:27182547-28770083	-0.117880696467598	0.0758826337418066	0.1203130887115897
MR-link 2	glycerophosphorylcholine (gpc)	HMDB0000086	creatine	HMDB0000064	GCST90199629	GCST90200323	1:40156715-40656715	-0.2674027375042961	0.1909289390004343	0.1613530510834239
MR-link 2	pantothenate	HMDB0000210	4-methyl-2-oxopentanoate	HMDB0000695	GCST90200279	GCST90199655	1:199230515-199730515	0.4027168943308797	0.1794060263510568	0.0247858988603444
MR-link 2	dihydroorotate	HMDB03349	kynurenine	HMDB0000684	GCST90200444	GCST90199636	5:53379047-53879047	0.086644110138806	0.1575655011916693	0.5823930095400038
MR-link 2	dihydroorotate	HMDB03349	kynurenine	HMDB0000684	GCST90200444	GCST90199636	10:104381189-105206827	0.115099805590665	0.1320422949311691	0.3833781059093687
MR-link 2	dihydroorotate	HMDB03349	kynurenine	HMDB0000684	GCST90200444	GCST90199636	10:125910495-126410495	0.1505652137169211	0.138030145140956	0.2753547381478715
MR-link 2	dihydroorotate	HMDB03349	kynurenine	HMDB0000684	GCST90200444	GCST90199636	11:122683181-123183181	0.388943539954325	0.2888435171710786	0.1781237542039637
MR-link 2	dihydroorotate	HMDB03349	kynurenine	HMDB0000684	GCST90200444	GCST90199636	15:77921365-78954732	0.0517411749662587	0.0464002829664941	0.2648055452151467
MR-link 2	valine	HMDB0000883	taurine	HMDB0000251	M01649	bioa_034	4:88976422-89476422	-0.1182318586527388	0.0843303611247148	0.1609127950506466
MR-link 2	isoleucine	HMDB0000172	glutamine	HMDB0000641	met-d-Ile	M00053	2:27480940-28253174	-1.965989363656292	0.614502940405668	0.0013775387465482
MR-link 2	isoleucine	HMDB0000172	glutamine	HMDB0000641	met-d-Ile	M00053	2:165251927-165751927	-0.466861180214799	0.577215436839896	0.4186208924251141
MR-link 2	isoleucine	HMDB0000172	glutamine	HMDB0000641	met-d-Ile	M00053	4:88890833-89475171	0.0638507471646392	0.1949055551195309	0.7432153351272603
MR-link 2	isoleucine	HMDB0000172	glutamine	HMDB0000641	met-d-Ile	M00053	8:76193463-76693463	-0.1984025485437878	0.7554622957347138	0.7928403809219398
MR-link 2	isoleucine	HMDB0000172	glutamine	HMDB0000641	met-d-Ile	M00053	12:56611458-57111458	-3.978477592841699	1.368940330161737	0.0036579354433954
MR-link 2	isoleucine	HMDB0000172	glutamine	HMDB0000641	met-d-Ile	M00053	16:69865519-70914672	0.6342522146335142	0.3480692950492978	0.0684244941686837
MR-link 2	isoleucine	HMDB0000172	glutamine	HMDB0000641	met-d-Ile	M00053	19:49069664-49569664	0.0093999058439954	0.4980576834950263	0.9849423173816348
MR-link 2	urate	HMDB0000289	cytosine	HMDB0000630	GCST90200307	GCST90200433	2:207223753-207723753	0.0		1.0
MR-link 2	urate	HMDB0000289	cytosine	HMDB0000630	GCST90200307	GCST90200433	4:9672167-10439135	-0.0552732078293331	0.0635902975607329	0.384733265274335
MR-link 2	urate	HMDB0000289	cytosine	HMDB0000630	GCST90200307	GCST90200433	4:88802323-89302323	0.1924662868101804	0.2253179532714216	0.3929949426202638
MR-link 2	urate	HMDB0000289	cytosine	HMDB0000630	GCST90200307	GCST90200433	11:64114866-64614866	-0.15544744613846	0.2666262758075831	0.5598823744957251
MR-link 2	urate	HMDB0000289	cytosine	HMDB0000630	GCST90200307	GCST90200433	12:114208961-114708961	0.4265347172717941	0.5296024718459782	0.4205966403391198
MR-link 2	serine	HMDB0000187	glucose	HMDB0000122	bioa_018	M20489	1:11610843-12110843	-0.1600038569465073	0.3742066925122252	0.6689558410546486
MR-link 2	serine	HMDB0000187	glucose	HMDB0000122	bioa_018	M20489	1:119427250-120522606	0.116636348604496	0.0851725567059672	0.1708704248737393
MR-link 2	serine	HMDB0000187	glucose	HMDB0000122	bioa_018	M20489	2:27480940-27980940	0.3443459353799022	0.2274817607267729	0.1300943666425681
MR-link 2	serine	HMDB0000187	glucose	HMDB0000122	bioa_018	M20489	2:211315692-212076215	0.0336413173531286	0.1147699481649811	0.7694307620610487
MR-link 2	serine	HMDB0000187	glucose	HMDB0000122	bioa_018	M20489	3:125660381-126160381	0.5957601749944368	0.3317941936779733	0.0725627029625337
MR-link 2	serine	HMDB0000187	glucose	HMDB0000122	bioa_018	M20489	7:55551853-56922308	0.0227105879188417	0.1166467883588369	0.84563144816748
MR-link 2	serine	HMDB0000187	glucose	HMDB0000122	bioa_018	M20489	8:126232621-126732621	0.2359501513880807	0.3686394664251747	0.5221357538333049
MR-link 2	serine	HMDB0000187	glucose	HMDB0000122	bioa_018	M20489	10:65065800-65565800	0.2500733666456267	0.4131127030176422	0.5449535542197242
MR-link 2	2-aminobutyrate	HMDB0000452	citrate	HMDB0000094	GCST90200305	M01564	2:64970910-65470910	-0.163667450362607	0.1040969901307637	0.1158904511739287
MR-link 2	2-aminobutyrate	HMDB0000452	citrate	HMDB0000094	GCST90200305	M01564	4:88993818-89493818	-0.2340573025587194	0.1582446042600888	0.1391174600639125
MR-link 2	citrulline	HMDB0000904	kynurenate	HMDB0000715	bioa_005	GCST90200454	2:211099261-211599261	0.3360605935603644	0.1892475679954199	0.0757704511769282
MR-link 2	citrulline	HMDB0000904	kynurenate	HMDB0000715	bioa_005	GCST90200454	8:10310878-10810878	0.0272071044511134	0.2632575667295348	0.9176868972823776
MR-link 2	citrulline	HMDB0000904	kynurenate	HMDB0000715	bioa_005	GCST90200454	8:11437159-11937159	0.3223745391533175	0.3539362972236726	0.3623868266597427
MR-link 2	citrulline	HMDB0000904	kynurenate	HMDB0000715	bioa_005	GCST90200454	9:133044244-133627617	-0.048688777406216	0.1298171579461357	0.7076183987393971
MR-link 2	citrulline	HMDB0000904	kynurenate	HMDB0000715	bioa_005	GCST90200454	10:97138579-97638579	-0.121009585938067	0.2994802642977134	0.6861646933927573
MR-link 2	citrulline	HMDB0000904	kynurenate	HMDB0000715	bioa_005	GCST90200454	17:9542768-10042768	0.1367266357312977	0.2208432794250745	0.5358428430567606
MR-link 2	retinol (vitamin a)	HMDB0000305	myo-inositol	HMDB0000211	GCST90200405	GCST90200401	18:28939457-29439457	0.4687433703776219	0.2595422492902877	0.0709122804185131
MR-link 2	retinol (vitamin a)	HMDB0000305	myo-inositol	HMDB0000211	GCST90200405	GCST90200401	20:38915692-39415692	0.2044970606380901	0.1891118234387292	0.2795391253205522
MR-link 2	leucine	HMDB0000687	3-hydroxybutyrate (bhba)	HMDB0000011	met-d-Leu	M00542	2:27480940-28253616	-1.225975357939253	0.4022486646731798	0.0023051971593517
MR-link 2	leucine	HMDB0000687	3-hydroxybutyrate (bhba)	HMDB0000011	met-d-Leu	M00542	2:64975088-65475088	0.6608032589048072	1.3167981591136708	0.615790079470645
MR-link 2	leucine	HMDB0000687	3-hydroxybutyrate (bhba)	HMDB0000011	met-d-Leu	M00542	2:165251927-165751927	-1.6844808892961831	0.7841854940032114	0.0317086452339639
MR-link 2	leucine	HMDB0000687	3-hydroxybutyrate (bhba)	HMDB0000011	met-d-Leu	M00542	3:135548658-136048658	-0.633581309129613	0.8171563164205157	0.4381334795210823
MR-link 2	leucine	HMDB0000687	3-hydroxybutyrate (bhba)	HMDB0000011	met-d-Leu	M00542	4:88670985-89475171	-0.0629309062734445	0.1436128831094177	0.6612426163441536
MR-link 2	leucine	HMDB0000687	3-hydroxybutyrate (bhba)	HMDB0000011	met-d-Leu	M00542	8:76204025-76704025	0.2790360982878638	1.0105772576054572	0.7824593153293431
MR-link 2	leucine	HMDB0000687	3-hydroxybutyrate (bhba)	HMDB0000011	met-d-Leu	M00542	12:56220625-57115338	0.1806291594207525	0.4387905896079513	0.6805942852081683
MR-link 2	leucine	HMDB0000687	3-hydroxybutyrate (bhba)	HMDB0000011	met-d-Leu	M00542	12:111660219-112160219	-0.903087158535471	0.77591567580388	0.2444651123852074
MR-link 2	leucine	HMDB0000687	3-hydroxybutyrate (bhba)	HMDB0000011	met-d-Leu	M00542	16:69315747-70908300	-0.1369039948002891	0.250917980149525	0.5853323072058632
MR-link 2	leucine	HMDB0000687	3-hydroxybutyrate (bhba)	HMDB0000011	met-d-Leu	M00542	16:71899923-72399923	0.0961996909521947	0.3560632929134944	0.7870249965919777
MR-link 2	leucine	HMDB0000687	3-hydroxybutyrate (bhba)	HMDB0000011	met-d-Leu	M00542	19:49054215-49554215	-0.1354358210029007	0.6645436453693395	0.8385076454244119
MR-link 2	leucine	HMDB0000687	3-hydroxybutyrate (bhba)	HMDB0000011	met-d-Leu	M00542	22:18665282-19165282	-0.0623297571316616	0.5868032291180708	0.9154084545221242
MR-link 2	glucose	HMDB0000122	n-acetylaspartate (naa)	HMDB0000812	met-d-Glucose	GCST90199665	2:165251927-165751927	-0.103174404348755	0.7495795406563855	0.8905225407224461
MR-link 2	glucose	HMDB0000122	n-acetylaspartate (naa)	HMDB0000812	met-d-Glucose	GCST90199665	2:169498833-170056652	0.1613575226052232	0.1613989931611732	0.3174348698486634
MR-link 2	glucose	HMDB0000122	n-acetylaspartate (naa)	HMDB0000812	met-d-Glucose	GCST90199665	3:122819058-123319058	-0.1507810957010408	0.4921432002288013	0.7593180228518663
MR-link 2	glucose	HMDB0000122	n-acetylaspartate (naa)	HMDB0000812	met-d-Glucose	GCST90199665	3:151951767-152451767	0.4571233961879587	0.8778447445384183	0.602552251638485
MR-link 2	glucose	HMDB0000122	n-acetylaspartate (naa)	HMDB0000812	met-d-Glucose	GCST90199665	3:170377909-170877909	0.3706533628759649	0.3344563596527382	0.2677640579400833
MR-link 2	glucose	HMDB0000122	n-acetylaspartate (naa)	HMDB0000812	met-d-Glucose	GCST90199665	4:185468314-185968314	0.3355424768505838	1.0353057701472537	0.74586241705648
MR-link 2	glucose	HMDB0000122	n-acetylaspartate (naa)	HMDB0000812	met-d-Glucose	GCST90199665	5:95479406-95979406	-1.1632432868870306	0.9787337311802472	0.2346291390128513
MR-link 2	glucose	HMDB0000122	n-acetylaspartate (naa)	HMDB0000812	met-d-Glucose	GCST90199665	6:7000270-7500270	0.4992291987096978	0.5443265155263793	0.3590639134081221
MR-link 2	glucose	HMDB0000122	n-acetylaspartate (naa)	HMDB0000812	met-d-Glucose	GCST90199665	7:14801789-15301789	-0.4459656765943073	0.387015018915111	0.2491890388717262
MR-link 2	glucose	HMDB0000122	n-acetylaspartate (naa)	HMDB0000812	met-d-Glucose	GCST90199665	7:43935955-44473721	-0.4557871667797375	0.2998846137809749	0.1285423617469674
MR-link 2	glucose	HMDB0000122	n-acetylaspartate (naa)	HMDB0000812	met-d-Glucose	GCST90199665	8:117934783-118434783	-0.4995493130490717	0.8711769720673573	0.5663611181180965
MR-link 2	glucose	HMDB0000122	n-acetylaspartate (naa)	HMDB0000812	met-d-Glucose	GCST90199665	9:21884068-22384068	0.1969861284790317	0.7005629621857995	0.7785703351290305
MR-link 2	glucose	HMDB0000122	n-acetylaspartate (naa)	HMDB0000812	met-d-Glucose	GCST90199665	10:2888477-3388477	-0.2460146629024586	0.4801811427342847	0.6084150333295171
MR-link 2	glucose	HMDB0000122	n-acetylaspartate (naa)	HMDB0000812	met-d-Glucose	GCST90199665	10:112762852-113262852	0.922372253295832	0.9703610126533008	0.34183516728672
MR-link 2	glucose	HMDB0000122	n-acetylaspartate (naa)	HMDB0000812	met-d-Glucose	GCST90199665	10:114504071-115004071	-1.080513327465849	0.5208742569361421	0.0380400807156667
MR-link 2	glucose	HMDB0000122	n-acetylaspartate (naa)	HMDB0000812	met-d-Glucose	GCST90199665	12:4134844-4634844	-1.394551572987066	0.7366560626130041	0.0583467415727704
MR-link 2	glucose	HMDB0000122	n-acetylaspartate (naa)	HMDB0000812	met-d-Glucose	GCST90199665	12:111682800-112523499	0.7370624828331811	0.7764022018377543	0.3424524199027742
MR-link 2	glucose	HMDB0000122	n-acetylaspartate (naa)	HMDB0000812	met-d-Glucose	GCST90199665	12:121166650-121666650	-1.3478848534793029	0.9367040294190072	0.150160276184973
MR-link 2	glucose	HMDB0000122	n-acetylaspartate (naa)	HMDB0000812	met-d-Glucose	GCST90199665	13:28213465-28721145	-1.903375969275352	1.7598497405625977	0.2794498840255722
MR-link 2	glucose	HMDB0000122	n-acetylaspartate (naa)	HMDB0000812	met-d-Glucose	GCST90199665	17:43272775-44380160	0.3212938374635116	0.6717669136025101	0.6324497025537132
MR-link 2	glucose	HMDB0000122	n-acetylaspartate (naa)	HMDB0000812	met-d-Glucose	GCST90199665	17:44543627-45043627	0.6025151141369689	0.7700946638449523	0.4339848366586932
MR-link 2	glucose	HMDB0000122	n-acetylaspartate (naa)	HMDB0000812	met-d-Glucose	GCST90199665	20:22311971-22811971	-0.8081266059984871	1.0336123876595298	0.4343045744816329
MR-link 2	n1-methyl-2-pyridone-5-carboxamide	HMDB0004193	pantothenate	HMDB0000210	GCST90199778	GCST90200279	2:135485648-135985648	0.6956280846943461	0.1692088765116295	3.938444011978991e-05
MR-link 2	n1-methyl-2-pyridone-5-carboxamide	HMDB0004193	pantothenate	HMDB0000210	GCST90199778	GCST90200279	7:10019022-10519022	0.9236314551005836	0.1519143074491992	1.202197261152993e-09
MR-link 2	tryptophan	HMDB0000929	urate	HMDB0000289	GCST90200441	M01604	6:111301079-112053797	-0.0060106454647834	0.2576148539085402	0.981385521609952
MR-link 2	5,6-dihydrothymine	HMDB0000079	glutamine	HMDB0000641	GCST90200339	M00053	22:50721854-51221854	-0.0823225590521399	0.1767859424672344	0.6414571992155473
MR-link 2	pantothenate	HMDB0000210	isoursodeoxycholate	HMDB0000686	GCST90200279	GCST90199892	1:199230515-199730515	0.5582525158486559	0.288091398059689	0.0526522861141009
MR-link 2	kynurenine	HMDB0000684	myo-inositol	HMDB0000211	M15140	GCST90200401	8:39556267-40056267	-0.0008127095896111	0.1565922960830595	0.99585902027674
MR-link 2	kynurenine	HMDB0000684	myo-inositol	HMDB0000211	M15140	GCST90200401	12:112341686-113156415	0.0968723908394807	0.17043584251824	0.569776702287909
MR-link 2	kynurenine	HMDB0000684	myo-inositol	HMDB0000211	M15140	GCST90200401	16:87628822-88128822	-0.0883072849974651	0.098883714468797	0.3718348173615579
MR-link 2	citrulline	HMDB0000904	arachidonate (20:4n6)	HMDB0001043	M02132	M01110	10:97115163-97871266	-0.0554617741090596	0.1611586917020752	0.7307381001881734
MR-link 2	gluconate	HMDB0000625	s-1-pyrroline-5-carboxylate	HMDB0001301	GCST90200373	GCST90200381	4:99521223-100894070	0.0298947300946967	0.0756913864831973	0.6928757226804126
MR-link 2	valine	HMDB0000883	glycine	HMDB0000123	bioa_022	M32338	2:27492603-27992603	-1.1124891780437052	0.6700692009553227	0.0968621329601372
MR-link 2	valine	HMDB0000883	glycine	HMDB0000123	bioa_022	M32338	2:64958074-65458074	-0.7002096309983865	0.2978086402898394	0.0187126422936119
MR-link 2	valine	HMDB0000883	glycine	HMDB0000123	bioa_022	M32338	2:211173777-211673777	-7.464949144240718	5.671195701563272	0.188076077899161
MR-link 2	valine	HMDB0000883	glycine	HMDB0000123	bioa_022	M32338	4:88972827-89472827	-0.1511324436668691	0.1342107900334995	0.2601305321965642
MR-link 2	valine	HMDB0000883	glycine	HMDB0000123	bioa_022	M32338	11:116381707-116882500	0.2776305319482943	0.3376558900201296	0.4109464635332472
MR-link 2	valine	HMDB0000883	glycine	HMDB0000123	bioa_022	M32338	12:56615040-57115040	0.614505192942761	0.6463902324664021	0.34177082936017
MR-link 2	valine	HMDB0000883	glycine	HMDB0000123	bioa_022	M32338	16:70059237-70559237	0.8388450147029624	0.3855302677745721	0.0295686163659009
MR-link 2	valine	HMDB0000883	glycine	HMDB0000123	bioa_022	M32338	17:6883609-7383609	-0.6038177887475016	0.4169875461536227	0.1476037566372957
MR-link 2	valine	HMDB0000883	glycine	HMDB0000123	bioa_022	M32338	17:40470632-40970632	1.3818442287156505	0.8584116577432223	0.1074483580565369
MR-link 2	valine	HMDB0000883	glycine	HMDB0000123	bioa_022	M32338	19:49114511-49614511	-0.1707587863011985	0.5820754306920332	0.7692455022993059
MR-link 2	retinol (vitamin a)	HMDB0000305	3-methyl-2-oxovalerate	HMDB0000491	GCST90200405	M15676	18:28939457-29439457	0.1176868528683987	0.1985988303563021	0.5534583640126272
MR-link 2	glycohyocholate	HMDB0000138	valine	HMDB0000883	GCST90199935	bioa_022	10:45742470-46242470	-0.0115682637782278	0.0633129417321774	0.8550211544418769
MR-link 2	glycohyocholate	HMDB0000138	valine	HMDB0000883	GCST90199935	bioa_022	17:28409010-28909010	-0.0372089456887185	0.045975540499815	0.4183308392560603
MR-link 2	bilirubin (z,z)	HMDB0000054	kynurenine	HMDB0000684	GCST90200704	M15140	2:233988949-235124783	0.0116366740446307	0.0229641917232544	0.6123433864584829
MR-link 2	bilirubin (z,z)	HMDB0000054	kynurenine	HMDB0000684	GCST90200704	M15140	12:21093886-21593886	-0.1507198608331182	0.1237705843686968	0.2233244209633456
MR-link 2	n-stearoyl-sphingosine (d18:1/18:0)*	HMDB0004950	acetate	HMDB0000042	GCST90200341	met-d-Acetate	10:64645010-65401382	-0.1163253405488898	0.060359736040425	0.0539545918210891
MR-link 2	n-stearoyl-sphingosine (d18:1/18:0)*	HMDB0004950	acetate	HMDB0000042	GCST90200341	met-d-Acetate	14:63982220-64482220	-0.0230819499413882	0.047797016481214	0.6291552925784316
MR-link 2	n-stearoyl-sphingosine (d18:1/18:0)*	HMDB0004950	acetate	HMDB0000042	GCST90200341	met-d-Acetate	18:55052269-55552269	0.0931988093135465	0.0462988832622564	0.0441165441821807
MR-link 2	n-stearoyl-sphingosine (d18:1/18:0)*	HMDB0004950	acetate	HMDB0000042	GCST90200341	met-d-Acetate	19:8013648-8513648	-0.0323044138395013	0.0244903134696756	0.1871460383992307
MR-link 2	myo-inositol	HMDB0000211	adenosine 5'-monophosphate (amp)	HMDB0000045	GCST90200401	GCST90200356	16:24676314-25176314	0.1300934439110544	0.1767243952651825	0.4616470598427458
MR-link 2	myo-inositol	HMDB0000211	adenosine 5'-monophosphate (amp)	HMDB0000045	GCST90200401	GCST90200356	19:18383755-18883755	0.0454923165331079	0.2905055362111239	0.8755624098386363
MR-link 2	flavin adenine dinucleotide (fad)	HMDB0001248	dihydroorotate	HMDB03349	GCST90200376	GCST90200444	2:69949756-70738470	-0.0154398801694653	0.0461708186099638	0.738071882211641
MR-link 2	creatinine	HMDB0000562	sphingosine	HMDB0000252	GCST90200366	GCST90200385	16:20142332-20642332	0.05512063231699	0.2554233572089562	0.8291428187225742
MR-link 2	tyrosine	HMDB0000158	hypoxanthine	HMDB0000157	met-d-Tyr	M03127	3:135701113-136607693	-0.2999146156840053	0.5585540784462298	0.5913033847441859
MR-link 2	tyrosine	HMDB0000158	hypoxanthine	HMDB0000157	met-d-Tyr	M03127	3:186140627-186640627	-0.2836886662199971	0.6719613896639909	0.6728936312375307
MR-link 2	tyrosine	HMDB0000158	hypoxanthine	HMDB0000157	met-d-Tyr	M03127	4:99789651-100289651	-0.1347888449576228	0.4708708516909731	0.7746832941849668
MR-link 2	tyrosine	HMDB0000158	hypoxanthine	HMDB0000157	met-d-Tyr	M03127	5:89941256-90441256	-0.4720724279746601	0.7022623055730545	0.501445770538907
MR-link 2	tyrosine	HMDB0000158	hypoxanthine	HMDB0000157	met-d-Tyr	M03127	6:43031486-43531486	0.6721419418099301	0.8588318953931438	0.433848293497348
MR-link 2	tyrosine	HMDB0000158	hypoxanthine	HMDB0000157	met-d-Tyr	M03127	6:110683901-112778738	-0.1127507395730326	0.1065412397842687	0.2899266261158919
MR-link 2	tyrosine	HMDB0000158	hypoxanthine	HMDB0000157	met-d-Tyr	M03127	7:27916442-28416442	-0.4902588427296426	0.6932815222290287	0.4794689517884554
MR-link 2	tyrosine	HMDB0000158	hypoxanthine	HMDB0000157	met-d-Tyr	M03127	8:126236230-126736230	-0.830014931382876	0.436858104264196	0.0574377659713988
MR-link 2	tyrosine	HMDB0000158	hypoxanthine	HMDB0000157	met-d-Tyr	M03127	9:21884651-22384651	0.0580782031230852	0.7671430658917836	0.9396520999289408
MR-link 2	tyrosine	HMDB0000158	hypoxanthine	HMDB0000157	met-d-Tyr	M03127	10:64760672-65511176	0.1944426202815222	0.5185938560262777	0.7077035984204215
MR-link 2	tyrosine	HMDB0000158	hypoxanthine	HMDB0000157	met-d-Tyr	M03127	11:61320783-61820783	0.6115544921241767	0.5158076213367305	0.2357703627957075
MR-link 2	tyrosine	HMDB0000158	hypoxanthine	HMDB0000157	met-d-Tyr	M03127	12:21081549-21581549	0.2259505851089556	0.3617804664174871	0.5322653651256948
MR-link 2	tyrosine	HMDB0000158	hypoxanthine	HMDB0000157	met-d-Tyr	M03127	12:46690648-47449549	0.5469276492639785	0.6118409926870083	0.3713727864487675
MR-link 2	tyrosine	HMDB0000158	hypoxanthine	HMDB0000157	met-d-Tyr	M03127	12:56615040-57115040	0.4901590688688477	0.3390244546196636	0.1482353647828665
MR-link 2	tyrosine	HMDB0000158	hypoxanthine	HMDB0000157	met-d-Tyr	M03127	12:59740603-60240603	-0.2961011634057157	0.9767818409233202	0.7617835493048585
MR-link 2	tyrosine	HMDB0000158	hypoxanthine	HMDB0000157	met-d-Tyr	M03127	12:121174574-121674574	-0.5584608028649457	0.3854780458084286	0.1474077855929484
MR-link 2	tyrosine	HMDB0000158	hypoxanthine	HMDB0000157	met-d-Tyr	M03127	12:122076812-122576812	-0.6288187792387745	1.0027361916671522	0.5305917827071027
MR-link 2	tyrosine	HMDB0000158	hypoxanthine	HMDB0000157	met-d-Tyr	M03127	14:102441854-102941854	-0.4119938452845567	0.7158950712908437	0.564956749517014
MR-link 2	tyrosine	HMDB0000158	hypoxanthine	HMDB0000157	met-d-Tyr	M03127	16:70194094-72795019	0.0937820210407648	0.1647743334131674	0.5692514284874066
MR-link 2	tyrosine	HMDB0000158	hypoxanthine	HMDB0000157	met-d-Tyr	M03127	16:79505446-80005446	1.015730168786567	0.9295683449630658	0.274529868583441
MR-link 2	tyrosine	HMDB0000158	hypoxanthine	HMDB0000157	met-d-Tyr	M03127	20:42792364-43292364	-0.1059091817748984	1.1928819881439972	0.9292533422085156
MR-link 2	dehydroepiandrosterone sulfate (dhea-s)	HMDB0001032	tyrosine	HMDB0000158	M32425	GCST90200427	7:98868801-99739571	0.1628963514659565	0.126868042343161	0.1991480640843916
MR-link 2	dehydroepiandrosterone sulfate (dhea-s)	HMDB0001032	tyrosine	HMDB0000158	M32425	GCST90200427	19:48115523-48615523	0.0307095415931673	0.2000845367420198	0.878017526972317
MR-link 2	n1-methyl-2-pyridone-5-carboxamide	HMDB0004193	glycochenodeoxycholate	HMDB0000637	GCST90199778	M32346	2:135485648-135985648	0.3093542970267736	0.2680697651242559	0.2484974343037206
MR-link 2	1-methylxanthine	HMDB0010738	isoleucine	HMDB0000172	M34389	GCST90200399	8:18010431-18510431	0.076327610381064	0.0526603710030675	0.1472170649336854
MR-link 2	creatinine	HMDB0000562	1-methylxanthine	HMDB0010738	M00513	M34389	7:23845366-24345366	0.4775726876396915	0.2274485383896977	0.0357556298569064
MR-link 2	docosapentaenoate (n6 dpa; 22:5n6)	HMDB0001976	methionine	HMDB0000696	GCST90199796	GCST90200391	11:61347212-61847212	0.0398664768163833	0.1244090562757453	0.748629696709187
MR-link 2	glycine	HMDB0000123	anthranilate	HMDB0001123	M32338	GCST90200324	2:211289363-212090389	-0.0652467988227265	0.0453845874701629	0.1505355967291565
MR-link 2	phosphate	HMDB0001429	n-formylanthranilic acid	HMDB0004089	GCST90200393	GCST90199960	1:21570042-22070042	0.3679062118565303	0.1432274431961762	0.0102085150488691
MR-link 2	asparagine	HMDB0000168	lactate	HMDB0000190	GCST90200452	GCST90200408	2:211293055-211793055	-0.2020773065049906	0.278662090711011	0.4683479249580349
MR-link 2	asparagine	HMDB0000168	lactate	HMDB0000190	GCST90200452	GCST90200408	7:97139584-97639584	-0.2481594442594609	0.1429214347438435	0.0825046738612107
MR-link 2	asparagine	HMDB0000168	lactate	HMDB0000190	GCST90200452	GCST90200408	11:61850353-62350353	-0.0127288885262556	0.1428090451024564	0.9289768241993694
MR-link 2	asparagine	HMDB0000168	lactate	HMDB0000190	GCST90200452	GCST90200408	14:103842789-104825326	-0.0978110592044083	0.0371397978998046	0.0084487046775357
MR-link 2	creatinine	HMDB0000562	spermidine	HMDB0001257	M00513	GCST90200423	7:23845366-24345366	-0.1561725822874107	0.2270191614412854	0.4914988315903805
MR-link 2	n-formylanthranilic acid	HMDB0004089	4-acetamidobutanoate	HMDB0003681	GCST90199960	GCST90200311	2:143548189-144048189	-0.0415554777675984	0.1372549823449454	0.7620718842665217
MR-link 2	n-formylanthranilic acid	HMDB0004089	4-acetamidobutanoate	HMDB0003681	GCST90199960	GCST90200311	17:75643177-76448530	0.039805975875652	0.0300582292675477	0.185404945233564
MR-link 2	myo-inositol	HMDB0000211	isoursodeoxycholate	HMDB0000686	M19934	GCST90199892	16:24681798-25181798	-0.1320756729127472	0.1212695286460838	0.2761060475454376
MR-link 2	myo-inositol	HMDB0000211	isoursodeoxycholate	HMDB0000686	M19934	GCST90199892	19:18368867-18868867	-0.0120850797584904	0.1398201526598599	0.93112218926822
MR-link 2	citrate	HMDB0000094	dehydroepiandrosterone sulfate (dhea-s)	HMDB0001032	met-d-Citrate	GCST90199673	1:206967359-207467359	-0.1159449993956721	0.2962520983732473	0.6955217291663778
MR-link 2	citrate	HMDB0000094	dehydroepiandrosterone sulfate (dhea-s)	HMDB0001032	met-d-Citrate	GCST90199673	2:6909613-7409613	-0.4109826155088595	0.5285764993433497	0.4368477820866454
MR-link 2	citrate	HMDB0000094	dehydroepiandrosterone sulfate (dhea-s)	HMDB0001032	met-d-Citrate	GCST90199673	2:211290507-211790507	-0.2443980063731627	0.5265029850724292	0.6425108281331559
MR-link 2	citrate	HMDB0000094	dehydroepiandrosterone sulfate (dhea-s)	HMDB0001032	met-d-Citrate	GCST90199673	2:241907241-242693157	-0.8128001061177711	0.6529929572468103	0.213230911817352
MR-link 2	citrate	HMDB0000094	dehydroepiandrosterone sulfate (dhea-s)	HMDB0001032	met-d-Citrate	GCST90199673	4:77164144-77664144	1.221017882070928	0.6203113909259733	0.0490225990197397
MR-link 2	citrate	HMDB0000094	dehydroepiandrosterone sulfate (dhea-s)	HMDB0001032	met-d-Citrate	GCST90199673	5:14438417-15122542	0.0957370287629755	0.1121686754054125	0.3933768281005549
MR-link 2	citrate	HMDB0000094	dehydroepiandrosterone sulfate (dhea-s)	HMDB0001032	met-d-Citrate	GCST90199673	5:43252947-44074677	-0.1240842923672949	0.3786482916110248	0.7431360126804472
MR-link 2	citrate	HMDB0000094	dehydroepiandrosterone sulfate (dhea-s)	HMDB0001032	met-d-Citrate	GCST90199673	5:176569252-177069252	0.8650305734400915	1.2289622432197669	0.4815132698000947
MR-link 2	citrate	HMDB0000094	dehydroepiandrosterone sulfate (dhea-s)	HMDB0001032	met-d-Citrate	GCST90199673	6:18111878-18611878	-0.6123603354799698	0.3976084623955347	0.1235338083746939
MR-link 2	citrate	HMDB0000094	dehydroepiandrosterone sulfate (dhea-s)	HMDB0001032	met-d-Citrate	GCST90199673	6:160159894-160659894	-0.0276388040387372	0.4073565852303962	0.9459057061407106
MR-link 2	citrate	HMDB0000094	dehydroepiandrosterone sulfate (dhea-s)	HMDB0001032	met-d-Citrate	GCST90199673	7:72772933-73272933	0.4550110294186459	0.3738294020316652	0.2235424967409827
MR-link 2	citrate	HMDB0000094	dehydroepiandrosterone sulfate (dhea-s)	HMDB0001032	met-d-Citrate	GCST90199673	8:126256694-126756694	-0.5924519364041326	0.5083804755726502	0.2438687924894674
MR-link 2	citrate	HMDB0000094	dehydroepiandrosterone sulfate (dhea-s)	HMDB0001032	met-d-Citrate	GCST90199673	9:95648531-96148531	0.8074545204422301	0.5914282745570777	0.1721707330160387
MR-link 2	citrate	HMDB0000094	dehydroepiandrosterone sulfate (dhea-s)	HMDB0001032	met-d-Citrate	GCST90199673	10:5959218-6459218	-1.5729055452417702	0.8804746577713157	0.0740298083736374
MR-link 2	citrate	HMDB0000094	dehydroepiandrosterone sulfate (dhea-s)	HMDB0001032	met-d-Citrate	GCST90199673	10:64654071-65607438	-1.4331495003858403	0.4793508409604705	0.0027918617804421
MR-link 2	citrate	HMDB0000094	dehydroepiandrosterone sulfate (dhea-s)	HMDB0001032	met-d-Citrate	GCST90199673	10:94589724-95089724	1.1734811408240715	0.8307679713863826	0.1577952181315322
MR-link 2	citrate	HMDB0000094	dehydroepiandrosterone sulfate (dhea-s)	HMDB0001032	met-d-Citrate	GCST90199673	11:61356683-61856683	-0.9868796239250656	0.518286688916496	0.0568946645934521
MR-link 2	citrate	HMDB0000094	dehydroepiandrosterone sulfate (dhea-s)	HMDB0001032	met-d-Citrate	GCST90199673	12:20812570-21569526	1.0516291570630156	0.6141019674184706	0.0868107000389211
MR-link 2	citrate	HMDB0000094	dehydroepiandrosterone sulfate (dhea-s)	HMDB0001032	met-d-Citrate	GCST90199673	12:120844110-121665390	-0.4017441971378886	0.3947207443124071	0.308776114615416
MR-link 2	citrate	HMDB0000094	dehydroepiandrosterone sulfate (dhea-s)	HMDB0001032	met-d-Citrate	GCST90199673	14:94594947-95094947	1.1902802385305638	0.8313563441548271	0.1522202738876873
MR-link 2	citrate	HMDB0000094	dehydroepiandrosterone sulfate (dhea-s)	HMDB0001032	met-d-Citrate	GCST90199673	14:102387585-102887585	0.031535775644727	1.0650461011491934	0.9763782692417312
MR-link 2	citrate	HMDB0000094	dehydroepiandrosterone sulfate (dhea-s)	HMDB0001032	met-d-Citrate	GCST90199673	15:42429423-42929423	-0.3633081449309995	0.7183769195884995	0.613042896285464
MR-link 2	citrate	HMDB0000094	dehydroepiandrosterone sulfate (dhea-s)	HMDB0001032	met-d-Citrate	GCST90199673	15:43028726-45186579	-0.3154753459284757	0.4652424605777887	0.4977158765689158
MR-link 2	citrate	HMDB0000094	dehydroepiandrosterone sulfate (dhea-s)	HMDB0001032	met-d-Citrate	GCST90199673	16:58436602-58936602	-0.1002103386738039	0.733829213048556	0.8913800806817397
MR-link 2	citrate	HMDB0000094	dehydroepiandrosterone sulfate (dhea-s)	HMDB0001032	met-d-Citrate	GCST90199673	17:6092241-7020419	0.0915460736980345	0.0809487597643835	0.2580913525747241
MR-link 2	citrate	HMDB0000094	dehydroepiandrosterone sulfate (dhea-s)	HMDB0001032	met-d-Citrate	GCST90199673	17:57343504-58184169	0.4444990694178496	0.6036811642199108	0.4615394500735164
MR-link 2	citrate	HMDB0000094	dehydroepiandrosterone sulfate (dhea-s)	HMDB0001032	met-d-Citrate	GCST90199673	18:76910235-77410235	-0.8218946585683703	1.2202568908733231	0.5006023339119012
MR-link 2	citrate	HMDB0000094	dehydroepiandrosterone sulfate (dhea-s)	HMDB0001032	met-d-Citrate	GCST90199673	20:62104494-62604494	-0.8677463329517021	1.054781999613874	0.410690920527473
MR-link 2	citrate	HMDB0000094	dehydroepiandrosterone sulfate (dhea-s)	HMDB0001032	met-d-Citrate	GCST90199673	22:18883605-19740639	0.0041577166579939	0.1904582777403534	0.982583511181124
MR-link 2	citrulline	HMDB0000904	sphingosine	HMDB0000252	M02132	GCST90200385	10:97115163-97871266	-0.0900504740991515	0.1380235338400263	0.5141248448187941
MR-link 2	dimethylglycine	HMDB0000092	beta-alanine	HMDB0000056	GCST90200424	GCST90200361	5:78080227-78832833	-0.0151188991905556	0.0421301123366225	0.7196982782382305
MR-link 2	dimethylglycine	HMDB0000092	beta-alanine	HMDB0000056	GCST90200424	GCST90200361	10:103976834-104737382	0.1301302820412848	0.1927048517760031	0.4994960760422984
MR-link 2	dimethylglycine	HMDB0000092	beta-alanine	HMDB0000056	GCST90200424	GCST90200361	15:76242337-76742337	0.1376029401369588	0.2311634440168231	0.5516679878672427
MR-link 2	tyrosine	HMDB0000158	guanidinoacetate	HMDB0000128	bioa_021	GCST90200384	4:99820973-100320973	0.2822618363891162	0.6026787313447731	0.6395375773154504
MR-link 2	tyrosine	HMDB0000158	guanidinoacetate	HMDB0000128	bioa_021	GCST90200384	6:111242119-112017012	0.1446587396065273	0.120843339292211	0.2312766807139395
MR-link 2	tyrosine	HMDB0000158	guanidinoacetate	HMDB0000128	bioa_021	GCST90200384	6:112114361-112614361	0.2889454162049951	0.4463306051504188	0.5173861685739427
MR-link 2	tyrosine	HMDB0000158	guanidinoacetate	HMDB0000128	bioa_021	GCST90200384	7:27926305-28426305	-0.7652170294642828	0.5016548676108745	0.1271629889380298
MR-link 2	tyrosine	HMDB0000158	guanidinoacetate	HMDB0000128	bioa_021	GCST90200384	10:64816186-65575478	-2.073510148016383	1.1283218927188876	0.0661075378086312
MR-link 2	tyrosine	HMDB0000158	guanidinoacetate	HMDB0000128	bioa_021	GCST90200384	11:61310081-61810081	-0.7701769194509842	0.5579642880083653	0.1674839182603855
MR-link 2	tyrosine	HMDB0000158	guanidinoacetate	HMDB0000128	bioa_021	GCST90200384	12:46678393-47435518	0.9429214434310056	0.6644139640798222	0.1558472322676621
MR-link 2	tyrosine	HMDB0000158	guanidinoacetate	HMDB0000128	bioa_021	GCST90200384	12:56615040-57115040	-0.0936181776876511	0.3432206437086468	0.7850347642196701
MR-link 2	tyrosine	HMDB0000158	guanidinoacetate	HMDB0000128	bioa_021	GCST90200384	12:57594049-58094049	-1.1220894820401053	0.7844162282485848	0.152580122525791
MR-link 2	tyrosine	HMDB0000158	guanidinoacetate	HMDB0000128	bioa_021	GCST90200384	12:59727701-60227701	0.4730040100832752	0.4523224863838528	0.2956889583252846
MR-link 2	tyrosine	HMDB0000158	guanidinoacetate	HMDB0000128	bioa_021	GCST90200384	12:120845172-121674861	-0.4328024042044554	0.4959206172922212	0.3828128959719586
MR-link 2	tyrosine	HMDB0000158	guanidinoacetate	HMDB0000128	bioa_021	GCST90200384	12:122092964-122592964	-0.3537332291584393	0.5929909566233438	0.55082534758776
MR-link 2	tyrosine	HMDB0000158	guanidinoacetate	HMDB0000128	bioa_021	GCST90200384	15:60649639-61149639	0.4886231783956796	0.7122202867020377	0.4926776386411344
MR-link 2	tyrosine	HMDB0000158	guanidinoacetate	HMDB0000128	bioa_021	GCST90200384	16:71153235-72438683	0.160932780435783	0.2087780630903092	0.4408066065446927
MR-link 2	glutamate	HMDB0000148	beta-alanine	HMDB0000056	bioa_007	GCST90200361	12:121174861-121674861	0.106339638924275	0.3795917546342316	0.7793684707117112
MR-link 2	alpha-tocopherol	HMDB0001893	n-stearoyl-sphingosine (d18:1/18:0)*	HMDB0004950	GCST90200302	GCST90200341	1:62651807-63403953	0.6605600779523861	0.2313526317721125	0.0043008538553791
MR-link 2	2-aminobutyrate	HMDB0000452	alpha-tocopherol	HMDB0001893	M32348	M01561	2:64958074-65458074	0.048111190447485	0.1320312391903407	0.7155649514902135
MR-link 2	2-aminobutyrate	HMDB0000452	alpha-tocopherol	HMDB0001893	M32348	M01561	4:88993818-89493818	-0.2185616659527745	0.1989633837304471	0.2719853645589794
MR-link 2	beta-citrylglutamate	HMDB0241915	serine	HMDB0000187	GCST90199911	GCST90200415	3:183486882-183986882	-0.0028124715328647	0.1139157837687516	0.9803029958945868
MR-link 2	beta-citrylglutamate	HMDB0241915	serine	HMDB0000187	GCST90199911	GCST90200415	11:88203934-92094388	-0.0443113045816494	0.0238331687606198	0.0629947687603444
MR-link 2	betaine	HMDB0000043	urate	HMDB0000289	M03141	M01604	2:211337631-211837631	0.1318172300808051	0.1734577676565292	0.4472913666334811
MR-link 2	betaine	HMDB0000043	urate	HMDB0000289	M03141	M01604	5:78095798-78666416	-0.0290883501014426	0.0850321646628005	0.7322858453388432
MR-link 2	betaine	HMDB0000043	urate	HMDB0000289	M03141	M01604	12:30349-530349	0.042019637455828	0.15658804486589	0.7884336797372837
MR-link 2	betaine	HMDB0000043	urate	HMDB0000289	M03141	M01604	21:44237404-44737404	-0.0019290825086257	0.1392659240500922	0.9889482230420528
MR-link 2	citrate	HMDB0000094	theobromine	HMDB0002825	M01564	GCST90199644	5:14625868-15125868	0.1982186478161515	0.1652725124913849	0.2303940914966593
MR-link 2	citrate	HMDB0000094	theobromine	HMDB0002825	M01564	GCST90199644	17:6345930-6933878	-0.0914982173789064	0.0949629418827807	0.3352891485414004
MR-link 2	citrulline	HMDB0000904	5,6-dihydrothymine	HMDB0000079	GCST90200403	GCST90200339	2:211084708-211584708	-0.0340975380420551	0.1354811937776109	0.8012905214627757
MR-link 2	citrulline	HMDB0000904	5,6-dihydrothymine	HMDB0000079	GCST90200403	GCST90200339	9:133044244-133573675	0.2817708930936864	0.1730211547143587	0.1034116325888055
MR-link 2	dihydroorotate	HMDB03349	urate	HMDB0000289	GCST90200444	M01604	5:53379047-53879047	-0.2491857301231471	0.1642370819095543	0.1292081598824661
MR-link 2	dihydroorotate	HMDB03349	urate	HMDB0000289	GCST90200444	M01604	10:104381189-105206827	-0.1543142818105012	0.1586878928898886	0.3308322418864616
MR-link 2	dihydroorotate	HMDB03349	urate	HMDB0000289	GCST90200444	M01604	10:125910495-126410495	-0.1010916894824901	0.148939414104063	0.4973002698812345
MR-link 2	dihydroorotate	HMDB03349	urate	HMDB0000289	GCST90200444	M01604	11:122683181-123183181	-0.1055717273466589	0.2229599382814501	0.6358558721361258
MR-link 2	dihydroorotate	HMDB03349	urate	HMDB0000289	GCST90200444	M01604	15:77921365-78954732	-0.0420104924113035	0.0515346426984254	0.4149639271979076
MR-link 2	tyrosine	HMDB0000158	7-methylxanthine	HMDB0001991	bioa_021	M34390	4:99820973-100320973	0.7761848241055032	1.2129327643387766	0.5222219897798563
MR-link 2	tyrosine	HMDB0000158	7-methylxanthine	HMDB0001991	bioa_021	M34390	4:148735862-149235862	0.737992806007979	0.7807681110131877	0.3445497270981392
MR-link 2	tyrosine	HMDB0000158	7-methylxanthine	HMDB0001991	bioa_021	M34390	6:111242119-112017012	-0.0781245807200292	0.1444234363628159	0.5885481418907305
MR-link 2	tyrosine	HMDB0000158	7-methylxanthine	HMDB0001991	bioa_021	M34390	6:112114361-112614361	0.5291946080900414	0.4897966082163651	0.2799474178408139
MR-link 2	tyrosine	HMDB0000158	7-methylxanthine	HMDB0001991	bioa_021	M34390	7:27926305-28426305	-0.2152415055665907	0.728607057870867	0.767676821955389
MR-link 2	tyrosine	HMDB0000158	7-methylxanthine	HMDB0001991	bioa_021	M34390	8:8933358-9433358	-0.8628815029199964	0.9902376671123542	0.3835421799098636
MR-link 2	tyrosine	HMDB0000158	7-methylxanthine	HMDB0001991	bioa_021	M34390	10:64816186-65575478	0.0827341373319256	0.9052630260285702	0.9271808208044676
MR-link 2	tyrosine	HMDB0000158	7-methylxanthine	HMDB0001991	bioa_021	M34390	11:61310081-61810081	-0.0813073196331242	0.6951589749159545	0.9068900117607932
MR-link 2	tyrosine	HMDB0000158	7-methylxanthine	HMDB0001991	bioa_021	M34390	12:20701307-21201307	0.8444411108395026	0.8041542228952128	0.2936728468294032
MR-link 2	tyrosine	HMDB0000158	7-methylxanthine	HMDB0001991	bioa_021	M34390	12:46678393-47435518	-0.2907467298039048	0.5183073810335915	0.5748287236750824
MR-link 2	tyrosine	HMDB0000158	7-methylxanthine	HMDB0001991	bioa_021	M34390	12:56615040-57115040	-0.7472480058646163	0.4496732238775289	0.0965613383888138
MR-link 2	tyrosine	HMDB0000158	7-methylxanthine	HMDB0001991	bioa_021	M34390	12:57594049-58094049	0.2973078239724533	0.926119101560302	0.7481910859855809
MR-link 2	tyrosine	HMDB0000158	7-methylxanthine	HMDB0001991	bioa_021	M34390	12:59727701-60227701	-0.5574652435218886	0.6042628847080157	0.356239588862534
MR-link 2	tyrosine	HMDB0000158	7-methylxanthine	HMDB0001991	bioa_021	M34390	12:120845172-121674861	0.6242981657176578	0.4690499008343623	0.1831940985111712
MR-link 2	tyrosine	HMDB0000158	7-methylxanthine	HMDB0001991	bioa_021	M34390	12:122092964-122592964	0.2807588392616216	0.5815705547669672	0.6292663528891973
MR-link 2	tyrosine	HMDB0000158	7-methylxanthine	HMDB0001991	bioa_021	M34390	15:60649639-61149639	0.1140058036958012	0.8458859415184614	0.8927883462533082
MR-link 2	tyrosine	HMDB0000158	7-methylxanthine	HMDB0001991	bioa_021	M34390	16:71153235-72438683	-0.2000741985776207	0.2797871688033009	0.4745508002247313
MR-link 2	kynurenate	HMDB0000715	3-(4-hydroxyphenyl)lactate	HMDB0000755	GCST90200454	GCST90200371	1:241463402-241963402	0.1086467081408231	0.0634845735831734	0.0870095960005057
MR-link 2	kynurenate	HMDB0000715	3-(4-hydroxyphenyl)lactate	HMDB0000755	GCST90200454	GCST90200371	4:170711647-171211647	0.2785126867661064	0.1246283469208115	0.02543403566205
MR-link 2	kynurenate	HMDB0000715	3-(4-hydroxyphenyl)lactate	HMDB0000755	GCST90200454	GCST90200371	16:58517848-59017848	0.8197980319199478	0.2102958925073571	9.686740456439807e-05
MR-link 2	acetone	HMDB0001659	3-hydroxybutyrate (bhba)	HMDB0000011	met-d-Acetone	GCST90200367	1:120074995-120574995	-0.0494787095662636	0.8960934284987117	0.9559663690504324
MR-link 2	acetone	HMDB0001659	3-hydroxybutyrate (bhba)	HMDB0000011	met-d-Acetone	GCST90200367	5:41206969-43455198	0.9190683706715386	0.2947514871119091	0.0018201315704028
MR-link 2	acetone	HMDB0001659	3-hydroxybutyrate (bhba)	HMDB0000011	met-d-Acetone	GCST90200367	6:166522838-167022838	0.6250441595735556	1.134989819313828	0.5818361635075979
MR-link 2	acetone	HMDB0001659	3-hydroxybutyrate (bhba)	HMDB0000011	met-d-Acetone	GCST90200367	8:126241733-126741733	1.5583955177056656	0.6086551062918337	0.0104554227874061
MR-link 2	acetone	HMDB0001659	3-hydroxybutyrate (bhba)	HMDB0000011	met-d-Acetone	GCST90200367	10:135065795-135607239	-0.6164225935825642	0.3402155225206502	0.0700079690355427
MR-link 2	acetone	HMDB0001659	3-hydroxybutyrate (bhba)	HMDB0000011	met-d-Acetone	GCST90200367	11:116461180-116961180	0.827336808014149	0.8758973643446689	0.3448840266299678
MR-link 2	acetone	HMDB0001659	3-hydroxybutyrate (bhba)	HMDB0000011	met-d-Acetone	GCST90200367	12:122365033-122865033	0.3272841303959606	0.6015312934558117	0.586383008860837
MR-link 2	acetone	HMDB0001659	3-hydroxybutyrate (bhba)	HMDB0000011	met-d-Acetone	GCST90200367	12:123068455-124007504	1.1151132906885004	0.5795410155240888	0.0543380664382603
MR-link 2	acetone	HMDB0001659	3-hydroxybutyrate (bhba)	HMDB0000011	met-d-Acetone	GCST90200367	13:42058883-42558883	1.809372667124499	0.7010670572209393	0.0098547723169523
MR-link 2	acetone	HMDB0001659	3-hydroxybutyrate (bhba)	HMDB0000011	met-d-Acetone	GCST90200367	17:6935779-7435779	1.1929109191646894	0.5081997396310011	0.0189086569284435
MR-link 2	acetone	HMDB0001659	3-hydroxybutyrate (bhba)	HMDB0000011	met-d-Acetone	GCST90200367	19:45929043-46429043	-0.5411558636059164	0.906351966996502	0.5504604292467488
MR-link 2	histidine	HMDB0000177	serine	HMDB0000187	M00059	bioa_018	4:9731889-10602550	0.0614788170915598	0.1066571563359833	0.5643345032010121
MR-link 2	histidine	HMDB0000177	cortisone	HMDB0002802	M00059	GCST90200360	4:9731889-10602550	0.2434822334923626	0.1490062111013818	0.1022502767385557
MR-link 2	serine	HMDB0000187	adenosine 5'-monophosphate (amp)	HMDB0000045	M32315	GCST90200356	1:119966025-120466025	-0.0361173984356165	0.0751512160665304	0.6308034262143134
MR-link 2	serine	HMDB0000187	adenosine 5'-monophosphate (amp)	HMDB0000045	M32315	GCST90200356	2:211323559-211823559	-0.0881982157382133	0.1071251584717292	0.4103264132348441
MR-link 2	serine	HMDB0000187	adenosine 5'-monophosphate (amp)	HMDB0000045	M32315	GCST90200356	7:55822010-56322010	-0.2534775458934942	0.1428400521872651	0.0759713732999263
MR-link 2	myo-inositol	HMDB0000211	asparagine	HMDB0000168	M19934	bioa_003	16:24681798-25181798	0.0073090946679531	0.0724339144056831	0.9196242241706468
MR-link 2	myo-inositol	HMDB0000211	asparagine	HMDB0000168	M19934	bioa_003	19:18368867-18868867	0.0525733304758493	0.0702593526941663	0.4542941862341665
MR-link 2	citrulline	HMDB0000904	creatinine	HMDB0000562	GCST90200403	met-d-Creatinine	2:211084708-211584708	-0.0195936665350373	0.0808513204902438	0.8085152122086745
MR-link 2	citrulline	HMDB0000904	creatinine	HMDB0000562	GCST90200403	met-d-Creatinine	9:133044244-133573675	-0.0081165869094032	0.0457914188190819	0.8593110295039511
MR-link 2	3-methyl-2-oxobutyrate	HMDB0000019	acetone	HMDB0001659	M21047	met-d-Acetone	4:88976422-89476422	-0.085550461435067	0.0469226295723212	0.0682694810290923
MR-link 2	alpha-ketoglutaramate*	HMDB0001552	trans-urocanate	HMDB0000301	GCST90199885	GCST90200416	3:99879368-100379368	0.0565736441802244	0.0833124491810927	0.4971037057529703
MR-link 2	hypotaurine	HMDB0000965	threonine	HMDB0000167	GCST90200379	M01284	4:138793652-139293652	-0.0752480460564535	0.1723544262584455	0.662409443833228
MR-link 2	3-(4-hydroxyphenyl)lactate	HMDB0000755	cytidine	HMDB0000089	GCST90200371	GCST90200429	6:111301079-111801079	0.0060008241837424	0.1977605444439099	0.9757927936091274
MR-link 2	3-(4-hydroxyphenyl)lactate	HMDB0000755	cytidine	HMDB0000089	GCST90200371	GCST90200429	17:79941425-80441425	0.2186652611262732	0.1068404325055446	0.0406921951687259
MR-link 2	sphingosine 1-phosphate	HMDB0000277	cysteine	HMDB0000574	GCST90199657	GCST90200439	17:74160792-74684003	-0.2872816212675094	0.1821492376429426	0.1147547618659221
MR-link 2	uridine	HMDB0000296	alpha-ketobutyrate	HMDB0000005	M00606	GCST90200438	1:20665172-21165172	-0.0907231362965103	0.2323075814508634	0.6961444962554317
MR-link 2	uridine	HMDB0000296	alpha-ketobutyrate	HMDB0000005	M00606	GCST90200438	7:47852911-48352911	-0.1287873325116106	0.2558185825370279	0.6146603805509498
MR-link 2	uridine	HMDB0000296	alpha-ketobutyrate	HMDB0000005	M00606	GCST90200438	22:50721752-51221752	0.0157091092283156	0.1539768521545316	0.9187387857984816
MR-link 2	s-1-pyrroline-5-carboxylate	HMDB0001301	4-methyl-2-oxopentanoate	HMDB0000695	GCST90200381	M22116	8:144432748-145014955	-0.0570138020703544	0.0458576272524639	0.2137652237387212
MR-link 2	creatinine	HMDB0000562	creatinine	HMDB0000562	M00513	GCST90200366	7:23845366-24345366	0.0770612847841991	0.2721017161213637	0.7770176723561619
MR-link 2	3-(4-hydroxyphenyl)lactate	HMDB0000755	eicosapentaenoate (epa; 20:5n3)	HMDB0001999	GCST90200371	GCST90200349	6:111301079-111801079	-0.1863308014110521	0.175692518739328	0.2888941951657862
MR-link 2	3-(4-hydroxyphenyl)lactate	HMDB0000755	eicosapentaenoate (epa; 20:5n3)	HMDB0001999	GCST90200371	GCST90200349	17:79941425-80441425	0.0375390083939506	0.1047698137630908	0.7201189315035792
MR-link 2	citrulline	HMDB0000904	creatinine	HMDB0000562	GCST90200403	GCST90200366	2:211084708-211584708	0.2801208404559818	0.1402526763396384	0.0457971164146679
MR-link 2	citrulline	HMDB0000904	creatinine	HMDB0000562	GCST90200403	GCST90200366	9:133044244-133573675	0.186523359920128	0.1801787295082719	0.3005694572238793
MR-link 2	creatinine	HMDB0000562	cystine	HMDB0000192	bioa_026	GCST90200382	1:109627506-110127506	-0.1477668660519427	0.4768354262675567	0.7566440720217686
MR-link 2	creatinine	HMDB0000562	cystine	HMDB0000192	bioa_026	GCST90200382	2:73467567-73967567	0.262724931132013	0.6212234269961735	0.6723570135034431
MR-link 2	creatinine	HMDB0000562	cystine	HMDB0000192	bioa_026	GCST90200382	2:121056440-121556440	-0.8278118930402796	0.8852736119288662	0.349741109799822
MR-link 2	creatinine	HMDB0000562	cystine	HMDB0000192	bioa_026	GCST90200382	2:211315692-211815692	0.0745577772741841	0.4617644584012377	0.8717289169176803
MR-link 2	creatinine	HMDB0000562	cystine	HMDB0000192	bioa_026	GCST90200382	2:217404869-217904869	0.3339703024237119	0.5313418418705155	0.5296493874962177
MR-link 2	creatinine	HMDB0000562	cystine	HMDB0000192	bioa_026	GCST90200382	4:77118847-77618847	-0.3273753804216075	0.3479200277897149	0.3467304382119645
MR-link 2	creatinine	HMDB0000562	cystine	HMDB0000192	bioa_026	GCST90200382	5:39171736-39671736	-0.4093204487733722	0.5113292293462386	0.4234195770919711
MR-link 2	creatinine	HMDB0000562	cystine	HMDB0000192	bioa_026	GCST90200382	5:67795622-68295622	0.4766606726300201	0.4856746163010604	0.3263756290286235
MR-link 2	creatinine	HMDB0000562	cystine	HMDB0000192	bioa_026	GCST90200382	5:176567143-177067143	-0.0820222486411792	0.4257558595228653	0.8472323807204523
MR-link 2	creatinine	HMDB0000562	cystine	HMDB0000192	bioa_026	GCST90200382	6:43564625-44064625	-0.7171460127745877	0.7355181801266457	0.329549613131707
MR-link 2	creatinine	HMDB0000562	cystine	HMDB0000192	bioa_026	GCST90200382	6:160442375-160942375	-0.0841762247539556	0.2881816684102271	0.7702145192592403
MR-link 2	creatinine	HMDB0000562	cystine	HMDB0000192	bioa_026	GCST90200382	7:77297198-77797198	-0.5342774311147749	0.5925325097820445	0.3672244430891199
MR-link 2	creatinine	HMDB0000562	cystine	HMDB0000192	bioa_026	GCST90200382	7:151157801-151657801	0.5183508189582409	0.5403893043771778	0.3374492408744666
MR-link 2	creatinine	HMDB0000562	cystine	HMDB0000192	bioa_026	GCST90200382	8:23501151-24001151	-0.4040950682709965	0.8359802641095456	0.6288268564545771
MR-link 2	creatinine	HMDB0000562	cystine	HMDB0000192	bioa_026	GCST90200382	11:30518678-31018678	0.0287522013180581	0.6410466830467006	0.964225307236494
MR-link 2	creatinine	HMDB0000562	cystine	HMDB0000192	bioa_026	GCST90200382	15:45399813-46200138	-0.1097031721275034	0.3003730731539443	0.7149449080602395
MR-link 2	creatinine	HMDB0000562	cystine	HMDB0000192	bioa_026	GCST90200382	15:75279182-75779182	-0.543727672381362	0.5946596022172397	0.360532378110015
MR-link 2	creatinine	HMDB0000562	cystine	HMDB0000192	bioa_026	GCST90200382	15:75910951-76410951	-0.0930024513644423	0.671023772856306	0.8897679433682468
MR-link 2	creatinine	HMDB0000562	cystine	HMDB0000192	bioa_026	GCST90200382	16:20117645-20617645	0.0144890076150128	0.5148350463186128	0.9775480910009112
MR-link 2	creatinine	HMDB0000562	cystine	HMDB0000192	bioa_026	GCST90200382	17:37370347-37870347	0.2925491847466949	0.5036940557363969	0.5613703342759991
MR-link 2	creatinine	HMDB0000562	cystine	HMDB0000192	bioa_026	GCST90200382	17:58724447-59700441	-0.2622842723481103	0.5460825658658255	0.6310130265487635
MR-link 2	creatinine	HMDB0000562	cystine	HMDB0000192	bioa_026	GCST90200382	19:33119611-33619611	-0.5458121781989953	0.4744203081729445	0.2499452707909543
MR-link 2	creatinine	HMDB0000562	cystine	HMDB0000192	bioa_026	GCST90200382	22:40650077-41150077	0.5523210363919602	0.428569950239203	0.1974837859656694
MR-link 2	2-oxoarginine*	HMDB0004225	creatinine	HMDB0000562	GCST90199903	bioa_026	4:102938709-103438709	0.1354045357288192	0.0717047725241166	0.0589774288551375
MR-link 2	2-oxoarginine*	HMDB0004225	creatinine	HMDB0000562	GCST90199903	bioa_026	6:160310824-160819068	0.1745085513095827	0.0485567333502685	0.0003257518383048
MR-link 2	guanidinoacetate	HMDB0000128	alpha-tocopherol	HMDB0001893	GCST90200384	GCST90200302	6:131647278-132147278	-0.2441340240607785	0.2560683795348129	0.3403905447319352
MR-link 2	guanidinoacetate	HMDB0000128	alpha-tocopherol	HMDB0001893	GCST90200384	GCST90200302	11:64893892-65393892	0.0762720902378345	0.1156771296654138	0.5096689616622134
MR-link 2	guanidinoacetate	HMDB0000128	alpha-tocopherol	HMDB0001893	GCST90200384	GCST90200302	12:101043-601043	0.0899980708413425	0.146502769722395	0.5390107014541127
MR-link 2	guanidinoacetate	HMDB0000128	alpha-tocopherol	HMDB0001893	GCST90200384	GCST90200302	14:100558168-101058168	0.1996779655389428	0.1573025935442802	0.2043028478537462
MR-link 2	guanidinoacetate	HMDB0000128	alpha-tocopherol	HMDB0001893	GCST90200384	GCST90200302	20:61898912-62398912	0.2524083599533973	0.2850696191483955	0.3759263333502159
MR-link 2	pantothenate	HMDB0000210	leucine	HMDB0000687	M01508	M00060	2:27200724-27700724	0.6178675047033219	0.3473629337243227	0.0752827947084408
MR-link 2	glycerol 3-phosphate	HMDB0000126	glutamine	HMDB0000641	GCST90199638	met-d-Gln	1:20921386-22251981	-0.0096046013813759	0.0144412515291448	0.5059987141959811
MR-link 2	glycerol 3-phosphate	HMDB0000126	glutamine	HMDB0000641	GCST90199638	met-d-Gln	20:5231344-5731344	0.0862398837630323	0.0341969726085367	0.0116737066060291
MR-link 2	retinol (vitamin a)	HMDB0000305	2-hydroxyphenylacetate	HMDB0000669	GCST90200405	GCST90200369	18:28939457-29439457	0.3690818665042489	0.2404933583219775	0.1248608983170625
MR-link 2	retinol (vitamin a)	HMDB0000305	2-hydroxyphenylacetate	HMDB0000669	GCST90200405	GCST90200369	20:38915692-39415692	-0.1406776654451915	0.2182834581464593	0.5192691455984719
MR-link 2	tyrosine	HMDB0000158	glycine	HMDB0000123	bioa_021	met-d-Gly	4:99820973-100320973	0.0659333382030102	0.1574633139075009	0.6754193874958161
MR-link 2	tyrosine	HMDB0000158	glycine	HMDB0000123	bioa_021	met-d-Gly	4:148735862-149235862	-0.0452060904929823	0.2209444752609929	0.8378816464021828
MR-link 2	tyrosine	HMDB0000158	glycine	HMDB0000123	bioa_021	met-d-Gly	6:111242119-112017012	-0.0476335113448466	0.0375082659954553	0.204103495842945
MR-link 2	tyrosine	HMDB0000158	glycine	HMDB0000123	bioa_021	met-d-Gly	6:112114361-112614361	-0.2536639606629441	0.1299476640056444	0.0509326129207481
MR-link 2	tyrosine	HMDB0000158	glycine	HMDB0000123	bioa_021	met-d-Gly	7:27926305-28426305	-0.2977971619834408	0.2138652823680719	0.1637855364041096
MR-link 2	tyrosine	HMDB0000158	glycine	HMDB0000123	bioa_021	met-d-Gly	8:8933358-9433358	2.213770074767468	0.5160128666840432	1.785564127149907e-05
MR-link 2	tyrosine	HMDB0000158	glycine	HMDB0000123	bioa_021	met-d-Gly	10:64816186-65575478	-0.4939878768120045	0.2350734534993987	0.0356041809139035
MR-link 2	tyrosine	HMDB0000158	glycine	HMDB0000123	bioa_021	met-d-Gly	11:61310081-61810081	-0.2358572943674289	0.1590592024200238	0.138120356447347
MR-link 2	tyrosine	HMDB0000158	glycine	HMDB0000123	bioa_021	met-d-Gly	12:20701307-21201307	-0.2891629859182304	0.2621666249934385	0.270038431601722
MR-link 2	tyrosine	HMDB0000158	glycine	HMDB0000123	bioa_021	met-d-Gly	12:46678393-47435518	0.5857081305880982	0.3999069083604841	0.1430270288780682
MR-link 2	tyrosine	HMDB0000158	glycine	HMDB0000123	bioa_021	met-d-Gly	12:56615040-57115040	0.9223906320129024	0.2647846774873835	0.0004948109036256
MR-link 2	tyrosine	HMDB0000158	glycine	HMDB0000123	bioa_021	met-d-Gly	12:57594049-58094049	-1.0422124626016875	0.3223864796831802	0.0012258141905366
MR-link 2	tyrosine	HMDB0000158	glycine	HMDB0000123	bioa_021	met-d-Gly	12:59727701-60227701	0.4911167529585267	0.2766762608274611	0.075888106384917
MR-link 2	tyrosine	HMDB0000158	glycine	HMDB0000123	bioa_021	met-d-Gly	12:120845172-121674861	-0.182381674910459	0.1210176041823172	0.1317934055664442
MR-link 2	tyrosine	HMDB0000158	glycine	HMDB0000123	bioa_021	met-d-Gly	12:122092964-122592964	0.2289215264584512	0.1630399549672584	0.1602943226703995
MR-link 2	tyrosine	HMDB0000158	glycine	HMDB0000123	bioa_021	met-d-Gly	15:60649639-61149639	-0.2942803883047902	0.2065875368754923	0.1543067671371565
MR-link 2	tyrosine	HMDB0000158	glycine	HMDB0000123	bioa_021	met-d-Gly	16:71153235-72438683	-0.0284725108819262	0.0683128637626303	0.6768278156616937
MR-link 2	glycine	HMDB0000123	ornithine	HMDB0000214	GCST90200707	GCST90200404	1:75967169-76467169	0.2356425238738578	0.2033230804746371	0.2464740808335666
MR-link 2	glycine	HMDB0000123	ornithine	HMDB0000214	GCST90200707	GCST90200404	2:211036896-212058697	-0.0548580279752958	0.0294880354757062	0.0628362099447401
MR-link 2	glycine	HMDB0000123	ornithine	HMDB0000214	GCST90200707	GCST90200404	3:125659669-126159669	0.1242811434119697	0.1734820832071444	0.4737494512534511
MR-link 2	glycine	HMDB0000123	ornithine	HMDB0000214	GCST90200707	GCST90200404	9:6290540-6790540	0.1628400725146742	0.1288471632022374	0.2062933851303621
MR-link 2	lactate	HMDB0000190	asparagine	HMDB0000168	met-d-Lactate	GCST90200452	2:27348097-28101918	-2.621245976313776	0.913124445200108	0.0040964967477799
MR-link 2	lactate	HMDB0000190	asparagine	HMDB0000168	met-d-Lactate	GCST90200452	6:135171067-135671067	0.8515962375998603	0.4861236138254348	0.0798064736283884
MR-link 2	lactate	HMDB0000190	asparagine	HMDB0000168	met-d-Lactate	GCST90200452	8:106333124-106833124	-0.1471874839763951	0.8422938035359211	0.8612792108161561
MR-link 2	lactate	HMDB0000190	asparagine	HMDB0000168	met-d-Lactate	GCST90200452	9:4513176-5186407	0.3922269665333381	0.3491489251574362	0.261276083106141
MR-link 2	lactate	HMDB0000190	asparagine	HMDB0000168	met-d-Lactate	GCST90200452	10:2727379-3389269	-0.0924522376626683	0.3452801604341887	0.7888840132764117
MR-link 2	lactate	HMDB0000190	asparagine	HMDB0000168	met-d-Lactate	GCST90200452	11:118839742-119339742	-0.0261365884201969	0.847202122903172	0.9753887858493122
MR-link 2	lactate	HMDB0000190	asparagine	HMDB0000168	met-d-Lactate	GCST90200452	12:111682800-113133476	-0.5506098493468807	0.341677522644609	0.1070730043373154
MR-link 2	lactate	HMDB0000190	asparagine	HMDB0000168	met-d-Lactate	GCST90200452	20:8379807-8879807	2.45038664081895	0.7892239512557127	0.0019040436804005
MR-link 2	lactate	HMDB0000190	asparagine	HMDB0000168	met-d-Lactate	GCST90200452	22:21708872-22208872	0.706896012680698	0.8757476520958386	0.4195561938375206
MR-link 2	7-methylxanthine	HMDB0001991	tyrosine	HMDB0000158	M34390	bioa_021	5:168189476-168689476	0.0995264529056524	0.1392321042560309	0.4747177889576909
MR-link 2	5-oxoproline	HMDB0000267	citrulline	HMDB0000904	M01494	GCST90200403	8:144903138-145403138	0.0446117286354137	0.0462809771490161	0.3350798699998457
MR-link 2	n6,n6,n6-trimethyllysine	HMDB0001325	sphingosine	HMDB0000252	GCST90200344	GCST90200385	11:64586385-65555309	-0.090820707092064	0.099775250051897	0.3626891708273
MR-link 2	n6,n6,n6-trimethyllysine	HMDB0001325	sphingosine	HMDB0000252	GCST90200344	GCST90200385	16:67497306-67997306	0.5112228520473299	0.3340014271658912	0.1258680835830473
MR-link 2	isoleucine	HMDB0000172	sphinganine	HMDB0000269	met-d-Ile	GCST90200374	2:27480940-28253174	0.7677644785611166	0.714887838914364	0.2828383933078944
MR-link 2	isoleucine	HMDB0000172	sphinganine	HMDB0000269	met-d-Ile	GCST90200374	2:165251927-165751927	-0.1707764094252458	0.6888308404670649	0.8041946567961239
MR-link 2	isoleucine	HMDB0000172	sphinganine	HMDB0000269	met-d-Ile	GCST90200374	4:88890833-89475171	-0.1144717670076262	0.2086798065959274	0.5833127969176649
MR-link 2	isoleucine	HMDB0000172	sphinganine	HMDB0000269	met-d-Ile	GCST90200374	8:76193463-76693463	0.1106927801331939	0.8153250864986668	0.8920068961612038
MR-link 2	isoleucine	HMDB0000172	sphinganine	HMDB0000269	met-d-Ile	GCST90200374	12:56611458-57111458	0.7030853096963905	0.476769348366477	0.1402968539462871
MR-link 2	isoleucine	HMDB0000172	sphinganine	HMDB0000269	met-d-Ile	GCST90200374	16:69331471-69831471	0.5864408725607979	0.6341340571573625	0.3550751222437561
MR-link 2	isoleucine	HMDB0000172	sphinganine	HMDB0000269	met-d-Ile	GCST90200374	16:69865519-70914672	0.0422202760056246	0.3706049036339991	0.9092991461154892
MR-link 2	isoleucine	HMDB0000172	sphinganine	HMDB0000269	met-d-Ile	GCST90200374	17:6935779-7435779	-0.6196224322234136	0.5964287948309651	0.2988570506578055
MR-link 2	isoleucine	HMDB0000172	sphinganine	HMDB0000269	met-d-Ile	GCST90200374	19:49069664-49569664	-0.6499217701903974	0.3348300735915351	0.0522522651448899
MR-link 2	urate	HMDB0000289	acetone	HMDB0001659	M01604	met-d-Acetone	4:9676051-10553081	0.0174624081732199	0.0113665984226284	0.1244669111940699
MR-link 2	caffeine	HMDB0001847	pyruvate	HMDB0000243	GCST90200436	GCST90200430	15:56384745-56884745	-0.2422589094755913	0.2549106073077047	0.3419252471652787
MR-link 2	caffeine	HMDB0001847	pyruvate	HMDB0000243	GCST90200436	GCST90200430	15:57044800-57544800	-0.9916768530501904	0.9834508284463656	0.3132795331888856
MR-link 2	pantothenate	HMDB0000210	glucuronate	HMDB0000127	M01508	GCST90199641	2:27200724-27700724	0.1508837420889538	0.1730965449689301	0.3833862974589286
MR-link 2	5-methylthioadenosine (mta)	HMDB0001173	arginine	HMDB0000517	GCST90200359	bioa_002	6:149659491-150411114	0.0392633349150699	0.0875817781379675	0.653933209067986
MR-link 2	3-(4-hydroxyphenyl)lactate	HMDB0000755	alpha-ketoglutarate	HMDB0000208	M32197	M33453	17:79879970-80379970	0.0275269873311675	0.1736260579724489	0.8740298874465523
MR-link 2	retinol (vitamin a)	HMDB0000305	n-acetylglucosaminylasparagine	HMDB0000489	GCST90200405	GCST90200316	18:28939457-29439457	0.0214721067017082	0.256440643040555	0.9332700760297874
MR-link 2	retinol (vitamin a)	HMDB0000305	n-acetylglucosaminylasparagine	HMDB0000489	GCST90200405	GCST90200316	20:38915692-39415692	-0.0239443484985668	0.2479515933744893	0.923068960629144
MR-link 2	glycochenodeoxycholate	HMDB0000637	kynurenine	HMDB0000684	M32346	M15140	6:156877825-157377825	0.2992023857255145	0.4821574015326089	0.5348962784006485
MR-link 2	n6,n6,n6-trimethyllysine	HMDB0001325	asparagine	HMDB0000168	GCST90200344	M34283	11:64586385-65555309	0.1676949312361069	0.1541681498549326	0.276709709362286
MR-link 2	hypotaurine	HMDB0000965	tryptophan	HMDB0000929	GCST90200379	M00054	4:138793652-139293652	-0.2040766232451254	0.2983481946785473	0.4939614972108417
MR-link 2	1-(1-enyl-stearoyl)-2-arachidonoyl-gpe (p-18:0/20:4)*	HMDB0005779	kynurenate	HMDB0000715	GCST90200058	GCST90200454	11:61307803-62000560	0.1143754237347207	0.0696985106532426	0.1007969155822554
MR-link 2	1-(1-enyl-stearoyl)-2-arachidonoyl-gpe (p-18:0/20:4)*	HMDB0005779	kynurenate	HMDB0000715	GCST90200058	GCST90200454	19:45162079-45662079	0.1240044450520744	0.2312569264341891	0.5918069430613988
MR-link 2	1-(1-enyl-stearoyl)-2-arachidonoyl-gpe (p-18:0/20:4)*	HMDB0005779	kynurenate	HMDB0000715	GCST90200058	GCST90200454	19:55491205-55991205	0.118567175527599	0.2250688871019103	0.5983297495427515
MR-link 2	thyroxine	HMDB0000248	creatine	HMDB0000064	GCST90200293	M27718	2:234397317-234897317	0.3931384281303438	0.2338570473357132	0.0927423747603535
MR-link 2	sulfate*	HMDB01448	2-hydroxyglutarate	HMDB0059655	GCST90199896	GCST90199865	7:122557611-123057611	-0.0230240233194123	0.1652498568862248	0.8891905284892805
MR-link 2	trans-urocanate	HMDB0000301	1-stearoyl-2-oleoyl-gps (18:0/18:1)	HMDB0010163	GCST90200416	GCST90199652	8:17963874-18463874	0.2416919757230143	0.3124510590697309	0.4392055474561577
MR-link 2	trans-urocanate	HMDB0000301	1-stearoyl-2-oleoyl-gps (18:0/18:1)	HMDB0010163	GCST90200416	GCST90199652	12:96124750-96624750	-0.0379204408465128	0.0529695043811908	0.4740580803972106
MR-link 2	trans-urocanate	HMDB0000301	1-stearoyl-2-oleoyl-gps (18:0/18:1)	HMDB0010163	GCST90200416	GCST90199652	19:51269710-51769710	-0.2390406022536028	0.2549816314213317	0.3485108550084482
MR-link 2	n-stearoyl-sphingosine (d18:1/18:0)*	HMDB0004950	cortisol	HMDB0000063	GCST90200341	GCST90200378	10:64645010-65401382	-0.6670051961272732	0.2868390683280015	0.0200525135409003
MR-link 2	n-stearoyl-sphingosine (d18:1/18:0)*	HMDB0004950	cortisol	HMDB0000063	GCST90200341	GCST90200378	14:63982220-64482220	0.0388723391296971	0.1610113042511564	0.8092248480765565
MR-link 2	n-stearoyl-sphingosine (d18:1/18:0)*	HMDB0004950	cortisol	HMDB0000063	GCST90200341	GCST90200378	18:55052269-55552269	0.0134842871778692	0.1688598390742192	0.9363526522047426
MR-link 2	n-stearoyl-sphingosine (d18:1/18:0)*	HMDB0004950	cortisol	HMDB0000063	GCST90200341	GCST90200378	19:8013648-8513648	-0.0175244645934671	0.0834802518353741	0.8337273997135493
MR-link 2	acetylphosphate	HMDB0001494	methionine	HMDB0000696	M15488	GCST90200391	1:109564880-110064880	-0.0914570882032475	0.2557722828302778	0.7206633969900167
MR-link 2	acetylphosphate	HMDB0001494	methionine	HMDB0000696	M15488	GCST90200391	6:96128415-96628415	-0.0352712091769962	0.1997646381175305	0.859851008803511
MR-link 2	n-acetylornithine	HMDB0003357	valine	HMDB0000883	M15630	met-d-Val	2:73124156-74349562	-0.0015439103816636	0.0073299452393777	0.8331755732759034
MR-link 2	sarcosine	HMDB0000271	s-1-pyrroline-5-carboxylate	HMDB0001301	bioa_031	GCST90200381	1:157842259-158342259	-0.0965785427595824	0.9348678584866368	0.9177191937422112
MR-link 2	sarcosine	HMDB0000271	s-1-pyrroline-5-carboxylate	HMDB0001301	bioa_031	GCST90200381	9:136282183-136851769	-0.0800707313693908	0.1281786140084942	0.5321805143322773
MR-link 2	phenylalanine	HMDB0000159	caffeine	HMDB0001847	bioa_016	GCST90200436	3:186202917-186702917	0.0407760806359815	0.4663654719414743	0.930326745935124
MR-link 2	phenylalanine	HMDB0000159	caffeine	HMDB0001847	bioa_016	GCST90200436	4:155231289-155731289	-0.1597731484900596	0.4910388346438145	0.7448951355654996
MR-link 2	phenylalanine	HMDB0000159	caffeine	HMDB0001847	bioa_016	GCST90200436	4:186893802-187393802	-0.2328227810480615	0.2320885030832271	0.315781843508438
MR-link 2	phenylalanine	HMDB0000159	caffeine	HMDB0001847	bioa_016	GCST90200436	5:176539719-177067143	-0.104743250290151	0.312574499051333	0.7375507734345403
MR-link 2	phenylalanine	HMDB0000159	caffeine	HMDB0001847	bioa_016	GCST90200436	6:52381188-52881188	0.4053163719098048	0.7200026682099977	0.5734775667326211
MR-link 2	phenylalanine	HMDB0000159	caffeine	HMDB0001847	bioa_016	GCST90200436	11:57020509-57520509	0.4351128087931488	0.4983334803520889	0.3825890553054265
MR-link 2	phenylalanine	HMDB0000159	caffeine	HMDB0001847	bioa_016	GCST90200436	12:103007876-103562619	-0.0937903908064764	0.1542940374997088	0.543275098507721
MR-link 2	phenylalanine	HMDB0000159	caffeine	HMDB0001847	bioa_016	GCST90200436	14:55086875-55586875	-0.7775003429078363	0.676460612442954	0.2504053894045249
MR-link 2	phenylalanine	HMDB0000159	caffeine	HMDB0001847	bioa_016	GCST90200436	19:45142254-45642254	0.935917751415787	0.8150669946099097	0.2508567280240631
MR-link 2	leucine	HMDB0000687	urea	HMDB0000294	met-d-Leu	GCST90200417	2:27480940-28253616	-0.3115178210130211	0.4529825043155541	0.4916392827954363
MR-link 2	leucine	HMDB0000687	urea	HMDB0000294	met-d-Leu	GCST90200417	2:64975088-65475088	0.9108313420612956	1.1721678934453672	0.4371301370471635
MR-link 2	leucine	HMDB0000687	urea	HMDB0000294	met-d-Leu	GCST90200417	2:165251927-165751927	-1.2664360297388084	0.5160748048468871	0.0141285767843412
MR-link 2	leucine	HMDB0000687	urea	HMDB0000294	met-d-Leu	GCST90200417	4:86953335-87453335	-1.6389157109154986	0.9670197650843146	0.0901112848384219
MR-link 2	leucine	HMDB0000687	urea	HMDB0000294	met-d-Leu	GCST90200417	4:87663610-88163610	-2.1414322430849424	1.0191297889128648	0.0356202510770113
MR-link 2	leucine	HMDB0000687	urea	HMDB0000294	met-d-Leu	GCST90200417	4:88670985-89475171	0.015948155101191	0.129737144335524	0.90216516634972
MR-link 2	leucine	HMDB0000687	urea	HMDB0000294	met-d-Leu	GCST90200417	8:76204025-76704025	0.2726945219737132	0.7746005186107545	0.7248042414010035
MR-link 2	leucine	HMDB0000687	urea	HMDB0000294	met-d-Leu	GCST90200417	12:56220625-57115338	0.396902923417492	0.3656344150792771	0.2776920725572903
MR-link 2	leucine	HMDB0000687	urea	HMDB0000294	met-d-Leu	GCST90200417	16:69315747-70908300	0.3070927904308936	0.2440453735257023	0.2082677320323268
MR-link 2	leucine	HMDB0000687	urea	HMDB0000294	met-d-Leu	GCST90200417	16:71899923-72399923	0.1904735508853554	0.3290215505062216	0.5626505481897945
MR-link 2	leucine	HMDB0000687	urea	HMDB0000294	met-d-Leu	GCST90200417	17:6935779-7435779	-0.2436495944455554	0.4220650865928058	0.5637505440788373
MR-link 2	leucine	HMDB0000687	urea	HMDB0000294	met-d-Leu	GCST90200417	19:49054215-49554215	-0.2315470953472855	0.4458967801522006	0.6035626595755397
MR-link 2	uridine	HMDB0000296	cortisol	HMDB0000063	M00606	GCST90200378	1:20665172-21165172	-0.3198430807850554	0.1877087503619593	0.0883936581240145
MR-link 2	uridine	HMDB0000296	cortisol	HMDB0000063	M00606	GCST90200378	7:47852911-48352911	0.0383456304514404	0.1818521594144466	0.8329952985251124
MR-link 2	uridine	HMDB0000296	cortisol	HMDB0000063	M00606	GCST90200378	22:50721752-51221752	0.2811834994397465	0.1807009472108813	0.1196912155852381
MR-link 2	3-methyl-2-oxobutyrate	HMDB0000019	3-aminoisobutyrate	HMDB0002166	GCST90199677	GCST90200310	4:88953670-89453670	0.0291516589569856	0.1045944689810547	0.780466400627765
MR-link 2	taurine	HMDB0000251	sarcosine	HMDB0000271	bioa_034	GCST90200291	19:54074995-54574995	0.13065915244112	0.1461549165761781	0.3713341292210069
MR-link 2	n1-methyl-2-pyridone-5-carboxamide	HMDB0004193	3-aminoisobutyrate	HMDB0002166	GCST90199778	GCST90200310	2:135485648-135985648	-0.0538559894479238	0.1601716725661038	0.7366905209920667
MR-link 2	n1-methyl-2-pyridone-5-carboxamide	HMDB0004193	3-aminoisobutyrate	HMDB0002166	GCST90199778	GCST90200310	7:10019022-10519022	0.3507364880084218	0.231883877605853	0.1303934231319174
MR-link 2	glutamate	HMDB0000148	betaine	HMDB0000043	bioa_007	GCST90200425	12:121174861-121674861	0.6398658581569616	0.4736903233750741	0.1767561466909719
MR-link 2	sphinganine	HMDB0000269	theobromine	HMDB0002825	GCST90200374	GCST90199644	3:56598999-57098999	-0.0815961325857603	0.1637152377312658	0.6182001649412936
MR-link 2	phenylalanine	HMDB0000159	biliverdin	HMDB0001008	met-d-Phe	M02137	6:17868392-18368392	0.7499517384256742	1.0756776118404352	0.4856838589213705
MR-link 2	phenylalanine	HMDB0000159	biliverdin	HMDB0001008	met-d-Phe	M02137	11:57019429-57519429	-0.0666129240833365	0.4083015608520927	0.8704031782123961
MR-link 2	phenylalanine	HMDB0000159	biliverdin	HMDB0001008	met-d-Phe	M02137	12:56671418-57171418	0.5088568395781302	0.7323072571856948	0.4871380622851619
MR-link 2	phenylalanine	HMDB0000159	biliverdin	HMDB0001008	met-d-Phe	M02137	12:102890425-104124563	-0.0293713601410393	0.1269810244315652	0.8170777751760963
MR-link 2	phenylalanine	HMDB0000159	biliverdin	HMDB0001008	met-d-Phe	M02137	14:55161744-55661744	-0.2882316523960692	0.3846283916692025	0.4536300376353132
MR-link 2	phenylalanine	HMDB0000159	biliverdin	HMDB0001008	met-d-Phe	M02137	16:16004626-16504626	-1.0960775892322183	0.9588572724604396	0.2529936794646945
MR-link 2	dehydroepiandrosterone sulfate (dhea-s)	HMDB0001032	glycerol	HMDB0000131	M32425	GCST90200325	7:98868801-99739571	-0.0463307592312798	0.1111865784515813	0.6769023810221804
MR-link 2	dehydroepiandrosterone sulfate (dhea-s)	HMDB0001032	glycerol	HMDB0000131	M32425	GCST90200325	19:48115523-48615523	-0.231078076015659	0.1399690329503001	0.0987543275670166
MR-link 2	threonine	HMDB0000167	sphinganine	HMDB0000269	GCST90200432	GCST90200374	2:27589369-28089369	-0.058311658919873	0.2343119775021571	0.8034665016476575
MR-link 2	threonine	HMDB0000167	sphinganine	HMDB0000269	GCST90200432	GCST90200374	2:211290507-211790507	-0.4257138003858152	0.212398870690862	0.0450365508994604
MR-link 2	threonine	HMDB0000167	sphinganine	HMDB0000269	GCST90200432	GCST90200374	12:46938082-47438082	0.116319017660344	0.1375471751192072	0.3977388996315197
MR-link 2	threonine	HMDB0000167	sphinganine	HMDB0000269	GCST90200432	GCST90200374	14:100594368-101094368	-0.0565822811816354	0.2473414700475839	0.8190540546565089
MR-link 2	glycochenodeoxycholate	HMDB0000637	glutamate	HMDB0000148	M32346	M32322	6:156877825-157377825	-0.0515621397174826	0.2378319740964925	0.828363662313524
MR-link 2	5-oxoproline	HMDB0000267	caffeine	HMDB0001847	GCST90200280	GCST90200436	8:144861615-145802337	0.0028005270879627	0.0324648952273806	0.9312571587776648
MR-link 2	5-oxoproline	HMDB0000267	caffeine	HMDB0001847	GCST90200280	GCST90200436	12:56615338-57115338	-0.2050856133676689	0.2055492859632248	0.3184034013430827
MR-link 2	kynurenine	HMDB0000684	methionine	HMDB0000696	bioa_027	bioa_013	1:241473615-241973615	-0.0411633864924935	0.1201508293026556	0.7319012032398313
MR-link 2	kynurenine	HMDB0000684	methionine	HMDB0000696	bioa_027	bioa_013	5:131338151-131838151	0.180251774601066	0.294081350932538	0.5399215191264759
MR-link 2	kynurenine	HMDB0000684	methionine	HMDB0000696	bioa_027	bioa_013	5:176563404-177063404	0.1172640864492756	0.1941942805142571	0.5459438181978749
MR-link 2	kynurenine	HMDB0000684	methionine	HMDB0000696	bioa_027	bioa_013	8:39556267-40056267	-0.0573903143497739	0.0811873734883145	0.4796365849179731
MR-link 2	kynurenine	HMDB0000684	methionine	HMDB0000696	bioa_027	bioa_013	12:111111298-111611298	-0.1345177461426191	0.1507431327499755	0.3721978561359405
MR-link 2	kynurenine	HMDB0000684	methionine	HMDB0000696	bioa_027	bioa_013	12:111634608-113433486	-0.0603396791384831	0.076788171027242	0.4319882198530348
MR-link 2	kynurenine	HMDB0000684	methionine	HMDB0000696	bioa_027	bioa_013	16:87568569-88128476	0.034720727339133	0.0423697361090067	0.4125183155360101
MR-link 2	phenylalanine	HMDB0000159	trans-urocanate	HMDB0000301	GCST90200396	GCST90200416	12:103005621-103594137	-0.0727065182036176	0.0927788087806459	0.4332429483935971
MR-link 2	2-hydroxyglutarate	HMDB0059655	n-acetylaspartate (naa)	HMDB0000812	GCST90199865	GCST90199665	2:242459363-242959363	0.1688290878848226	0.1635963491298776	0.3020788308260637
MR-link 2	2-hydroxyglutarate	HMDB0059655	n-acetylaspartate (naa)	HMDB0000812	GCST90199865	GCST90199665	14:91386532-91886532	0.2438622755235163	0.1471447440589834	0.097459810732333
MR-link 2	n-stearoyl-sphingosine (d18:1/18:0)*	HMDB0004950	caffeine	HMDB0001847	GCST90200341	M00569	10:64645010-65401382	-0.0047731169199081	0.4015977391209112	0.9905171113644874
MR-link 2	n-stearoyl-sphingosine (d18:1/18:0)*	HMDB0004950	caffeine	HMDB0001847	GCST90200341	M00569	14:63982220-64482220	-0.0037159393105504	0.1914063771847413	0.984510942555334
MR-link 2	n-stearoyl-sphingosine (d18:1/18:0)*	HMDB0004950	caffeine	HMDB0001847	GCST90200341	M00569	18:55052269-55552269	0.1807136704226144	0.173141559220293	0.2966086397568777
MR-link 2	kynurenine	HMDB0000684	leucine	HMDB0000687	bioa_027	bioa_011	1:241473615-241973615	-0.0006732994818184	0.0858600631662348	0.9937431940340746
MR-link 2	kynurenine	HMDB0000684	leucine	HMDB0000687	bioa_027	bioa_011	5:131338151-131838151	0.0732278845307137	0.1198707544225968	0.5412721881195681
MR-link 2	kynurenine	HMDB0000684	leucine	HMDB0000687	bioa_027	bioa_011	5:176563404-177063404	0.4081693449644756	0.1684017864877004	0.0153597910955225
MR-link 2	kynurenine	HMDB0000684	leucine	HMDB0000687	bioa_027	bioa_011	8:39556267-40056267	0.0193656128208698	0.0492003984193735	0.693871338404952
MR-link 2	kynurenine	HMDB0000684	leucine	HMDB0000687	bioa_027	bioa_011	12:111111298-111611298	0.1763984660031057	0.1693127573724659	0.297481311430361
MR-link 2	kynurenine	HMDB0000684	leucine	HMDB0000687	bioa_027	bioa_011	12:111634608-113433486	0.0975401583847364	0.0590693185036114	0.0986808125516702
MR-link 2	kynurenine	HMDB0000684	leucine	HMDB0000687	bioa_027	bioa_011	16:87568569-88128476	-0.0212156587019622	0.0258587482689981	0.4119629564028891
MR-link 2	phenylalanine	HMDB0000159	glycerol 3-phosphate	HMDB0000126	met-d-Phe	M15365	6:17868392-18368392	-0.1809217515060099	0.9429757081861534	0.8478498502884306
MR-link 2	phenylalanine	HMDB0000159	glycerol 3-phosphate	HMDB0000126	met-d-Phe	M15365	11:57019429-57519429	0.5376837584069996	0.4240725890699342	0.2048318763416901
MR-link 2	phenylalanine	HMDB0000159	glycerol 3-phosphate	HMDB0000126	met-d-Phe	M15365	12:56671418-57171418	0.2980858864625434	0.7229898569739979	0.6801224189119611
MR-link 2	phenylalanine	HMDB0000159	glycerol 3-phosphate	HMDB0000126	met-d-Phe	M15365	12:102890425-104124563	0.0932019780660803	0.1214749244060833	0.4429312149672054
MR-link 2	phenylalanine	HMDB0000159	glycerol 3-phosphate	HMDB0000126	met-d-Phe	M15365	14:55161744-55661744	0.1941997020634591	0.414207981822274	0.6391798091890852
MR-link 2	phenylalanine	HMDB0000159	glycerol 3-phosphate	HMDB0000126	met-d-Phe	M15365	16:16004626-16504626	-0.804827563988423	0.8824602544010831	0.361754513121643
MR-link 2	tryptophan	HMDB0000929	hydroxy-n6,n6,n6-trimethyllysine*	HMDB01422	bioa_020	GCST90200240	4:156560755-157060755	0.0969390144809167	0.178498397543164	0.5870743182966353
MR-link 2	tryptophan	HMDB0000929	hydroxy-n6,n6,n6-trimethyllysine*	HMDB01422	bioa_020	GCST90200240	6:111336667-112095774	-0.1524375710652266	0.2365876612682784	0.5193695681834147
MR-link 2	4-methyl-2-oxopentanoate	HMDB0000695	trans-urocanate	HMDB0000301	M22116	GCST90200416	4:88976422-89476422	-0.0669568144210207	0.1353299594497925	0.6207645156314482
MR-link 2	4-methyl-2-oxopentanoate	HMDB0000695	trans-urocanate	HMDB0000301	M22116	GCST90200416	13:48209901-48709901	0.1061488281177869	0.2592633129110244	0.6822279483324043
MR-link 2	betaine	HMDB0000043	alanine	HMDB0000161	M03141	met-d-Ala	2:211337631-211837631	0.1620090876655805	0.0481727787584454	0.0007707698682265
MR-link 2	betaine	HMDB0000043	alanine	HMDB0000161	M03141	met-d-Ala	5:78095798-78666416	-0.0078687677967239	0.0296859535599721	0.7909578187912893
MR-link 2	betaine	HMDB0000043	alanine	HMDB0000161	M03141	met-d-Ala	12:30349-530349	0.0097170249845237	0.0526909902563298	0.8536876648845493
MR-link 2	betaine	HMDB0000043	alanine	HMDB0000161	M03141	met-d-Ala	21:44237404-44737404	0.049347154698174	0.0369356777637783	0.1815396347895806
MR-link 2	n1-methyl-2-pyridone-5-carboxamide	HMDB0004193	taurocholate	HMDB0000036	GCST90199778	GCST90200333	2:135485648-135985648	-0.0886255941849088	0.1842160200792619	0.6304482562271285
MR-link 2	n1-methyl-2-pyridone-5-carboxamide	HMDB0004193	taurocholate	HMDB0000036	GCST90199778	GCST90200333	7:10019022-10519022	0.2438646753798462	0.2680248582771194	0.3628971779272154
MR-link 2	kynurenate	HMDB0000715	mannose	HMDB0000169	GCST90200454	GCST90200435	1:241463402-241963402	0.090231112785544	0.0642710132024938	0.1603438228156616
MR-link 2	kynurenate	HMDB0000715	mannose	HMDB0000169	GCST90200454	GCST90200435	4:170711647-171211647	0.0888955356584427	0.1257588057334533	0.4796452491691489
MR-link 2	kynurenate	HMDB0000715	mannose	HMDB0000169	GCST90200454	GCST90200435	16:58517848-59017848	0.1599530387082566	0.1916293797889943	0.4038866551886523
MR-link 2	isoursodeoxycholate	HMDB0000686	mannose	HMDB0000169	GCST90199892	GCST90200435	5:35715970-36215970	0.0100197486738747	0.1849216817658685	0.9567887737505762
MR-link 2	pantothenate	HMDB0000210	sphingosine	HMDB0000252	M01508	GCST90200385	2:27200724-27700724	0.0285959268230975	0.1686727547656918	0.8653758851371122
MR-link 2	creatinine	HMDB0000562	uridine	HMDB0000296	met-d-Creatinine	M00606	1:62775942-63275942	-0.7409404353051837	0.5699503522212463	0.1935979760396407
MR-link 2	creatinine	HMDB0000562	uridine	HMDB0000296	met-d-Creatinine	M00606	1:78344069-78844069	-0.7992559646034949	0.9376699812688416	0.3940003613075152
MR-link 2	creatinine	HMDB0000562	uridine	HMDB0000296	met-d-Creatinine	M00606	1:150079982-151190625	0.0488462359320621	0.4154768524774456	0.9064110039359888
MR-link 2	creatinine	HMDB0000562	uridine	HMDB0000296	met-d-Creatinine	M00606	1:212502129-213002129	0.3121795963222082	0.7315117883675825	0.6695545166555148
MR-link 2	creatinine	HMDB0000562	uridine	HMDB0000296	met-d-Creatinine	M00606	2:15538692-16038692	-0.8007550273397744	0.7543763433062854	0.288472042253677
MR-link 2	creatinine	HMDB0000562	uridine	HMDB0000296	met-d-Creatinine	M00606	2:18426203-18926203	0.1118771052248605	0.7333932792677762	0.8787553507738807
MR-link 2	creatinine	HMDB0000562	uridine	HMDB0000296	met-d-Creatinine	M00606	2:54331356-54831356	0.9139655461634324	1.049020536989558	0.383614332437331
MR-link 2	creatinine	HMDB0000562	uridine	HMDB0000296	met-d-Creatinine	M00606	2:73303397-74097901	-0.1102851197295447	0.6019116172994307	0.854621656974861
MR-link 2	creatinine	HMDB0000562	uridine	HMDB0000296	met-d-Creatinine	M00606	2:121056440-121556440	-0.5108109942405918	0.8017483073657273	0.524045778169931
MR-link 2	creatinine	HMDB0000562	uridine	HMDB0000296	met-d-Creatinine	M00606	2:176734544-177234544	0.0833049332919533	0.5047470366140202	0.8689101867078743
MR-link 2	creatinine	HMDB0000562	uridine	HMDB0000296	met-d-Creatinine	M00606	2:211293055-211793055	0.2049460493156218	0.3907887659539781	0.5999711376365087
MR-link 2	creatinine	HMDB0000562	uridine	HMDB0000296	met-d-Creatinine	M00606	2:217394852-217894852	-0.1926756798841393	0.5586433084162974	0.7301700851361886
MR-link 2	creatinine	HMDB0000562	uridine	HMDB0000296	met-d-Creatinine	M00606	2:220108198-220608198	0.5592324462817908	0.6973118313594748	0.4225626163313087
MR-link 2	creatinine	HMDB0000562	uridine	HMDB0000296	met-d-Creatinine	M00606	3:38187471-38687471	-0.1154456389647092	0.7108764419124015	0.8709916409081331
MR-link 2	creatinine	HMDB0000562	uridine	HMDB0000296	met-d-Creatinine	M00606	3:121465319-121965319	-0.5314013548305309	0.7245964256222467	0.463329363071455
MR-link 2	creatinine	HMDB0000562	uridine	HMDB0000296	met-d-Creatinine	M00606	3:141462708-141962708	-0.3210821157580961	0.5811736654072309	0.5806250854728577
MR-link 2	creatinine	HMDB0000562	uridine	HMDB0000296	met-d-Creatinine	M00606	3:185024780-185524780	0.8750865839745626	0.9282033060755333	0.3457961603830646
MR-link 2	creatinine	HMDB0000562	uridine	HMDB0000296	met-d-Creatinine	M00606	4:76880934-77664144	-0.4248944014378488	0.3554654686346629	0.2319626686270118
MR-link 2	creatinine	HMDB0000562	uridine	HMDB0000296	met-d-Creatinine	M00606	4:103323863-104102802	0.8727837229791102	0.5780968575110236	0.1311063479616426
MR-link 2	creatinine	HMDB0000562	uridine	HMDB0000296	met-d-Creatinine	M00606	5:39144851-39644851	0.2687277373505891	0.4024347028562813	0.5042900711970101
MR-link 2	creatinine	HMDB0000562	uridine	HMDB0000296	met-d-Creatinine	M00606	5:53045546-53835870	0.4994813011473417	0.4790116560618968	0.2970719309269266
MR-link 2	creatinine	HMDB0000562	uridine	HMDB0000296	met-d-Creatinine	M00606	5:176565124-177065124	0.3356235550474216	0.3962133195577176	0.3969516906835251
MR-link 2	creatinine	HMDB0000562	uridine	HMDB0000296	met-d-Creatinine	M00606	6:43556335-44056335	-0.497295853743705	0.5770649301619146	0.3888154234732567
MR-link 2	creatinine	HMDB0000562	uridine	HMDB0000296	met-d-Creatinine	M00606	6:108750742-109250742	0.3023194730611434	0.5741213869576779	0.5984869373961974
MR-link 2	creatinine	HMDB0000562	uridine	HMDB0000296	met-d-Creatinine	M00606	6:133547208-134047208	-0.3090352293461317	0.5572669861987507	0.5791990320787206
MR-link 2	creatinine	HMDB0000562	uridine	HMDB0000296	met-d-Creatinine	M00606	6:160418389-160927934	0.1772297080054528	0.3006785216143626	0.5555711460127369
MR-link 2	creatinine	HMDB0000562	uridine	HMDB0000296	met-d-Creatinine	M00606	7:25488956-25988956	0.2168405454028203	0.6266259138555785	0.7293091589229346
MR-link 2	creatinine	HMDB0000562	uridine	HMDB0000296	met-d-Creatinine	M00606	7:76984640-77791673	-0.0681091934693537	0.6727657192748605	0.9193618416571911
MR-link 2	creatinine	HMDB0000562	uridine	HMDB0000296	met-d-Creatinine	M00606	7:128492221-128992221	0.1586040853932752	0.6713165645362823	0.8132322716073623
MR-link 2	creatinine	HMDB0000562	uridine	HMDB0000296	met-d-Creatinine	M00606	7:151165041-151665041	-0.1855475180014156	0.3395286185237517	0.5847321487201647
MR-link 2	creatinine	HMDB0000562	uridine	HMDB0000296	met-d-Creatinine	M00606	7:155370831-155870831	-0.8192601094604762	0.5406529649214595	0.129692388371193
MR-link 2	creatinine	HMDB0000562	uridine	HMDB0000296	met-d-Creatinine	M00606	8:8031142-9250941	-0.4126202488633101	0.5611500614358678	0.4621496373622545
MR-link 2	creatinine	HMDB0000562	uridine	HMDB0000296	met-d-Creatinine	M00606	8:10561829-11945872	0.0203186306584277	0.6302160719390497	0.9742800695866024
MR-link 2	creatinine	HMDB0000562	uridine	HMDB0000296	met-d-Creatinine	M00606	8:19609539-20109539	0.2626571722989736	0.5855613501490123	0.6537518383433414
MR-link 2	creatinine	HMDB0000562	uridine	HMDB0000296	met-d-Creatinine	M00606	8:23527006-24027006	-0.4796954141227038	0.6644314617491668	0.4703167793234918
MR-link 2	creatinine	HMDB0000562	uridine	HMDB0000296	met-d-Creatinine	M00606	9:71184707-71684707	-0.0336841087289152	0.5024072734633332	0.9465455413117349
MR-link 2	creatinine	HMDB0000562	uridine	HMDB0000296	met-d-Creatinine	M00606	10:52398454-52898454	1.5196547251718413	0.8593571060303514	0.0770003516677171
MR-link 2	creatinine	HMDB0000562	uridine	HMDB0000296	met-d-Creatinine	M00606	11:15629946-16129946	0.1113604091388247	0.6583746953313185	0.8656830423841488
MR-link 2	creatinine	HMDB0000562	uridine	HMDB0000296	met-d-Creatinine	M00606	11:30504837-31294673	-0.1228963838670132	0.4249548058070305	0.7724293149703728
MR-link 2	creatinine	HMDB0000562	uridine	HMDB0000296	met-d-Creatinine	M00606	11:116373213-117240760	-0.5611168574522503	0.4164346650795534	0.1778415546792828
MR-link 2	creatinine	HMDB0000562	uridine	HMDB0000296	met-d-Creatinine	M00606	15:41118334-41871842	-0.5223227003540092	0.5695620714865197	0.359111101606534
MR-link 2	creatinine	HMDB0000562	uridine	HMDB0000296	met-d-Creatinine	M00606	15:45400360-46179051	0.175653627944109	0.312602154257504	0.5741787536820671
MR-link 2	creatinine	HMDB0000562	uridine	HMDB0000296	met-d-Creatinine	M00606	15:53700578-54200578	0.6470546390695112	0.5115605899322032	0.2059200387095
MR-link 2	creatinine	HMDB0000562	uridine	HMDB0000296	met-d-Creatinine	M00606	15:76097375-76597375	-0.0556823716281657	0.5290790147269026	0.9161822279031716
MR-link 2	creatinine	HMDB0000562	uridine	HMDB0000296	met-d-Creatinine	M00606	16:20142332-21335139	0.1420203448112361	0.2866695666636249	0.6203073527552039
MR-link 2	creatinine	HMDB0000562	uridine	HMDB0000296	met-d-Creatinine	M00606	16:89453424-89953424	0.8220708741419829	0.6066385997307411	0.1753778704480619
MR-link 2	creatinine	HMDB0000562	uridine	HMDB0000296	met-d-Creatinine	M00606	17:19176536-19724875	1.2627983757274297	0.7709727005685613	0.1014365512527274
MR-link 2	creatinine	HMDB0000562	uridine	HMDB0000296	met-d-Creatinine	M00606	17:37200083-37954217	0.53833466366409	0.5642759386660794	0.3400698115994074
MR-link 2	creatinine	HMDB0000562	uridine	HMDB0000296	met-d-Creatinine	M00606	17:58690466-59700441	-0.1085297096363767	0.5448952186242434	0.8421255612086397
MR-link 2	creatinine	HMDB0000562	uridine	HMDB0000296	met-d-Creatinine	M00606	19:32940263-33709298	0.0545851531905207	0.5869285938688253	0.9259024865522596
MR-link 2	creatinine	HMDB0000562	uridine	HMDB0000296	met-d-Creatinine	M00606	20:32653904-33537782	-0.2188764387643877	0.5867625201753194	0.7091306622618692
MR-link 2	creatinine	HMDB0000562	uridine	HMDB0000296	met-d-Creatinine	M00606	22:38345240-38845240	-0.299143614528811	0.6616654055740001	0.6511918433810913
MR-link 2	threonine	HMDB0000167	cysteine	HMDB0000574	GCST90200432	M31453	2:27589369-28089369	-0.0411066266091941	0.1495238147058366	0.7833800675398805
MR-link 2	threonine	HMDB0000167	cysteine	HMDB0000574	GCST90200432	M31453	14:100594368-101094368	-0.0914793029126044	0.2312716073426258	0.6924376076411638
MR-link 2	eicosapentaenoate (epa; 20:5n3)	HMDB0001999	serine	HMDB0000187	GCST90200349	bioa_018	11:61319830-61819830	-0.0623263254017598	0.0423873266942318	0.1414534499087639
MR-link 2	phenylalanine	HMDB0000159	glycochenodeoxycholate	HMDB0000637	met-d-Phe	M32346	6:17868392-18368392	-0.1194678361723884	1.192119687597744	0.9201739295845908
MR-link 2	phenylalanine	HMDB0000159	glycochenodeoxycholate	HMDB0000637	met-d-Phe	M32346	11:57019429-57519429	-0.4316487756231563	0.382210755799188	0.258751254949094
MR-link 2	phenylalanine	HMDB0000159	glycochenodeoxycholate	HMDB0000637	met-d-Phe	M32346	12:56671418-57171418	0.4576219784565807	0.7054208031404281	0.5165180961900729
MR-link 2	phenylalanine	HMDB0000159	glycochenodeoxycholate	HMDB0000637	met-d-Phe	M32346	12:102890425-104124563	0.109552804262816	0.1230310981311032	0.3732253390428478
MR-link 2	phenylalanine	HMDB0000159	glycochenodeoxycholate	HMDB0000637	met-d-Phe	M32346	14:55161744-55661744	0.3379390910451717	0.3731911612539691	0.3651799934161838
MR-link 2	phenylalanine	HMDB0000159	glycochenodeoxycholate	HMDB0000637	met-d-Phe	M32346	16:16004626-16504626	0.0157714946713627	0.7999598545927512	0.984270439495734
MR-link 2	citrulline	HMDB0000904	3-hydroxybutyrate (bhba)	HMDB0000011	GCST90200403	M00542	2:211084708-211584708	0.0429863055048655	0.1630676091870151	0.7920802014407125
MR-link 2	citrulline	HMDB0000904	3-hydroxybutyrate (bhba)	HMDB0000011	GCST90200403	M00542	9:133044244-133573675	-0.2491169466532559	0.1664661836504312	0.1345229342146759
MR-link 2	n-acetylglucosaminylasparagine	HMDB0000489	allantoin	HMDB0000462	GCST90200316	GCST90200286	4:178111987-178611987	0.2639561505661046	0.1144635821356823	0.0211091043623711
MR-link 2	n-acetylglucosaminylasparagine	HMDB0000489	allantoin	HMDB0000462	GCST90200316	GCST90200286	6:167457759-167966043	-0.0472475363814147	0.0331595365081982	0.1541990763442493
MR-link 2	n-acetylglucosaminylasparagine	HMDB0000489	allantoin	HMDB0000462	GCST90200316	GCST90200286	14:94594947-95094947	0.2410145514740176	0.1431844418336055	0.0923275974981533
MR-link 2	n-acetylglucosaminylasparagine	HMDB0000489	allantoin	HMDB0000462	GCST90200316	GCST90200286	17:64055051-64555051	-0.2221739702401172	0.2270075149556862	0.3277244973832974
MR-link 2	mannose	HMDB0000169	phosphate	HMDB0001429	M00584	GCST90200393	2:27182547-28770083	-0.0405329789059836	0.0555853376755154	0.4658776733523394
MR-link 2	kynurenine	HMDB0000684	cholesterol	HMDB0000067	bioa_027	M00063	1:241473615-241973615	-0.2472512700820351	0.2569958840643053	0.3360081103383403
MR-link 2	kynurenine	HMDB0000684	cholesterol	HMDB0000067	bioa_027	M00063	5:131338151-131838151	-0.1612754192783659	0.3870629102891422	0.6769237384300653
MR-link 2	kynurenine	HMDB0000684	cholesterol	HMDB0000067	bioa_027	M00063	5:176563404-177063404	0.5916066137957122	0.4694129809896361	0.2075569857073987
MR-link 2	kynurenine	HMDB0000684	cholesterol	HMDB0000067	bioa_027	M00063	8:39556267-40056267	0.0310331022450499	0.1634160463552296	0.8493855981287364
MR-link 2	kynurenine	HMDB0000684	cholesterol	HMDB0000067	bioa_027	M00063	12:111111298-111611298	0.5576408059272127	0.3198863592143312	0.0812905498678
MR-link 2	kynurenine	HMDB0000684	cholesterol	HMDB0000067	bioa_027	M00063	12:111634608-113433486	0.0181762340912223	0.1582325802669238	0.908547875671768
MR-link 2	kynurenine	HMDB0000684	cholesterol	HMDB0000067	bioa_027	M00063	16:87568569-88128476	0.1147327243373275	0.083784298265237	0.1708798440903352
MR-link 2	lactate	HMDB0000190	kynurenine	HMDB0000684	met-d-Lactate	bioa_027	2:27348097-28101918	-0.2190371383034	0.314181998263176	0.48569865253859
MR-link 2	lactate	HMDB0000190	kynurenine	HMDB0000684	met-d-Lactate	bioa_027	6:135171067-135671067	-0.0229401802151941	0.2433261495505996	0.9248887254662276
MR-link 2	lactate	HMDB0000190	kynurenine	HMDB0000684	met-d-Lactate	bioa_027	8:106333124-106833124	0.2416566828824624	0.3592402563490453	0.5011456735978209
MR-link 2	lactate	HMDB0000190	kynurenine	HMDB0000684	met-d-Lactate	bioa_027	9:4513176-5186407	0.1841586021534749	0.1965725014302003	0.3488366267066612
MR-link 2	lactate	HMDB0000190	kynurenine	HMDB0000684	met-d-Lactate	bioa_027	10:2727379-3389269	0.0204473438434491	0.1470621753065219	0.8894195132150706
MR-link 2	lactate	HMDB0000190	kynurenine	HMDB0000684	met-d-Lactate	bioa_027	11:118839742-119339742	0.2538622304104261	0.3230020497391593	0.4318990123595293
MR-link 2	lactate	HMDB0000190	kynurenine	HMDB0000684	met-d-Lactate	bioa_027	12:111162908-111662908	1.583569008800931	0.9708407564010428	0.1028625601704664
MR-link 2	lactate	HMDB0000190	kynurenine	HMDB0000684	met-d-Lactate	bioa_027	12:111682800-113133476	2.3090859036295	0.506767392131219	5.201290171394427e-06
MR-link 2	3-methyl-2-oxobutyrate	HMDB0000019	3-hydroxybutyrate (bhba)	HMDB0000011	GCST90199677	met-d-bOHbutyrate	4:88953670-89453670	-0.0412236711124914	0.027747195774228	0.1373617108290828
MR-link 2	glycine	HMDB0000123	phenylalanine	HMDB0000159	GCST90200707	GCST90200396	1:75967169-76467169	0.2548181159753995	0.2176874396153103	0.241772161086033
MR-link 2	glycine	HMDB0000123	phenylalanine	HMDB0000159	GCST90200707	GCST90200396	2:211036896-212058697	-0.0744584295514396	0.0291177872041294	0.0105534949636719
MR-link 2	glycine	HMDB0000123	phenylalanine	HMDB0000159	GCST90200707	GCST90200396	3:125659669-126159669	-0.0378081452328272	0.2175303049953103	0.8620176649500669
MR-link 2	glycine	HMDB0000123	phenylalanine	HMDB0000159	GCST90200707	GCST90200396	9:6290540-6790540	0.2248304321100451	0.1476357661017696	0.1277906343654609
MR-link 2	citrulline	HMDB0000904	alpha-tocopherol	HMDB0001893	GCST90200403	M01561	2:211084708-211584708	0.2221201853578687	0.1550380875259304	0.151948905387484
MR-link 2	citrulline	HMDB0000904	alpha-tocopherol	HMDB0001893	GCST90200403	M01561	9:133044244-133573675	0.0112110249384992	0.1787994457518957	0.9500040626689188
MR-link 2	serine	HMDB0000187	glucuronate	HMDB0000127	bioa_018	GCST90199641	1:11610843-12110843	0.1322038170628572	0.329124778709307	0.6879173627738013
MR-link 2	serine	HMDB0000187	glucuronate	HMDB0000127	bioa_018	GCST90199641	1:119427250-120522606	-0.1081541270839108	0.0863695745088525	0.2104879451392356
MR-link 2	serine	HMDB0000187	glucuronate	HMDB0000127	bioa_018	GCST90199641	2:27480940-27980940	-0.2701754668007521	0.2477745618520854	0.2755332775018514
MR-link 2	serine	HMDB0000187	glucuronate	HMDB0000127	bioa_018	GCST90199641	2:211315692-212076215	-0.0862631206125545	0.108500248716371	0.42658442924506
MR-link 2	serine	HMDB0000187	glucuronate	HMDB0000127	bioa_018	GCST90199641	3:125660381-126160381	-0.1895173765203568	0.2625497120583511	0.4703963845072729
MR-link 2	serine	HMDB0000187	glucuronate	HMDB0000127	bioa_018	GCST90199641	7:55551853-56922308	0.0027811304843051	0.1131285201525898	0.98038693004882
MR-link 2	serine	HMDB0000187	glucuronate	HMDB0000127	bioa_018	GCST90199641	8:126232621-126732621	0.3265843990956127	0.3817543842319689	0.3922837926028252
MR-link 2	serine	HMDB0000187	glucuronate	HMDB0000127	bioa_018	GCST90199641	10:65065800-65565800	-0.9320115598873298	0.6860768333319414	0.1743160912912738
MR-link 2	aspartate	HMDB0000191	glutamate	HMDB0000148	bioa_004	GCST90200412	2:211431243-211931243	-0.1613262118480409	0.2594833436200754	0.5341254217655971
MR-link 2	aspartate	HMDB0000191	glutamate	HMDB0000148	bioa_004	GCST90200412	4:178111051-178611051	-0.0434315061718359	0.1092491721013159	0.6909653122097084
MR-link 2	aspartate	HMDB0000191	glutamate	HMDB0000148	bioa_004	GCST90200412	12:101969766-102469766	-0.0927368697664405	0.1579060637428445	0.557008030774617
MR-link 2	methionine	HMDB0000696	threonine	HMDB0000167	bioa_013	bioa_019	5:89993899-90493899	0.7096185877399943	0.144774817765914	9.509153505040844e-07
MR-link 2	methionine	HMDB0000696	threonine	HMDB0000167	bioa_013	bioa_019	10:81796208-82296208	0.4816821218792924	0.1935764874978636	0.0128344691053908
MR-link 2	methionine	HMDB0000696	threonine	HMDB0000167	bioa_013	bioa_019	12:46900176-47464292	1.318533802205789	0.2252046366605521	4.775117220119434e-09
MR-link 2	methionine	HMDB0000696	threonine	HMDB0000167	bioa_013	bioa_019	12:56615040-57115040	1.443145813325719	0.3479795868620836	3.365454747565118e-05
MR-link 2	dehydroepiandrosterone sulfate (dhea-s)	HMDB0001032	cholesterol	HMDB0000067	M32425	GCST90200368	7:98868801-99739571	0.0024951848426543	0.1101749459593489	0.9819314702708564
MR-link 2	dehydroepiandrosterone sulfate (dhea-s)	HMDB0001032	cholesterol	HMDB0000067	M32425	GCST90200368	19:48115523-48615523	-0.1909707588453037	0.1383965704489044	0.1676233747156554
MR-link 2	cholesterol	HMDB0000067	3-methyl-2-oxobutyrate	HMDB0000019	M00063	GCST90199677	1:109571511-110071511	0.2484431719691968	0.2440829582890683	0.3087427561563557
MR-link 2	2-hydroxyphenylacetate	HMDB0000669	glycine	HMDB0000123	GCST90200369	bioa_008	9:131329579-131829579	-0.0363736947550944	0.0458783636443972	0.4278774886491989
MR-link 2	2-hydroxyphenylacetate	HMDB0000669	glycine	HMDB0000123	GCST90200369	bioa_008	12:122051275-122551275	0.0818841576242968	0.0767954140680849	0.2863044816876547
MR-link 2	beta-citrylglutamate	HMDB0241915	gluconate	HMDB0000625	GCST90199911	GCST90200373	3:183486882-183986882	0.3012717134682676	0.1116517737950779	0.0069691353720043
MR-link 2	beta-citrylglutamate	HMDB0241915	gluconate	HMDB0000625	GCST90199911	GCST90200373	11:88203934-92094388	0.0813179862311359	0.0245204968476697	0.0009120903190891
MR-link 2	serine	HMDB0000187	flavin adenine dinucleotide (fad)	HMDB0001248	GCST90200415	GCST90200376	1:119778579-120514573	-0.0663494534825877	0.0945579199801582	0.4828784041059832
MR-link 2	serine	HMDB0000187	flavin adenine dinucleotide (fad)	HMDB0001248	GCST90200415	GCST90200376	2:211290507-212040821	0.1347873474408784	0.1051201796173157	0.199764979352761
MR-link 2	serine	HMDB0000187	flavin adenine dinucleotide (fad)	HMDB0001248	GCST90200415	GCST90200376	7:55905219-56847625	0.1055541092810883	0.1267316236357214	0.4049040672443491
MR-link 2	2-hydroxyglutarate	HMDB0059655	tyrosine	HMDB0000158	GCST90199865	met-d-Tyr	2:242459363-242959363	-0.0184039393207495	0.0546352954671174	0.7362294263566562
MR-link 2	2-hydroxyglutarate	HMDB0059655	tyrosine	HMDB0000158	GCST90199865	met-d-Tyr	14:91386532-91886532	-0.0435244842992734	0.0544811973988833	0.4243541924887135
MR-link 2	3-methyl-2-oxovalerate	HMDB0000491	betaine	HMDB0000043	M15676	M03141	2:27480940-27980940	0.1067206232164071	0.1890918540925477	0.5724920833191998
MR-link 2	3-methyl-2-oxovalerate	HMDB0000491	betaine	HMDB0000043	M15676	M03141	4:88976422-89476422	0.0183002563873375	0.122021408589614	0.8807837209154987
MR-link 2	1-stearoyl-2-oleoyl-gps (18:0/18:1)	HMDB0010163	3,7-dimethylurate	HMDB0001982	GCST90199652	GCST90199755	3:56598999-57098999	0.1582129254049069	0.1715482507022247	0.3563904326244344
MR-link 2	mannose	HMDB0000169	glycerol 3-phosphate	HMDB0000126	M00584	GCST90199638	2:27182547-28770083	-0.1247176719041804	0.0552335906465536	0.0239454063428025
MR-link 2	3-methyl-2-oxovalerate	HMDB0000491	hypotaurine	HMDB0000965	M15676	GCST90200379	4:88976422-89476422	-0.0533395284125232	0.1191206033086839	0.6543137683095841
MR-link 2	glycine	HMDB0000123	4-hydroxy-2-oxoglutaric acid	HMDB0002070	M32338	GCST90199897	2:211289363-212090389	0.105761682348114	0.0413852449948786	0.0106022929031187
MR-link 2	glycine	HMDB0000123	methionine	HMDB0000696	bioa_008	bioa_013	1:75967169-76725029	-0.2218180529711729	0.1909855268802403	0.2454633875829622
MR-link 2	glycine	HMDB0000123	methionine	HMDB0000696	bioa_008	bioa_013	1:120004506-120504506	0.2948325352514457	0.2459888610956421	0.2306988804520792
MR-link 2	glycine	HMDB0000123	methionine	HMDB0000696	bioa_008	bioa_013	2:165258389-165758389	0.2982134510750982	0.3112330866668841	0.3379782661789288
MR-link 2	glycine	HMDB0000123	methionine	HMDB0000696	bioa_008	bioa_013	2:210575251-212439946	-0.0362996421406746	0.022813043973156	0.111569241853527
MR-link 2	glycine	HMDB0000123	methionine	HMDB0000696	bioa_008	bioa_013	3:125660381-126160381	0.0363486432791391	0.1019462508713137	0.7214308624966312
MR-link 2	glycine	HMDB0000123	methionine	HMDB0000696	bioa_008	bioa_013	4:186924683-187424683	0.4732174677052009	0.3469835370284507	0.1726293227663743
MR-link 2	glycine	HMDB0000123	methionine	HMDB0000696	bioa_008	bioa_013	5:89976061-90476061	2.733124361234502	0.7277475018026398	0.0001729306395765
MR-link 2	glycine	HMDB0000123	methionine	HMDB0000696	bioa_008	bioa_013	5:131494202-131994202	0.2031621788865723	0.2974420544752718	0.4945871797718848
MR-link 2	glycine	HMDB0000123	methionine	HMDB0000696	bioa_008	bioa_013	6:160525578-161025578	0.26956462565556	0.3628274417332989	0.4575086521124099
MR-link 2	glycine	HMDB0000123	methionine	HMDB0000696	bioa_008	bioa_013	7:55797215-56297215	0.07705018501245	0.1741648560307325	0.658201221735756
MR-link 2	glycine	HMDB0000123	methionine	HMDB0000696	bioa_008	bioa_013	8:8933358-9433358	-0.056652609099745	0.1041296521914056	0.5864013048912355
MR-link 2	glycine	HMDB0000123	methionine	HMDB0000696	bioa_008	bioa_013	8:126232077-126732077	0.5123259478400622	0.1786191250424317	0.0041273725249408
MR-link 2	glycine	HMDB0000123	methionine	HMDB0000696	bioa_008	bioa_013	9:5720079-6894932	-0.0151279996545485	0.0949603187204576	0.8734257104296494
MR-link 2	glycine	HMDB0000123	methionine	HMDB0000696	bioa_008	bioa_013	9:135887106-136387106	0.2842888358629831	0.25912136578886	0.2725862344684804
MR-link 2	glycine	HMDB0000123	methionine	HMDB0000696	bioa_008	bioa_013	10:64798306-65575478	0.3680423601019491	0.2436572125810295	0.1309178352560593
MR-link 2	glycine	HMDB0000123	methionine	HMDB0000696	bioa_008	bioa_013	12:46859387-47359387	1.688189455326053	0.3713171724445642	5.454820874035932e-06
MR-link 2	glycine	HMDB0000123	methionine	HMDB0000696	bioa_008	bioa_013	12:56611458-57111458	1.4443734849776615	0.6123103318291742	0.0183296263365675
MR-link 2	glycine	HMDB0000123	methionine	HMDB0000696	bioa_008	bioa_013	15:58217095-58717095	0.282375006197354	0.2651206129783659	0.2868391423421211
MR-link 2	glycine	HMDB0000123	methionine	HMDB0000696	bioa_008	bioa_013	16:80861176-81361176	0.0196066109289145	0.0913042013160194	0.8299704893372448
MR-link 2	glycine	HMDB0000123	methionine	HMDB0000696	bioa_008	bioa_013	17:45188952-45974996	0.4779236588266128	0.2965195085465882	0.1070102290081111
MR-link 2	glycine	HMDB0000123	methionine	HMDB0000696	bioa_008	bioa_013	19:17984588-18484588	0.64244016932822	0.363772250894235	0.0773873751992933
MR-link 2	acetylphosphate	HMDB0001494	glutamate	HMDB0000148	M15488	M32322	1:109564880-110064880	0.2001179442131041	0.2070493794123502	0.3337826478329471
MR-link 2	acetylphosphate	HMDB0001494	glutamate	HMDB0000148	M15488	M32322	6:96128415-96628415	-0.1365089077261757	0.2798692039454784	0.6257200880818925
MR-link 2	cysteinylglycine	HMDB0000078	kynurenate	HMDB0000715	GCST90200364	GCST90200454	16:15885043-16385043	0.0977005728157674	0.1314117824608169	0.4571978461005177
MR-link 2	cysteinylglycine	HMDB0000078	kynurenate	HMDB0000715	GCST90200364	GCST90200454	16:89076223-90262231	-0.0943709981654693	0.0601548815399852	0.1166944709082124
MR-link 2	cysteinylglycine	HMDB0000078	kynurenate	HMDB0000715	GCST90200364	GCST90200454	19:52317323-52817323	0.3959586545751551	0.1654526071787017	0.0167028286717608
MR-link 2	acetylphosphate	HMDB0001494	7-methylxanthine	HMDB0001991	M15488	M34390	1:109564880-110064880	-0.0670638024147574	0.2623679489874492	0.7982521991560708
MR-link 2	acetylphosphate	HMDB0001494	7-methylxanthine	HMDB0001991	M15488	M34390	6:96128415-96628415	0.0004185178333875	0.316153883723653	0.9989437775800232
MR-link 2	n-acetyl-aspartyl-glutamate (naag)	HMDB0001067	pyruvate	HMDB0000243	GCST90200684	met-d-Pyruvate	11:45663099-50986366	-0.0013908067843595	0.0032979355386378	0.6732290925790025
MR-link 2	n-acetyl-aspartyl-glutamate (naag)	HMDB0001067	pyruvate	HMDB0000243	GCST90200684	met-d-Pyruvate	11:54602007-58367668	0.0032733387406767	0.0050265193939881	0.5149084903356898
MR-link 2	n-acetylornithine	HMDB0003357	myo-inositol	HMDB0000211	M15630	GCST90200401	2:73124156-74349562	0.0190896023857622	0.0210457020450998	0.3643778860422866
MR-link 2	cystine	HMDB0000192	pantothenate	HMDB0000210	M31454	GCST90200279	22:24745202-25245202	-0.0977310701812693	0.0902869027329127	0.2790525606531255
MR-link 2	1-stearoyl-2-oleoyl-gps (18:0/18:1)	HMDB0010163	alanine	HMDB0000161	GCST90199652	met-d-Ala	3:56598999-57098999	0.022178193376794	0.0408972914744629	0.5876187234963002
MR-link 2	histidine	HMDB0000177	3-methyl-2-oxovalerate	HMDB0000491	met-d-His	M15676	1:168963261-169463261	1.2815977277173471	0.7559692076181307	0.0900177397757
MR-link 2	histidine	HMDB0000177	3-methyl-2-oxovalerate	HMDB0000491	met-d-His	M15676	2:27491237-27991237	-2.937328922711641	0.7082064825985384	3.3603733054349166e-05
MR-link 2	histidine	HMDB0000177	3-methyl-2-oxovalerate	HMDB0000491	met-d-His	M15676	2:211290507-212074453	-0.3758780969956424	0.2855753123844693	0.1881023755345398
MR-link 2	histidine	HMDB0000177	3-methyl-2-oxovalerate	HMDB0000491	met-d-His	M15676	3:148408762-149190142	-0.2164047796275818	0.3872915988424275	0.5763224831058978
MR-link 2	histidine	HMDB0000177	3-methyl-2-oxovalerate	HMDB0000491	met-d-His	M15676	8:145389726-145889726	-0.4024270807247345	0.6684485756671528	0.5471531875445291
MR-link 2	histidine	HMDB0000177	3-methyl-2-oxovalerate	HMDB0000491	met-d-His	M15676	12:46932531-47432531	-1.264018951201718	0.9533318451523712	0.1848741234351293
MR-link 2	histidine	HMDB0000177	3-methyl-2-oxovalerate	HMDB0000491	met-d-His	M15676	12:56610020-57110020	0.2719871846266839	0.3892629753943158	0.4847248511503478
MR-link 2	histidine	HMDB0000177	3-methyl-2-oxovalerate	HMDB0000491	met-d-His	M15676	12:95659569-96755187	-0.1413346530968734	0.1723700205198702	0.4122450917199175
MR-link 2	histidine	HMDB0000177	3-methyl-2-oxovalerate	HMDB0000491	met-d-His	M15676	14:21241151-21765620	-0.1592422401029552	0.4746761953406213	0.7372664134305911
MR-link 2	histidine	HMDB0000177	3-methyl-2-oxovalerate	HMDB0000491	met-d-His	M15676	14:94599201-95099201	0.8344792839725316	1.0863532830959646	0.4423997098643754
MR-link 2	histidine	HMDB0000177	3-methyl-2-oxovalerate	HMDB0000491	met-d-His	M15676	15:43028726-45092210	0.0286604132354455	0.5380391245765429	0.9575181613483896
MR-link 2	histidine	HMDB0000177	3-methyl-2-oxovalerate	HMDB0000491	met-d-His	M15676	20:38915692-39415692	-0.8550615737929521	0.6757956325194729	0.205775811567069
MR-link 2	beta-citrylglutamate	HMDB0241915	n-palmitoyl-sphinganine (d18:0/16:0)	HMDB11760	GCST90199911	GCST90200064	3:183486882-183986882	-0.036551152862098	0.1141478988639366	0.7488101115013757
MR-link 2	beta-citrylglutamate	HMDB0241915	n-palmitoyl-sphinganine (d18:0/16:0)	HMDB11760	GCST90199911	GCST90200064	11:88203934-92094388	0.0521510766412472	0.0251068146298377	0.0377860389097215
MR-link 2	asparagine	HMDB0000168	taurochenodeoxycholate	HMDB0000951	bioa_003	GCST90200337	2:27480940-27980940	0.7012382531099306	0.3295369951817692	0.0333412283078508
MR-link 2	asparagine	HMDB0000168	taurochenodeoxycholate	HMDB0000951	bioa_003	GCST90200337	4:178111051-178611051	0.480704031647835	0.2891533181464136	0.0964218199858585
MR-link 2	asparagine	HMDB0000168	taurochenodeoxycholate	HMDB0000951	bioa_003	GCST90200337	7:97252737-97752737	0.1354940638522771	0.3283207040788794	0.6798351082081499
MR-link 2	asparagine	HMDB0000168	taurochenodeoxycholate	HMDB0000951	bioa_003	GCST90200337	11:61853420-62353420	-0.2048768849626465	0.2387706451315517	0.3908654724580942
MR-link 2	asparagine	HMDB0000168	taurochenodeoxycholate	HMDB0000951	bioa_003	GCST90200337	12:46900176-47400176	0.1770845881608383	0.2817550475710402	0.5296728654603147
MR-link 2	asparagine	HMDB0000168	taurochenodeoxycholate	HMDB0000951	bioa_003	GCST90200337	14:103514503-104812812	0.1404443677482504	0.0961535604369533	0.1441181716241147
MR-link 2	2-oxoarginine*	HMDB0004225	ornithine	HMDB0000214	GCST90199903	M01493	4:102938709-103438709	0.6591575803334007	0.2837227613170326	0.0201659768638872
MR-link 2	2-oxoarginine*	HMDB0004225	ornithine	HMDB0000214	GCST90199903	M01493	6:160310824-160819068	0.1475882629170956	0.1107103223857025	0.1824980049876373
MR-link 2	asparagine	HMDB0000168	inosine	HMDB0000195	bioa_003	M01123	2:27480940-27980940	-0.3320223334395306	0.4684088936578769	0.4784299025324428
MR-link 2	asparagine	HMDB0000168	inosine	HMDB0000195	bioa_003	M01123	4:178111051-178611051	-0.6218134064339195	0.5590895643073706	0.2660567865124226
MR-link 2	asparagine	HMDB0000168	inosine	HMDB0000195	bioa_003	M01123	7:97252737-97752737	0.4100234775891737	0.4604384714689561	0.3731939495823745
MR-link 2	asparagine	HMDB0000168	inosine	HMDB0000195	bioa_003	M01123	11:61853420-62353420	-0.0901308181458004	0.3136254284530828	0.7738185842550427
MR-link 2	asparagine	HMDB0000168	inosine	HMDB0000195	bioa_003	M01123	12:46900176-47400176	0.4721823617906335	0.7837026943123475	0.5468400993181359
MR-link 2	asparagine	HMDB0000168	inosine	HMDB0000195	bioa_003	M01123	14:103514503-104812812	0.142499672997952	0.1128903240508973	0.2068465380220334
MR-link 2	mannose	HMDB0000169	phenylpyruvate	HMDB0000205	M00584	GCST90200365	2:27182547-28770083	-0.0063740057398747	0.055129147280352	0.9079540891571356
MR-link 2	1-methylxanthine	HMDB0010738	2-hydroxyglutarate	HMDB0059655	GCST90199763	GCST90199865	8:18005709-18505709	0.055044745052082	0.0530380973201769	0.2993473065181244
MR-link 2	1-methylxanthine	HMDB0010738	2-hydroxyglutarate	HMDB0059655	GCST90199763	GCST90199865	15:74275585-74775585	0.6731995453595039	0.1243969570198332	6.242772152717835e-08
MR-link 2	1-methylxanthine	HMDB0010738	2-hydroxyglutarate	HMDB0059655	GCST90199763	GCST90199865	15:74777880-75599999	0.5726461890309742	0.1389056350353194	3.746923028192503e-05
MR-link 2	aspartate	HMDB0000191	mannose	HMDB0000169	bioa_004	M00584	2:211431243-211931243	0.1792984251752093	0.2820822506422167	0.5250211144086273
MR-link 2	aspartate	HMDB0000191	mannose	HMDB0000169	bioa_004	M00584	4:178111051-178611051	-0.2587628731626233	0.1123758430878489	0.0212982237942114
MR-link 2	aspartate	HMDB0000191	mannose	HMDB0000169	bioa_004	M00584	12:101969766-102469766	0.0694765500360936	0.1639276181939467	0.6716937680009616
MR-link 2	kynurenine	HMDB0000684	docosapentaenoate (n6 dpa; 22:5n6)	HMDB0001976	bioa_027	GCST90199796	1:241473615-241973615	-0.0720054335282407	0.2745124565712529	0.7930878700057351
MR-link 2	kynurenine	HMDB0000684	docosapentaenoate (n6 dpa; 22:5n6)	HMDB0001976	bioa_027	GCST90199796	5:176563404-177063404	0.2964983127554222	0.3670071636611294	0.4191587788014138
MR-link 2	kynurenine	HMDB0000684	docosapentaenoate (n6 dpa; 22:5n6)	HMDB0001976	bioa_027	GCST90199796	8:39556267-40056267	-0.0619102522355769	0.1661983567797939	0.7095145011215682
MR-link 2	kynurenine	HMDB0000684	docosapentaenoate (n6 dpa; 22:5n6)	HMDB0001976	bioa_027	GCST90199796	12:111634608-113433486	-0.1151548391049081	0.1794429946924338	0.5210453000590116
MR-link 2	kynurenine	HMDB0000684	docosapentaenoate (n6 dpa; 22:5n6)	HMDB0001976	bioa_027	GCST90199796	16:87568569-88128476	-0.0843714291801067	0.0797691830968825	0.2901947266775823
MR-link 2	histidine	HMDB0000177	betaine	HMDB0000043	met-d-His	GCST90200425	1:168963261-169463261	-0.2983727534835959	0.581087536860474	0.6076205016561751
MR-link 2	histidine	HMDB0000177	betaine	HMDB0000043	met-d-His	GCST90200425	2:27491237-27991237	-1.495669715241214	0.7095216339000735	0.0350312197266354
MR-link 2	histidine	HMDB0000177	betaine	HMDB0000043	met-d-His	GCST90200425	2:211290507-212074453	2.175535025554396	0.4580270454632301	2.0362195819125927e-06
MR-link 2	histidine	HMDB0000177	betaine	HMDB0000043	met-d-His	GCST90200425	3:148408762-149190142	-0.4449191935613457	0.2948879845462639	0.1313566603146325
MR-link 2	histidine	HMDB0000177	betaine	HMDB0000043	met-d-His	GCST90200425	6:134622121-135122121	-0.2856008014311183	0.6928716125959199	0.6801937651170277
MR-link 2	histidine	HMDB0000177	betaine	HMDB0000043	met-d-His	GCST90200425	11:8005408-8505408	1.659582792459966	1.7956388799496474	0.3553667327881117
MR-link 2	histidine	HMDB0000177	betaine	HMDB0000043	met-d-His	GCST90200425	12:46932531-47432531	0.2212851497383016	0.6857874440896382	0.7469428383044628
MR-link 2	histidine	HMDB0000177	betaine	HMDB0000043	met-d-His	GCST90200425	12:56610020-57110020	0.245606564880698	0.4494454294891145	0.584745777054902
MR-link 2	histidine	HMDB0000177	betaine	HMDB0000043	met-d-His	GCST90200425	12:95659569-96755187	0.0258578052965762	0.1015487077250928	0.7990054034593623
MR-link 2	histidine	HMDB0000177	betaine	HMDB0000043	met-d-His	GCST90200425	14:21241151-21765620	0.2854898584700683	0.2581301650704751	0.2687300475230674
MR-link 2	histidine	HMDB0000177	betaine	HMDB0000043	met-d-His	GCST90200425	14:24625832-25125832	-1.7112771308366177	0.9021755168398204	0.0578498597090786
MR-link 2	histidine	HMDB0000177	betaine	HMDB0000043	met-d-His	GCST90200425	14:94599201-95099201	0.4444948632133209	0.6336422624933148	0.4829961384678078
MR-link 2	histidine	HMDB0000177	betaine	HMDB0000043	met-d-His	GCST90200425	15:43028726-45092210	-1.4398324260391848	0.5847578077413739	0.0138060151598805
MR-link 2	histidine	HMDB0000177	betaine	HMDB0000043	met-d-His	GCST90200425	20:38915692-39415692	1.0726792642128586	0.5722597566540333	0.0608667517445157
MR-link 2	hypotaurine	HMDB0000965	sphinganine	HMDB0000269	GCST90200379	GCST90200374	4:138793652-139293652	0.1858717727342189	0.143920946518082	0.1965354830359351
MR-link 2	hypotaurine	HMDB0000965	sphinganine	HMDB0000269	GCST90200379	GCST90200374	5:114821656-115321656	0.2384552520551475	0.1177010249180352	0.0427709007923503
MR-link 2	hypotaurine	HMDB0000965	sphinganine	HMDB0000269	GCST90200379	GCST90200374	19:47031255-47531255	0.7206457889266769	0.1900578789768306	0.0001496090311824
MR-link 2	glycerophosphoethanolamine	HMDB0000114	5-oxoproline	HMDB0000267	GCST90199808	M01494	1:40156715-40656715	-0.1454092810874879	0.3314100294664529	0.6608358477585066
MR-link 2	glycerophosphoethanolamine	HMDB0000114	5-oxoproline	HMDB0000267	GCST90199808	M01494	22:24208096-24708096	0.0018860400708319	0.131693755696571	0.9885735598777352
MR-link 2	phosphate	HMDB0001429	1-methylxanthine	HMDB0010738	GCST90200393	M34389	1:21570042-22070042	-0.067835294711335	0.1716537170540188	0.6927049839113035
MR-link 2	arginine	HMDB0000517	urate	HMDB0000289	bioa_002	GCST90200307	2:24182937-24682937	0.4992740372945515	0.3661558829107168	0.1727073600744451
MR-link 2	arginine	HMDB0000517	urate	HMDB0000289	bioa_002	GCST90200307	2:211333022-211833022	0.1514671267836344	0.2061644182815787	0.4625277495566117
MR-link 2	arginine	HMDB0000517	urate	HMDB0000289	bioa_002	GCST90200307	2:219037276-219788019	0.6366916823936204	1.0410882880589432	0.5408265393001932
MR-link 2	arginine	HMDB0000517	urate	HMDB0000289	bioa_002	GCST90200307	4:144583533-145083533	0.2524997101248027	0.2247132084035313	0.2611601881473403
MR-link 2	arginine	HMDB0000517	urate	HMDB0000289	bioa_002	GCST90200307	5:177386199-177886199	0.3066053248335272	0.7680528015049178	0.6897471416368706
MR-link 2	arginine	HMDB0000517	urate	HMDB0000289	bioa_002	GCST90200307	6:131339506-132265729	0.0516900930266619	0.1137131487247463	0.6494217411636717
MR-link 2	arginine	HMDB0000517	urate	HMDB0000289	bioa_002	GCST90200307	6:135177817-135677817	0.2962299717369081	0.6703633203739208	0.6585654347964042
MR-link 2	arginine	HMDB0000517	urate	HMDB0000289	bioa_002	GCST90200307	10:99898951-100398951	-0.5883629120632847	0.5816016156300737	0.3117172417553575
MR-link 2	arginine	HMDB0000517	urate	HMDB0000289	bioa_002	GCST90200307	12:46680313-47435518	0.2765469696817088	0.3577876695031264	0.4395602586559989
MR-link 2	arginine	HMDB0000517	urate	HMDB0000289	bioa_002	GCST90200307	19:12757458-13257458	-0.1207632123286211	0.1511291992803041	0.424248277514978
MR-link 2	leucine	HMDB0000687	orotidine	HMDB0000788	bioa_011	GCST90200681	2:27480940-27980940	-0.7329168979326766	0.6677985363839907	0.2724176440539373
MR-link 2	leucine	HMDB0000687	orotidine	HMDB0000788	bioa_011	GCST90200681	4:88972827-89472827	0.1648035485190855	0.1633270122981975	0.3129552748681241
MR-link 2	leucine	HMDB0000687	orotidine	HMDB0000788	bioa_011	GCST90200681	11:116336283-116883862	-0.1620649405856938	0.4599739210726193	0.7245869952409318
MR-link 2	leucine	HMDB0000687	orotidine	HMDB0000788	bioa_011	GCST90200681	15:58477325-58977325	-0.9787650590850394	0.5383262362210686	0.0690391624225158
MR-link 2	leucine	HMDB0000687	orotidine	HMDB0000788	bioa_011	GCST90200681	16:70059237-70559237	0.2316112227572603	0.3189430482577848	0.4677262017538592
MR-link 2	dimethylglycine	HMDB0000092	eicosapentaenoate (epa; 20:5n3)	HMDB0001999	GCST90200424	GCST90200349	5:78080227-78832833	-0.0535982473110323	0.039667408480169	0.1766342408609645
MR-link 2	dimethylglycine	HMDB0000092	eicosapentaenoate (epa; 20:5n3)	HMDB0001999	GCST90200424	GCST90200349	10:103976834-104737382	-0.3691910888377316	0.1631794511229828	0.0236674438369035
MR-link 2	dimethylglycine	HMDB0000092	eicosapentaenoate (epa; 20:5n3)	HMDB0001999	GCST90200424	GCST90200349	15:76242337-76742337	-0.1322475503990418	0.1612743770052969	0.4122070537066888
MR-link 2	4-hydroxyphenylpyruvate	HMDB0000707	stearoyl sphingomyelin (d18:1/18:0)	HMDB0001348	GCST90200300	GCST90200335	11:63046797-63546797	0.4978901315830601	0.7257257302143775	0.4926763707050585
MR-link 2	4-hydroxyphenylpyruvate	HMDB0000707	stearoyl sphingomyelin (d18:1/18:0)	HMDB0001348	GCST90200300	GCST90200335	12:122051275-122551275	0.1845515457818431	0.192166933871936	0.3368685403044184
MR-link 2	aspartate	HMDB0000191	3-(4-hydroxyphenyl)lactate	HMDB0000755	GCST90200370	GCST90200371	3:56598999-57098999	-0.1608215962102139	0.1569434852959116	0.3054999307213299
MR-link 2	aspartate	HMDB0000191	3-(4-hydroxyphenyl)lactate	HMDB0000755	GCST90200370	GCST90200371	5:36388589-36888589	-0.2273059051129176	0.389078647637606	0.5590751124527695
MR-link 2	creatinine	HMDB0000562	citrate	HMDB0000094	GCST90200366	met-d-Citrate	16:20142332-20642332	0.1479831986542157	0.0511375312051709	0.0038057706903134
MR-link 2	phenylalanine	HMDB0000159	alanine	HMDB0000161	met-d-Phe	M32339	6:17868392-18368392	-0.5154633326005844	1.0007059265542186	0.6064833453357212
MR-link 2	phenylalanine	HMDB0000159	alanine	HMDB0000161	met-d-Phe	M32339	11:57019429-57519429	0.4111270115853874	0.4218361651498156	0.3297522613052773
MR-link 2	phenylalanine	HMDB0000159	alanine	HMDB0000161	met-d-Phe	M32339	12:56671418-57171418	1.14798835858647	0.7384425007642086	0.1200395414310302
MR-link 2	phenylalanine	HMDB0000159	alanine	HMDB0000161	met-d-Phe	M32339	12:102890425-104124563	-0.021031111923722	0.1240850449055855	0.8654116325365934
MR-link 2	phenylalanine	HMDB0000159	alanine	HMDB0000161	met-d-Phe	M32339	14:55161744-55661744	-0.1998383326686645	0.3943018015749722	0.6122841587291414
MR-link 2	phenylalanine	HMDB0000159	alanine	HMDB0000161	met-d-Phe	M32339	16:16004626-16504626	-0.8519281747115119	0.7611666840048182	0.2630377788701646
MR-link 2	1-methylnicotinamide	HMDB0000699	aspartate	HMDB0000191	GCST90200406	M15996	6:160317928-160817928	-0.0232561774871951	0.1460126509849471	0.87345214896335
MR-link 2	acetoacetate	HMDB0000060	anthranilate	HMDB0001123	met-d-Acetoacetate	GCST90200324	5:41395751-42449922	0.2480147098258462	0.4482183165776412	0.5800343021770011
MR-link 2	acetoacetate	HMDB0000060	anthranilate	HMDB0001123	met-d-Acetoacetate	GCST90200324	6:166525103-167025103	-0.3554564954199755	0.9484350573320856	0.7078225175927627
MR-link 2	acetoacetate	HMDB0000060	anthranilate	HMDB0001123	met-d-Acetoacetate	GCST90200324	10:113686244-114186244	1.4337010732189293	1.106493971575946	0.1950736178264298
MR-link 2	acetoacetate	HMDB0000060	anthranilate	HMDB0001123	met-d-Acetoacetate	GCST90200324	11:116373213-116873213	0.1667329146753857	0.4571118355913621	0.7152957897717186
MR-link 2	acetoacetate	HMDB0000060	anthranilate	HMDB0001123	met-d-Acetoacetate	GCST90200324	12:122333527-122833527	0.1283233311510673	0.7686777350307604	0.8674169828543619
MR-link 2	2-hydroxyphenylacetate	HMDB0000669	aspartate	HMDB0000191	GCST90200369	M15996	9:131329579-131829579	0.0500296806645305	0.1088713393439398	0.645853388993067
MR-link 2	2-hydroxyphenylacetate	HMDB0000669	aspartate	HMDB0000191	GCST90200369	M15996	12:122051275-122551275	0.2596713351584578	0.2255790307454994	0.2496777629821661
MR-link 2	bilirubin (z,z)	HMDB0000054	glutamine	HMDB0000641	M27716	bioa_006	2:234140469-234918570	0.0026447822865838	0.0123344993589328	0.8302183496342348
MR-link 2	n-acetylornithine	HMDB0003357	tryptophan	HMDB0000929	M15630	GCST90200441	2:73124156-74349562	-0.0458714759525969	0.0328386108465479	0.1624507842230353
MR-link 2	kynurenine	HMDB0000684	glutamine	HMDB0000641	M15140	met-d-Gln	8:39556267-40056267	-0.0229915401959255	0.0412902282814534	0.5776452001573452
MR-link 2	kynurenine	HMDB0000684	glutamine	HMDB0000641	M15140	met-d-Gln	12:111634608-112134608	-0.0409032720373313	0.039455287939076	0.2998759870443095
MR-link 2	kynurenine	HMDB0000684	glutamine	HMDB0000641	M15140	met-d-Gln	12:112341686-113156415	-0.0766605858871879	0.0468873869323417	0.1020503520185728
MR-link 2	kynurenine	HMDB0000684	glutamine	HMDB0000641	M15140	met-d-Gln	16:87628822-88128822	-0.0118526701151756	0.022466646996453	0.5977996378518332
MR-link 2	alanine	HMDB0000161	glutamate	HMDB0000148	bioa_001	bioa_007	1:206985954-207485954	0.0420922659396351	0.1785163446688426	0.8135960758577788
MR-link 2	alanine	HMDB0000161	glutamate	HMDB0000148	bioa_001	bioa_007	2:27143030-28594285	0.4342224750629108	0.1293885336773315	0.0007909060020959
MR-link 2	alanine	HMDB0000161	glutamate	HMDB0000148	bioa_001	bioa_007	2:64958074-65458074	0.1982096284328312	0.1834362324115242	0.2799031386539681
MR-link 2	alanine	HMDB0000161	glutamate	HMDB0000148	bioa_001	bioa_007	3:71155270-71655270	-0.0827878491856606	0.3699710429238659	0.8229374757453625
MR-link 2	alanine	HMDB0000161	glutamate	HMDB0000148	bioa_001	bioa_007	4:88976422-89476422	0.2863124754926597	0.2120057281777902	0.1768575594062819
MR-link 2	alanine	HMDB0000161	glutamate	HMDB0000148	bioa_001	bioa_007	7:72732874-73232874	-0.5948599897554638	0.3728982950848704	0.110659947736649
MR-link 2	alanine	HMDB0000161	glutamate	HMDB0000148	bioa_001	bioa_007	8:145568681-146068681	0.4394041037616034	0.3858392722065619	0.2547754013253959
MR-link 2	alanine	HMDB0000161	glutamate	HMDB0000148	bioa_001	bioa_007	9:4040541-4540541	0.4274215759938279	0.3575448704499444	0.2319172010832526
MR-link 2	alanine	HMDB0000161	glutamate	HMDB0000148	bioa_001	bioa_007	11:116336283-116836283	-0.1557744739283557	0.281012487443683	0.5793510217040554
MR-link 2	alanine	HMDB0000161	glutamate	HMDB0000148	bioa_001	bioa_007	12:46636543-47713425	0.268364677599099	0.106300478523027	0.0115834728096223
MR-link 2	alanine	HMDB0000161	glutamate	HMDB0000148	bioa_001	bioa_007	12:56615040-57115040	0.0503434291318421	0.1309018032077206	0.7005417440068553
MR-link 2	alanine	HMDB0000161	glutamate	HMDB0000148	bioa_001	bioa_007	12:59727701-60227701	0.1064904264016544	0.2369938694405429	0.6531876208012699
MR-link 2	alanine	HMDB0000161	glutamate	HMDB0000148	bioa_001	bioa_007	14:75116447-75616447	0.1232421338180988	0.3036706590913448	0.6848591170249281
MR-link 2	alanine	HMDB0000161	glutamate	HMDB0000148	bioa_001	bioa_007	16:69621701-70931491	0.1771570426709021	0.1082315939259275	0.1016653721310433
MR-link 2	alanine	HMDB0000161	glutamate	HMDB0000148	bioa_001	bioa_007	17:40568584-41068584	-0.1154535433836859	0.312073357193771	0.7114149586799403
MR-link 2	alanine	HMDB0000161	glutamate	HMDB0000148	bioa_001	bioa_007	22:18906543-19406543	-0.2863410480153479	0.2586753469738085	0.2683149235763434
MR-link 2	cortisol	HMDB0000063	creatinine	HMDB0000562	GCST90200378	bioa_026	14:94554700-95054700	0.0500912189917694	0.0640380033548951	0.4340906878439574
MR-link 2	docosahexaenoate (dha; 22:6n3)	HMDB0002183	serine	HMDB0000187	GCST90199651	M32315	11:61376206-61876206	-0.1091919135063894	0.1862551200785069	0.5577080693007584
MR-link 2	kynurenine	HMDB0000684	gluconate	HMDB0000625	M15140	GCST90200373	8:39556267-40056267	0.2100916930309767	0.1589689567122103	0.186304904723728
MR-link 2	kynurenine	HMDB0000684	gluconate	HMDB0000625	M15140	GCST90200373	12:112341686-113156415	0.0878038117970735	0.1507847524837471	0.5603563608576007
MR-link 2	kynurenine	HMDB0000684	gluconate	HMDB0000625	M15140	GCST90200373	16:87628822-88128822	-0.0624079694064334	0.0855867319250455	0.465892733943141
MR-link 2	retinol (vitamin a)	HMDB0000305	asparagine	HMDB0000168	GCST90200405	GCST90200452	18:28939457-29439457	0.1295620349946525	0.2347477793290501	0.581003046482914
MR-link 2	retinol (vitamin a)	HMDB0000305	asparagine	HMDB0000168	GCST90200405	GCST90200452	20:38915692-39415692	-0.2708006952131509	0.2343978809498505	0.2479661580267906
MR-link 2	phenylalanine	HMDB0000159	creatinine	HMDB0000562	met-d-Phe	met-d-Creatinine	2:211293055-211793055	-0.640557330890372	0.5027613665522712	0.2026356795412497
MR-link 2	phenylalanine	HMDB0000159	creatinine	HMDB0000562	met-d-Phe	met-d-Creatinine	6:17868392-18368392	0.6345423967610246	0.2422850543643247	0.008819025292396
MR-link 2	phenylalanine	HMDB0000159	creatinine	HMDB0000562	met-d-Phe	met-d-Creatinine	11:57019429-57519429	0.0420445982991481	0.1330322746506224	0.751965995514851
MR-link 2	phenylalanine	HMDB0000159	creatinine	HMDB0000562	met-d-Phe	met-d-Creatinine	12:56671418-57171418	0.8116015422076764	0.2624282108394501	0.0019837047216939
MR-link 2	phenylalanine	HMDB0000159	creatinine	HMDB0000562	met-d-Phe	met-d-Creatinine	12:102211009-102721004	0.0876027255569973	0.103601569915426	0.3977908029790269
MR-link 2	phenylalanine	HMDB0000159	creatinine	HMDB0000562	met-d-Phe	met-d-Creatinine	12:102890425-104124563	0.1120913757978497	0.0236832079541918	2.2128292690148925e-06
MR-link 2	phenylalanine	HMDB0000159	creatinine	HMDB0000562	met-d-Phe	met-d-Creatinine	12:104125826-104625826	0.4139761889997752	0.1210585726585594	0.0006270510166329
MR-link 2	phenylalanine	HMDB0000159	creatinine	HMDB0000562	met-d-Phe	met-d-Creatinine	14:55161744-55661744	0.2968037603670998	0.0904696005308827	0.0010354924463909
MR-link 2	phenylalanine	HMDB0000159	creatinine	HMDB0000562	met-d-Phe	met-d-Creatinine	14:55670870-56170870	0.2939566209797871	0.1238676704658607	0.017637077012259
MR-link 2	phenylalanine	HMDB0000159	creatinine	HMDB0000562	met-d-Phe	met-d-Creatinine	16:16004626-16504626	0.4984364814559989	0.2057582145246715	0.0154167637113262
MR-link 2	myo-inositol	HMDB0000211	stearoyl sphingomyelin (d18:1/18:0)	HMDB0001348	M19934	GCST90200335	16:24681798-25181798	-0.075526190033374	0.1698090342240447	0.656485015121364
MR-link 2	myo-inositol	HMDB0000211	stearoyl sphingomyelin (d18:1/18:0)	HMDB0001348	M19934	GCST90200335	19:18368867-18868867	0.118985859729485	0.1401385050046441	0.3958484597963099
MR-link 2	glycerophosphoethanolamine	HMDB0000114	pyruvate	HMDB0000243	GCST90199808	M00599	1:40156715-40656715	0.0165443998649592	0.195188489415488	0.9324512840838496
MR-link 2	glycerophosphoethanolamine	HMDB0000114	pyruvate	HMDB0000243	GCST90199808	M00599	22:24208096-24708096	-0.0172716512036607	0.1817739445257625	0.9243011652733056
MR-link 2	n1-methyl-2-pyridone-5-carboxamide	HMDB0004193	kynurenate	HMDB0000715	GCST90199778	GCST90200454	2:135485648-135985648	0.480002083052539	0.2222667259760639	0.0308054396756975
MR-link 2	n1-methyl-2-pyridone-5-carboxamide	HMDB0004193	kynurenate	HMDB0000715	GCST90199778	GCST90200454	7:10019022-10519022	0.7732690058669971	0.1720546927253752	6.979230628135724e-06
MR-link 2	valine	HMDB0000883	methionine sulfoxide	HMDB0002005	bioa_022	GCST90199625	2:64958074-65458074	-0.1108402814374454	0.2695460788599	0.6809179079335557
MR-link 2	valine	HMDB0000883	methionine sulfoxide	HMDB0002005	bioa_022	GCST90199625	2:211173777-211673777	0.1529288130696598	0.5804618631743962	0.7921956111991332
MR-link 2	valine	HMDB0000883	methionine sulfoxide	HMDB0002005	bioa_022	GCST90199625	4:88972827-89472827	-0.0733495176227777	0.1347234081209244	0.5861351246921234
MR-link 2	valine	HMDB0000883	methionine sulfoxide	HMDB0002005	bioa_022	GCST90199625	11:116381707-116882500	0.0300343759214313	0.3410047645525698	0.9298161775806888
MR-link 2	valine	HMDB0000883	methionine sulfoxide	HMDB0002005	bioa_022	GCST90199625	12:56615040-57115040	1.68141334611928	0.634285286510275	0.0080282672263199
MR-link 2	valine	HMDB0000883	methionine sulfoxide	HMDB0002005	bioa_022	GCST90199625	16:70059237-70559237	0.222204774533204	0.3304623865435754	0.5013254893653849
MR-link 2	valine	HMDB0000883	methionine sulfoxide	HMDB0002005	bioa_022	GCST90199625	17:6883609-7383609	-0.123297285035104	0.4301676524810992	0.774398612606042
MR-link 2	valine	HMDB0000883	methionine sulfoxide	HMDB0002005	bioa_022	GCST90199625	17:40470632-40970632	0.114871927617771	0.7636921729576942	0.8804359995781047
MR-link 2	valine	HMDB0000883	methionine sulfoxide	HMDB0002005	bioa_022	GCST90199625	19:49114511-49614511	0.2036080250859871	0.5996895760441252	0.7342162493131263
MR-link 2	taurine	HMDB0000251	guanidinoacetate	HMDB0000128	bioa_034	GCST90200384	19:54074995-54574995	0.1086689160845961	0.1465216633847642	0.4582947702884603
MR-link 2	n-stearoyl-sphingosine (d18:1/18:0)*	HMDB0004950	acetylphosphate	HMDB0001494	GCST90200341	M15488	10:64645010-65401382	-0.1881204238678747	0.2371351273278725	0.4276002876615892
MR-link 2	n-stearoyl-sphingosine (d18:1/18:0)*	HMDB0004950	acetylphosphate	HMDB0001494	GCST90200341	M15488	14:63982220-64482220	0.4372183074214157	0.2359690921762388	0.0639020538193149
MR-link 2	n-stearoyl-sphingosine (d18:1/18:0)*	HMDB0004950	acetylphosphate	HMDB0001494	GCST90200341	M15488	18:55052269-55552269	0.3586223949480799	0.2079856834252676	0.0846600489011523
MR-link 2	glycerophosphoethanolamine	HMDB0000114	4-acetamidobutanoate	HMDB0003681	GCST90199808	GCST90200311	1:40156715-40656715	0.1029395858601835	0.3109053049294853	0.7405717712533249
MR-link 2	glycerophosphoethanolamine	HMDB0000114	4-acetamidobutanoate	HMDB0003681	GCST90199808	GCST90200311	22:24208096-24708096	-0.0642151728887322	0.1485784398434612	0.665598156797109
MR-link 2	pantothenate	HMDB0000210	citrulline	HMDB0000904	GCST90200279	GCST90200403	1:199230515-199730515	-0.2724066052073531	0.1973201120583965	0.1674230969039984
MR-link 2	citrate	HMDB0000094	docosahexaenoate (dha; 22:6n3)	HMDB0002183	met-d-Citrate	M19323	1:206967359-207467359	0.3139628978934596	0.2855608830257906	0.2715672745068735
MR-link 2	citrate	HMDB0000094	docosahexaenoate (dha; 22:6n3)	HMDB0002183	met-d-Citrate	M19323	2:6909613-7409613	0.2728802645075702	0.5415004940592418	0.614308075711604
MR-link 2	citrate	HMDB0000094	docosahexaenoate (dha; 22:6n3)	HMDB0002183	met-d-Citrate	M19323	2:211290507-211790507	-1.1589862221812308	0.5222193201318508	0.0264630820416397
MR-link 2	citrate	HMDB0000094	docosahexaenoate (dha; 22:6n3)	HMDB0002183	met-d-Citrate	M19323	2:241907241-242693157	0.54379051612157	0.6549848733426813	0.4064066639637982
MR-link 2	citrate	HMDB0000094	docosahexaenoate (dha; 22:6n3)	HMDB0002183	met-d-Citrate	M19323	4:77164144-77664144	-0.8848619966410014	0.7266720112353994	0.2233414034785848
MR-link 2	citrate	HMDB0000094	docosahexaenoate (dha; 22:6n3)	HMDB0002183	met-d-Citrate	M19323	5:14438417-15122542	0.1202106470292068	0.141578062232306	0.3958385628407441
MR-link 2	citrate	HMDB0000094	docosahexaenoate (dha; 22:6n3)	HMDB0002183	met-d-Citrate	M19323	5:43252947-44074677	-0.6117834852367454	0.4395032908690924	0.1639259088909959
MR-link 2	citrate	HMDB0000094	docosahexaenoate (dha; 22:6n3)	HMDB0002183	met-d-Citrate	M19323	5:176569252-177069252	-0.0359309151570066	1.307833595593925	0.9780819850159308
MR-link 2	citrate	HMDB0000094	docosahexaenoate (dha; 22:6n3)	HMDB0002183	met-d-Citrate	M19323	6:18111878-18611878	0.0693511690113668	0.4088768034210987	0.8653138292563234
MR-link 2	citrate	HMDB0000094	docosahexaenoate (dha; 22:6n3)	HMDB0002183	met-d-Citrate	M19323	7:72772933-73272933	-0.3953618977963825	0.4037037615061132	0.3274136569473203
MR-link 2	citrate	HMDB0000094	docosahexaenoate (dha; 22:6n3)	HMDB0002183	met-d-Citrate	M19323	8:126256694-126756694	-0.6408695745616252	0.4380748770415091	0.1434885988669308
MR-link 2	citrate	HMDB0000094	docosahexaenoate (dha; 22:6n3)	HMDB0002183	met-d-Citrate	M19323	9:95648531-96148531	-0.3255773732010092	0.7343378547514725	0.6575040419197249
MR-link 2	citrate	HMDB0000094	docosahexaenoate (dha; 22:6n3)	HMDB0002183	met-d-Citrate	M19323	9:135899500-136399500	0.7217332690855491	0.7442659545715061	0.3321836082016332
MR-link 2	citrate	HMDB0000094	docosahexaenoate (dha; 22:6n3)	HMDB0002183	met-d-Citrate	M19323	10:64654071-65607438	-1.848785673844896	0.6133753792303771	0.0025772767882835
MR-link 2	citrate	HMDB0000094	docosahexaenoate (dha; 22:6n3)	HMDB0002183	met-d-Citrate	M19323	10:94589724-95089724	-0.6558146148942342	0.9075989115756512	0.4699367449784168
MR-link 2	citrate	HMDB0000094	docosahexaenoate (dha; 22:6n3)	HMDB0002183	met-d-Citrate	M19323	11:13111524-13611524	-0.1678295823706662	0.8453149802869097	0.8426219015373078
MR-link 2	citrate	HMDB0000094	docosahexaenoate (dha; 22:6n3)	HMDB0002183	met-d-Citrate	M19323	11:61356683-61856683	1.2286330905859075	0.5872293939881823	0.0364157938407302
MR-link 2	citrate	HMDB0000094	docosahexaenoate (dha; 22:6n3)	HMDB0002183	met-d-Citrate	M19323	12:20812570-21569526	-0.2328445282885751	0.4275519014201203	0.5860290364405893
MR-link 2	citrate	HMDB0000094	docosahexaenoate (dha; 22:6n3)	HMDB0002183	met-d-Citrate	M19323	12:120844110-121665390	0.0044826523053605	0.3603597359309076	0.99007506535563
MR-link 2	citrate	HMDB0000094	docosahexaenoate (dha; 22:6n3)	HMDB0002183	met-d-Citrate	M19323	14:55030981-55530981	0.4255243314394202	0.677612868191401	0.5300199397930767
MR-link 2	citrate	HMDB0000094	docosahexaenoate (dha; 22:6n3)	HMDB0002183	met-d-Citrate	M19323	14:102387585-102887585	-1.153843466469374	0.7856861547547729	0.141946572413278
MR-link 2	citrate	HMDB0000094	docosahexaenoate (dha; 22:6n3)	HMDB0002183	met-d-Citrate	M19323	15:42429423-42929423	-0.4183560585881579	0.5007179596535449	0.4034292744913061
MR-link 2	citrate	HMDB0000094	docosahexaenoate (dha; 22:6n3)	HMDB0002183	met-d-Citrate	M19323	15:43028726-45186579	-0.1945043028291129	0.4872716440626721	0.6897678246579093
MR-link 2	citrate	HMDB0000094	docosahexaenoate (dha; 22:6n3)	HMDB0002183	met-d-Citrate	M19323	17:6092241-7020419	0.0628369545098944	0.0800000239732545	0.4321829199242061
MR-link 2	citrate	HMDB0000094	docosahexaenoate (dha; 22:6n3)	HMDB0002183	met-d-Citrate	M19323	17:57343504-58184169	0.5642826812292361	0.6423786716986752	0.3797121118070029
MR-link 2	citrate	HMDB0000094	docosahexaenoate (dha; 22:6n3)	HMDB0002183	met-d-Citrate	M19323	22:18883605-19740639	0.1393220569400589	0.1824478898773965	0.4450898089353589
MR-link 2	eicosapentaenoate (epa; 20:5n3)	HMDB0001999	5,6-dihydrothymine	HMDB0000079	M18467	GCST90200339	11:61330635-61830635	-0.006632126180894	0.1008413493875225	0.9475625940369842
MR-link 2	sphingosine	HMDB0000252	5-acetylamino-6-formylamino-3-methyluracil	HMDB0011105	GCST90200385	GCST90200680	3:56598999-57098999	-0.3484897192232866	0.1482300488902554	0.0187227370736994
MR-link 2	tyrosine	HMDB0000158	4-acetamidobutanoate	HMDB0003681	met-d-Tyr	M01558	3:135701113-136607693	0.7989126897412545	0.7859337859434607	0.3093846882354589
MR-link 2	tyrosine	HMDB0000158	4-acetamidobutanoate	HMDB0003681	met-d-Tyr	M01558	3:186140627-186640627	0.0032212006103758	0.7440652681669357	0.9965458161857396
MR-link 2	tyrosine	HMDB0000158	4-acetamidobutanoate	HMDB0003681	met-d-Tyr	M01558	4:99789651-100289651	0.4696491068708127	0.4574264423435158	0.3045520921110998
MR-link 2	tyrosine	HMDB0000158	4-acetamidobutanoate	HMDB0003681	met-d-Tyr	M01558	5:89941256-90441256	1.3666527134663782	0.9925862491160472	0.1685554082738825
MR-link 2	tyrosine	HMDB0000158	4-acetamidobutanoate	HMDB0003681	met-d-Tyr	M01558	6:43031486-43531486	0.4582139608544042	1.114915226616341	0.6810831874339867
MR-link 2	tyrosine	HMDB0000158	4-acetamidobutanoate	HMDB0003681	met-d-Tyr	M01558	6:110683901-112778738	-0.0469047702816249	0.1097113382600892	0.6689941233543562
MR-link 2	tyrosine	HMDB0000158	4-acetamidobutanoate	HMDB0003681	met-d-Tyr	M01558	7:27916442-28416442	1.6245291427421122	0.7303101896628378	0.0261190443280682
MR-link 2	tyrosine	HMDB0000158	4-acetamidobutanoate	HMDB0003681	met-d-Tyr	M01558	8:126236230-126736230	-0.7556032018744804	0.6421551448982197	0.2393281743625092
MR-link 2	tyrosine	HMDB0000158	4-acetamidobutanoate	HMDB0003681	met-d-Tyr	M01558	9:21884651-22384651	-0.9822770454196614	0.7705732562092478	0.2024028953617041
MR-link 2	tyrosine	HMDB0000158	4-acetamidobutanoate	HMDB0003681	met-d-Tyr	M01558	10:64760672-65511176	-0.256680233049769	0.5921885321782221	0.6646926495397742
MR-link 2	tyrosine	HMDB0000158	4-acetamidobutanoate	HMDB0003681	met-d-Tyr	M01558	11:61320783-61820783	-0.3858431866625743	0.5333065872856311	0.4693775092877588
MR-link 2	tyrosine	HMDB0000158	4-acetamidobutanoate	HMDB0003681	met-d-Tyr	M01558	12:21081549-21581549	0.3895244248760296	0.3786496622247061	0.3036113379936179
MR-link 2	tyrosine	HMDB0000158	4-acetamidobutanoate	HMDB0003681	met-d-Tyr	M01558	12:46690648-47449549	0.2370040776143821	0.4928193235314171	0.630577095135561
MR-link 2	tyrosine	HMDB0000158	4-acetamidobutanoate	HMDB0003681	met-d-Tyr	M01558	12:56615040-57115040	-0.0752614064595523	0.5113851747496775	0.882996526889186
MR-link 2	tyrosine	HMDB0000158	4-acetamidobutanoate	HMDB0003681	met-d-Tyr	M01558	12:59740603-60240603	0.0882768708799709	0.6457683495825522	0.8912675164192431
MR-link 2	tyrosine	HMDB0000158	4-acetamidobutanoate	HMDB0003681	met-d-Tyr	M01558	12:121174574-121674574	0.4067906138286091	0.2895362555716251	0.1600293151887446
MR-link 2	tyrosine	HMDB0000158	4-acetamidobutanoate	HMDB0003681	met-d-Tyr	M01558	12:122076812-122576812	-0.0295880215072792	0.8021280133227929	0.970575179266742
MR-link 2	tyrosine	HMDB0000158	4-acetamidobutanoate	HMDB0003681	met-d-Tyr	M01558	14:102441854-102941854	0.4695150082935738	1.792548080412094	0.7933784683790075
MR-link 2	tyrosine	HMDB0000158	4-acetamidobutanoate	HMDB0003681	met-d-Tyr	M01558	16:70194094-72795019	-0.3113708279799964	0.1868536298946073	0.0956359661450324
MR-link 2	tyrosine	HMDB0000158	4-acetamidobutanoate	HMDB0003681	met-d-Tyr	M01558	16:79505446-80005446	1.27993972547994	0.9061749947746748	0.1578133290516094
MR-link 2	tyrosine	HMDB0000158	4-acetamidobutanoate	HMDB0003681	met-d-Tyr	M01558	20:42792364-43292364	-0.1457178142233598	1.1091017480373595	0.8954718373985553
MR-link 2	acetone	HMDB0001659	1-methylurate	HMDB0003099	met-d-Acetone	M34395	1:120074995-120574995	1.7622036383266813	0.8707690977339964	0.0429976927195299
MR-link 2	acetone	HMDB0001659	1-methylurate	HMDB0003099	met-d-Acetone	M34395	5:41206969-43455198	0.001952022901901	0.3130311944554554	0.9950245251294764
MR-link 2	acetone	HMDB0001659	1-methylurate	HMDB0003099	met-d-Acetone	M34395	8:126241733-126741733	1.178538586783707	0.8850415929812567	0.1829852749220301
MR-link 2	acetone	HMDB0001659	1-methylurate	HMDB0003099	met-d-Acetone	M34395	10:135065795-135607239	0.0997276704589476	0.411920824847527	0.8086995956181778
MR-link 2	acetone	HMDB0001659	1-methylurate	HMDB0003099	met-d-Acetone	M34395	12:122365033-122865033	-0.4810525378052329	0.9249937569452692	0.6030215422286229
MR-link 2	acetone	HMDB0001659	1-methylurate	HMDB0003099	met-d-Acetone	M34395	13:42058883-42558883	0.0911667652735573	0.9882784605876164	0.926500958826686
MR-link 2	acetone	HMDB0001659	1-methylurate	HMDB0003099	met-d-Acetone	M34395	19:45929043-46429043	-0.4226780203317614	1.045574489657924	0.6860257015691336
MR-link 2	methionine	HMDB0000696	beta-alanine	HMDB0000056	bioa_013	GCST90200361	5:89993899-90493899	-0.3572935487115505	0.2659827537137059	0.1791761716629895
MR-link 2	methionine	HMDB0000696	beta-alanine	HMDB0000056	bioa_013	GCST90200361	12:46900176-47464292	0.2343486762375417	0.2252214338474552	0.298095758954983
MR-link 2	methionine	HMDB0000696	beta-alanine	HMDB0000056	bioa_013	GCST90200361	12:56615040-57115040	0.7597912105913065	0.4372656305145795	0.0822819444733832
MR-link 2	cortisol	HMDB0000063	arachidonate (20:4n6)	HMDB0001043	GCST90200378	GCST90200358	14:94554700-95054700	-0.305195713761883	0.2111923126606656	0.1484275346896379
MR-link 2	4-methyl-2-oxopentanoate	HMDB0000695	pyruvate	HMDB0000243	GCST90199655	GCST90200430	4:88953670-89453670	-0.0243822602663863	0.1872776338872875	0.8964136342987209
MR-link 2	theobromine	HMDB0002825	n-acetyl-aspartyl-glutamate (naag)	HMDB0001067	GCST90199644	GCST90200684	19:41121480-41621480	0.0012129488992695	0.1862906914171337	0.9948049666122664
MR-link 2	2-aminobutyrate	HMDB0000452	2-hydroxyglutarate	HMDB0059655	GCST90200305	M37253	2:64970910-65470910	-0.0501207112705992	0.1353779653713556	0.7112126270502002
MR-link 2	2-aminobutyrate	HMDB0000452	2-hydroxyglutarate	HMDB0059655	GCST90200305	M37253	4:88993818-89493818	-0.3723555390652449	0.2183902246842361	0.0881942485176547
MR-link 2	lactate	HMDB0000190	glycohyocholate	HMDB0000138	met-d-Lactate	GCST90199935	2:27348097-28101918	-0.7113986241973866	0.8226232010637602	0.387152521811356
MR-link 2	lactate	HMDB0000190	glycohyocholate	HMDB0000138	met-d-Lactate	GCST90199935	6:135171067-135671067	0.9042473399355946	0.6160011864146284	0.142122921392026
MR-link 2	lactate	HMDB0000190	glycohyocholate	HMDB0000138	met-d-Lactate	GCST90199935	8:106333124-106833124	1.3161312407637231	0.920719720575318	0.1528723043625387
MR-link 2	lactate	HMDB0000190	glycohyocholate	HMDB0000138	met-d-Lactate	GCST90199935	9:4513176-5186407	-0.7269864714628403	0.3579029884166512	0.0422307663717432
MR-link 2	lactate	HMDB0000190	glycohyocholate	HMDB0000138	met-d-Lactate	GCST90199935	10:2727379-3389269	-0.3972976936391688	0.4011085190716545	0.3219301478518975
MR-link 2	lactate	HMDB0000190	glycohyocholate	HMDB0000138	met-d-Lactate	GCST90199935	11:118839742-119339742	-0.6045695942675091	0.7332283620850027	0.4096378473356149
MR-link 2	lactate	HMDB0000190	glycohyocholate	HMDB0000138	met-d-Lactate	GCST90199935	12:111682800-113133476	-0.3886910585227917	0.4700590266639868	0.408294648601333
MR-link 2	lactate	HMDB0000190	glycohyocholate	HMDB0000138	met-d-Lactate	GCST90199935	20:8379807-8879807	0.8518195428647313	0.7013486498831907	0.2245396513122798
MR-link 2	lactate	HMDB0000190	glycohyocholate	HMDB0000138	met-d-Lactate	GCST90199935	22:21708872-22208872	0.6277719241952173	1.2216668785979434	0.6073463371116712
MR-link 2	acetylphosphate	HMDB0001494	caffeine	HMDB0001847	M15488	M00569	1:109564880-110064880	-0.008542742225909	0.1955017397223237	0.965146327289431
MR-link 2	acetylphosphate	HMDB0001494	caffeine	HMDB0001847	M15488	M00569	6:96128415-96628415	0.1349639796249926	0.259312027284783	0.6027364385138053
MR-link 2	ornithine	HMDB0000214	guanidinoacetate	HMDB0000128	GCST90200404	GCST90200384	6:131644358-132144358	-0.4433583853949933	0.225846926602017	0.0496354383744519
MR-link 2	ornithine	HMDB0000214	guanidinoacetate	HMDB0000128	GCST90200404	GCST90200384	6:161178041-161678041	0.0		1.0
MR-link 2	4-methyl-2-oxopentanoate	HMDB0000695	aspartate	HMDB0000191	GCST90199655	GCST90200370	4:88953670-89453670	-0.2784979088450033	0.2015787901087152	0.1670996559276358
MR-link 2	histidine	HMDB0000177	citrulline	HMDB0000904	met-d-His	bioa_005	1:168963261-169463261	-0.0093205581744632	0.3168401840574034	0.9765318372225448
MR-link 2	histidine	HMDB0000177	citrulline	HMDB0000904	met-d-His	bioa_005	2:27491237-27991237	1.2774306564422426	0.5904233710601946	0.0304962778849037
MR-link 2	histidine	HMDB0000177	citrulline	HMDB0000904	met-d-His	bioa_005	2:211290507-212074453	0.5563562511975868	0.4215912439417172	0.1869492339281583
MR-link 2	histidine	HMDB0000177	citrulline	HMDB0000904	met-d-His	bioa_005	3:148408762-149190142	-0.0575796635925991	0.203744737436374	0.777478209423492
MR-link 2	histidine	HMDB0000177	citrulline	HMDB0000904	met-d-His	bioa_005	8:145389726-145889726	-0.3387494903738204	0.3144707844936149	0.2813887077032621
MR-link 2	histidine	HMDB0000177	citrulline	HMDB0000904	met-d-His	bioa_005	12:46932531-47432531	1.9492707920135528	0.7190730671481922	0.0067118981433407
MR-link 2	histidine	HMDB0000177	citrulline	HMDB0000904	met-d-His	bioa_005	12:56610020-57110020	-0.723288994415465	0.277258190141404	0.0090881563601601
MR-link 2	histidine	HMDB0000177	citrulline	HMDB0000904	met-d-His	bioa_005	12:95659569-96755187	-0.0131798928825026	0.0872836492705253	0.8799751569852838
MR-link 2	histidine	HMDB0000177	citrulline	HMDB0000904	met-d-His	bioa_005	14:21241151-21765620	-0.2212174586857536	0.2284410280071466	0.3328552011353319
MR-link 2	histidine	HMDB0000177	citrulline	HMDB0000904	met-d-His	bioa_005	14:94599201-95099201	0.0499539415410268	0.3281578529292286	0.8790092064993364
MR-link 2	histidine	HMDB0000177	citrulline	HMDB0000904	met-d-His	bioa_005	15:43028726-45092210	-0.4007616634695272	0.2828450920755355	0.1565137663605941
MR-link 2	histidine	HMDB0000177	citrulline	HMDB0000904	met-d-His	bioa_005	20:38915692-39415692	-0.0898611115462476	0.5275669404262736	0.8647496734714134
MR-link 2	glutamate	HMDB0000148	glycerol	HMDB0000131	bioa_007	GCST90200325	12:121174861-121674861	-0.71192544856686	0.3531495357651849	0.0438070872947763
MR-link 2	acetate	HMDB0000042	n6,n6,n6-trimethyllysine	HMDB0001325	met-d-Acetate	GCST90200344	2:27480940-27980940	0.5713255886733828	0.592099190197813	0.3345872197008911
MR-link 2	acetate	HMDB0000042	n6,n6,n6-trimethyllysine	HMDB0001325	met-d-Acetate	GCST90200344	2:136358646-136858646	0.2884666627928367	1.433940745311615	0.8405652105847381
MR-link 2	acetate	HMDB0000042	n6,n6,n6-trimethyllysine	HMDB0001325	met-d-Acetate	GCST90200344	9:4513491-5013491	-0.6228865433197102	0.5535212958893488	0.2604550198584052
MR-link 2	acetate	HMDB0000042	n6,n6,n6-trimethyllysine	HMDB0001325	met-d-Acetate	GCST90200344	12:111634608-112523499	-0.1358526534526409	0.6892136270169119	0.8437394649575906
MR-link 2	acetate	HMDB0000042	n6,n6,n6-trimethyllysine	HMDB0001325	met-d-Acetate	GCST90200344	12:112590766-113090766	-0.6159624727862547	0.7306172830242494	0.3991885609643291
MR-link 2	acetate	HMDB0000042	n6,n6,n6-trimethyllysine	HMDB0001325	met-d-Acetate	GCST90200344	15:43683941-44183941	-0.0195955251375004	1.06499217450713	0.9853200002893988
MR-link 2	acetate	HMDB0000042	n6,n6,n6-trimethyllysine	HMDB0001325	met-d-Acetate	GCST90200344	20:23910811-24695002	-0.3930105357072261	0.6710072811506503	0.5580755603413345
MR-link 2	acetate	HMDB0000042	n6,n6,n6-trimethyllysine	HMDB0001325	met-d-Acetate	GCST90200344	20:24698737-26432690	-0.2602157609081061	0.2252349066205028	0.2479641912821727
MR-link 2	acetate	HMDB0000042	n6,n6,n6-trimethyllysine	HMDB0001325	met-d-Acetate	GCST90200344	20:32973832-34017690	0.0852444347911946	0.6080267857835696	0.8885031681184836
MR-link 2	n6,n6,n6-trimethyllysine	HMDB0001325	theobromine	HMDB0002825	GCST90200344	M18392	11:64586385-65555309	-0.173168075124165	0.1249888977174046	0.1659095159414479
MR-link 2	beta-citrylglutamate	HMDB0241915	orotidine	HMDB0000788	GCST90199911	GCST90200681	3:183486882-183986882	0.136111722136323	0.1259974218814202	0.2800202434329527
MR-link 2	beta-citrylglutamate	HMDB0241915	orotidine	HMDB0000788	GCST90199911	GCST90200681	11:88203934-92094388	0.0640915360252302	0.0249963197527034	0.0103461950341224
MR-link 2	3-methyl-2-oxobutyrate	HMDB0000019	oleate (18:1n9)	HMDB0000207	M21047	M01359	4:88976422-89476422	0.1028807155027982	0.1634565345440063	0.5290825224216733
MR-link 2	acetoacetate	HMDB0000060	7-methylxanthine	HMDB0001991	met-d-Acetoacetate	M34390	1:230046470-230546470	0.2522591121014098	0.9426024561601912	0.7889919629642799
MR-link 2	acetoacetate	HMDB0000060	7-methylxanthine	HMDB0001991	met-d-Acetoacetate	M34390	5:41395751-42449922	0.5705860682114829	0.4127286110598534	0.166826584251314
MR-link 2	acetoacetate	HMDB0000060	7-methylxanthine	HMDB0001991	met-d-Acetoacetate	M34390	8:8933102-9433102	0.9774828591452336	0.9798875511258628	0.3184995810827354
MR-link 2	acetoacetate	HMDB0000060	7-methylxanthine	HMDB0001991	met-d-Acetoacetate	M34390	10:113686244-114186244	-0.3336934288165377	0.8429729236105287	0.692213415716759
MR-link 2	acetoacetate	HMDB0000060	7-methylxanthine	HMDB0001991	met-d-Acetoacetate	M34390	11:116373213-116873213	-0.3702974409282332	0.6658764474172755	0.5781388522566245
MR-link 2	acetoacetate	HMDB0000060	7-methylxanthine	HMDB0001991	met-d-Acetoacetate	M34390	12:122333527-122833527	-0.8632909385859047	0.8102143589917031	0.2866455170534491
MR-link 2	3-aminoisobutyrate	HMDB0002166	alpha-aminoadipic acid	HMDB0000510	GCST90200310	bioa_025	3:66115384-66615384	0.0007625240741451	0.1395477016504955	0.99564017786621
MR-link 2	3-aminoisobutyrate	HMDB0002166	alpha-aminoadipic acid	HMDB0000510	GCST90200310	bioa_025	5:34511619-35593952	0.0206579150142154	0.0170682345161923	0.2261586113387024
MR-link 2	3-aminoisobutyrate	HMDB0002166	alpha-aminoadipic acid	HMDB0000510	GCST90200310	bioa_025	5:35822024-36322024	0.1333300718820078	0.0916805225828078	0.1458659075527913
MR-link 2	3-aminoisobutyrate	HMDB0002166	alpha-aminoadipic acid	HMDB0000510	GCST90200310	bioa_025	12:89320-602261	-0.0476539811023384	0.0600721674682124	0.4276153650620014
MR-link 2	phenylalanine	HMDB0000159	creatinine	HMDB0000562	met-d-Phe	M00513	6:17868392-18368392	-0.0732440294272766	1.0864384709301833	0.9462500238765276
MR-link 2	phenylalanine	HMDB0000159	creatinine	HMDB0000562	met-d-Phe	M00513	11:57019429-57519429	0.5836906275332127	0.3945536261541533	0.1390415689016416
MR-link 2	phenylalanine	HMDB0000159	creatinine	HMDB0000562	met-d-Phe	M00513	12:56671418-57171418	0.1221844152252598	0.8569340849934667	0.8866193560393165
MR-link 2	phenylalanine	HMDB0000159	creatinine	HMDB0000562	met-d-Phe	M00513	12:102890425-104124563	-0.1135928158978545	0.1270308386345716	0.3712071438133918
MR-link 2	phenylalanine	HMDB0000159	creatinine	HMDB0000562	met-d-Phe	M00513	14:55161744-55661744	-0.0921926808582639	0.355805644603494	0.7955506289343499
MR-link 2	phenylalanine	HMDB0000159	creatinine	HMDB0000562	met-d-Phe	M00513	16:16004626-16504626	0.0257304190299413	0.6759065076484472	0.9696334531980064
MR-link 2	oleamide	HMDB0002117	citrate	HMDB0000094	M32458	GCST90200304	12:21138621-21638621	0.1376870632558257	0.0982624265550471	0.1611489466617814
MR-link 2	oleamide	HMDB0002117	citrate	HMDB0000094	M32458	GCST90200304	19:15740431-16240431	-0.0302817103966546	0.2117033130319183	0.8862598272229321
MR-link 2	mannose	HMDB0000169	4-methyl-2-oxopentanoate	HMDB0000695	GCST90200435	GCST90199655	2:27176853-28662558	-0.206962805323126	0.09008149788155	0.0215899063516429
MR-link 2	mannose	HMDB0000169	4-methyl-2-oxopentanoate	HMDB0000695	GCST90200435	GCST90199655	12:22996345-23496345	-0.2700209391416994	0.3252471603258144	0.4064244175556221
MR-link 2	isoleucine	HMDB0000172	anthranilate	HMDB0001123	met-d-Ile	GCST90200324	2:27480940-28253174	-0.2641372233024772	0.6810820840534201	0.6981492769942752
MR-link 2	isoleucine	HMDB0000172	anthranilate	HMDB0001123	met-d-Ile	GCST90200324	2:165251927-165751927	-0.638292963960729	0.8815631225713428	0.469036999555013
MR-link 2	isoleucine	HMDB0000172	anthranilate	HMDB0001123	met-d-Ile	GCST90200324	4:88890833-89475171	0.168981276263153	0.2239944826135296	0.4506095041823705
MR-link 2	isoleucine	HMDB0000172	anthranilate	HMDB0001123	met-d-Ile	GCST90200324	8:76193463-76693463	0.2161177593999445	0.8939694052897834	0.8089733156562046
MR-link 2	isoleucine	HMDB0000172	anthranilate	HMDB0001123	met-d-Ile	GCST90200324	12:56611458-57111458	0.694665416195656	0.5058625587520305	0.1696809945803764
MR-link 2	isoleucine	HMDB0000172	anthranilate	HMDB0001123	met-d-Ile	GCST90200324	16:69331471-69831471	0.6300618154861946	0.6605630106479713	0.3401720011298625
MR-link 2	isoleucine	HMDB0000172	anthranilate	HMDB0001123	met-d-Ile	GCST90200324	16:69865519-70914672	0.6190901622572674	0.4766554163996829	0.1940052957085002
MR-link 2	isoleucine	HMDB0000172	anthranilate	HMDB0001123	met-d-Ile	GCST90200324	17:6935779-7435779	-1.4959112319034622	0.6586863653946209	0.0231438077868227
MR-link 2	isoleucine	HMDB0000172	anthranilate	HMDB0001123	met-d-Ile	GCST90200324	19:49069664-49569664	0.5692533422149859	0.3704663028077522	0.1243947178886195
MR-link 2	cortisol	HMDB0000063	2-aminobutyrate	HMDB0000452	GCST90200378	GCST90200305	14:94554700-95054700	-0.1667577059172603	0.2145355990788767	0.4369840365114039
MR-link 2	alanine	HMDB0000161	isoursodeoxycholate	HMDB0000686	bioa_001	GCST90199892	1:206985954-207485954	-0.1444477636214151	0.3884857422989438	0.7100249648341237
MR-link 2	alanine	HMDB0000161	isoursodeoxycholate	HMDB0000686	bioa_001	GCST90199892	2:27143030-28594285	0.5729325500519209	0.2675843206861724	0.0322636363121408
MR-link 2	alanine	HMDB0000161	isoursodeoxycholate	HMDB0000686	bioa_001	GCST90199892	2:64958074-65458074	-0.2442890069527084	0.3880964651790543	0.5290516479478653
MR-link 2	alanine	HMDB0000161	isoursodeoxycholate	HMDB0000686	bioa_001	GCST90199892	3:71155270-71655270	-0.5528090389825968	0.6613849989462957	0.4032474711917228
MR-link 2	alanine	HMDB0000161	isoursodeoxycholate	HMDB0000686	bioa_001	GCST90199892	4:88976422-89476422	0.1165112588769436	0.4649204318932929	0.8021197251050411
MR-link 2	alanine	HMDB0000161	isoursodeoxycholate	HMDB0000686	bioa_001	GCST90199892	7:72732874-73232874	-1.2850172448888186	0.6431334898213613	0.0457105021493668
MR-link 2	alanine	HMDB0000161	isoursodeoxycholate	HMDB0000686	bioa_001	GCST90199892	8:145568681-146068681	0.7530363082237637	0.6101272914353351	0.21711788233117
MR-link 2	alanine	HMDB0000161	isoursodeoxycholate	HMDB0000686	bioa_001	GCST90199892	9:4040541-4540541	-0.4680381075198461	0.6788232066947745	0.4905183978412381
MR-link 2	alanine	HMDB0000161	isoursodeoxycholate	HMDB0000686	bioa_001	GCST90199892	12:46636543-47713425	0.3072899265392907	0.2351048726665202	0.1912013603979581
MR-link 2	alanine	HMDB0000161	isoursodeoxycholate	HMDB0000686	bioa_001	GCST90199892	12:56615040-57115040	0.0694937344649804	0.2613009414346135	0.7902755089277551
MR-link 2	alanine	HMDB0000161	isoursodeoxycholate	HMDB0000686	bioa_001	GCST90199892	12:59727701-60227701	-0.7294699917080261	0.4344557105084216	0.0931435864965357
MR-link 2	alanine	HMDB0000161	isoursodeoxycholate	HMDB0000686	bioa_001	GCST90199892	14:75116447-75616447	0.765161606238914	0.6235434671771949	0.2197781265664955
MR-link 2	alanine	HMDB0000161	isoursodeoxycholate	HMDB0000686	bioa_001	GCST90199892	16:69621701-70931491	-0.3623323328501336	0.2420250051534893	0.1343707896665978
MR-link 2	alanine	HMDB0000161	isoursodeoxycholate	HMDB0000686	bioa_001	GCST90199892	17:40568584-41068584	-0.9445692120553127	0.5705882965127587	0.0978372236546685
MR-link 2	alanine	HMDB0000161	isoursodeoxycholate	HMDB0000686	bioa_001	GCST90199892	22:18906543-19406543	-0.3278732630108928	0.5160091221809161	0.5251662201019562
MR-link 2	5-oxoproline	HMDB0000267	glycerophosphorylcholine (gpc)	HMDB0000086	GCST90200280	GCST90199629	8:144861615-145802337	0.004700587378597	0.0325361124445701	0.8851270337489046
MR-link 2	5-oxoproline	HMDB0000267	glycerophosphorylcholine (gpc)	HMDB0000086	GCST90200280	GCST90199629	12:56615338-57115338	-0.0552635399720835	0.2323813494409914	0.8120253539216423
MR-link 2	3-methyl-2-oxobutyrate	HMDB0000019	1-stearoyl-2-oleoyl-gps (18:0/18:1)	HMDB0010163	GCST90199677	GCST90199652	4:88953670-89453670	0.0696371768172407	0.1163045917777602	0.5493407418864492
MR-link 2	2-oxoarginine*	HMDB0004225	mannose	HMDB0000169	GCST90199903	GCST90200435	4:102938709-103438709	0.054322473985953	0.3150042447057485	0.863083786598224
MR-link 2	2-oxoarginine*	HMDB0004225	mannose	HMDB0000169	GCST90199903	GCST90200435	6:160310824-160819068	-0.1622238197417613	0.0881715079646033	0.0657878127246205
MR-link 2	serine	HMDB0000187	asparagine	HMDB0000168	M32315	M34283	1:119966025-120466025	0.0745766111925157	0.0842542690543335	0.3760824882832339
MR-link 2	serine	HMDB0000187	asparagine	HMDB0000168	M32315	M34283	2:211323559-211823559	-0.0599591751492681	0.1443855365122601	0.6779432797234438
MR-link 2	serine	HMDB0000187	asparagine	HMDB0000168	M32315	M34283	7:55822010-56322010	-0.0508710596354022	0.1418820463081713	0.7199357019225401
MR-link 2	n6,n6,n6-trimethyllysine	HMDB0001325	3-(4-hydroxyphenyl)lactate	HMDB0000755	GCST90200344	M32197	11:64586385-65555309	0.0760825357257967	0.1176567985329739	0.5178597722610201
MR-link 2	tryptophan	HMDB0000929	theobromine	HMDB0002825	M00054	M18392	3:20813578-21313578	-0.1271795095624662	0.1511828812562611	0.4002193402419074
MR-link 2	tryptophan	HMDB0000929	theobromine	HMDB0002825	M00054	M18392	3:189559163-190059163	0.2552335743032971	0.3769819071866651	0.4983776407646105
MR-link 2	tryptophan	HMDB0000929	theobromine	HMDB0002825	M00054	M18392	4:156579823-157079823	0.2792043460789321	0.1924591431387576	0.1468578180180913
MR-link 2	tryptophan	HMDB0000929	theobromine	HMDB0002825	M00054	M18392	5:142947848-143447848	0.2077051076719509	0.1791624228939374	0.2463291211288013
MR-link 2	tryptophan	HMDB0000929	theobromine	HMDB0002825	M00054	M18392	5:153760041-154260041	-0.4586899087856715	0.4023222045983257	0.254242194944114
MR-link 2	tryptophan	HMDB0000929	theobromine	HMDB0002825	M00054	M18392	6:111281159-111781159	0.0041666189414685	0.1823803507338877	0.9817733010004762
MR-link 2	tryptophan	HMDB0000929	theobromine	HMDB0002825	M00054	M18392	6:125293311-125793311	0.0998349912180357	0.235274919540699	0.6713227316043544
MR-link 2	tryptophan	HMDB0000929	theobromine	HMDB0002825	M00054	M18392	7:14057409-14557409	0.313334045647007	0.1739455743918636	0.0716502806225193
MR-link 2	tryptophan	HMDB0000929	theobromine	HMDB0002825	M00054	M18392	11:116404435-116904435	0.139101197468596	0.1498984002171607	0.3534232041619652
MR-link 2	tryptophan	HMDB0000929	theobromine	HMDB0002825	M00054	M18392	16:53794515-54294515	-0.1297482608368949	0.5577730681610339	0.8160577629270627
MR-link 2	orotidine	HMDB0000788	3-hydroxybutyrate (bhba)	HMDB0000011	GCST90200681	GCST90200367	3:124271035-124771035	-0.0392491921425477	0.2015862322886427	0.8456264420624854
MR-link 2	orotidine	HMDB0000788	3-hydroxybutyrate (bhba)	HMDB0000011	GCST90200681	GCST90200367	16:20142332-20642332	0.5481912135199094	0.3433102792624027	0.1103146089532118
MR-link 2	orotidine	HMDB0000788	3-hydroxybutyrate (bhba)	HMDB0000011	GCST90200681	GCST90200367	17:72554076-74203469	-0.0192805626636489	0.0262676797533742	0.4629467490857668
MR-link 2	n-acetylornithine	HMDB0003357	cortisol	HMDB0000063	bioa_023	GCST90200378	2:72878681-74437061	-0.0338102210082811	0.0245963705925689	0.1692548581549697
MR-link 2	n-acetylornithine	HMDB0003357	cortisol	HMDB0000063	bioa_023	GCST90200378	5:950573-1450573	-0.1514247243343424	0.3593570714170677	0.6734799746861502
MR-link 2	n-acetylornithine	HMDB0003357	cortisol	HMDB0000063	bioa_023	GCST90200378	17:37301988-37801988	0.1870518716249515	0.3227316815699667	0.5621915221516427
MR-link 2	asparagine	HMDB0000168	4-acetamidobutanoate	HMDB0003681	GCST90200452	M01558	11:61850353-62350353	0.0078257735121473	0.1483339108275475	0.9579248708018424
MR-link 2	asparagine	HMDB0000168	4-acetamidobutanoate	HMDB0003681	GCST90200452	M01558	14:103842789-104825326	0.0878152822376078	0.1022250458105142	0.390319101605613
MR-link 2	3-(4-hydroxyphenyl)lactate	HMDB0000755	citrate	HMDB0000094	M32197	GCST90200304	17:79879970-80379970	0.0503797663638326	0.1415177385180351	0.721843468028316
MR-link 2	3-methyl-2-oxovalerate	HMDB0000491	guanidinoacetate	HMDB0000128	M15676	GCST90200384	4:88976422-89476422	0.1925557271800719	0.1341872674838521	0.1512934720384587
MR-link 2	leucine	HMDB0000687	2-oxoarginine*	HMDB0004225	bioa_011	GCST90199903	2:27480940-27980940	-0.773787442984085	0.4101891020640419	0.0592388663306223
MR-link 2	leucine	HMDB0000687	2-oxoarginine*	HMDB0004225	bioa_011	GCST90199903	4:88972827-89472827	-0.2122256391834662	0.1613627980903436	0.1884400150865736
MR-link 2	leucine	HMDB0000687	2-oxoarginine*	HMDB0004225	bioa_011	GCST90199903	11:116336283-116883862	0.8707600411708859	0.4670678231524479	0.0622779345749904
MR-link 2	leucine	HMDB0000687	2-oxoarginine*	HMDB0004225	bioa_011	GCST90199903	15:58477325-58977325	-0.2148492737697397	0.5546554440225329	0.6984924600217377
MR-link 2	leucine	HMDB0000687	2-oxoarginine*	HMDB0004225	bioa_011	GCST90199903	16:70059237-70559237	0.1048944928581222	0.3120269464180886	0.7367417214698884
MR-link 2	stearoyl sphingomyelin (d18:1/18:0)	HMDB0001348	cortisol	HMDB0000063	GCST90200335	M01712	14:63982386-64482386	-0.0644441657213988	0.138956056347121	0.6428098811200331
MR-link 2	2-oxoarginine*	HMDB0004225	stearoyl sphingomyelin (d18:1/18:0)	HMDB0001348	GCST90199903	GCST90200335	4:102938709-103438709	-0.3371605032178155	0.3806326832397108	0.3757308711922431
MR-link 2	2-oxoarginine*	HMDB0004225	stearoyl sphingomyelin (d18:1/18:0)	HMDB0001348	GCST90199903	GCST90200335	6:160310824-160819068	0.0865548183004863	0.1204523711587052	0.4723989548491992
MR-link 2	alanine	HMDB0000161	kynurenine	HMDB0000684	met-d-Ala	GCST90199636	1:206970800-207470800	-0.6645251670928589	0.4415342101518679	0.132314655235067
MR-link 2	alanine	HMDB0000161	kynurenine	HMDB0000684	met-d-Ala	GCST90199636	2:27480940-28253616	-0.2219040617264107	0.429129228421231	0.6050841776699857
MR-link 2	alanine	HMDB0000161	kynurenine	HMDB0000684	met-d-Ala	GCST90199636	2:64970910-65916674	-0.2235358318445616	0.3488560732739549	0.5216733827391506
MR-link 2	alanine	HMDB0000161	kynurenine	HMDB0000684	met-d-Ala	GCST90199636	2:211290507-211790507	0.242047317680389	0.8786676938719301	0.7829545345747277
MR-link 2	alanine	HMDB0000161	kynurenine	HMDB0000684	met-d-Ala	GCST90199636	3:122879946-123379946	-0.4508801602271138	0.58798994925267	0.4431908620721974
MR-link 2	alanine	HMDB0000161	kynurenine	HMDB0000684	met-d-Ala	GCST90199636	3:159754026-160551365	-0.1837179930735526	0.5579608320344891	0.7419540151705228
MR-link 2	alanine	HMDB0000161	kynurenine	HMDB0000684	met-d-Ala	GCST90199636	4:88958565-89458565	0.9291192620070196	0.438747760714175	0.0342037416110306
MR-link 2	alanine	HMDB0000161	kynurenine	HMDB0000684	met-d-Ala	GCST90199636	5:35692098-36469710	-0.9761527512682208	0.6460739032960369	0.1308140528346159
MR-link 2	alanine	HMDB0000161	kynurenine	HMDB0000684	met-d-Ala	GCST90199636	6:20453952-20953952	-0.0380006168399012	0.5127110591717297	0.94091727093523
MR-link 2	alanine	HMDB0000161	kynurenine	HMDB0000684	met-d-Ala	GCST90199636	7:94972201-95472201	-0.0785323821692635	0.6362337056287906	0.9017640434707568
MR-link 2	alanine	HMDB0000161	kynurenine	HMDB0000684	met-d-Ala	GCST90199636	8:17128898-17669461	-0.0384747961644104	0.5450460051087544	0.9437240713540748
MR-link 2	alanine	HMDB0000161	kynurenine	HMDB0000684	met-d-Ala	GCST90199636	8:49725746-50225746	0.1151757850911485	1.1278938392335571	0.9186647576061816
MR-link 2	alanine	HMDB0000161	kynurenine	HMDB0000684	met-d-Ala	GCST90199636	8:117935733-118435733	-0.1058352869572137	0.6507046383484393	0.8707962221534377
MR-link 2	alanine	HMDB0000161	kynurenine	HMDB0000684	met-d-Ala	GCST90199636	8:145497920-145997920	-0.4390671470178733	0.5409763819998947	0.4170098220300521
MR-link 2	alanine	HMDB0000161	kynurenine	HMDB0000684	met-d-Ala	GCST90199636	9:4033137-4533137	0.092506178766473	0.6497790436286979	0.886791238452281
MR-link 2	alanine	HMDB0000161	kynurenine	HMDB0000684	met-d-Ala	GCST90199636	11:8005408-8505408	-0.658146022556988	0.5011467960689053	0.1890886433670188
MR-link 2	alanine	HMDB0000161	kynurenine	HMDB0000684	met-d-Ala	GCST90199636	12:4040249-4540249	-1.281527050057265	0.8481843301099459	0.1308123248793294
MR-link 2	alanine	HMDB0000161	kynurenine	HMDB0000684	met-d-Ala	GCST90199636	12:45894827-46394827	-0.5183072443971795	0.81714992325656	0.5258938016076009
MR-link 2	alanine	HMDB0000161	kynurenine	HMDB0000684	met-d-Ala	GCST90199636	12:46544011-47796599	-0.4386438122905175	0.259598856540856	0.091085640218961
MR-link 2	alanine	HMDB0000161	kynurenine	HMDB0000684	met-d-Ala	GCST90199636	12:56109642-56609642	0.4076750248618093	0.7201506500519975	0.5713279347665378
MR-link 2	alanine	HMDB0000161	kynurenine	HMDB0000684	met-d-Ala	GCST90199636	12:56610577-57110577	0.0029033772125128	0.301029986011341	0.9923046738036614
MR-link 2	alanine	HMDB0000161	kynurenine	HMDB0000684	met-d-Ala	GCST90199636	12:59740767-60240767	0.53345491073831	0.3917088441497968	0.1732402150269737
MR-link 2	alanine	HMDB0000161	kynurenine	HMDB0000684	met-d-Ala	GCST90199636	12:122367989-122867989	0.3881804841855429	0.4870849866236731	0.4254823311957906
MR-link 2	alanine	HMDB0000161	kynurenine	HMDB0000684	met-d-Ala	GCST90199636	12:132815816-133315816	0.3621943333647709	0.8186864271593111	0.6581931881387942
MR-link 2	alanine	HMDB0000161	kynurenine	HMDB0000684	met-d-Ala	GCST90199636	16:69383883-70933639	-0.000810087903477	0.2147040065209388	0.9969895526963864
MR-link 2	alanine	HMDB0000161	kynurenine	HMDB0000684	met-d-Ala	GCST90199636	16:70994871-71494871	0.4083774340084133	0.5125158691610845	0.4255617669481274
MR-link 2	alanine	HMDB0000161	kynurenine	HMDB0000684	met-d-Ala	GCST90199636	17:79391534-79891534	0.6021516678742423	0.4988305385495352	0.2273833491141938
MR-link 2	alanine	HMDB0000161	kynurenine	HMDB0000684	met-d-Ala	GCST90199636	21:32796216-33296216	0.5664103986025439	1.5059517719703233	0.7068317252141357
MR-link 2	alanine	HMDB0000161	kynurenine	HMDB0000684	met-d-Ala	GCST90199636	22:18934095-19434095	0.3757624509893693	0.8564205619802134	0.6608359837706717
MR-link 2	docosapentaenoate (n6 dpa; 22:5n6)	HMDB0001976	isoleucine	HMDB0000172	GCST90199796	M01125	11:61347212-61847212	-0.2657439750119769	0.1337761708966284	0.0469798133896451
MR-link 2	histidine	HMDB0000177	uridine	HMDB0000296	M00059	GCST90200407	4:9731889-10602550	0.1290732576206567	0.1444117331780223	0.3714361333644018
MR-link 2	glycine	HMDB0000123	caffeine	HMDB0001847	GCST90200707	M00569	1:75967169-76467169	-0.2271558629012101	0.2691827735971647	0.398740817045488
MR-link 2	glycine	HMDB0000123	caffeine	HMDB0001847	GCST90200707	M00569	2:211036896-212058697	-0.0318405253985478	0.0343627790999326	0.3541346436098036
MR-link 2	glycine	HMDB0000123	caffeine	HMDB0001847	GCST90200707	M00569	3:125659669-126159669	-0.0397748318131733	0.1899617224600616	0.8341489484141953
MR-link 2	glycine	HMDB0000123	caffeine	HMDB0001847	GCST90200707	M00569	9:6290540-6790540	0.099195689737519	0.1707972649702508	0.5613885222471651
MR-link 2	phosphoethanolamine	HMDB0000224	allantoin	HMDB0000462	GCST90200281	GCST90200286	1:21573292-22073292	0.1260370278257026	0.1280668217385391	0.325041515438506
MR-link 2	phosphoethanolamine	HMDB0000224	allantoin	HMDB0000462	GCST90200281	GCST90200286	1:27206842-27706842	-0.3034948911402696	0.3597391739242325	0.3988635593179707
MR-link 2	glycine	HMDB0000123	3-methyl-2-oxobutyrate	HMDB0000019	bioa_008	GCST90199677	1:75967169-76725029	-0.3334386756161915	0.362404029213311	0.3575338726793313
MR-link 2	glycine	HMDB0000123	3-methyl-2-oxobutyrate	HMDB0000019	bioa_008	GCST90199677	1:120004506-120504506	-0.1221682862305252	0.521210902180703	0.8146797446991777
MR-link 2	glycine	HMDB0000123	3-methyl-2-oxobutyrate	HMDB0000019	bioa_008	GCST90199677	2:165258389-165758389	-0.767015323294779	0.5880959190505128	0.1921534452661045
MR-link 2	glycine	HMDB0000123	3-methyl-2-oxobutyrate	HMDB0000019	bioa_008	GCST90199677	2:210575251-212439946	0.0613979971744806	0.0383676214492421	0.1095419148508851
MR-link 2	glycine	HMDB0000123	3-methyl-2-oxobutyrate	HMDB0000019	bioa_008	GCST90199677	3:125660381-126160381	-0.1467750842400366	0.1965389565956398	0.455184936211776
MR-link 2	glycine	HMDB0000123	3-methyl-2-oxobutyrate	HMDB0000019	bioa_008	GCST90199677	5:89976061-90476061	-0.9289863661777492	0.7632024351132667	0.2235199753650542
MR-link 2	glycine	HMDB0000123	3-methyl-2-oxobutyrate	HMDB0000019	bioa_008	GCST90199677	5:131494202-131994202	-0.8484805157615365	0.4126584106018485	0.0397697121805236
MR-link 2	glycine	HMDB0000123	3-methyl-2-oxobutyrate	HMDB0000019	bioa_008	GCST90199677	6:160525578-161025578	-0.8567373646245776	0.6884852338152708	0.2133596817445667
MR-link 2	glycine	HMDB0000123	3-methyl-2-oxobutyrate	HMDB0000019	bioa_008	GCST90199677	7:55797215-56297215	0.1181340336223843	0.2965677057953639	0.6903814338073164
MR-link 2	glycine	HMDB0000123	3-methyl-2-oxobutyrate	HMDB0000019	bioa_008	GCST90199677	8:8933358-9433358	-0.7538410967329079	0.3645352972931768	0.0386446402226264
MR-link 2	glycine	HMDB0000123	3-methyl-2-oxobutyrate	HMDB0000019	bioa_008	GCST90199677	8:126232077-126732077	-0.319592222267232	0.2950901821590724	0.278794051005641
MR-link 2	glycine	HMDB0000123	3-methyl-2-oxobutyrate	HMDB0000019	bioa_008	GCST90199677	9:5720079-6894932	-0.0033931676382348	0.1640641834942222	0.9834993658173814
MR-link 2	glycine	HMDB0000123	3-methyl-2-oxobutyrate	HMDB0000019	bioa_008	GCST90199677	10:64798306-65575478	0.4928663878347399	0.4536070762328054	0.2772361036230404
MR-link 2	glycine	HMDB0000123	3-methyl-2-oxobutyrate	HMDB0000019	bioa_008	GCST90199677	12:46859387-47359387	-0.050307885891631	0.364618131327453	0.8902608276107804
MR-link 2	glycine	HMDB0000123	3-methyl-2-oxobutyrate	HMDB0000019	bioa_008	GCST90199677	12:56611458-57111458	0.6134075480439578	0.5668860434135329	0.2792236453602726
MR-link 2	glycine	HMDB0000123	3-methyl-2-oxobutyrate	HMDB0000019	bioa_008	GCST90199677	15:58217095-58717095	0.4641676125635691	0.5254502177813961	0.3770357222590659
MR-link 2	glycine	HMDB0000123	3-methyl-2-oxobutyrate	HMDB0000019	bioa_008	GCST90199677	16:80861176-81361176	0.1993305237740098	0.1867466242423074	0.2857980716612865
MR-link 2	glycine	HMDB0000123	3-methyl-2-oxobutyrate	HMDB0000019	bioa_008	GCST90199677	17:45188952-45974996	0.2583714860555134	0.7483721055994307	0.7299104336229596
MR-link 2	glycine	HMDB0000123	3-methyl-2-oxobutyrate	HMDB0000019	bioa_008	GCST90199677	19:17984588-18484588	-0.4726630241504024	0.739182016401724	0.5225363159180003
MR-link 2	5-oxoproline	HMDB0000267	valine	HMDB0000883	GCST90200280	M01649	8:144861615-145802337	-0.0375892316416301	0.0442009081591077	0.3950929367833378
MR-link 2	5-oxoproline	HMDB0000267	valine	HMDB0000883	GCST90200280	M01649	12:56615338-57115338	-0.0434953273895623	0.2579517579895078	0.8660970668768144
MR-link 2	5-oxoproline	HMDB0000267	tyrosine	HMDB0000158	M01494	GCST90200427	8:144903138-145403138	-0.0103975140026257	0.0537514104341013	0.8466167054947482
MR-link 2	4-acetamidobutanoate	HMDB0003681	valine	HMDB0000883	GCST90200311	M01649	8:18005709-18505709	-0.007996579880658	0.0596965898115882	0.8934391758517343
MR-link 2	4-hydroxyphenylpyruvate	HMDB0000707	4-methyl-2-oxopentanoate	HMDB0000695	GCST90200300	GCST90199655	11:63046797-63546797	0.9970825198082331	0.4049557812399996	0.0138087264968318
MR-link 2	4-hydroxyphenylpyruvate	HMDB0000707	4-methyl-2-oxopentanoate	HMDB0000695	GCST90200300	GCST90199655	12:122051275-122551275	0.0046555552975245	0.2589010999997294	0.9856532262058812
MR-link 2	serine	HMDB0000187	uridine	HMDB0000296	bioa_018	M00606	1:11610843-12110843	-0.382164522072686	0.4489699535491473	0.3946566575955892
MR-link 2	serine	HMDB0000187	uridine	HMDB0000296	bioa_018	M00606	1:119427250-120522606	0.1704534798076393	0.0909966601140322	0.0610429930609756
MR-link 2	serine	HMDB0000187	uridine	HMDB0000296	bioa_018	M00606	2:27480940-27980940	-0.0743601206900531	0.2143965067052405	0.7287156025549102
MR-link 2	serine	HMDB0000187	uridine	HMDB0000296	bioa_018	M00606	2:211315692-212076215	0.1300282169226493	0.1130047189765797	0.2498786687236885
MR-link 2	serine	HMDB0000187	uridine	HMDB0000296	bioa_018	M00606	3:125660381-126160381	0.1553523389202758	0.2745738320477955	0.5715335479055743
MR-link 2	serine	HMDB0000187	uridine	HMDB0000296	bioa_018	M00606	7:55551853-56922308	-0.1267378277544562	0.1148329124709732	0.2697356062093495
MR-link 2	serine	HMDB0000187	uridine	HMDB0000296	bioa_018	M00606	8:126232621-126732621	0.1131626169155322	0.3772691734037989	0.764213822059041
MR-link 2	serine	HMDB0000187	uridine	HMDB0000296	bioa_018	M00606	10:65065800-65565800	-0.4232839133815947	0.6009860209594348	0.4812361669861823
MR-link 2	serine	HMDB0000187	alanine	HMDB0000161	bioa_018	M32339	1:11610843-12110843	-0.1359349176073322	0.3860276708318644	0.7247349546091112
MR-link 2	serine	HMDB0000187	alanine	HMDB0000161	bioa_018	M32339	1:119427250-120522606	0.1564748950054476	0.090874685840147	0.0850920742334011
MR-link 2	serine	HMDB0000187	alanine	HMDB0000161	bioa_018	M32339	2:27480940-27980940	-1.5800741605872872	0.7310364647071135	0.0306631929462198
MR-link 2	serine	HMDB0000187	alanine	HMDB0000161	bioa_018	M32339	2:211315692-212076215	-0.0741223501784516	0.1147653005432669	0.5183698392830095
MR-link 2	serine	HMDB0000187	alanine	HMDB0000161	bioa_018	M32339	3:125660381-126160381	0.3999507538510476	0.3060478220834396	0.1912723647725941
MR-link 2	serine	HMDB0000187	alanine	HMDB0000161	bioa_018	M32339	7:55551853-56922308	-0.1718821451330652	0.1259121227096995	0.1722228539563933
MR-link 2	serine	HMDB0000187	alanine	HMDB0000161	bioa_018	M32339	8:126232621-126732621	-0.6763182724841728	0.5319924746745485	0.2036244561827377
MR-link 2	serine	HMDB0000187	alanine	HMDB0000161	bioa_018	M32339	10:65065800-65565800	0.7625813738691863	0.6866373207760635	0.266739330162991
MR-link 2	2-aminobutyrate	HMDB0000452	glycine	HMDB0000123	GCST90200305	bioa_008	2:64970910-65470910	-0.0393987627464118	0.0314116817565355	0.2097435063459792
MR-link 2	2-aminobutyrate	HMDB0000452	glycine	HMDB0000123	GCST90200305	bioa_008	4:88993818-89493818	-0.0372421290051736	0.0669067712031495	0.5777821628258819
MR-link 2	tryptophan	HMDB0000929	1-methylxanthine	HMDB0010738	bioa_020	GCST90199763	4:156560755-157060755	-0.0839318768295996	0.1642798519655063	0.6094155378294851
MR-link 2	tryptophan	HMDB0000929	1-methylxanthine	HMDB0010738	bioa_020	GCST90199763	6:111336667-112095774	0.0378119314818877	0.1729391818765451	0.8269281992735507
MR-link 2	5-acetylamino-6-formylamino-3-methyluracil	HMDB0011105	taurochenodeoxycholate	HMDB0000951	GCST90200680	GCST90200337	8:17743764-18765840	-0.010833178068851	0.0218402519054068	0.6198810653218465
MR-link 2	3-methoxytyrosine	HMDB0001434	3-methoxytyrosine	HMDB0001434	GCST90200328	M12017	7:50324483-50837972	0.442287836540799	0.1598436955512742	0.0056574395839752
MR-link 2	3-methoxytyrosine	HMDB0001434	3-methoxytyrosine	HMDB0001434	GCST90200328	M12017	11:1960658-2460658	0.5673028523062104	0.1709849002868669	0.0009071204425601
MR-link 2	3-methoxytyrosine	HMDB0001434	3-methoxytyrosine	HMDB0001434	GCST90200328	M12017	14:55086277-55586277	0.8401970192575592	0.3540778533493133	0.0176482748766216
MR-link 2	dimethylglycine	HMDB0000092	inosine	HMDB0000195	GCST90200424	M01123	5:78080227-78832833	-0.0090643349536188	0.0860674917129981	0.9161245972696912
MR-link 2	dimethylglycine	HMDB0000092	inosine	HMDB0000195	GCST90200424	M01123	10:103976834-104737382	0.3304676514561621	0.4084017690132183	0.4184156898047266
MR-link 2	dimethylglycine	HMDB0000092	inosine	HMDB0000195	GCST90200424	M01123	15:76242337-76742337	-0.0507981487227698	0.3894807192487161	0.8962299326194412
MR-link 2	acetone	HMDB0001659	glutamate	HMDB0000148	met-d-Acetone	M32322	1:120074995-120574995	-0.403537028180687	0.6663465184102254	0.5447828179194508
MR-link 2	acetone	HMDB0001659	glutamate	HMDB0000148	met-d-Acetone	M32322	5:41206969-43455198	0.0909789306783538	0.2627746828937011	0.7291742968625631
MR-link 2	acetone	HMDB0001659	glutamate	HMDB0000148	met-d-Acetone	M32322	8:126241733-126741733	0.150887271988075	0.7622280083592005	0.8430798338547535
MR-link 2	acetone	HMDB0001659	glutamate	HMDB0000148	met-d-Acetone	M32322	10:135065795-135607239	0.0994925982269532	0.3288769017082599	0.7622539329313618
MR-link 2	acetone	HMDB0001659	glutamate	HMDB0000148	met-d-Acetone	M32322	12:122365033-122865033	-0.1448692364423615	0.6502674303381377	0.8237035527131649
MR-link 2	acetone	HMDB0001659	glutamate	HMDB0000148	met-d-Acetone	M32322	13:42058883-42558883	-0.3765262113421168	1.114612316252872	0.7355070329185082
MR-link 2	acetone	HMDB0001659	glutamate	HMDB0000148	met-d-Acetone	M32322	19:45929043-46429043	-1.2326861348482063	0.7636460749993981	0.1064815985469325
MR-link 2	pantothenate	HMDB0000210	threonine	HMDB0000167	M01508	GCST90200432	2:27200724-27700724	-0.8975935162931492	0.4646286475109175	0.0533778463148299
MR-link 2	cysteinylglycine	HMDB0000078	thyroxine	HMDB0000248	GCST90200364	GCST90200293	16:15885043-16385043	0.035047738079885	0.1274469462220633	0.7833172759514997
MR-link 2	cysteinylglycine	HMDB0000078	thyroxine	HMDB0000248	GCST90200364	GCST90200293	16:89076223-90262231	0.078931130028843	0.0614552747567186	0.1990135558907671
MR-link 2	cysteinylglycine	HMDB0000078	thyroxine	HMDB0000248	GCST90200364	GCST90200293	19:52317323-52817323	0.415511154965141	0.2055048051521179	0.043186186287606
MR-link 2	threonine	HMDB0000167	uridine	HMDB0000296	bioa_019	GCST90200407	2:27191397-28253174	-0.4397123341617773	0.1693089936556485	0.0094014635215504
MR-link 2	threonine	HMDB0000167	uridine	HMDB0000296	bioa_019	GCST90200407	6:126521687-127323798	0.0456982547463934	0.3456914487464296	0.894831031259459
MR-link 2	threonine	HMDB0000167	uridine	HMDB0000296	bioa_019	GCST90200407	8:74631674-75131674	-0.1776005019950142	0.2011970746892434	0.3773880563279198
MR-link 2	threonine	HMDB0000167	uridine	HMDB0000296	bioa_019	GCST90200407	12:46636543-47464292	-0.0190113533108835	0.1795970925569998	0.9156969428091112
MR-link 2	threonine	HMDB0000167	uridine	HMDB0000296	bioa_019	GCST90200407	12:56615040-57115040	0.524139217069164	0.269825745306304	0.0520753866974419
MR-link 2	threonine	HMDB0000167	uridine	HMDB0000296	bioa_019	GCST90200407	12:59727701-60227701	0.3784735892358495	0.4324765501716608	0.3815026899930646
MR-link 2	threonine	HMDB0000167	uridine	HMDB0000296	bioa_019	GCST90200407	16:1654524-2154524	0.284125654674094	0.245955601425998	0.2480122901913698
MR-link 2	threonine	HMDB0000167	uridine	HMDB0000296	bioa_019	GCST90200407	20:42792364-43292364	0.4416536909147515	0.4533436792194124	0.329950369459584
MR-link 2	citrate	HMDB0000094	citrulline	HMDB0000904	M01564	M02132	5:14625868-15125868	-0.0249613618344033	0.1899824377086044	0.8954685920463862
MR-link 2	citrate	HMDB0000094	citrulline	HMDB0000904	M01564	M02132	9:84927464-85427464	0.167783762215927	0.1776597796143776	0.3449599152502118
MR-link 2	citrate	HMDB0000094	citrulline	HMDB0000904	M01564	M02132	17:6345930-6933878	-0.2435011344301158	0.0988281514174384	0.0137440454683615
MR-link 2	citrate	HMDB0000094	citrulline	HMDB0000904	M01564	M02132	22:18904608-19404608	0.2839349411704053	0.2143255043180152	0.1852428924514828
MR-link 2	alpha-ketoglutaramate*	HMDB0001552	paraxanthine	HMDB0001860	GCST90199885	GCST90199654	3:99879368-100379368	-0.0111083140572025	0.0828899464585876	0.8933924505089205
MR-link 2	arachidonate (20:4n6)	HMDB0001043	tyrosine	HMDB0000158	GCST90200358	GCST90200427	11:61052244-62029047	-0.1958280218098476	0.0514669675827196	0.0001418463827364
MR-link 2	n-acetylglucosaminylasparagine	HMDB0000489	ornithine	HMDB0000214	GCST90200316	M01493	4:178111987-178611987	-0.0398879457057102	0.1618079217762992	0.8052842359466094
MR-link 2	n-acetylglucosaminylasparagine	HMDB0000489	ornithine	HMDB0000214	GCST90200316	M01493	6:167457759-167966043	0.0224829378889368	0.0403562610448266	0.5774512378797518
MR-link 2	1-methylxanthine	HMDB0010738	histidine	HMDB0000177	M34389	M00059	8:18010431-18510431	-0.0632096628811507	0.0575382942287608	0.2719570420392492
MR-link 2	alanine	HMDB0000161	sulfate*	HMDB01448	met-d-Ala	GCST90199896	1:206970800-207470800	-0.495862150165138	0.5823947760199678	0.3945364766485006
MR-link 2	alanine	HMDB0000161	sulfate*	HMDB01448	met-d-Ala	GCST90199896	2:27480940-28253616	-0.2534420610805808	0.3635919966886691	0.48577105632459
MR-link 2	alanine	HMDB0000161	sulfate*	HMDB01448	met-d-Ala	GCST90199896	2:64970910-65916674	0.1022715564562754	0.3276996555990242	0.7549726573125318
MR-link 2	alanine	HMDB0000161	sulfate*	HMDB01448	met-d-Ala	GCST90199896	2:211290507-211790507	0.3997226009143991	0.6896744610030484	0.5621968302907996
MR-link 2	alanine	HMDB0000161	sulfate*	HMDB01448	met-d-Ala	GCST90199896	3:122879946-123379946	-1.0914404763935055	0.5760087871394544	0.0581145255737155
MR-link 2	alanine	HMDB0000161	sulfate*	HMDB01448	met-d-Ala	GCST90199896	3:159754026-160551365	-0.070175488945389	0.4468159177502388	0.875200064676398
MR-link 2	alanine	HMDB0000161	sulfate*	HMDB01448	met-d-Ala	GCST90199896	4:88958565-89458565	0.6578068311935552	0.4533311179221408	0.1467655002293662
MR-link 2	alanine	HMDB0000161	sulfate*	HMDB01448	met-d-Ala	GCST90199896	5:35692098-36469710	-0.5617514118660125	0.5483768896091865	0.3056514392042759
MR-link 2	alanine	HMDB0000161	sulfate*	HMDB01448	met-d-Ala	GCST90199896	6:20453952-20953952	-0.0775731761232367	0.5047864034175924	0.8778658015443284
MR-link 2	alanine	HMDB0000161	sulfate*	HMDB01448	met-d-Ala	GCST90199896	7:94972201-95472201	1.0090733352786692	0.6268576814395882	0.1074562135081986
MR-link 2	alanine	HMDB0000161	sulfate*	HMDB01448	met-d-Ala	GCST90199896	8:17128898-17669461	-0.7519828980606214	0.6515247020715053	0.2484225317369635
MR-link 2	alanine	HMDB0000161	sulfate*	HMDB01448	met-d-Ala	GCST90199896	8:49725746-50225746	0.61877295254098	0.9955850911684478	0.534259583120905
MR-link 2	alanine	HMDB0000161	sulfate*	HMDB01448	met-d-Ala	GCST90199896	8:117935733-118435733	-0.2734880582980025	0.6063312005608199	0.6519506955056193
MR-link 2	alanine	HMDB0000161	sulfate*	HMDB01448	met-d-Ala	GCST90199896	8:145497920-145997920	0.1056092461565906	0.9082897270750752	0.9074364671462692
MR-link 2	alanine	HMDB0000161	sulfate*	HMDB01448	met-d-Ala	GCST90199896	9:4033137-4533137	0.3890590283004537	0.6247170034928744	0.5334314459381373
MR-link 2	alanine	HMDB0000161	sulfate*	HMDB01448	met-d-Ala	GCST90199896	11:8005408-8505408	0.4746862552248884	0.5539387450422275	0.3914840443427323
MR-link 2	alanine	HMDB0000161	sulfate*	HMDB01448	met-d-Ala	GCST90199896	12:4040249-4540249	-1.0370474452135088	1.06357014781899	0.3295292222091532
MR-link 2	alanine	HMDB0000161	sulfate*	HMDB01448	met-d-Ala	GCST90199896	12:45894827-46394827	-0.7553374017542676	0.8736459890382318	0.3872690064458221
MR-link 2	alanine	HMDB0000161	sulfate*	HMDB01448	met-d-Ala	GCST90199896	12:46544011-47796599	0.1673385987143528	0.2141469267417761	0.4345557666129541
MR-link 2	alanine	HMDB0000161	sulfate*	HMDB01448	met-d-Ala	GCST90199896	12:56109642-56609642	1.403163288968276	0.6321874615443096	0.0264502314986354
MR-link 2	alanine	HMDB0000161	sulfate*	HMDB01448	met-d-Ala	GCST90199896	12:56610577-57110577	0.2025102704175815	0.2449136413645366	0.4083141564018058
MR-link 2	alanine	HMDB0000161	sulfate*	HMDB01448	met-d-Ala	GCST90199896	12:59740767-60240767	0.023318870057152	0.4079085406839322	0.9544122385469376
MR-link 2	alanine	HMDB0000161	sulfate*	HMDB01448	met-d-Ala	GCST90199896	12:122367989-122867989	-0.2851611099087269	0.6627420402976342	0.6669958536088725
MR-link 2	alanine	HMDB0000161	sulfate*	HMDB01448	met-d-Ala	GCST90199896	12:132815816-133315816	1.34237613316293	0.8730319492097992	0.1241458286927492
MR-link 2	alanine	HMDB0000161	sulfate*	HMDB01448	met-d-Ala	GCST90199896	16:69383883-70933639	-0.1673448700953047	0.2284187911189945	0.463788372129672
MR-link 2	alanine	HMDB0000161	sulfate*	HMDB01448	met-d-Ala	GCST90199896	16:70994871-71494871	0.3785075756998534	0.5564884794565452	0.4963959078466526
MR-link 2	alanine	HMDB0000161	sulfate*	HMDB01448	met-d-Ala	GCST90199896	17:79391534-79891534	0.9689544397660516	0.4840720553673433	0.0453198061697386
MR-link 2	alanine	HMDB0000161	sulfate*	HMDB01448	met-d-Ala	GCST90199896	21:32796216-33296216	1.1952727954428322	1.0923530989389818	0.2738592294045272
MR-link 2	alanine	HMDB0000161	sulfate*	HMDB01448	met-d-Ala	GCST90199896	22:18934095-19434095	1.124959076855403	0.7723979155200525	0.1452682145970555
MR-link 2	phosphoethanolamine	HMDB0000224	methionine	HMDB0000696	GCST90200281	GCST90200391	1:21573292-22073292	-0.0144610728095467	0.1172547054225233	0.9018454480141892
MR-link 2	phosphoethanolamine	HMDB0000224	methionine	HMDB0000696	GCST90200281	GCST90200391	1:27206842-27706842	0.3792045696041615	0.4116343219430429	0.3569371007432997
MR-link 2	creatinine	HMDB0000562	valine	HMDB0000883	bioa_026	M01649	1:109627506-110127506	0.2580981370536164	0.5009669341283698	0.6064133072694958
MR-link 2	creatinine	HMDB0000562	valine	HMDB0000883	bioa_026	M01649	2:27480940-27980940	-1.3086407281369543	0.4864840293370305	0.0071452595952048
MR-link 2	creatinine	HMDB0000562	valine	HMDB0000883	bioa_026	M01649	2:73467567-73967567	-0.2668943562931818	0.6939390518896607	0.7005280311642492
MR-link 2	creatinine	HMDB0000562	valine	HMDB0000883	bioa_026	M01649	2:121056440-121556440	0.6764534340067293	0.7624386876497731	0.3749586441119856
MR-link 2	creatinine	HMDB0000562	valine	HMDB0000883	bioa_026	M01649	2:211315692-211815692	-0.6773722258663832	0.3789285481216527	0.0738407558400354
MR-link 2	creatinine	HMDB0000562	valine	HMDB0000883	bioa_026	M01649	2:217404869-217904869	-0.1604225172027214	0.5926382402099265	0.786627817747994
MR-link 2	creatinine	HMDB0000562	valine	HMDB0000883	bioa_026	M01649	4:77118847-77618847	-0.5685796991090694	0.4686309382306595	0.2250234764570141
MR-link 2	creatinine	HMDB0000562	valine	HMDB0000883	bioa_026	M01649	5:39171736-39671736	0.1161989299326024	0.5703338041869086	0.8385578871611558
MR-link 2	creatinine	HMDB0000562	valine	HMDB0000883	bioa_026	M01649	5:67795622-68295622	-0.6796444496113084	0.5208324568948727	0.1919202471497312
MR-link 2	creatinine	HMDB0000562	valine	HMDB0000883	bioa_026	M01649	5:176567143-177067143	0.5805766216421215	0.4066836430675621	0.153410527039476
MR-link 2	creatinine	HMDB0000562	valine	HMDB0000883	bioa_026	M01649	6:6868990-7368990	0.1889555285663937	0.5613822513245499	0.7364261613631217
MR-link 2	creatinine	HMDB0000562	valine	HMDB0000883	bioa_026	M01649	6:43564625-44064625	-0.1372316573981586	0.6151389481573629	0.8234650695696151
MR-link 2	creatinine	HMDB0000562	valine	HMDB0000883	bioa_026	M01649	6:160442375-160942375	0.3619257189092835	0.3065162546943772	0.2376934295941677
MR-link 2	creatinine	HMDB0000562	valine	HMDB0000883	bioa_026	M01649	7:77297198-77797198	0.0073074376512336	0.6060300667889919	0.9903794370632516
MR-link 2	creatinine	HMDB0000562	valine	HMDB0000883	bioa_026	M01649	7:151157801-151657801	-0.162684715550766	0.6463341822167771	0.8012700843769752
MR-link 2	creatinine	HMDB0000562	valine	HMDB0000883	bioa_026	M01649	8:23501151-24001151	0.2331047139345418	0.6852971214649962	0.7337425828219425
MR-link 2	creatinine	HMDB0000562	valine	HMDB0000883	bioa_026	M01649	11:30518678-31018678	0.2975449722969259	0.5874927782502073	0.6125297255280016
MR-link 2	creatinine	HMDB0000562	valine	HMDB0000883	bioa_026	M01649	15:45399813-46200138	0.4416581816033028	0.2528204126873083	0.0806504294786792
MR-link 2	creatinine	HMDB0000562	valine	HMDB0000883	bioa_026	M01649	15:75279182-75779182	-0.522222421126031	0.6127553210617124	0.3940738123802102
MR-link 2	creatinine	HMDB0000562	valine	HMDB0000883	bioa_026	M01649	15:75910951-76410951	0.3620477662829088	0.5256593244853329	0.4909807172817352
MR-link 2	creatinine	HMDB0000562	valine	HMDB0000883	bioa_026	M01649	16:20117645-20617645	-0.1176475362652262	0.4717027052438717	0.8030433808240145
MR-link 2	creatinine	HMDB0000562	valine	HMDB0000883	bioa_026	M01649	17:37370347-37870347	0.869882713138145	0.4668855390993071	0.0624396827729071
MR-link 2	creatinine	HMDB0000562	valine	HMDB0000883	bioa_026	M01649	17:58724447-59700441	-0.2954003583928435	0.3353773850273353	0.3784261481010607
MR-link 2	creatinine	HMDB0000562	valine	HMDB0000883	bioa_026	M01649	19:33119611-33619611	0.3080377125350745	0.4688757294589734	0.5111996243259229
MR-link 2	creatinine	HMDB0000562	valine	HMDB0000883	bioa_026	M01649	22:40650077-41150077	-0.1597614605805041	0.4698215468911904	0.7338210487257575
MR-link 2	spermidine	HMDB0001257	hippurate	HMDB0000714	GCST90200423	GCST90199624	1:247789451-248289451	0.1751718861838562	0.2462712872764227	0.4769005665705064
MR-link 2	eicosapentaenoate (epa; 20:5n3)	HMDB0001999	urea	HMDB0000294	GCST90200349	M01670	11:61319830-61819830	0.0082175376568153	0.0820372412947834	0.9202106478968308
MR-link 2	mannose	HMDB0000169	bilirubin (z,z)	HMDB0000054	M00584	M27716	2:27182547-28770083	-0.0058083798870527	0.0584429307375822	0.9208321951640774
MR-link 2	stearoyl sphingomyelin (d18:1/18:0)	HMDB0001348	creatine	HMDB0000064	GCST90200335	M27718	14:63982386-64482386	0.0294443549435533	0.1273579783004166	0.8171643685446146
MR-link 2	glycerophosphorylcholine (gpc)	HMDB0000086	trans-urocanate	HMDB0000301	GCST90199629	GCST90200416	1:40156715-40656715	-0.0318382448372256	0.2030162400026678	0.8753819037796836
MR-link 2	sphingosine	HMDB0000252	pyruvate	HMDB0000243	GCST90200385	GCST90200430	3:56598999-57098999	0.2289131232116029	0.1614860774203925	0.1563248385759305
MR-link 2	cystathionine	HMDB0000099	alpha-ketoglutarate	HMDB0000208	GCST90200383	M33453	19:33152807-33652807	-0.2812909792459079	0.2654766788955006	0.2893405170958757
MR-link 2	threonine	HMDB0000167	urate	HMDB0000289	bioa_019	M01604	2:27191397-28253174	-0.4784679168285954	0.1640449228335404	0.0035376904534674
MR-link 2	threonine	HMDB0000167	urate	HMDB0000289	bioa_019	M01604	6:126521687-127323798	0.4331534143555572	0.381734118150389	0.25650135520215
MR-link 2	threonine	HMDB0000167	urate	HMDB0000289	bioa_019	M01604	8:74631674-75131674	0.0381474803701816	0.2108452981247876	0.8564253480062995
MR-link 2	threonine	HMDB0000167	urate	HMDB0000289	bioa_019	M01604	12:46636543-47464292	0.0289989635754268	0.2206671999050933	0.8954470824315826
MR-link 2	threonine	HMDB0000167	urate	HMDB0000289	bioa_019	M01604	12:56615040-57115040	0.2002137015579497	0.2410772097587491	0.4062583072730119
MR-link 2	threonine	HMDB0000167	urate	HMDB0000289	bioa_019	M01604	12:59727701-60227701	-0.2256143257304734	0.3566976372343308	0.5270545859339089
MR-link 2	threonine	HMDB0000167	urate	HMDB0000289	bioa_019	M01604	16:1654524-2154524	0.4011210730933482	0.2507964823025522	0.1097342497693416
MR-link 2	threonine	HMDB0000167	urate	HMDB0000289	bioa_019	M01604	20:42792364-43292364	0.4421870162699139	0.6235138703167401	0.4782093501080973
MR-link 2	cytidine	HMDB0000089	n-acetylglucosaminylasparagine	HMDB0000489	GCST90200429	GCST90200316	15:85255020-85755020	-0.0204900894164137	0.1292729803452788	0.8740608578646691
MR-link 2	asparagine	HMDB0000168	lactate	HMDB0000190	M34283	M00527	11:61916235-62416235	0.0281221519268803	0.2317870400377243	0.9034316054817022
MR-link 2	asparagine	HMDB0000168	lactate	HMDB0000190	M34283	M00527	14:104016664-104812812	-0.0388835110448683	0.0663061394169467	0.5575906247101856
MR-link 2	tryptophan	HMDB0000929	isoleucine	HMDB0000172	M00054	M01125	3:20813578-21313578	0.4427235525047108	0.1280264501911812	0.0005440737919233
MR-link 2	tryptophan	HMDB0000929	isoleucine	HMDB0000172	M00054	M01125	3:189559163-190059163	0.7769230594466349	0.3527099683688351	0.0276141382295325
MR-link 2	tryptophan	HMDB0000929	isoleucine	HMDB0000172	M00054	M01125	4:156579823-157079823	0.2733780517810887	0.1654765676541264	0.0985212935052681
MR-link 2	tryptophan	HMDB0000929	isoleucine	HMDB0000172	M00054	M01125	5:142947848-143447848	0.285017458399742	0.1819158459533615	0.1171721016556598
MR-link 2	tryptophan	HMDB0000929	isoleucine	HMDB0000172	M00054	M01125	5:153760041-154260041	0.4417585445231645	0.2801180341670365	0.1147853359191478
MR-link 2	tryptophan	HMDB0000929	isoleucine	HMDB0000172	M00054	M01125	6:111281159-111781159	0.0420448597891195	0.1636766551733184	0.79727329407191
MR-link 2	tryptophan	HMDB0000929	isoleucine	HMDB0000172	M00054	M01125	6:125293311-125793311	0.2540484421704717	0.2179071359692662	0.2436724851856328
MR-link 2	tryptophan	HMDB0000929	isoleucine	HMDB0000172	M00054	M01125	7:14057409-14557409	0.6042208048574331	0.1600568489076975	0.000159982800246
MR-link 2	tryptophan	HMDB0000929	isoleucine	HMDB0000172	M00054	M01125	11:116404435-116904435	0.3438727472218931	0.1329104826632191	0.009674515794039
MR-link 2	tryptophan	HMDB0000929	isoleucine	HMDB0000172	M00054	M01125	16:53794515-54294515	-0.0529032354209164	1.0514811983484125	0.9598729174861124
MR-link 2	1-methylxanthine	HMDB0010738	cystine	HMDB0000192	M34389	M31454	8:18010431-18510431	-0.0362284892583185	0.1078686318064777	0.7369783255640746
MR-link 2	tryptophan	HMDB0000929	leucine	HMDB0000687	GCST90200441	met-d-Leu	4:156527528-157027528	-0.0561014530239454	0.0955255650195884	0.5570072412816028
MR-link 2	tryptophan	HMDB0000929	leucine	HMDB0000687	GCST90200441	met-d-Leu	6:111301079-112053797	-0.089616036780808	0.0479204561117622	0.0614699562349876
MR-link 2	asparagine	HMDB0000168	mannose	HMDB0000169	bioa_003	GCST90200435	2:27480940-27980940	4.100610040526265	1.4734470585832906	0.0053858031420112
MR-link 2	asparagine	HMDB0000168	mannose	HMDB0000169	bioa_003	GCST90200435	4:178111051-178611051	0.471691723633745	0.316790345501198	0.1364949338596746
MR-link 2	asparagine	HMDB0000168	mannose	HMDB0000169	bioa_003	GCST90200435	7:97252737-97752737	-0.3402391200128473	0.2429186588809243	0.1613247957602967
MR-link 2	asparagine	HMDB0000168	mannose	HMDB0000169	bioa_003	GCST90200435	11:61853420-62353420	-0.0293376130996838	0.2219729706433398	0.8948518050246613
MR-link 2	asparagine	HMDB0000168	mannose	HMDB0000169	bioa_003	GCST90200435	12:46900176-47400176	0.3868573208087744	0.4241351803705401	0.3617115823445986
MR-link 2	asparagine	HMDB0000168	mannose	HMDB0000169	bioa_003	GCST90200435	14:103514503-104812812	-0.1139315959967492	0.1044473911738621	0.2753592880657187
MR-link 2	asparagine	HMDB0000168	histidine	HMDB0000177	GCST90200452	met-d-His	2:211293055-211793055	0.693031890172709	0.2403551403995159	0.0039344974137187
MR-link 2	asparagine	HMDB0000168	histidine	HMDB0000177	GCST90200452	met-d-His	7:97139584-97639584	-0.0094690411188656	0.0463652225039302	0.838175930626705
MR-link 2	asparagine	HMDB0000168	histidine	HMDB0000177	GCST90200452	met-d-His	11:61850353-62350353	-0.0520559436287491	0.0480139557769805	0.2782833997761774
MR-link 2	asparagine	HMDB0000168	histidine	HMDB0000177	GCST90200452	met-d-His	14:103842789-104825326	-0.0318450722822753	0.0107275685911428	0.0029923124129779
MR-link 2	n-acetyl-aspartyl-glutamate (naag)	HMDB0001067	alanine	HMDB0000161	GCST90200684	bioa_001	11:45663099-50986366	0.0037951799786544	0.0066027754883861	0.5654363367006984
MR-link 2	n-acetyl-aspartyl-glutamate (naag)	HMDB0001067	alanine	HMDB0000161	GCST90200684	bioa_001	11:54602007-58367668	0.0097723387802232	0.0084288139549101	0.2462945359892978
MR-link 2	1-(1-enyl-stearoyl)-2-arachidonoyl-gpe (p-18:0/20:4)*	HMDB0005779	7-methylxanthine	HMDB0001991	GCST90200058	GCST90199754	11:61307803-62000560	-0.1182880404845717	0.060221041200263	0.0495033006586867
MR-link 2	1-(1-enyl-stearoyl)-2-arachidonoyl-gpe (p-18:0/20:4)*	HMDB0005779	7-methylxanthine	HMDB0001991	GCST90200058	GCST90199754	19:45162079-45662079	-0.1296953820735232	0.1798510128087523	0.4708315146418933
MR-link 2	1-(1-enyl-stearoyl)-2-arachidonoyl-gpe (p-18:0/20:4)*	HMDB0005779	7-methylxanthine	HMDB0001991	GCST90200058	GCST90199754	19:55491205-55991205	0.2439493505679036	0.2090012783898141	0.2431237027257977
MR-link 2	dehydroepiandrosterone sulfate (dhea-s)	HMDB0001032	taurocholate	HMDB0000036	GCST90199673	GCST90200333	5:77737524-78237524	0.0		1.0
MR-link 2	dehydroepiandrosterone sulfate (dhea-s)	HMDB0001032	taurocholate	HMDB0000036	GCST90199673	GCST90200333	7:98825038-100067196	-0.1740824738413677	0.0962245384936712	0.0704311733285111
MR-link 2	dehydroepiandrosterone sulfate (dhea-s)	HMDB0001032	taurocholate	HMDB0000036	GCST90199673	GCST90200333	13:22064146-22564146	0.3592659832768465	0.2268314802894648	0.1132289183562362
MR-link 2	dehydroepiandrosterone sulfate (dhea-s)	HMDB0001032	taurocholate	HMDB0000036	GCST90199673	GCST90200333	16:81331584-81831584	-0.1964678635701306	0.1860166278105988	0.2908839687857787
MR-link 2	acetate	HMDB0000042	citrulline	HMDB0000904	met-d-Acetate	GCST90200403	2:27480940-27980940	0.6745477418240411	0.8019744443982935	0.4002870001248374
MR-link 2	acetate	HMDB0000042	citrulline	HMDB0000904	met-d-Acetate	GCST90200403	2:136358646-136858646	0.8982387043628398	1.196319135674751	0.4527517483422916
MR-link 2	acetate	HMDB0000042	citrulline	HMDB0000904	met-d-Acetate	GCST90200403	9:4513491-5013491	-0.0181731150006533	0.5093171224157136	0.971536453375934
MR-link 2	acetate	HMDB0000042	citrulline	HMDB0000904	met-d-Acetate	GCST90200403	12:111634608-112523499	1.093090341739808	0.7786415757356396	0.1603656765570005
MR-link 2	acetate	HMDB0000042	citrulline	HMDB0000904	met-d-Acetate	GCST90200403	12:112590766-113090766	0.5241231429457458	0.8344988270810515	0.5299585049872069
MR-link 2	acetate	HMDB0000042	citrulline	HMDB0000904	met-d-Acetate	GCST90200403	15:43683941-44183941	-1.0960549070893075	1.0636689927587792	0.3028000501599819
MR-link 2	acetate	HMDB0000042	citrulline	HMDB0000904	met-d-Acetate	GCST90200403	20:23910811-24695002	0.3617160063429563	0.6350414714900465	0.5689528911849577
MR-link 2	acetate	HMDB0000042	citrulline	HMDB0000904	met-d-Acetate	GCST90200403	20:24698737-26432690	-0.0924244902768298	0.2290727388140682	0.6866008549690995
MR-link 2	acetate	HMDB0000042	citrulline	HMDB0000904	met-d-Acetate	GCST90200403	20:32973832-34017690	-0.0169812247687645	1.1723431852722108	0.9884431594253515
MR-link 2	5,6-dihydrothymine	HMDB0000079	n-acetylaspartate (naa)	HMDB0000812	GCST90200339	GCST90199665	22:50721854-51221854	0.024775907662037	0.1642026661324028	0.8800655282600803
MR-link 2	tryptophan	HMDB0000929	flavin adenine dinucleotide (fad)	HMDB0001248	M00054	GCST90200376	3:189559163-190059163	0.0164391775107116	0.4548931712829828	0.9711718876253024
MR-link 2	tryptophan	HMDB0000929	flavin adenine dinucleotide (fad)	HMDB0001248	M00054	GCST90200376	5:153760041-154260041	-0.0343241576253779	0.3720785909771196	0.9264996104016544
MR-link 2	tryptophan	HMDB0000929	flavin adenine dinucleotide (fad)	HMDB0001248	M00054	GCST90200376	6:111281159-111781159	0.2068722166571547	0.1949234942304485	0.2885537903184315
MR-link 2	tryptophan	HMDB0000929	flavin adenine dinucleotide (fad)	HMDB0001248	M00054	GCST90200376	6:125293311-125793311	-0.2214397656148243	0.2497390210193917	0.3752486850965789
MR-link 2	tryptophan	HMDB0000929	flavin adenine dinucleotide (fad)	HMDB0001248	M00054	GCST90200376	7:14057409-14557409	0.3788798879040695	0.2215339117488433	0.0872183890326796
MR-link 2	tryptophan	HMDB0000929	flavin adenine dinucleotide (fad)	HMDB0001248	M00054	GCST90200376	11:116404435-116904435	0.0728905577260653	0.1628202876094518	0.6543878311501972
MR-link 2	tryptophan	HMDB0000929	flavin adenine dinucleotide (fad)	HMDB0001248	M00054	GCST90200376	16:53794515-54294515	0.0409425345759789	0.7936381092343667	0.9588566480927329
MR-link 2	alpha-ketoglutaramate*	HMDB0001552	4-hydroxyphenylpyruvate	HMDB0000707	GCST90199885	GCST90200300	3:99879368-100379368	0.2281763449359059	0.0821128182322328	0.0054557558619501
MR-link 2	alpha-aminoadipic acid	HMDB0000510	glycerol 3-phosphate	HMDB0000126	bioa_025	GCST90199638	3:2996317-3496317	0.5042852189202335	0.2575001713377571	0.0501845139050205
MR-link 2	alpha-aminoadipic acid	HMDB0000510	glycerol 3-phosphate	HMDB0000126	bioa_025	GCST90199638	5:36380209-36880209	-0.0070769195994124	0.2393896222014875	0.9764160931892192
MR-link 2	acetate	HMDB0000042	tyrosine	HMDB0000158	met-d-Acetate	GCST90200427	2:27480940-27980940	1.349338867368243	0.852064887577878	0.1132823924412078
MR-link 2	acetate	HMDB0000042	tyrosine	HMDB0000158	met-d-Acetate	GCST90200427	2:136358646-136858646	0.1075873452523731	0.7606681343011067	0.887523971980166
MR-link 2	acetate	HMDB0000042	tyrosine	HMDB0000158	met-d-Acetate	GCST90200427	9:4513491-5013491	-0.2532989962016266	0.5185983253232253	0.625245274593368
MR-link 2	acetate	HMDB0000042	tyrosine	HMDB0000158	met-d-Acetate	GCST90200427	12:111634608-112523499	1.533408643773088	0.8945682228279037	0.0865043573194517
MR-link 2	acetate	HMDB0000042	tyrosine	HMDB0000158	met-d-Acetate	GCST90200427	12:112590766-113090766	0.516652977467691	0.8820773972419521	0.5580617072695631
MR-link 2	acetate	HMDB0000042	tyrosine	HMDB0000158	met-d-Acetate	GCST90200427	15:43683941-44183941	1.0213503400875914	0.899830418135609	0.2563553825521906
MR-link 2	acetate	HMDB0000042	tyrosine	HMDB0000158	met-d-Acetate	GCST90200427	20:23910811-24695002	-0.674158217518485	0.612409337120795	0.2709709033179425
MR-link 2	acetate	HMDB0000042	tyrosine	HMDB0000158	met-d-Acetate	GCST90200427	20:24698737-26432690	-0.324761624852358	0.2237351158914546	0.146628116336251
MR-link 2	acetate	HMDB0000042	tyrosine	HMDB0000158	met-d-Acetate	GCST90200427	20:32973832-34017690	0.0242919974739747	0.6796186895300955	0.9714868297509046
MR-link 2	n-acetylornithine	HMDB0003357	glutamine	HMDB0000641	bioa_023	met-d-Gln	2:72878681-74437061	-0.0080126943666683	0.007864823446129	0.3082971867518376
MR-link 2	n-acetylornithine	HMDB0003357	glutamine	HMDB0000641	bioa_023	met-d-Gln	5:950573-1450573	-0.0757014809377585	0.0571710232263884	0.18546211592739
MR-link 2	n-acetylornithine	HMDB0003357	glutamine	HMDB0000641	bioa_023	met-d-Gln	14:23348952-23848952	-0.2285635645902554	0.1212389229454228	0.0593984472321895
MR-link 2	n-acetylornithine	HMDB0003357	glutamine	HMDB0000641	bioa_023	met-d-Gln	17:37301988-37801988	-0.1855536894271543	0.0888015053402021	0.0366597568386211
MR-link 2	1-methylnicotinamide	HMDB0000699	cortisol	HMDB0000063	GCST90200406	M01712	6:160317928-160817928	-0.0664614018814867	0.149442766614377	0.6565162392960671
MR-link 2	n6,n6,n6-trimethyllysine	HMDB0001325	acetone	HMDB0001659	GCST90200344	met-d-Acetone	11:64586385-65555309	0.0724052299300386	0.0287473450741074	0.0117797207123967
MR-link 2	n6,n6,n6-trimethyllysine	HMDB0001325	acetone	HMDB0001659	GCST90200344	met-d-Acetone	16:67497306-67997306	0.0148398669946339	0.0811409893643572	0.854884412086125
MR-link 2	retinol (vitamin a)	HMDB0000305	alanine	HMDB0000161	GCST90200405	GCST90200431	18:28939457-29439457	0.320598508397821	0.1927482048316288	0.096251963492039
MR-link 2	retinol (vitamin a)	HMDB0000305	alanine	HMDB0000161	GCST90200405	GCST90200431	20:38915692-39415692	0.3711509771269786	0.2597234634019502	0.1529974300272776
MR-link 2	2-oxoarginine*	HMDB0004225	histidine	HMDB0000177	GCST90199903	M00059	4:102938709-103438709	0.1536826351144808	0.2289351329589735	0.5020336624562236
MR-link 2	2-oxoarginine*	HMDB0004225	histidine	HMDB0000177	GCST90199903	M00059	6:160310824-160819068	0.0448443331631709	0.0835789128422968	0.5915779317437405
MR-link 2	creatinine	HMDB0000562	guanidinoacetate	HMDB0000128	met-d-Creatinine	GCST90200384	1:62775942-63275942	-1.139615207919531	0.94584601384405	0.2282560546268192
MR-link 2	creatinine	HMDB0000562	guanidinoacetate	HMDB0000128	met-d-Creatinine	GCST90200384	1:78344069-78844069	0.3599746273941194	0.5664125128231142	0.5250799488774756
MR-link 2	creatinine	HMDB0000562	guanidinoacetate	HMDB0000128	met-d-Creatinine	GCST90200384	1:113008681-113508681	0.3767227179606535	0.5023693834978218	0.4533198295305761
MR-link 2	creatinine	HMDB0000562	guanidinoacetate	HMDB0000128	met-d-Creatinine	GCST90200384	1:150079982-151190625	0.7974388853110924	0.3667321628628637	0.0296717383452757
MR-link 2	creatinine	HMDB0000562	guanidinoacetate	HMDB0000128	met-d-Creatinine	GCST90200384	1:243202864-243702864	-0.8422709067321419	1.2221550669195358	0.4907171689504497
MR-link 2	creatinine	HMDB0000562	guanidinoacetate	HMDB0000128	met-d-Creatinine	GCST90200384	2:15538692-16038692	-1.177978031716447	1.2763324877122757	0.3560385859743914
MR-link 2	creatinine	HMDB0000562	guanidinoacetate	HMDB0000128	met-d-Creatinine	GCST90200384	2:18426203-18926203	-0.0348283284760177	0.7459319161858988	0.9627594806423994
MR-link 2	creatinine	HMDB0000562	guanidinoacetate	HMDB0000128	met-d-Creatinine	GCST90200384	2:73303397-74097901	0.8474193474637193	0.5566341916049637	0.1279091303967678
MR-link 2	creatinine	HMDB0000562	guanidinoacetate	HMDB0000128	met-d-Creatinine	GCST90200384	2:121056440-121556440	0.0310898721926519	1.388362957961404	0.9821343144879676
MR-link 2	creatinine	HMDB0000562	guanidinoacetate	HMDB0000128	met-d-Creatinine	GCST90200384	2:148593372-149093372	-0.3317667593291926	0.7012504079058287	0.6361365554534937
MR-link 2	creatinine	HMDB0000562	guanidinoacetate	HMDB0000128	met-d-Creatinine	GCST90200384	2:176734544-177234544	-0.1327072347339846	0.518154056809314	0.7978617291909743
MR-link 2	creatinine	HMDB0000562	guanidinoacetate	HMDB0000128	met-d-Creatinine	GCST90200384	2:211293055-211793055	1.785300819614418	0.4145109702695393	1.6547987434842615e-05
MR-link 2	creatinine	HMDB0000562	guanidinoacetate	HMDB0000128	met-d-Creatinine	GCST90200384	2:217394852-217894852	0.0616092792028414	0.6503870525702661	0.924531592276272
MR-link 2	creatinine	HMDB0000562	guanidinoacetate	HMDB0000128	met-d-Creatinine	GCST90200384	2:220108198-220608198	-0.3835602025904536	0.5673513246170511	0.4990062822632291
MR-link 2	creatinine	HMDB0000562	guanidinoacetate	HMDB0000128	met-d-Creatinine	GCST90200384	3:38187471-38687471	1.1349640811569182	0.7137524349738167	0.1118039509831931
MR-link 2	creatinine	HMDB0000562	guanidinoacetate	HMDB0000128	met-d-Creatinine	GCST90200384	3:141462708-141962708	0.4508757273664555	0.6148900760336853	0.463398448264281
MR-link 2	creatinine	HMDB0000562	guanidinoacetate	HMDB0000128	met-d-Creatinine	GCST90200384	3:185024780-185524780	-1.3674199644224327	0.8991840289289404	0.1283265360051444
MR-link 2	creatinine	HMDB0000562	guanidinoacetate	HMDB0000128	met-d-Creatinine	GCST90200384	4:76880934-77664144	-0.6023625413226581	0.2669113866096452	0.0240212951924822
MR-link 2	creatinine	HMDB0000562	guanidinoacetate	HMDB0000128	met-d-Creatinine	GCST90200384	4:103323863-104102802	-0.1874337582455355	0.8136547064031285	0.8178117923617454
MR-link 2	creatinine	HMDB0000562	guanidinoacetate	HMDB0000128	met-d-Creatinine	GCST90200384	5:39144851-39644851	0.0276656596569432	0.3834067869535422	0.9424765993752776
MR-link 2	creatinine	HMDB0000562	guanidinoacetate	HMDB0000128	met-d-Creatinine	GCST90200384	5:53045546-53835870	0.7907004627768832	0.5086473688097307	0.1200613880261309
MR-link 2	creatinine	HMDB0000562	guanidinoacetate	HMDB0000128	met-d-Creatinine	GCST90200384	5:176565124-177065124	-0.6059118652376378	0.4905926269844119	0.2168077686549052
MR-link 2	creatinine	HMDB0000562	guanidinoacetate	HMDB0000128	met-d-Creatinine	GCST90200384	6:43556335-44056335	0.526115650390959	0.5663536983230019	0.3529137340984055
MR-link 2	creatinine	HMDB0000562	guanidinoacetate	HMDB0000128	met-d-Creatinine	GCST90200384	6:108750742-109250742	0.922215073112853	0.6719268843412789	0.1699099573434684
MR-link 2	creatinine	HMDB0000562	guanidinoacetate	HMDB0000128	met-d-Creatinine	GCST90200384	6:133547208-134047208	-0.9913007921411372	0.6005080386553667	0.0987855014408637
MR-link 2	creatinine	HMDB0000562	guanidinoacetate	HMDB0000128	met-d-Creatinine	GCST90200384	6:160418389-160927934	0.3347298659436901	0.2790663411782131	0.2303478031049023
MR-link 2	creatinine	HMDB0000562	guanidinoacetate	HMDB0000128	met-d-Creatinine	GCST90200384	7:1036567-1536567	0.4992492766606724	0.6202298745801288	0.4208529632429167
MR-link 2	creatinine	HMDB0000562	guanidinoacetate	HMDB0000128	met-d-Creatinine	GCST90200384	7:25488956-25988956	-0.3151005256760002	0.5948360248008171	0.5963014316692552
MR-link 2	creatinine	HMDB0000562	guanidinoacetate	HMDB0000128	met-d-Creatinine	GCST90200384	7:76984640-77791673	0.7824257966067119	0.866004301849664	0.3662661566634904
MR-link 2	creatinine	HMDB0000562	guanidinoacetate	HMDB0000128	met-d-Creatinine	GCST90200384	7:128492221-128992221	0.3527227531626663	0.7724430847415354	0.6479350883069596
MR-link 2	creatinine	HMDB0000562	guanidinoacetate	HMDB0000128	met-d-Creatinine	GCST90200384	7:151165041-151665041	0.0101553585882922	0.3057164993666508	0.9735005669733636
MR-link 2	creatinine	HMDB0000562	guanidinoacetate	HMDB0000128	met-d-Creatinine	GCST90200384	8:8031142-9250941	0.32776778888317	0.528414182369012	0.5350696731499226
MR-link 2	creatinine	HMDB0000562	guanidinoacetate	HMDB0000128	met-d-Creatinine	GCST90200384	8:9759952-10530228	0.8905823944047164	0.7810665276454698	0.2541974737437329
MR-link 2	creatinine	HMDB0000562	guanidinoacetate	HMDB0000128	met-d-Creatinine	GCST90200384	8:10561829-11945872	0.7943207159478262	0.6259167088004471	0.2044225953673151
MR-link 2	creatinine	HMDB0000562	guanidinoacetate	HMDB0000128	met-d-Creatinine	GCST90200384	8:19609539-20109539	0.5795305485044504	0.530969589626971	0.2750717823620915
MR-link 2	creatinine	HMDB0000562	guanidinoacetate	HMDB0000128	met-d-Creatinine	GCST90200384	8:23527006-24027006	-0.2765094687725763	0.6083684670779825	0.6494618944787711
MR-link 2	creatinine	HMDB0000562	guanidinoacetate	HMDB0000128	met-d-Creatinine	GCST90200384	8:30157389-30657389	0.6123872023717167	0.6589410413006225	0.3527074591697254
MR-link 2	creatinine	HMDB0000562	guanidinoacetate	HMDB0000128	met-d-Creatinine	GCST90200384	8:144768354-145268354	-0.8589243673909253	0.7003042002631765	0.2200098955621813
MR-link 2	creatinine	HMDB0000562	guanidinoacetate	HMDB0000128	met-d-Creatinine	GCST90200384	9:71184707-71684707	0.578584114312358	0.5493470829847404	0.292239523945591
MR-link 2	creatinine	HMDB0000562	guanidinoacetate	HMDB0000128	met-d-Creatinine	GCST90200384	10:52398454-52898454	-1.236401053271558	0.8016682777705177	0.1230043240666946
MR-link 2	creatinine	HMDB0000562	guanidinoacetate	HMDB0000128	met-d-Creatinine	GCST90200384	11:1928330-2428330	-0.9501922422296512	0.7314027045765662	0.1938969516389876
MR-link 2	creatinine	HMDB0000562	guanidinoacetate	HMDB0000128	met-d-Creatinine	GCST90200384	11:2548804-3048804	-0.0060209076802256	0.5527813599202998	0.991309594276784
MR-link 2	creatinine	HMDB0000562	guanidinoacetate	HMDB0000128	met-d-Creatinine	GCST90200384	11:30504837-31294673	-0.1073719948255178	0.3213056559494286	0.7382482657264107
MR-link 2	creatinine	HMDB0000562	guanidinoacetate	HMDB0000128	met-d-Creatinine	GCST90200384	11:116373213-117240760	0.4819117894105114	0.5187707912708058	0.3529153358747715
MR-link 2	creatinine	HMDB0000562	guanidinoacetate	HMDB0000128	met-d-Creatinine	GCST90200384	12:15092463-15592463	-1.1914656719537335	0.8649203115673262	0.1683441615990891
MR-link 2	creatinine	HMDB0000562	guanidinoacetate	HMDB0000128	met-d-Creatinine	GCST90200384	15:41118334-41871842	-1.1129974697774327	0.9609501946108604	0.2467718335534842
MR-link 2	creatinine	HMDB0000562	guanidinoacetate	HMDB0000128	met-d-Creatinine	GCST90200384	15:45400360-46179051	-1.1079987209189492	0.4558686883468074	0.0150771048643997
MR-link 2	creatinine	HMDB0000562	guanidinoacetate	HMDB0000128	met-d-Creatinine	GCST90200384	15:53700578-54200578	-0.1424501205588819	0.6428064244702634	0.8246201752199593
MR-link 2	creatinine	HMDB0000562	guanidinoacetate	HMDB0000128	met-d-Creatinine	GCST90200384	15:76097375-76597375	-0.4521970881842436	0.665869417744607	0.4970695864900136
MR-link 2	creatinine	HMDB0000562	guanidinoacetate	HMDB0000128	met-d-Creatinine	GCST90200384	16:20142332-21335139	-0.318296229388865	0.2833634709051983	0.2613190300294471
MR-link 2	creatinine	HMDB0000562	guanidinoacetate	HMDB0000128	met-d-Creatinine	GCST90200384	16:89453424-89953424	0.5999460082969542	0.527008482012536	0.2549538485714414
MR-link 2	creatinine	HMDB0000562	guanidinoacetate	HMDB0000128	met-d-Creatinine	GCST90200384	17:19176536-19724875	-0.3742815518559084	0.5705212588587543	0.5118020132878711
MR-link 2	creatinine	HMDB0000562	guanidinoacetate	HMDB0000128	met-d-Creatinine	GCST90200384	17:37200083-37954217	0.5757761910351116	0.7179494645527746	0.4225684920375512
MR-link 2	creatinine	HMDB0000562	guanidinoacetate	HMDB0000128	met-d-Creatinine	GCST90200384	17:58690466-59700441	-0.7135903848928209	0.3870711249570052	0.0652467090257252
MR-link 2	creatinine	HMDB0000562	guanidinoacetate	HMDB0000128	met-d-Creatinine	GCST90200384	18:76910235-77410235	0.8099638684185773	0.6627385016880493	0.2216520440348933
MR-link 2	creatinine	HMDB0000562	guanidinoacetate	HMDB0000128	met-d-Creatinine	GCST90200384	19:32940263-33709298	-1.7502455133273334	0.5867211300732685	0.0028534838564739
MR-link 2	creatinine	HMDB0000562	guanidinoacetate	HMDB0000128	met-d-Creatinine	GCST90200384	19:45162079-45662079	-0.7591370551825243	0.905117537747915	0.4016283910201798
MR-link 2	creatinine	HMDB0000562	guanidinoacetate	HMDB0000128	met-d-Creatinine	GCST90200384	20:32653904-33537782	0.0124680492468318	0.4925488764884406	0.9798050464022132
MR-link 2	creatinine	HMDB0000562	guanidinoacetate	HMDB0000128	met-d-Creatinine	GCST90200384	22:38345240-38845240	0.8406161356650873	0.6241580860658148	0.1780446416625103
MR-link 2	n-acetyl-aspartyl-glutamate (naag)	HMDB0001067	n-palmitoyl-sphinganine (d18:0/16:0)	HMDB11760	GCST90200684	GCST90200064	11:45663099-50986366	0.0160510429626921	0.0120773793228417	0.183842346937837
MR-link 2	n-acetyl-aspartyl-glutamate (naag)	HMDB0001067	n-palmitoyl-sphinganine (d18:0/16:0)	HMDB11760	GCST90200684	GCST90200064	11:54602007-58367668	-0.0007211098440555	0.0169331292323658	0.9660317627657944
MR-link 2	arginine	HMDB0000517	phosphate	HMDB0001429	bioa_002	M11438	2:24182937-24682937	0.3326292210666847	0.3315815395598279	0.3157838380992979
MR-link 2	arginine	HMDB0000517	phosphate	HMDB0001429	bioa_002	M11438	2:211333022-211833022	0.2306817059206919	0.2256504603153809	0.3066405261251269
MR-link 2	arginine	HMDB0000517	phosphate	HMDB0001429	bioa_002	M11438	2:219037276-219788019	-0.4936380516834698	0.3248853251021805	0.1286561984190009
MR-link 2	arginine	HMDB0000517	phosphate	HMDB0001429	bioa_002	M11438	4:144583533-145083533	0.0950563202680179	0.2388221067889785	0.6906143774016119
MR-link 2	arginine	HMDB0000517	phosphate	HMDB0001429	bioa_002	M11438	5:177386199-177886199	-0.1945556387781391	0.6295519227108953	0.7572924133951349
MR-link 2	arginine	HMDB0000517	phosphate	HMDB0001429	bioa_002	M11438	6:131339506-132265729	-0.2940552111537147	0.1190264516017174	0.0134923170160348
MR-link 2	arginine	HMDB0000517	phosphate	HMDB0001429	bioa_002	M11438	6:135177817-135677817	-0.0767748374727648	0.39656767004244	0.8464904082490543
MR-link 2	arginine	HMDB0000517	phosphate	HMDB0001429	bioa_002	M11438	6:139590693-140090693	0.0634815284997444	0.3415702827845607	0.8525608056740772
MR-link 2	arginine	HMDB0000517	phosphate	HMDB0001429	bioa_002	M11438	10:99898951-100398951	-0.2012015234473134	0.4758361973099193	0.6724136179131396
MR-link 2	arginine	HMDB0000517	phosphate	HMDB0001429	bioa_002	M11438	12:46680313-47435518	0.3324551999343448	0.2944421562113278	0.258854847164463
MR-link 2	arginine	HMDB0000517	phosphate	HMDB0001429	bioa_002	M11438	16:68076200-68576200	0.1715243982487222	0.3385449258106346	0.6123991512431657
MR-link 2	arginine	HMDB0000517	phosphate	HMDB0001429	bioa_002	M11438	19:12757458-13257458	0.0218510519085933	0.160091518810447	0.891433136880407
MR-link 2	glycine	HMDB0000123	urate	HMDB0000289	M32338	GCST90200307	2:211289363-212090389	-0.0178192955361512	0.0334374168845423	0.5940925347709839
MR-link 2	stearoyl sphingomyelin (d18:1/18:0)	HMDB0001348	paraxanthine	HMDB0001860	GCST90200335	M18254	14:63982386-64482386	-0.0317148764919012	0.1486727600593577	0.8310773574144177
MR-link 2	1-stearoyl-2-oleoyl-gps (18:0/18:1)	HMDB0010163	glycohyocholate	HMDB0000138	GCST90199652	GCST90199935	3:56598999-57098999	-0.1349258084570518	0.1794835428044035	0.4522045820191779
MR-link 2	flavin adenine dinucleotide (fad)	HMDB0001248	isoleucine	HMDB0000172	GCST90200376	GCST90200399	2:69949756-70738470	0.0129675901772054	0.041615995160701	0.7553436925386438
MR-link 2	glutamine	HMDB0000641	isoleucine	HMDB0000172	M00053	M01125	12:56615040-57115040	0.1183915788080535	0.1310286733973797	0.3662315502210861
MR-link 2	ornithine	HMDB0000214	docosahexaenoate (dha; 22:6n3)	HMDB0002183	GCST90200404	GCST90199651	6:131644358-132144358	-0.3166759090847821	0.1563316903872922	0.0427989449655092
MR-link 2	ornithine	HMDB0000214	docosahexaenoate (dha; 22:6n3)	HMDB0002183	GCST90200404	GCST90199651	6:161178041-161678041	0.0		1.0
MR-link 2	leucine	HMDB0000687	urea	HMDB0000294	M00060	GCST90200417	4:88976422-89476422	-0.0308564573999882	0.0918440495162411	0.7368966744324287
MR-link 2	leucine	HMDB0000687	urea	HMDB0000294	M00060	GCST90200417	6:45295851-45795851	-0.3682494700129708	0.5881196044189143	0.531218366111968
MR-link 2	serine	HMDB0000187	alanine	HMDB0000161	M32315	M32339	1:119966025-120466025	0.1559056927531987	0.0912112844435659	0.087398957180353
MR-link 2	serine	HMDB0000187	alanine	HMDB0000161	M32315	M32339	2:211323559-211823559	-0.0962773459218704	0.1203931201738744	0.4238896019423616
MR-link 2	serine	HMDB0000187	alanine	HMDB0000161	M32315	M32339	7:55822010-56322010	-0.1180251969923679	0.1852135109144034	0.5239694432169174
MR-link 2	4-hydroxyphenylpyruvate	HMDB0000707	pyruvate	HMDB0000243	GCST90200300	GCST90200430	11:63046797-63546797	0.0		1.0
MR-link 2	4-hydroxyphenylpyruvate	HMDB0000707	pyruvate	HMDB0000243	GCST90200300	GCST90200430	12:122051275-122551275	0.0098817269817447	0.170182904829979	0.9536965883128784
MR-link 2	cystathionine	HMDB0000099	tryptophan	HMDB0000929	GCST90200383	GCST90200441	1:70631670-71131670	0.0086549185641215	0.1474710398337742	0.9531998711558364
MR-link 2	cystathionine	HMDB0000099	tryptophan	HMDB0000929	GCST90200383	GCST90200441	19:33152807-33652807	-0.1021924314757695	0.1740252294716932	0.5570508056362766
MR-link 2	gluconate	HMDB0000625	cysteinylglycine	HMDB0000078	GCST90200373	GCST90200364	4:99521223-100894070	0.0087199719981196	0.0808144216011348	0.9140740757211648
MR-link 2	docosahexaenoate (dha; 22:6n3)	HMDB0002183	n-formylanthranilic acid	HMDB0004089	GCST90199651	GCST90199960	11:61376206-61876206	-0.3260445909302495	0.2819838275810823	0.2475777674780048
MR-link 2	caffeine	HMDB0001847	4-methyl-2-oxopentanoate	HMDB0000695	M00569	GCST90199655	7:17037106-17537106	-0.3474512351632882	0.2926599091046109	0.235141476647742
MR-link 2	caffeine	HMDB0001847	4-methyl-2-oxopentanoate	HMDB0000695	M00569	GCST90199655	15:74777880-75277880	-0.0075815499751384	0.1596864638943848	0.9621324834053884
MR-link 2	sphingosine	HMDB0000252	dimethylglycine	HMDB0000092	GCST90200385	GCST90200424	3:56598999-57098999	-0.2574810177216859	0.1567926730554903	0.1005537291232999
MR-link 2	3-aminoisobutyrate	HMDB0002166	taurochenodeoxycholate	HMDB0000951	GCST90200310	GCST90200337	3:66115384-66615384	-0.2279279492389397	0.2527023088868307	0.3670769084467875
MR-link 2	3-aminoisobutyrate	HMDB0002166	taurochenodeoxycholate	HMDB0000951	GCST90200310	GCST90200337	5:34511619-35593952	0.0235375154194287	0.0227173006531896	0.3001530237831624
MR-link 2	3-aminoisobutyrate	HMDB0002166	taurochenodeoxycholate	HMDB0000951	GCST90200310	GCST90200337	5:35822024-36322024	-0.0344614898647129	0.116441188563397	0.7672635430096352
MR-link 2	3-aminoisobutyrate	HMDB0002166	taurochenodeoxycholate	HMDB0000951	GCST90200310	GCST90200337	12:89320-602261	0.0252254815971254	0.0775723593588283	0.7450399491744306
MR-link 2	glycerol 3-phosphate	HMDB0000126	creatinine	HMDB0000562	GCST90199638	M00513	1:20921386-22251981	0.0336148099514362	0.0523958527010752	0.5211622994499134
MR-link 2	caffeine	HMDB0001847	glucose	HMDB0000122	M00569	M20489	7:17037106-17537106	0.0660082967598386	0.1723845412153255	0.7017842078397758
MR-link 2	caffeine	HMDB0001847	glucose	HMDB0000122	M00569	M20489	15:74777880-75277880	0.1117267679038081	0.197439997359429	0.5714773477749323
MR-link 2	ornithine	HMDB0000214	2-aminobutyrate	HMDB0000452	GCST90200404	GCST90200305	6:131644358-132144358	0.1776509498945237	0.1536043732338906	0.2474567605551503
MR-link 2	ornithine	HMDB0000214	2-aminobutyrate	HMDB0000452	GCST90200404	GCST90200305	6:161178041-161678041	2.210828993055556e-06	0.1448888888888889	0.999987825247791
MR-link 2	tryptophan	HMDB0000929	citrulline	HMDB0000904	bioa_020	M02132	2:27480940-27980940	-0.7811193137677294	0.4481259136873907	0.0813196431257369
MR-link 2	tryptophan	HMDB0000929	citrulline	HMDB0000904	bioa_020	M02132	4:156560755-157060755	-0.1618358000555877	0.1879038006607098	0.3890896661309653
MR-link 2	tryptophan	HMDB0000929	citrulline	HMDB0000904	bioa_020	M02132	6:111336667-112095774	-0.0977630737158565	0.1659089911900114	0.5556887266187603
MR-link 2	myo-inositol	HMDB0000211	mannose	HMDB0000169	GCST90200401	GCST90200435	16:24676314-25176314	-0.1763192158126823	0.1667494740446634	0.2903336623486533
MR-link 2	myo-inositol	HMDB0000211	mannose	HMDB0000169	GCST90200401	GCST90200435	19:18383755-18883755	-0.0994856092011111	0.2087472692148992	0.6336583767997758
MR-link 2	3-ureidopropionate	HMDB0000026	5-acetylamino-6-formylamino-3-methyluracil	HMDB0011105	GCST90200283	GCST90200680	22:24662232-25162232	-0.1146544529231831	0.1667211859553707	0.491640611785846
MR-link 2	phosphate	HMDB0001429	valine	HMDB0000883	GCST90200393	bioa_022	1:21570042-22070042	0.1097410580828955	0.0421095583101139	0.0091583922617495
MR-link 2	2-hydroxyphenylacetate	HMDB0000669	1,7-dimethylurate	HMDB0011103	GCST90200369	GCST90199756	9:131329579-131829579	0.0344017774860306	0.1105069606663774	0.7555659593926425
MR-link 2	2-hydroxyphenylacetate	HMDB0000669	1,7-dimethylurate	HMDB0011103	GCST90200369	GCST90199756	12:122051275-122551275	0.3385434274117113	0.2670997133043051	0.2049838672983834
MR-link 2	spermidine	HMDB0001257	4-hydroxy-2-oxoglutaric acid	HMDB0002070	GCST90200423	GCST90199897	1:247789451-248289451	-0.2053152644310031	0.1743164532682412	0.2388641201135488
MR-link 2	alpha-ketoglutaramate*	HMDB0001552	threonine	HMDB0000167	GCST90199885	GCST90200432	3:99879368-100379368	-0.0214827311756107	0.0792037409899735	0.7862112228822712
MR-link 2	flavin adenine dinucleotide (fad)	HMDB0001248	methionine sulfoxide	HMDB0002005	GCST90200376	GCST90199625	2:69949756-70738470	-0.0463528079012801	0.0435985511721669	0.287703447554474
MR-link 2	mannose	HMDB0000169	betaine	HMDB0000043	GCST90200435	M03141	2:27176853-28662558	-0.033045982480859	0.0754413214506439	0.6613604964412874
MR-link 2	4-methyl-2-oxopentanoate	HMDB0000695	hippurate	HMDB0000714	M22116	GCST90199624	4:88976422-89476422	-0.1525243198548806	0.1563404802122638	0.3292673308114508
MR-link 2	4-methyl-2-oxopentanoate	HMDB0000695	hippurate	HMDB0000714	M22116	GCST90199624	13:48209901-48709901	-0.2836408460209537	0.2054448897564802	0.1673965458798115
MR-link 2	arginine	HMDB0000517	glutamate	HMDB0000148	bioa_002	GCST90200412	2:24182937-24682937	-0.0585825257768099	0.4180567520522331	0.8885568373106746
MR-link 2	arginine	HMDB0000517	glutamate	HMDB0000148	bioa_002	GCST90200412	2:211333022-211833022	-0.191747256003849	0.2073041721771907	0.3549887498174303
MR-link 2	arginine	HMDB0000517	glutamate	HMDB0000148	bioa_002	GCST90200412	2:219037276-219788019	0.012364254156807	0.3196330391788133	0.9691434034219524
MR-link 2	arginine	HMDB0000517	glutamate	HMDB0000148	bioa_002	GCST90200412	4:144583533-145083533	-0.1523360074244582	0.2286915490689486	0.5053344221179334
MR-link 2	arginine	HMDB0000517	glutamate	HMDB0000148	bioa_002	GCST90200412	5:177386199-177886199	-1.3649930564965225	1.3011877051366447	0.2941614398174587
MR-link 2	arginine	HMDB0000517	glutamate	HMDB0000148	bioa_002	GCST90200412	6:131339506-132265729	0.1564132157116449	0.1173866400983221	0.1827084806208336
MR-link 2	arginine	HMDB0000517	glutamate	HMDB0000148	bioa_002	GCST90200412	6:135177817-135677817	0.0920405391254452	0.3488207776669363	0.7918862774842332
MR-link 2	arginine	HMDB0000517	glutamate	HMDB0000148	bioa_002	GCST90200412	10:99898951-100398951	0.032696717700807	0.5366961733611739	0.9514211602048912
MR-link 2	arginine	HMDB0000517	glutamate	HMDB0000148	bioa_002	GCST90200412	12:46680313-47435518	0.8311084491676304	0.3405854860475397	0.0146777311263456
MR-link 2	arginine	HMDB0000517	glutamate	HMDB0000148	bioa_002	GCST90200412	19:12757458-13257458	-0.2365104196548667	0.1538109696784864	0.1241294720563849
MR-link 2	asparagine	HMDB0000168	glycine	HMDB0000123	GCST90200452	GCST90200707	2:211293055-211793055	-6.646241305656654	2.7406805574542035	0.0153069874134018
MR-link 2	asparagine	HMDB0000168	glycine	HMDB0000123	GCST90200452	GCST90200707	7:97139584-97639584	0.4610684530721697	0.1370931778926446	0.0007705128967706
MR-link 2	asparagine	HMDB0000168	glycine	HMDB0000123	GCST90200452	GCST90200707	11:61850353-62350353	0.3111682207315086	0.2235316094685121	0.163905843690584
MR-link 2	asparagine	HMDB0000168	glycine	HMDB0000123	GCST90200452	GCST90200707	14:103842789-104825326	0.1049149240732973	0.0369414244102675	0.0045108638666189
MR-link 2	docosapentaenoate (n6 dpa; 22:5n6)	HMDB0001976	n-formylanthranilic acid	HMDB0004089	GCST90199796	GCST90199960	11:61347212-61847212	-0.2941943098189095	0.1563648648651848	0.059909309748192
MR-link 2	arginine	HMDB0000517	tryptophan	HMDB0000929	bioa_002	GCST90200441	2:24182937-24682937	-0.0640862444065336	0.3116688969884197	0.8370855333374233
MR-link 2	arginine	HMDB0000517	tryptophan	HMDB0000929	bioa_002	GCST90200441	2:211333022-211833022	-0.305107269035192	0.2153592021056241	0.1565599448989837
MR-link 2	arginine	HMDB0000517	tryptophan	HMDB0000929	bioa_002	GCST90200441	2:219037276-219788019	0.1758334699419742	0.4577809410988243	0.7009046383387936
MR-link 2	arginine	HMDB0000517	tryptophan	HMDB0000929	bioa_002	GCST90200441	4:144583533-145083533	-0.5430127950631011	0.2822517441216761	0.0543721543963345
MR-link 2	arginine	HMDB0000517	tryptophan	HMDB0000929	bioa_002	GCST90200441	5:177386199-177886199	-0.2318145926845209	0.6429044704289927	0.7184179795386734
MR-link 2	arginine	HMDB0000517	tryptophan	HMDB0000929	bioa_002	GCST90200441	6:131339506-132265729	-0.0268578345114166	0.1137016432093859	0.8132671994967153
MR-link 2	arginine	HMDB0000517	tryptophan	HMDB0000929	bioa_002	GCST90200441	6:135177817-135677817	-0.2564697624739445	0.5052320554769741	0.6117144939507091
MR-link 2	arginine	HMDB0000517	tryptophan	HMDB0000929	bioa_002	GCST90200441	10:99898951-100398951	-0.1285412754445737	0.4647354051797732	0.7820947627821349
MR-link 2	arginine	HMDB0000517	tryptophan	HMDB0000929	bioa_002	GCST90200441	12:46680313-47435518	0.2844528062541503	0.3999846323597273	0.4769855029675072
MR-link 2	arginine	HMDB0000517	tryptophan	HMDB0000929	bioa_002	GCST90200441	19:12757458-13257458	-0.0791116044993844	0.1871235358761825	0.6724576683109429
MR-link 2	n-stearoyl-sphingosine (d18:1/18:0)*	HMDB0004950	4-methyl-2-oxopentanoate	HMDB0000695	GCST90200341	M22116	10:64645010-65401382	0.3198287470791354	0.2133712796619481	0.1338916287067036
MR-link 2	n-stearoyl-sphingosine (d18:1/18:0)*	HMDB0004950	4-methyl-2-oxopentanoate	HMDB0000695	GCST90200341	M22116	14:63982220-64482220	-0.0755993217004355	0.1896804619575465	0.6902163645524504
MR-link 2	n-stearoyl-sphingosine (d18:1/18:0)*	HMDB0004950	4-methyl-2-oxopentanoate	HMDB0000695	GCST90200341	M22116	18:55052269-55552269	-0.1982533095482852	0.1796536521872152	0.26979679372723
MR-link 2	acetoacetate	HMDB0000060	biliverdin	HMDB0001008	met-d-Acetoacetate	GCST90200706	5:41395751-42449922	0.3855854544104672	0.3540130287199885	0.2760725940912837
MR-link 2	acetoacetate	HMDB0000060	biliverdin	HMDB0001008	met-d-Acetoacetate	GCST90200706	6:166525103-167025103	0.9402657598331724	0.7600388142760744	0.2160393407702764
MR-link 2	acetoacetate	HMDB0000060	biliverdin	HMDB0001008	met-d-Acetoacetate	GCST90200706	10:113686244-114186244	-1.1764928009680125	0.833738496354565	0.1582135710376292
MR-link 2	acetoacetate	HMDB0000060	biliverdin	HMDB0001008	met-d-Acetoacetate	GCST90200706	11:116373213-116873213	0.1095171991298679	0.4735854465716133	0.8171196619766232
MR-link 2	acetoacetate	HMDB0000060	biliverdin	HMDB0001008	met-d-Acetoacetate	GCST90200706	12:122333527-122833527	-0.2486706851684775	0.5490872342192594	0.6506350764507152
MR-link 2	glycerophosphorylcholine (gpc)	HMDB0000086	4-hydroxy-2-oxoglutaric acid	HMDB0002070	GCST90199629	GCST90199897	1:40156715-40656715	-0.0160607904526585	0.1628599993876291	0.9214422455303896
MR-link 2	tyrosine	HMDB0000158	cystine	HMDB0000192	bioa_021	M31454	4:99820973-100320973	-0.6902228942059436	1.2318776400673517	0.5752738018710033
MR-link 2	tyrosine	HMDB0000158	cystine	HMDB0000192	bioa_021	M31454	4:148735862-149235862	-0.5509965642566472	1.3922140351889831	0.6922747018785651
MR-link 2	tyrosine	HMDB0000158	cystine	HMDB0000192	bioa_021	M31454	6:111242119-112017012	0.1069686326400159	0.2430169961743077	0.6598144586096547
MR-link 2	tyrosine	HMDB0000158	cystine	HMDB0000192	bioa_021	M31454	6:112114361-112614361	0.1833341245286805	0.8366366888779931	0.8265469879571785
MR-link 2	tyrosine	HMDB0000158	cystine	HMDB0000192	bioa_021	M31454	7:27926305-28426305	1.4279024394629996	1.8743217332069133	0.4461653220043329
MR-link 2	tyrosine	HMDB0000158	cystine	HMDB0000192	bioa_021	M31454	8:8933358-9433358	2.390587665858029	2.02144558738863	0.2369625902588011
MR-link 2	tyrosine	HMDB0000158	cystine	HMDB0000192	bioa_021	M31454	10:64816186-65575478	1.073156906774241	1.0955788490839349	0.3273161190046971
MR-link 2	tyrosine	HMDB0000158	cystine	HMDB0000192	bioa_021	M31454	11:61310081-61810081	0.1255732903239056	1.2724969816903189	0.921390297291429
MR-link 2	tyrosine	HMDB0000158	cystine	HMDB0000192	bioa_021	M31454	12:20701307-21201307	1.4315701079906642	1.6732205107778948	0.3922314250769277
MR-link 2	tyrosine	HMDB0000158	cystine	HMDB0000192	bioa_021	M31454	12:46678393-47435518	-0.4033424829504185	0.8448643086862105	0.6330737227219501
MR-link 2	tyrosine	HMDB0000158	cystine	HMDB0000192	bioa_021	M31454	12:56615040-57115040	-0.4215303143271034	0.72119555103443	0.5588918787314686
MR-link 2	tyrosine	HMDB0000158	cystine	HMDB0000192	bioa_021	M31454	12:57594049-58094049	-0.6384181417778986	1.3146628107565308	0.6272411513216118
MR-link 2	tyrosine	HMDB0000158	cystine	HMDB0000192	bioa_021	M31454	12:59727701-60227701	0.1119836160758433	0.9857852664286972	0.9095561661579216
MR-link 2	tyrosine	HMDB0000158	cystine	HMDB0000192	bioa_021	M31454	12:120845172-121674861	1.2132982678501376	1.3645388795101108	0.3739151758421367
MR-link 2	tyrosine	HMDB0000158	cystine	HMDB0000192	bioa_021	M31454	12:122092964-122592964	1.281443143380725	1.2191469094731986	0.2932134826951341
MR-link 2	tyrosine	HMDB0000158	cystine	HMDB0000192	bioa_021	M31454	15:60649639-61149639	-0.8017871499783611	1.488608529804962	0.5901524116089627
MR-link 2	tyrosine	HMDB0000158	cystine	HMDB0000192	bioa_021	M31454	16:71153235-72438683	-0.0825480849987526	0.3372592163113597	0.8066410752358347
MR-link 2	5,6-dihydrothymine	HMDB0000079	cystine	HMDB0000192	GCST90200339	M31454	22:50721854-51221854	0.1771452568397982	0.3456336061137606	0.6082848572409256
MR-link 2	mannose	HMDB0000169	paraxanthine	HMDB0001860	M00584	GCST90199654	2:27182547-28770083	0.0473192029809767	0.0562329136324308	0.400075790335809
MR-link 2	2-oxoarginine*	HMDB0004225	glycerol	HMDB0000131	GCST90199903	GCST90200325	4:102938709-103438709	-0.2330712303401119	0.2789487977111579	0.4034170601962781
MR-link 2	2-oxoarginine*	HMDB0004225	glycerol	HMDB0000131	GCST90199903	GCST90200325	6:160310824-160819068	-0.0711656729134367	0.0873420230576683	0.415190782766532
MR-link 2	2-hydroxyphenylacetate	HMDB0000669	glycohyocholate	HMDB0000138	GCST90200369	GCST90199935	9:131329579-131829579	0.0470102604481923	0.1125972568185238	0.6763068418530296
MR-link 2	2-hydroxyphenylacetate	HMDB0000669	glycohyocholate	HMDB0000138	GCST90200369	GCST90199935	12:122051275-122551275	-0.233117085869012	0.2049018402883988	0.2552452389735575
MR-link 2	methionine	HMDB0000696	docosahexaenoate (dha; 22:6n3)	HMDB0002183	bioa_013	M19323	5:89993899-90493899	-0.5003364595936348	0.2571109286989013	0.0516553972687315
MR-link 2	methionine	HMDB0000696	docosahexaenoate (dha; 22:6n3)	HMDB0002183	bioa_013	M19323	10:81796208-82296208	0.1413412536548909	0.3671250287603322	0.7002412144131844
MR-link 2	methionine	HMDB0000696	docosahexaenoate (dha; 22:6n3)	HMDB0002183	bioa_013	M19323	12:46900176-47464292	0.2592631333121006	0.2867045425815667	0.365843344370948
MR-link 2	methionine	HMDB0000696	docosahexaenoate (dha; 22:6n3)	HMDB0002183	bioa_013	M19323	12:56615040-57115040	0.1357719633447826	0.3706905326404131	0.7141653401488042
MR-link 2	arginine	HMDB0000517	n-acetylornithine	HMDB0003357	bioa_002	M15630	2:24182937-24682937	-0.4459511559714447	0.3602097876716212	0.2157042861671459
MR-link 2	arginine	HMDB0000517	n-acetylornithine	HMDB0003357	bioa_002	M15630	2:211333022-211833022	0.6083434794226814	0.2479368242755887	0.0141425187849483
MR-link 2	arginine	HMDB0000517	n-acetylornithine	HMDB0003357	bioa_002	M15630	2:219037276-219788019	-0.3719237929753918	0.3347305545908077	0.2665192984910781
MR-link 2	arginine	HMDB0000517	n-acetylornithine	HMDB0003357	bioa_002	M15630	4:144583533-145083533	-0.1630890340040006	0.2604386302935627	0.5311778150096313
MR-link 2	arginine	HMDB0000517	n-acetylornithine	HMDB0003357	bioa_002	M15630	5:177386199-177886199	-0.3077111537071412	0.8287679709919576	0.7104234380440106
MR-link 2	arginine	HMDB0000517	n-acetylornithine	HMDB0003357	bioa_002	M15630	6:131339506-132265729	-0.1868233298615607	0.1257407471762461	0.1373368116147599
MR-link 2	arginine	HMDB0000517	n-acetylornithine	HMDB0003357	bioa_002	M15630	6:135177817-135677817	0.7152750742467087	0.657727851910135	0.2768185611071853
MR-link 2	arginine	HMDB0000517	n-acetylornithine	HMDB0003357	bioa_002	M15630	6:139590693-140090693	0.3599834036488393	0.3987775853701769	0.3666759810034197
MR-link 2	arginine	HMDB0000517	n-acetylornithine	HMDB0003357	bioa_002	M15630	10:99898951-100398951	0.5630277569173845	0.6061853627951199	0.3529903571282843
MR-link 2	arginine	HMDB0000517	n-acetylornithine	HMDB0003357	bioa_002	M15630	12:46680313-47435518	-0.2859495086351008	0.3055965431153585	0.3494229126994892
MR-link 2	arginine	HMDB0000517	n-acetylornithine	HMDB0003357	bioa_002	M15630	16:68076200-68576200	0.1831827394958909	0.3386683705522502	0.5885825805454545
MR-link 2	arginine	HMDB0000517	n-acetylornithine	HMDB0003357	bioa_002	M15630	19:12757458-13257458	-0.088880774186429	0.1838471970020601	0.6287768451173372
MR-link 2	threonine	HMDB0000167	n-stearoyl-sphingosine (d18:1/18:0)*	HMDB0004950	GCST90200432	GCST90200341	2:27589369-28089369	-0.1891826297416726	0.1394876082349968	0.1750137984391741
MR-link 2	threonine	HMDB0000167	n-stearoyl-sphingosine (d18:1/18:0)*	HMDB0004950	GCST90200432	GCST90200341	2:211290507-211790507	-0.2680843925214665	0.1899260625674582	0.1580914098356261
MR-link 2	threonine	HMDB0000167	n-stearoyl-sphingosine (d18:1/18:0)*	HMDB0004950	GCST90200432	GCST90200341	12:46938082-47438082	-0.1433564954734081	0.1414697325350696	0.3108992839035928
MR-link 2	threonine	HMDB0000167	n-stearoyl-sphingosine (d18:1/18:0)*	HMDB0004950	GCST90200432	GCST90200341	14:100594368-101094368	-0.136470204660157	0.2363404894471599	0.5636486821044195
MR-link 2	s-1-pyrroline-5-carboxylate	HMDB0001301	citrulline	HMDB0000904	GCST90200381	GCST90200403	1:18949448-19449448	0.1931955419363568	0.151767536810841	0.2030286394336664
MR-link 2	s-1-pyrroline-5-carboxylate	HMDB0001301	citrulline	HMDB0000904	GCST90200381	GCST90200403	8:144432748-145014955	0.1061820043691867	0.0419144549458911	0.0112993311249953
MR-link 2	histidine	HMDB0000177	hydroxy-n6,n6,n6-trimethyllysine*	HMDB01422	met-d-His	GCST90200240	1:168963261-169463261	-0.3030316691382231	0.6517976602882672	0.6419910537963511
MR-link 2	histidine	HMDB0000177	hydroxy-n6,n6,n6-trimethyllysine*	HMDB01422	met-d-His	GCST90200240	2:27491237-27991237	0.6787215780186686	0.5428840045470678	0.211221118156261
MR-link 2	histidine	HMDB0000177	hydroxy-n6,n6,n6-trimethyllysine*	HMDB01422	met-d-His	GCST90200240	2:211290507-212074453	-0.3737665059290469	0.2683103755613504	0.1636083483990572
MR-link 2	histidine	HMDB0000177	hydroxy-n6,n6,n6-trimethyllysine*	HMDB01422	met-d-His	GCST90200240	3:148408762-149190142	-0.3329266698423825	0.2926567574281199	0.2552870576003058
MR-link 2	histidine	HMDB0000177	hydroxy-n6,n6,n6-trimethyllysine*	HMDB01422	met-d-His	GCST90200240	6:134622121-135122121	0.7100033334303557	0.5780743749119815	0.2193638574149826
MR-link 2	histidine	HMDB0000177	hydroxy-n6,n6,n6-trimethyllysine*	HMDB01422	met-d-His	GCST90200240	11:8005408-8505408	-0.7689153648480245	1.3956175322010091	0.5816680068006891
MR-link 2	histidine	HMDB0000177	hydroxy-n6,n6,n6-trimethyllysine*	HMDB01422	met-d-His	GCST90200240	12:46932531-47432531	1.3877349821362577	0.8417640882013283	0.099228949646507
MR-link 2	histidine	HMDB0000177	hydroxy-n6,n6,n6-trimethyllysine*	HMDB01422	met-d-His	GCST90200240	12:56610020-57110020	0.284044652875719	0.3789234415059729	0.4534898617833346
MR-link 2	histidine	HMDB0000177	hydroxy-n6,n6,n6-trimethyllysine*	HMDB01422	met-d-His	GCST90200240	12:95659569-96755187	-0.0603059615400265	0.1028364191576754	0.5575892006311163
MR-link 2	histidine	HMDB0000177	hydroxy-n6,n6,n6-trimethyllysine*	HMDB01422	met-d-His	GCST90200240	14:21241151-21765620	-0.4471275501095343	0.2599692333066437	0.0854460989253249
MR-link 2	histidine	HMDB0000177	hydroxy-n6,n6,n6-trimethyllysine*	HMDB01422	met-d-His	GCST90200240	14:24625832-25125832	-0.2975224862598136	1.0165729056034427	0.7697728282084018
MR-link 2	histidine	HMDB0000177	hydroxy-n6,n6,n6-trimethyllysine*	HMDB01422	met-d-His	GCST90200240	14:94599201-95099201	0.3808079477881664	0.6998406036814481	0.5863483991558136
MR-link 2	histidine	HMDB0000177	hydroxy-n6,n6,n6-trimethyllysine*	HMDB01422	met-d-His	GCST90200240	15:43028726-45092210	0.0868191033335379	0.5551089869684513	0.8757176551460568
MR-link 2	histidine	HMDB0000177	hydroxy-n6,n6,n6-trimethyllysine*	HMDB01422	met-d-His	GCST90200240	20:38915692-39415692	-0.6445340310333303	0.5494852449578005	0.2408046811471733
MR-link 2	4-methyl-2-oxopentanoate	HMDB0000695	tyrosine	HMDB0000158	M22116	M01299	4:88976422-89476422	0.0557791731082472	0.1569182502090317	0.7222401760125966
MR-link 2	4-methyl-2-oxopentanoate	HMDB0000695	tyrosine	HMDB0000158	M22116	M01299	13:48209901-48709901	0.0031687716479555	0.3067617351394701	0.991758199533033
MR-link 2	glutamine	HMDB0000641	adenosine 5'-monophosphate (amp)	HMDB0000045	M00053	GCST90200356	12:56615040-57115040	-0.1947918676809264	0.1045743708002683	0.0625028877864031
MR-link 2	n-stearoyl-sphingosine (d18:1/18:0)*	HMDB0004950	aspartate	HMDB0000191	GCST90200341	GCST90200370	10:64645010-65401382	-0.0915096294820039	0.2140067877166628	0.6689412531214819
MR-link 2	n-stearoyl-sphingosine (d18:1/18:0)*	HMDB0004950	aspartate	HMDB0000191	GCST90200341	GCST90200370	14:63982220-64482220	0.4327273692429974	0.1851483996871059	0.0194291999645031
MR-link 2	n-stearoyl-sphingosine (d18:1/18:0)*	HMDB0004950	aspartate	HMDB0000191	GCST90200341	GCST90200370	18:55052269-55552269	0.1704116922935478	0.2088376795550983	0.4144997364765508
MR-link 2	n-stearoyl-sphingosine (d18:1/18:0)*	HMDB0004950	aspartate	HMDB0000191	GCST90200341	GCST90200370	19:8013648-8513648	0.2476105135612878	0.081609735868758	0.002412699889871
MR-link 2	cholesterol	HMDB0000067	arginine	HMDB0000517	M00063	GCST90200372	1:109571511-110071511	-0.2208136363590404	0.2209024158752346	0.3175050404625735
MR-link 2	cystathionine	HMDB0000099	theobromine	HMDB0002825	GCST90200383	GCST90199644	1:70631670-71131670	-0.1104754754250713	0.1524968260174524	0.4687929345475473
MR-link 2	cystathionine	HMDB0000099	theobromine	HMDB0002825	GCST90200383	GCST90199644	19:33152807-33652807	-0.2513377647286289	0.2008854388638442	0.2108798509422058
MR-link 2	4-methyl-2-oxopentanoate	HMDB0000695	lactate	HMDB0000190	GCST90199655	met-d-Lactate	4:88953670-89453670	0.0062528151493567	0.052335666422904	0.904898872647118
MR-link 2	sarcosine	HMDB0000271	n-acetylglucosaminylasparagine	HMDB0000489	bioa_031	GCST90200316	1:157842259-158342259	-0.5032737352320397	0.674286632227006	0.4554381851313994
MR-link 2	sarcosine	HMDB0000271	n-acetylglucosaminylasparagine	HMDB0000489	bioa_031	GCST90200316	9:136282183-136851769	0.0734889051833666	0.1158287421079814	0.525779528642188
MR-link 2	glutamate	HMDB0000148	asparagine	HMDB0000168	GCST90200412	GCST90200452	5:36388589-36888589	-0.1954305647203559	0.1898342843230832	0.303254258137152
MR-link 2	glutamine	HMDB0000641	1,7-dimethylurate	HMDB0011103	GCST90200419	M34400	12:56335248-57115338	-0.021553623629663	0.0851392397249035	0.8001466291105216
MR-link 2	alanine	HMDB0000161	4-methyl-2-oxopentanoate	HMDB0000695	bioa_001	M22116	1:206985954-207485954	-0.0643305246174419	0.3562566487912774	0.8567023255764579
MR-link 2	alanine	HMDB0000161	4-methyl-2-oxopentanoate	HMDB0000695	bioa_001	M22116	2:27143030-28594285	0.7929478026938157	0.363275064934232	0.0290523688270861
MR-link 2	alanine	HMDB0000161	4-methyl-2-oxopentanoate	HMDB0000695	bioa_001	M22116	2:64958074-65458074	-0.0879304195866791	0.3445644989318064	0.7985741014024735
MR-link 2	alanine	HMDB0000161	4-methyl-2-oxopentanoate	HMDB0000695	bioa_001	M22116	3:71155270-71655270	0.1339750827280755	0.6124450927674889	0.8268413395911811
MR-link 2	alanine	HMDB0000161	4-methyl-2-oxopentanoate	HMDB0000695	bioa_001	M22116	4:88976422-89476422	-2.712056957597792	0.9035709144726712	0.0026866392050769
MR-link 2	alanine	HMDB0000161	4-methyl-2-oxopentanoate	HMDB0000695	bioa_001	M22116	7:72732874-73232874	0.0438839754653303	0.5213954724118561	0.9329241390301724
MR-link 2	alanine	HMDB0000161	4-methyl-2-oxopentanoate	HMDB0000695	bioa_001	M22116	8:145568681-146068681	0.2990866194478208	0.5707526713221768	0.6002636487931565
MR-link 2	alanine	HMDB0000161	4-methyl-2-oxopentanoate	HMDB0000695	bioa_001	M22116	9:4040541-4540541	2.4195551989900004	0.8703983445753671	0.0054388176253128
MR-link 2	alanine	HMDB0000161	4-methyl-2-oxopentanoate	HMDB0000695	bioa_001	M22116	11:116336283-116836283	0.9184329322784244	0.5364313345623999	0.0868752035334493
MR-link 2	alanine	HMDB0000161	4-methyl-2-oxopentanoate	HMDB0000695	bioa_001	M22116	12:46636543-47713425	-0.0574145081264703	0.2264946333801831	0.799888279428357
MR-link 2	alanine	HMDB0000161	4-methyl-2-oxopentanoate	HMDB0000695	bioa_001	M22116	12:56615040-57115040	0.172385771987061	0.2754336553097007	0.5313999509942627
MR-link 2	alanine	HMDB0000161	4-methyl-2-oxopentanoate	HMDB0000695	bioa_001	M22116	12:59727701-60227701	0.2025180028561868	0.397476435536396	0.6103951712037923
MR-link 2	alanine	HMDB0000161	4-methyl-2-oxopentanoate	HMDB0000695	bioa_001	M22116	14:75116447-75616447	0.2579999168327382	0.9027897479881044	0.7750460650476099
MR-link 2	alanine	HMDB0000161	4-methyl-2-oxopentanoate	HMDB0000695	bioa_001	M22116	16:69621701-70931491	-0.2089610298786919	0.2638525938932367	0.4283832715346621
MR-link 2	alanine	HMDB0000161	4-methyl-2-oxopentanoate	HMDB0000695	bioa_001	M22116	17:40568584-41068584	-1.1877690017040474	0.6202368182866466	0.0554893177476292
MR-link 2	alanine	HMDB0000161	4-methyl-2-oxopentanoate	HMDB0000695	bioa_001	M22116	22:18906543-19406543	0.5798981808699888	0.9356731503654278	0.5354120144328709
MR-link 2	thyroxine	HMDB0000248	myo-inositol	HMDB0000211	GCST90200293	GCST90200401	2:234397317-234897317	-0.0138533024401443	0.2125718474263805	0.9480386650578576
MR-link 2	thyroxine	HMDB0000248	myo-inositol	HMDB0000211	GCST90200293	GCST90200401	12:121166650-121666650	0.182321228533497	0.3239247041275004	0.5735365907857475
MR-link 2	trans-urocanate	HMDB0000301	allantoin	HMDB0000462	GCST90200416	GCST90200286	8:17963874-18463874	-0.4889310261892116	0.3153801504795372	0.1210716733392222
MR-link 2	trans-urocanate	HMDB0000301	allantoin	HMDB0000462	GCST90200416	GCST90200286	12:96124750-96624750	-0.0378238031517775	0.0517756226456963	0.4650644230497953
MR-link 2	trans-urocanate	HMDB0000301	allantoin	HMDB0000462	GCST90200416	GCST90200286	19:51269710-51769710	-0.1141111815065625	0.2404943718947824	0.635153471082859
MR-link 2	phenylalanine	HMDB0000159	acetate	HMDB0000042	M00064	met-d-Acetate	12:103007876-103507876	-0.0981982927490812	0.0540123603187694	0.0690533190417383
MR-link 2	phosphate	HMDB0001429	uridine	HMDB0000296	GCST90200393	GCST90200407	1:21570042-22070042	-0.1001932709163021	0.1573249059429702	0.5242188084005065
MR-link 2	glucose	HMDB0000122	aspartate	HMDB0000191	M20489	M15996	2:169551488-170051488	0.0487992562153859	0.1650266836514942	0.7674551899396667
MR-link 2	cortisol	HMDB0000063	pyruvate	HMDB0000243	GCST90200378	GCST90200430	14:94554700-95054700	0.0845125569652511	0.1680978346518013	0.6151343179877338
MR-link 2	serine	HMDB0000187	beta-alanine	HMDB0000056	M32315	GCST90200361	1:119966025-120466025	0.0422037642877748	0.0861882996876394	0.6243679300197573
MR-link 2	serine	HMDB0000187	beta-alanine	HMDB0000056	M32315	GCST90200361	2:211323559-211823559	0.1567410626145939	0.1053060039348084	0.1366364106929417
MR-link 2	serine	HMDB0000187	beta-alanine	HMDB0000056	M32315	GCST90200361	7:55822010-56322010	-0.1394893380262157	0.1487832815285272	0.3484841055584472
MR-link 2	histidine	HMDB0000177	glutamate	HMDB0000148	M00059	GCST90200412	4:9731889-10602550	-0.3638567486510793	0.2032559420051441	0.0734312839353533
MR-link 2	isoursodeoxycholate	HMDB0000686	glutamate	HMDB0000148	GCST90199892	M32322	5:35715970-36215970	0.101073475293767	0.2007390494929927	0.614608004685209
MR-link 2	phenylalanine	HMDB0000159	ornithine	HMDB0000214	GCST90200396	GCST90200404	12:103005621-103594137	0.462257125568514	0.0973015405903138	2.026446977639665e-06
MR-link 2	2-aminobutyrate	HMDB0000452	1-stearoyl-2-oleoyl-gps (18:0/18:1)	HMDB0010163	M32348	GCST90199652	2:64958074-65458074	0.1682507308591508	0.1147777221184597	0.1426801183932108
MR-link 2	2-aminobutyrate	HMDB0000452	1-stearoyl-2-oleoyl-gps (18:0/18:1)	HMDB0010163	M32348	GCST90199652	4:88993818-89493818	-0.2067497422561885	0.2604994479410042	0.4273894797625361
MR-link 2	glycine	HMDB0000123	1-stearoyl-2-oleoyl-gps (18:0/18:1)	HMDB0010163	bioa_008	GCST90199652	1:75967169-76725029	0.4828082573890241	0.5337848404807336	0.3657304642675067
MR-link 2	glycine	HMDB0000123	1-stearoyl-2-oleoyl-gps (18:0/18:1)	HMDB0010163	bioa_008	GCST90199652	1:120004506-120504506	-0.0833586406522962	0.4502611408852439	0.8531239438026673
MR-link 2	glycine	HMDB0000123	1-stearoyl-2-oleoyl-gps (18:0/18:1)	HMDB0010163	bioa_008	GCST90199652	2:165258389-165758389	0.0128890962199576	0.5665153400961641	0.98184846376692
MR-link 2	glycine	HMDB0000123	1-stearoyl-2-oleoyl-gps (18:0/18:1)	HMDB0010163	bioa_008	GCST90199652	2:210575251-212439946	-0.0203173504642934	0.037284925702089	0.5858076409352478
MR-link 2	glycine	HMDB0000123	1-stearoyl-2-oleoyl-gps (18:0/18:1)	HMDB0010163	bioa_008	GCST90199652	3:125660381-126160381	0.1309902852814761	0.1975082202441512	0.5071932842600035
MR-link 2	glycine	HMDB0000123	1-stearoyl-2-oleoyl-gps (18:0/18:1)	HMDB0010163	bioa_008	GCST90199652	5:89976061-90476061	-1.647100415640846	0.8219657466816231	0.0450855633254494
MR-link 2	glycine	HMDB0000123	1-stearoyl-2-oleoyl-gps (18:0/18:1)	HMDB0010163	bioa_008	GCST90199652	5:131494202-131994202	-0.3679627769833875	0.4016696238156619	0.3596232812297962
MR-link 2	glycine	HMDB0000123	1-stearoyl-2-oleoyl-gps (18:0/18:1)	HMDB0010163	bioa_008	GCST90199652	6:160525578-161025578	-0.3718531162299671	0.6089917260194938	0.5414614125696804
MR-link 2	glycine	HMDB0000123	1-stearoyl-2-oleoyl-gps (18:0/18:1)	HMDB0010163	bioa_008	GCST90199652	7:55797215-56297215	-0.6880545281301906	0.3509279924744607	0.049917350840154
MR-link 2	glycine	HMDB0000123	1-stearoyl-2-oleoyl-gps (18:0/18:1)	HMDB0010163	bioa_008	GCST90199652	8:8933358-9433358	-0.1728885742566263	0.2681603351893477	0.5191080658826714
MR-link 2	glycine	HMDB0000123	1-stearoyl-2-oleoyl-gps (18:0/18:1)	HMDB0010163	bioa_008	GCST90199652	8:126232077-126732077	-0.7669796306096195	0.3183498937328441	0.0159860111979369
MR-link 2	glycine	HMDB0000123	1-stearoyl-2-oleoyl-gps (18:0/18:1)	HMDB0010163	bioa_008	GCST90199652	9:5720079-6894932	-0.1412393184593312	0.1648017422556297	0.3914307151973831
MR-link 2	glycine	HMDB0000123	1-stearoyl-2-oleoyl-gps (18:0/18:1)	HMDB0010163	bioa_008	GCST90199652	10:64798306-65575478	-0.4736599741950619	0.4577194440495488	0.3007501856763218
MR-link 2	glycine	HMDB0000123	1-stearoyl-2-oleoyl-gps (18:0/18:1)	HMDB0010163	bioa_008	GCST90199652	12:46859387-47359387	0.4832998918161408	0.4740686702720581	0.3079787829728407
MR-link 2	glycine	HMDB0000123	1-stearoyl-2-oleoyl-gps (18:0/18:1)	HMDB0010163	bioa_008	GCST90199652	12:56611458-57111458	0.0765746997200283	0.586276219951582	0.896082262813034
MR-link 2	glycine	HMDB0000123	1-stearoyl-2-oleoyl-gps (18:0/18:1)	HMDB0010163	bioa_008	GCST90199652	15:58217095-58717095	0.4534046154993748	0.7151816060525145	0.5260995495929731
MR-link 2	glycine	HMDB0000123	1-stearoyl-2-oleoyl-gps (18:0/18:1)	HMDB0010163	bioa_008	GCST90199652	16:80861176-81361176	0.1998898245562957	0.1988956022734776	0.3148974689740959
MR-link 2	glycine	HMDB0000123	1-stearoyl-2-oleoyl-gps (18:0/18:1)	HMDB0010163	bioa_008	GCST90199652	17:45188952-45974996	-0.0338859220994689	0.5401740086791108	0.9499803189039449
MR-link 2	glycine	HMDB0000123	1-stearoyl-2-oleoyl-gps (18:0/18:1)	HMDB0010163	bioa_008	GCST90199652	19:17984588-18484588	-0.7774031584168815	0.572834388494998	0.1747441088714219
MR-link 2	inositol 1-phosphate (i1p)	HMDB0000213	4-methyl-2-oxopentanoate	HMDB0000695	M01481	GCST90199655	1:5349333-5849333	5.784054351932229e-08	0.0214430858870932	0.9999978477875384
MR-link 2	inositol 1-phosphate (i1p)	HMDB0000213	4-methyl-2-oxopentanoate	HMDB0000695	M01481	GCST90199655	4:31607204-32397858	0.0096611890131612	0.0772380677826124	0.9004576388783201
MR-link 2	inositol 1-phosphate (i1p)	HMDB0000213	4-methyl-2-oxopentanoate	HMDB0000695	M01481	GCST90199655	4:66148855-66648855	-0.0983664013974571	0.1424796429886413	0.4899494901846826
MR-link 2	inositol 1-phosphate (i1p)	HMDB0000213	4-methyl-2-oxopentanoate	HMDB0000695	M01481	GCST90199655	10:114775621-115275621	0.0468178651332664	0.1480806993055783	0.7518776266149462
MR-link 2	inositol 1-phosphate (i1p)	HMDB0000213	4-methyl-2-oxopentanoate	HMDB0000695	M01481	GCST90199655	12:62771708-63271708	-0.1104747956531517	0.1601904042518855	0.4904163447582687
MR-link 2	inositol 1-phosphate (i1p)	HMDB0000213	4-methyl-2-oxopentanoate	HMDB0000695	M01481	GCST90199655	15:77060646-77560646	-0.0901390950068319	0.0961858438502015	0.3486892576166503
MR-link 2	cortisol	HMDB0000063	alpha-ketoglutarate	HMDB0000208	GCST90200378	GCST90200455	14:94554700-95054700	-0.122065400768019	0.2303285886376507	0.5961382739594857
MR-link 2	docosapentaenoate (n6 dpa; 22:5n6)	HMDB0001976	leucine	HMDB0000687	GCST90199796	M00060	11:61347212-61847212	-0.2905561021131031	0.1514627819145133	0.0550687593740147
MR-link 2	tryptophan	HMDB0000929	guanidinoacetate	HMDB0000128	GCST90200441	GCST90200384	4:156527528-157027528	-0.0743944464957921	0.5356250996505431	0.8895348950301176
MR-link 2	tryptophan	HMDB0000929	guanidinoacetate	HMDB0000128	GCST90200441	GCST90200384	6:111301079-112053797	0.1988270384318174	0.1580571390149553	0.2084119894395213
MR-link 2	creatine	HMDB0000064	retinol (vitamin a)	HMDB0000305	M27718	GCST90200405	2:211346498-211846498	0.1392927355052853	0.1142901822583917	0.222933859247723
MR-link 2	cysteinylglycine	HMDB0000078	cortisol	HMDB0000063	GCST90200364	GCST90200378	16:15885043-16385043	-0.0319968737581309	0.131608146446534	0.8079106653576216
MR-link 2	cysteinylglycine	HMDB0000078	cortisol	HMDB0000063	GCST90200364	GCST90200378	16:89076223-90262231	-0.0269908371773586	0.0884353469109894	0.7602106521154607
MR-link 2	cysteinylglycine	HMDB0000078	cortisol	HMDB0000063	GCST90200364	GCST90200378	19:52317323-52817323	0.3158300005152694	0.1876587935816489	0.0923748325819214
MR-link 2	n-acetylornithine	HMDB0003357	n-acetylaspartate (naa)	HMDB0000812	bioa_023	GCST90199665	2:72878681-74437061	-0.0585718319440528	0.0230126658565515	0.010921523520338
MR-link 2	n-acetylornithine	HMDB0003357	n-acetylaspartate (naa)	HMDB0000812	bioa_023	GCST90199665	5:950573-1450573	0.0873941517086406	0.5121598925140735	0.8645080909789503
MR-link 2	n-acetylornithine	HMDB0003357	n-acetylaspartate (naa)	HMDB0000812	bioa_023	GCST90199665	17:37301988-37801988	-0.7911471499037876	0.3827768300727017	0.0387470939640385
MR-link 2	4-hydroxyphenylpyruvate	HMDB0000707	alpha-ketoglutarate	HMDB0000208	GCST90200300	GCST90200455	11:63046797-63546797	0.2578284093748512	0.5156498223430219	0.6170703005900031
MR-link 2	4-hydroxyphenylpyruvate	HMDB0000707	alpha-ketoglutarate	HMDB0000208	GCST90200300	GCST90200455	12:122051275-122551275	-0.0603742094796425	0.198772470509956	0.7613295870698061
MR-link 2	histidine	HMDB0000177	cysteinylglycine	HMDB0000078	GCST90200377	GCST90200364	2:211293055-211793055	-0.2008497126529534	0.2364274952094431	0.3955924133390947
MR-link 2	histidine	HMDB0000177	cysteinylglycine	HMDB0000078	GCST90200377	GCST90200364	12:96129884-96629884	0.4680589141117065	0.1422314014317023	0.0009989338069376
MR-link 2	ornithine	HMDB0000214	glucose	HMDB0000122	GCST90200404	met-d-Glucose	6:131644358-132144358	-0.0274043860176706	0.0479375402406546	0.5675465180376129
MR-link 2	ornithine	HMDB0000214	glucose	HMDB0000122	GCST90200404	met-d-Glucose	6:161178041-161678041	0.0		1.0
MR-link 2	acetylphosphate	HMDB0001494	1-methylurate	HMDB0003099	M15488	M34395	1:109564880-110064880	-0.3889053083968636	0.31309169060629	0.2141830322224237
MR-link 2	acetylphosphate	HMDB0001494	1-methylurate	HMDB0003099	M15488	M34395	6:96128415-96628415	0.1023341206919933	0.3094515834694638	0.7408748079184911
MR-link 2	histidine	HMDB0000177	cystathionine	HMDB0000099	met-d-His	GCST90200383	1:168963261-169463261	-0.7104189497467825	0.979439738146778	0.4682484003565459
MR-link 2	histidine	HMDB0000177	cystathionine	HMDB0000099	met-d-His	GCST90200383	2:27491237-27991237	-0.0055443909526194	0.6253634899882675	0.9929261524578856
MR-link 2	histidine	HMDB0000177	cystathionine	HMDB0000099	met-d-His	GCST90200383	2:211290507-212074453	0.2313331992980271	0.3511010448780474	0.5099733001801462
MR-link 2	histidine	HMDB0000177	cystathionine	HMDB0000099	met-d-His	GCST90200383	3:148408762-149190142	-0.3646617750935484	0.3302382935484066	0.2694897753650318
MR-link 2	histidine	HMDB0000177	cystathionine	HMDB0000099	met-d-His	GCST90200383	6:134622121-135122121	-0.8387695514604185	0.669047040729407	0.2099590699043831
MR-link 2	histidine	HMDB0000177	cystathionine	HMDB0000099	met-d-His	GCST90200383	11:8005408-8505408	0.0226743367192514	1.1321938825326725	0.984021911618272
MR-link 2	histidine	HMDB0000177	cystathionine	HMDB0000099	met-d-His	GCST90200383	12:46932531-47432531	0.4139738433176232	0.6929545031352701	0.550237634356072
MR-link 2	histidine	HMDB0000177	cystathionine	HMDB0000099	met-d-His	GCST90200383	12:56610020-57110020	1.1886810373227754	0.5705550980267693	0.0372169259163214
MR-link 2	histidine	HMDB0000177	cystathionine	HMDB0000099	met-d-His	GCST90200383	12:95659569-96755187	-0.0830146968248548	0.10413359472737	0.4253382591073766
MR-link 2	histidine	HMDB0000177	cystathionine	HMDB0000099	met-d-His	GCST90200383	14:21241151-21765620	-0.3109371843268779	0.2613014026074451	0.2340636675212554
MR-link 2	histidine	HMDB0000177	cystathionine	HMDB0000099	met-d-His	GCST90200383	14:24625832-25125832	-0.287704577742416	0.9608472137993176	0.7646134862387663
MR-link 2	histidine	HMDB0000177	cystathionine	HMDB0000099	met-d-His	GCST90200383	14:94599201-95099201	-0.8721276892770686	0.6494271580667295	0.1792983931149462
MR-link 2	histidine	HMDB0000177	cystathionine	HMDB0000099	met-d-His	GCST90200383	15:43028726-45092210	0.1026562436167159	0.522794679010649	0.8443279822854655
MR-link 2	histidine	HMDB0000177	cystathionine	HMDB0000099	met-d-His	GCST90200383	20:38915692-39415692	-0.1019573624135608	0.576264588571542	0.8595649157335435
MR-link 2	beta-alanine	HMDB0000056	3-methyl-2-oxobutyrate	HMDB0000019	GCST90200361	GCST90199677	3:30500404-31000404	0.0580416068192504	0.0921138445414129	0.5286243771724509
MR-link 2	arginine	HMDB0000517	threonine	HMDB0000167	bioa_002	bioa_019	2:24182937-24682937	0.2475299315050233	0.1643854313875552	0.132121102517471
MR-link 2	arginine	HMDB0000517	threonine	HMDB0000167	bioa_002	bioa_019	2:211333022-211833022	0.7879537076543961	0.1942004186863071	4.961666245581725e-05
MR-link 2	arginine	HMDB0000517	threonine	HMDB0000167	bioa_002	bioa_019	2:219037276-219788019	-0.0363161696314509	0.2229927819929407	0.8706302010563818
MR-link 2	arginine	HMDB0000517	threonine	HMDB0000167	bioa_002	bioa_019	4:144583533-145083533	0.0618482321998041	0.2851735724583938	0.8283024442383776
MR-link 2	arginine	HMDB0000517	threonine	HMDB0000167	bioa_002	bioa_019	5:177386199-177886199	0.2615764531724908	0.2888074370986253	0.3650881411793208
MR-link 2	arginine	HMDB0000517	threonine	HMDB0000167	bioa_002	bioa_019	6:131339506-132265729	-0.0955993254117312	0.0789665444336124	0.2260369609429255
MR-link 2	arginine	HMDB0000517	threonine	HMDB0000167	bioa_002	bioa_019	6:135177817-135677817	-0.2182147575558681	0.3282180167743336	0.5061483698458089
MR-link 2	arginine	HMDB0000517	threonine	HMDB0000167	bioa_002	bioa_019	6:139590693-140090693	0.315496061126686	0.1791071495782564	0.0781549298146457
MR-link 2	arginine	HMDB0000517	threonine	HMDB0000167	bioa_002	bioa_019	10:99898951-100398951	0.308357563479403	0.226465583567638	0.1733213319613394
MR-link 2	arginine	HMDB0000517	threonine	HMDB0000167	bioa_002	bioa_019	12:46680313-47435518	1.026451272764482	0.5231087452798918	0.0497375815069974
MR-link 2	arginine	HMDB0000517	threonine	HMDB0000167	bioa_002	bioa_019	16:68076200-68576200	0.3949943848785072	0.4316982596815721	0.3602032105526535
MR-link 2	arginine	HMDB0000517	threonine	HMDB0000167	bioa_002	bioa_019	19:12757458-13257458	-0.2309302405919347	0.0883655185595572	0.008965879983249
MR-link 2	n-acetylglucosaminylasparagine	HMDB0000489	hypoxanthine	HMDB0000157	GCST90200316	M03127	4:178111987-178611987	0.1215055546541739	0.1246902052351691	0.3298284404150825
MR-link 2	n-acetylglucosaminylasparagine	HMDB0000489	hypoxanthine	HMDB0000157	GCST90200316	M03127	6:167457759-167966043	-0.0305001838622909	0.039604914365715	0.4412339967219401
MR-link 2	5-oxoproline	HMDB0000267	cysteine	HMDB0000574	GCST90200280	GCST90200439	8:144861615-145802337	0.0263038552310467	0.0326984701556695	0.421144710587782
MR-link 2	5-oxoproline	HMDB0000267	cysteine	HMDB0000574	GCST90200280	GCST90200439	12:56615338-57115338	0.3158578014013989	0.2247128916004721	0.1598411366132534
MR-link 2	glycerol 3-phosphate	HMDB0000126	alanine	HMDB0000161	GCST90199638	met-d-Ala	1:20921386-22251981	-0.0089156647143139	0.0131674727665705	0.4983440071767588
MR-link 2	glycerol 3-phosphate	HMDB0000126	alanine	HMDB0000161	GCST90199638	met-d-Ala	20:5231344-5731344	0.0009230094311867	0.0347641124444808	0.978818143012252
MR-link 2	3-methyl-2-oxobutyrate	HMDB0000019	cytosine	HMDB0000630	GCST90199677	GCST90200433	4:88953670-89453670	-0.209955293658592	0.1331411193077415	0.1148097861323949
MR-link 2	citrulline	HMDB0000904	leucine	HMDB0000687	M02132	bioa_011	10:97115163-97871266	-0.0170204745353105	0.0405271936331701	0.6745025202110139
MR-link 2	orotate	HMDB0000226	allantoin	HMDB0000462	GCST90200392	GCST90200286	3:123305909-124961335	0.1021399532519024	0.0344295969062522	0.0030108082328804
MR-link 2	orotate	HMDB0000226	allantoin	HMDB0000462	GCST90200392	GCST90200286	7:32831514-33590783	0.040856449858215	0.0479291241955995	0.3939728531571955
MR-link 2	glutamine	HMDB0000641	thyroxine	HMDB0000248	met-d-Gln	GCST90200293	1:213912734-214412734	-0.2772405773770691	0.4828567279437712	0.565854547946109
MR-link 2	glutamine	HMDB0000641	thyroxine	HMDB0000248	met-d-Gln	GCST90200293	2:26939063-28767861	-0.5654001748268022	0.2361626466846016	0.0166605934083935
MR-link 2	glutamine	HMDB0000641	thyroxine	HMDB0000248	met-d-Gln	GCST90200293	2:190998205-192033792	0.3488590491668566	0.2552218561345518	0.1716612040796037
MR-link 2	glutamine	HMDB0000641	thyroxine	HMDB0000248	met-d-Gln	GCST90200293	2:211168890-211668890	0.0456166941377172	0.5006161642329455	0.9273963692732043
MR-link 2	glutamine	HMDB0000641	thyroxine	HMDB0000248	met-d-Gln	GCST90200293	3:38941335-39441335	-0.5287854259354086	0.7631021869926725	0.4883460574090589
MR-link 2	glutamine	HMDB0000641	thyroxine	HMDB0000248	met-d-Gln	GCST90200293	3:52085887-52937605	-0.1768607599364788	0.6607671693110669	0.7889612524296509
MR-link 2	glutamine	HMDB0000641	thyroxine	HMDB0000248	met-d-Gln	GCST90200293	3:121763465-122263465	-0.233902953914153	0.8991119927515615	0.7947489553243247
MR-link 2	glutamine	HMDB0000641	thyroxine	HMDB0000248	met-d-Gln	GCST90200293	3:159689586-160441236	-0.2613348155068484	0.3959611905379113	0.509253132851401
MR-link 2	glutamine	HMDB0000641	thyroxine	HMDB0000248	met-d-Gln	GCST90200293	4:17991903-18491903	-0.50251760954398	0.5783647667348285	0.3849240903407952
MR-link 2	glutamine	HMDB0000641	thyroxine	HMDB0000248	met-d-Gln	GCST90200293	5:55611894-56111894	0.4243201986324095	1.932787162193828	0.8262309938903076
MR-link 2	glutamine	HMDB0000641	thyroxine	HMDB0000248	met-d-Gln	GCST90200293	5:127968645-128468645	0.0		1.0
MR-link 2	glutamine	HMDB0000641	thyroxine	HMDB0000248	met-d-Gln	GCST90200293	5:174698943-175198943	0.0542189888939265	0.7621029799770126	0.9432832183470335
MR-link 2	glutamine	HMDB0000641	thyroxine	HMDB0000248	met-d-Gln	GCST90200293	6:20425792-20925792	0.7417302779254156	0.5961395638192626	0.2134176729857285
MR-link 2	glutamine	HMDB0000641	thyroxine	HMDB0000248	met-d-Gln	GCST90200293	6:56020405-56520405	-0.3743527753743594	0.8051061006290524	0.6419506350797232
MR-link 2	glutamine	HMDB0000641	thyroxine	HMDB0000248	met-d-Gln	GCST90200293	6:126492728-127693092	0.2909843804738798	0.3847773870082097	0.4495048013204953
MR-link 2	glutamine	HMDB0000641	thyroxine	HMDB0000248	met-d-Gln	GCST90200293	6:131635614-132135614	-0.4362056952593172	0.5391298804169252	0.418462206018104
MR-link 2	glutamine	HMDB0000641	thyroxine	HMDB0000248	met-d-Gln	GCST90200293	7:1635600-2135600	2.6545197835335754	1.2792457514393902	0.0379803879606075
MR-link 2	glutamine	HMDB0000641	thyroxine	HMDB0000248	met-d-Gln	GCST90200293	7:72772933-73272933	-0.7548646252040614	0.4211920099498814	0.0730992980286723
MR-link 2	glutamine	HMDB0000641	thyroxine	HMDB0000248	met-d-Gln	GCST90200293	8:17124777-17669461	-0.320497005961535	0.4651906024622999	0.4908494023344365
MR-link 2	glutamine	HMDB0000641	thyroxine	HMDB0000248	met-d-Gln	GCST90200293	8:126231747-126731747	0.9087718154442171	0.8444782279121864	0.2818672882378238
MR-link 2	glutamine	HMDB0000641	thyroxine	HMDB0000248	met-d-Gln	GCST90200293	9:4040541-4540541	1.175462570812686	0.824565661393402	0.1539972295276919
MR-link 2	glutamine	HMDB0000641	thyroxine	HMDB0000248	met-d-Gln	GCST90200293	9:21884172-22384172	-0.6906660577101742	0.7221047073729334	0.3388386326061512
MR-link 2	glutamine	HMDB0000641	thyroxine	HMDB0000248	met-d-Gln	GCST90200293	10:22676227-23176227	1.3271559315374857	0.9586995733049544	0.1662576391884421
MR-link 2	glutamine	HMDB0000641	thyroxine	HMDB0000248	met-d-Gln	GCST90200293	10:98828483-99609412	0.3115311457575793	0.199638577364389	0.1186475115950783
MR-link 2	glutamine	HMDB0000641	thyroxine	HMDB0000248	met-d-Gln	GCST90200293	10:114535278-115035278	0.9533407350173312	0.8574715425937874	0.2662222089409084
MR-link 2	glutamine	HMDB0000641	thyroxine	HMDB0000248	met-d-Gln	GCST90200293	11:8005408-8505408	-0.4170344632339314	0.3572221696446483	0.2430338401066755
MR-link 2	glutamine	HMDB0000641	thyroxine	HMDB0000248	met-d-Gln	GCST90200293	11:73860169-74360169	-1.4771714075916624	0.5862934158068589	0.0117518710123716
MR-link 2	glutamine	HMDB0000641	thyroxine	HMDB0000248	met-d-Gln	GCST90200293	12:4051876-4551876	-0.327586204376292	0.6041330016172275	0.5876518996591922
MR-link 2	glutamine	HMDB0000641	thyroxine	HMDB0000248	met-d-Gln	GCST90200293	12:46377388-47736079	0.0230466146009044	0.2019748664090493	0.9091534893053792
MR-link 2	glutamine	HMDB0000641	thyroxine	HMDB0000248	met-d-Gln	GCST90200293	12:55949170-57674145	0.0142430933518381	0.0815490450748022	0.8613493328630697
MR-link 2	glutamine	HMDB0000641	thyroxine	HMDB0000248	met-d-Gln	GCST90200293	12:57753270-58582050	0.0834536587120283	0.2878127109162812	0.771848207727173
MR-link 2	glutamine	HMDB0000641	thyroxine	HMDB0000248	met-d-Gln	GCST90200293	12:59330993-60240767	-0.460266586382948	0.2698529015935255	0.0880787977054884
MR-link 2	glutamine	HMDB0000641	thyroxine	HMDB0000248	met-d-Gln	GCST90200293	14:21242229-21782312	0.3801128437507052	0.2967069059363131	0.2001566185842976
MR-link 2	glutamine	HMDB0000641	thyroxine	HMDB0000248	met-d-Gln	GCST90200293	14:74940531-75440531	-0.8135708016131247	0.6273306094024897	0.1946734220378878
MR-link 2	glutamine	HMDB0000641	thyroxine	HMDB0000248	met-d-Gln	GCST90200293	14:94594947-95094947	0.963578778134902	0.6776701235724459	0.155055441980839
MR-link 2	glutamine	HMDB0000641	thyroxine	HMDB0000248	met-d-Gln	GCST90200293	14:100545139-101045139	-0.6638969191988918	0.6811423596954634	0.3297182270077693
MR-link 2	glutamine	HMDB0000641	thyroxine	HMDB0000248	met-d-Gln	GCST90200293	16:70118909-70618909	-0.5237898124026096	0.7148987066677587	0.4637554785231358
MR-link 2	glutamine	HMDB0000641	thyroxine	HMDB0000248	met-d-Gln	GCST90200293	17:6935779-7435779	-0.3059701239134613	0.6849414037826234	0.6550845139574788
MR-link 2	glutamine	HMDB0000641	thyroxine	HMDB0000248	met-d-Gln	GCST90200293	17:25345818-25845818	0.1764193552820219	0.6858975761266263	0.7970170702226157
MR-link 2	glutamine	HMDB0000641	thyroxine	HMDB0000248	met-d-Gln	GCST90200293	18:31306350-31806350	-0.0619838143202924	0.6595049667895291	0.9251207831570016
MR-link 2	glutamine	HMDB0000641	thyroxine	HMDB0000248	met-d-Gln	GCST90200293	22:44074730-44574730	-1.2787826869338312	0.7672478753267714	0.0955713106544124
MR-link 2	inositol 1-phosphate (i1p)	HMDB0000213	histidine	HMDB0000177	M01481	met-d-His	1:5349333-5849333	4.645718695928118e-13	8.61148071428331e-08	0.9999956955750768
MR-link 2	inositol 1-phosphate (i1p)	HMDB0000213	histidine	HMDB0000177	M01481	met-d-His	4:31607204-32397858	-0.0028761410683905	0.0264398692205137	0.9133766245287218
MR-link 2	inositol 1-phosphate (i1p)	HMDB0000213	histidine	HMDB0000177	M01481	met-d-His	4:66148855-66648855	0.0179786545597933	0.0551297879617085	0.7443372969429933
MR-link 2	inositol 1-phosphate (i1p)	HMDB0000213	histidine	HMDB0000177	M01481	met-d-His	6:20616244-21116244	0.085422189091054	0.0571601803049666	0.1350618905418128
MR-link 2	inositol 1-phosphate (i1p)	HMDB0000213	histidine	HMDB0000177	M01481	met-d-His	10:114775621-115275621	-0.0237169969973134	0.1364114103871575	0.8619725555559233
MR-link 2	inositol 1-phosphate (i1p)	HMDB0000213	histidine	HMDB0000177	M01481	met-d-His	12:47079779-47579779	-0.1524369255242514	0.0535059179017291	0.004386057652044
MR-link 2	inositol 1-phosphate (i1p)	HMDB0000213	histidine	HMDB0000177	M01481	met-d-His	12:62771708-63271708	0.0663943580060123	0.0893765126632629	0.4575656198689366
MR-link 2	inositol 1-phosphate (i1p)	HMDB0000213	histidine	HMDB0000177	M01481	met-d-His	14:96380570-96880570	0.0468858162992854	0.1771752105934218	0.7912947666398054
MR-link 2	inositol 1-phosphate (i1p)	HMDB0000213	histidine	HMDB0000177	M01481	met-d-His	15:77060646-77560646	0.0269671322381212	0.0263130511053943	0.3054303504728939
MR-link 2	3-(4-hydroxyphenyl)lactate	HMDB0000755	sarcosine	HMDB0000271	GCST90200371	bioa_031	6:111301079-111801079	-0.084818742654294	0.1092870271483557	0.4376841044750478
MR-link 2	3-(4-hydroxyphenyl)lactate	HMDB0000755	sarcosine	HMDB0000271	GCST90200371	bioa_031	17:79941425-80441425	0.0051815680457366	0.0657072200809765	0.9371452303319274
MR-link 2	aspartate	HMDB0000191	2-aminobutyrate	HMDB0000452	bioa_004	M32348	2:211431243-211931243	-0.2471121792807145	0.4057430555472091	0.5425004927023895
MR-link 2	aspartate	HMDB0000191	2-aminobutyrate	HMDB0000452	bioa_004	M32348	4:178111051-178611051	-0.0876891235721871	0.1378940734424522	0.5248308144132521
MR-link 2	aspartate	HMDB0000191	2-aminobutyrate	HMDB0000452	bioa_004	M32348	12:101969766-102469766	-0.0955154381555545	0.1679656198620443	0.5695864586296722
MR-link 2	7-methylxanthine	HMDB0001991	inosine	HMDB0000195	GCST90199754	GCST90200394	1:197801712-198301712	0.3039875386996677	0.5878649647090077	0.6050833074017192
MR-link 2	7-methylxanthine	HMDB0001991	inosine	HMDB0000195	GCST90199754	GCST90200394	15:74777880-75578595	-0.1156278717852009	0.2297787753872306	0.6148138989882246
MR-link 2	7-methylxanthine	HMDB0001991	n-acetylornithine	HMDB0003357	M34390	bioa_023	5:168189476-168689476	0.3729087552871893	0.2130985249398458	0.0801293781307593
MR-link 2	inosine	HMDB0000195	methionine	HMDB0000696	M01123	M01302	6:85876680-86677325	0.0852294985481416	0.0849467552600559	0.3157024007983703
MR-link 2	uridine	HMDB0000296	sphinganine	HMDB0000269	GCST90200407	GCST90200374	1:20666238-21166238	0.2234535749984701	0.1489929789925274	0.1336768172717292
MR-link 2	uridine	HMDB0000296	sphinganine	HMDB0000269	GCST90200407	GCST90200374	7:47877194-48377194	0.3128326416675302	0.2972661790112627	0.2926319363028399
MR-link 2	uridine	HMDB0000296	sphinganine	HMDB0000269	GCST90200407	GCST90200374	22:50686035-51186035	-0.1093987745174023	0.1999907211892	0.5843655064038329
MR-link 2	kynurenine	HMDB0000684	urate	HMDB0000289	M15140	GCST90200307	8:39556267-40056267	0.125319552011439	0.1434049477623051	0.382180431419752
MR-link 2	kynurenine	HMDB0000684	urate	HMDB0000289	M15140	GCST90200307	12:112341686-113156415	0.2980708820387892	0.1648742984791008	0.0706271286250251
MR-link 2	kynurenine	HMDB0000684	urate	HMDB0000289	M15140	GCST90200307	16:87628822-88128822	-0.0627691064669912	0.0830444360228783	0.449739355026488
MR-link 2	glycerol 3-phosphate	HMDB0000126	3,7-dimethylurate	HMDB0001982	GCST90199638	GCST90199755	1:20921386-22251981	-0.0514466130972234	0.053345183132876	0.3348405512557529
MR-link 2	glycerol 3-phosphate	HMDB0000126	3,7-dimethylurate	HMDB0001982	GCST90199638	GCST90199755	20:5231344-5731344	-0.1826305843085504	0.1475131654054172	0.2156927214125359
MR-link 2	glycochenodeoxycholate	HMDB0000637	dimethylglycine	HMDB0000092	M32346	GCST90200424	6:156877825-157377825	-0.1454707734271255	0.2407277012043727	0.5456469025300634
MR-link 2	urate	HMDB0000289	uridine	HMDB0000296	GCST90200307	M00606	4:9672167-10439135	-0.0108685435264188	0.0687822413449393	0.8744459222234535
MR-link 2	urate	HMDB0000289	uridine	HMDB0000296	GCST90200307	M00606	4:88802323-89302323	-0.069708827195159	0.1734764674403645	0.6878058400346811
MR-link 2	tryptophan	HMDB0000929	3-methyl-2-oxovalerate	HMDB0000491	bioa_020	GCST90199631	4:156560755-157060755	0.0843855910828852	0.1591481422154795	0.5959504189090399
MR-link 2	tryptophan	HMDB0000929	3-methyl-2-oxovalerate	HMDB0000491	bioa_020	GCST90199631	6:111336667-112095774	0.0322757956116641	0.1742508775565246	0.8530517653288416
MR-link 2	1-methylxanthine	HMDB0010738	n-acetylornithine	HMDB0003357	GCST90199763	bioa_023	8:18005709-18505709	-0.0418921880627632	0.0305473804295043	0.1702552896473942
MR-link 2	1-methylxanthine	HMDB0010738	n-acetylornithine	HMDB0003357	GCST90199763	bioa_023	15:74275585-74775585	0.0858971060633246	0.0849379534467177	0.3118765065904494
MR-link 2	1-methylxanthine	HMDB0010738	n-acetylornithine	HMDB0003357	GCST90199763	bioa_023	15:74777880-75599999	0.0401302668636788	0.0642651010187179	0.5323328681883621
MR-link 2	4-acetamidobutanoate	HMDB0003681	mannose	HMDB0000169	M01558	M00584	8:18010431-18510431	0.0178530180340474	0.0536988675730683	0.7395378262106094
MR-link 2	4-acetamidobutanoate	HMDB0003681	mannose	HMDB0000169	M01558	M00584	18:22536478-23036478	-0.0924517904186587	0.2243169105601506	0.6802308687624594
MR-link 2	cysteinylglycine	HMDB0000078	bilirubin (z,z)	HMDB0000054	GCST90200364	M27716	16:15885043-16385043	0.1401691842737523	0.1990290556317708	0.4812678009933622
MR-link 2	cysteinylglycine	HMDB0000078	bilirubin (z,z)	HMDB0000054	GCST90200364	M27716	16:89076223-90262231	0.1197451591105093	0.0686477409483611	0.0810994178516068
MR-link 2	urate	HMDB0000289	glycerol 3-phosphate	HMDB0000126	GCST90200307	M15365	4:9672167-10439135	-0.0550395130620977	0.0602882357338455	0.3612743504173754
MR-link 2	urate	HMDB0000289	glycerol 3-phosphate	HMDB0000126	GCST90200307	M15365	4:88802323-89302323	0.2737555739239776	0.2518518522125855	0.2770497766607542
MR-link 2	threonine	HMDB0000167	glycerol 3-phosphate	HMDB0000126	GCST90200432	M15365	2:27589369-28089369	-0.4644938100069331	0.2162190057132042	0.0316934118466813
MR-link 2	threonine	HMDB0000167	glycerol 3-phosphate	HMDB0000126	GCST90200432	M15365	14:100594368-101094368	-0.0064156676853762	0.2394902564228897	0.9786281493376922
MR-link 2	leucine	HMDB0000687	cortisone	HMDB0002802	bioa_011	M01769	2:27480940-27980940	-0.326418070057552	0.3943458547091309	0.4078145543035887
MR-link 2	leucine	HMDB0000687	cortisone	HMDB0002802	bioa_011	M01769	4:88972827-89472827	0.2681094662864197	0.1855754491242926	0.1485291251464585
MR-link 2	leucine	HMDB0000687	cortisone	HMDB0002802	bioa_011	M01769	4:186893802-187393802	1.2493961683789283	0.8996250157429193	0.1648946076653263
MR-link 2	leucine	HMDB0000687	cortisone	HMDB0002802	bioa_011	M01769	11:116336283-116883862	0.3008858781301069	0.4933884534895288	0.5419706700034929
MR-link 2	leucine	HMDB0000687	cortisone	HMDB0002802	bioa_011	M01769	15:58477325-58977325	0.1675652447835664	0.5343672735864575	0.7538423897633872
MR-link 2	leucine	HMDB0000687	cortisone	HMDB0002802	bioa_011	M01769	16:70059237-70559237	0.1444296359432907	0.3377539542087557	0.6689293330963221
MR-link 2	taurine	HMDB0000251	kynurenate	HMDB0000715	bioa_034	GCST90200454	19:54074995-54574995	0.1950184443770932	0.1410514171366404	0.1667859068286226
MR-link 2	isoleucine	HMDB0000172	dehydroepiandrosterone sulfate (dhea-s)	HMDB0001032	bioa_010	M32425	2:27480940-27980940	-1.138825427061719	0.5093389729321669	0.0253590404389306
MR-link 2	isoleucine	HMDB0000172	dehydroepiandrosterone sulfate (dhea-s)	HMDB0001032	bioa_010	M32425	4:88976422-89476422	0.1142457593520768	0.1920828053715817	0.551994894320319
MR-link 2	isoleucine	HMDB0000172	dehydroepiandrosterone sulfate (dhea-s)	HMDB0001032	bioa_010	M32425	12:56615040-57115040	0.916792050856384	0.6662952093704492	0.1688356464596295
MR-link 2	isoleucine	HMDB0000172	dehydroepiandrosterone sulfate (dhea-s)	HMDB0001032	bioa_010	M32425	16:70059237-70559237	-0.1966930939498564	0.3357703733089618	0.5580123071347479
MR-link 2	glutamate	HMDB0000148	arachidonate (20:4n6)	HMDB0001043	GCST90200412	GCST90200358	5:36388589-36888589	0.3628361301017326	0.2254017168337146	0.1074565951876582
MR-link 2	citrulline	HMDB0000904	thyroxine	HMDB0000248	M02132	GCST90200293	10:97115163-97871266	-0.2158635258950597	0.1431385855927724	0.1315356842553908
MR-link 2	urate	HMDB0000289	alpha-ketoglutarate	HMDB0000208	GCST90200307	GCST90200455	2:207223753-207723753	-2.8072150778468373e-15	8.49737878532547e-10	0.9999973640888254
MR-link 2	urate	HMDB0000289	alpha-ketoglutarate	HMDB0000208	GCST90200307	GCST90200455	4:9672167-10439135	0.0982685400823242	0.0570167675561678	0.084797697725361
MR-link 2	urate	HMDB0000289	alpha-ketoglutarate	HMDB0000208	GCST90200307	GCST90200455	4:88802323-89302323	0.2588258407807313	0.1773314880461556	0.1444112035830289
MR-link 2	urate	HMDB0000289	alpha-ketoglutarate	HMDB0000208	GCST90200307	GCST90200455	11:64114866-64614866	0.1313715192921482	0.219680399292742	0.5498319129196834
MR-link 2	urate	HMDB0000289	alpha-ketoglutarate	HMDB0000208	GCST90200307	GCST90200455	12:114208961-114708961	0.6477740924450544	0.3245529291190254	0.0459451773059555
MR-link 2	alpha-tocopherol	HMDB0001893	creatine	HMDB0000064	GCST90200302	GCST90200323	1:62651807-63403953	0.2907865323567202	0.2691691091884722	0.2800034105742216
MR-link 2	eicosapentaenoate (epa; 20:5n3)	HMDB0001999	glycine	HMDB0000123	M18467	GCST90200707	11:61330635-61830635	0.1095900779804375	0.1313295011018436	0.4040181193944098
MR-link 2	4-methyl-2-oxopentanoate	HMDB0000695	4-hydroxyphenylpyruvate	HMDB0000707	M22116	GCST90200300	4:88976422-89476422	-0.0383240491800929	0.1652168857152466	0.8165674817561619
MR-link 2	4-methyl-2-oxopentanoate	HMDB0000695	4-hydroxyphenylpyruvate	HMDB0000707	M22116	GCST90200300	13:48209901-48709901	-0.350777747951543	0.2241992534993983	0.1176813377922224
MR-link 2	creatinine	HMDB0000562	spermidine	HMDB0001257	met-d-Creatinine	bioa_033	1:45787394-46287394	0.441207687516611	0.4650898899650322	0.3427984731730624
MR-link 2	creatinine	HMDB0000562	spermidine	HMDB0001257	met-d-Creatinine	bioa_033	1:62775942-63275942	-0.2663723028751134	0.381551439120839	0.4850962313723285
MR-link 2	creatinine	HMDB0000562	spermidine	HMDB0001257	met-d-Creatinine	bioa_033	1:78344069-78844069	0.4812550870469028	0.4479679292861323	0.2826851038699694
MR-link 2	creatinine	HMDB0000562	spermidine	HMDB0001257	met-d-Creatinine	bioa_033	1:113008681-113508681	0.0797532449717498	0.57530017386472	0.8897433847208006
MR-link 2	creatinine	HMDB0000562	spermidine	HMDB0001257	met-d-Creatinine	bioa_033	1:150079982-151190625	0.5710354241940289	0.2950193098026347	0.0529183522725516
MR-link 2	creatinine	HMDB0000562	spermidine	HMDB0001257	met-d-Creatinine	bioa_033	1:212502129-213002129	-0.2651261406947675	0.6513976999032441	0.6839997834492446
MR-link 2	creatinine	HMDB0000562	spermidine	HMDB0001257	met-d-Creatinine	bioa_033	1:243202864-243702864	0.2493574367175383	0.5818394889336002	0.668238074428287
MR-link 2	creatinine	HMDB0000562	spermidine	HMDB0001257	met-d-Creatinine	bioa_033	2:15538692-16038692	0.1346504713574775	0.5718799799703408	0.8138576772530752
MR-link 2	creatinine	HMDB0000562	spermidine	HMDB0001257	met-d-Creatinine	bioa_033	2:18426203-18926203	-1.1991261574039074	0.4840842932947619	0.0132454053209121
MR-link 2	creatinine	HMDB0000562	spermidine	HMDB0001257	met-d-Creatinine	bioa_033	2:54331356-54831356	0.4921143564009005	0.5529097909241375	0.3734419551638313
MR-link 2	creatinine	HMDB0000562	spermidine	HMDB0001257	met-d-Creatinine	bioa_033	2:73303397-74097901	0.3918235498965063	0.4099144561891197	0.3391396200190322
MR-link 2	creatinine	HMDB0000562	spermidine	HMDB0001257	met-d-Creatinine	bioa_033	2:121056440-121556440	1.182639652209838	0.7896886826586282	0.1342365875231493
MR-link 2	creatinine	HMDB0000562	spermidine	HMDB0001257	met-d-Creatinine	bioa_033	2:176734544-177234544	0.4499130479711333	0.3314748989532847	0.1746838303846042
MR-link 2	creatinine	HMDB0000562	spermidine	HMDB0001257	met-d-Creatinine	bioa_033	2:211293055-211793055	0.0286754634215543	0.2476779184701673	0.9078290966822332
MR-link 2	creatinine	HMDB0000562	spermidine	HMDB0001257	met-d-Creatinine	bioa_033	2:217394852-217894852	-0.1073460943170795	0.3603445508816359	0.7657806473928448
MR-link 2	creatinine	HMDB0000562	spermidine	HMDB0001257	met-d-Creatinine	bioa_033	2:220108198-220608198	0.2236397830819199	0.4287645026913053	0.6019550053208287
MR-link 2	creatinine	HMDB0000562	spermidine	HMDB0001257	met-d-Creatinine	bioa_033	3:38187471-38687471	-0.1679124317274493	0.54935508979738	0.759868307093979
MR-link 2	creatinine	HMDB0000562	spermidine	HMDB0001257	met-d-Creatinine	bioa_033	3:141462708-141962708	-0.455829686398994	0.7006164686059404	0.5152967935951918
MR-link 2	creatinine	HMDB0000562	spermidine	HMDB0001257	met-d-Creatinine	bioa_033	3:185024780-185524780	0.1670342764458858	0.5419660723607506	0.7579296850375339
MR-link 2	creatinine	HMDB0000562	spermidine	HMDB0001257	met-d-Creatinine	bioa_033	4:76880934-77664144	-0.2395833415398836	0.1847817066595156	0.1947774585214192
MR-link 2	creatinine	HMDB0000562	spermidine	HMDB0001257	met-d-Creatinine	bioa_033	4:103323863-104102802	0.0105803468279951	0.3996944088486044	0.9788815920366774
MR-link 2	creatinine	HMDB0000562	spermidine	HMDB0001257	met-d-Creatinine	bioa_033	5:39144851-39644851	0.0333612914575944	0.2607743134114954	0.8982030538493564
MR-link 2	creatinine	HMDB0000562	spermidine	HMDB0001257	met-d-Creatinine	bioa_033	5:53045546-53835870	0.2771481669231986	0.2944960630066781	0.346657231159632
MR-link 2	creatinine	HMDB0000562	spermidine	HMDB0001257	met-d-Creatinine	bioa_033	5:176565124-177065124	0.0961758342833867	0.2719612623233637	0.7236101995480906
MR-link 2	creatinine	HMDB0000562	spermidine	HMDB0001257	met-d-Creatinine	bioa_033	6:43556335-44056335	-0.2836984254503795	0.4105279588520071	0.4895294062790251
MR-link 2	creatinine	HMDB0000562	spermidine	HMDB0001257	met-d-Creatinine	bioa_033	6:108750742-109250742	0.7208612518646773	0.3811982578982666	0.0586189704447537
MR-link 2	creatinine	HMDB0000562	spermidine	HMDB0001257	met-d-Creatinine	bioa_033	6:133547208-134047208	0.2015479356558705	0.3828039835405604	0.5985378791902423
MR-link 2	creatinine	HMDB0000562	spermidine	HMDB0001257	met-d-Creatinine	bioa_033	6:160418389-160927934	-0.0640210390361467	0.1870795668483131	0.7321906861859376
MR-link 2	creatinine	HMDB0000562	spermidine	HMDB0001257	met-d-Creatinine	bioa_033	7:1036567-1536567	-0.5012254450945253	0.4373195357974334	0.2517409825655824
MR-link 2	creatinine	HMDB0000562	spermidine	HMDB0001257	met-d-Creatinine	bioa_033	7:25488956-25988956	-0.3642349087248981	0.4953725519397768	0.4621722079903608
MR-link 2	creatinine	HMDB0000562	spermidine	HMDB0001257	met-d-Creatinine	bioa_033	7:76984640-77791673	-0.7335392837666028	0.7266191289500151	0.3127235068597313
MR-link 2	creatinine	HMDB0000562	spermidine	HMDB0001257	met-d-Creatinine	bioa_033	7:128492221-128992221	-0.0869949588808026	0.5329631698987214	0.8703382613103609
MR-link 2	creatinine	HMDB0000562	spermidine	HMDB0001257	met-d-Creatinine	bioa_033	7:151165041-151665041	-0.1300028654235783	0.2186233204529931	0.5520820134837681
MR-link 2	creatinine	HMDB0000562	spermidine	HMDB0001257	met-d-Creatinine	bioa_033	7:155370831-155870831	0.7790821147544353	0.4241690409524618	0.0662504215492366
MR-link 2	creatinine	HMDB0000562	spermidine	HMDB0001257	met-d-Creatinine	bioa_033	8:8031142-9250941	0.4279886742382705	0.3680088860090633	0.2448357427881556
MR-link 2	creatinine	HMDB0000562	spermidine	HMDB0001257	met-d-Creatinine	bioa_033	8:9759952-10530228	0.3355629095140759	0.4917340446146493	0.4949814310289048
MR-link 2	creatinine	HMDB0000562	spermidine	HMDB0001257	met-d-Creatinine	bioa_033	8:10561829-11945872	0.1654255135377735	0.4569207907741047	0.7173190149638952
MR-link 2	creatinine	HMDB0000562	spermidine	HMDB0001257	met-d-Creatinine	bioa_033	8:19609539-20109539	-0.0899963000271213	0.3512109373495413	0.7977611062125675
MR-link 2	creatinine	HMDB0000562	spermidine	HMDB0001257	met-d-Creatinine	bioa_033	8:23527006-24027006	0.0001531300564691	0.4198820092559312	0.999709013240744
MR-link 2	creatinine	HMDB0000562	spermidine	HMDB0001257	met-d-Creatinine	bioa_033	8:30157389-30657389	-0.5691711677525191	0.4604874614308722	0.2164515689188078
MR-link 2	creatinine	HMDB0000562	spermidine	HMDB0001257	met-d-Creatinine	bioa_033	8:144768354-145268354	-0.3406809588657505	0.4815251915265234	0.4792533797301839
MR-link 2	creatinine	HMDB0000562	spermidine	HMDB0001257	met-d-Creatinine	bioa_033	9:71184707-71684707	-0.1785223632887752	0.4556513954861077	0.6952090008469463
MR-link 2	creatinine	HMDB0000562	spermidine	HMDB0001257	met-d-Creatinine	bioa_033	10:52398454-52898454	0.7425847437906654	0.6725177448372087	0.2695124193662051
MR-link 2	creatinine	HMDB0000562	spermidine	HMDB0001257	met-d-Creatinine	bioa_033	11:1928330-2428330	-0.4357756990106403	0.4485749305541068	0.3313158262482054
MR-link 2	creatinine	HMDB0000562	spermidine	HMDB0001257	met-d-Creatinine	bioa_033	11:15629946-16129946	-0.1977042702658956	0.4727168351378626	0.6757791054269677
MR-link 2	creatinine	HMDB0000562	spermidine	HMDB0001257	met-d-Creatinine	bioa_033	11:30504837-31294673	-0.3787064682441202	0.2229597436512942	0.089405530154995
MR-link 2	creatinine	HMDB0000562	spermidine	HMDB0001257	met-d-Creatinine	bioa_033	11:116373213-117240760	0.3244935553518906	0.362206920129491	0.3703174176918771
MR-link 2	creatinine	HMDB0000562	spermidine	HMDB0001257	met-d-Creatinine	bioa_033	12:15092463-15592463	1.1321007474387403	0.4932020177778025	0.021709649971646
MR-link 2	creatinine	HMDB0000562	spermidine	HMDB0001257	met-d-Creatinine	bioa_033	15:41118334-41871842	0.1971078623815579	0.3572960581169833	0.5811776397172839
MR-link 2	creatinine	HMDB0000562	spermidine	HMDB0001257	met-d-Creatinine	bioa_033	15:45400360-46179051	0.0873461567054777	0.2152243686080636	0.6848618767320842
MR-link 2	creatinine	HMDB0000562	spermidine	HMDB0001257	met-d-Creatinine	bioa_033	15:53700578-54200578	0.527365130834561	0.4589622800871765	0.2505402844908222
MR-link 2	creatinine	HMDB0000562	spermidine	HMDB0001257	met-d-Creatinine	bioa_033	15:76097375-76597375	-0.2620936194441227	0.5501794685448648	0.6338048143869379
MR-link 2	creatinine	HMDB0000562	spermidine	HMDB0001257	met-d-Creatinine	bioa_033	16:20142332-21335139	-0.0781595211316481	0.1893899696804937	0.6798330770333407
MR-link 2	creatinine	HMDB0000562	spermidine	HMDB0001257	met-d-Creatinine	bioa_033	16:89453424-89953424	1.2553792683056564	0.4287701609884815	0.0034130301078975
MR-link 2	creatinine	HMDB0000562	spermidine	HMDB0001257	met-d-Creatinine	bioa_033	17:19176536-19724875	0.3408683501928153	0.3566633749679884	0.3392165073495941
MR-link 2	creatinine	HMDB0000562	spermidine	HMDB0001257	met-d-Creatinine	bioa_033	17:37200083-37954217	-0.2732862841104911	0.3036513853112867	0.3681201852694772
MR-link 2	creatinine	HMDB0000562	spermidine	HMDB0001257	met-d-Creatinine	bioa_033	17:58690466-59700441	0.2211216211411094	0.2372734168203772	0.3513739967528184
MR-link 2	creatinine	HMDB0000562	spermidine	HMDB0001257	met-d-Creatinine	bioa_033	19:32940263-33709298	0.6478767922741906	0.3319328024869797	0.0509582515700928
MR-link 2	creatinine	HMDB0000562	spermidine	HMDB0001257	met-d-Creatinine	bioa_033	19:45162079-45662079	0.6343440735847479	0.645504765547968	0.325750122463468
MR-link 2	creatinine	HMDB0000562	spermidine	HMDB0001257	met-d-Creatinine	bioa_033	20:32653904-33537782	-0.0865199479537107	0.3770576130019631	0.8185107716547045
MR-link 2	creatinine	HMDB0000562	spermidine	HMDB0001257	met-d-Creatinine	bioa_033	22:38345240-38845240	0.0503099720461505	0.4451269804454765	0.9100116343731424
MR-link 2	5,6-dihydrothymine	HMDB0000079	citrate	HMDB0000094	GCST90200339	M01564	22:50721854-51221854	0.5397366880564674	0.2606821044929316	0.0384075590410514
MR-link 2	pantothenate	HMDB0000210	serine	HMDB0000187	M01508	GCST90200415	2:27200724-27700724	-0.4863520160207543	0.3240453343194764	0.13338751634593
MR-link 2	4-hydroxyphenylpyruvate	HMDB0000707	phenylpyruvate	HMDB0000205	GCST90200300	GCST90200365	11:63046797-63546797	0.9459262974959748	0.2408777518496873	8.60129220743509e-05
MR-link 2	4-hydroxyphenylpyruvate	HMDB0000707	phenylpyruvate	HMDB0000205	GCST90200300	GCST90200365	12:122051275-122551275	0.2943256876331414	0.2150109442939356	0.1710345983489041
MR-link 2	citrate	HMDB0000094	cysteinylglycine	HMDB0000078	GCST90200304	GCST90200364	5:14503745-15117020	0.1278017598601776	0.1524752962346477	0.4019295587042747
MR-link 2	citrate	HMDB0000094	cysteinylglycine	HMDB0000078	GCST90200304	GCST90200364	17:6357018-6961881	0.2489483491868649	0.0836053554550194	0.002904576967366
MR-link 2	citrate	HMDB0000094	cysteinylglycine	HMDB0000078	GCST90200304	GCST90200364	22:19003274-19503274	0.1327210333183167	0.1234439906487803	0.2823067545251625
MR-link 2	acetate	HMDB0000042	urate	HMDB0000289	met-d-Acetate	GCST90200307	2:27480940-27980940	-1.2274278785023705	0.5680618552383141	0.0307162584187978
MR-link 2	acetate	HMDB0000042	urate	HMDB0000289	met-d-Acetate	GCST90200307	2:136358646-136858646	-0.9847955287785864	0.7812928229725602	0.2075001569369777
MR-link 2	acetate	HMDB0000042	urate	HMDB0000289	met-d-Acetate	GCST90200307	9:4513491-5013491	0.3381222243551965	0.5099726933607444	0.5073175827957424
MR-link 2	acetate	HMDB0000042	urate	HMDB0000289	met-d-Acetate	GCST90200307	12:111634608-112523499	-1.06680436601009	0.974678563832574	0.2737273474628433
MR-link 2	acetate	HMDB0000042	urate	HMDB0000289	met-d-Acetate	GCST90200307	12:112590766-113090766	-1.6469099236814568	0.9826562672219992	0.0937425740470849
MR-link 2	acetate	HMDB0000042	urate	HMDB0000289	met-d-Acetate	GCST90200307	15:43683941-44183941	-0.5503748845931755	1.1581961362597064	0.6346443774804384
MR-link 2	acetate	HMDB0000042	urate	HMDB0000289	met-d-Acetate	GCST90200307	20:23910811-24695002	0.1965142468686421	0.6211054453917013	0.7517032132371266
MR-link 2	acetate	HMDB0000042	urate	HMDB0000289	met-d-Acetate	GCST90200307	20:24698737-26432690	-0.1417471990101991	0.2416227001648161	0.5574409022145368
MR-link 2	acetate	HMDB0000042	urate	HMDB0000289	met-d-Acetate	GCST90200307	20:32973832-34017690	-0.1002810480645855	0.9607314850063232	0.9168678798467548
MR-link 2	serine	HMDB0000187	bilirubin (z,z)	HMDB0000054	M32315	GCST90200704	1:119966025-120466025	0.1025023219483214	0.0755499136682565	0.1748607580026051
MR-link 2	serine	HMDB0000187	bilirubin (z,z)	HMDB0000054	M32315	GCST90200704	2:211323559-211823559	0.2880999779647338	0.1092991141815585	0.0083917980382519
MR-link 2	serine	HMDB0000187	bilirubin (z,z)	HMDB0000054	M32315	GCST90200704	7:55822010-56322010	0.094538961371597	0.1798603326720723	0.5991492699520236
MR-link 2	ornithine	HMDB0000214	3-hydroxybutyrate (bhba)	HMDB0000011	bioa_014	met-d-bOHbutyrate	2:219037276-219805573	0.0060029659324238	0.1262580695284541	0.9620787018265068
MR-link 2	ornithine	HMDB0000214	3-hydroxybutyrate (bhba)	HMDB0000011	bioa_014	met-d-bOHbutyrate	4:144415809-145209327	0.085242796627306	0.0790118573165124	0.2806497801672079
MR-link 2	ornithine	HMDB0000214	3-hydroxybutyrate (bhba)	HMDB0000011	bioa_014	met-d-bOHbutyrate	6:131638147-132138147	0.0132391615650379	0.0795949611597889	0.8678959564600652
MR-link 2	ornithine	HMDB0000214	3-hydroxybutyrate (bhba)	HMDB0000011	bioa_014	met-d-bOHbutyrate	9:135887106-136387106	-0.043678366131421	0.0929904777252869	0.6385636912716328
MR-link 2	ornithine	HMDB0000214	3-hydroxybutyrate (bhba)	HMDB0000011	bioa_014	met-d-bOHbutyrate	10:97138162-97638162	0.0522639756217005	0.0868588033561565	0.5473659272173872
MR-link 2	ornithine	HMDB0000214	3-hydroxybutyrate (bhba)	HMDB0000011	bioa_014	met-d-bOHbutyrate	12:46964292-47464292	0.0011854721306447	0.0643168597957057	0.9852944257631204
MR-link 2	ornithine	HMDB0000214	3-hydroxybutyrate (bhba)	HMDB0000011	bioa_014	met-d-bOHbutyrate	12:132819894-133319894	-0.009403915665362	0.0927899855136981	0.9192756149856428
MR-link 2	ornithine	HMDB0000214	3-hydroxybutyrate (bhba)	HMDB0000011	bioa_014	met-d-bOHbutyrate	16:68152686-68652686	0.2112469401201256	0.144805515385357	0.1446113137785727
MR-link 2	ornithine	HMDB0000214	3-hydroxybutyrate (bhba)	HMDB0000011	bioa_014	met-d-bOHbutyrate	19:12789284-13289284	-0.0273429894734776	0.0597262172821856	0.6470921995822994
MR-link 2	valine	HMDB0000883	hippurate	HMDB0000714	M01649	GCST90199624	4:88976422-89476422	-0.1243255464866054	0.1616698521032178	0.4418880588349174
MR-link 2	n1-methyl-2-pyridone-5-carboxamide	HMDB0004193	acetoacetate	HMDB0000060	GCST90199778	met-d-Acetoacetate	2:135485648-135985648	0.012187995012271	0.0419777613778182	0.7715530103184185
MR-link 2	n1-methyl-2-pyridone-5-carboxamide	HMDB0004193	acetoacetate	HMDB0000060	GCST90199778	met-d-Acetoacetate	7:10019022-10519022	0.1117780874811343	0.0719771806909494	0.1204313468569188
MR-link 2	tyrosine	HMDB0000158	spermidine	HMDB0001257	GCST90200427	bioa_033	6:111308006-112158646	0.0974565910543672	0.0708044358316608	0.168691860261228
MR-link 2	tyrosine	HMDB0000158	spermidine	HMDB0001257	GCST90200427	bioa_033	16:71156147-71656147	-0.049143828251149	0.1387491078101591	0.723194975577204
MR-link 2	betaine	HMDB0000043	histidine	HMDB0000177	GCST90200425	GCST90200377	2:211290507-211790507	0.6034286732601917	0.1677514287369856	0.0003217110202918
MR-link 2	betaine	HMDB0000043	histidine	HMDB0000177	GCST90200425	GCST90200377	5:78081434-78907016	-0.019639345684494	0.0570220337101885	0.7305328654599633
MR-link 2	betaine	HMDB0000043	histidine	HMDB0000177	GCST90200425	GCST90200377	6:160264283-160825366	0.0991903480193879	0.1015941828833223	0.3288965720549701
MR-link 2	betaine	HMDB0000043	histidine	HMDB0000177	GCST90200425	GCST90200377	12:68601-568601	0.0622899338329862	0.0742775803060487	0.4016881049344577
MR-link 2	betaine	HMDB0000043	histidine	HMDB0000177	GCST90200425	GCST90200377	17:17178278-17678278	0.1388437437268648	0.1612922208068067	0.3893365930004687
MR-link 2	betaine	HMDB0000043	histidine	HMDB0000177	GCST90200425	GCST90200377	21:44165982-44665982	-0.0681571836731259	0.2628039922352213	0.7953682330467612
MR-link 2	5-oxoproline	HMDB0000267	tryptophan	HMDB0000929	M01494	GCST90200441	8:144903138-145403138	-0.0177942484212094	0.0460512294238896	0.6991995919219692
MR-link 2	cortisol	HMDB0000063	arginine	HMDB0000517	GCST90200378	GCST90200372	14:94554700-95054700	-0.3811686243276997	0.2078730953889625	0.0667044481365456
MR-link 2	tyrosine	HMDB0000158	acetoacetate	HMDB0000060	GCST90200427	met-d-Acetoacetate	6:111308006-112158646	0.0587903959499987	0.0270185968403831	0.0295609919402242
MR-link 2	tyrosine	HMDB0000158	acetoacetate	HMDB0000060	GCST90200427	met-d-Acetoacetate	16:71156147-71656147	0.0260030939080009	0.0576805961634508	0.6521251893891871
MR-link 2	glutamine	HMDB0000641	stearoyl sphingomyelin (d18:1/18:0)	HMDB0001348	GCST90200419	GCST90200335	12:56335248-57115338	0.0089231255325711	0.0732581568317077	0.9030543649430834
MR-link 2	theobromine	HMDB0002825	eicosapentaenoate (epa; 20:5n3)	HMDB0001999	GCST90199644	GCST90200349	19:41121480-41621480	0.0383072400375787	0.1533750440388863	0.8027714974414633
MR-link 2	n6,n6,n6-trimethyllysine	HMDB0001325	creatinine	HMDB0000562	GCST90200344	met-d-Creatinine	11:64586385-65555309	-0.0548142510343231	0.0338377205488833	0.105250410523637
MR-link 2	n6,n6,n6-trimethyllysine	HMDB0001325	creatinine	HMDB0000562	GCST90200344	met-d-Creatinine	16:67497306-67997306	-0.2205482653482717	0.0878504967431837	0.0120561903038376
MR-link 2	serine	HMDB0000187	trans-urocanate	HMDB0000301	GCST90200415	GCST90200416	1:119778579-120514573	0.1616913627928849	0.087958777355887	0.066023665683109
MR-link 2	serine	HMDB0000187	trans-urocanate	HMDB0000301	GCST90200415	GCST90200416	2:211290507-212040821	0.173967692359083	0.1220670760891734	0.1541048520762651
MR-link 2	serine	HMDB0000187	trans-urocanate	HMDB0000301	GCST90200415	GCST90200416	7:55905219-56847625	0.3676424139359063	0.1087713745128518	0.0007249754638016
MR-link 2	3-hydroxybutyrate (bhba)	HMDB0000011	4-methyl-2-oxopentanoate	HMDB0000695	met-d-bOHbutyrate	GCST90199655	1:230050269-230550269	1.3191776842922618	0.7508520317359841	0.0789335501969546
MR-link 2	3-hydroxybutyrate (bhba)	HMDB0000011	4-methyl-2-oxopentanoate	HMDB0000695	met-d-bOHbutyrate	GCST90199655	5:41452897-42471829	0.2370442367318067	0.5806496343459822	0.6830976991761759
MR-link 2	3-hydroxybutyrate (bhba)	HMDB0000011	4-methyl-2-oxopentanoate	HMDB0000695	met-d-bOHbutyrate	GCST90199655	8:8059014-8559014	-0.2696242933263559	0.7361131754747209	0.7141553821612748
MR-link 2	3-hydroxybutyrate (bhba)	HMDB0000011	4-methyl-2-oxopentanoate	HMDB0000695	met-d-bOHbutyrate	GCST90199655	8:8580720-9433358	0.1558144076910135	0.4837100385308797	0.7473590778263914
MR-link 2	3-hydroxybutyrate (bhba)	HMDB0000011	4-methyl-2-oxopentanoate	HMDB0000695	met-d-bOHbutyrate	GCST90199655	8:9546321-10530228	0.1729292316965461	0.671026283547428	0.7966318226695889
MR-link 2	3-hydroxybutyrate (bhba)	HMDB0000011	4-methyl-2-oxopentanoate	HMDB0000695	met-d-bOHbutyrate	GCST90199655	8:10591858-11909109	0.4511693170682744	0.4890966421931805	0.3562916400153086
MR-link 2	3-hydroxybutyrate (bhba)	HMDB0000011	4-methyl-2-oxopentanoate	HMDB0000695	met-d-bOHbutyrate	GCST90199655	9:107339744-107915739	0.4640152482171531	0.4656753280942524	0.3190387794540323
MR-link 2	3-hydroxybutyrate (bhba)	HMDB0000011	4-methyl-2-oxopentanoate	HMDB0000695	met-d-bOHbutyrate	GCST90199655	10:113694271-114194271	0.0054072360712904	0.5058162054918673	0.9914706805368604
MR-link 2	3-hydroxybutyrate (bhba)	HMDB0000011	4-methyl-2-oxopentanoate	HMDB0000695	met-d-bOHbutyrate	GCST90199655	11:116451535-117240760	-0.5754070049638609	0.5850666694466665	0.3253665143250472
MR-link 2	3-hydroxybutyrate (bhba)	HMDB0000011	4-methyl-2-oxopentanoate	HMDB0000695	met-d-bOHbutyrate	GCST90199655	12:122375755-122875755	-0.4717142919822835	0.9157804610177744	0.6064863653140284
MR-link 2	3-hydroxybutyrate (bhba)	HMDB0000011	4-methyl-2-oxopentanoate	HMDB0000695	met-d-bOHbutyrate	GCST90199655	14:94393207-95094947	-0.7785376600071339	0.3890356147131478	0.0453709551027674
MR-link 2	3-hydroxybutyrate (bhba)	HMDB0000011	4-methyl-2-oxopentanoate	HMDB0000695	met-d-bOHbutyrate	GCST90199655	15:58430643-58980498	0.1656484358816192	0.4522701785721801	0.714171139836069
MR-link 2	3-hydroxybutyrate (bhba)	HMDB0000011	4-methyl-2-oxopentanoate	HMDB0000695	met-d-bOHbutyrate	GCST90199655	16:71899923-73042963	0.0117709188510352	0.3401839423037839	0.972397401850675
MR-link 2	3-hydroxybutyrate (bhba)	HMDB0000011	4-methyl-2-oxopentanoate	HMDB0000695	met-d-bOHbutyrate	GCST90199655	17:6935779-7435779	1.8673964753146368	0.6984945905771693	0.0075073508312103
MR-link 2	3-hydroxybutyrate (bhba)	HMDB0000011	4-methyl-2-oxopentanoate	HMDB0000695	met-d-bOHbutyrate	GCST90199655	19:45161941-45661941	-0.0153844968059285	0.4494293029452509	0.9726928005056984
MR-link 2	3-hydroxybutyrate (bhba)	HMDB0000011	2-hydroxyglutarate	HMDB0059655	met-d-bOHbutyrate	GCST90199865	1:230050269-230550269	-0.1120774539481606	0.7160701349289192	0.8756251850035301
MR-link 2	3-hydroxybutyrate (bhba)	HMDB0000011	2-hydroxyglutarate	HMDB0059655	met-d-bOHbutyrate	GCST90199865	5:41452897-42471829	0.1694141989741531	0.4210971607222236	0.6874513521879134
MR-link 2	3-hydroxybutyrate (bhba)	HMDB0000011	2-hydroxyglutarate	HMDB0059655	met-d-bOHbutyrate	GCST90199865	8:8059014-8559014	-0.4397918525956059	0.8223712020052124	0.5927984782871842
MR-link 2	3-hydroxybutyrate (bhba)	HMDB0000011	2-hydroxyglutarate	HMDB0059655	met-d-bOHbutyrate	GCST90199865	8:8580720-9433358	-0.6748963809023737	0.6212626962328515	0.2773329647146218
MR-link 2	3-hydroxybutyrate (bhba)	HMDB0000011	2-hydroxyglutarate	HMDB0059655	met-d-bOHbutyrate	GCST90199865	8:9546321-10530228	-0.7337978039779665	0.664960999819106	0.2698013840398139
MR-link 2	3-hydroxybutyrate (bhba)	HMDB0000011	2-hydroxyglutarate	HMDB0059655	met-d-bOHbutyrate	GCST90199865	8:10591858-11909109	-0.5719295084482261	0.5325250000076108	0.2828246523036392
MR-link 2	3-hydroxybutyrate (bhba)	HMDB0000011	2-hydroxyglutarate	HMDB0059655	met-d-bOHbutyrate	GCST90199865	9:107339744-107915739	0.1881934505404172	0.4077710522181992	0.6444274147915514
MR-link 2	3-hydroxybutyrate (bhba)	HMDB0000011	2-hydroxyglutarate	HMDB0059655	met-d-bOHbutyrate	GCST90199865	10:113694271-114194271	-0.1595438124317859	0.4369798265399223	0.7150325284504897
MR-link 2	3-hydroxybutyrate (bhba)	HMDB0000011	2-hydroxyglutarate	HMDB0059655	met-d-bOHbutyrate	GCST90199865	11:116451535-117240760	0.9630385822526966	0.5507646802153681	0.0803691494679993
MR-link 2	3-hydroxybutyrate (bhba)	HMDB0000011	2-hydroxyglutarate	HMDB0059655	met-d-bOHbutyrate	GCST90199865	12:122375755-122875755	-0.4593011228653053	0.7196506235898671	0.5233253229736821
MR-link 2	3-hydroxybutyrate (bhba)	HMDB0000011	2-hydroxyglutarate	HMDB0059655	met-d-bOHbutyrate	GCST90199865	14:94393207-95094947	-0.4554697748883362	0.417730263959442	0.2755615472234313
MR-link 2	3-hydroxybutyrate (bhba)	HMDB0000011	2-hydroxyglutarate	HMDB0059655	met-d-bOHbutyrate	GCST90199865	15:58430643-58980498	0.4506827658033489	0.5152914273029335	0.381782204269362
MR-link 2	3-hydroxybutyrate (bhba)	HMDB0000011	2-hydroxyglutarate	HMDB0059655	met-d-bOHbutyrate	GCST90199865	16:71899923-73042963	0.4798203362919624	0.3440403358147764	0.1631174791224398
MR-link 2	3-hydroxybutyrate (bhba)	HMDB0000011	2-hydroxyglutarate	HMDB0059655	met-d-bOHbutyrate	GCST90199865	17:6935779-7435779	0.2134677595766161	0.6171514817396223	0.7294238819791681
MR-link 2	3-hydroxybutyrate (bhba)	HMDB0000011	2-hydroxyglutarate	HMDB0059655	met-d-bOHbutyrate	GCST90199865	19:45161941-45661941	0.6707538960229698	0.3960880890139189	0.0903705543627358
MR-link 2	n-acetylornithine	HMDB0003357	3-hydroxybutyrate (bhba)	HMDB0000011	bioa_023	met-d-bOHbutyrate	2:72878681-74437061	0.0045573839017388	0.0060204155112293	0.4490568920766516
MR-link 2	n-acetylornithine	HMDB0003357	3-hydroxybutyrate (bhba)	HMDB0000011	bioa_023	met-d-bOHbutyrate	5:950573-1450573	-0.0148605017252261	0.0858984112209496	0.8626507268228079
MR-link 2	n-acetylornithine	HMDB0003357	3-hydroxybutyrate (bhba)	HMDB0000011	bioa_023	met-d-bOHbutyrate	14:23348952-23848952	-0.0668973308288847	0.0929312393656622	0.4716121997193181
MR-link 2	n-acetylornithine	HMDB0003357	3-hydroxybutyrate (bhba)	HMDB0000011	bioa_023	met-d-bOHbutyrate	17:37301988-37801988	-0.0750817600546991	0.0883281457090416	0.3953072343924301
MR-link 2	4-methyl-2-oxopentanoate	HMDB0000695	n-acetylglucosaminylasparagine	HMDB0000489	GCST90199655	GCST90200316	4:88953670-89453670	0.065960453045471	0.1564358080832077	0.6732837969396753
MR-link 2	1-methylxanthine	HMDB0010738	myo-inositol	HMDB0000211	M34389	GCST90200401	8:18010431-18510431	0.0949968914265323	0.0540226439807003	0.0786685389182819
MR-link 2	inositol 1-phosphate (i1p)	HMDB0000213	glycine	HMDB0000123	M01481	M32338	1:5349333-5849333	0.1465863810140155	0.5441255766310774	0.7876233700230713
MR-link 2	inositol 1-phosphate (i1p)	HMDB0000213	glycine	HMDB0000123	M01481	M32338	4:31607204-32397858	-0.0554850999592053	0.1383589636772736	0.6884033325892591
MR-link 2	inositol 1-phosphate (i1p)	HMDB0000213	glycine	HMDB0000123	M01481	M32338	4:66148855-66648855	0.0066113777859445	0.1735159530886953	0.9696060215348142
MR-link 2	inositol 1-phosphate (i1p)	HMDB0000213	glycine	HMDB0000123	M01481	M32338	6:20616244-21116244	0.0981217577818059	0.1296815590951871	0.4492678673024857
MR-link 2	inositol 1-phosphate (i1p)	HMDB0000213	glycine	HMDB0000123	M01481	M32338	10:114775621-115275621	0.0805071209354327	0.2118788224164936	0.7039693494361421
MR-link 2	inositol 1-phosphate (i1p)	HMDB0000213	glycine	HMDB0000123	M01481	M32338	12:47079779-47579779	-0.2290603868196999	0.1393397573906203	0.1001972165450655
MR-link 2	inositol 1-phosphate (i1p)	HMDB0000213	glycine	HMDB0000123	M01481	M32338	12:62771708-63271708	0.1624447943576139	0.2403363583287641	0.4991003075940461
MR-link 2	inositol 1-phosphate (i1p)	HMDB0000213	glycine	HMDB0000123	M01481	M32338	14:96380570-96880570	0.0		1.0
MR-link 2	inositol 1-phosphate (i1p)	HMDB0000213	glycine	HMDB0000123	M01481	M32338	15:77060646-77560646	-0.0561329461423323	0.1052672481870268	0.5938658859422297
MR-link 2	1-methylnicotinamide	HMDB0000699	3-(4-hydroxyphenyl)lactate	HMDB0000755	GCST90200406	M32197	6:160317928-160817928	-0.0079288228439225	0.1497649182892569	0.9577782875114714
MR-link 2	citrulline	HMDB0000904	dehydroepiandrosterone sulfate (dhea-s)	HMDB0001032	GCST90200403	M32425	2:211084708-211584708	-0.1332368867272502	0.1899995127501767	0.4831479031461033
MR-link 2	citrulline	HMDB0000904	dehydroepiandrosterone sulfate (dhea-s)	HMDB0001032	GCST90200403	M32425	9:133044244-133573675	0.1850048796892342	0.1713948160803657	0.2804060316466268
MR-link 2	sphinganine-1-phosphate	HMDB0001383	docosahexaenoate (dha; 22:6n3)	HMDB0002183	GCST90199845	GCST90199651	3:56698451-57198451	0.0		1.0
MR-link 2	sphinganine-1-phosphate	HMDB0001383	docosahexaenoate (dha; 22:6n3)	HMDB0002183	GCST90199845	GCST90199651	17:74160792-74669333	0.2084510590848577	0.1472471002727668	0.1568766086319142
MR-link 2	glycine	HMDB0000123	asparagine	HMDB0000168	bioa_008	bioa_003	1:75967169-76725029	0.0262104095336111	0.2221024100219498	0.906059362926488
MR-link 2	glycine	HMDB0000123	asparagine	HMDB0000168	bioa_008	bioa_003	1:120004506-120504506	0.0702501051960476	0.2317971962165573	0.7618387223635226
MR-link 2	glycine	HMDB0000123	asparagine	HMDB0000168	bioa_008	bioa_003	2:165258389-165758389	0.7387422328352542	0.2903709796725441	0.0109549535065251
MR-link 2	glycine	HMDB0000123	asparagine	HMDB0000168	bioa_008	bioa_003	2:210575251-212439946	-0.0508817862968147	0.0226556894102064	0.0247121857420629
MR-link 2	glycine	HMDB0000123	asparagine	HMDB0000168	bioa_008	bioa_003	3:125660381-126160381	0.0532902849384658	0.1015619092073475	0.5997866148912312
MR-link 2	glycine	HMDB0000123	asparagine	HMDB0000168	bioa_008	bioa_003	4:186924683-187424683	0.6341317661178224	0.4823900956120132	0.1886570943848102
MR-link 2	glycine	HMDB0000123	asparagine	HMDB0000168	bioa_008	bioa_003	5:89976061-90476061	1.2504115618620195	0.4357147366496016	0.0041073921965074
MR-link 2	glycine	HMDB0000123	asparagine	HMDB0000168	bioa_008	bioa_003	5:131494202-131994202	0.1662879201782757	0.2091381765438079	0.4265493384317752
MR-link 2	glycine	HMDB0000123	asparagine	HMDB0000168	bioa_008	bioa_003	6:160525578-161025578	0.546527587126807	0.4512645754570182	0.2258561814472518
MR-link 2	glycine	HMDB0000123	asparagine	HMDB0000168	bioa_008	bioa_003	7:55797215-56297215	-0.0179451963458887	0.1349309947572455	0.8941970493648798
MR-link 2	glycine	HMDB0000123	asparagine	HMDB0000168	bioa_008	bioa_003	8:8933358-9433358	0.0167495045265896	0.1040024943374997	0.8720547562709705
MR-link 2	glycine	HMDB0000123	asparagine	HMDB0000168	bioa_008	bioa_003	8:126232077-126732077	-0.0495182966467662	0.1525897100818864	0.745544958843755
MR-link 2	glycine	HMDB0000123	asparagine	HMDB0000168	bioa_008	bioa_003	9:5720079-6894932	0.0130524244389773	0.0853456892918132	0.8784487819710913
MR-link 2	glycine	HMDB0000123	asparagine	HMDB0000168	bioa_008	bioa_003	9:135887106-136387106	0.4636789533766294	0.2316216381230617	0.045297533051262
MR-link 2	glycine	HMDB0000123	asparagine	HMDB0000168	bioa_008	bioa_003	10:64798306-65575478	0.4458770736993994	0.2809863504203246	0.1125515527938413
MR-link 2	glycine	HMDB0000123	asparagine	HMDB0000168	bioa_008	bioa_003	12:46859387-47359387	1.3818181096773314	0.3417316193844744	5.264186126915814e-05
MR-link 2	glycine	HMDB0000123	asparagine	HMDB0000168	bioa_008	bioa_003	12:56611458-57111458	0.8016342382429672	0.3846571667585186	0.0371581093455233
MR-link 2	glycine	HMDB0000123	asparagine	HMDB0000168	bioa_008	bioa_003	15:58217095-58717095	0.2738567098730764	0.265280207946057	0.3019175645431151
MR-link 2	glycine	HMDB0000123	asparagine	HMDB0000168	bioa_008	bioa_003	16:80861176-81361176	0.0392014032870002	0.0913421884639964	0.6677989058889235
MR-link 2	glycine	HMDB0000123	asparagine	HMDB0000168	bioa_008	bioa_003	17:45188952-45974996	0.3434619792605506	0.2695168328405281	0.2025351935669184
MR-link 2	glycine	HMDB0000123	asparagine	HMDB0000168	bioa_008	bioa_003	19:17984588-18484588	0.5593246383785679	0.3015626379917369	0.0636313023550151
MR-link 2	adenosine	HMDB0000050	n-acetylaspartate (naa)	HMDB0000812	M00555	GCST90199665	1:109564880-110064880	-0.0892419775301474	0.1816278892332968	0.6231823705996392
MR-link 2	adenosine	HMDB0000050	n-acetylaspartate (naa)	HMDB0000812	M00555	GCST90199665	6:96128415-96628415	-0.3200768318132373	0.2686932687807407	0.2335613346123905
MR-link 2	1-methylnicotinamide	HMDB0000699	hypotaurine	HMDB0000965	GCST90200406	GCST90200379	6:160317928-160817928	-0.0135787170628006	0.1603216765880025	0.9325025189786864
MR-link 2	valine	HMDB0000883	glycerol	HMDB0000131	M01649	M15122	4:88976422-89476422	0.1333288920686927	0.1625427948074251	0.4120625069308778
MR-link 2	glutamine	HMDB0000641	glycerol 3-phosphate	HMDB0000126	M00053	GCST90199638	12:56615040-57115040	-0.1352179712584666	0.1066461471508296	0.2048292391618587
MR-link 2	leucine	HMDB0000687	sphinganine	HMDB0000269	met-d-Leu	GCST90200374	2:27480940-28253616	0.8581421345854247	0.6435887930214291	0.1824103381178818
MR-link 2	leucine	HMDB0000687	sphinganine	HMDB0000269	met-d-Leu	GCST90200374	2:64975088-65475088	-0.0581583542465242	1.1353357132916793	0.9591456817903744
MR-link 2	leucine	HMDB0000687	sphinganine	HMDB0000269	met-d-Leu	GCST90200374	2:165251927-165751927	-0.1264175005796389	0.5382163412436409	0.8143000756658254
MR-link 2	leucine	HMDB0000687	sphinganine	HMDB0000269	met-d-Leu	GCST90200374	4:86953335-87453335	0.4513842015244387	0.954495173902568	0.6362819582286308
MR-link 2	leucine	HMDB0000687	sphinganine	HMDB0000269	met-d-Leu	GCST90200374	4:87663610-88163610	-0.0881474476950009	1.2725517048713135	0.944776086545636
MR-link 2	leucine	HMDB0000687	sphinganine	HMDB0000269	met-d-Leu	GCST90200374	4:88670985-89475171	-0.0373937773740926	0.1478302845235824	0.8003062922648052
MR-link 2	leucine	HMDB0000687	sphinganine	HMDB0000269	met-d-Leu	GCST90200374	8:76204025-76704025	0.135815580295147	0.7044058197473818	0.8471087786963174
MR-link 2	leucine	HMDB0000687	sphinganine	HMDB0000269	met-d-Leu	GCST90200374	12:56220625-57115338	0.4971122324504622	0.3992149415524864	0.2130492332461163
MR-link 2	leucine	HMDB0000687	sphinganine	HMDB0000269	met-d-Leu	GCST90200374	16:69315747-70908300	0.1223761879448937	0.2590940761862129	0.6366959898092714
MR-link 2	leucine	HMDB0000687	sphinganine	HMDB0000269	met-d-Leu	GCST90200374	16:71899923-72399923	-0.6475052063678409	0.493993841159575	0.1899403388060585
MR-link 2	leucine	HMDB0000687	sphinganine	HMDB0000269	met-d-Leu	GCST90200374	17:6935779-7435779	-0.6054729805284359	0.475166469690572	0.2025807157918922
MR-link 2	leucine	HMDB0000687	sphinganine	HMDB0000269	met-d-Leu	GCST90200374	19:49054215-49554215	-1.0365610330104371	0.3914605416818579	0.0080985728968132
MR-link 2	citrulline	HMDB0000904	asparagine	HMDB0000168	bioa_005	M34283	2:211099261-211599261	0.1339889800289903	0.2259512618201123	0.5531815024379725
MR-link 2	citrulline	HMDB0000904	asparagine	HMDB0000168	bioa_005	M34283	8:10310878-10810878	-0.4333955768931881	0.363775447421928	0.2335035947081592
MR-link 2	citrulline	HMDB0000904	asparagine	HMDB0000168	bioa_005	M34283	8:11437159-11937159	0.1243809828781214	0.345203560220411	0.7186138314608235
MR-link 2	citrulline	HMDB0000904	asparagine	HMDB0000168	bioa_005	M34283	9:133044244-133627617	0.034170715780163	0.1209744973758022	0.7775891706669866
MR-link 2	citrulline	HMDB0000904	asparagine	HMDB0000168	bioa_005	M34283	9:135893372-136393372	0.3054374204928777	0.3245928484816318	0.3467118846803297
MR-link 2	citrulline	HMDB0000904	asparagine	HMDB0000168	bioa_005	M34283	10:97138579-97638579	0.059350720404863	0.3274551947433421	0.8561726292383413
MR-link 2	citrulline	HMDB0000904	asparagine	HMDB0000168	bioa_005	M34283	17:9542768-10042768	0.1233864017450764	0.2591245848459732	0.6339558870843729
MR-link 2	7-methylxanthine	HMDB0001991	citrulline	HMDB0000904	M34390	M02132	5:168189476-168689476	0.2546365880686156	0.4797453786983809	0.5955750894881374
MR-link 2	mannose	HMDB0000169	3-(4-hydroxyphenyl)lactate	HMDB0000755	M00584	M32197	2:27182547-28770083	-0.1316033930475466	0.054752280967036	0.0162338688281259
MR-link 2	3-(4-hydroxyphenyl)lactate	HMDB0000755	5-acetylamino-6-formylamino-3-methyluracil	HMDB0011105	GCST90200371	GCST90200680	6:111301079-111801079	-0.0402718748169044	0.1762257625023781	0.8192386416108933
MR-link 2	3-(4-hydroxyphenyl)lactate	HMDB0000755	5-acetylamino-6-formylamino-3-methyluracil	HMDB0011105	GCST90200371	GCST90200680	17:79941425-80441425	0.0157759293771925	0.1112866960028643	0.8872700959371308
MR-link 2	beta-alanine	HMDB0000056	phosphate	HMDB0001429	GCST90200361	M11438	3:30500404-31000404	-0.031068748801395	0.0958462565231904	0.7458230149402421
MR-link 2	flavin adenine dinucleotide (fad)	HMDB0001248	n-acetylornithine	HMDB0003357	GCST90200376	bioa_023	2:69949756-70738470	-0.0074021370323931	0.0216015331972007	0.7318488362069104
MR-link 2	glutamate	HMDB0000148	pantothenate	HMDB0000210	GCST90200412	GCST90200279	5:36388589-36888589	0.3612122811323871	0.2302290666290911	0.1166652713171207
MR-link 2	leucine	HMDB0000687	betaine	HMDB0000043	met-d-Leu	M03141	2:27480940-28253616	0.0504040196871635	0.3515266271967998	0.8859852880650099
MR-link 2	leucine	HMDB0000687	betaine	HMDB0000043	met-d-Leu	M03141	2:64975088-65475088	0.2158985695108802	1.4800184344419036	0.8840195979630688
MR-link 2	leucine	HMDB0000687	betaine	HMDB0000043	met-d-Leu	M03141	2:165251927-165751927	-0.0970683940052688	0.5214352801222694	0.852322295339089
MR-link 2	leucine	HMDB0000687	betaine	HMDB0000043	met-d-Leu	M03141	3:135548658-136048658	-0.4991813653053464	0.8201618884409082	0.5427646746196342
MR-link 2	leucine	HMDB0000687	betaine	HMDB0000043	met-d-Leu	M03141	4:88670985-89475171	-0.0865482145836785	0.1439516973974169	0.5476861784676634
MR-link 2	leucine	HMDB0000687	betaine	HMDB0000043	met-d-Leu	M03141	8:76204025-76704025	-0.1886387994108952	0.9358420186681988	0.8402519615337839
MR-link 2	leucine	HMDB0000687	betaine	HMDB0000043	met-d-Leu	M03141	12:56220625-57115338	0.5009600407057856	0.4447607881546748	0.2600138561749561
MR-link 2	leucine	HMDB0000687	betaine	HMDB0000043	met-d-Leu	M03141	12:111660219-112160219	0.0077941260227252	1.286454921203829	0.9951659598243104
MR-link 2	leucine	HMDB0000687	betaine	HMDB0000043	met-d-Leu	M03141	16:69315747-70908300	0.3147782515530784	0.252392250141649	0.2123319620552337
MR-link 2	leucine	HMDB0000687	betaine	HMDB0000043	met-d-Leu	M03141	16:71899923-72399923	-0.3795243824898882	0.3609627704672616	0.2930645814309344
MR-link 2	leucine	HMDB0000687	betaine	HMDB0000043	met-d-Leu	M03141	19:49054215-49554215	0.561655379417802	0.5278503710592828	0.2873093174614859
MR-link 2	leucine	HMDB0000687	betaine	HMDB0000043	met-d-Leu	M03141	22:18665282-19165282	-0.5383942425799639	0.6737497529903417	0.4242317283325588
MR-link 2	phosphate	HMDB0001429	eicosapentaenoate (epa; 20:5n3)	HMDB0001999	GCST90200393	GCST90200349	1:21570042-22070042	-0.0314578415359079	0.1364961206304905	0.8177289598575305
MR-link 2	3-aminoisobutyrate	HMDB0002166	histidine	HMDB0000177	GCST90200310	met-d-His	3:66115384-66615384	-0.0175376817667187	0.0601364951731136	0.7705685730330487
MR-link 2	3-aminoisobutyrate	HMDB0002166	histidine	HMDB0000177	GCST90200310	met-d-His	5:34511619-35593952	0.011685287587523	0.0066458418820323	0.0786989392331853
MR-link 2	3-aminoisobutyrate	HMDB0002166	histidine	HMDB0000177	GCST90200310	met-d-His	5:35822024-36322024	0.0635608752381804	0.0306246103340943	0.0379417410918889
MR-link 2	3-aminoisobutyrate	HMDB0002166	histidine	HMDB0000177	GCST90200310	met-d-His	12:89320-602261	0.0158073087474803	0.0236861653315506	0.5045392586711415
MR-link 2	bilirubin (z,z)	HMDB0000054	arginine	HMDB0000517	M27716	M01638	2:234140469-234918570	0.0393701870511683	0.0375258965788766	0.2941104031428729
MR-link 2	eicosapentaenoate (epa; 20:5n3)	HMDB0001999	sulfate*	HMDB01448	GCST90200349	GCST90199896	11:61319830-61819830	-0.050055783695353	0.0845006272016194	0.5536016848676817
MR-link 2	glycine	HMDB0000123	ornithine	HMDB0000214	met-d-Gly	M01493	1:11606378-12106378	0.6003267364257694	0.7397667750790311	0.4170739382719273
MR-link 2	glycine	HMDB0000123	ornithine	HMDB0000214	met-d-Gly	M01493	1:75982013-76482013	0.1482891771577123	0.384786669085378	0.6999557236691796
MR-link 2	glycine	HMDB0000123	ornithine	HMDB0000214	met-d-Gly	M01493	1:120004506-120504506	0.1071544559231051	0.5281741263134913	0.8392310627159516
MR-link 2	glycine	HMDB0000123	ornithine	HMDB0000214	met-d-Gly	M01493	1:151589838-152089838	-0.027566228849408	0.9071904098053756	0.975758910257514
MR-link 2	glycine	HMDB0000123	ornithine	HMDB0000214	met-d-Gly	M01493	2:165276338-165776338	-0.7382690707711641	0.6572378543801644	0.2613141160760535
MR-link 2	glycine	HMDB0000123	ornithine	HMDB0000214	met-d-Gly	M01493	2:208538752-212979649	-0.0178353424898555	0.0327885368556674	0.5864755054456766
MR-link 2	glycine	HMDB0000123	ornithine	HMDB0000214	met-d-Gly	M01493	2:226790540-227290540	-0.3668283072301005	0.6916306097832976	0.5958472225832843
MR-link 2	glycine	HMDB0000123	ornithine	HMDB0000214	met-d-Gly	M01493	3:12110357-12610357	1.2701017004506596	0.7718566032473105	0.0998636300428398
MR-link 2	glycine	HMDB0000123	ornithine	HMDB0000214	met-d-Gly	M01493	3:48534270-49826414	-0.8817072328035908	0.5679888005307656	0.1205827871732526
MR-link 2	glycine	HMDB0000123	ornithine	HMDB0000214	met-d-Gly	M01493	3:125116791-126249375	-0.0677933918478481	0.1647192737775381	0.6806551567464445
MR-link 2	glycine	HMDB0000123	ornithine	HMDB0000214	met-d-Gly	M01493	4:89427537-89927537	-0.0783457894230855	0.8600440442914503	0.9274170342161628
MR-link 2	glycine	HMDB0000123	ornithine	HMDB0000214	met-d-Gly	M01493	4:102676923-103438709	-1.721134333250312	0.7930671525517912	0.0299897886397778
MR-link 2	glycine	HMDB0000123	ornithine	HMDB0000214	met-d-Gly	M01493	5:90005685-90505685	-0.5795316073886243	0.6198066411470703	0.349777990987056
MR-link 2	glycine	HMDB0000123	ornithine	HMDB0000214	met-d-Gly	M01493	6:131620261-132120261	1.047963442578256	1.7722033949161773	0.554296909764613
MR-link 2	glycine	HMDB0000123	ornithine	HMDB0000214	met-d-Gly	M01493	6:160518860-161018860	0.7805759943550559	1.198478382131417	0.514849065836842
MR-link 2	glycine	HMDB0000123	ornithine	HMDB0000214	met-d-Gly	M01493	7:55560073-56715237	0.2681964419227823	0.2492591176092129	0.281938683415336
MR-link 2	glycine	HMDB0000123	ornithine	HMDB0000214	met-d-Gly	M01493	8:8915380-9434231	-0.1434848162069198	0.2082311551895368	0.4907823180683669
MR-link 2	glycine	HMDB0000123	ornithine	HMDB0000214	met-d-Gly	M01493	8:116710729-117210729	-0.3160457267804862	1.2892411102394834	0.8063473348217408
MR-link 2	glycine	HMDB0000123	ornithine	HMDB0000214	met-d-Gly	M01493	8:126212070-126756694	-0.1323506220013165	0.3484208722219568	0.704050471332788
MR-link 2	glycine	HMDB0000123	ornithine	HMDB0000214	met-d-Gly	M01493	9:5668443-7086536	-0.0886776082441028	0.1901418579785651	0.6409463531362991
MR-link 2	glycine	HMDB0000123	ornithine	HMDB0000214	met-d-Gly	M01493	12:115016-615016	-0.099378784588438	0.7475395686104088	0.8942399072046279
MR-link 2	glycine	HMDB0000123	ornithine	HMDB0000214	met-d-Gly	M01493	12:21136493-21636493	-0.347270262235739	0.9865732908616356	0.724840950516511
MR-link 2	glycine	HMDB0000123	ornithine	HMDB0000214	met-d-Gly	M01493	12:46468358-47667420	0.721131842026185	0.3630637890908593	0.0470066747195923
MR-link 2	glycine	HMDB0000123	ornithine	HMDB0000214	met-d-Gly	M01493	12:56615338-57115338	0.0439376411640229	0.4098261542414675	0.9146220354834432
MR-link 2	glycine	HMDB0000123	ornithine	HMDB0000214	met-d-Gly	M01493	12:57516305-58016305	-0.9032249551355198	0.5721281826379447	0.1144024007627234
MR-link 2	glycine	HMDB0000123	ornithine	HMDB0000214	met-d-Gly	M01493	12:59343804-59843804	0.341045574653423	0.7691377114531556	0.6574671148466065
MR-link 2	glycine	HMDB0000123	ornithine	HMDB0000214	met-d-Gly	M01493	14:100551720-101051720	0.7771223438590578	1.310369232820764	0.5531436714151727
MR-link 2	glycine	HMDB0000123	ornithine	HMDB0000214	met-d-Gly	M01493	15:42451374-42951374	0.1317468705285989	0.6673031814103979	0.8434896438608577
MR-link 2	glycine	HMDB0000123	ornithine	HMDB0000214	met-d-Gly	M01493	15:43028726-44613739	-1.0845210576507285	0.8114908917206086	0.1814006004070237
MR-link 2	glycine	HMDB0000123	ornithine	HMDB0000214	met-d-Gly	M01493	15:58180763-58713267	0.874359887503648	0.4489753687899357	0.0514800601255416
MR-link 2	glycine	HMDB0000123	ornithine	HMDB0000214	met-d-Gly	M01493	16:79678196-80178196	0.5971946561348233	1.0256045353644887	0.5603743864550672
MR-link 2	glycine	HMDB0000123	ornithine	HMDB0000214	met-d-Gly	M01493	16:80626853-81422810	-0.1845404165814746	0.1992221758322599	0.3542877094646873
MR-link 2	glycine	HMDB0000123	ornithine	HMDB0000214	met-d-Gly	M01493	17:45235982-45996386	-0.164107890985483	0.5667399378077292	0.7721492610600328
MR-link 2	glycine	HMDB0000123	ornithine	HMDB0000214	met-d-Gly	M01493	19:17984588-18484588	-0.2568042792645387	0.5236873721386153	0.6238670992672344
MR-link 2	glycine	HMDB0000123	ornithine	HMDB0000214	met-d-Gly	M01493	19:33473705-33973705	0.8109282330581002	0.9516623890077728	0.394148846550981
MR-link 2	urate	HMDB0000289	creatinine	HMDB0000562	GCST90200307	GCST90200366	2:207223753-207723753	0.0		1.0
MR-link 2	urate	HMDB0000289	creatinine	HMDB0000562	GCST90200307	GCST90200366	4:9672167-10439135	0.1028020025589701	0.0578410881204515	0.0755159465167707
MR-link 2	urate	HMDB0000289	creatinine	HMDB0000562	GCST90200307	GCST90200366	4:88802323-89302323	0.6406787758619834	0.1840409686235714	0.0004992196447251
MR-link 2	urate	HMDB0000289	creatinine	HMDB0000562	GCST90200307	GCST90200366	11:64114866-64614866	0.2758909816163654	0.2961212783108391	0.3515006876256781
MR-link 2	urate	HMDB0000289	creatinine	HMDB0000562	GCST90200307	GCST90200366	12:114208961-114708961	0.8972890342032191	0.3017180162457722	0.0029400968023057
MR-link 2	hypoxanthine	HMDB0000157	2-hydroxyphenylacetate	HMDB0000669	M03127	GCST90200369	6:16038192-16538192	0.1841312283304542	0.1437101813046946	0.200099617667216
MR-link 2	cystathionine	HMDB0000099	hypotaurine	HMDB0000965	GCST90200383	GCST90200379	1:70631670-71131670	-0.2653281703291925	0.1471919783928458	0.0714511530452146
MR-link 2	cystathionine	HMDB0000099	hypotaurine	HMDB0000965	GCST90200383	GCST90200379	19:33152807-33652807	0.1827710652618971	0.2211695188177329	0.4085860054017649
MR-link 2	uridine	HMDB0000296	leucine	HMDB0000687	GCST90200407	bioa_011	1:20666238-21166238	-0.0013371492261004	0.0425470100376109	0.9749285526422328
MR-link 2	uridine	HMDB0000296	leucine	HMDB0000687	GCST90200407	bioa_011	7:47877194-48377194	-0.0165677382732621	0.1196143668594328	0.8898376819511746
MR-link 2	uridine	HMDB0000296	leucine	HMDB0000687	GCST90200407	bioa_011	22:50686035-51186035	-0.1191664319537885	0.0642041992289068	0.0634459255116326
MR-link 2	glycine	HMDB0000123	leucine	HMDB0000687	bioa_008	met-d-Leu	1:75967169-76725029	-0.0926058527804045	0.0953368272885715	0.331371795829903
MR-link 2	glycine	HMDB0000123	leucine	HMDB0000687	bioa_008	met-d-Leu	1:120004506-120504506	-0.1444686723822026	0.1176415208378064	0.2194313810692406
MR-link 2	glycine	HMDB0000123	leucine	HMDB0000687	bioa_008	met-d-Leu	2:165258389-165758389	-1.1386280777327882	0.2987249091541578	0.0001380548162296
MR-link 2	glycine	HMDB0000123	leucine	HMDB0000687	bioa_008	met-d-Leu	2:210575251-212439946	-0.0150069147769568	0.0097484795615573	0.1237040376735462
MR-link 2	glycine	HMDB0000123	leucine	HMDB0000687	bioa_008	met-d-Leu	3:125660381-126160381	-0.0162756001456397	0.0752603085318702	0.8287870976797023
MR-link 2	glycine	HMDB0000123	leucine	HMDB0000687	bioa_008	met-d-Leu	4:186924683-187424683	-0.0936005048961533	0.1705117705792487	0.5830475378007447
MR-link 2	glycine	HMDB0000123	leucine	HMDB0000687	bioa_008	met-d-Leu	5:89976061-90476061	-0.981021276087018	0.354633912128757	0.0056697583544082
MR-link 2	glycine	HMDB0000123	leucine	HMDB0000687	bioa_008	met-d-Leu	5:131494202-131994202	-0.0123971704871664	0.1271350265772546	0.922319931347876
MR-link 2	glycine	HMDB0000123	leucine	HMDB0000687	bioa_008	met-d-Leu	6:160525578-161025578	-0.0798269795841072	0.2249924746744727	0.7227405952919712
MR-link 2	glycine	HMDB0000123	leucine	HMDB0000687	bioa_008	met-d-Leu	7:55797215-56297215	0.1118450272749796	0.1023482470811507	0.2744865009076802
MR-link 2	glycine	HMDB0000123	leucine	HMDB0000687	bioa_008	met-d-Leu	8:8933358-9433358	-0.0062655558155731	0.0634395675026038	0.9213255227391056
MR-link 2	glycine	HMDB0000123	leucine	HMDB0000687	bioa_008	met-d-Leu	8:126232077-126732077	-0.148527097008471	0.0992037795754746	0.1343433277407668
MR-link 2	glycine	HMDB0000123	leucine	HMDB0000687	bioa_008	met-d-Leu	9:5720079-6894932	-0.0821376055934263	0.0484916275393928	0.0902935460000347
MR-link 2	glycine	HMDB0000123	leucine	HMDB0000687	bioa_008	met-d-Leu	9:135887106-136387106	-0.1414698891443445	0.1148222889937088	0.2179203618588218
MR-link 2	glycine	HMDB0000123	leucine	HMDB0000687	bioa_008	met-d-Leu	10:64798306-65575478	0.5848554249578015	0.1826101983531424	0.0013612050885736
MR-link 2	glycine	HMDB0000123	leucine	HMDB0000687	bioa_008	met-d-Leu	12:46859387-47359387	0.3324966845512025	0.1972451608455812	0.0918530918679343
MR-link 2	glycine	HMDB0000123	leucine	HMDB0000687	bioa_008	met-d-Leu	12:56611458-57111458	0.8121881121575079	0.4518669776054758	0.0722712958475542
MR-link 2	glycine	HMDB0000123	leucine	HMDB0000687	bioa_008	met-d-Leu	15:58217095-58717095	0.2415255803469779	0.2198887501170522	0.2720303046069697
MR-link 2	glycine	HMDB0000123	leucine	HMDB0000687	bioa_008	met-d-Leu	16:80861176-81361176	0.0754562882950062	0.0473096360226023	0.1107244368136027
MR-link 2	glycine	HMDB0000123	leucine	HMDB0000687	bioa_008	met-d-Leu	17:45188952-45974996	-0.3206418195268528	0.2946330544137121	0.2764736753635511
MR-link 2	glycine	HMDB0000123	leucine	HMDB0000687	bioa_008	met-d-Leu	19:17984588-18484588	-0.2993251770400301	0.1576039834833468	0.0575351062669272
MR-link 2	creatinine	HMDB0000562	4-acetamidobutanoate	HMDB0003681	GCST90200366	GCST90200311	16:20142332-20642332	0.7363272395544782	0.2091216012452461	0.0004298444606277
MR-link 2	docosahexaenoate (dha; 22:6n3)	HMDB0002183	dihydroorotate	HMDB03349	GCST90199651	GCST90200444	11:61376206-61876206	-0.1712201221577545	0.186400798718367	0.3583263110400742
MR-link 2	lactate	HMDB0000190	sulfate*	HMDB01448	met-d-Lactate	GCST90199896	2:27348097-28101918	-0.5453032026574454	0.60562837307757	0.3679114477774983
MR-link 2	lactate	HMDB0000190	sulfate*	HMDB01448	met-d-Lactate	GCST90199896	6:135171067-135671067	0.305392497990657	0.5039735667891693	0.544535154650915
MR-link 2	lactate	HMDB0000190	sulfate*	HMDB01448	met-d-Lactate	GCST90199896	8:106333124-106833124	-0.314598155330679	0.8351305516778471	0.7063925789296907
MR-link 2	lactate	HMDB0000190	sulfate*	HMDB01448	met-d-Lactate	GCST90199896	9:4513176-5186407	-0.1941056746324513	0.326800587428901	0.5525405089264759
MR-link 2	lactate	HMDB0000190	sulfate*	HMDB01448	met-d-Lactate	GCST90199896	10:2727379-3389269	-0.1179482813570347	0.288818186607266	0.6829929090588527
MR-link 2	lactate	HMDB0000190	sulfate*	HMDB01448	met-d-Lactate	GCST90199896	11:118839742-119339742	1.03706618152771	0.7358494484782289	0.1587330017217947
MR-link 2	lactate	HMDB0000190	sulfate*	HMDB01448	met-d-Lactate	GCST90199896	12:111682800-113133476	0.2291050404671155	0.3534421597821705	0.5168485895562152
MR-link 2	lactate	HMDB0000190	sulfate*	HMDB01448	met-d-Lactate	GCST90199896	20:8379807-8879807	0.7301569885978867	0.6120988397825374	0.2329185970316396
MR-link 2	lactate	HMDB0000190	sulfate*	HMDB01448	met-d-Lactate	GCST90199896	22:21708872-22208872	-0.9378608051179752	0.8792766934246294	0.2861400240184671
MR-link 2	cytidine	HMDB0000089	choline	HMDB0000097	GCST90200429	M15506	15:85255020-85755020	0.2139804699848443	0.1499604505468642	0.1536050623857247
MR-link 2	orotidine	HMDB0000788	inosine	HMDB0000195	GCST90200681	M01123	3:124271035-124771035	-0.0700970732937966	0.3122523622029196	0.8223771921303036
MR-link 2	orotidine	HMDB0000788	inosine	HMDB0000195	GCST90200681	M01123	17:72554076-74203469	-0.0783839888792481	0.0781371052611673	0.3157838520641256
MR-link 2	citrulline	HMDB0000904	taurocholate	HMDB0000036	GCST90200403	GCST90200333	2:211084708-211584708	0.0164415614330458	0.1403234441687109	0.9067261106164382
MR-link 2	citrulline	HMDB0000904	taurocholate	HMDB0000036	GCST90200403	GCST90200333	9:133044244-133573675	-0.0493663705876184	0.1658059069720868	0.7659047427112422
MR-link 2	gluconate	HMDB0000625	biliverdin	HMDB0001008	GCST90200373	GCST90200706	4:99521223-100894070	-0.0961099069549103	0.0897632392326066	0.2843023048804662
MR-link 2	sphingosine	HMDB0000252	3-ureidopropionate	HMDB0000026	GCST90200385	GCST90200283	3:56598999-57098999	-0.002975152503514	0.1558014865697183	0.984764689736644
MR-link 2	3-methyl-2-oxobutyrate	HMDB0000019	4-acetamidobutanoate	HMDB0003681	M21047	M01558	4:88976422-89476422	0.1296059090232365	0.1883741010728356	0.4914376462098322
MR-link 2	spermidine	HMDB0001257	inosine 5'-monophosphate (imp)	HMDB0000175	bioa_033	GCST90200395	1:247760300-248289451	0.0374253191425895	0.1154361156534621	0.7457805201599845
MR-link 2	spermidine	HMDB0001257	inosine 5'-monophosphate (imp)	HMDB0000175	bioa_033	GCST90200395	19:54070939-54570939	-0.0568996117101758	0.2306084921317791	0.8051118899885803
MR-link 2	alanine	HMDB0000161	cysteine	HMDB0000574	met-d-Ala	GCST90200439	1:206970800-207470800	-0.0801808800375198	0.4329723898311031	0.8530823252357371
MR-link 2	alanine	HMDB0000161	cysteine	HMDB0000574	met-d-Ala	GCST90200439	2:27480940-28253616	-0.7758275965465353	0.4193611875687068	0.0643103191399399
MR-link 2	alanine	HMDB0000161	cysteine	HMDB0000574	met-d-Ala	GCST90200439	2:64970910-65916674	-0.6533848830475375	0.3202148835054045	0.0413047729538264
MR-link 2	alanine	HMDB0000161	cysteine	HMDB0000574	met-d-Ala	GCST90200439	2:211290507-211790507	-0.9081086228561812	0.9265530230926358	0.327039952736497
MR-link 2	alanine	HMDB0000161	cysteine	HMDB0000574	met-d-Ala	GCST90200439	3:122879946-123379946	0.1869216439077254	0.5947998808076764	0.7533237884813554
MR-link 2	alanine	HMDB0000161	cysteine	HMDB0000574	met-d-Ala	GCST90200439	3:159754026-160551365	0.8475069155443589	0.4601270758291056	0.0654901428253493
MR-link 2	alanine	HMDB0000161	cysteine	HMDB0000574	met-d-Ala	GCST90200439	4:88958565-89458565	0.5349017472746022	0.4528345017961069	0.2375113238759496
MR-link 2	alanine	HMDB0000161	cysteine	HMDB0000574	met-d-Ala	GCST90200439	5:35692098-36469710	-0.7094894746127614	0.7444185389767378	0.3405501828401436
MR-link 2	alanine	HMDB0000161	cysteine	HMDB0000574	met-d-Ala	GCST90200439	6:20453952-20953952	0.3908628151975058	0.5432528298533925	0.4718415142577395
MR-link 2	alanine	HMDB0000161	cysteine	HMDB0000574	met-d-Ala	GCST90200439	7:94972201-95472201	0.2346953104298553	0.6367061645725244	0.7124195517646713
MR-link 2	alanine	HMDB0000161	cysteine	HMDB0000574	met-d-Ala	GCST90200439	8:17128898-17669461	0.1127807684559376	0.5914113648935359	0.8487624653779049
MR-link 2	alanine	HMDB0000161	cysteine	HMDB0000574	met-d-Ala	GCST90200439	8:49725746-50225746	0.3024841232688648	0.694570750826347	0.6632010421918186
MR-link 2	alanine	HMDB0000161	cysteine	HMDB0000574	met-d-Ala	GCST90200439	8:117935733-118435733	0.626177139163778	0.6394846051954746	0.3274859475731592
MR-link 2	alanine	HMDB0000161	cysteine	HMDB0000574	met-d-Ala	GCST90200439	8:145497920-145997920	-0.5071027314281413	0.5224378031467043	0.3317240497260557
MR-link 2	alanine	HMDB0000161	cysteine	HMDB0000574	met-d-Ala	GCST90200439	9:4033137-4533137	-0.4995762625441599	0.7042906682460982	0.4781181628718353
MR-link 2	alanine	HMDB0000161	cysteine	HMDB0000574	met-d-Ala	GCST90200439	11:8005408-8505408	-0.1321839685200636	0.4858870590100547	0.7855861154349623
MR-link 2	alanine	HMDB0000161	cysteine	HMDB0000574	met-d-Ala	GCST90200439	12:4040249-4540249	0.1287846316041258	0.881276068400013	0.8838153962296711
MR-link 2	alanine	HMDB0000161	cysteine	HMDB0000574	met-d-Ala	GCST90200439	12:45894827-46394827	-0.7577258872498889	0.8513419408823367	0.373445981097819
MR-link 2	alanine	HMDB0000161	cysteine	HMDB0000574	met-d-Ala	GCST90200439	12:46544011-47796599	-0.1002249278899613	0.2132589651074661	0.6383777509191951
MR-link 2	alanine	HMDB0000161	cysteine	HMDB0000574	met-d-Ala	GCST90200439	12:56109642-56609642	1.4978236416131132	0.6518938935895915	0.0215817491672713
MR-link 2	alanine	HMDB0000161	cysteine	HMDB0000574	met-d-Ala	GCST90200439	12:56610577-57110577	0.3083379044364405	0.3062799902596431	0.3140697992462263
MR-link 2	alanine	HMDB0000161	cysteine	HMDB0000574	met-d-Ala	GCST90200439	12:59740767-60240767	-0.0456776690745656	0.3859345919905453	0.9057855988582252
MR-link 2	alanine	HMDB0000161	cysteine	HMDB0000574	met-d-Ala	GCST90200439	12:122367989-122867989	0.869482767628772	0.5075953949973582	0.0867227404981589
MR-link 2	alanine	HMDB0000161	cysteine	HMDB0000574	met-d-Ala	GCST90200439	12:132815816-133315816	-0.3611977689483499	0.7534638238995218	0.6316661656185583
MR-link 2	alanine	HMDB0000161	cysteine	HMDB0000574	met-d-Ala	GCST90200439	16:69383883-70933639	0.4128066268717072	0.2690706913743425	0.1249819455451191
MR-link 2	alanine	HMDB0000161	cysteine	HMDB0000574	met-d-Ala	GCST90200439	16:70994871-71494871	-0.2525929910619164	0.5549901487621896	0.6490152956112456
MR-link 2	alanine	HMDB0000161	cysteine	HMDB0000574	met-d-Ala	GCST90200439	17:79391534-79891534	0.6040096091457018	0.6667313898473278	0.3649747770030359
MR-link 2	alanine	HMDB0000161	cysteine	HMDB0000574	met-d-Ala	GCST90200439	21:32796216-33296216	1.100705884090284	1.602318144164185	0.4921168191534337
MR-link 2	alanine	HMDB0000161	cysteine	HMDB0000574	met-d-Ala	GCST90200439	22:18934095-19434095	-0.0087993303172879	0.8445127247067341	0.991686658392834
MR-link 2	5-oxoproline	HMDB0000267	citrate	HMDB0000094	GCST90200280	met-d-Citrate	8:144861615-145802337	-0.0074861181613208	0.0112998147875054	0.5076513527800854
MR-link 2	5-oxoproline	HMDB0000267	citrate	HMDB0000094	GCST90200280	met-d-Citrate	12:56615338-57115338	-0.0845558771346314	0.0695693506287316	0.2242065082404681
MR-link 2	methionine	HMDB0000696	glycohyocholate	HMDB0000138	bioa_013	GCST90199935	5:89993899-90493899	0.098326195507142	0.3268333575497542	0.7635326591859354
MR-link 2	methionine	HMDB0000696	glycohyocholate	HMDB0000138	bioa_013	GCST90199935	12:46900176-47464292	-0.3669539699937288	0.303322978460228	0.2263634527859699
MR-link 2	methionine	HMDB0000696	glycohyocholate	HMDB0000138	bioa_013	GCST90199935	12:56615040-57115040	0.5596556679977811	0.3830336560840212	0.1439842801231629
MR-link 2	mannose	HMDB0000169	inosine	HMDB0000195	M00584	GCST90200394	2:27182547-28770083	-0.067745581746466	0.0712785337471111	0.3418914911933375
MR-link 2	myo-inositol	HMDB0000211	myo-inositol	HMDB0000211	M19934	GCST90200401	16:24681798-25181798	0.8258657083501445	0.252545961526365	0.0010748665884765
MR-link 2	myo-inositol	HMDB0000211	myo-inositol	HMDB0000211	M19934	GCST90200401	19:18368867-18868867	0.6886676518157531	0.220155842246447	0.0017594530839227
MR-link 2	threonine	HMDB0000167	orotidine	HMDB0000788	bioa_019	GCST90200681	2:27191397-28253174	-0.0465835152638971	0.28402151912129	0.8697200954167106
MR-link 2	threonine	HMDB0000167	orotidine	HMDB0000788	bioa_019	GCST90200681	6:126521687-127323798	0.2489576133524418	0.348733692170703	0.4752949924135796
MR-link 2	threonine	HMDB0000167	orotidine	HMDB0000788	bioa_019	GCST90200681	8:74631674-75131674	-0.3052277363408914	0.1986990138472218	0.1245062280794826
MR-link 2	threonine	HMDB0000167	orotidine	HMDB0000788	bioa_019	GCST90200681	12:46636543-47464292	-0.2295447987188267	0.1566998421741524	0.1429565616752938
MR-link 2	threonine	HMDB0000167	orotidine	HMDB0000788	bioa_019	GCST90200681	12:56615040-57115040	-0.2990492682846559	0.3497768033759285	0.3925668148305519
MR-link 2	threonine	HMDB0000167	orotidine	HMDB0000788	bioa_019	GCST90200681	12:59727701-60227701	0.2721859979109449	0.4985675688728592	0.5851099123244554
MR-link 2	threonine	HMDB0000167	orotidine	HMDB0000788	bioa_019	GCST90200681	16:1654524-2154524	0.1193331887870646	0.2424658447589615	0.6226027447308099
MR-link 2	threonine	HMDB0000167	orotidine	HMDB0000788	bioa_019	GCST90200681	20:42792364-43292364	-0.0745648008143061	0.72068196269881	0.9175945413103436
MR-link 2	arachidonate (20:4n6)	HMDB0001043	alpha-tocopherol	HMDB0001893	M01110	M01561	11:61330635-61830635	0.0454613316247341	0.0461288416552583	0.3243640763399272
MR-link 2	tryptophan	HMDB0000929	citrate	HMDB0000094	bioa_020	met-d-Citrate	2:27480940-27980940	-0.2132029359152953	0.1077647035481893	0.0478822959972802
MR-link 2	tryptophan	HMDB0000929	citrate	HMDB0000094	bioa_020	met-d-Citrate	4:156560755-157060755	0.0065123412789314	0.0420781938176127	0.8770045309184442
MR-link 2	tryptophan	HMDB0000929	citrate	HMDB0000094	bioa_020	met-d-Citrate	6:111336667-112095774	-0.0559080281189901	0.0420468280065225	0.1836299841683213
MR-link 2	docosahexaenoate (dha; 22:6n3)	HMDB0002183	glycerophosphorylcholine (gpc)	HMDB0000086	GCST90199651	GCST90199629	11:61376206-61876206	0.5517003292805933	0.1810960477047365	0.0023155981980923
MR-link 2	2-aminobutyrate	HMDB0000452	xanthine	HMDB0000292	GCST90200305	M03147	2:64970910-65470910	0.1130842154604303	0.117655872669102	0.3364798569625451
MR-link 2	2-aminobutyrate	HMDB0000452	xanthine	HMDB0000292	GCST90200305	M03147	4:88993818-89493818	0.1535403150294914	0.1982323870974567	0.4386073428674112
MR-link 2	histidine	HMDB0000177	oleamide	HMDB0002117	met-d-His	M32458	1:168963261-169463261	0.0288055884775924	0.6885818675859616	0.966631662036152
MR-link 2	histidine	HMDB0000177	oleamide	HMDB0002117	met-d-His	M32458	2:27491237-27991237	1.0437074534435271	0.5496816094647774	0.0575974743367437
MR-link 2	histidine	HMDB0000177	oleamide	HMDB0002117	met-d-His	M32458	2:211290507-212074453	-0.3636023606645577	0.3216013321097131	0.2582236255495345
MR-link 2	histidine	HMDB0000177	oleamide	HMDB0002117	met-d-His	M32458	3:148408762-149190142	0.4112266629279728	0.3258300927808782	0.2069166669535946
MR-link 2	histidine	HMDB0000177	oleamide	HMDB0002117	met-d-His	M32458	8:145389726-145889726	0.1233112388365967	0.7277815686265177	0.8654549614977693
MR-link 2	histidine	HMDB0000177	oleamide	HMDB0002117	met-d-His	M32458	12:46932531-47432531	1.009224263976831	0.7332372475442679	0.168699298060042
MR-link 2	histidine	HMDB0000177	oleamide	HMDB0002117	met-d-His	M32458	12:56610020-57110020	0.4069185083555624	0.386367828979823	0.2922541880807024
MR-link 2	histidine	HMDB0000177	oleamide	HMDB0002117	met-d-His	M32458	12:95659569-96755187	0.0168655946369171	0.1637848451180492	0.9179835384098716
MR-link 2	histidine	HMDB0000177	oleamide	HMDB0002117	met-d-His	M32458	14:21241151-21765620	0.2411298814981411	0.5141555732329045	0.6390822624764436
MR-link 2	histidine	HMDB0000177	oleamide	HMDB0002117	met-d-His	M32458	14:94599201-95099201	0.2543669780412085	0.8874475918423455	0.7743974749770425
MR-link 2	histidine	HMDB0000177	oleamide	HMDB0002117	met-d-His	M32458	15:43028726-45092210	0.2979336215511046	0.5678244268692145	0.5997964778812449
MR-link 2	histidine	HMDB0000177	oleamide	HMDB0002117	met-d-His	M32458	20:38915692-39415692	0.1579636623437988	0.7016819723250834	0.8218847953307229
MR-link 2	citrate	HMDB0000094	choline	HMDB0000097	GCST90200304	GCST90200327	5:14503745-15117020	0.3235253150344095	0.1502347865156712	0.0312821725769297
MR-link 2	citrate	HMDB0000094	choline	HMDB0000097	GCST90200304	GCST90200327	17:6357018-6961881	-0.0064585168229292	0.0932806068198362	0.944800567134166
MR-link 2	citrate	HMDB0000094	choline	HMDB0000097	GCST90200304	GCST90200327	22:19003274-19503274	0.058751877208535	0.1239329055191497	0.6354557176250547
MR-link 2	urate	HMDB0000289	7-methylxanthine	HMDB0001991	M01604	GCST90199754	4:9676051-10553081	0.0315250867446145	0.0414599538715455	0.4470308326551657
MR-link 2	serine	HMDB0000187	glycerol	HMDB0000131	M32315	GCST90200325	1:119966025-120466025	0.1065268147266944	0.0805299711675268	0.185894590783036
MR-link 2	serine	HMDB0000187	glycerol	HMDB0000131	M32315	GCST90200325	2:211323559-211823559	0.046643281991102	0.1189474062515486	0.6949594566146499
MR-link 2	serine	HMDB0000187	glycerol	HMDB0000131	M32315	GCST90200325	7:55822010-56322010	0.036199059912355	0.1543034680110589	0.8145218942575385
MR-link 2	arginine	HMDB0000517	biliverdin	HMDB0001008	GCST90200372	GCST90200706	6:131644358-132148208	-0.0816588868436728	0.1335186540116471	0.5408079990321653
MR-link 2	arginine	HMDB0000517	biliverdin	HMDB0001008	GCST90200372	GCST90200706	10:99896895-100396895	-0.0461416988524059	0.1561917553104352	0.7676753529074555
MR-link 2	beta-alanine	HMDB0000056	pyruvate	HMDB0000243	GCST90200361	met-d-Pyruvate	3:30500404-31000404	-0.0358271781096257	0.0199522306049217	0.0725505556754655
MR-link 2	5-acetylamino-6-formylamino-3-methyluracil	HMDB0011105	serine	HMDB0000187	GCST90200680	GCST90200415	8:17743764-18765840	0.063289291155657	0.0240799618502764	0.008581356005581
MR-link 2	glycochenodeoxycholate	HMDB0000637	cortisol	HMDB0000063	M32346	GCST90200378	6:156877825-157377825	0.1639501606694774	0.2147177509045416	0.4451287310549395
MR-link 2	phosphoethanolamine	HMDB0000224	dehydroepiandrosterone sulfate (dhea-s)	HMDB0001032	GCST90200281	M32425	1:21573292-22073292	0.1043293759044932	0.1354411038427231	0.4411259251647217
MR-link 2	dimethylglycine	HMDB0000092	betaine	HMDB0000043	GCST90200424	M03141	5:78080227-78832833	0.0479884236347269	0.1119987168671708	0.6683068036012048
MR-link 2	dimethylglycine	HMDB0000092	betaine	HMDB0000043	GCST90200424	M03141	10:103976834-104737382	0.0462142113544454	0.1718765926936778	0.7880218798282856
MR-link 2	dimethylglycine	HMDB0000092	betaine	HMDB0000043	GCST90200424	M03141	15:76242337-76742337	-0.0408814433382583	0.1495245560615269	0.7845384035181737
MR-link 2	valine	HMDB0000883	tryptophan	HMDB0000929	M01649	bioa_020	4:88976422-89476422	-0.0480086001561313	0.0691332920346642	0.4874092466558943
MR-link 2	phenylalanine	HMDB0000159	dehydroepiandrosterone sulfate (dhea-s)	HMDB0001032	met-d-Phe	GCST90199673	2:211293055-211793055	0.1972407804079167	0.6993024160358285	0.7779023930557681
MR-link 2	phenylalanine	HMDB0000159	dehydroepiandrosterone sulfate (dhea-s)	HMDB0001032	met-d-Phe	GCST90199673	6:17868392-18368392	2.01946711534144	1.0797408017719452	0.0614385842049217
MR-link 2	phenylalanine	HMDB0000159	dehydroepiandrosterone sulfate (dhea-s)	HMDB0001032	met-d-Phe	GCST90199673	11:57019429-57519429	-0.1706613408676829	0.3613963822524506	0.6367643520630348
MR-link 2	phenylalanine	HMDB0000159	dehydroepiandrosterone sulfate (dhea-s)	HMDB0001032	met-d-Phe	GCST90199673	12:56671418-57171418	0.2256952146698922	1.24393826669831	0.8560253440952836
MR-link 2	phenylalanine	HMDB0000159	dehydroepiandrosterone sulfate (dhea-s)	HMDB0001032	met-d-Phe	GCST90199673	12:102211009-102721004	0.7338769561002112	0.3368444062109936	0.0293552752397463
MR-link 2	phenylalanine	HMDB0000159	dehydroepiandrosterone sulfate (dhea-s)	HMDB0001032	met-d-Phe	GCST90199673	12:102890425-104124563	0.0392248480029589	0.0903808233821028	0.6642918906587716
MR-link 2	phenylalanine	HMDB0000159	dehydroepiandrosterone sulfate (dhea-s)	HMDB0001032	met-d-Phe	GCST90199673	12:104125826-104625826	0.0063114933497659	0.6059224558465615	0.9916891146922152
MR-link 2	phenylalanine	HMDB0000159	dehydroepiandrosterone sulfate (dhea-s)	HMDB0001032	met-d-Phe	GCST90199673	14:55161744-55661744	0.4987398868350738	0.330922434111694	0.1317798485787428
MR-link 2	phenylalanine	HMDB0000159	dehydroepiandrosterone sulfate (dhea-s)	HMDB0001032	met-d-Phe	GCST90199673	14:55670870-56170870	0.5846753062294705	0.5788064528709315	0.3124284224786236
MR-link 2	phenylalanine	HMDB0000159	dehydroepiandrosterone sulfate (dhea-s)	HMDB0001032	met-d-Phe	GCST90199673	16:16004626-16504626	0.6555231590501401	0.659159039215033	0.3199872607837792
MR-link 2	leucine	HMDB0000687	adenosine	HMDB0000050	M00060	M00555	4:88976422-89476422	0.1725274761457814	0.111403437849909	0.1214603911034221
MR-link 2	leucine	HMDB0000687	adenosine	HMDB0000050	M00060	M00555	6:45295851-45795851	0.1452182983360926	0.4612042949828726	0.7528621681090398
MR-link 2	asparagine	HMDB0000168	aspartate	HMDB0000191	M34283	bioa_004	11:61916235-62416235	0.0356173509416561	0.1003763861135018	0.7227109969718389
MR-link 2	asparagine	HMDB0000168	aspartate	HMDB0000191	M34283	bioa_004	14:104016664-104812812	0.1377788215855316	0.0360122804328174	0.000130303434978
MR-link 2	cystine	HMDB0000192	gluconate	HMDB0000625	M31454	GCST90200373	22:24745202-25245202	0.0002249660346524	0.0677164043395158	0.9973492893291565
MR-link 2	alanine	HMDB0000161	isoleucine	HMDB0000172	met-d-Ala	GCST90200399	1:206970800-207470800	0.0145886379736098	0.4280984164619046	0.9728151377651528
MR-link 2	alanine	HMDB0000161	isoleucine	HMDB0000172	met-d-Ala	GCST90200399	2:27480940-28253616	0.5806024283900655	0.3640572503870753	0.1107545551094626
MR-link 2	alanine	HMDB0000161	isoleucine	HMDB0000172	met-d-Ala	GCST90200399	2:64970910-65916674	-0.0075091222319354	0.3558521616657149	0.9831644465867324
MR-link 2	alanine	HMDB0000161	isoleucine	HMDB0000172	met-d-Ala	GCST90200399	2:211290507-211790507	-0.3259063019765711	0.6575130459420424	0.6201306794570174
MR-link 2	alanine	HMDB0000161	isoleucine	HMDB0000172	met-d-Ala	GCST90200399	3:122879946-123379946	-0.0796110405060148	0.5866707454747596	0.8920586898161891
MR-link 2	alanine	HMDB0000161	isoleucine	HMDB0000172	met-d-Ala	GCST90200399	3:159754026-160551365	0.3205275079183602	0.5498048190180109	0.5599039545291143
MR-link 2	alanine	HMDB0000161	isoleucine	HMDB0000172	met-d-Ala	GCST90200399	4:88958565-89458565	-1.1115246653813349	0.504508147267708	0.02758172844837
MR-link 2	alanine	HMDB0000161	isoleucine	HMDB0000172	met-d-Ala	GCST90200399	5:35692098-36469710	1.2314376136109346	0.6280024031466894	0.0498929743459293
MR-link 2	alanine	HMDB0000161	isoleucine	HMDB0000172	met-d-Ala	GCST90200399	6:20453952-20953952	-0.2886977155303394	0.7605487020341699	0.7042487759447604
MR-link 2	alanine	HMDB0000161	isoleucine	HMDB0000172	met-d-Ala	GCST90200399	7:94972201-95472201	0.7233411797783786	0.6830483866910134	0.2896044881422313
MR-link 2	alanine	HMDB0000161	isoleucine	HMDB0000172	met-d-Ala	GCST90200399	8:17128898-17669461	0.1555878932711042	0.6353916010911399	0.8065576372210517
MR-link 2	alanine	HMDB0000161	isoleucine	HMDB0000172	met-d-Ala	GCST90200399	8:49725746-50225746	0.3885711429118486	0.7911650467559359	0.6233289143085953
MR-link 2	alanine	HMDB0000161	isoleucine	HMDB0000172	met-d-Ala	GCST90200399	8:117935733-118435733	-0.1047370928876468	0.6212722006621607	0.8661231825795546
MR-link 2	alanine	HMDB0000161	isoleucine	HMDB0000172	met-d-Ala	GCST90200399	8:145497920-145997920	-0.5160892840182709	0.7564383766675546	0.4950731929086479
MR-link 2	alanine	HMDB0000161	isoleucine	HMDB0000172	met-d-Ala	GCST90200399	9:4033137-4533137	0.3656037615410716	0.7168950686721297	0.6100638958392317
MR-link 2	alanine	HMDB0000161	isoleucine	HMDB0000172	met-d-Ala	GCST90200399	11:8005408-8505408	-0.2617086304635251	0.5357240838959021	0.6251859236386963
MR-link 2	alanine	HMDB0000161	isoleucine	HMDB0000172	met-d-Ala	GCST90200399	12:4040249-4540249	0.201403043145762	0.8220985277557705	0.8064668822937245
MR-link 2	alanine	HMDB0000161	isoleucine	HMDB0000172	met-d-Ala	GCST90200399	12:45894827-46394827	-0.3442262013956301	0.75798238842057	0.6497317873047241
MR-link 2	alanine	HMDB0000161	isoleucine	HMDB0000172	met-d-Ala	GCST90200399	12:46544011-47796599	-0.0428233706114322	0.2296706152782832	0.8520875003206554
MR-link 2	alanine	HMDB0000161	isoleucine	HMDB0000172	met-d-Ala	GCST90200399	12:56109642-56609642	0.3653079577224599	0.6652765632169103	0.5829320836266016
MR-link 2	alanine	HMDB0000161	isoleucine	HMDB0000172	met-d-Ala	GCST90200399	12:56610577-57110577	0.2401158409402201	0.298508037943108	0.4211737855242847
MR-link 2	alanine	HMDB0000161	isoleucine	HMDB0000172	met-d-Ala	GCST90200399	12:59740767-60240767	0.7195427403777281	0.3793834084024926	0.057879299538768
MR-link 2	alanine	HMDB0000161	isoleucine	HMDB0000172	met-d-Ala	GCST90200399	12:122367989-122867989	-0.4641654000028487	0.6218877773227915	0.4554371197271181
MR-link 2	alanine	HMDB0000161	isoleucine	HMDB0000172	met-d-Ala	GCST90200399	12:132815816-133315816	-0.1504544518503769	0.7887230572055134	0.8487159714276988
MR-link 2	alanine	HMDB0000161	isoleucine	HMDB0000172	met-d-Ala	GCST90200399	16:69383883-70933639	-0.3360525774797143	0.2728269079081638	0.2180451791240661
MR-link 2	alanine	HMDB0000161	isoleucine	HMDB0000172	met-d-Ala	GCST90200399	16:70994871-71494871	0.1708406788766759	0.5692534201143797	0.7640905250097296
MR-link 2	alanine	HMDB0000161	isoleucine	HMDB0000172	met-d-Ala	GCST90200399	17:79391534-79891534	0.9642176864871556	0.5130437218174878	0.0601890145474874
MR-link 2	alanine	HMDB0000161	isoleucine	HMDB0000172	met-d-Ala	GCST90200399	21:32796216-33296216	-1.102201952202952	1.2660690360638918	0.3839888829307781
MR-link 2	alanine	HMDB0000161	isoleucine	HMDB0000172	met-d-Ala	GCST90200399	22:18934095-19434095	0.9124174975681036	0.7240218612386344	0.2075946585281757
MR-link 2	orotidine	HMDB0000788	choline	HMDB0000097	GCST90200681	GCST90200327	3:124271035-124771035	0.3171950673051993	0.1894619821912865	0.0940935635225882
MR-link 2	orotidine	HMDB0000788	choline	HMDB0000097	GCST90200681	GCST90200327	16:20142332-20642332	0.5687666032585281	0.3262591329023379	0.0812817300552072
MR-link 2	orotidine	HMDB0000788	choline	HMDB0000097	GCST90200681	GCST90200327	17:72554076-74203469	0.0904630163007839	0.0262497570965645	0.0005684409921483
MR-link 2	kynurenate	HMDB0000715	cholesterol	HMDB0000067	GCST90200454	M00063	1:241463402-241963402	-0.0522317849381858	0.0833666325633116	0.5309666687359231
MR-link 2	kynurenate	HMDB0000715	cholesterol	HMDB0000067	GCST90200454	M00063	4:170711647-171211647	-0.0245460501575765	0.1295101276278954	0.8496774707866244
MR-link 2	kynurenate	HMDB0000715	cholesterol	HMDB0000067	GCST90200454	M00063	16:58517848-59017848	0.0954320488964694	0.201285883913378	0.6354200563202814
MR-link 2	creatinine	HMDB0000562	cysteinylglycine	HMDB0000078	M00513	GCST90200364	7:23845366-24345366	-0.1754154754252157	0.2114371003936059	0.4067455653506525
MR-link 2	glutamate	HMDB0000148	n-acetyl-aspartyl-glutamate (naag)	HMDB0001067	GCST90200412	GCST90200684	5:36388589-36888589	-0.1540591287652709	0.2771351774076864	0.5782799986488002
MR-link 2	alanine	HMDB0000161	stearoyl sphingomyelin (d18:1/18:0)	HMDB0001348	bioa_001	GCST90200335	1:206985954-207485954	0.7930901022810146	0.4195546570249042	0.0587159582715159
MR-link 2	alanine	HMDB0000161	stearoyl sphingomyelin (d18:1/18:0)	HMDB0001348	bioa_001	GCST90200335	2:27143030-28594285	-0.5206250387087195	0.2654044936949022	0.049805742961148
MR-link 2	alanine	HMDB0000161	stearoyl sphingomyelin (d18:1/18:0)	HMDB0001348	bioa_001	GCST90200335	2:64958074-65458074	0.5536437458699579	0.3014258124186672	0.0662468666579699
MR-link 2	alanine	HMDB0000161	stearoyl sphingomyelin (d18:1/18:0)	HMDB0001348	bioa_001	GCST90200335	3:71155270-71655270	-0.4099729058791401	0.7989989580633993	0.607875645749157
MR-link 2	alanine	HMDB0000161	stearoyl sphingomyelin (d18:1/18:0)	HMDB0001348	bioa_001	GCST90200335	4:88976422-89476422	-0.3803958390933789	0.4711336552475938	0.419432979174704
MR-link 2	alanine	HMDB0000161	stearoyl sphingomyelin (d18:1/18:0)	HMDB0001348	bioa_001	GCST90200335	7:72732874-73232874	0.8169884936529689	1.0514823867267935	0.437166244682058
MR-link 2	alanine	HMDB0000161	stearoyl sphingomyelin (d18:1/18:0)	HMDB0001348	bioa_001	GCST90200335	8:145568681-146068681	0.1266766230175149	0.5286183751679638	0.8106115297310635
MR-link 2	alanine	HMDB0000161	stearoyl sphingomyelin (d18:1/18:0)	HMDB0001348	bioa_001	GCST90200335	9:4040541-4540541	0.3586457091113079	0.6646350022122806	0.5894639269649462
MR-link 2	alanine	HMDB0000161	stearoyl sphingomyelin (d18:1/18:0)	HMDB0001348	bioa_001	GCST90200335	12:46636543-47713425	-0.1331260893438436	0.2037523187634724	0.5135163926287675
MR-link 2	alanine	HMDB0000161	stearoyl sphingomyelin (d18:1/18:0)	HMDB0001348	bioa_001	GCST90200335	12:56615040-57115040	-0.1212079399117625	0.2593708596167102	0.6402743975015284
MR-link 2	alanine	HMDB0000161	stearoyl sphingomyelin (d18:1/18:0)	HMDB0001348	bioa_001	GCST90200335	12:59727701-60227701	0.0288486443962548	0.3865280128081463	0.940504866099668
MR-link 2	alanine	HMDB0000161	stearoyl sphingomyelin (d18:1/18:0)	HMDB0001348	bioa_001	GCST90200335	14:75116447-75616447	0.0266002552487393	0.5696094146673395	0.96275303614207
MR-link 2	alanine	HMDB0000161	stearoyl sphingomyelin (d18:1/18:0)	HMDB0001348	bioa_001	GCST90200335	16:69621701-70931491	0.0261860583963504	0.213092153493541	0.9021973124367668
MR-link 2	alanine	HMDB0000161	stearoyl sphingomyelin (d18:1/18:0)	HMDB0001348	bioa_001	GCST90200335	17:40568584-41068584	0.0339316573822191	0.5713274415862906	0.9526407520482444
MR-link 2	alanine	HMDB0000161	stearoyl sphingomyelin (d18:1/18:0)	HMDB0001348	bioa_001	GCST90200335	22:18906543-19406543	-0.5655353039131514	0.507860729004728	0.265466379957365
MR-link 2	adenosine	HMDB0000050	1-methylurate	HMDB0003099	M00555	M34395	1:109564880-110064880	-0.3889053083968636	0.31309169060629	0.2141830322224237
MR-link 2	adenosine	HMDB0000050	1-methylurate	HMDB0003099	M00555	M34395	6:96128415-96628415	0.1023341206919933	0.3094515834694638	0.7408748079184911
MR-link 2	oleamide	HMDB0002117	pyruvate	HMDB0000243	M32458	GCST90200430	12:21138621-21638621	-0.0127670575114155	0.0996844891199038	0.898089885614302
MR-link 2	oleamide	HMDB0002117	pyruvate	HMDB0000243	M32458	GCST90200430	19:15740431-16240431	0.3965069750113906	0.3051337161570793	0.1937884544565698
MR-link 2	3-hydroxybutyrate (bhba)	HMDB0000011	inosine 5'-monophosphate (imp)	HMDB0000175	met-d-bOHbutyrate	GCST90200395	1:230050269-230550269	-1.949640757102076	1.0852126309039658	0.0724067946532999
MR-link 2	3-hydroxybutyrate (bhba)	HMDB0000011	inosine 5'-monophosphate (imp)	HMDB0000175	met-d-bOHbutyrate	GCST90200395	5:41452897-42471829	0.4132528929265414	0.5341677638321566	0.4391444370307522
MR-link 2	3-hydroxybutyrate (bhba)	HMDB0000011	inosine 5'-monophosphate (imp)	HMDB0000175	met-d-bOHbutyrate	GCST90200395	8:8059014-8559014	-1.0751024735764685	2.270332658948307	0.6358250969471686
MR-link 2	3-hydroxybutyrate (bhba)	HMDB0000011	inosine 5'-monophosphate (imp)	HMDB0000175	met-d-bOHbutyrate	GCST90200395	8:8580720-9433358	0.3108336501767337	0.9087053945185948	0.7323041797195844
MR-link 2	3-hydroxybutyrate (bhba)	HMDB0000011	inosine 5'-monophosphate (imp)	HMDB0000175	met-d-bOHbutyrate	GCST90200395	8:9546321-10530228	-1.3907091143145638	0.9742601660007244	0.1534498016315017
MR-link 2	3-hydroxybutyrate (bhba)	HMDB0000011	inosine 5'-monophosphate (imp)	HMDB0000175	met-d-bOHbutyrate	GCST90200395	8:10591858-11909109	-0.3199969271364281	0.6720835583052582	0.6339841158417816
MR-link 2	3-hydroxybutyrate (bhba)	HMDB0000011	inosine 5'-monophosphate (imp)	HMDB0000175	met-d-bOHbutyrate	GCST90200395	9:107339744-107915739	-0.2123957230162228	0.6910802998570638	0.7585855795370959
MR-link 2	3-hydroxybutyrate (bhba)	HMDB0000011	inosine 5'-monophosphate (imp)	HMDB0000175	met-d-bOHbutyrate	GCST90200395	10:113694271-114194271	-0.1745435546326354	0.5854873358833652	0.765614093183598
MR-link 2	3-hydroxybutyrate (bhba)	HMDB0000011	inosine 5'-monophosphate (imp)	HMDB0000175	met-d-bOHbutyrate	GCST90200395	11:116451535-117240760	-0.0929310166771116	0.747877979093849	0.901109735820918
MR-link 2	3-hydroxybutyrate (bhba)	HMDB0000011	inosine 5'-monophosphate (imp)	HMDB0000175	met-d-bOHbutyrate	GCST90200395	12:122375755-122875755	0.2494265601631212	0.960662536038561	0.7951413667460221
MR-link 2	3-hydroxybutyrate (bhba)	HMDB0000011	inosine 5'-monophosphate (imp)	HMDB0000175	met-d-bOHbutyrate	GCST90200395	14:94393207-95094947	0.1270199179842214	0.5394547691808995	0.8138518682134775
MR-link 2	3-hydroxybutyrate (bhba)	HMDB0000011	inosine 5'-monophosphate (imp)	HMDB0000175	met-d-bOHbutyrate	GCST90200395	15:58430643-58980498	0.0096035381288107	0.7636255496713275	0.9899658768306706
MR-link 2	3-hydroxybutyrate (bhba)	HMDB0000011	inosine 5'-monophosphate (imp)	HMDB0000175	met-d-bOHbutyrate	GCST90200395	16:71899923-73042963	0.4288925160313619	0.4909165941272312	0.3823052998217615
MR-link 2	3-hydroxybutyrate (bhba)	HMDB0000011	inosine 5'-monophosphate (imp)	HMDB0000175	met-d-bOHbutyrate	GCST90200395	17:6935779-7435779	0.2416088071414799	0.7115971780479301	0.7342102711485453
MR-link 2	3-hydroxybutyrate (bhba)	HMDB0000011	inosine 5'-monophosphate (imp)	HMDB0000175	met-d-bOHbutyrate	GCST90200395	19:45161941-45661941	0.1180837878928606	0.5877249486206054	0.84076366840865
MR-link 2	phenylalanine	HMDB0000159	glutamine	HMDB0000641	bioa_016	met-d-Gln	1:94441240-94941240	-0.0472928050778975	0.1783965092624783	0.7909329002888399
MR-link 2	phenylalanine	HMDB0000159	glutamine	HMDB0000641	bioa_016	met-d-Gln	3:186202917-186702917	0.013821445348271	0.137019437076731	0.9196519505955834
MR-link 2	phenylalanine	HMDB0000159	glutamine	HMDB0000641	bioa_016	met-d-Gln	4:155231289-155731289	0.1869655375123715	0.1220808343464749	0.1256484158911291
MR-link 2	phenylalanine	HMDB0000159	glutamine	HMDB0000641	bioa_016	met-d-Gln	4:186893802-187393802	0.008565261237474	0.055837564699007	0.878085968549672
MR-link 2	phenylalanine	HMDB0000159	glutamine	HMDB0000641	bioa_016	met-d-Gln	5:176539719-177067143	-0.1735956183794414	0.1349618613028232	0.1983534369134267
MR-link 2	phenylalanine	HMDB0000159	glutamine	HMDB0000641	bioa_016	met-d-Gln	6:52381188-52881188	0.148306620447137	0.1728571153840704	0.3909077476472586
MR-link 2	phenylalanine	HMDB0000159	glutamine	HMDB0000641	bioa_016	met-d-Gln	11:57020509-57520509	0.0861471271246717	0.2110875582498432	0.6831922797398547
MR-link 2	phenylalanine	HMDB0000159	glutamine	HMDB0000641	bioa_016	met-d-Gln	12:103007876-103562619	-0.0270024355129632	0.0419881670651013	0.5201616054680678
MR-link 2	phenylalanine	HMDB0000159	glutamine	HMDB0000641	bioa_016	met-d-Gln	14:55086875-55586875	-0.03332500609047	0.2121170173453745	0.8751607518174661
MR-link 2	phenylalanine	HMDB0000159	glutamine	HMDB0000641	bioa_016	met-d-Gln	19:45142254-45642254	-0.1822485166470396	0.2793453625537798	0.5141348480332144
MR-link 2	1-stearoyl-2-oleoyl-gps (18:0/18:1)	HMDB0010163	cysteinylglycine	HMDB0000078	GCST90199652	GCST90200364	3:56598999-57098999	0.1613499098220735	0.164836515226455	0.3276550390440531
MR-link 2	serine	HMDB0000187	cortisol	HMDB0000063	GCST90200415	GCST90200378	1:119778579-120514573	-0.0720265012598604	0.0828486514196818	0.384642350042461
MR-link 2	serine	HMDB0000187	cortisol	HMDB0000063	GCST90200415	GCST90200378	2:211290507-212040821	0.0510434230473038	0.1124692313367333	0.6499415137826731
MR-link 2	serine	HMDB0000187	cortisol	HMDB0000063	GCST90200415	GCST90200378	7:55905219-56847625	-0.1684070491632321	0.1096163968694037	0.1244572636683827
MR-link 2	3-aminoisobutyrate	HMDB0002166	5-acetylamino-6-formylamino-3-methyluracil	HMDB0011105	GCST90200310	GCST90200680	3:66115384-66615384	-0.0436094511684537	0.2147587779441758	0.8390861932898062
MR-link 2	3-aminoisobutyrate	HMDB0002166	5-acetylamino-6-formylamino-3-methyluracil	HMDB0011105	GCST90200310	GCST90200680	5:34511619-35593952	-0.0066558149707618	0.025523009142374	0.7942644455053568
MR-link 2	3-aminoisobutyrate	HMDB0002166	5-acetylamino-6-formylamino-3-methyluracil	HMDB0011105	GCST90200310	GCST90200680	5:35822024-36322024	0.0885884944070888	0.1268530300828863	0.4849549815286081
MR-link 2	3-aminoisobutyrate	HMDB0002166	5-acetylamino-6-formylamino-3-methyluracil	HMDB0011105	GCST90200310	GCST90200680	12:89320-602261	-0.0032081878842517	0.0872218998471368	0.970658899716221
MR-link 2	acetylphosphate	HMDB0001494	theobromine	HMDB0002825	M15488	M18392	1:109564880-110064880	-0.2452341219298365	0.1970034674627278	0.2131974271224922
MR-link 2	acetylphosphate	HMDB0001494	theobromine	HMDB0002825	M15488	M18392	6:96128415-96628415	-0.0024836121832124	0.2363048845725437	0.991614226100988
MR-link 2	phenylalanine	HMDB0000159	myo-inositol	HMDB0000211	M00064	M19934	12:103007876-103507876	-0.0699836593921227	0.1866657337033641	0.7077241777168668
MR-link 2	citrulline	HMDB0000904	sphinganine-1-phosphate	HMDB0001383	bioa_005	GCST90199845	2:211099261-211599261	0.132463375634135	0.1439318237887663	0.3574054170060062
MR-link 2	citrulline	HMDB0000904	sphinganine-1-phosphate	HMDB0001383	bioa_005	GCST90199845	8:10310878-10810878	-0.5002290227345922	0.2923868957378037	0.0871095000303941
MR-link 2	citrulline	HMDB0000904	sphinganine-1-phosphate	HMDB0001383	bioa_005	GCST90199845	8:11437159-11937159	0.486637182233815	0.3366659791114515	0.1483287406415134
MR-link 2	citrulline	HMDB0000904	sphinganine-1-phosphate	HMDB0001383	bioa_005	GCST90199845	9:133044244-133627617	0.1059559151759157	0.1468738133569742	0.4706586464499988
MR-link 2	citrulline	HMDB0000904	sphinganine-1-phosphate	HMDB0001383	bioa_005	GCST90199845	10:97138579-97638579	0.1970923909945168	0.2711736384537693	0.4673408225831287
MR-link 2	citrulline	HMDB0000904	sphinganine-1-phosphate	HMDB0001383	bioa_005	GCST90199845	17:9542768-10042768	0.0258507063927666	0.2269865501314949	0.9093277581145728
MR-link 2	n-formylanthranilic acid	HMDB0004089	acetoacetate	HMDB0000060	GCST90199960	GCST90200318	2:143548189-144048189	-0.0958833093032619	0.1537262114402938	0.5328063727692222
MR-link 2	n-formylanthranilic acid	HMDB0004089	acetoacetate	HMDB0000060	GCST90199960	GCST90200318	17:75643177-76448530	0.0370860127617641	0.0349002621738646	0.2879504634449987
MR-link 2	4-acetamidobutanoate	HMDB0003681	glycine	HMDB0000123	M01558	met-d-Gly	8:18010431-18510431	-0.0506995349631993	0.0150189689363079	0.0007362812867201
MR-link 2	4-acetamidobutanoate	HMDB0003681	glycine	HMDB0000123	M01558	met-d-Gly	18:22536478-23036478	0.0467626080680012	0.057912306660429	0.4193941824111401
MR-link 2	isoleucine	HMDB0000172	theobromine	HMDB0002825	met-d-Ile	M18392	2:27480940-28253174	0.4368793049512389	0.3734486318911707	0.2420608823705322
MR-link 2	isoleucine	HMDB0000172	theobromine	HMDB0002825	met-d-Ile	M18392	2:165251927-165751927	1.26040862897806	0.7773077574431028	0.1049093196081436
MR-link 2	isoleucine	HMDB0000172	theobromine	HMDB0002825	met-d-Ile	M18392	4:88890833-89475171	0.0998803150382318	0.1960898012862935	0.6104998590345125
MR-link 2	isoleucine	HMDB0000172	theobromine	HMDB0002825	met-d-Ile	M18392	8:76193463-76693463	-1.9871511398239363	0.7943272776714225	0.0123606260821137
MR-link 2	isoleucine	HMDB0000172	theobromine	HMDB0002825	met-d-Ile	M18392	12:56611458-57111458	-0.2286548771393392	0.4599043130466062	0.6190626592237206
MR-link 2	isoleucine	HMDB0000172	theobromine	HMDB0002825	met-d-Ile	M18392	16:69865519-70914672	-0.0072485081831417	0.3677666835654485	0.984275089066558
MR-link 2	isoleucine	HMDB0000172	theobromine	HMDB0002825	met-d-Ile	M18392	19:49069664-49569664	-0.0317999918789542	0.6986266383644394	0.963694536736398
MR-link 2	glycohyocholate	HMDB0000138	citrulline	HMDB0000904	GCST90199935	bioa_005	10:45742470-46242470	-0.1143754302706785	0.0784133192235229	0.1446690424129757
MR-link 2	glycohyocholate	HMDB0000138	citrulline	HMDB0000904	GCST90199935	bioa_005	17:28409010-28909010	-0.037912056293787	0.0778509392715507	0.626270630096023
MR-link 2	glycerophosphorylcholine (gpc)	HMDB0000086	3-hydroxybutyrate (bhba)	HMDB0000011	GCST90199629	met-d-bOHbutyrate	1:40156715-40656715	-0.0044244810089457	0.0477705919163578	0.92620597346698
MR-link 2	glycerophosphoethanolamine	HMDB0000114	oleamide	HMDB0002117	GCST90199808	M32458	1:40156715-40656715	-0.1067864962414029	0.1967575623285145	0.5873147900506619
MR-link 2	glycerophosphoethanolamine	HMDB0000114	oleamide	HMDB0002117	GCST90199808	M32458	22:24208096-24708096	-0.0352190118199187	0.1369409022482605	0.797036718966778
MR-link 2	2-oxoarginine*	HMDB0004225	retinol (vitamin a)	HMDB0000305	GCST90199903	GCST90200405	4:102938709-103438709	-0.1368609857785148	0.356069195134852	0.7007070021021251
MR-link 2	2-oxoarginine*	HMDB0004225	retinol (vitamin a)	HMDB0000305	GCST90199903	GCST90200405	6:160310824-160819068	0.0259400595723063	0.119442914510358	0.8280716757710048
MR-link 2	valine	HMDB0000883	taurocholate	HMDB0000036	M01649	M18497	4:88976422-89476422	0.1231547177349135	0.283455523070045	0.6639425736175986
MR-link 2	5-oxoproline	HMDB0000267	phenylalanine	HMDB0000159	GCST90200280	bioa_016	8:144861615-145802337	-0.018174517970083	0.0160895272639599	0.2586503663811549
MR-link 2	5-oxoproline	HMDB0000267	phenylalanine	HMDB0000159	GCST90200280	bioa_016	12:56615338-57115338	-0.1746824105866899	0.1304148543870384	0.1804286274248079
MR-link 2	cholesterol	HMDB0000067	taurocholate	HMDB0000036	M00063	M18497	1:109571511-110071511	0.1924460580387641	0.3345113934301478	0.5650850792876128
MR-link 2	acetylphosphate	HMDB0001494	adenosine 5'-diphosphate (adp)	HMDB0001341	M15488	GCST90200355	1:109564880-110064880	0.4964793343055242	0.3392210986129526	0.1433070328025531
MR-link 2	acetylphosphate	HMDB0001494	adenosine 5'-diphosphate (adp)	HMDB0001341	M15488	GCST90200355	6:96128415-96628415	-0.3263985012260584	0.2926322309524473	0.2646841567999312
MR-link 2	methionine	HMDB0000696	spermidine	HMDB0001257	M01302	bioa_033	1:213396566-213896566	-0.184502938624947	0.2260801692972034	0.4144456949937851
MR-link 2	n6,n6,n6-trimethyllysine	HMDB0001325	cystine	HMDB0000192	GCST90200344	GCST90200382	11:64586385-65555309	0.1155163111737707	0.1023186578048832	0.2589038262786478
MR-link 2	n6,n6,n6-trimethyllysine	HMDB0001325	cystine	HMDB0000192	GCST90200344	GCST90200382	16:67497306-67997306	-0.5338169350069986	0.293646768601498	0.0690812537532181
MR-link 2	3-methyl-2-oxovalerate	HMDB0000491	phenylethylamine	HMDB0012275	M15676	bioa_015	2:27480940-27980940	0.0516907279161449	0.2692075785481982	0.8477338463526432
MR-link 2	3-methyl-2-oxovalerate	HMDB0000491	phenylethylamine	HMDB0012275	M15676	bioa_015	4:88976422-89476422	0.0530763378573127	0.1153854655873932	0.6455222938808509
MR-link 2	arachidonate (20:4n6)	HMDB0001043	phenylalanine	HMDB0000159	GCST90200358	met-d-Phe	11:61052244-62029047	-0.0397073904276256	0.0160992202706528	0.0136472355929988
MR-link 2	tyrosine	HMDB0000158	dehydroepiandrosterone sulfate (dhea-s)	HMDB0001032	M01299	M32425	1:154514715-155014715	-0.0943178969711851	0.2481339400100377	0.7038646453770341
MR-link 2	tyrosine	HMDB0000158	dehydroepiandrosterone sulfate (dhea-s)	HMDB0001032	M01299	M32425	6:111242119-112061922	-0.0167556086895298	0.142081751542849	0.9061236371079644
MR-link 2	tyrosine	HMDB0000158	dehydroepiandrosterone sulfate (dhea-s)	HMDB0001032	M01299	M32425	16:71357384-72149586	-0.076145358074893	0.2074593374752331	0.7135910407868877
MR-link 2	uridine	HMDB0000296	dihydroorotate	HMDB03349	GCST90200407	GCST90200444	1:20666238-21166238	0.0462546884697291	0.1448854069776897	0.749536827856825
MR-link 2	uridine	HMDB0000296	dihydroorotate	HMDB03349	GCST90200407	GCST90200444	7:47877194-48377194	-0.3332983466323548	0.2300102596893614	0.1473212161923315
MR-link 2	uridine	HMDB0000296	dihydroorotate	HMDB03349	GCST90200407	GCST90200444	22:50686035-51186035	0.0634853975112575	0.1963732744354872	0.7464760830825867
MR-link 2	biliverdin	HMDB0001008	alanine	HMDB0000161	M02137	M32339	2:234046650-234918570	0.0688488230571363	0.0361172279484073	0.0566164951301689
MR-link 2	caffeine	HMDB0001847	valine	HMDB0000883	GCST90200436	met-d-Val	15:56384745-56884745	0.0094754382265231	0.0667874680733592	0.8871791414782241
MR-link 2	caffeine	HMDB0001847	valine	HMDB0000883	GCST90200436	met-d-Val	15:57044800-57544800	-0.1706750829834277	0.1019471351398499	0.0941005706994179
MR-link 2	5-methylthioadenosine (mta)	HMDB0001173	inosine	HMDB0000195	GCST90200359	GCST90200394	2:211290507-211790507	0.00996391110763	0.2738732833551419	0.9709781936630012
MR-link 2	5-methylthioadenosine (mta)	HMDB0001173	inosine	HMDB0000195	GCST90200359	GCST90200394	6:149659491-150411114	-0.3723951422703257	0.3239397398505493	0.2503162684065225
MR-link 2	5-methylthioadenosine (mta)	HMDB0001173	inosine	HMDB0000195	GCST90200359	GCST90200394	6:160319068-160819068	0.101245826953337	0.3137837565272974	0.746951879340386
MR-link 2	5-methylthioadenosine (mta)	HMDB0001173	inosine	HMDB0000195	GCST90200359	GCST90200394	16:16009596-16509596	-0.4710775056969961	0.5873151709874628	0.4225029867901106
MR-link 2	gluconate	HMDB0000625	glycerol	HMDB0000131	GCST90200373	GCST90200325	4:99521223-100894070	0.059086638304817	0.0751227687371071	0.4315545015042433
MR-link 2	3-aminoisobutyrate	HMDB0002166	kynurenine	HMDB0000684	GCST90200310	GCST90199636	3:66115384-66615384	-0.0197636811607521	0.2694981118286614	0.9415394310661968
MR-link 2	3-aminoisobutyrate	HMDB0002166	kynurenine	HMDB0000684	GCST90200310	GCST90199636	5:34511619-35593952	0.0583317954029463	0.0222300757083299	0.0086902904300167
MR-link 2	3-aminoisobutyrate	HMDB0002166	kynurenine	HMDB0000684	GCST90200310	GCST90199636	5:35822024-36322024	0.0368718872887689	0.1254064285859815	0.7687432960942253
MR-link 2	3-aminoisobutyrate	HMDB0002166	kynurenine	HMDB0000684	GCST90200310	GCST90199636	12:89320-602261	0.0965875354015276	0.0785870620287277	0.2190525504454663
MR-link 2	4-acetamidobutanoate	HMDB0003681	glucose	HMDB0000122	M01558	M20489	8:18010431-18510431	0.0771381834744402	0.0591785082199221	0.1924098931709473
MR-link 2	4-acetamidobutanoate	HMDB0003681	glucose	HMDB0000122	M01558	M20489	18:22536478-23036478	-0.2839601529589507	0.2521814382852711	0.2601590515163182
MR-link 2	histidine	HMDB0000177	n-acetyl-aspartyl-glutamate (naag)	HMDB0001067	GCST90200377	GCST90200684	2:211293055-211793055	0.3560260138482408	0.2490989926318288	0.1529309165543787
MR-link 2	histidine	HMDB0000177	n-acetyl-aspartyl-glutamate (naag)	HMDB0001067	GCST90200377	GCST90200684	12:96129884-96629884	0.0847579785499912	0.1891327677047284	0.654052085104962
MR-link 2	alanine	HMDB0000161	myo-inositol	HMDB0000211	bioa_001	GCST90200401	1:206985954-207485954	-0.6126988945882816	0.4487535634512086	0.1721478196043112
MR-link 2	alanine	HMDB0000161	myo-inositol	HMDB0000211	bioa_001	GCST90200401	2:27143030-28594285	-0.4685359850955081	0.3551766040244498	0.1871144832696515
MR-link 2	alanine	HMDB0000161	myo-inositol	HMDB0000211	bioa_001	GCST90200401	2:64958074-65458074	-0.3541135937183016	0.3638969880990209	0.3304961823372695
MR-link 2	alanine	HMDB0000161	myo-inositol	HMDB0000211	bioa_001	GCST90200401	3:71155270-71655270	0.94144627431591	0.5588156765668815	0.0920431835917812
MR-link 2	alanine	HMDB0000161	myo-inositol	HMDB0000211	bioa_001	GCST90200401	4:88976422-89476422	0.5284166489711699	0.4770877291278964	0.2680397835066167
MR-link 2	alanine	HMDB0000161	myo-inositol	HMDB0000211	bioa_001	GCST90200401	7:72732874-73232874	0.2595110558955106	0.6284581184048571	0.6796557495196867
MR-link 2	alanine	HMDB0000161	myo-inositol	HMDB0000211	bioa_001	GCST90200401	8:145568681-146068681	-0.174472840651813	0.5318323763599737	0.7428664233012106
MR-link 2	alanine	HMDB0000161	myo-inositol	HMDB0000211	bioa_001	GCST90200401	9:4040541-4540541	-0.6039488248933671	1.094927779489827	0.5812307844980095
MR-link 2	alanine	HMDB0000161	myo-inositol	HMDB0000211	bioa_001	GCST90200401	12:46636543-47713425	-0.0534056447759806	0.2025177647097638	0.7920045878104985
MR-link 2	alanine	HMDB0000161	myo-inositol	HMDB0000211	bioa_001	GCST90200401	12:56615040-57115040	-0.2641786215409698	0.3763214912099957	0.4826776144625146
MR-link 2	alanine	HMDB0000161	myo-inositol	HMDB0000211	bioa_001	GCST90200401	12:59727701-60227701	-0.465808115626202	0.3828830837170301	0.2237638436316214
MR-link 2	alanine	HMDB0000161	myo-inositol	HMDB0000211	bioa_001	GCST90200401	14:75116447-75616447	0.709271589836503	0.6177932811513709	0.2509385600766248
MR-link 2	alanine	HMDB0000161	myo-inositol	HMDB0000211	bioa_001	GCST90200401	16:69621701-70931491	0.0847018834509324	0.2411872478501602	0.7254478836373173
MR-link 2	alanine	HMDB0000161	myo-inositol	HMDB0000211	bioa_001	GCST90200401	17:40568584-41068584	-0.1066715254321994	1.303506534860728	0.9347784919128184
MR-link 2	alanine	HMDB0000161	myo-inositol	HMDB0000211	bioa_001	GCST90200401	22:18906543-19406543	0.4220603943089946	0.5790120247464549	0.4660432580260317
MR-link 2	ornithine	HMDB0000214	retinol (vitamin a)	HMDB0000305	bioa_014	GCST90200405	2:219037276-219805573	-0.3123846286819234	0.3171663924159912	0.3246616563351596
MR-link 2	ornithine	HMDB0000214	retinol (vitamin a)	HMDB0000305	bioa_014	GCST90200405	4:144415809-145209327	-0.3272699090093987	0.2889900865046831	0.2574408075320347
MR-link 2	ornithine	HMDB0000214	retinol (vitamin a)	HMDB0000305	bioa_014	GCST90200405	6:131638147-132138147	0.1963031049738126	0.2290490893617939	0.3914254968284856
MR-link 2	ornithine	HMDB0000214	retinol (vitamin a)	HMDB0000305	bioa_014	GCST90200405	10:97138162-97638162	-0.589964342518817	0.3163724373925322	0.0622125364660137
MR-link 2	ornithine	HMDB0000214	retinol (vitamin a)	HMDB0000305	bioa_014	GCST90200405	12:46964292-47464292	-0.3975656328920058	0.2431381399866296	0.1020190692823307
MR-link 2	ornithine	HMDB0000214	retinol (vitamin a)	HMDB0000305	bioa_014	GCST90200405	12:132819894-133319894	0.2148355340115815	0.3644322373238378	0.5555208882360254
MR-link 2	ornithine	HMDB0000214	retinol (vitamin a)	HMDB0000305	bioa_014	GCST90200405	19:12789284-13289284	-0.458808625185951	0.2766419206081941	0.0972180456554
MR-link 2	phenylpyruvate	HMDB0000205	docosahexaenoate (dha; 22:6n3)	HMDB0002183	GCST90200365	GCST90199651	9:131315554-131815554	-0.1233490964655043	0.128704501627946	0.3378661783725573
MR-link 2	phenylpyruvate	HMDB0000205	docosahexaenoate (dha; 22:6n3)	HMDB0002183	GCST90200365	GCST90199651	16:58503995-59003995	-0.1886547757868567	0.1591586294141069	0.2358887904123007
MR-link 2	phenylalanine	HMDB0000159	kynurenate	HMDB0000715	bioa_016	GCST90200454	3:186202917-186702917	0.1915788796156267	0.6200608584467203	0.7573459716408577
MR-link 2	phenylalanine	HMDB0000159	kynurenate	HMDB0000715	bioa_016	GCST90200454	4:155231289-155731289	0.2133801055262706	0.4744707001437278	0.6529106122835215
MR-link 2	phenylalanine	HMDB0000159	kynurenate	HMDB0000715	bioa_016	GCST90200454	4:186893802-187393802	0.2436218611850732	0.2754585627275851	0.3764679649890049
MR-link 2	phenylalanine	HMDB0000159	kynurenate	HMDB0000715	bioa_016	GCST90200454	5:176539719-177067143	0.1992771554215187	0.3153321777970577	0.5274133626228898
MR-link 2	phenylalanine	HMDB0000159	kynurenate	HMDB0000715	bioa_016	GCST90200454	6:52381188-52881188	0.9433810269618704	0.937838393233333	0.3144588609009131
MR-link 2	phenylalanine	HMDB0000159	kynurenate	HMDB0000715	bioa_016	GCST90200454	11:57020509-57520509	0.6171788111225518	0.4778448725425049	0.1964997837163231
MR-link 2	phenylalanine	HMDB0000159	kynurenate	HMDB0000715	bioa_016	GCST90200454	12:103007876-103562619	0.1414027433250066	0.168033456627549	0.4000592551889586
MR-link 2	phenylalanine	HMDB0000159	kynurenate	HMDB0000715	bioa_016	GCST90200454	14:55086875-55586875	-1.2397098830907398	0.6064559680277312	0.0409349992566221
MR-link 2	phenylalanine	HMDB0000159	kynurenate	HMDB0000715	bioa_016	GCST90200454	19:45142254-45642254	1.333193044001077	1.1637231363170424	0.2519493788338711
MR-link 2	spermidine	HMDB0001257	cysteinylglycine	HMDB0000078	GCST90200423	GCST90200364	1:247789451-248289451	0.0909558283908483	0.2056876018470294	0.658341774370556
MR-link 2	citrulline	HMDB0000904	alpha-ketoglutarate	HMDB0000208	M02132	M33453	10:97115163-97871266	-0.0411348798201015	0.1583125759663449	0.7949923594402283
MR-link 2	glycohyocholate	HMDB0000138	oleate (18:1n9)	HMDB0000207	GCST90199935	M01359	10:45742470-46242470	-0.0987416516465069	0.2397591127776053	0.6804589673285074
MR-link 2	glycohyocholate	HMDB0000138	oleate (18:1n9)	HMDB0000207	GCST90199935	M01359	17:28409010-28909010	0.0204652012163626	0.161446663398363	0.8991292664885764
MR-link 2	lactate	HMDB0000190	n-acetylornithine	HMDB0003357	met-d-Lactate	M15630	2:27348097-28101918	0.5339220321369444	0.6309985605588125	0.3974667723160762
MR-link 2	lactate	HMDB0000190	n-acetylornithine	HMDB0003357	met-d-Lactate	M15630	6:135171067-135671067	-1.155828586573678	0.7082927043778584	0.1027107510310072
MR-link 2	lactate	HMDB0000190	n-acetylornithine	HMDB0003357	met-d-Lactate	M15630	8:106333124-106833124	-0.0791327772793812	1.1074419597422491	0.9430352697866016
MR-link 2	lactate	HMDB0000190	n-acetylornithine	HMDB0003357	met-d-Lactate	M15630	9:4513176-5186407	-0.024672304476979	0.3551502285700805	0.9446154709151016
MR-link 2	lactate	HMDB0000190	n-acetylornithine	HMDB0003357	met-d-Lactate	M15630	10:2727379-3389269	-0.1317153883312812	0.3239817301397471	0.6843371301468947
MR-link 2	lactate	HMDB0000190	n-acetylornithine	HMDB0003357	met-d-Lactate	M15630	11:118839742-119339742	-0.1885696023608873	0.8215309637107732	0.818453600588051
MR-link 2	lactate	HMDB0000190	n-acetylornithine	HMDB0003357	met-d-Lactate	M15630	12:111162908-111662908	0.2442658078394676	0.6809665298970238	0.7198161075485752
MR-link 2	lactate	HMDB0000190	n-acetylornithine	HMDB0003357	met-d-Lactate	M15630	12:111682800-113133476	0.4113241618263824	0.3972313898712671	0.3004459743553746
MR-link 2	bilirubin (z,z)	HMDB0000054	citrate	HMDB0000094	M27716	GCST90200304	2:234140469-234918570	-0.0063475753262746	0.0509265785691649	0.9008072139999256
MR-link 2	5-acetylamino-6-formylamino-3-methyluracil	HMDB0011105	theobromine	HMDB0002825	GCST90200680	M18392	8:17743764-18765840	-0.0218281624890023	0.0228284182974313	0.338979411056414
MR-link 2	n-stearoyl-sphingosine (d18:1/18:0)*	HMDB0004950	urate	HMDB0000289	GCST90200341	M01604	10:64645010-65401382	0.1603203511447971	0.2791503000581159	0.5657543052641774
MR-link 2	n-stearoyl-sphingosine (d18:1/18:0)*	HMDB0004950	urate	HMDB0000289	GCST90200341	M01604	14:63982220-64482220	-0.1262421563129673	0.1932659054999194	0.5136244590801435
MR-link 2	n-stearoyl-sphingosine (d18:1/18:0)*	HMDB0004950	urate	HMDB0000289	GCST90200341	M01604	18:55052269-55552269	-0.1229938643247845	0.1863059999972613	0.5091439416841517
MR-link 2	myo-inositol	HMDB0000211	1-methylurate	HMDB0003099	GCST90200401	M34395	16:24676314-25176314	0.1529491428307976	0.180046042553652	0.3956030385068091
MR-link 2	adenosine	HMDB0000050	acetone	HMDB0001659	M00555	met-d-Acetone	1:109564880-110064880	-0.0825233340621454	0.0660384667503753	0.2114364829706773
MR-link 2	adenosine	HMDB0000050	acetone	HMDB0001659	M00555	met-d-Acetone	6:96128415-96628415	0.0092643220644381	0.0923220462237887	0.9200681426932882
MR-link 2	acetone	HMDB0001659	creatinine	HMDB0000562	met-d-Acetone	M00513	1:120074995-120574995	0.1907111981276855	0.714741634354725	0.7896036229042882
MR-link 2	acetone	HMDB0001659	creatinine	HMDB0000562	met-d-Acetone	M00513	5:41206969-43455198	0.0921171888033899	0.3260686693188804	0.7775535872184398
MR-link 2	acetone	HMDB0001659	creatinine	HMDB0000562	met-d-Acetone	M00513	8:126241733-126741733	-0.0325626724958301	0.770871200147406	0.9663062659996828
MR-link 2	acetone	HMDB0001659	creatinine	HMDB0000562	met-d-Acetone	M00513	10:135065795-135607239	0.8430307144395772	0.4059091395683327	0.0378112395141591
MR-link 2	acetone	HMDB0001659	creatinine	HMDB0000562	met-d-Acetone	M00513	12:122365033-122865033	-1.252667770550683	0.5847720739702127	0.0321816511728927
MR-link 2	acetone	HMDB0001659	creatinine	HMDB0000562	met-d-Acetone	M00513	13:42058883-42558883	0.5678585848970771	0.8046898408366635	0.4803832514833926
MR-link 2	acetone	HMDB0001659	creatinine	HMDB0000562	met-d-Acetone	M00513	19:45929043-46429043	0.5639183699237611	0.8170305890373462	0.4900654547855395
MR-link 2	kynurenate	HMDB0000715	2-hydroxyglutarate	HMDB0059655	GCST90200454	GCST90199865	1:241463402-241963402	0.0074460059869648	0.0632759683725774	0.906325095981405
MR-link 2	kynurenate	HMDB0000715	2-hydroxyglutarate	HMDB0059655	GCST90200454	GCST90199865	4:170711647-171211647	-0.0229605388068795	0.1898520705375466	0.9037392710326336
MR-link 2	kynurenate	HMDB0000715	2-hydroxyglutarate	HMDB0059655	GCST90200454	GCST90199865	16:58517848-59017848	0.2363573841539906	0.2071611340167097	0.2538969817531387
MR-link 2	acetone	HMDB0001659	cortisol	HMDB0000063	met-d-Acetone	M01712	1:120074995-120574995	0.42663467637498	0.7203841483126112	0.5536951217032594
MR-link 2	acetone	HMDB0001659	cortisol	HMDB0000063	met-d-Acetone	M01712	5:41206969-43455198	-0.2350640605792867	0.2628804665044867	0.3712223250668061
MR-link 2	acetone	HMDB0001659	cortisol	HMDB0000063	met-d-Acetone	M01712	8:126241733-126741733	0.5069532140114761	0.7597425435030897	0.5045998475973745
MR-link 2	acetone	HMDB0001659	cortisol	HMDB0000063	met-d-Acetone	M01712	10:135065795-135607239	0.3476723376689631	0.3351560409725458	0.2995752477014161
MR-link 2	acetone	HMDB0001659	cortisol	HMDB0000063	met-d-Acetone	M01712	12:122365033-122865033	0.0045538669506022	0.6237024634405787	0.9941744211992124
MR-link 2	acetone	HMDB0001659	cortisol	HMDB0000063	met-d-Acetone	M01712	13:42058883-42558883	-0.5152193018985004	0.8111533193947504	0.5253183123141603
MR-link 2	acetone	HMDB0001659	cortisol	HMDB0000063	met-d-Acetone	M01712	19:45929043-46429043	-1.912974917947091	0.8243731992608255	0.0203127366440531
MR-link 2	serine	HMDB0000187	1-methylurate	HMDB0003099	bioa_018	M34395	1:11610843-12110843	0.0593810910389719	0.5052158885918676	0.9064352608380598
MR-link 2	serine	HMDB0000187	1-methylurate	HMDB0003099	bioa_018	M34395	1:119427250-120522606	-0.0543127741132872	0.1131299352103436	0.6311619937236829
MR-link 2	serine	HMDB0000187	1-methylurate	HMDB0003099	bioa_018	M34395	2:27480940-27980940	0.0742615334663595	0.4048415787870583	0.8544578427275924
MR-link 2	serine	HMDB0000187	1-methylurate	HMDB0003099	bioa_018	M34395	2:211315692-212076215	0.1225369289807489	0.1340865769135508	0.3607881809961621
MR-link 2	serine	HMDB0000187	1-methylurate	HMDB0003099	bioa_018	M34395	3:125660381-126160381	0.1708655194934566	0.3291612762967256	0.6036954550377537
MR-link 2	serine	HMDB0000187	1-methylurate	HMDB0003099	bioa_018	M34395	7:55551853-56922308	-0.2089391845658982	0.1362831252122269	0.1252448452926552
MR-link 2	serine	HMDB0000187	1-methylurate	HMDB0003099	bioa_018	M34395	8:126232621-126732621	0.4085043756218465	0.4681231628448595	0.3828577249367746
MR-link 2	serine	HMDB0000187	1-methylurate	HMDB0003099	bioa_018	M34395	10:65065800-65565800	-0.4150853933021316	0.4809234909766646	0.3880821127277827
MR-link 2	acetone	HMDB0001659	xanthine	HMDB0000292	met-d-Acetone	M03147	1:120074995-120574995	-1.2651019417483969	0.770860219719303	0.1007650186094697
MR-link 2	acetone	HMDB0001659	xanthine	HMDB0000292	met-d-Acetone	M03147	5:41206969-43455198	0.1867491502060147	0.2786064287489671	0.5026682576473025
MR-link 2	acetone	HMDB0001659	xanthine	HMDB0000292	met-d-Acetone	M03147	8:126241733-126741733	-0.108945314316795	0.742852747352832	0.8834019540935455
MR-link 2	acetone	HMDB0001659	xanthine	HMDB0000292	met-d-Acetone	M03147	10:135065795-135607239	0.1152150335146247	0.3532407792927058	0.7442989750021127
MR-link 2	acetone	HMDB0001659	xanthine	HMDB0000292	met-d-Acetone	M03147	12:122365033-122865033	-0.2603899898537283	1.0355977296643402	0.8014744702642524
MR-link 2	acetone	HMDB0001659	xanthine	HMDB0000292	met-d-Acetone	M03147	13:42058883-42558883	-0.1908951837193299	1.0044089869076844	0.8492642894369662
MR-link 2	acetone	HMDB0001659	xanthine	HMDB0000292	met-d-Acetone	M03147	19:45929043-46429043	0.3949872806212348	0.8629327900475008	0.6471488844956044
MR-link 2	phenylpyruvate	HMDB0000205	hypotaurine	HMDB0000965	GCST90200365	GCST90200379	9:131315554-131815554	-0.1371374537588766	0.1333409497536776	0.3037277830751925
MR-link 2	phenylpyruvate	HMDB0000205	hypotaurine	HMDB0000965	GCST90200365	GCST90200379	16:58503995-59003995	-0.3203162195819063	0.1472757076313369	0.0296344134176667
MR-link 2	glutamate	HMDB0000148	5,6-dihydrothymine	HMDB0000079	GCST90200412	GCST90200339	5:36388589-36888589	0.0562687854772053	0.2265941544378833	0.80388366738115
MR-link 2	3-methyl-2-oxobutyrate	HMDB0000019	allantoin	HMDB0000462	GCST90199677	M01107	4:88953670-89453670	-0.1430568534806675	0.1432659904428276	0.3180174719960097
MR-link 2	spermidine	HMDB0001257	betaine	HMDB0000043	bioa_033	GCST90200425	1:247760300-248289451	-0.091641179824131	0.0851233140027771	0.2816725509887019
MR-link 2	spermidine	HMDB0001257	betaine	HMDB0000043	bioa_033	GCST90200425	19:54070939-54570939	-0.115910960570624	0.1615379893207008	0.473037177777503
MR-link 2	5-acetylamino-6-formylamino-3-methyluracil	HMDB0011105	docosahexaenoate (dha; 22:6n3)	HMDB0002183	GCST90200680	GCST90199651	8:17743764-18765840	-0.0301821649485489	0.0233147614267351	0.1954749100454119
MR-link 2	1-methylurate	HMDB0003099	retinol (vitamin a)	HMDB0000305	M34395	GCST90200405	8:18010431-18510431	0.0909828527477848	0.0896646583125045	0.3102481949416467
MR-link 2	phenylalanine	HMDB0000159	taurocholate	HMDB0000036	GCST90200396	GCST90200333	12:103005621-103594137	0.1004616059725326	0.0984028681092989	0.3072916210732695
MR-link 2	caffeine	HMDB0001847	4-hydroxy-2-oxoglutaric acid	HMDB0002070	M00569	GCST90199897	7:17037106-17537106	0.4641919086260562	0.2694132179662804	0.0848932679918017
MR-link 2	caffeine	HMDB0001847	4-hydroxy-2-oxoglutaric acid	HMDB0002070	M00569	GCST90199897	15:74777880-75277880	0.1437369306111106	0.1932249624387312	0.4569467414821058
MR-link 2	uridine	HMDB0000296	histidine	HMDB0000177	M00606	met-d-His	1:20665172-21165172	0.1075400591749617	0.0617474608606689	0.0815765292386654
MR-link 2	uridine	HMDB0000296	histidine	HMDB0000177	M00606	met-d-His	7:47852911-48352911	-0.0498919399265795	0.0464067193060886	0.2823292263379052
MR-link 2	uridine	HMDB0000296	histidine	HMDB0000177	M00606	met-d-His	22:50721752-51221752	0.0219554622889669	0.0449750480305338	0.6254295409408273
MR-link 2	arachidonate (20:4n6)	HMDB0001043	urea	HMDB0000294	GCST90200358	GCST90200417	11:61052244-62029047	-0.0638924738091348	0.0498004130955102	0.1995023205669965
MR-link 2	7-methylxanthine	HMDB0001991	cystine	HMDB0000192	GCST90199754	M31454	15:74777880-75578595	-0.1631535488327429	0.3907044678916814	0.6762482755424287
MR-link 2	retinol (vitamin a)	HMDB0000305	valine	HMDB0000883	GCST90200405	bioa_022	18:28939457-29439457	0.0515103748112885	0.0542540182354372	0.342402124422215
MR-link 2	biliverdin	HMDB0001008	pyruvate	HMDB0000243	GCST90200706	M00599	2:233898737-234978158	0.0410170709048727	0.0277930157755048	0.1399962552702999
MR-link 2	biliverdin	HMDB0001008	pyruvate	HMDB0000243	GCST90200706	M00599	12:21102315-21602315	-0.0763080542873019	0.1504993630971878	0.6121320804453018
MR-link 2	docosahexaenoate (dha; 22:6n3)	HMDB0002183	3-methyl-2-oxobutyrate	HMDB0000019	GCST90199651	M21047	11:61376206-61876206	-0.3194395803455839	0.186091723009967	0.086057658370784
MR-link 2	glycerophosphorylcholine (gpc)	HMDB0000086	glycochenodeoxycholate	HMDB0000637	GCST90199629	GCST90200342	1:40156715-40656715	0.4411961446407944	0.1678563649518084	0.0085783855393433
MR-link 2	dimethylglycine	HMDB0000092	sphingosine	HMDB0000252	GCST90200424	GCST90200385	5:78080227-78832833	0.0013748916795772	0.0409006242181831	0.973183825480588
MR-link 2	dimethylglycine	HMDB0000092	sphingosine	HMDB0000252	GCST90200424	GCST90200385	10:103976834-104737382	0.2900468555251453	0.2126919444136909	0.1726637051018628
MR-link 2	dimethylglycine	HMDB0000092	sphingosine	HMDB0000252	GCST90200424	GCST90200385	15:76242337-76742337	-0.0197969305560812	0.2040186425330359	0.9226986713147116
MR-link 2	glycine	HMDB0000123	aspartate	HMDB0000191	GCST90200707	M15996	1:75967169-76467169	0.0076602027812861	0.2150695272468369	0.9715874880551304
MR-link 2	glycine	HMDB0000123	aspartate	HMDB0000191	GCST90200707	M15996	2:211036896-212058697	-0.0867502822668933	0.0429626357139745	0.043466126233952
MR-link 2	glycine	HMDB0000123	aspartate	HMDB0000191	GCST90200707	M15996	3:125659669-126159669	-0.1845905605931392	0.1890146884820919	0.3287703219527916
MR-link 2	glycine	HMDB0000123	aspartate	HMDB0000191	GCST90200707	M15996	9:6290540-6790540	0.0044607318188381	0.1878884608930031	0.9810588968307676
MR-link 2	sphingosine 1-phosphate	HMDB0000277	beta-alanine	HMDB0000056	GCST90199657	GCST90200361	17:74160792-74684003	-0.1343556987576967	0.1826309409080135	0.4619329027672754
MR-link 2	kynurenine	HMDB0000684	leucine	HMDB0000687	GCST90199636	met-d-Leu	1:241463402-241963402	0.0361538222489288	0.0599787249240234	0.5466567568388889
MR-link 2	kynurenine	HMDB0000684	leucine	HMDB0000687	GCST90199636	met-d-Leu	8:39554593-40054593	0.0174135487449804	0.0561100600634601	0.7562976364080327
MR-link 2	kynurenine	HMDB0000684	leucine	HMDB0000687	GCST90199636	met-d-Leu	12:111809557-113090766	0.2429508761441053	0.071553011557528	0.0006852916941267
MR-link 2	kynurenine	HMDB0000684	leucine	HMDB0000687	GCST90199636	met-d-Leu	16:87568373-88128072	-0.0131183581008267	0.0195207871702704	0.501571006196577
MR-link 2	sphingosine	HMDB0000252	taurine	HMDB0000251	GCST90200385	GCST90200420	3:56598999-57098999	0.4720415913817405	0.1253243255621106	0.0001655123226965
MR-link 2	uridine	HMDB0000296	phenylpyruvate	HMDB0000205	M00606	GCST90200365	1:20665172-21165172	-0.3079709437841293	0.2153009868083467	0.1525963699157924
MR-link 2	uridine	HMDB0000296	phenylpyruvate	HMDB0000205	M00606	GCST90200365	7:47852911-48352911	-0.1182700406927937	0.1959930147691534	0.5462159652478334
MR-link 2	uridine	HMDB0000296	phenylpyruvate	HMDB0000205	M00606	GCST90200365	22:50721752-51221752	0.0436298489196925	0.1590749306792929	0.783875361236198
MR-link 2	bilirubin (z,z)	HMDB0000054	theobromine	HMDB0002825	M27716	GCST90199644	2:234140469-234918570	0.0136877711027862	0.0347363253644764	0.6935457805879074
MR-link 2	myo-inositol	HMDB0000211	phenylpyruvate	HMDB0000205	GCST90200401	GCST90200365	16:24676314-25176314	-0.0057607514223898	0.1280176772873596	0.9641075832589636
MR-link 2	myo-inositol	HMDB0000211	phenylpyruvate	HMDB0000205	GCST90200401	GCST90200365	19:18383755-18883755	0.0562481425544197	0.2119402992365558	0.7907042904214522
MR-link 2	creatinine	HMDB0000562	beta-alanine	HMDB0000056	bioa_026	GCST90200361	1:109627506-110127506	-1.32814388456789	0.5380480347123165	0.0135700162677921
MR-link 2	creatinine	HMDB0000562	beta-alanine	HMDB0000056	bioa_026	GCST90200361	2:73467567-73967567	0.0403925593389398	0.6144513202924416	0.9475867311951004
MR-link 2	creatinine	HMDB0000562	beta-alanine	HMDB0000056	bioa_026	GCST90200361	2:121056440-121556440	-1.2251229454601118	0.8870414431752692	0.167237815619418
MR-link 2	creatinine	HMDB0000562	beta-alanine	HMDB0000056	bioa_026	GCST90200361	2:211315692-211815692	0.5258836569076779	0.3565916752670302	0.1402797049598531
MR-link 2	creatinine	HMDB0000562	beta-alanine	HMDB0000056	bioa_026	GCST90200361	2:217404869-217904869	-0.3132016470470141	0.5769396484375309	0.5872211983288297
MR-link 2	creatinine	HMDB0000562	beta-alanine	HMDB0000056	bioa_026	GCST90200361	4:77118847-77618847	0.2316648109967197	0.3472465148265386	0.5046776151424412
MR-link 2	creatinine	HMDB0000562	beta-alanine	HMDB0000056	bioa_026	GCST90200361	5:39171736-39671736	0.6599747888613707	0.6832503627780624	0.334077183639422
MR-link 2	creatinine	HMDB0000562	beta-alanine	HMDB0000056	bioa_026	GCST90200361	5:67795622-68295622	0.1418001561868674	0.5079710106278429	0.7801296397410797
MR-link 2	creatinine	HMDB0000562	beta-alanine	HMDB0000056	bioa_026	GCST90200361	5:176567143-177067143	0.3922107808295676	0.3711155237498192	0.2905833230563813
MR-link 2	creatinine	HMDB0000562	beta-alanine	HMDB0000056	bioa_026	GCST90200361	6:43564625-44064625	0.5565556782244561	0.8153871171254378	0.4948810042245627
MR-link 2	creatinine	HMDB0000562	beta-alanine	HMDB0000056	bioa_026	GCST90200361	6:160442375-160942375	0.6535250413692804	0.2956821211275079	0.0270893102399197
MR-link 2	creatinine	HMDB0000562	beta-alanine	HMDB0000056	bioa_026	GCST90200361	7:77297198-77797198	-0.4220656332358945	0.6805308897408541	0.5351257583707696
MR-link 2	creatinine	HMDB0000562	beta-alanine	HMDB0000056	bioa_026	GCST90200361	7:151157801-151657801	-0.9113275554627454	0.6553061007094041	0.1643194910032199
MR-link 2	creatinine	HMDB0000562	beta-alanine	HMDB0000056	bioa_026	GCST90200361	8:23501151-24001151	-0.5871731803307239	0.6493620777846462	0.3658730403389628
MR-link 2	creatinine	HMDB0000562	beta-alanine	HMDB0000056	bioa_026	GCST90200361	11:30518678-31018678	-0.1269059599123886	0.6960102575427425	0.8553210398545771
MR-link 2	creatinine	HMDB0000562	beta-alanine	HMDB0000056	bioa_026	GCST90200361	15:45399813-46200138	0.4181882443950347	0.2427915294368789	0.0849940162883112
MR-link 2	creatinine	HMDB0000562	beta-alanine	HMDB0000056	bioa_026	GCST90200361	15:75279182-75779182	-0.1146676524424772	0.9231826376074106	0.9011497448183704
MR-link 2	creatinine	HMDB0000562	beta-alanine	HMDB0000056	bioa_026	GCST90200361	15:75910951-76410951	0.1384311735454915	0.5258925074870074	0.792372592901029
MR-link 2	creatinine	HMDB0000562	beta-alanine	HMDB0000056	bioa_026	GCST90200361	16:20117645-20617645	-0.1191710677140788	0.5078869085997312	0.8144874216878647
MR-link 2	creatinine	HMDB0000562	beta-alanine	HMDB0000056	bioa_026	GCST90200361	17:37370347-37870347	-0.1399224393616844	0.5290689147552186	0.7914183851781784
MR-link 2	creatinine	HMDB0000562	beta-alanine	HMDB0000056	bioa_026	GCST90200361	17:58724447-59700441	0.9501913683801844	0.5901791861646697	0.1073967914749334
MR-link 2	creatinine	HMDB0000562	beta-alanine	HMDB0000056	bioa_026	GCST90200361	19:33119611-33619611	0.3045160322217222	0.6486061596627333	0.6387173086714568
MR-link 2	creatinine	HMDB0000562	beta-alanine	HMDB0000056	bioa_026	GCST90200361	22:40650077-41150077	-0.1212415324098629	0.4734726668223848	0.7978977866940831
MR-link 2	alpha-ketoglutarate	HMDB0000208	orotidine	HMDB0000788	GCST90200455	GCST90200681	20:44931392-45517926	0.1735948686530402	0.1202997591255839	0.1490150475106998
MR-link 2	alanine	HMDB0000161	alpha-ketoglutarate	HMDB0000208	M32339	M33453	2:27480940-27980940	-0.0185997565084611	0.1717125940474556	0.9137425589243398
MR-link 2	alanine	HMDB0000161	alpha-ketoglutarate	HMDB0000208	M32339	M33453	12:46962370-47462370	0.000432162178693	0.2176109775486554	0.9984154507857536
MR-link 2	arginine	HMDB0000517	lactate	HMDB0000190	GCST90200372	M00527	4:77758299-78258299	-0.0178447931076559	0.2759250016212655	0.9484346622955212
MR-link 2	arginine	HMDB0000517	lactate	HMDB0000190	GCST90200372	M00527	6:131644358-132148208	-0.0167853138886501	0.1490888089723185	0.9103587782506772
MR-link 2	arginine	HMDB0000517	lactate	HMDB0000190	GCST90200372	M00527	10:99896895-100396895	-0.1650516597361244	0.1291346724100613	0.2012015154265603
MR-link 2	histidine	HMDB0000177	2-hydroxyglutarate	HMDB0059655	M00059	M37253	4:9731889-10602550	0.1372891152729216	0.1716623849201682	0.4238484908518084
MR-link 2	glutamate	HMDB0000148	oleate (18:1n9)	HMDB0000207	bioa_007	M01359	12:121174861-121674861	0.8931251115484795	0.364906667292821	0.0143833575791373
MR-link 2	glycine	HMDB0000123	orotate	HMDB0000226	GCST90200707	GCST90200392	1:75967169-76467169	-0.1051583175378611	0.1905943163475169	0.5811271855649005
MR-link 2	glycine	HMDB0000123	orotate	HMDB0000226	GCST90200707	GCST90200392	2:211036896-212058697	0.0575124859493214	0.0296036730486483	0.0520465754111728
MR-link 2	glycine	HMDB0000123	orotate	HMDB0000226	GCST90200707	GCST90200392	3:125659669-126159669	0.2408278743695263	0.1753923772099183	0.1697272845514778
MR-link 2	glycine	HMDB0000123	orotate	HMDB0000226	GCST90200707	GCST90200392	9:6290540-6790540	0.0786541432632908	0.169608219517434	0.642833918890686
MR-link 2	choline phosphate	HMDB0001565	phosphoethanolamine	HMDB0000224	GCST90200363	GCST90200281	1:21573292-22142120	0.8109167957672119	0.0626397634758205	2.484253849718988e-38
MR-link 2	choline phosphate	HMDB0001565	phosphoethanolamine	HMDB0000224	GCST90200363	GCST90200281	22:24245541-24745541	0.7396078965846176	0.1530815567397319	1.3553332317422375e-06
MR-link 2	citrulline	HMDB0000904	pyruvate	HMDB0000243	bioa_005	M00599	2:211099261-211599261	-0.1526221102443613	0.1510337405880494	0.3122478243561127
MR-link 2	citrulline	HMDB0000904	pyruvate	HMDB0000243	bioa_005	M00599	8:10310878-10810878	0.1773862814138611	0.2792330941812238	0.5252573016527211
MR-link 2	citrulline	HMDB0000904	pyruvate	HMDB0000243	bioa_005	M00599	8:11437159-11937159	-0.2736584375857737	0.3611935385578326	0.448660285216703
MR-link 2	citrulline	HMDB0000904	pyruvate	HMDB0000243	bioa_005	M00599	9:133044244-133627617	-0.1339008860049682	0.1282192052386765	0.2963409496555409
MR-link 2	citrulline	HMDB0000904	pyruvate	HMDB0000243	bioa_005	M00599	9:135893372-136393372	0.4786182039930508	0.4046856985561069	0.2369315633181919
MR-link 2	citrulline	HMDB0000904	pyruvate	HMDB0000243	bioa_005	M00599	10:97138579-97638579	-0.6182372907068238	0.3301785251101978	0.0611466710388648
MR-link 2	citrulline	HMDB0000904	pyruvate	HMDB0000243	bioa_005	M00599	17:9542768-10042768	0.0800433698529005	0.2504483002734956	0.7492712925846562
MR-link 2	arginine	HMDB0000517	urea	HMDB0000294	bioa_002	GCST90200417	2:24182937-24682937	-0.1177058743205026	0.2969522466919307	0.6918248602186773
MR-link 2	arginine	HMDB0000517	urea	HMDB0000294	bioa_002	GCST90200417	2:211333022-211833022	0.2701583323943501	0.2152732659770723	0.2094949766714383
MR-link 2	arginine	HMDB0000517	urea	HMDB0000294	bioa_002	GCST90200417	2:219037276-219788019	0.1926774189346299	0.3230221856856868	0.5508522422883777
MR-link 2	arginine	HMDB0000517	urea	HMDB0000294	bioa_002	GCST90200417	4:144583533-145083533	-0.3921530623097426	0.2776814808552674	0.1578791285213503
MR-link 2	arginine	HMDB0000517	urea	HMDB0000294	bioa_002	GCST90200417	5:177386199-177886199	0.2140894929868155	0.7450531152079501	0.7738459032601095
MR-link 2	arginine	HMDB0000517	urea	HMDB0000294	bioa_002	GCST90200417	6:131339506-132265729	-0.0850500291663867	0.1154547708146455	0.4613337860028106
MR-link 2	arginine	HMDB0000517	urea	HMDB0000294	bioa_002	GCST90200417	6:135177817-135677817	-0.6467104949651667	0.3490809305012033	0.0639384127480753
MR-link 2	arginine	HMDB0000517	urea	HMDB0000294	bioa_002	GCST90200417	10:99898951-100398951	-0.0025097311850188	0.4522013264106825	0.9955717390306862
MR-link 2	arginine	HMDB0000517	urea	HMDB0000294	bioa_002	GCST90200417	12:46680313-47435518	0.3291237386002424	0.2685058302297468	0.2202889588068403
MR-link 2	arginine	HMDB0000517	urea	HMDB0000294	bioa_002	GCST90200417	19:12757458-13257458	-0.0220985611530367	0.1522765586875503	0.8846151583914255
MR-link 2	aspartate	HMDB0000191	myo-inositol	HMDB0000211	GCST90200370	GCST90200401	3:56598999-57098999	-0.2172029019116803	0.1199236505563282	0.0701135292112563
MR-link 2	aspartate	HMDB0000191	myo-inositol	HMDB0000211	GCST90200370	GCST90200401	5:36388589-36888589	-0.6722681911249558	0.3675238755826632	0.0673722936954991
MR-link 2	kynurenine	HMDB0000684	2-hydroxyphenylacetate	HMDB0000669	GCST90199636	GCST90200369	1:241463402-241963402	0.4797651735498363	0.2031386147923308	0.0181882875905316
MR-link 2	kynurenine	HMDB0000684	2-hydroxyphenylacetate	HMDB0000669	GCST90199636	GCST90200369	8:39554593-40054593	0.4143201982287093	0.1791390202778622	0.0207313435314373
MR-link 2	kynurenine	HMDB0000684	2-hydroxyphenylacetate	HMDB0000669	GCST90199636	GCST90200369	12:111809557-113090766	0.4550474916297291	0.2095057617510882	0.0298553111350802
MR-link 2	kynurenine	HMDB0000684	2-hydroxyphenylacetate	HMDB0000669	GCST90199636	GCST90200369	16:87568373-88128072	0.1488515982730786	0.0926880174342605	0.1082866111098099
MR-link 2	glutamate	HMDB0000148	3-ureidopropionate	HMDB0000026	GCST90200412	GCST90200283	5:36388589-36888589	-0.3643600829085777	0.2299966246923759	0.1131487770316676
MR-link 2	histidine	HMDB0000177	glutamate	HMDB0000148	M00059	bioa_007	4:9731889-10602550	-0.1336003448079532	0.1007050110272468	0.1846243500798153
MR-link 2	histidine	HMDB0000177	biliverdin	HMDB0001008	bioa_009	M02137	2:27492603-27992603	0.8841880424640081	0.46707451572103	0.0583533185931143
MR-link 2	histidine	HMDB0000177	biliverdin	HMDB0001008	bioa_009	M02137	2:211331245-211831245	-0.3335159532518464	0.3581638936596744	0.3517591638424731
MR-link 2	histidine	HMDB0000177	biliverdin	HMDB0001008	bioa_009	M02137	3:186208322-186708322	-0.0078105912521426	0.4913437512952151	0.9873170510454388
MR-link 2	histidine	HMDB0000177	biliverdin	HMDB0001008	bioa_009	M02137	4:186893802-187393802	0.0737219627611512	0.2734811213014712	0.7874920479906516
MR-link 2	histidine	HMDB0000177	biliverdin	HMDB0001008	bioa_009	M02137	8:145389726-145889726	-0.9265408787078072	0.6673740183992338	0.1650340691486587
MR-link 2	histidine	HMDB0000177	biliverdin	HMDB0001008	bioa_009	M02137	9:135904304-136404304	0.0177228975400568	0.6331001056455956	0.9776670711466844
MR-link 2	histidine	HMDB0000177	biliverdin	HMDB0001008	bioa_009	M02137	12:56615040-57115040	0.3406369736379731	0.4374083515772828	0.4361199653165462
MR-link 2	histidine	HMDB0000177	biliverdin	HMDB0001008	bioa_009	M02137	12:96083535-96730076	-0.0809578057387214	0.1604565537886646	0.6138773369474475
MR-link 2	histidine	HMDB0000177	biliverdin	HMDB0001008	bioa_009	M02137	14:21229605-21729605	-0.1906216993362486	0.3771789018831261	0.6132863297761009
MR-link 2	histidine	HMDB0000177	biliverdin	HMDB0001008	bioa_009	M02137	15:58473939-58973939	-0.2270241150351428	0.9507393889468316	0.8112708257502317
MR-link 2	cholesterol	HMDB0000067	glutamate	HMDB0000148	M00063	GCST90200412	1:109571511-110071511	0.157066615932414	0.2868150851388059	0.5839506051922584
MR-link 2	methionine	HMDB0000696	oleamide	HMDB0002117	M01302	M32458	1:213396566-213896566	-0.4150325761448636	0.3969180870440439	0.2957282659995096
MR-link 2	flavin adenine dinucleotide (fad)	HMDB0001248	aspartate	HMDB0000191	GCST90200376	GCST90200370	2:69949756-70738470	0.0226984108377003	0.0422389963436492	0.5910048450899303
MR-link 2	eicosapentaenoate (epa; 20:5n3)	HMDB0001999	dimethylglycine	HMDB0000092	M18467	GCST90200424	11:61330635-61830635	-0.4341412624624786	0.1509399051409991	0.004024277954899
MR-link 2	lactate	HMDB0000190	phosphoethanolamine	HMDB0000224	met-d-Lactate	GCST90200281	2:27348097-28101918	-0.4287691669745859	0.7734212862421189	0.5793189218332231
MR-link 2	lactate	HMDB0000190	phosphoethanolamine	HMDB0000224	met-d-Lactate	GCST90200281	6:135171067-135671067	0.7712585550865305	0.466123136462547	0.0980007805129053
MR-link 2	lactate	HMDB0000190	phosphoethanolamine	HMDB0000224	met-d-Lactate	GCST90200281	8:106333124-106833124	0.0288785140423943	1.0202716531489218	0.9774191078264144
MR-link 2	lactate	HMDB0000190	phosphoethanolamine	HMDB0000224	met-d-Lactate	GCST90200281	9:4513176-5186407	0.5258918325816178	0.3240066634239513	0.1045702611685523
MR-link 2	lactate	HMDB0000190	phosphoethanolamine	HMDB0000224	met-d-Lactate	GCST90200281	10:2727379-3389269	-0.1683587130163883	0.2887218952186228	0.5598143826206226
MR-link 2	lactate	HMDB0000190	phosphoethanolamine	HMDB0000224	met-d-Lactate	GCST90200281	11:118839742-119339742	0.7566614907042081	0.7610654391256456	0.3201189647249089
MR-link 2	lactate	HMDB0000190	phosphoethanolamine	HMDB0000224	met-d-Lactate	GCST90200281	12:111682800-113133476	-0.4354362072802177	0.3454130876562132	0.2074441606483828
MR-link 2	lactate	HMDB0000190	phosphoethanolamine	HMDB0000224	met-d-Lactate	GCST90200281	20:8379807-8879807	0.9920919518234144	0.9224830111336731	0.2821696208799955
MR-link 2	lactate	HMDB0000190	phosphoethanolamine	HMDB0000224	met-d-Lactate	GCST90200281	22:21708872-22208872	-0.2585595707037356	0.8503011890709918	0.7610669568396736
MR-link 2	histidine	HMDB0000177	taurocholate	HMDB0000036	M00059	GCST90200333	4:9731889-10602550	-0.3475135654310464	0.1953506179088856	0.0752525057956431
MR-link 2	sarcosine	HMDB0000271	valine	HMDB0000883	bioa_031	GCST90200442	1:157842259-158342259	-0.0974663412500605	0.6573354756770998	0.8821258360935329
MR-link 2	sarcosine	HMDB0000271	valine	HMDB0000883	bioa_031	GCST90200442	9:136282183-136851769	0.0093201850021832	0.1062443103379851	0.930095975672396
MR-link 2	myo-inositol	HMDB0000211	dihydroorotate	HMDB03349	M19934	GCST90200444	16:24681798-25181798	-0.0844728704380268	0.1423744732433909	0.552970550757504
MR-link 2	myo-inositol	HMDB0000211	dihydroorotate	HMDB03349	M19934	GCST90200444	19:18368867-18868867	0.0699598682744263	0.1396236683083857	0.616328730361169
MR-link 2	tyrosine	HMDB0000158	taurochenodeoxycholate	HMDB0000951	bioa_021	M18494	4:99820973-100320973	-0.1066906580872881	0.7029311087706612	0.8793607101904902
MR-link 2	tyrosine	HMDB0000158	taurochenodeoxycholate	HMDB0000951	bioa_021	M18494	4:148735862-149235862	-0.5985226564604447	1.448271704995404	0.6794111293183833
MR-link 2	tyrosine	HMDB0000158	taurochenodeoxycholate	HMDB0000951	bioa_021	M18494	6:111242119-112017012	0.0848213633155934	0.2115725902968218	0.6884870966208168
MR-link 2	tyrosine	HMDB0000158	taurochenodeoxycholate	HMDB0000951	bioa_021	M18494	6:112114361-112614361	0.7257163673169802	0.5524635560875324	0.1889807024373824
MR-link 2	tyrosine	HMDB0000158	taurochenodeoxycholate	HMDB0000951	bioa_021	M18494	7:27926305-28426305	-0.2048009303861546	0.6510123715541567	0.7530741993866175
MR-link 2	tyrosine	HMDB0000158	taurochenodeoxycholate	HMDB0000951	bioa_021	M18494	8:8933358-9433358	0.628785460933977	1.0410220779657853	0.5458384526333067
MR-link 2	tyrosine	HMDB0000158	taurochenodeoxycholate	HMDB0000951	bioa_021	M18494	10:64816186-65575478	-1.028190372114968	0.7243433736376695	0.1557593488471735
MR-link 2	tyrosine	HMDB0000158	taurochenodeoxycholate	HMDB0000951	bioa_021	M18494	11:61310081-61810081	-0.4527760343887128	0.7029399644143418	0.5194991492030319
MR-link 2	tyrosine	HMDB0000158	taurochenodeoxycholate	HMDB0000951	bioa_021	M18494	12:20701307-21201307	-0.250347190225856	0.7564654946775667	0.7406873113168483
MR-link 2	tyrosine	HMDB0000158	taurochenodeoxycholate	HMDB0000951	bioa_021	M18494	12:46678393-47435518	0.0164285754405574	0.5203809063945244	0.9748147377693503
MR-link 2	tyrosine	HMDB0000158	taurochenodeoxycholate	HMDB0000951	bioa_021	M18494	12:56615040-57115040	-0.126054596953397	0.4414420724462695	0.7752213926144202
MR-link 2	tyrosine	HMDB0000158	taurochenodeoxycholate	HMDB0000951	bioa_021	M18494	12:57594049-58094049	0.3096308336862539	0.7281496221201689	0.6706692470452025
MR-link 2	tyrosine	HMDB0000158	taurochenodeoxycholate	HMDB0000951	bioa_021	M18494	12:59727701-60227701	0.3153833793701089	0.6349882777421261	0.6194176144269155
MR-link 2	tyrosine	HMDB0000158	taurochenodeoxycholate	HMDB0000951	bioa_021	M18494	12:120845172-121674861	-0.2224787463939677	0.512096854768945	0.6639641516760476
MR-link 2	tyrosine	HMDB0000158	taurochenodeoxycholate	HMDB0000951	bioa_021	M18494	12:122092964-122592964	0.1910769807960699	0.6000292045114578	0.7501465478568756
MR-link 2	tyrosine	HMDB0000158	taurochenodeoxycholate	HMDB0000951	bioa_021	M18494	15:60649639-61149639	0.4357171991140957	0.8109998124214424	0.5910885083225187
MR-link 2	tyrosine	HMDB0000158	taurochenodeoxycholate	HMDB0000951	bioa_021	M18494	16:71153235-72438683	0.2448795762543897	0.247537000273884	0.3225337294432988
MR-link 2	asparagine	HMDB0000168	glycine	HMDB0000123	M34283	met-d-Gly	11:61916235-62416235	0.0163007058547926	0.0713908222764063	0.8193892747763476
MR-link 2	asparagine	HMDB0000168	glycine	HMDB0000123	M34283	met-d-Gly	14:104016664-104812812	-0.0274720510391208	0.0189299238168703	0.1467102718361812
MR-link 2	isoursodeoxycholate	HMDB0000686	histidine	HMDB0000177	GCST90199892	met-d-His	5:35715970-36215970	-0.0692218915570105	0.0532003935991539	0.1932058331234613
MR-link 2	tryptophan	HMDB0000929	alanine	HMDB0000161	bioa_020	met-d-Ala	2:27480940-27980940	1.1377695223071895	0.2775628906249671	4.146857291334054e-05
MR-link 2	tryptophan	HMDB0000929	alanine	HMDB0000161	bioa_020	met-d-Ala	4:156560755-157060755	0.069538029655412	0.0425711123134148	0.1023731727992123
MR-link 2	tryptophan	HMDB0000929	alanine	HMDB0000161	bioa_020	met-d-Ala	6:111336667-112095774	-0.0921962759471626	0.0481787519762897	0.0556675264973652
MR-link 2	creatinine	HMDB0000562	isoursodeoxycholate	HMDB0000686	met-d-Creatinine	GCST90199892	1:62775942-63275942	-0.4291360697147062	0.577268631917918	0.4572452388452477
MR-link 2	creatinine	HMDB0000562	isoursodeoxycholate	HMDB0000686	met-d-Creatinine	GCST90199892	1:78344069-78844069	0.382006074480523	0.7423959749871537	0.6068616510647371
MR-link 2	creatinine	HMDB0000562	isoursodeoxycholate	HMDB0000686	met-d-Creatinine	GCST90199892	1:113008681-113508681	0.3988009007100006	0.5917194204770206	0.5003306415277602
MR-link 2	creatinine	HMDB0000562	isoursodeoxycholate	HMDB0000686	met-d-Creatinine	GCST90199892	1:150079982-151190625	-0.417955329477923	0.355630405420542	0.2398939296015449
MR-link 2	creatinine	HMDB0000562	isoursodeoxycholate	HMDB0000686	met-d-Creatinine	GCST90199892	1:243202864-243702864	-0.5543502153950293	1.12360425162542	0.6217526937258997
MR-link 2	creatinine	HMDB0000562	isoursodeoxycholate	HMDB0000686	met-d-Creatinine	GCST90199892	2:15538692-16038692	-0.4679627242140159	1.068504916267901	0.6614150688676708
MR-link 2	creatinine	HMDB0000562	isoursodeoxycholate	HMDB0000686	met-d-Creatinine	GCST90199892	2:18426203-18926203	-1.920818789173082	0.8706027716475382	0.0273623669430814
MR-link 2	creatinine	HMDB0000562	isoursodeoxycholate	HMDB0000686	met-d-Creatinine	GCST90199892	2:73303397-74097901	-1.110060640743206	0.6057478243871933	0.0668701424444489
MR-link 2	creatinine	HMDB0000562	isoursodeoxycholate	HMDB0000686	met-d-Creatinine	GCST90199892	2:121056440-121556440	0.9195098390526228	1.1430993684987087	0.4211656440909167
MR-link 2	creatinine	HMDB0000562	isoursodeoxycholate	HMDB0000686	met-d-Creatinine	GCST90199892	2:148593372-149093372	-0.4134762935186902	0.7088504461304066	0.5596877275111607
MR-link 2	creatinine	HMDB0000562	isoursodeoxycholate	HMDB0000686	met-d-Creatinine	GCST90199892	2:176734544-177234544	-0.3284521673749403	0.4470500379422142	0.4625160824730574
MR-link 2	creatinine	HMDB0000562	isoursodeoxycholate	HMDB0000686	met-d-Creatinine	GCST90199892	2:211293055-211793055	-0.0516283865093933	0.3380512657791556	0.8786162951371762
MR-link 2	creatinine	HMDB0000562	isoursodeoxycholate	HMDB0000686	met-d-Creatinine	GCST90199892	2:217394852-217894852	0.5231193427258003	0.5769849578081259	0.3645956427437471
MR-link 2	creatinine	HMDB0000562	isoursodeoxycholate	HMDB0000686	met-d-Creatinine	GCST90199892	2:220108198-220608198	0.2851917195042659	0.6367009504374356	0.6542102198921047
MR-link 2	creatinine	HMDB0000562	isoursodeoxycholate	HMDB0000686	met-d-Creatinine	GCST90199892	3:38187471-38687471	-0.1503772012476683	0.6526540495248235	0.8177741654954174
MR-link 2	creatinine	HMDB0000562	isoursodeoxycholate	HMDB0000686	met-d-Creatinine	GCST90199892	3:141462708-141962708	0.0516442994455923	0.6473090455397298	0.936409793813007
MR-link 2	creatinine	HMDB0000562	isoursodeoxycholate	HMDB0000686	met-d-Creatinine	GCST90199892	3:185024780-185524780	-0.0241856683055165	0.6942891771496021	0.972211191208172
MR-link 2	creatinine	HMDB0000562	isoursodeoxycholate	HMDB0000686	met-d-Creatinine	GCST90199892	4:76880934-77664144	0.07781194420942	0.3303966193142038	0.8138123629683853
MR-link 2	creatinine	HMDB0000562	isoursodeoxycholate	HMDB0000686	met-d-Creatinine	GCST90199892	4:103323863-104102802	0.2733990389156341	0.5983321762783217	0.6477176148498548
MR-link 2	creatinine	HMDB0000562	isoursodeoxycholate	HMDB0000686	met-d-Creatinine	GCST90199892	5:39144851-39644851	-0.3649025515857141	0.3849916848078731	0.3432214503020807
MR-link 2	creatinine	HMDB0000562	isoursodeoxycholate	HMDB0000686	met-d-Creatinine	GCST90199892	5:53045546-53835870	0.0471937793426422	0.5165635387952217	0.9272057221032638
MR-link 2	creatinine	HMDB0000562	isoursodeoxycholate	HMDB0000686	met-d-Creatinine	GCST90199892	5:176565124-177065124	-0.1095085185264583	0.4032912534344554	0.785978005480359
MR-link 2	creatinine	HMDB0000562	isoursodeoxycholate	HMDB0000686	met-d-Creatinine	GCST90199892	6:43556335-44056335	-0.0120052028720038	0.5018566927446673	0.9809151642768488
MR-link 2	creatinine	HMDB0000562	isoursodeoxycholate	HMDB0000686	met-d-Creatinine	GCST90199892	6:108750742-109250742	0.3047987035018283	0.5704031793559797	0.5930948397770901
MR-link 2	creatinine	HMDB0000562	isoursodeoxycholate	HMDB0000686	met-d-Creatinine	GCST90199892	6:133547208-134047208	0.4369753138075283	0.5657210928572771	0.4398646369807002
MR-link 2	creatinine	HMDB0000562	isoursodeoxycholate	HMDB0000686	met-d-Creatinine	GCST90199892	6:160418389-160927934	0.2795722905148375	0.2770582028413889	0.3129390396212487
MR-link 2	creatinine	HMDB0000562	isoursodeoxycholate	HMDB0000686	met-d-Creatinine	GCST90199892	7:1036567-1536567	0.8437217054814327	0.6816939936447775	0.2158332776847399
MR-link 2	creatinine	HMDB0000562	isoursodeoxycholate	HMDB0000686	met-d-Creatinine	GCST90199892	7:25488956-25988956	0.0977065619615279	0.5484237395378325	0.8585981980871137
MR-link 2	creatinine	HMDB0000562	isoursodeoxycholate	HMDB0000686	met-d-Creatinine	GCST90199892	7:76984640-77791673	-0.1219786262657848	0.7120933761308995	0.8639911587817617
MR-link 2	creatinine	HMDB0000562	isoursodeoxycholate	HMDB0000686	met-d-Creatinine	GCST90199892	7:128492221-128992221	-0.3629073839280688	0.9713963053402818	0.708706741233952
MR-link 2	creatinine	HMDB0000562	isoursodeoxycholate	HMDB0000686	met-d-Creatinine	GCST90199892	7:151165041-151665041	0.1541759801671972	0.3004376380734535	0.6078314839848242
MR-link 2	creatinine	HMDB0000562	isoursodeoxycholate	HMDB0000686	met-d-Creatinine	GCST90199892	8:8031142-9250941	0.3484194096532135	0.5059313488130982	0.4910313726676022
MR-link 2	creatinine	HMDB0000562	isoursodeoxycholate	HMDB0000686	met-d-Creatinine	GCST90199892	8:9759952-10530228	0.6178983571194816	0.8026691929164453	0.4414158696664466
MR-link 2	creatinine	HMDB0000562	isoursodeoxycholate	HMDB0000686	met-d-Creatinine	GCST90199892	8:10561829-11945872	1.0815473694124718	1.076729651056441	0.3151500048984432
MR-link 2	creatinine	HMDB0000562	isoursodeoxycholate	HMDB0000686	met-d-Creatinine	GCST90199892	8:19609539-20109539	-0.9608489027906189	0.5116188745434362	0.0603735031402351
MR-link 2	creatinine	HMDB0000562	isoursodeoxycholate	HMDB0000686	met-d-Creatinine	GCST90199892	8:23527006-24027006	-0.7826541169534389	0.6377135531174416	0.2197167646509876
MR-link 2	creatinine	HMDB0000562	isoursodeoxycholate	HMDB0000686	met-d-Creatinine	GCST90199892	8:30157389-30657389	1.061214751161808	0.7430004371524244	0.1532104740052385
MR-link 2	creatinine	HMDB0000562	isoursodeoxycholate	HMDB0000686	met-d-Creatinine	GCST90199892	8:144768354-145268354	-0.3033518890284533	0.6948000988544388	0.6623992015550262
MR-link 2	creatinine	HMDB0000562	isoursodeoxycholate	HMDB0000686	met-d-Creatinine	GCST90199892	9:71184707-71684707	1.1350487042096322	0.6918632626013185	0.1008871295823318
MR-link 2	creatinine	HMDB0000562	isoursodeoxycholate	HMDB0000686	met-d-Creatinine	GCST90199892	10:52398454-52898454	-0.3033065759928625	0.7152759621700787	0.671535666074482
MR-link 2	creatinine	HMDB0000562	isoursodeoxycholate	HMDB0000686	met-d-Creatinine	GCST90199892	11:1928330-2428330	0.3220682596567114	1.3016659183369064	0.8045772061056637
MR-link 2	creatinine	HMDB0000562	isoursodeoxycholate	HMDB0000686	met-d-Creatinine	GCST90199892	11:2548804-3048804	-0.0568431619360983	0.641070056548435	0.9293448197605274
MR-link 2	creatinine	HMDB0000562	isoursodeoxycholate	HMDB0000686	met-d-Creatinine	GCST90199892	11:30504837-31294673	0.2767879716267447	0.3229678256705291	0.3914371072821992
MR-link 2	creatinine	HMDB0000562	isoursodeoxycholate	HMDB0000686	met-d-Creatinine	GCST90199892	11:116373213-117240760	0.0455690746863461	0.4472004033865406	0.91883719731681
MR-link 2	creatinine	HMDB0000562	isoursodeoxycholate	HMDB0000686	met-d-Creatinine	GCST90199892	12:15092463-15592463	-1.560419525562151	0.7546884760866807	0.0386744557815019
MR-link 2	creatinine	HMDB0000562	isoursodeoxycholate	HMDB0000686	met-d-Creatinine	GCST90199892	15:41118334-41871842	-0.5757615404555079	0.9582944159747466	0.5479605145606918
MR-link 2	creatinine	HMDB0000562	isoursodeoxycholate	HMDB0000686	met-d-Creatinine	GCST90199892	15:45400360-46179051	0.151709432450625	0.3116105797817649	0.6263604910514288
MR-link 2	creatinine	HMDB0000562	isoursodeoxycholate	HMDB0000686	met-d-Creatinine	GCST90199892	15:53700578-54200578	0.0789466675206819	0.4712074450436373	0.8669442214862091
MR-link 2	creatinine	HMDB0000562	isoursodeoxycholate	HMDB0000686	met-d-Creatinine	GCST90199892	15:76097375-76597375	0.4841211613209369	0.5795132406204199	0.4034966089853143
MR-link 2	creatinine	HMDB0000562	isoursodeoxycholate	HMDB0000686	met-d-Creatinine	GCST90199892	16:20142332-21335139	0.2054674576857656	0.2979559037814479	0.4904519606656125
MR-link 2	creatinine	HMDB0000562	isoursodeoxycholate	HMDB0000686	met-d-Creatinine	GCST90199892	16:89453424-89953424	-1.0909528303348055	0.5473250539638568	0.046234645100307
MR-link 2	creatinine	HMDB0000562	isoursodeoxycholate	HMDB0000686	met-d-Creatinine	GCST90199892	17:19176536-19724875	0.3339342125623582	0.5224767866708219	0.5227338533869005
MR-link 2	creatinine	HMDB0000562	isoursodeoxycholate	HMDB0000686	met-d-Creatinine	GCST90199892	17:37200083-37954217	-0.2835568378912965	0.5572807369752033	0.6108768227039638
MR-link 2	creatinine	HMDB0000562	isoursodeoxycholate	HMDB0000686	met-d-Creatinine	GCST90199892	17:58690466-59700441	0.426263142369821	0.4189814849005054	0.3089729657843234
MR-link 2	creatinine	HMDB0000562	isoursodeoxycholate	HMDB0000686	met-d-Creatinine	GCST90199892	18:76910235-77410235	-0.4096661586654685	0.5468678849963582	0.4537887511674549
MR-link 2	creatinine	HMDB0000562	isoursodeoxycholate	HMDB0000686	met-d-Creatinine	GCST90199892	19:32940263-33709298	-0.5403016779070207	0.4678915482014412	0.2481893923753765
MR-link 2	creatinine	HMDB0000562	isoursodeoxycholate	HMDB0000686	met-d-Creatinine	GCST90199892	19:45162079-45662079	2.5846398847838583	1.2557251589190297	0.0395628118044898
MR-link 2	creatinine	HMDB0000562	isoursodeoxycholate	HMDB0000686	met-d-Creatinine	GCST90199892	20:32653904-33537782	-0.0100989890353074	0.5021135892402668	0.9839532640361456
MR-link 2	creatinine	HMDB0000562	isoursodeoxycholate	HMDB0000686	met-d-Creatinine	GCST90199892	22:38345240-38845240	0.3521913688496614	0.6295559857537489	0.5758695234072753
MR-link 2	spermidine	HMDB0001257	methionine sulfoxide	HMDB0002005	bioa_033	GCST90199625	1:247760300-248289451	-0.2015382923822856	0.0857134692947118	0.0187078193848619
MR-link 2	spermidine	HMDB0001257	methionine sulfoxide	HMDB0002005	bioa_033	GCST90199625	19:54070939-54570939	0.1419342912648874	0.1605135525148089	0.3765606592546288
MR-link 2	1-methylxanthine	HMDB0010738	beta-alanine	HMDB0000056	GCST90199763	GCST90200361	8:18005709-18505709	0.0203399614654919	0.0519806317723647	0.6955763483720692
MR-link 2	1-methylxanthine	HMDB0010738	beta-alanine	HMDB0000056	GCST90199763	GCST90200361	15:74275585-74775585	-0.1731208870990571	0.1650257555880906	0.2941533826402462
MR-link 2	1-methylxanthine	HMDB0010738	beta-alanine	HMDB0000056	GCST90199763	GCST90200361	15:74777880-75599999	-0.0615931360721214	0.1368577945964854	0.6526728835236586
MR-link 2	sarcosine	HMDB0000271	creatine	HMDB0000064	bioa_031	M27718	6:42690673-43190673	-0.1762099215473755	0.3617468644266567	0.6261815429265558
MR-link 2	sarcosine	HMDB0000271	creatine	HMDB0000064	bioa_031	M27718	9:136282183-136851769	-0.1173875010190413	0.1062257374999134	0.2691267082658374
MR-link 2	caffeine	HMDB0001847	3-methyl-2-oxobutyrate	HMDB0000019	M00569	M21047	7:17037106-17537106	0.0014688434681659	0.1778447532499827	0.9934102402221726
MR-link 2	caffeine	HMDB0001847	3-methyl-2-oxobutyrate	HMDB0000019	M00569	M21047	15:74777880-75277880	0.179940240387968	0.189384408406547	0.3420450412802592
MR-link 2	sphingosine	HMDB0000252	3-aminoisobutyrate	HMDB0002166	GCST90200385	GCST90200310	3:56598999-57098999	0.0432215548392102	0.1700831606865828	0.7994027525272588
MR-link 2	docosahexaenoate (dha; 22:6n3)	HMDB0002183	inosine 5'-monophosphate (imp)	HMDB0000175	GCST90199651	GCST90200395	11:61376206-61876206	-0.0789497246681212	0.2689056519189353	0.7690663459650909
MR-link 2	valine	HMDB0000883	glucose	HMDB0000122	met-d-Val	M20489	2:27480940-28253616	-0.659755623166648	0.3493084219685778	0.0589255882445506
MR-link 2	valine	HMDB0000883	glucose	HMDB0000122	met-d-Val	M20489	2:64975088-65475088	-0.117234164245054	0.3671454332574439	0.7494894761590297
MR-link 2	valine	HMDB0000883	glucose	HMDB0000122	met-d-Val	M20489	2:165251927-165751927	0.55197411685511	0.6389703759195049	0.387670677135529
MR-link 2	valine	HMDB0000883	glucose	HMDB0000122	met-d-Val	M20489	2:226858446-227358446	0.0368330457050033	0.8446969023962579	0.9652192308900917
MR-link 2	valine	HMDB0000883	glucose	HMDB0000122	met-d-Val	M20489	3:135701113-136578270	-0.6980859178823982	0.7967345480592081	0.3809301123901411
MR-link 2	valine	HMDB0000883	glucose	HMDB0000122	met-d-Val	M20489	4:88882515-89510546	0.0769964593085974	0.1489166715206223	0.6051255012851402
MR-link 2	valine	HMDB0000883	glucose	HMDB0000122	met-d-Val	M20489	12:56199875-57115338	0.5972119344945768	0.4376956790362096	0.1724273708852961
MR-link 2	valine	HMDB0000883	glucose	HMDB0000122	met-d-Val	M20489	12:122278263-122778263	0.0176854529172259	0.5195908218972053	0.9728474310186528
MR-link 2	valine	HMDB0000883	glucose	HMDB0000122	met-d-Val	M20489	16:69315747-70918195	0.0245084642288535	0.3019354373812831	0.9353057965252104
MR-link 2	valine	HMDB0000883	glucose	HMDB0000122	met-d-Val	M20489	17:6935779-7435779	0.9645663073602744	0.5391418835435942	0.0736024265202185
MR-link 2	valine	HMDB0000883	glucose	HMDB0000122	met-d-Val	M20489	17:79384062-79884062	-0.4325401034393976	0.7970487453133378	0.5873521423978227
MR-link 2	valine	HMDB0000883	glucose	HMDB0000122	met-d-Val	M20489	19:49050431-49611255	-0.8848568453609182	0.5959043823836593	0.1375710149785516
MR-link 2	valine	HMDB0000883	glucose	HMDB0000122	met-d-Val	M20489	22:18665347-19165347	0.6193984906320315	0.7125039280370861	0.3846686147700126
MR-link 2	phenylalanine	HMDB0000159	taurocholate	HMDB0000036	met-d-Phe	GCST90200333	2:211293055-211793055	0.4007762566425338	0.733056928474484	0.5845716996730677
MR-link 2	phenylalanine	HMDB0000159	taurocholate	HMDB0000036	met-d-Phe	GCST90200333	6:17868392-18368392	0.7156105021492534	1.0019188692079608	0.4750788056210604
MR-link 2	phenylalanine	HMDB0000159	taurocholate	HMDB0000036	met-d-Phe	GCST90200333	11:57019429-57519429	0.0099255822917561	0.3842172939813907	0.9793903391968104
MR-link 2	phenylalanine	HMDB0000159	taurocholate	HMDB0000036	met-d-Phe	GCST90200333	12:56671418-57171418	0.82178045402048	0.9165109214521284	0.3699109874631165
MR-link 2	phenylalanine	HMDB0000159	taurocholate	HMDB0000036	met-d-Phe	GCST90200333	12:102211009-102721004	-0.0147201963395667	0.3675551034906388	0.9680541002968852
MR-link 2	phenylalanine	HMDB0000159	taurocholate	HMDB0000036	met-d-Phe	GCST90200333	12:102890425-104124563	-0.2141976634560176	0.0872929977780167	0.0141364106552943
MR-link 2	phenylalanine	HMDB0000159	taurocholate	HMDB0000036	met-d-Phe	GCST90200333	12:104125826-104625826	0.1277524970769454	0.5136275994250397	0.8035727977222736
MR-link 2	phenylalanine	HMDB0000159	taurocholate	HMDB0000036	met-d-Phe	GCST90200333	14:55161744-55661744	-0.3866355686355772	0.3303759950541249	0.241884473057905
MR-link 2	phenylalanine	HMDB0000159	taurocholate	HMDB0000036	met-d-Phe	GCST90200333	14:55670870-56170870	-0.1434959696796875	0.5669426800613001	0.8001871533899003
MR-link 2	phenylalanine	HMDB0000159	taurocholate	HMDB0000036	met-d-Phe	GCST90200333	16:16004626-16504626	0.4848306579983947	0.6299536151564539	0.4415199153673181
MR-link 2	valine	HMDB0000883	glutamine	HMDB0000641	M01649	GCST90200419	4:88976422-89476422	0.158333661586105	0.1936110985496238	0.4134758073636611
MR-link 2	orotate	HMDB0000226	glucose	HMDB0000122	GCST90200392	met-d-Glucose	3:123305909-124961335	0.0192691195194219	0.0103003726587655	0.0613838152910041
MR-link 2	orotate	HMDB0000226	glucose	HMDB0000122	GCST90200392	met-d-Glucose	7:32831514-33590783	-0.0416657904438341	0.0147954273677373	0.0048606571319263
MR-link 2	3-hydroxybutyrate (bhba)	HMDB0000011	phenylalanine	HMDB0000159	met-d-bOHbutyrate	bioa_016	1:230050269-230550269	-0.1750493292318345	0.1648689071109815	0.2883498354410637
MR-link 2	3-hydroxybutyrate (bhba)	HMDB0000011	phenylalanine	HMDB0000159	met-d-bOHbutyrate	bioa_016	5:41452897-42471829	0.0415819184458063	0.1207868802340345	0.7306518398714102
MR-link 2	3-hydroxybutyrate (bhba)	HMDB0000011	phenylalanine	HMDB0000159	met-d-bOHbutyrate	bioa_016	8:8059014-8559014	-0.401409804704283	0.2792589355508794	0.1506013071840883
MR-link 2	3-hydroxybutyrate (bhba)	HMDB0000011	phenylalanine	HMDB0000159	met-d-bOHbutyrate	bioa_016	8:8580720-9433358	-0.1393828697797697	0.1394081600384597	0.317398308423383
MR-link 2	3-hydroxybutyrate (bhba)	HMDB0000011	phenylalanine	HMDB0000159	met-d-bOHbutyrate	bioa_016	8:9546321-10530228	-0.1191342708665699	0.2045452896234759	0.560273925740089
MR-link 2	3-hydroxybutyrate (bhba)	HMDB0000011	phenylalanine	HMDB0000159	met-d-bOHbutyrate	bioa_016	8:10591858-11909109	0.1010146820750308	0.2720651930066924	0.7104226497004887
MR-link 2	3-hydroxybutyrate (bhba)	HMDB0000011	phenylalanine	HMDB0000159	met-d-bOHbutyrate	bioa_016	9:107339744-107915739	0.0522854744675855	0.1483068261687591	0.7244263186068116
MR-link 2	3-hydroxybutyrate (bhba)	HMDB0000011	phenylalanine	HMDB0000159	met-d-bOHbutyrate	bioa_016	10:113694271-114194271	0.0608764464911593	0.1353310330382641	0.6528304246689864
MR-link 2	3-hydroxybutyrate (bhba)	HMDB0000011	phenylalanine	HMDB0000159	met-d-bOHbutyrate	bioa_016	11:116451535-117240760	-0.8832593084218711	0.3689859659458966	0.0166772160925282
MR-link 2	3-hydroxybutyrate (bhba)	HMDB0000011	phenylalanine	HMDB0000159	met-d-bOHbutyrate	bioa_016	12:122375755-122875755	-0.3017276965375329	0.2378847075517524	0.2046630438455191
MR-link 2	3-hydroxybutyrate (bhba)	HMDB0000011	phenylalanine	HMDB0000159	met-d-bOHbutyrate	bioa_016	14:94393207-95094947	0.3105835439482267	0.1454186448149426	0.0326966150390385
MR-link 2	3-hydroxybutyrate (bhba)	HMDB0000011	phenylalanine	HMDB0000159	met-d-bOHbutyrate	bioa_016	15:58430643-58980498	0.2931839439633535	0.1345420505446973	0.0293223846015736
MR-link 2	3-hydroxybutyrate (bhba)	HMDB0000011	phenylalanine	HMDB0000159	met-d-bOHbutyrate	bioa_016	16:71899923-73042963	-0.0836879255319807	0.1120857953680597	0.4552798875741991
MR-link 2	3-hydroxybutyrate (bhba)	HMDB0000011	phenylalanine	HMDB0000159	met-d-bOHbutyrate	bioa_016	19:45161941-45661941	-0.5962205478112308	0.1427046768072373	2.94079958518536e-05
MR-link 2	hypotaurine	HMDB0000965	glucuronate	HMDB0000127	GCST90200379	GCST90199641	4:138793652-139293652	-0.2145868680097492	0.1746801571418892	0.219275878009309
MR-link 2	hypotaurine	HMDB0000965	glucuronate	HMDB0000127	GCST90200379	GCST90199641	5:114821656-115321656	0.2161770971487084	0.1218838416412027	0.0761240201635756
MR-link 2	hypotaurine	HMDB0000965	glucuronate	HMDB0000127	GCST90200379	GCST90199641	19:47031255-47531255	0.2172588305900699	0.1988729668493089	0.2746352281149696
MR-link 2	biliverdin	HMDB0001008	docosahexaenoate (dha; 22:6n3)	HMDB0002183	M02137	GCST90199651	2:234046650-234918570	0.0135703597774885	0.0416638307063966	0.7446431695676358
MR-link 2	aspartate	HMDB0000191	leucine	HMDB0000687	bioa_004	met-d-Leu	2:211431243-211931243	0.1122271366442017	0.0948561808296821	0.2367578662723551
MR-link 2	aspartate	HMDB0000191	leucine	HMDB0000687	bioa_004	met-d-Leu	4:178111051-178611051	0.0043382806907551	0.0279874721487864	0.8768150496634145
MR-link 2	aspartate	HMDB0000191	leucine	HMDB0000687	bioa_004	met-d-Leu	12:101969766-102469766	-0.0679081570327962	0.0513790937273414	0.1862654178157923
MR-link 2	3-methyl-2-oxovalerate	HMDB0000491	myo-inositol	HMDB0000211	M15676	GCST90200401	4:88976422-89476422	-0.1055491670405092	0.126102291008121	0.4025856613405444
MR-link 2	uridine	HMDB0000296	alpha-ketoglutaramate*	HMDB0001552	GCST90200407	GCST90199885	1:20666238-21166238	-0.0120174632146021	0.1353117002216207	0.9292303781048205
MR-link 2	uridine	HMDB0000296	alpha-ketoglutaramate*	HMDB0001552	GCST90200407	GCST90199885	7:47877194-48377194	-0.1316372370936552	0.2893969746235161	0.6492046680184824
MR-link 2	uridine	HMDB0000296	alpha-ketoglutaramate*	HMDB0001552	GCST90200407	GCST90199885	22:50686035-51186035	-0.0562869459854749	0.16933029263738	0.7395802975668151
MR-link 2	acetoacetate	HMDB0000060	sarcosine	HMDB0000271	met-d-Acetoacetate	bioa_031	5:41395751-42449922	-0.164224120637812	0.2090681802296414	0.4321574846198855
MR-link 2	acetoacetate	HMDB0000060	sarcosine	HMDB0000271	met-d-Acetoacetate	bioa_031	6:166525103-167025103	-0.4948999582660386	0.4128223869432644	0.230597732679574
MR-link 2	acetoacetate	HMDB0000060	sarcosine	HMDB0000271	met-d-Acetoacetate	bioa_031	8:8933102-9433102	-1.2553770141916196	0.7097324726601377	0.0769267354055354
MR-link 2	acetoacetate	HMDB0000060	sarcosine	HMDB0000271	met-d-Acetoacetate	bioa_031	10:113686244-114186244	0.5221751984603663	0.3555606252326099	0.1419421817728757
MR-link 2	acetoacetate	HMDB0000060	sarcosine	HMDB0000271	met-d-Acetoacetate	bioa_031	11:116373213-116873213	0.1627178933155821	0.2184204488293111	0.4562865026674211
MR-link 2	acetoacetate	HMDB0000060	sarcosine	HMDB0000271	met-d-Acetoacetate	bioa_031	12:122333527-122833527	-0.0533750710142125	0.4161659702076561	0.8979477376045484
MR-link 2	3-hydroxybutyrate (bhba)	HMDB0000011	alanine	HMDB0000161	met-d-bOHbutyrate	M32339	1:230050269-230550269	-0.6866231838482366	0.6725850050626422	0.3073150974142418
MR-link 2	3-hydroxybutyrate (bhba)	HMDB0000011	alanine	HMDB0000161	met-d-bOHbutyrate	M32339	5:41452897-42471829	-0.8067281185793039	0.3909480087452833	0.0390634720815849
MR-link 2	3-hydroxybutyrate (bhba)	HMDB0000011	alanine	HMDB0000161	met-d-bOHbutyrate	M32339	8:8059014-8559014	1.5520112120344585	0.935442832998696	0.0970917648717913
MR-link 2	3-hydroxybutyrate (bhba)	HMDB0000011	alanine	HMDB0000161	met-d-bOHbutyrate	M32339	8:8580720-9433358	0.3034115015515954	0.7163281738090521	0.6718831272492488
MR-link 2	3-hydroxybutyrate (bhba)	HMDB0000011	alanine	HMDB0000161	met-d-bOHbutyrate	M32339	8:9546321-10530228	1.6815871987693325	1.2714475720799026	0.1859761176989676
MR-link 2	3-hydroxybutyrate (bhba)	HMDB0000011	alanine	HMDB0000161	met-d-bOHbutyrate	M32339	8:10591858-11909109	1.0521486456583855	0.8462124937873097	0.2137343852704455
MR-link 2	3-hydroxybutyrate (bhba)	HMDB0000011	alanine	HMDB0000161	met-d-bOHbutyrate	M32339	9:107339744-107915739	0.9434074612400316	0.4621891978179285	0.0412337742144051
MR-link 2	3-hydroxybutyrate (bhba)	HMDB0000011	alanine	HMDB0000161	met-d-bOHbutyrate	M32339	10:113694271-114194271	0.0888476405521221	0.4529896189902347	0.8445036009289736
MR-link 2	3-hydroxybutyrate (bhba)	HMDB0000011	alanine	HMDB0000161	met-d-bOHbutyrate	M32339	11:116451535-117240760	-1.796363674664252	0.6310927097151331	0.0044211908747708
MR-link 2	3-hydroxybutyrate (bhba)	HMDB0000011	alanine	HMDB0000161	met-d-bOHbutyrate	M32339	12:122375755-122875755	-1.06366603992397	0.7448671549765197	0.1532935036598942
MR-link 2	3-hydroxybutyrate (bhba)	HMDB0000011	alanine	HMDB0000161	met-d-bOHbutyrate	M32339	14:94393207-95094947	0.049784350626546	0.5597633966204338	0.9291310221978326
MR-link 2	3-hydroxybutyrate (bhba)	HMDB0000011	alanine	HMDB0000161	met-d-bOHbutyrate	M32339	15:58430643-58980498	0.2992488307947309	0.5153104026563251	0.5614320922318721
MR-link 2	3-hydroxybutyrate (bhba)	HMDB0000011	alanine	HMDB0000161	met-d-bOHbutyrate	M32339	16:71899923-73042963	0.0592261468096074	0.3686995450453827	0.8723806830562435
MR-link 2	3-hydroxybutyrate (bhba)	HMDB0000011	alanine	HMDB0000161	met-d-bOHbutyrate	M32339	19:45161941-45661941	-0.0970907680287948	0.4408162343387886	0.8256747049371851
MR-link 2	valine	HMDB0000883	glucose	HMDB0000122	M01649	GCST90200440	4:88976422-89476422	-0.0563834948085217	0.1649301925769344	0.7324541580392481
MR-link 2	sarcosine	HMDB0000271	1-stearoyl-2-oleoyl-gps (18:0/18:1)	HMDB0010163	bioa_031	GCST90199652	1:157842259-158342259	0.2872211592318021	0.6712012521304441	0.6687085851326849
MR-link 2	sarcosine	HMDB0000271	1-stearoyl-2-oleoyl-gps (18:0/18:1)	HMDB0010163	bioa_031	GCST90199652	9:136282183-136851769	0.1121831481541958	0.1092095489693892	0.3043129371640167
MR-link 2	citrate	HMDB0000094	eicosapentaenoate (epa; 20:5n3)	HMDB0001999	M01564	GCST90200349	5:14625868-15125868	0.2013341510709016	0.1730301842222808	0.2445949883985493
MR-link 2	citrate	HMDB0000094	eicosapentaenoate (epa; 20:5n3)	HMDB0001999	M01564	GCST90200349	17:6345930-6933878	0.0611848089191264	0.0923332000219841	0.5075532552607454
MR-link 2	cystine	HMDB0000192	dihydroorotate	HMDB03349	M31454	GCST90200444	22:24745202-25245202	0.0250463650335772	0.0805258381861934	0.7557739107885626
MR-link 2	glycine	HMDB0000123	cystine	HMDB0000192	met-d-Gly	M31454	1:11606378-12106378	-0.7831073014730592	1.44288669053809	0.5873112256210453
MR-link 2	glycine	HMDB0000123	cystine	HMDB0000192	met-d-Gly	M31454	1:75982013-76482013	0.5204587902872728	0.747069885826688	0.4860113375672952
MR-link 2	glycine	HMDB0000123	cystine	HMDB0000192	met-d-Gly	M31454	1:120004506-120504506	0.986577767170854	1.2976676194418435	0.4470932075089576
MR-link 2	glycine	HMDB0000123	cystine	HMDB0000192	met-d-Gly	M31454	1:151589838-152089838	-1.1471499230290478	1.6207424296245834	0.4790738996414265
MR-link 2	glycine	HMDB0000123	cystine	HMDB0000192	met-d-Gly	M31454	2:165276338-165776338	0.6641803834145223	1.3934528785248006	0.6336159375062996
MR-link 2	glycine	HMDB0000123	cystine	HMDB0000192	met-d-Gly	M31454	2:208538752-212979649	-0.0526022193210682	0.0662217941005225	0.4270010443496639
MR-link 2	glycine	HMDB0000123	cystine	HMDB0000192	met-d-Gly	M31454	2:226790540-227290540	-0.7215416737882472	2.161626601433115	0.7385337251968871
MR-link 2	glycine	HMDB0000123	cystine	HMDB0000192	met-d-Gly	M31454	3:12110357-12610357	2.22047651318932	1.4698379628056144	0.1308662372684885
MR-link 2	glycine	HMDB0000123	cystine	HMDB0000192	met-d-Gly	M31454	3:48534270-49826414	1.256139639932822	1.1263559195711508	0.264754259077443
MR-link 2	glycine	HMDB0000123	cystine	HMDB0000192	met-d-Gly	M31454	3:125116791-126249375	0.1244169423661453	0.3193778123454249	0.6968616531710057
MR-link 2	glycine	HMDB0000123	cystine	HMDB0000192	met-d-Gly	M31454	4:89427537-89927537	2.167809112100338	1.2978671111164666	0.094862815130847
MR-link 2	glycine	HMDB0000123	cystine	HMDB0000192	met-d-Gly	M31454	4:102676923-103438709	-1.533086076016929	1.4530312324390744	0.2913818509245214
MR-link 2	glycine	HMDB0000123	cystine	HMDB0000192	met-d-Gly	M31454	5:90005685-90505685	1.876344810672608	1.1505783928363644	0.1029359089315315
MR-link 2	glycine	HMDB0000123	cystine	HMDB0000192	met-d-Gly	M31454	6:131620261-132120261	0.6355530730917303	2.078061856548211	0.7597269713804753
MR-link 2	glycine	HMDB0000123	cystine	HMDB0000192	met-d-Gly	M31454	6:160518860-161018860	-0.0695240551067168	1.6289942381956326	0.9659573171142474
MR-link 2	glycine	HMDB0000123	cystine	HMDB0000192	met-d-Gly	M31454	7:55560073-56715237	0.0973028284385808	0.485812796534834	0.8412547754820752
MR-link 2	glycine	HMDB0000123	cystine	HMDB0000192	met-d-Gly	M31454	8:8915380-9434231	0.701104820403476	0.4397484988765882	0.1108618382462152
MR-link 2	glycine	HMDB0000123	cystine	HMDB0000192	met-d-Gly	M31454	8:116710729-117210729	0.2041013036965569	1.4856011731261505	0.8907254299875971
MR-link 2	glycine	HMDB0000123	cystine	HMDB0000192	met-d-Gly	M31454	8:126212070-126756694	0.2654416262790821	0.5063834025178613	0.600145694373168
MR-link 2	glycine	HMDB0000123	cystine	HMDB0000192	met-d-Gly	M31454	9:5668443-7086536	0.3538637750598092	0.3695922978893208	0.3383434078175946
MR-link 2	glycine	HMDB0000123	cystine	HMDB0000192	met-d-Gly	M31454	12:115016-615016	1.6334736163753818	1.4291021019557115	0.2530357108419506
MR-link 2	glycine	HMDB0000123	cystine	HMDB0000192	met-d-Gly	M31454	12:21136493-21636493	-0.0875493469759337	1.779665536680337	0.9607644775927342
MR-link 2	glycine	HMDB0000123	cystine	HMDB0000192	met-d-Gly	M31454	12:46468358-47667420	-0.115076141214509	0.6220622675143602	0.8532358169479612
MR-link 2	glycine	HMDB0000123	cystine	HMDB0000192	met-d-Gly	M31454	12:56615338-57115338	0.2055406495410097	0.7874201524040828	0.7940690127944369
MR-link 2	glycine	HMDB0000123	cystine	HMDB0000192	met-d-Gly	M31454	12:57516305-58016305	-0.8284947911535145	1.2445234895024218	0.5055949091032689
MR-link 2	glycine	HMDB0000123	cystine	HMDB0000192	met-d-Gly	M31454	12:59343804-59843804	2.579795382351332	1.5033618377024378	0.0861588200085625
MR-link 2	glycine	HMDB0000123	cystine	HMDB0000192	met-d-Gly	M31454	14:100551720-101051720	-1.1810709434612368	1.831054370167854	0.5189127196042091
MR-link 2	glycine	HMDB0000123	cystine	HMDB0000192	met-d-Gly	M31454	15:42451374-42951374	0.9412268309684	1.3569452610871489	0.4879101655478906
MR-link 2	glycine	HMDB0000123	cystine	HMDB0000192	met-d-Gly	M31454	15:43028726-44613739	0.678374169887692	1.3022000994008112	0.6024053327131902
MR-link 2	glycine	HMDB0000123	cystine	HMDB0000192	met-d-Gly	M31454	15:58180763-58713267	0.780179795584942	0.877408451920469	0.3739028292748685
MR-link 2	glycine	HMDB0000123	cystine	HMDB0000192	met-d-Gly	M31454	16:79678196-80178196	-0.1640372426516346	1.598925850952153	0.9182866724081394
MR-link 2	glycine	HMDB0000123	cystine	HMDB0000192	met-d-Gly	M31454	16:80626853-81422810	-0.4263919741377844	0.4301473517868538	0.3215539748354697
MR-link 2	glycine	HMDB0000123	cystine	HMDB0000192	met-d-Gly	M31454	17:45235982-45996386	-0.0834283634394861	0.7911075857743269	0.9160126563550606
MR-link 2	glycine	HMDB0000123	cystine	HMDB0000192	met-d-Gly	M31454	19:17984588-18484588	-0.8632318868751625	0.937399556233764	0.3571134248858904
MR-link 2	glycine	HMDB0000123	cystine	HMDB0000192	met-d-Gly	M31454	19:33473705-33973705	-0.0875084664307311	1.713574371884688	0.9592714975751396
MR-link 2	spermidine	HMDB0001257	glutamine	HMDB0000641	GCST90200423	M00053	1:247789451-248289451	0.121912993140251	0.1609911916789735	0.4488911212039528
MR-link 2	acetone	HMDB0001659	phosphate	HMDB0001429	met-d-Acetone	GCST90200393	1:120074995-120574995	-0.3229259375431165	0.8009155325897408	0.686804043480647
MR-link 2	acetone	HMDB0001659	phosphate	HMDB0001429	met-d-Acetone	GCST90200393	5:41206969-43455198	0.3750684776082154	0.2516689949540411	0.1361389246319095
MR-link 2	acetone	HMDB0001659	phosphate	HMDB0001429	met-d-Acetone	GCST90200393	6:166522838-167022838	0.4007011730125235	1.1109376846670016	0.7183331799200866
MR-link 2	acetone	HMDB0001659	phosphate	HMDB0001429	met-d-Acetone	GCST90200393	8:126241733-126741733	-1.3684829842846096	0.7127101191567466	0.0548438013514456
MR-link 2	acetone	HMDB0001659	phosphate	HMDB0001429	met-d-Acetone	GCST90200393	10:135065795-135607239	0.1134112535290475	0.3553755359050888	0.7496273832863771
MR-link 2	acetone	HMDB0001659	phosphate	HMDB0001429	met-d-Acetone	GCST90200393	11:116461180-116961180	-0.3959889697882262	1.0256263364717009	0.6994264792293128
MR-link 2	acetone	HMDB0001659	phosphate	HMDB0001429	met-d-Acetone	GCST90200393	12:122365033-122865033	-0.0006988860197679	0.5606189389226434	0.9990053311049918
MR-link 2	acetone	HMDB0001659	phosphate	HMDB0001429	met-d-Acetone	GCST90200393	12:123068455-124007504	-1.2620948085257502	0.7513202730675	0.0929892374379857
MR-link 2	acetone	HMDB0001659	phosphate	HMDB0001429	met-d-Acetone	GCST90200393	13:42058883-42558883	0.6411007568123375	0.7588771144627627	0.398221506115714
MR-link 2	acetone	HMDB0001659	phosphate	HMDB0001429	met-d-Acetone	GCST90200393	17:6935779-7435779	0.5381801807720592	0.5793074870680988	0.3528859326553416
MR-link 2	acetone	HMDB0001659	phosphate	HMDB0001429	met-d-Acetone	GCST90200393	19:45929043-46429043	0.6114305380871213	0.7418541211728296	0.409830237397575
MR-link 2	creatinine	HMDB0000562	glutamine	HMDB0000641	bioa_026	bioa_006	1:109627506-110127506	0.2577834597244676	0.1469959946356743	0.0794859097559922
MR-link 2	creatinine	HMDB0000562	glutamine	HMDB0000641	bioa_026	bioa_006	2:27480940-27980940	1.6606421208782438	0.4171976505876132	6.877956890015954e-05
MR-link 2	creatinine	HMDB0000562	glutamine	HMDB0000641	bioa_026	bioa_006	2:73467567-73967567	-0.2606521206446329	0.2168663780196748	0.2294015224037437
MR-link 2	creatinine	HMDB0000562	glutamine	HMDB0000641	bioa_026	bioa_006	2:121056440-121556440	0.5690939343230672	0.247165669990651	0.0213081356977214
MR-link 2	creatinine	HMDB0000562	glutamine	HMDB0000641	bioa_026	bioa_006	2:211315692-211815692	-0.3063439214702593	0.2211357563280263	0.1659544535628957
MR-link 2	creatinine	HMDB0000562	glutamine	HMDB0000641	bioa_026	bioa_006	2:217404869-217904869	0.4906281133029726	0.2039205911093087	0.0161293101810609
MR-link 2	creatinine	HMDB0000562	glutamine	HMDB0000641	bioa_026	bioa_006	4:77118847-77618847	-0.0105049632261194	0.1015294965737528	0.9175922546272692
MR-link 2	creatinine	HMDB0000562	glutamine	HMDB0000641	bioa_026	bioa_006	5:39171736-39671736	0.0981578491654796	0.1713619904796603	0.5667733972612012
MR-link 2	creatinine	HMDB0000562	glutamine	HMDB0000641	bioa_026	bioa_006	5:67795622-68295622	0.2998734591638955	0.1830786348578421	0.10143234187619
MR-link 2	creatinine	HMDB0000562	glutamine	HMDB0000641	bioa_026	bioa_006	5:176567143-177067143	-0.0269401657869954	0.1832089898408414	0.8830956403685202
MR-link 2	creatinine	HMDB0000562	glutamine	HMDB0000641	bioa_026	bioa_006	6:6868990-7368990	-0.0345010042534547	0.1829157186769561	0.8503930501354214
MR-link 2	creatinine	HMDB0000562	glutamine	HMDB0000641	bioa_026	bioa_006	6:43564625-44064625	0.1828272913162393	0.1784258398524404	0.3055197536541547
MR-link 2	creatinine	HMDB0000562	glutamine	HMDB0000641	bioa_026	bioa_006	6:160442375-160942375	0.0740844857715024	0.0910379831006922	0.4157735379846666
MR-link 2	creatinine	HMDB0000562	glutamine	HMDB0000641	bioa_026	bioa_006	7:77297198-77797198	0.0905266032897596	0.1915144068115395	0.6364356350121316
MR-link 2	creatinine	HMDB0000562	glutamine	HMDB0000641	bioa_026	bioa_006	7:151157801-151657801	-0.0432054965243371	0.1934109866232748	0.8232343354725751
MR-link 2	creatinine	HMDB0000562	glutamine	HMDB0000641	bioa_026	bioa_006	8:23501151-24001151	-0.0335131786779759	0.3228992745234926	0.917337322312944
MR-link 2	creatinine	HMDB0000562	glutamine	HMDB0000641	bioa_026	bioa_006	11:30518678-31018678	-0.2540836305677401	0.2656587662878502	0.3388557627143571
MR-link 2	creatinine	HMDB0000562	glutamine	HMDB0000641	bioa_026	bioa_006	15:45399813-46200138	0.0762839640556901	0.0777319136141502	0.3264090716999771
MR-link 2	creatinine	HMDB0000562	glutamine	HMDB0000641	bioa_026	bioa_006	15:75279182-75779182	0.0311523412403884	0.2009023830799544	0.8767723769350534
MR-link 2	creatinine	HMDB0000562	glutamine	HMDB0000641	bioa_026	bioa_006	15:75910951-76410951	-0.1154466884372	0.1618879732535869	0.4757671590315733
MR-link 2	creatinine	HMDB0000562	glutamine	HMDB0000641	bioa_026	bioa_006	16:20117645-20617645	0.075924809076283	0.1613373372879637	0.6379288064447495
MR-link 2	creatinine	HMDB0000562	glutamine	HMDB0000641	bioa_026	bioa_006	17:37370347-37870347	0.3384653713603732	0.199717596512071	0.0901285819095346
MR-link 2	creatinine	HMDB0000562	glutamine	HMDB0000641	bioa_026	bioa_006	17:58724447-59700441	-0.291975652458161	0.118108531903978	0.0134323366481005
MR-link 2	creatinine	HMDB0000562	glutamine	HMDB0000641	bioa_026	bioa_006	19:33119611-33619611	-0.0181841811134136	0.1411905633918682	0.8975224260250254
MR-link 2	creatinine	HMDB0000562	glutamine	HMDB0000641	bioa_026	bioa_006	22:40650077-41150077	-0.3734000287278197	0.2412970637126691	0.1217498916540582
MR-link 2	aspartate	HMDB0000191	choline	HMDB0000097	GCST90200370	GCST90200327	3:56598999-57098999	0.0287716060536951	0.124815048403336	0.8176924482920781
MR-link 2	aspartate	HMDB0000191	choline	HMDB0000097	GCST90200370	GCST90200327	5:36388589-36888589	0.0733278158706575	0.3084575727507385	0.8120950475867472
MR-link 2	bilirubin (z,z)	HMDB0000054	3,7-dimethylurate	HMDB0001982	M27716	GCST90199755	2:234140469-234918570	-0.0147314773431275	0.0375847096117621	0.6950922010516195
MR-link 2	5-acetylamino-6-formylamino-3-methyluracil	HMDB0011105	3-hydroxybutyrate (bhba)	HMDB0000011	GCST90200680	M00542	8:17743764-18765840	0.0256654997950129	0.0259440540291761	0.322534348447081
MR-link 2	alanine	HMDB0000161	1-methylxanthine	HMDB0010738	bioa_001	GCST90199763	1:206985954-207485954	-0.4635157929586886	0.3686693636815469	0.208657000598968
MR-link 2	alanine	HMDB0000161	1-methylxanthine	HMDB0010738	bioa_001	GCST90199763	2:27143030-28594285	-0.0031846362353686	0.2709616742964134	0.9906226089271576
MR-link 2	alanine	HMDB0000161	1-methylxanthine	HMDB0010738	bioa_001	GCST90199763	2:64958074-65458074	0.2437609448445286	0.3097167027069034	0.4312555948037084
MR-link 2	alanine	HMDB0000161	1-methylxanthine	HMDB0010738	bioa_001	GCST90199763	3:71155270-71655270	-0.8119767614063045	0.7363240234367052	0.2701384343004245
MR-link 2	alanine	HMDB0000161	1-methylxanthine	HMDB0010738	bioa_001	GCST90199763	4:88976422-89476422	-0.4497375081048172	0.4832509689293982	0.3520346480666657
MR-link 2	alanine	HMDB0000161	1-methylxanthine	HMDB0010738	bioa_001	GCST90199763	7:72732874-73232874	0.9933364684450848	0.8342505633223236	0.2337740504638627
MR-link 2	alanine	HMDB0000161	1-methylxanthine	HMDB0010738	bioa_001	GCST90199763	8:145568681-146068681	-0.0595486259328651	0.5434687905476541	0.912749308584631
MR-link 2	alanine	HMDB0000161	1-methylxanthine	HMDB0010738	bioa_001	GCST90199763	9:4040541-4540541	0.2468539389705294	0.7052580658041487	0.7263242086760344
MR-link 2	alanine	HMDB0000161	1-methylxanthine	HMDB0010738	bioa_001	GCST90199763	12:46636543-47713425	0.4645316828041842	0.2594575763685348	0.0733903497455672
MR-link 2	alanine	HMDB0000161	1-methylxanthine	HMDB0010738	bioa_001	GCST90199763	12:56615040-57115040	0.4025822199751678	0.2628939701859579	0.1256833477714188
MR-link 2	alanine	HMDB0000161	1-methylxanthine	HMDB0010738	bioa_001	GCST90199763	12:59727701-60227701	-0.5885419227232859	0.3780633888822682	0.1195350405238666
MR-link 2	alanine	HMDB0000161	1-methylxanthine	HMDB0010738	bioa_001	GCST90199763	14:75116447-75616447	-0.990095792884806	0.597921407404072	0.0977428391155746
MR-link 2	alanine	HMDB0000161	1-methylxanthine	HMDB0010738	bioa_001	GCST90199763	16:69621701-70931491	0.06189056385299	0.2148500814238039	0.773297784581077
MR-link 2	alanine	HMDB0000161	1-methylxanthine	HMDB0010738	bioa_001	GCST90199763	17:40568584-41068584	0.1978965623282933	0.5583821406473951	0.7230311745801277
MR-link 2	alanine	HMDB0000161	1-methylxanthine	HMDB0010738	bioa_001	GCST90199763	22:18906543-19406543	0.4046121001903411	0.5537397652173311	0.4649685347845583
MR-link 2	valine	HMDB0000883	alpha-ketoglutarate	HMDB0000208	met-d-Val	GCST90200455	2:27480940-28253616	0.8063827454186265	0.448627866333469	0.0722654158352261
MR-link 2	valine	HMDB0000883	alpha-ketoglutarate	HMDB0000208	met-d-Val	GCST90200455	2:64975088-65475088	-0.1542606676105855	0.2777921189555087	0.5786828221576072
MR-link 2	valine	HMDB0000883	alpha-ketoglutarate	HMDB0000208	met-d-Val	GCST90200455	2:165251927-165751927	0.5359038205869064	0.5782488134148077	0.3540458135593474
MR-link 2	valine	HMDB0000883	alpha-ketoglutarate	HMDB0000208	met-d-Val	GCST90200455	3:135701113-136578270	0.3294598375508459	0.643103395009651	0.6084432759636277
MR-link 2	valine	HMDB0000883	alpha-ketoglutarate	HMDB0000208	met-d-Val	GCST90200455	4:86953335-87453335	0.5076830160345942	0.847848803397233	0.5493132218614623
MR-link 2	valine	HMDB0000883	alpha-ketoglutarate	HMDB0000208	met-d-Val	GCST90200455	4:87663610-88163610	0.0607554965773529	0.7853555482803467	0.9383367643422184
MR-link 2	valine	HMDB0000883	alpha-ketoglutarate	HMDB0000208	met-d-Val	GCST90200455	4:88882515-89510546	-0.174382230317883	0.1180984386485497	0.1397872618445761
MR-link 2	valine	HMDB0000883	alpha-ketoglutarate	HMDB0000208	met-d-Val	GCST90200455	5:55564890-56064890	0.2311937875839362	0.5732489570488163	0.6867243554151898
MR-link 2	valine	HMDB0000883	alpha-ketoglutarate	HMDB0000208	met-d-Val	GCST90200455	6:108910874-109410874	-0.1460374144444153	0.6762357316752253	0.8290217560858596
MR-link 2	valine	HMDB0000883	alpha-ketoglutarate	HMDB0000208	met-d-Val	GCST90200455	12:56199875-57115338	0.5497666137747029	0.3550576686685348	0.1215291930482104
MR-link 2	valine	HMDB0000883	alpha-ketoglutarate	HMDB0000208	met-d-Val	GCST90200455	12:122278263-122778263	0.0356220805713458	0.5331935321795711	0.946733827317202
MR-link 2	valine	HMDB0000883	alpha-ketoglutarate	HMDB0000208	met-d-Val	GCST90200455	14:102468052-102968052	1.7323340760714567	1.2768221157096842	0.1748592478467094
MR-link 2	valine	HMDB0000883	alpha-ketoglutarate	HMDB0000208	met-d-Val	GCST90200455	16:69315747-70918195	-0.0789997149722653	0.2557906185463418	0.7574392537339627
MR-link 2	valine	HMDB0000883	alpha-ketoglutarate	HMDB0000208	met-d-Val	GCST90200455	17:6935779-7435779	0.2182597797201204	0.273194258339601	0.4243380262619681
MR-link 2	valine	HMDB0000883	alpha-ketoglutarate	HMDB0000208	met-d-Val	GCST90200455	17:79384062-79884062	0.2224687177601895	0.7422626235516783	0.764393039518394
MR-link 2	valine	HMDB0000883	alpha-ketoglutarate	HMDB0000208	met-d-Val	GCST90200455	19:49050431-49611255	-0.1767849880717764	0.2676459826650647	0.508921473924723
MR-link 2	3-(4-hydroxyphenyl)lactate	HMDB0000755	serine	HMDB0000187	M32197	M32315	17:79879970-80379970	-0.1206065404241344	0.1484427778128938	0.4165172152232334
MR-link 2	creatine	HMDB0000064	n-acetylornithine	HMDB0003357	M27718	bioa_023	2:211346498-211846498	-0.1491773678732004	0.0451298751702542	0.0009480286493168
MR-link 2	3-methyl-2-oxobutyrate	HMDB0000019	histidine	HMDB0000177	GCST90199677	M00059	4:88953670-89453670	0.0879167635857001	0.1182808835238197	0.4573073237371088
MR-link 2	gluconate	HMDB0000625	alanine	HMDB0000161	GCST90200373	bioa_001	4:99521223-100894070	0.0140368853647195	0.0314883925230954	0.6557564053644489
MR-link 2	4-methyl-2-oxopentanoate	HMDB0000695	arachidonate (20:4n6)	HMDB0001043	GCST90199655	M01110	4:88953670-89453670	-0.2814893315415602	0.1591730972273462	0.076986052700839
MR-link 2	asparagine	HMDB0000168	lactate	HMDB0000190	GCST90200452	M00527	11:61850353-62350353	-0.0389355140450245	0.142202470580215	0.7842357424375488
MR-link 2	asparagine	HMDB0000168	lactate	HMDB0000190	GCST90200452	M00527	14:103842789-104825326	0.0136220402088583	0.0981236451087404	0.8895882353697071
MR-link 2	3-(4-hydroxyphenyl)lactate	HMDB0000755	methionine	HMDB0000696	M32197	M01302	17:79879970-80379970	-0.1144074407363245	0.150834367936219	0.4481534084818105
MR-link 2	glucose	HMDB0000122	arachidonate (20:4n6)	HMDB0001043	met-d-Glucose	M01110	2:165251927-165751927	0.0829126199853589	0.7443543857192869	0.9113081708639468
MR-link 2	glucose	HMDB0000122	arachidonate (20:4n6)	HMDB0001043	met-d-Glucose	M01110	2:169498833-170056652	-0.0877002787259527	0.1695530482107196	0.6049859151676218
MR-link 2	glucose	HMDB0000122	arachidonate (20:4n6)	HMDB0001043	met-d-Glucose	M01110	3:122819058-123319058	-0.560482400517253	0.5026407135359374	0.2648180220186807
MR-link 2	glucose	HMDB0000122	arachidonate (20:4n6)	HMDB0001043	met-d-Glucose	M01110	3:151951767-152451767	0.536003232749255	0.8012648775718922	0.5035296880328959
MR-link 2	glucose	HMDB0000122	arachidonate (20:4n6)	HMDB0001043	met-d-Glucose	M01110	3:170377909-170877909	-0.0877952727247133	0.3889118963094693	0.8213990430413436
MR-link 2	glucose	HMDB0000122	arachidonate (20:4n6)	HMDB0001043	met-d-Glucose	M01110	4:185468314-185968314	-1.4199681258475727	0.9107139298043688	0.1189534763423836
MR-link 2	glucose	HMDB0000122	arachidonate (20:4n6)	HMDB0001043	met-d-Glucose	M01110	5:95479406-95979406	0.8553558089414393	0.905345654249451	0.3447693197197525
MR-link 2	glucose	HMDB0000122	arachidonate (20:4n6)	HMDB0001043	met-d-Glucose	M01110	6:7000270-7500270	-0.2598483392824062	0.5971781966049027	0.6634702680144395
MR-link 2	glucose	HMDB0000122	arachidonate (20:4n6)	HMDB0001043	met-d-Glucose	M01110	7:14801789-15301789	0.00954301243489	0.4063250343745372	0.9812624827440048
MR-link 2	glucose	HMDB0000122	arachidonate (20:4n6)	HMDB0001043	met-d-Glucose	M01110	7:43935955-44473721	-0.143796940591892	0.2609184250447593	0.5815525242277038
MR-link 2	glucose	HMDB0000122	arachidonate (20:4n6)	HMDB0001043	met-d-Glucose	M01110	8:117934783-118434783	-0.5995877835916066	0.7960136138825912	0.4513068470074076
MR-link 2	glucose	HMDB0000122	arachidonate (20:4n6)	HMDB0001043	met-d-Glucose	M01110	9:21884068-22384068	1.4600436558374406	0.6400763441927246	0.0225457184303192
MR-link 2	glucose	HMDB0000122	arachidonate (20:4n6)	HMDB0001043	met-d-Glucose	M01110	10:2888477-3388477	0.503639774016142	0.4051851832897605	0.213872752603752
MR-link 2	glucose	HMDB0000122	arachidonate (20:4n6)	HMDB0001043	met-d-Glucose	M01110	10:112762852-113262852	1.1974316875137645	0.8219129546290864	0.1451484522284538
MR-link 2	glucose	HMDB0000122	arachidonate (20:4n6)	HMDB0001043	met-d-Glucose	M01110	10:114504071-115004071	-0.2203524791128355	0.543284963333268	0.6850418069770532
MR-link 2	glucose	HMDB0000122	arachidonate (20:4n6)	HMDB0001043	met-d-Glucose	M01110	12:111682800-112523499	1.075578083096436	1.270241231777004	0.3971339035178853
MR-link 2	glucose	HMDB0000122	arachidonate (20:4n6)	HMDB0001043	met-d-Glucose	M01110	12:121166650-121666650	0.1815275783433379	0.7819129100620165	0.8164150583742816
MR-link 2	glucose	HMDB0000122	arachidonate (20:4n6)	HMDB0001043	met-d-Glucose	M01110	13:28213465-28721145	0.9898881712957266	1.4785535698139125	0.5031780659481155
MR-link 2	glucose	HMDB0000122	arachidonate (20:4n6)	HMDB0001043	met-d-Glucose	M01110	17:43272775-44380160	1.2598380701768273	0.7561102495540825	0.0956716972783057
MR-link 2	glucose	HMDB0000122	arachidonate (20:4n6)	HMDB0001043	met-d-Glucose	M01110	20:22311971-22811971	-0.2083778483639846	0.9316863404033484	0.8230244775279445
MR-link 2	flavin adenine dinucleotide (fad)	HMDB0001248	mannose	HMDB0000169	GCST90200376	M00584	2:69949756-70738470	-0.0379339951872574	0.045233618305463	0.4016803723705545
MR-link 2	phenylalanine	HMDB0000159	methionine sulfoxide	HMDB0002005	bioa_016	GCST90199625	3:186202917-186702917	-0.4415044505612939	0.4983714832372382	0.3756744941374629
MR-link 2	phenylalanine	HMDB0000159	methionine sulfoxide	HMDB0002005	bioa_016	GCST90199625	4:155231289-155731289	0.6892330710241152	0.6096570489097339	0.2582547001593325
MR-link 2	phenylalanine	HMDB0000159	methionine sulfoxide	HMDB0002005	bioa_016	GCST90199625	4:186893802-187393802	0.0803015133943608	0.261158218048043	0.7584763405475348
MR-link 2	phenylalanine	HMDB0000159	methionine sulfoxide	HMDB0002005	bioa_016	GCST90199625	5:176539719-177067143	-0.0921039949658612	0.3211253861675637	0.7742529817926755
MR-link 2	phenylalanine	HMDB0000159	methionine sulfoxide	HMDB0002005	bioa_016	GCST90199625	6:52381188-52881188	0.5724887821482438	0.6286065297292263	0.362439365705904
MR-link 2	phenylalanine	HMDB0000159	methionine sulfoxide	HMDB0002005	bioa_016	GCST90199625	11:57020509-57520509	0.7022204564958269	0.5458466192825011	0.1982757875310862
MR-link 2	phenylalanine	HMDB0000159	methionine sulfoxide	HMDB0002005	bioa_016	GCST90199625	12:103007876-103562619	0.3188330401600118	0.1652219857699799	0.0536408878643413
MR-link 2	phenylalanine	HMDB0000159	methionine sulfoxide	HMDB0002005	bioa_016	GCST90199625	14:55086875-55586875	-0.3269902668780141	0.6562498929596998	0.6182930704118846
MR-link 2	phenylalanine	HMDB0000159	methionine sulfoxide	HMDB0002005	bioa_016	GCST90199625	19:45142254-45642254	-0.1542444335244454	0.9743840828685172	0.8742208664885077
MR-link 2	dimethylglycine	HMDB0000092	creatinine	HMDB0000562	GCST90200424	M00513	5:78080227-78832833	-0.0066714386734504	0.0453538579254256	0.8830550708304631
MR-link 2	dimethylglycine	HMDB0000092	creatinine	HMDB0000562	GCST90200424	M00513	10:103976834-104737382	0.0604520636466622	0.1757289906102482	0.730840761699123
MR-link 2	dimethylglycine	HMDB0000092	creatinine	HMDB0000562	GCST90200424	M00513	15:76242337-76742337	-0.0350526462385003	0.1528261341783063	0.818586864463902
MR-link 2	kynurenate	HMDB0000715	phenylalanine	HMDB0000159	GCST90200454	met-d-Phe	1:241463402-241963402	-0.0031427419104792	0.0167199876831347	0.8509055215318184
MR-link 2	kynurenate	HMDB0000715	phenylalanine	HMDB0000159	GCST90200454	met-d-Phe	4:170711647-171211647	0.0570091418209588	0.0353746510409598	0.1070529859408849
MR-link 2	kynurenate	HMDB0000715	phenylalanine	HMDB0000159	GCST90200454	met-d-Phe	16:58517848-59017848	-0.0580887784150381	0.0553855268602323	0.2942665383053333
MR-link 2	docosahexaenoate (dha; 22:6n3)	HMDB0002183	3-methyl-2-oxovalerate	HMDB0000491	GCST90199651	GCST90199631	11:61376206-61876206	0.3419684342733577	0.1818721791933179	0.0600715654323605
MR-link 2	sphingosine 1-phosphate	HMDB0000277	arginine	HMDB0000517	GCST90199657	GCST90200372	17:74160792-74684003	-0.3113638651387064	0.2039035644305423	0.1267572037849516
MR-link 2	tryptophan	HMDB0000929	glycine	HMDB0000123	GCST90200441	bioa_008	6:111301079-112053797	-0.0255744169051291	0.0431979807877689	0.5538317963849897
MR-link 2	acetate	HMDB0000042	tryptophan	HMDB0000929	met-d-Acetate	bioa_020	2:27480940-27980940	-1.4864390683405548	0.4579067105034683	0.0011697252071689
MR-link 2	acetate	HMDB0000042	tryptophan	HMDB0000929	met-d-Acetate	bioa_020	9:4513491-5013491	0.3065584631462273	0.3092513613998446	0.3215429194139582
MR-link 2	acetate	HMDB0000042	tryptophan	HMDB0000929	met-d-Acetate	bioa_020	12:111634608-112523499	0.4565230581776978	0.30700391289426	0.1370077225203826
MR-link 2	acetate	HMDB0000042	tryptophan	HMDB0000929	met-d-Acetate	bioa_020	12:112590766-113090766	0.3747684622549324	0.3115480572794839	0.2290059468798196
MR-link 2	acetate	HMDB0000042	tryptophan	HMDB0000929	met-d-Acetate	bioa_020	20:24698737-26432690	-0.0785333152983066	0.1278337900201138	0.5389911676931866
MR-link 2	acetate	HMDB0000042	tryptophan	HMDB0000929	met-d-Acetate	bioa_020	20:29267804-29767804	-0.1999434588829348	0.329850360749828	0.544405765481876
MR-link 2	acetate	HMDB0000042	tryptophan	HMDB0000929	met-d-Acetate	bioa_020	20:32973832-34017690	0.2312305385335917	0.2969648019895898	0.4361881086198537
MR-link 2	4-acetamidobutanoate	HMDB0003681	sarcosine	HMDB0000271	GCST90200311	bioa_031	8:18005709-18505709	-0.0295126995368984	0.034396943006843	0.3908904979119714
MR-link 2	4-acetamidobutanoate	HMDB0003681	sarcosine	HMDB0000271	GCST90200311	bioa_031	22:50435332-50935332	-0.0479896563867557	0.137487463313703	0.7270536439128152
MR-link 2	oleamide	HMDB0002117	inositol 1-phosphate (i1p)	HMDB0000213	M32458	M01481	12:21138621-21638621	0.0389737087680479	0.2114216565357068	0.8537458433979741
MR-link 2	oleamide	HMDB0002117	inositol 1-phosphate (i1p)	HMDB0000213	M32458	M01481	19:15740431-16240431	0.2703571020658288	0.3595147912335061	0.452047748366159
MR-link 2	3-methyl-2-oxovalerate	HMDB0000491	isoleucine	HMDB0000172	M15676	M01125	2:27480940-27980940	0.799276039877727	0.2260645533086986	0.0004068352047514
MR-link 2	3-methyl-2-oxovalerate	HMDB0000491	isoleucine	HMDB0000172	M15676	M01125	4:88976422-89476422	0.7874608112510955	0.1449025920389196	5.497651379832678e-08
MR-link 2	1-methylxanthine	HMDB0010738	n-acetylornithine	HMDB0003357	GCST90199763	M15630	8:18005709-18505709	-0.0457774563608609	0.0616230997914436	0.4575652615710878
MR-link 2	1-methylxanthine	HMDB0010738	n-acetylornithine	HMDB0003357	GCST90199763	M15630	15:74275585-74775585	0.1695388305821649	0.1730476805176861	0.3272227615829943
MR-link 2	1-methylxanthine	HMDB0010738	n-acetylornithine	HMDB0003357	GCST90199763	M15630	15:74777880-75599999	0.0437910068241151	0.1267493754571537	0.7297238617186617
MR-link 2	citrate	HMDB0000094	2-hydroxyglutarate	HMDB0059655	GCST90200304	M37253	5:14503745-15117020	-0.4588737765450428	0.2058635205688271	0.0258126154862357
MR-link 2	citrate	HMDB0000094	2-hydroxyglutarate	HMDB0059655	GCST90200304	M37253	17:6357018-6961881	0.0152679416623039	0.1168971439532469	0.8960837931312791
MR-link 2	citrate	HMDB0000094	2-hydroxyglutarate	HMDB0059655	GCST90200304	M37253	22:19003274-19503274	0.1079979687745436	0.1343036350462849	0.4213202375649458
MR-link 2	kynurenate	HMDB0000715	cystine	HMDB0000192	GCST90200454	GCST90200382	1:241463402-241963402	-0.0225962911827097	0.062310421799336	0.7168733482622931
MR-link 2	kynurenate	HMDB0000715	cystine	HMDB0000192	GCST90200454	GCST90200382	4:170711647-171211647	0.079765995674291	0.1236169753613408	0.5187539600752109
MR-link 2	kynurenate	HMDB0000715	cystine	HMDB0000192	GCST90200454	GCST90200382	16:58517848-59017848	-0.0691285181315195	0.2432058268445179	0.7762274279089377
MR-link 2	orotate	HMDB0000226	1-methylxanthine	HMDB0010738	GCST90200392	M34389	3:123305909-124961335	0.0525117516718123	0.0493455691745581	0.287254656442745
MR-link 2	orotate	HMDB0000226	1-methylxanthine	HMDB0010738	GCST90200392	M34389	7:32831514-33590783	0.0705519879377061	0.0640758133419882	0.2708659742784636
MR-link 2	asparagine	HMDB0000168	tryptophan	HMDB0000929	bioa_003	M00054	2:27480940-27980940	-3.948526886976975	2.5954344256697564	0.1281756314131108
MR-link 2	asparagine	HMDB0000168	tryptophan	HMDB0000929	bioa_003	M00054	4:178111051-178611051	0.2005997711278864	0.3420256082587611	0.5575361204740608
MR-link 2	asparagine	HMDB0000168	tryptophan	HMDB0000929	bioa_003	M00054	7:97252737-97752737	-0.2492605234670621	0.257181821305363	0.3324456006742792
MR-link 2	asparagine	HMDB0000168	tryptophan	HMDB0000929	bioa_003	M00054	11:61853420-62353420	-0.3622695670830709	0.2304470552363677	0.1159437118246381
MR-link 2	asparagine	HMDB0000168	tryptophan	HMDB0000929	bioa_003	M00054	12:46900176-47400176	0.140321653427499	0.3563610399046212	0.6937563111870026
MR-link 2	asparagine	HMDB0000168	tryptophan	HMDB0000929	bioa_003	M00054	14:103514503-104812812	-0.0079007593521274	0.0614390161008626	0.8976780059761224
MR-link 2	acetoacetate	HMDB0000060	methionine	HMDB0000696	met-d-Acetoacetate	bioa_013	1:230046470-230546470	-0.6028151525565769	0.3912021537949186	0.1233338124754367
MR-link 2	acetoacetate	HMDB0000060	methionine	HMDB0000696	met-d-Acetoacetate	bioa_013	5:41395751-42449922	-0.1289294050533226	0.1743912898583989	0.459718149893306
MR-link 2	acetoacetate	HMDB0000060	methionine	HMDB0000696	met-d-Acetoacetate	bioa_013	8:8933102-9433102	0.3763834930949892	0.3301686895162863	0.2542974217125711
MR-link 2	acetoacetate	HMDB0000060	methionine	HMDB0000696	met-d-Acetoacetate	bioa_013	10:113686244-114186244	-0.032917972615478	0.3426052168919692	0.9234559613222614
MR-link 2	acetoacetate	HMDB0000060	methionine	HMDB0000696	met-d-Acetoacetate	bioa_013	11:116373213-116873213	-0.1708153029478681	0.2189376758257082	0.4352728175480599
MR-link 2	acetoacetate	HMDB0000060	methionine	HMDB0000696	met-d-Acetoacetate	bioa_013	12:122333527-122833527	-0.0956348300648981	0.3317105302172269	0.7731109134977915
MR-link 2	creatine	HMDB0000064	anthranilate	HMDB0001123	GCST90200323	GCST90200324	2:211290507-211790507	-0.1106212308788727	0.0908324824819044	0.2232772468526046
MR-link 2	creatine	HMDB0000064	anthranilate	HMDB0001123	GCST90200323	GCST90200324	15:45404327-45904327	-0.0134407364102662	0.2128018220518668	0.9496384479377572
MR-link 2	glycine	HMDB0000123	glycerol 3-phosphate	HMDB0000126	M32338	M15365	2:211289363-212090389	0.0169315227317661	0.0358234340452756	0.6364713371440806
MR-link 2	tyrosine	HMDB0000158	aspartate	HMDB0000191	M01299	M15996	1:154514715-155014715	0.2719693847476545	0.2431666482552262	0.2633754695131928
MR-link 2	tyrosine	HMDB0000158	aspartate	HMDB0000191	M01299	M15996	6:111242119-112061922	-0.1009620820818203	0.1428279012746409	0.47964150964969
MR-link 2	tyrosine	HMDB0000158	aspartate	HMDB0000191	M01299	M15996	16:71357384-72149586	0.1670841846718945	0.1331458953042983	0.2095166983119629
MR-link 2	glycine	HMDB0000123	threonine	HMDB0000167	GCST90200707	GCST90200432	1:75967169-76467169	0.2024153021146892	0.2050477727870837	0.3235633883421451
MR-link 2	glycine	HMDB0000123	threonine	HMDB0000167	GCST90200707	GCST90200432	2:211036896-212058697	-0.1684929356223999	0.0398444440656557	2.349738254293839e-05
MR-link 2	glycine	HMDB0000123	threonine	HMDB0000167	GCST90200707	GCST90200432	3:125659669-126159669	0.3585402209150288	0.1942458888370196	0.0649203837200691
MR-link 2	glycine	HMDB0000123	threonine	HMDB0000167	GCST90200707	GCST90200432	9:6290540-6790540	0.3880212853343912	0.1383650749998439	0.0050421320612572
MR-link 2	hypotaurine	HMDB0000965	hippurate	HMDB0000714	GCST90200379	M15753	4:138793652-139293652	-0.1185240013595467	0.1496197023771892	0.4282624870100634
MR-link 2	kynurenine	HMDB0000684	3-methyl-2-oxobutyrate	HMDB0000019	GCST90199636	GCST90199677	1:241463402-241963402	-0.0195314259565944	0.2560944841295671	0.9392070898010504
MR-link 2	kynurenine	HMDB0000684	3-methyl-2-oxobutyrate	HMDB0000019	GCST90199636	GCST90199677	8:39554593-40054593	-0.0675424873874534	0.1875808416531558	0.7187937752155842
MR-link 2	kynurenine	HMDB0000684	3-methyl-2-oxobutyrate	HMDB0000019	GCST90199636	GCST90199677	12:111809557-113090766	-0.0211735023301588	0.1669907054242217	0.8991030521375556
MR-link 2	kynurenine	HMDB0000684	3-methyl-2-oxobutyrate	HMDB0000019	GCST90199636	GCST90199677	16:87568373-88128072	0.0095775949246584	0.0704086419964522	0.8917986050361859
MR-link 2	citrulline	HMDB0000904	trans-urocanate	HMDB0000301	bioa_005	GCST90200416	2:211099261-211599261	0.0329078174313912	0.1690588567997491	0.8456645910606634
MR-link 2	citrulline	HMDB0000904	trans-urocanate	HMDB0000301	bioa_005	GCST90200416	8:10310878-10810878	0.1217259469267329	0.3297767467381245	0.7120410978539817
MR-link 2	citrulline	HMDB0000904	trans-urocanate	HMDB0000301	bioa_005	GCST90200416	8:11437159-11937159	0.4758192666611132	0.3448478804470021	0.1676498748520926
MR-link 2	citrulline	HMDB0000904	trans-urocanate	HMDB0000301	bioa_005	GCST90200416	9:133044244-133627617	0.3183716645098398	0.1358189840466054	0.0190736653024552
MR-link 2	citrulline	HMDB0000904	trans-urocanate	HMDB0000301	bioa_005	GCST90200416	10:97138579-97638579	-0.4813824086415255	0.2970033110765511	0.1050609415417667
MR-link 2	citrulline	HMDB0000904	trans-urocanate	HMDB0000301	bioa_005	GCST90200416	17:9542768-10042768	-0.1725612210195685	0.2532714473618989	0.4956632397708075
MR-link 2	glutamine	HMDB0000641	hypoxanthine	HMDB0000157	M00053	M03127	12:56615040-57115040	-0.1482372056659673	0.1167513547377014	0.2041975849729012
MR-link 2	isoleucine	HMDB0000172	uridine	HMDB0000296	met-d-Ile	GCST90200407	2:27480940-28253174	0.6954254931859566	0.6815775378373211	0.3075779037481211
MR-link 2	isoleucine	HMDB0000172	uridine	HMDB0000296	met-d-Ile	GCST90200407	2:165251927-165751927	0.9574429001771364	0.6310063856800715	0.129184194973453
MR-link 2	isoleucine	HMDB0000172	uridine	HMDB0000296	met-d-Ile	GCST90200407	4:88890833-89475171	0.0378005484448712	0.1768081050745142	0.8307075434127651
MR-link 2	isoleucine	HMDB0000172	uridine	HMDB0000296	met-d-Ile	GCST90200407	8:76193463-76693463	1.0801938843453611	0.737340102708497	0.1429243834407035
MR-link 2	isoleucine	HMDB0000172	uridine	HMDB0000296	met-d-Ile	GCST90200407	12:56611458-57111458	1.1932516272517697	0.4676021952324756	0.0107152004879584
MR-link 2	isoleucine	HMDB0000172	uridine	HMDB0000296	met-d-Ile	GCST90200407	16:69331471-69831471	-1.1614556479319686	0.5866179243784678	0.0477126935917367
MR-link 2	isoleucine	HMDB0000172	uridine	HMDB0000296	met-d-Ile	GCST90200407	16:69865519-70914672	-0.1095463710611286	0.3541009252672851	0.7570440238218539
MR-link 2	isoleucine	HMDB0000172	uridine	HMDB0000296	met-d-Ile	GCST90200407	17:6935779-7435779	0.2372548389383774	0.5053922071689663	0.6387501834918073
MR-link 2	isoleucine	HMDB0000172	uridine	HMDB0000296	met-d-Ile	GCST90200407	19:49069664-49569664	-0.1848936648391488	0.3515704743171165	0.5989522491559718
MR-link 2	phenylalanine	HMDB0000159	asparagine	HMDB0000168	GCST90200396	bioa_003	12:103005621-103594137	-0.0425073742112469	0.0487695171676027	0.3834281631759612
MR-link 2	aspartate	HMDB0000191	creatinine	HMDB0000562	bioa_004	bioa_026	2:211431243-211931243	-0.6562800992834473	0.202809200748165	0.0012123931804069
MR-link 2	aspartate	HMDB0000191	creatinine	HMDB0000562	bioa_004	bioa_026	4:178111051-178611051	-0.0225876350848223	0.0327227492585841	0.4900224318778469
MR-link 2	aspartate	HMDB0000191	creatinine	HMDB0000562	bioa_004	bioa_026	12:101969766-102469766	-0.07450190601657	0.0495748420717163	0.1328862898936524
MR-link 2	7-methylxanthine	HMDB0001991	phenylalanine	HMDB0000159	M34390	bioa_016	5:168189476-168689476	0.0016747963043733	0.1282495903908489	0.9895808155802988
MR-link 2	arachidonate (20:4n6)	HMDB0001043	glycine	HMDB0000123	M01110	M32338	11:61330635-61830635	-0.0446691314630562	0.0713058964570369	0.5310239367464014
MR-link 2	dehydroepiandrosterone sulfate (dhea-s)	HMDB0001032	sarcosine	HMDB0000271	M32425	bioa_031	7:98868801-99739571	-0.0062280267302608	0.0624373612079196	0.9205440763916268
MR-link 2	dehydroepiandrosterone sulfate (dhea-s)	HMDB0001032	sarcosine	HMDB0000271	M32425	bioa_031	19:48115523-48615523	0.1130919605067819	0.0898958218811286	0.2083796207707145
MR-link 2	sphinganine	HMDB0000269	1-stearoyl-2-oleoyl-gps (18:0/18:1)	HMDB0010163	GCST90200374	GCST90199652	3:56598999-57098999	0.9632324013786911	0.1261734633638616	2.2724165320180723e-14
MR-link 2	urate	HMDB0000289	adenosine 5'-monophosphate (amp)	HMDB0000045	M01604	GCST90200356	4:9676051-10553081	-0.0044104052303358	0.0419969247518779	0.9163620512725588
MR-link 2	pantothenate	HMDB0000210	glycine	HMDB0000123	M01508	bioa_008	2:27200724-27700724	-0.0701045666031977	0.0570793992288303	0.2193742100495291
MR-link 2	5-acetylamino-6-formylamino-3-methyluracil	HMDB0011105	alpha-aminoadipic acid	HMDB0000510	GCST90200680	bioa_025	8:17743764-18765840	-0.0002711472880586	0.0162079986245139	0.9866526306540973
MR-link 2	3-hydroxybutyrate (bhba)	HMDB0000011	isoleucine	HMDB0000172	met-d-bOHbutyrate	met-d-Ile	1:230050269-230550269	0.1592581796468813	0.2008854878401598	0.4279054812338715
MR-link 2	3-hydroxybutyrate (bhba)	HMDB0000011	isoleucine	HMDB0000172	met-d-bOHbutyrate	met-d-Ile	5:41452897-42471829	-0.0302443816885454	0.1058245236454353	0.7750332418911621
MR-link 2	3-hydroxybutyrate (bhba)	HMDB0000011	isoleucine	HMDB0000172	met-d-bOHbutyrate	met-d-Ile	8:8059014-8559014	0.4193957555649967	0.2139940524462962	0.0500135918445374
MR-link 2	3-hydroxybutyrate (bhba)	HMDB0000011	isoleucine	HMDB0000172	met-d-bOHbutyrate	met-d-Ile	8:8580720-9433358	0.2591752324688202	0.1416987861053713	0.0673909895454289
MR-link 2	3-hydroxybutyrate (bhba)	HMDB0000011	isoleucine	HMDB0000172	met-d-bOHbutyrate	met-d-Ile	8:9546321-10530228	0.2290446215858855	0.176244142585234	0.1937425088784247
MR-link 2	3-hydroxybutyrate (bhba)	HMDB0000011	isoleucine	HMDB0000172	met-d-bOHbutyrate	met-d-Ile	8:10591858-11909109	0.4008302182818785	0.1556857371632143	0.0100352867700018
MR-link 2	3-hydroxybutyrate (bhba)	HMDB0000011	isoleucine	HMDB0000172	met-d-bOHbutyrate	met-d-Ile	9:107339744-107915739	0.1878671197341716	0.1075112364481554	0.0805647768483903
MR-link 2	3-hydroxybutyrate (bhba)	HMDB0000011	isoleucine	HMDB0000172	met-d-bOHbutyrate	met-d-Ile	10:113694271-114194271	0.1480227705280772	0.1286943657642419	0.2500662704771168
MR-link 2	3-hydroxybutyrate (bhba)	HMDB0000011	isoleucine	HMDB0000172	met-d-bOHbutyrate	met-d-Ile	11:116451535-117240760	0.1350308496866798	0.1603855860527135	0.3998361652256724
MR-link 2	3-hydroxybutyrate (bhba)	HMDB0000011	isoleucine	HMDB0000172	met-d-bOHbutyrate	met-d-Ile	12:121153724-121653724	-0.1913169850991136	0.206153653853448	0.3533914804497758
MR-link 2	3-hydroxybutyrate (bhba)	HMDB0000011	isoleucine	HMDB0000172	met-d-bOHbutyrate	met-d-Ile	12:122375755-122875755	0.3743030632231019	0.2097562690695862	0.0743478720377919
MR-link 2	3-hydroxybutyrate (bhba)	HMDB0000011	isoleucine	HMDB0000172	met-d-bOHbutyrate	met-d-Ile	14:94393207-95094947	0.0107467512413305	0.1138517880261889	0.9247973988739414
MR-link 2	3-hydroxybutyrate (bhba)	HMDB0000011	isoleucine	HMDB0000172	met-d-bOHbutyrate	met-d-Ile	15:58430643-58980498	0.2603693639370159	0.1235291379885931	0.0350520430323208
MR-link 2	3-hydroxybutyrate (bhba)	HMDB0000011	isoleucine	HMDB0000172	met-d-bOHbutyrate	met-d-Ile	16:71899923-73042963	0.0851453755668802	0.1112572947852896	0.4440920257972072
MR-link 2	3-hydroxybutyrate (bhba)	HMDB0000011	isoleucine	HMDB0000172	met-d-bOHbutyrate	met-d-Ile	17:6935779-7435779	1.0548314228594269	0.2240397201030614	2.498721872969216e-06
MR-link 2	3-hydroxybutyrate (bhba)	HMDB0000011	isoleucine	HMDB0000172	met-d-bOHbutyrate	met-d-Ile	19:45161941-45661941	-0.2475188449138282	0.1026548307589808	0.0159011812403334
MR-link 2	1-stearoyl-2-oleoyl-gps (18:0/18:1)	HMDB0010163	phenylalanine	HMDB0000159	GCST90199652	GCST90200396	3:56598999-57098999	0.1345862005099374	0.1551313842079936	0.3856337805233574
MR-link 2	flavin adenine dinucleotide (fad)	HMDB0001248	taurine	HMDB0000251	GCST90200376	bioa_034	2:69949756-70738470	0.0019506231189233	0.0251663922432548	0.9382185932059884
MR-link 2	myo-inositol	HMDB0000211	cortisone	HMDB0002802	M19934	GCST90200360	16:24681798-25181798	0.1038330328880361	0.1239986284977923	0.4023832577190701
MR-link 2	myo-inositol	HMDB0000211	cortisone	HMDB0002802	M19934	GCST90200360	19:18368867-18868867	-0.0534582436030419	0.1354646043206628	0.6931168047466272
MR-link 2	myo-inositol	HMDB0000211	orotidine	HMDB0000788	GCST90200401	GCST90200681	16:24676314-25176314	0.1536801849357976	0.1538508865423697	0.317847751511217
MR-link 2	myo-inositol	HMDB0000211	orotidine	HMDB0000788	GCST90200401	GCST90200681	19:18383755-18883755	0.4672082772875907	0.1939953827929556	0.0160249237252839
MR-link 2	orotidine	HMDB0000788	asparagine	HMDB0000168	GCST90200681	M34283	3:124271035-124771035	0.2890151566378195	0.3285012039492739	0.3789679988354946
MR-link 2	orotidine	HMDB0000788	asparagine	HMDB0000168	GCST90200681	M34283	17:72554076-74203469	-0.0568023116913093	0.0442723858085694	0.1994854233662451
MR-link 2	hypoxanthine	HMDB0000157	leucine	HMDB0000687	M03127	GCST90200389	6:16038192-16538192	0.0736379870772984	0.1536336095247976	0.6317187494678902
MR-link 2	glycine	HMDB0000123	lactate	HMDB0000190	GCST90200707	met-d-Lactate	1:75967169-76467169	-0.0439245970729956	0.0500159287493693	0.3798285914819365
MR-link 2	glycine	HMDB0000123	lactate	HMDB0000190	GCST90200707	met-d-Lactate	2:211036896-212058697	0.0049466754342934	0.0095695396997105	0.6052128100224772
MR-link 2	glycine	HMDB0000123	lactate	HMDB0000190	GCST90200707	met-d-Lactate	3:125659669-126159669	-0.018441510740041	0.0477862480845317	0.6995583687056016
MR-link 2	glycine	HMDB0000123	lactate	HMDB0000190	GCST90200707	met-d-Lactate	9:6290540-6790540	-0.0084458197919412	0.0402976208486941	0.8339907564290044
MR-link 2	creatinine	HMDB0000562	docosapentaenoate (n6 dpa; 22:5n6)	HMDB0001976	met-d-Creatinine	GCST90199796	1:62775942-63275942	0.6493412082228815	0.9123799693569948	0.4766503069748593
MR-link 2	creatinine	HMDB0000562	docosapentaenoate (n6 dpa; 22:5n6)	HMDB0001976	met-d-Creatinine	GCST90199796	1:78344069-78844069	-0.2775706608087941	0.9101317579630704	0.7603824917293673
MR-link 2	creatinine	HMDB0000562	docosapentaenoate (n6 dpa; 22:5n6)	HMDB0001976	met-d-Creatinine	GCST90199796	1:113008681-113508681	0.0155305152027184	0.6544342374616826	0.9810670123937242
MR-link 2	creatinine	HMDB0000562	docosapentaenoate (n6 dpa; 22:5n6)	HMDB0001976	met-d-Creatinine	GCST90199796	1:150079982-151190625	-0.209138547644639	0.3982661995373678	0.5994980265639556
MR-link 2	creatinine	HMDB0000562	docosapentaenoate (n6 dpa; 22:5n6)	HMDB0001976	met-d-Creatinine	GCST90199796	1:243202864-243702864	1.9224020062367733	0.9822535550137804	0.0503316947622666
MR-link 2	creatinine	HMDB0000562	docosapentaenoate (n6 dpa; 22:5n6)	HMDB0001976	met-d-Creatinine	GCST90199796	2:15538692-16038692	1.064073702897282	0.9198833171453492	0.2473751034966585
MR-link 2	creatinine	HMDB0000562	docosapentaenoate (n6 dpa; 22:5n6)	HMDB0001976	met-d-Creatinine	GCST90199796	2:18426203-18926203	-0.4625465019541964	0.8713037558798193	0.5955108747610313
MR-link 2	creatinine	HMDB0000562	docosapentaenoate (n6 dpa; 22:5n6)	HMDB0001976	met-d-Creatinine	GCST90199796	2:73303397-74097901	-0.8184233321967151	0.7771011211542631	0.2922608773140201
MR-link 2	creatinine	HMDB0000562	docosapentaenoate (n6 dpa; 22:5n6)	HMDB0001976	met-d-Creatinine	GCST90199796	2:121056440-121556440	0.5459220158852174	1.2733734610618803	0.6681262348978125
MR-link 2	creatinine	HMDB0000562	docosapentaenoate (n6 dpa; 22:5n6)	HMDB0001976	met-d-Creatinine	GCST90199796	2:148593372-149093372	0.8236088380055292	0.7303750238618184	0.2594669272570171
MR-link 2	creatinine	HMDB0000562	docosapentaenoate (n6 dpa; 22:5n6)	HMDB0001976	met-d-Creatinine	GCST90199796	2:176734544-177234544	0.4271585890335655	0.5656707056813827	0.450167092937518
MR-link 2	creatinine	HMDB0000562	docosapentaenoate (n6 dpa; 22:5n6)	HMDB0001976	met-d-Creatinine	GCST90199796	2:211293055-211793055	0.1388320626307052	0.4146082647226246	0.7377373581864364
MR-link 2	creatinine	HMDB0000562	docosapentaenoate (n6 dpa; 22:5n6)	HMDB0001976	met-d-Creatinine	GCST90199796	2:217394852-217894852	0.0001451520308412	0.5509249847706236	0.9997897816104931
MR-link 2	creatinine	HMDB0000562	docosapentaenoate (n6 dpa; 22:5n6)	HMDB0001976	met-d-Creatinine	GCST90199796	2:220108198-220608198	-0.4836420306402821	0.6326412782078613	0.4445808493467168
MR-link 2	creatinine	HMDB0000562	docosapentaenoate (n6 dpa; 22:5n6)	HMDB0001976	met-d-Creatinine	GCST90199796	3:38187471-38687471	-0.8147709985681781	1.1019568986835724	0.4596729191532455
MR-link 2	creatinine	HMDB0000562	docosapentaenoate (n6 dpa; 22:5n6)	HMDB0001976	met-d-Creatinine	GCST90199796	3:141462708-141962708	-0.5771010586310197	0.6593874881725267	0.381460861675344
MR-link 2	creatinine	HMDB0000562	docosapentaenoate (n6 dpa; 22:5n6)	HMDB0001976	met-d-Creatinine	GCST90199796	3:185024780-185524780	1.8379739532128003	0.8054398094810729	0.022492249868236
MR-link 2	creatinine	HMDB0000562	docosapentaenoate (n6 dpa; 22:5n6)	HMDB0001976	met-d-Creatinine	GCST90199796	4:76880934-77664144	-0.0495886716712316	0.2911358764766489	0.8647519758051342
MR-link 2	creatinine	HMDB0000562	docosapentaenoate (n6 dpa; 22:5n6)	HMDB0001976	met-d-Creatinine	GCST90199796	4:103323863-104102802	0.5614543100756664	0.6599055869239311	0.3948748740606982
MR-link 2	creatinine	HMDB0000562	docosapentaenoate (n6 dpa; 22:5n6)	HMDB0001976	met-d-Creatinine	GCST90199796	5:39144851-39644851	-0.4353990054240859	0.4716409831688327	0.3559250288235958
MR-link 2	creatinine	HMDB0000562	docosapentaenoate (n6 dpa; 22:5n6)	HMDB0001976	met-d-Creatinine	GCST90199796	5:53045546-53835870	-0.0475382378771698	0.6064425979550991	0.93751887377186
MR-link 2	creatinine	HMDB0000562	docosapentaenoate (n6 dpa; 22:5n6)	HMDB0001976	met-d-Creatinine	GCST90199796	5:176565124-177065124	0.3809352057462117	0.441637521806533	0.3883839829789313
MR-link 2	creatinine	HMDB0000562	docosapentaenoate (n6 dpa; 22:5n6)	HMDB0001976	met-d-Creatinine	GCST90199796	6:43556335-44056335	-1.1403243004308805	0.4728150013316533	0.015874991995895
MR-link 2	creatinine	HMDB0000562	docosapentaenoate (n6 dpa; 22:5n6)	HMDB0001976	met-d-Creatinine	GCST90199796	6:108750742-109250742	0.1404994279637383	0.5841747590633756	0.8099355001332853
MR-link 2	creatinine	HMDB0000562	docosapentaenoate (n6 dpa; 22:5n6)	HMDB0001976	met-d-Creatinine	GCST90199796	6:133547208-134047208	-0.7143731344492582	0.9093191483283428	0.4320941233640608
MR-link 2	creatinine	HMDB0000562	docosapentaenoate (n6 dpa; 22:5n6)	HMDB0001976	met-d-Creatinine	GCST90199796	6:160418389-160927934	0.4570547280136029	0.3202989982486423	0.1535906421319911
MR-link 2	creatinine	HMDB0000562	docosapentaenoate (n6 dpa; 22:5n6)	HMDB0001976	met-d-Creatinine	GCST90199796	7:1036567-1536567	0.9194192785083496	0.5753515658748017	0.1100400852312736
MR-link 2	creatinine	HMDB0000562	docosapentaenoate (n6 dpa; 22:5n6)	HMDB0001976	met-d-Creatinine	GCST90199796	7:25488956-25988956	-0.0146688207270693	0.5962464753012418	0.9803724709143944
MR-link 2	creatinine	HMDB0000562	docosapentaenoate (n6 dpa; 22:5n6)	HMDB0001976	met-d-Creatinine	GCST90199796	7:76984640-77791673	0.4800782653434697	0.7001819952841752	0.4929352126326032
MR-link 2	creatinine	HMDB0000562	docosapentaenoate (n6 dpa; 22:5n6)	HMDB0001976	met-d-Creatinine	GCST90199796	7:128492221-128992221	-0.3235373619205617	0.856818799605766	0.7057255247009917
MR-link 2	creatinine	HMDB0000562	docosapentaenoate (n6 dpa; 22:5n6)	HMDB0001976	met-d-Creatinine	GCST90199796	7:151165041-151665041	0.4207822527396005	0.3176677514497911	0.1853043268811491
MR-link 2	creatinine	HMDB0000562	docosapentaenoate (n6 dpa; 22:5n6)	HMDB0001976	met-d-Creatinine	GCST90199796	8:8031142-9250941	-0.9084551082130258	0.5282880431151479	0.0855013924459443
MR-link 2	creatinine	HMDB0000562	docosapentaenoate (n6 dpa; 22:5n6)	HMDB0001976	met-d-Creatinine	GCST90199796	8:9759952-10530228	-0.6809223011943333	0.8958747064012775	0.447216204474266
MR-link 2	creatinine	HMDB0000562	docosapentaenoate (n6 dpa; 22:5n6)	HMDB0001976	met-d-Creatinine	GCST90199796	8:10561829-11945872	-0.0425728906304257	0.620527526262004	0.9453019867480056
MR-link 2	creatinine	HMDB0000562	docosapentaenoate (n6 dpa; 22:5n6)	HMDB0001976	met-d-Creatinine	GCST90199796	8:19609539-20109539	0.6922011905983347	0.6119556848354477	0.2580005463405651
MR-link 2	creatinine	HMDB0000562	docosapentaenoate (n6 dpa; 22:5n6)	HMDB0001976	met-d-Creatinine	GCST90199796	8:23527006-24027006	0.2120087025673238	0.6237063797773009	0.7339186704480264
MR-link 2	creatinine	HMDB0000562	docosapentaenoate (n6 dpa; 22:5n6)	HMDB0001976	met-d-Creatinine	GCST90199796	8:30157389-30657389	0.1562806825103053	0.6168627915507304	0.7999996477192218
MR-link 2	creatinine	HMDB0000562	docosapentaenoate (n6 dpa; 22:5n6)	HMDB0001976	met-d-Creatinine	GCST90199796	8:144768354-145268354	-0.0731338646643123	0.726217977802363	0.9197845511705832
MR-link 2	creatinine	HMDB0000562	docosapentaenoate (n6 dpa; 22:5n6)	HMDB0001976	met-d-Creatinine	GCST90199796	9:71184707-71684707	-0.1455820450061698	0.5960985541652525	0.8070567275888576
MR-link 2	creatinine	HMDB0000562	docosapentaenoate (n6 dpa; 22:5n6)	HMDB0001976	met-d-Creatinine	GCST90199796	10:52398454-52898454	0.860742293677816	0.8155193097729034	0.2912181988887091
MR-link 2	creatinine	HMDB0000562	docosapentaenoate (n6 dpa; 22:5n6)	HMDB0001976	met-d-Creatinine	GCST90199796	11:1928330-2428330	0.7969223196571137	0.80458447703687	0.3219410860363451
MR-link 2	creatinine	HMDB0000562	docosapentaenoate (n6 dpa; 22:5n6)	HMDB0001976	met-d-Creatinine	GCST90199796	11:2548804-3048804	0.1545202323521148	0.5728032735933986	0.7873437945559654
MR-link 2	creatinine	HMDB0000562	docosapentaenoate (n6 dpa; 22:5n6)	HMDB0001976	met-d-Creatinine	GCST90199796	11:30504837-31294673	-0.0178301602172185	0.3356959359235231	0.9576410619145695
MR-link 2	creatinine	HMDB0000562	docosapentaenoate (n6 dpa; 22:5n6)	HMDB0001976	met-d-Creatinine	GCST90199796	11:116373213-117240760	0.3001892411235886	0.4970482593633609	0.5458809716145558
MR-link 2	creatinine	HMDB0000562	docosapentaenoate (n6 dpa; 22:5n6)	HMDB0001976	met-d-Creatinine	GCST90199796	12:15092463-15592463	-0.0300391317716576	0.9483792624081516	0.97473188903363
MR-link 2	creatinine	HMDB0000562	docosapentaenoate (n6 dpa; 22:5n6)	HMDB0001976	met-d-Creatinine	GCST90199796	15:41118334-41871842	0.0264032223370616	0.5863559999356038	0.964083924557174
MR-link 2	creatinine	HMDB0000562	docosapentaenoate (n6 dpa; 22:5n6)	HMDB0001976	met-d-Creatinine	GCST90199796	15:45400360-46179051	-0.382412686136788	0.3233670878849717	0.236969223175638
MR-link 2	creatinine	HMDB0000562	docosapentaenoate (n6 dpa; 22:5n6)	HMDB0001976	met-d-Creatinine	GCST90199796	15:53700578-54200578	0.408128421610852	0.5320951163373545	0.4430687020766474
MR-link 2	creatinine	HMDB0000562	docosapentaenoate (n6 dpa; 22:5n6)	HMDB0001976	met-d-Creatinine	GCST90199796	15:76097375-76597375	-0.6181232380838748	0.8048431456817036	0.4424844520852412
MR-link 2	creatinine	HMDB0000562	docosapentaenoate (n6 dpa; 22:5n6)	HMDB0001976	met-d-Creatinine	GCST90199796	16:20142332-21335139	0.3394835996019877	0.3230201869130095	0.2932736855040705
MR-link 2	creatinine	HMDB0000562	docosapentaenoate (n6 dpa; 22:5n6)	HMDB0001976	met-d-Creatinine	GCST90199796	16:89453424-89953424	0.4274275197552296	0.5819490906622017	0.4626588083651317
MR-link 2	creatinine	HMDB0000562	docosapentaenoate (n6 dpa; 22:5n6)	HMDB0001976	met-d-Creatinine	GCST90199796	17:19176536-19724875	-0.8177066562986516	0.6440369307940287	0.2042064714327167
MR-link 2	creatinine	HMDB0000562	docosapentaenoate (n6 dpa; 22:5n6)	HMDB0001976	met-d-Creatinine	GCST90199796	17:37200083-37954217	-0.8884435503275285	0.4787864085024624	0.0635083620683961
MR-link 2	creatinine	HMDB0000562	docosapentaenoate (n6 dpa; 22:5n6)	HMDB0001976	met-d-Creatinine	GCST90199796	17:58690466-59700441	-0.2343274852337311	0.4230569161194609	0.5796533366133669
MR-link 2	creatinine	HMDB0000562	docosapentaenoate (n6 dpa; 22:5n6)	HMDB0001976	met-d-Creatinine	GCST90199796	18:76910235-77410235	-0.8097568870593135	0.8578793996160259	0.3452180583061924
MR-link 2	creatinine	HMDB0000562	docosapentaenoate (n6 dpa; 22:5n6)	HMDB0001976	met-d-Creatinine	GCST90199796	19:32940263-33709298	0.704061556586937	0.4802515849266738	0.1426410639334013
MR-link 2	creatinine	HMDB0000562	docosapentaenoate (n6 dpa; 22:5n6)	HMDB0001976	met-d-Creatinine	GCST90199796	19:45162079-45662079	1.7535136395028013	1.1497272139183188	0.1272201313428982
MR-link 2	creatinine	HMDB0000562	docosapentaenoate (n6 dpa; 22:5n6)	HMDB0001976	met-d-Creatinine	GCST90199796	20:32653904-33537782	0.1160111920459512	0.5251363162499405	0.8251575756475469
MR-link 2	creatinine	HMDB0000562	docosapentaenoate (n6 dpa; 22:5n6)	HMDB0001976	met-d-Creatinine	GCST90199796	22:38345240-38845240	1.0512362720030533	0.6261935572986584	0.093196468420316
MR-link 2	cystine	HMDB0000192	lactate	HMDB0000190	M31454	GCST90200408	22:24745202-25245202	0.2481138914314023	0.0732938938026538	0.0007112852402998
MR-link 2	valine	HMDB0000883	oleate (18:1n9)	HMDB0000207	bioa_022	M01359	2:27492603-27992603	0.4214496358475984	0.7076272968683857	0.5514549245116624
MR-link 2	valine	HMDB0000883	oleate (18:1n9)	HMDB0000207	bioa_022	M01359	2:64958074-65458074	-0.0253164645217955	0.2634334437883104	0.923439612012208
MR-link 2	valine	HMDB0000883	oleate (18:1n9)	HMDB0000207	bioa_022	M01359	2:211173777-211673777	1.1967564056519733	0.99380779794126	0.2285072097922336
MR-link 2	valine	HMDB0000883	oleate (18:1n9)	HMDB0000207	bioa_022	M01359	4:88972827-89472827	0.0168342257392659	0.1340862855287679	0.900089958759189
MR-link 2	valine	HMDB0000883	oleate (18:1n9)	HMDB0000207	bioa_022	M01359	11:116381707-116882500	-0.3582055812628602	0.3519697343605156	0.3088124671375146
MR-link 2	valine	HMDB0000883	oleate (18:1n9)	HMDB0000207	bioa_022	M01359	12:56615040-57115040	0.3561567492585936	0.658924009480689	0.5888435533495433
MR-link 2	valine	HMDB0000883	oleate (18:1n9)	HMDB0000207	bioa_022	M01359	16:70059237-70559237	-0.0632498833949438	0.3461179511849249	0.8550013735563641
MR-link 2	valine	HMDB0000883	oleate (18:1n9)	HMDB0000207	bioa_022	M01359	17:6883609-7383609	0.0342501187549705	0.458390528001006	0.9404389203862774
MR-link 2	valine	HMDB0000883	oleate (18:1n9)	HMDB0000207	bioa_022	M01359	17:40470632-40970632	0.1712033162312517	0.8205726120126046	0.8347301894179389
MR-link 2	valine	HMDB0000883	oleate (18:1n9)	HMDB0000207	bioa_022	M01359	19:49114511-49614511	0.1645525930957162	0.8957286735669208	0.8542424713832826
MR-link 2	phenylalanine	HMDB0000159	beta-alanine	HMDB0000056	met-d-Phe	GCST90200361	2:211293055-211793055	-0.3926017386007167	0.7010022571237696	0.575440055592046
MR-link 2	phenylalanine	HMDB0000159	beta-alanine	HMDB0000056	met-d-Phe	GCST90200361	6:17868392-18368392	-0.743304892546034	0.9524420849126124	0.4351436743368855
MR-link 2	phenylalanine	HMDB0000159	beta-alanine	HMDB0000056	met-d-Phe	GCST90200361	11:57019429-57519429	0.5738556777487189	0.3900595999777886	0.1412370411755102
MR-link 2	phenylalanine	HMDB0000159	beta-alanine	HMDB0000056	met-d-Phe	GCST90200361	12:56671418-57171418	1.791969643887679	1.2145065781063933	0.1400858689453744
MR-link 2	phenylalanine	HMDB0000159	beta-alanine	HMDB0000056	met-d-Phe	GCST90200361	12:102211009-102721004	0.1626371626038241	0.3447703154001303	0.6371222919117436
MR-link 2	phenylalanine	HMDB0000159	beta-alanine	HMDB0000056	met-d-Phe	GCST90200361	12:102890425-104124563	0.0801788646585705	0.0860094846517677	0.3512282309368051
MR-link 2	phenylalanine	HMDB0000159	beta-alanine	HMDB0000056	met-d-Phe	GCST90200361	12:104125826-104625826	-0.283541683543305	0.5279271941187845	0.5912090239027136
MR-link 2	phenylalanine	HMDB0000159	beta-alanine	HMDB0000056	met-d-Phe	GCST90200361	14:55161744-55661744	-0.3146911866628671	0.4028295997003303	0.4346838469261718
MR-link 2	phenylalanine	HMDB0000159	beta-alanine	HMDB0000056	met-d-Phe	GCST90200361	14:55670870-56170870	-0.3158038314760456	0.5370185029600184	0.5564861079773619
MR-link 2	phenylalanine	HMDB0000159	beta-alanine	HMDB0000056	met-d-Phe	GCST90200361	16:16004626-16504626	0.6294379110667077	0.5848395147234047	0.2818121125489878
MR-link 2	citrulline	HMDB0000904	hypotaurine	HMDB0000965	bioa_005	GCST90200379	2:211099261-211599261	0.147733587626177	0.1948656191853159	0.4483728061195062
MR-link 2	citrulline	HMDB0000904	hypotaurine	HMDB0000965	bioa_005	GCST90200379	8:10310878-10810878	-0.2487891273128718	0.2723209399292274	0.3609334042435008
MR-link 2	citrulline	HMDB0000904	hypotaurine	HMDB0000965	bioa_005	GCST90200379	8:11437159-11937159	-0.2474219936890331	0.6197305756822004	0.6897154705105588
MR-link 2	citrulline	HMDB0000904	hypotaurine	HMDB0000965	bioa_005	GCST90200379	9:133044244-133627617	0.0819430973312578	0.1443949140500971	0.5703793075726407
MR-link 2	citrulline	HMDB0000904	hypotaurine	HMDB0000965	bioa_005	GCST90200379	10:97138579-97638579	-0.0539834441961616	0.2611561667134122	0.8362367868991949
MR-link 2	citrulline	HMDB0000904	hypotaurine	HMDB0000965	bioa_005	GCST90200379	17:9542768-10042768	-0.2212799207649408	0.2166869545918135	0.3071614351983946
MR-link 2	dimethylglycine	HMDB0000092	n-stearoyl-sphingosine (d18:1/18:0)*	HMDB0004950	GCST90200424	GCST90200341	5:78080227-78832833	0.032377072707656	0.0429384296277177	0.4508282906900162
MR-link 2	dimethylglycine	HMDB0000092	n-stearoyl-sphingosine (d18:1/18:0)*	HMDB0004950	GCST90200424	GCST90200341	10:103976834-104737382	-0.029921509797864	0.2402966175170981	0.900904307279573
MR-link 2	dimethylglycine	HMDB0000092	n-stearoyl-sphingosine (d18:1/18:0)*	HMDB0004950	GCST90200424	GCST90200341	15:76242337-76742337	-0.1210756568983129	0.1446835091230372	0.4026875258132142
MR-link 2	histidine	HMDB0000177	cysteine	HMDB0000574	bioa_009	M31453	2:27492603-27992603	-0.2052666002622792	0.4272447024374026	0.6309126348860644
MR-link 2	histidine	HMDB0000177	cysteine	HMDB0000574	bioa_009	M31453	2:211331245-211831245	-0.0627149601676159	0.4537733584205513	0.8900762907165111
MR-link 2	histidine	HMDB0000177	cysteine	HMDB0000574	bioa_009	M31453	3:186208322-186708322	-0.4687417429061373	0.3783026771103935	0.2153212939604434
MR-link 2	histidine	HMDB0000177	cysteine	HMDB0000574	bioa_009	M31453	4:186893802-187393802	-0.2628870441557558	0.3004941087954201	0.3816559385097605
MR-link 2	histidine	HMDB0000177	cysteine	HMDB0000574	bioa_009	M31453	8:145389726-145889726	0.2513152152925723	0.6194597519776565	0.6849625749854731
MR-link 2	histidine	HMDB0000177	cysteine	HMDB0000574	bioa_009	M31453	9:135904304-136404304	0.6967668028766167	0.5959673276248962	0.242348878555376
MR-link 2	histidine	HMDB0000177	cysteine	HMDB0000574	bioa_009	M31453	12:56615040-57115040	0.4107468713084956	0.5708365131192382	0.4718005331540631
MR-link 2	histidine	HMDB0000177	cysteine	HMDB0000574	bioa_009	M31453	12:96083535-96730076	0.1308034686110662	0.1477241686683435	0.3759099482736137
MR-link 2	histidine	HMDB0000177	cysteine	HMDB0000574	bioa_009	M31453	14:21229605-21729605	0.2601946839584439	0.3225663614073141	0.4198743605044338
MR-link 2	histidine	HMDB0000177	cysteine	HMDB0000574	bioa_009	M31453	15:58473939-58973939	-0.3073342250838572	0.6729824166228222	0.6479046840253989
MR-link 2	leucine	HMDB0000687	3-hydroxybutyrate (bhba)	HMDB0000011	M00060	GCST90200367	4:88976422-89476422	0.0871333540643896	0.0937131534648397	0.3524809240431913
MR-link 2	leucine	HMDB0000687	3-hydroxybutyrate (bhba)	HMDB0000011	M00060	GCST90200367	6:45295851-45795851	0.9835383562190224	0.5600516613642735	0.0790616927912145
MR-link 2	mannose	HMDB0000169	glycine	HMDB0000123	GCST90200435	bioa_008	2:27176853-28662558	0.0522211106443673	0.0229109371741444	0.0226486895526436
MR-link 2	isoleucine	HMDB0000172	cysteinylglycine	HMDB0000078	bioa_010	GCST90200364	2:27480940-27980940	0.046903231145935	0.3914282955828236	0.9046210982406798
MR-link 2	isoleucine	HMDB0000172	cysteinylglycine	HMDB0000078	bioa_010	GCST90200364	4:88976422-89476422	-0.1250357871976124	0.1822736132374602	0.49272664072602
MR-link 2	isoleucine	HMDB0000172	cysteinylglycine	HMDB0000078	bioa_010	GCST90200364	12:56615040-57115040	0.342425615651057	0.751777424294459	0.6487581793842803
MR-link 2	isoleucine	HMDB0000172	cysteinylglycine	HMDB0000078	bioa_010	GCST90200364	16:70059237-70559237	-0.312382419824408	0.3211430306092051	0.3306922175100938
MR-link 2	biliverdin	HMDB0001008	dehydroepiandrosterone sulfate (dhea-s)	HMDB0001032	M02137	M32425	2:234046650-234918570	0.0038453073654808	0.0336069513221153	0.9089048605174712
MR-link 2	n-acetylglucosaminylasparagine	HMDB0000489	acetoacetate	HMDB0000060	GCST90200316	GCST90200318	4:178111987-178611987	-0.1430430160465253	0.1170825182881306	0.2218104228316875
MR-link 2	n-acetylglucosaminylasparagine	HMDB0000489	acetoacetate	HMDB0000060	GCST90200316	GCST90200318	6:167457759-167966043	0.0572947055637761	0.0363071426197571	0.1145527369834422
MR-link 2	n-acetylglucosaminylasparagine	HMDB0000489	acetoacetate	HMDB0000060	GCST90200316	GCST90200318	14:94594947-95094947	-0.0903420491564006	0.1770042803625933	0.6097749590051708
MR-link 2	n-acetylglucosaminylasparagine	HMDB0000489	acetoacetate	HMDB0000060	GCST90200316	GCST90200318	17:64055051-64555051	0.2495203299686928	0.2231528779135544	0.2634992233472565
MR-link 2	n-acetylornithine	HMDB0003357	glycine	HMDB0000123	M15630	met-d-Gly	2:73124156-74349562	-0.0064051459416787	0.0054178986636138	0.2371185811463983
MR-link 2	phosphate	HMDB0001429	choline	HMDB0000097	GCST90200393	M15506	1:21570042-22070042	-0.0597693167116872	0.1566969426161195	0.7028823009736083
MR-link 2	leucine	HMDB0000687	biliverdin	HMDB0001008	M00060	GCST90200706	4:88976422-89476422	0.121709973999234	0.0969851396776225	0.2095026275757647
MR-link 2	leucine	HMDB0000687	biliverdin	HMDB0001008	M00060	GCST90200706	6:45295851-45795851	0.623647028812978	0.5107776947778846	0.2220953128635318
MR-link 2	cytidine	HMDB0000089	glutamate	HMDB0000148	GCST90200429	GCST90200412	15:85255020-85755020	0.1471371843227371	0.130048836530565	0.2578869957822063
MR-link 2	beta-alanine	HMDB0000056	hippurate	HMDB0000714	GCST90200361	GCST90199624	3:30500404-31000404	0.049682989738254	0.0748341131870411	0.5067489962319303
MR-link 2	3-methyl-2-oxobutyrate	HMDB0000019	methionine	HMDB0000696	GCST90199677	M01302	4:88953670-89453670	0.0356010591687591	0.1096022507902433	0.7453169196328073
MR-link 2	citrate	HMDB0000094	n6,n6,n6-trimethyllysine	HMDB0001325	met-d-Citrate	GCST90200344	1:206967359-207467359	-0.1636619553416456	0.2828255367251895	0.5628135277664921
MR-link 2	citrate	HMDB0000094	n6,n6,n6-trimethyllysine	HMDB0001325	met-d-Citrate	GCST90200344	2:6909613-7409613	0.3591653925268894	0.5708719765043803	0.5292493816283714
MR-link 2	citrate	HMDB0000094	n6,n6,n6-trimethyllysine	HMDB0001325	met-d-Citrate	GCST90200344	2:211290507-211790507	1.0348457915506648	0.5122276054321748	0.0433538249585466
MR-link 2	citrate	HMDB0000094	n6,n6,n6-trimethyllysine	HMDB0001325	met-d-Citrate	GCST90200344	2:241907241-242693157	-0.3314211300693905	0.6715378822570035	0.6216412624248931
MR-link 2	citrate	HMDB0000094	n6,n6,n6-trimethyllysine	HMDB0001325	met-d-Citrate	GCST90200344	4:77164144-77664144	0.8435828414048903	0.6490012461433178	0.1936637035339388
MR-link 2	citrate	HMDB0000094	n6,n6,n6-trimethyllysine	HMDB0001325	met-d-Citrate	GCST90200344	5:14438417-15122542	0.0351497160112775	0.1127403441032561	0.7552108828238759
MR-link 2	citrate	HMDB0000094	n6,n6,n6-trimethyllysine	HMDB0001325	met-d-Citrate	GCST90200344	5:43252947-44074677	0.1168694480463639	0.5283238081038285	0.824930487669661
MR-link 2	citrate	HMDB0000094	n6,n6,n6-trimethyllysine	HMDB0001325	met-d-Citrate	GCST90200344	5:176569252-177069252	0.4054197784340322	1.1929198139080928	0.7339657168770165
MR-link 2	citrate	HMDB0000094	n6,n6,n6-trimethyllysine	HMDB0001325	met-d-Citrate	GCST90200344	6:18111878-18611878	0.2441183727287633	0.4101160277025783	0.5516815756957767
MR-link 2	citrate	HMDB0000094	n6,n6,n6-trimethyllysine	HMDB0001325	met-d-Citrate	GCST90200344	6:160159894-160659894	0.4851266427324069	0.4441869555139326	0.2747593996459317
MR-link 2	citrate	HMDB0000094	n6,n6,n6-trimethyllysine	HMDB0001325	met-d-Citrate	GCST90200344	7:72772933-73272933	0.3231461941817428	0.4122552171291784	0.4331282134744642
MR-link 2	citrate	HMDB0000094	n6,n6,n6-trimethyllysine	HMDB0001325	met-d-Citrate	GCST90200344	8:126256694-126756694	0.8006631724385562	0.4324824264030273	0.0641235947182984
MR-link 2	citrate	HMDB0000094	n6,n6,n6-trimethyllysine	HMDB0001325	met-d-Citrate	GCST90200344	9:95648531-96148531	-0.3040165420538229	0.6083759419756621	0.6172735022435349
MR-link 2	citrate	HMDB0000094	n6,n6,n6-trimethyllysine	HMDB0001325	met-d-Citrate	GCST90200344	10:5959218-6459218	-1.9645545740625483	0.9442048672687036	0.0374664662732398
MR-link 2	citrate	HMDB0000094	n6,n6,n6-trimethyllysine	HMDB0001325	met-d-Citrate	GCST90200344	10:64654071-65607438	-0.3476038164426436	0.4828289522556523	0.4715671153422873
MR-link 2	citrate	HMDB0000094	n6,n6,n6-trimethyllysine	HMDB0001325	met-d-Citrate	GCST90200344	10:94589724-95089724	-0.327538080119104	0.9675495639455997	0.7349688647284622
MR-link 2	citrate	HMDB0000094	n6,n6,n6-trimethyllysine	HMDB0001325	met-d-Citrate	GCST90200344	11:61356683-61856683	0.1724727531430814	0.5408665194122387	0.7498157759524613
MR-link 2	citrate	HMDB0000094	n6,n6,n6-trimethyllysine	HMDB0001325	met-d-Citrate	GCST90200344	12:20812570-21569526	0.5917199866681455	0.4263937958401951	0.1652189026202276
MR-link 2	citrate	HMDB0000094	n6,n6,n6-trimethyllysine	HMDB0001325	met-d-Citrate	GCST90200344	12:120844110-121665390	0.5487601200170534	0.3684894101866811	0.1364306456415234
MR-link 2	citrate	HMDB0000094	n6,n6,n6-trimethyllysine	HMDB0001325	met-d-Citrate	GCST90200344	14:94594947-95094947	-0.1679343060959642	0.8749432778646982	0.8477912695665377
MR-link 2	citrate	HMDB0000094	n6,n6,n6-trimethyllysine	HMDB0001325	met-d-Citrate	GCST90200344	14:102387585-102887585	0.3518610577590358	0.7283119123554473	0.629011502410477
MR-link 2	citrate	HMDB0000094	n6,n6,n6-trimethyllysine	HMDB0001325	met-d-Citrate	GCST90200344	15:42429423-42929423	0.0654698963314016	0.5154456818756011	0.8989276618542288
MR-link 2	citrate	HMDB0000094	n6,n6,n6-trimethyllysine	HMDB0001325	met-d-Citrate	GCST90200344	15:43028726-45186579	-0.6046661153802532	0.4457916215426947	0.1749759566039293
MR-link 2	citrate	HMDB0000094	n6,n6,n6-trimethyllysine	HMDB0001325	met-d-Citrate	GCST90200344	16:58436602-58936602	-0.0219391144028918	0.7037838911561988	0.975131505283072
MR-link 2	citrate	HMDB0000094	n6,n6,n6-trimethyllysine	HMDB0001325	met-d-Citrate	GCST90200344	17:6092241-7020419	0.1032915117043311	0.0708798752909468	0.1450403235880517
MR-link 2	citrate	HMDB0000094	n6,n6,n6-trimethyllysine	HMDB0001325	met-d-Citrate	GCST90200344	17:57343504-58184169	-0.4662540803121938	0.7493838502563979	0.5338213779495455
MR-link 2	citrate	HMDB0000094	n6,n6,n6-trimethyllysine	HMDB0001325	met-d-Citrate	GCST90200344	18:76910235-77410235	-0.6345756889749669	1.1090945423798275	0.5672159317720403
MR-link 2	citrate	HMDB0000094	n6,n6,n6-trimethyllysine	HMDB0001325	met-d-Citrate	GCST90200344	20:62104494-62604494	0.3256299843942996	0.9068135186044716	0.7195258500459418
MR-link 2	citrate	HMDB0000094	n6,n6,n6-trimethyllysine	HMDB0001325	met-d-Citrate	GCST90200344	22:18883605-19740639	-0.0943644000615709	0.1751703313296499	0.5900933120362944
MR-link 2	alpha-tocopherol	HMDB0001893	tryptophan	HMDB0000929	GCST90200302	bioa_020	1:62651807-63403953	-0.2350161966858623	0.1443248556880476	0.1034436189529672
MR-link 2	1-methylnicotinamide	HMDB0000699	leucine	HMDB0000687	GCST90200406	GCST90200389	6:160317928-160817928	0.0234080305901771	0.1460270185809814	0.872645300929616
MR-link 2	valine	HMDB0000883	inosine 5'-monophosphate (imp)	HMDB0000175	M01649	GCST90200395	4:88976422-89476422	0.0054649249623083	0.1943732513454831	0.9775699340321234
MR-link 2	asparagine	HMDB0000168	creatine	HMDB0000064	GCST90200452	M27718	11:61850353-62350353	0.080803172998471	0.1290022987946569	0.5310722663973455
MR-link 2	asparagine	HMDB0000168	creatine	HMDB0000064	GCST90200452	M27718	14:103842789-104825326	-0.1055500433636622	0.0933990221750163	0.2584349540434568
MR-link 2	3-ureidopropionate	HMDB0000026	taurocholate	HMDB0000036	GCST90200283	M18497	22:24662232-25162232	0.1377763822390385	0.1902570579716797	0.4689680572769997
MR-link 2	1-methylnicotinamide	HMDB0000699	adenosine 5'-monophosphate (amp)	HMDB0000045	GCST90200406	GCST90200356	6:160317928-160817928	-0.0208196165145495	0.1554042900038375	0.8934257689930046
MR-link 2	sphingosine 1-phosphate	HMDB0000277	beta-citrylglutamate	HMDB0241915	GCST90199657	GCST90199911	17:74160792-74684003	0.011066404227339	0.1717141882429957	0.9486145857002944
MR-link 2	4-methyl-2-oxopentanoate	HMDB0000695	3-ureidopropionate	HMDB0000026	M22116	GCST90200283	4:88976422-89476422	0.016095307931561	0.1639592420674416	0.9218000685690348
MR-link 2	4-methyl-2-oxopentanoate	HMDB0000695	3-ureidopropionate	HMDB0000026	M22116	GCST90200283	13:48209901-48709901	-0.3070587423570777	0.2288528280407801	0.1796835031458518
MR-link 2	spermidine	HMDB0001257	n-acetyl-aspartyl-glutamate (naag)	HMDB0001067	GCST90200423	GCST90200684	1:247789451-248289451	0.2954987604470876	0.1747788261906623	0.0908938967460329
MR-link 2	glycochenodeoxycholate	HMDB0000637	thyroxine	HMDB0000248	M32346	GCST90200293	6:156877825-157377825	-0.1513573613937086	0.2253469509054083	0.5017978309587101
MR-link 2	asparagine	HMDB0000168	aspartate	HMDB0000191	bioa_003	bioa_004	2:27480940-27980940	0.075335086544181	0.1664294854642745	0.6507974136898271
MR-link 2	asparagine	HMDB0000168	aspartate	HMDB0000191	bioa_003	bioa_004	4:178111051-178611051	-2.634817686180263	0.5585299316579763	2.388597038548105e-06
MR-link 2	asparagine	HMDB0000168	aspartate	HMDB0000191	bioa_003	bioa_004	7:97252737-97752737	0.1323099320638049	0.1187089524495218	0.2650329445811596
MR-link 2	asparagine	HMDB0000168	aspartate	HMDB0000191	bioa_003	bioa_004	11:61853420-62353420	0.092593106541876	0.0929260265223341	0.3190473989047586
MR-link 2	asparagine	HMDB0000168	aspartate	HMDB0000191	bioa_003	bioa_004	12:46900176-47400176	0.5091399144604526	0.2894636620281963	0.0785931575050063
MR-link 2	asparagine	HMDB0000168	aspartate	HMDB0000191	bioa_003	bioa_004	14:103514503-104812812	0.126714363292281	0.0320733752056025	7.790183767595517e-05
MR-link 2	5-acetylamino-6-formylamino-3-methyluracil	HMDB0011105	3-methyl-2-oxobutyrate	HMDB0000019	GCST90200680	M21047	8:17743764-18765840	0.0246147748341038	0.0230730620843712	0.2860536981908477
MR-link 2	n-acetylglucosaminylasparagine	HMDB0000489	taurine	HMDB0000251	GCST90200316	GCST90200420	4:178111987-178611987	0.1879668923899907	0.1244629438563246	0.1309863433552398
MR-link 2	n-acetylglucosaminylasparagine	HMDB0000489	taurine	HMDB0000251	GCST90200316	GCST90200420	6:167457759-167966043	-0.042205622327991	0.0339503283799438	0.2138096162601735
MR-link 2	n-acetylglucosaminylasparagine	HMDB0000489	taurine	HMDB0000251	GCST90200316	GCST90200420	14:94594947-95094947	0.3392521964390654	0.1427260914680373	0.0174566487147947
MR-link 2	n-acetylglucosaminylasparagine	HMDB0000489	taurine	HMDB0000251	GCST90200316	GCST90200420	17:64055051-64555051	0.2538697523922928	0.1805642247216292	0.1597299589591949
MR-link 2	cystathionine	HMDB0000099	gluconate	HMDB0000625	GCST90200383	GCST90200373	1:70631670-71131670	-0.0174376289049709	0.1554522418845432	0.910685805533967
MR-link 2	cystathionine	HMDB0000099	gluconate	HMDB0000625	GCST90200383	GCST90200373	19:33152807-33652807	0.1472850991448763	0.216293521648009	0.4959030538926084
MR-link 2	acetone	HMDB0001659	4-hydroxy-2-oxoglutaric acid	HMDB0002070	met-d-Acetone	GCST90199897	1:120074995-120574995	0.388324790422219	0.7698366827918477	0.6139628252038698
MR-link 2	acetone	HMDB0001659	4-hydroxy-2-oxoglutaric acid	HMDB0002070	met-d-Acetone	GCST90199897	5:41206969-43455198	-0.4734449899449385	0.2551998492070426	0.0635686619316434
MR-link 2	acetone	HMDB0001659	4-hydroxy-2-oxoglutaric acid	HMDB0002070	met-d-Acetone	GCST90199897	6:166522838-167022838	0.5437721425732969	1.2857965078690428	0.6723632295560071
MR-link 2	acetone	HMDB0001659	4-hydroxy-2-oxoglutaric acid	HMDB0002070	met-d-Acetone	GCST90199897	8:126241733-126741733	-0.7250104589295272	0.9935906052120996	0.4655813378562243
MR-link 2	acetone	HMDB0001659	4-hydroxy-2-oxoglutaric acid	HMDB0002070	met-d-Acetone	GCST90199897	10:135065795-135607239	-0.3818920192627306	0.35547850746725	0.2826864064971092
MR-link 2	acetone	HMDB0001659	4-hydroxy-2-oxoglutaric acid	HMDB0002070	met-d-Acetone	GCST90199897	11:116461180-116961180	-1.319099963124225	0.9830890397272553	0.1796637918282538
MR-link 2	acetone	HMDB0001659	4-hydroxy-2-oxoglutaric acid	HMDB0002070	met-d-Acetone	GCST90199897	12:122365033-122865033	-0.1930335254639348	0.5975082439374623	0.7466466186159989
MR-link 2	acetone	HMDB0001659	4-hydroxy-2-oxoglutaric acid	HMDB0002070	met-d-Acetone	GCST90199897	12:123068455-124007504	-0.7474192459873105	0.8786346609842907	0.3949583216834362
MR-link 2	acetone	HMDB0001659	4-hydroxy-2-oxoglutaric acid	HMDB0002070	met-d-Acetone	GCST90199897	13:42058883-42558883	-1.1585862301699494	0.7126450189570562	0.1040017765308382
MR-link 2	acetone	HMDB0001659	4-hydroxy-2-oxoglutaric acid	HMDB0002070	met-d-Acetone	GCST90199897	17:6935779-7435779	0.3052581371358857	0.5281417658541693	0.5632740947852163
MR-link 2	acetone	HMDB0001659	4-hydroxy-2-oxoglutaric acid	HMDB0002070	met-d-Acetone	GCST90199897	19:45929043-46429043	0.6032208881451506	0.8215458496643924	0.4627957561442777
MR-link 2	urate	HMDB0000289	n6,n6,n6-trimethyllysine	HMDB0001325	M01604	GCST90200344	4:9676051-10553081	-0.0235994371486175	0.0442038852591636	0.5934266436953115
MR-link 2	tyrosine	HMDB0000158	sarcosine	HMDB0000271	GCST90200427	bioa_031	6:111308006-112158646	-0.0690246730744987	0.0604067400108837	0.2531776689636714
MR-link 2	tyrosine	HMDB0000158	sarcosine	HMDB0000271	GCST90200427	bioa_031	16:71156147-71656147	-0.0564091628387058	0.1251290486521124	0.6521280117370468
MR-link 2	1-methylurate	HMDB0003099	alpha-aminoadipic acid	HMDB0000510	M34395	bioa_025	8:18010431-18510431	0.0138281015557275	0.0673852864709926	0.8374084403718155
MR-link 2	orotate	HMDB0000226	phenylalanine	HMDB0000159	GCST90200392	GCST90200396	3:123305909-124961335	0.0472700185093458	0.0296715491149868	0.1111356910125602
MR-link 2	orotate	HMDB0000226	phenylalanine	HMDB0000159	GCST90200392	GCST90200396	7:32831514-33590783	-0.0439731502820338	0.0476581715060615	0.3561749912055623
MR-link 2	citrulline	HMDB0000904	3-methyl-2-oxovalerate	HMDB0000491	bioa_005	GCST90199631	2:211099261-211599261	-0.1650859773236412	0.1455409216645454	0.2566718699883499
MR-link 2	citrulline	HMDB0000904	3-methyl-2-oxovalerate	HMDB0000491	bioa_005	GCST90199631	8:10310878-10810878	0.22458979004871	0.2725443709960312	0.4099119800095546
MR-link 2	citrulline	HMDB0000904	3-methyl-2-oxovalerate	HMDB0000491	bioa_005	GCST90199631	8:11437159-11937159	0.068461356372104	0.3499485916970248	0.8448977343221187
MR-link 2	citrulline	HMDB0000904	3-methyl-2-oxovalerate	HMDB0000491	bioa_005	GCST90199631	9:133044244-133627617	-0.0505766318873446	0.1263154634309932	0.6888623887236721
MR-link 2	citrulline	HMDB0000904	3-methyl-2-oxovalerate	HMDB0000491	bioa_005	GCST90199631	10:97138579-97638579	0.0785545421708683	0.2686591971590346	0.769984812204156
MR-link 2	citrulline	HMDB0000904	3-methyl-2-oxovalerate	HMDB0000491	bioa_005	GCST90199631	17:9542768-10042768	0.1759246953733748	0.2306817649507943	0.4456844474478231
MR-link 2	hypotaurine	HMDB0000965	glycerol	HMDB0000131	GCST90200379	M15122	4:138793652-139293652	0.2647943780423777	0.1583591471491354	0.0945020547796999
MR-link 2	adenosine	HMDB0000050	mannose	HMDB0000169	M00555	GCST90200435	1:109564880-110064880	-0.1974653352541588	0.1595925209357123	0.215972218661394
MR-link 2	adenosine	HMDB0000050	mannose	HMDB0000169	M00555	GCST90200435	6:96128415-96628415	-0.4908386374732464	0.2082606244057599	0.0184307889595506
MR-link 2	alanine	HMDB0000161	tryptophan	HMDB0000929	bioa_001	bioa_020	1:206985954-207485954	-0.1750049207784946	0.2066580244376438	0.397087979720684
MR-link 2	alanine	HMDB0000161	tryptophan	HMDB0000929	bioa_001	bioa_020	2:27143030-28594285	0.6682592982046951	0.1414605387172429	2.3125272143911184e-06
MR-link 2	alanine	HMDB0000161	tryptophan	HMDB0000929	bioa_001	bioa_020	2:64958074-65458074	0.1016803032209562	0.1946700798358675	0.6014467340816364
MR-link 2	alanine	HMDB0000161	tryptophan	HMDB0000929	bioa_001	bioa_020	3:71155270-71655270	0.5009653104702505	0.4837323531305823	0.3003771315988537
MR-link 2	alanine	HMDB0000161	tryptophan	HMDB0000929	bioa_001	bioa_020	4:88976422-89476422	0.3762705541619486	0.2019372110223223	0.0624194094395078
MR-link 2	alanine	HMDB0000161	tryptophan	HMDB0000929	bioa_001	bioa_020	7:72732874-73232874	-0.9050726526993964	0.4160895371927688	0.0296160878606413
MR-link 2	alanine	HMDB0000161	tryptophan	HMDB0000929	bioa_001	bioa_020	8:145568681-146068681	0.3850160225971685	0.2797246793497977	0.1686945382791391
MR-link 2	alanine	HMDB0000161	tryptophan	HMDB0000929	bioa_001	bioa_020	9:4040541-4540541	0.4670286163556728	0.3083667906987143	0.1298932289643027
MR-link 2	alanine	HMDB0000161	tryptophan	HMDB0000929	bioa_001	bioa_020	11:116336283-116836283	0.8181104432882483	0.3571018445474532	0.0219650143065197
MR-link 2	alanine	HMDB0000161	tryptophan	HMDB0000929	bioa_001	bioa_020	12:46636543-47713425	0.2347978582302325	0.1043750407781076	0.0244769256487867
MR-link 2	alanine	HMDB0000161	tryptophan	HMDB0000929	bioa_001	bioa_020	12:56615040-57115040	0.2179141744956463	0.1389494052420588	0.1168114343382598
MR-link 2	alanine	HMDB0000161	tryptophan	HMDB0000929	bioa_001	bioa_020	12:59727701-60227701	0.3686538205140716	0.2034920964457954	0.0700422968089351
MR-link 2	alanine	HMDB0000161	tryptophan	HMDB0000929	bioa_001	bioa_020	14:75116447-75616447	-0.1038350449320438	0.3047672853975444	0.7333273862762547
MR-link 2	alanine	HMDB0000161	tryptophan	HMDB0000929	bioa_001	bioa_020	16:69621701-70931491	0.0400682048345172	0.1199866835872106	0.7384257676078235
MR-link 2	alanine	HMDB0000161	tryptophan	HMDB0000929	bioa_001	bioa_020	17:40568584-41068584	0.2606655559490138	0.3104423425652438	0.401099881120166
MR-link 2	alanine	HMDB0000161	tryptophan	HMDB0000929	bioa_001	bioa_020	22:18906543-19406543	0.3240535610719817	0.3651486941350299	0.3748332070949651
MR-link 2	3-hydroxybutyrate (bhba)	HMDB0000011	valine	HMDB0000883	met-d-bOHbutyrate	bioa_022	1:230050269-230550269	-0.2194450092804758	0.1671635057605676	0.189264950734855
MR-link 2	3-hydroxybutyrate (bhba)	HMDB0000011	valine	HMDB0000883	met-d-bOHbutyrate	bioa_022	5:41452897-42471829	-0.0987456463426946	0.1122842656361717	0.3791706114382468
MR-link 2	3-hydroxybutyrate (bhba)	HMDB0000011	valine	HMDB0000883	met-d-bOHbutyrate	bioa_022	8:8059014-8559014	-0.0830365889575766	0.2491868167789971	0.738960474317861
MR-link 2	3-hydroxybutyrate (bhba)	HMDB0000011	valine	HMDB0000883	met-d-bOHbutyrate	bioa_022	8:8580720-9433358	-0.317070524853881	0.2289692801286189	0.1661218253418571
MR-link 2	3-hydroxybutyrate (bhba)	HMDB0000011	valine	HMDB0000883	met-d-bOHbutyrate	bioa_022	8:9546321-10530228	-0.0744752176204831	0.2092767223558898	0.7219382440240509
MR-link 2	3-hydroxybutyrate (bhba)	HMDB0000011	valine	HMDB0000883	met-d-bOHbutyrate	bioa_022	8:10591858-11909109	0.0080137033681114	0.161060771586721	0.9603170101533296
MR-link 2	3-hydroxybutyrate (bhba)	HMDB0000011	valine	HMDB0000883	met-d-bOHbutyrate	bioa_022	9:107339744-107915739	-0.4006573840527626	0.1846027139093051	0.0299783388701707
MR-link 2	3-hydroxybutyrate (bhba)	HMDB0000011	valine	HMDB0000883	met-d-bOHbutyrate	bioa_022	10:113694271-114194271	0.1832702308468407	0.1221722335690469	0.1335892148063039
MR-link 2	3-hydroxybutyrate (bhba)	HMDB0000011	valine	HMDB0000883	met-d-bOHbutyrate	bioa_022	11:116451535-117240760	-1.5772151845622049	0.4886763853164518	0.0012486618825339
MR-link 2	3-hydroxybutyrate (bhba)	HMDB0000011	valine	HMDB0000883	met-d-bOHbutyrate	bioa_022	12:122375755-122875755	0.3561171087536915	0.3859316122520967	0.356139240268241
MR-link 2	3-hydroxybutyrate (bhba)	HMDB0000011	valine	HMDB0000883	met-d-bOHbutyrate	bioa_022	14:94393207-95094947	0.0601546663536114	0.1623565189093196	0.7110027447799161
MR-link 2	3-hydroxybutyrate (bhba)	HMDB0000011	valine	HMDB0000883	met-d-bOHbutyrate	bioa_022	15:58430643-58980498	0.6407144505275937	0.1952857630638273	0.0010347381214814
MR-link 2	3-hydroxybutyrate (bhba)	HMDB0000011	valine	HMDB0000883	met-d-bOHbutyrate	bioa_022	16:71899923-73042963	-0.01571480152079	0.1426408471106822	0.912274223724972
MR-link 2	3-hydroxybutyrate (bhba)	HMDB0000011	valine	HMDB0000883	met-d-bOHbutyrate	bioa_022	19:45161941-45661941	-0.538290218235403	0.1291958928185043	3.093588104107196e-05
MR-link 2	3-hydroxybutyrate (bhba)	HMDB0000011	ornithine	HMDB0000214	met-d-bOHbutyrate	GCST90200404	1:230050269-230550269	-0.277963904681111	0.7521173363204032	0.7116990425355563
MR-link 2	3-hydroxybutyrate (bhba)	HMDB0000011	ornithine	HMDB0000214	met-d-bOHbutyrate	GCST90200404	5:41452897-42471829	-0.1248852337655435	0.4124716889680708	0.7620629662406238
MR-link 2	3-hydroxybutyrate (bhba)	HMDB0000011	ornithine	HMDB0000214	met-d-bOHbutyrate	GCST90200404	8:8059014-8559014	2.180545368395172	1.0118836639966562	0.0311667783461725
MR-link 2	3-hydroxybutyrate (bhba)	HMDB0000011	ornithine	HMDB0000214	met-d-bOHbutyrate	GCST90200404	8:8580720-9433358	1.1539334823923055	0.5443443405793326	0.0340179018196096
MR-link 2	3-hydroxybutyrate (bhba)	HMDB0000011	ornithine	HMDB0000214	met-d-bOHbutyrate	GCST90200404	8:9546321-10530228	1.096036739966105	0.6829251259066621	0.1085125244066553
MR-link 2	3-hydroxybutyrate (bhba)	HMDB0000011	ornithine	HMDB0000214	met-d-bOHbutyrate	GCST90200404	8:10591858-11909109	0.7041236715436734	0.484163191869443	0.145860207541585
MR-link 2	3-hydroxybutyrate (bhba)	HMDB0000011	ornithine	HMDB0000214	met-d-bOHbutyrate	GCST90200404	9:107339744-107915739	0.0413476523399863	0.3944121934811058	0.916507843541154
MR-link 2	3-hydroxybutyrate (bhba)	HMDB0000011	ornithine	HMDB0000214	met-d-bOHbutyrate	GCST90200404	10:113694271-114194271	0.1724204398115689	0.4979964701164862	0.7291711955554673
MR-link 2	3-hydroxybutyrate (bhba)	HMDB0000011	ornithine	HMDB0000214	met-d-bOHbutyrate	GCST90200404	11:116451535-117240760	0.0116326456157204	0.5588393704307527	0.9833926552031228
MR-link 2	3-hydroxybutyrate (bhba)	HMDB0000011	ornithine	HMDB0000214	met-d-bOHbutyrate	GCST90200404	12:122375755-122875755	0.4999878924171232	0.8035631572928071	0.5338014511031248
MR-link 2	3-hydroxybutyrate (bhba)	HMDB0000011	ornithine	HMDB0000214	met-d-bOHbutyrate	GCST90200404	14:94393207-95094947	-0.2173532866089199	0.3817911071299	0.5691532611392811
MR-link 2	3-hydroxybutyrate (bhba)	HMDB0000011	ornithine	HMDB0000214	met-d-bOHbutyrate	GCST90200404	15:58430643-58980498	-0.104174133350195	0.5110577238843459	0.8384783394763651
MR-link 2	3-hydroxybutyrate (bhba)	HMDB0000011	ornithine	HMDB0000214	met-d-bOHbutyrate	GCST90200404	16:71899923-73042963	0.0734301895373131	0.35109076760585	0.8343321316876645
MR-link 2	3-hydroxybutyrate (bhba)	HMDB0000011	ornithine	HMDB0000214	met-d-bOHbutyrate	GCST90200404	17:6935779-7435779	-0.7971702782312751	0.5591068053105112	0.1539282523832711
MR-link 2	3-hydroxybutyrate (bhba)	HMDB0000011	ornithine	HMDB0000214	met-d-bOHbutyrate	GCST90200404	19:45161941-45661941	-0.2680938954343627	0.3828371686040455	0.4837513454409666
MR-link 2	n-acetylornithine	HMDB0003357	methionine sulfoxide	HMDB0002005	M15630	GCST90199625	2:73124156-74349562	-0.0109960770954358	0.0210643899499007	0.6016549427325383
MR-link 2	dimethylglycine	HMDB0000092	glycerol	HMDB0000131	GCST90200424	GCST90200325	5:78080227-78832833	0.0247200255811437	0.0403970811624515	0.540586697389092
MR-link 2	dimethylglycine	HMDB0000092	glycerol	HMDB0000131	GCST90200424	GCST90200325	10:103976834-104737382	-0.1807243398515373	0.152954061394367	0.2373804910874515
MR-link 2	dimethylglycine	HMDB0000092	glycerol	HMDB0000131	GCST90200424	GCST90200325	15:76242337-76742337	-0.0594280468757252	0.1760409884633319	0.7356791594357435
MR-link 2	isoleucine	HMDB0000172	alpha-aminoadipic acid	HMDB0000510	met-d-Ile	bioa_025	2:27480940-28253174	0.0724859232420644	0.3562236425060526	0.8387565054549679
MR-link 2	isoleucine	HMDB0000172	alpha-aminoadipic acid	HMDB0000510	met-d-Ile	bioa_025	2:165251927-165751927	1.2087193956742468	0.5820405807585822	0.0378299354746885
MR-link 2	isoleucine	HMDB0000172	alpha-aminoadipic acid	HMDB0000510	met-d-Ile	bioa_025	4:88890833-89475171	0.0103563996076874	0.1365234692952707	0.9395320584280108
MR-link 2	isoleucine	HMDB0000172	alpha-aminoadipic acid	HMDB0000510	met-d-Ile	bioa_025	8:76193463-76693463	0.887287198152283	0.7988491362903632	0.266694557965772
MR-link 2	isoleucine	HMDB0000172	alpha-aminoadipic acid	HMDB0000510	met-d-Ile	bioa_025	12:56611458-57111458	-0.3296499845210306	0.4016860529110543	0.4118366867869606
MR-link 2	isoleucine	HMDB0000172	alpha-aminoadipic acid	HMDB0000510	met-d-Ile	bioa_025	16:69331471-69831471	0.4129574219575098	0.442737986477067	0.350956568608244
MR-link 2	isoleucine	HMDB0000172	alpha-aminoadipic acid	HMDB0000510	met-d-Ile	bioa_025	16:69865519-70914672	-0.0863175614595069	0.2700089267643676	0.7492078121328134
MR-link 2	isoleucine	HMDB0000172	alpha-aminoadipic acid	HMDB0000510	met-d-Ile	bioa_025	17:6935779-7435779	-0.3389729022631078	0.4705971897493734	0.4713380202454847
MR-link 2	isoleucine	HMDB0000172	alpha-aminoadipic acid	HMDB0000510	met-d-Ile	bioa_025	19:49069664-49569664	-0.0649517875092181	0.2349767905942273	0.7822271213124378
MR-link 2	arachidonate (20:4n6)	HMDB0001043	asparagine	HMDB0000168	M01110	M34283	11:61330635-61830635	-0.0535343339669972	0.0466849871001498	0.2514997922134527
MR-link 2	serine	HMDB0000187	glutamate	HMDB0000148	GCST90200415	GCST90200412	1:119778579-120514573	-0.1207795428271473	0.0863195346794612	0.1617486756828588
MR-link 2	serine	HMDB0000187	glutamate	HMDB0000148	GCST90200415	GCST90200412	2:211290507-212040821	0.0778087111837206	0.0969334915136826	0.4221469747435002
MR-link 2	serine	HMDB0000187	glutamate	HMDB0000148	GCST90200415	GCST90200412	7:55905219-56847625	-0.1662762788020318	0.107702977533228	0.1226268419950205
MR-link 2	thyroxine	HMDB0000248	alpha-tocopherol	HMDB0001893	GCST90200293	M01561	2:234397317-234897317	0.0558366625260459	0.2263544439708713	0.8051574305499634
MR-link 2	1-methylnicotinamide	HMDB0000699	betaine	HMDB0000043	GCST90200406	M03141	6:160317928-160817928	-0.8162333246589916	0.1995426917758236	4.304075278867434e-05
MR-link 2	3-aminoisobutyrate	HMDB0002166	taurocholate	HMDB0000036	GCST90200310	M18497	5:34511619-35593952	-0.0184558114539369	0.0347181433471471	0.5950101193310469
MR-link 2	3-aminoisobutyrate	HMDB0002166	taurocholate	HMDB0000036	GCST90200310	M18497	12:89320-602261	0.0008279267612211	0.1124399636291862	0.9941250068953772
MR-link 2	myo-inositol	HMDB0000211	glycine	HMDB0000123	GCST90200401	M32338	16:24676314-25176314	0.2339117887029665	0.1616283474511231	0.1478352964767844
MR-link 2	sphinganine-1-phosphate	HMDB0001383	glutamate	HMDB0000148	GCST90199845	GCST90200412	3:56698451-57198451	0.0		1.0
MR-link 2	sphinganine-1-phosphate	HMDB0001383	glutamate	HMDB0000148	GCST90199845	GCST90200412	17:74160792-74669333	-0.3167243949026973	0.1621571343160038	0.0507965729896824
MR-link 2	lactate	HMDB0000190	arginine	HMDB0000517	met-d-Lactate	GCST90200372	2:27348097-28101918	-1.7519496334505495	0.966457245078304	0.069869708346676
MR-link 2	lactate	HMDB0000190	arginine	HMDB0000517	met-d-Lactate	GCST90200372	6:135171067-135671067	-0.5746861091891983	0.6341590447834199	0.3648206711714612
MR-link 2	lactate	HMDB0000190	arginine	HMDB0000517	met-d-Lactate	GCST90200372	8:106333124-106833124	-0.5009052422460671	0.811052022838336	0.5368394405517551
MR-link 2	lactate	HMDB0000190	arginine	HMDB0000517	met-d-Lactate	GCST90200372	9:4513176-5186407	-0.0226847524877332	0.339255447415468	0.9466881511460984
MR-link 2	lactate	HMDB0000190	arginine	HMDB0000517	met-d-Lactate	GCST90200372	10:2727379-3389269	0.0902616655000649	0.375156047058807	0.8098669671846149
MR-link 2	lactate	HMDB0000190	arginine	HMDB0000517	met-d-Lactate	GCST90200372	11:118839742-119339742	0.5852522220987928	0.7658998886335462	0.4447857770717377
MR-link 2	lactate	HMDB0000190	arginine	HMDB0000517	met-d-Lactate	GCST90200372	12:111682800-113133476	-0.1685945077819758	0.3431008583417939	0.6231543929153001
MR-link 2	lactate	HMDB0000190	arginine	HMDB0000517	met-d-Lactate	GCST90200372	20:8379807-8879807	2.3182611678883287	0.6812992403145046	0.0006672197973002
MR-link 2	lactate	HMDB0000190	arginine	HMDB0000517	met-d-Lactate	GCST90200372	22:21708872-22208872	0.567306476396469	0.9972478779518302	0.5694429528733171
MR-link 2	2-hydroxyglutarate	HMDB0059655	valine	HMDB0000883	GCST90199865	met-d-Val	2:242459363-242959363	-0.0154057419201399	0.0513250222948598	0.7640547692586606
MR-link 2	2-hydroxyglutarate	HMDB0059655	valine	HMDB0000883	GCST90199865	met-d-Val	14:91386532-91886532	0.0113997207159085	0.0628339337877821	0.8560330694980451
MR-link 2	dimethylglycine	HMDB0000092	hypotaurine	HMDB0000965	GCST90200424	GCST90200379	5:78080227-78832833	0.0199460363515864	0.039206748712304	0.6109345699722419
MR-link 2	dimethylglycine	HMDB0000092	hypotaurine	HMDB0000965	GCST90200424	GCST90200379	10:103976834-104737382	0.2192017905406899	0.1889190620434819	0.2459288327525826
MR-link 2	dimethylglycine	HMDB0000092	hypotaurine	HMDB0000965	GCST90200424	GCST90200379	15:76242337-76742337	-0.0349646184782878	0.1447442335474011	0.8091200412297475
MR-link 2	creatinine	HMDB0000562	taurochenodeoxycholate	HMDB0000951	GCST90200366	GCST90200337	16:20142332-20642332	0.2744880360506569	0.2471244455185083	0.2666854549813834
MR-link 2	tryptophan	HMDB0000929	taurine	HMDB0000251	GCST90200441	bioa_034	6:111301079-112053797	-0.0131582794733326	0.0719028372476536	0.8547973610662185
MR-link 2	tryptophan	HMDB0000929	3-aminoisobutyrate	HMDB0002166	M00054	GCST90200310	3:189559163-190059163	0.2932276136793099	0.5159638647733203	0.5698242403965423
MR-link 2	tryptophan	HMDB0000929	3-aminoisobutyrate	HMDB0002166	M00054	GCST90200310	5:153760041-154260041	0.0072181821546576	0.2849772851130338	0.9797925636844697
MR-link 2	tryptophan	HMDB0000929	3-aminoisobutyrate	HMDB0002166	M00054	GCST90200310	6:111281159-111781159	-0.0632143947155359	0.1412935998375049	0.6545881245873169
MR-link 2	tryptophan	HMDB0000929	3-aminoisobutyrate	HMDB0002166	M00054	GCST90200310	6:125293311-125793311	-0.3035599537636956	0.2269092810112122	0.180960610668155
MR-link 2	tryptophan	HMDB0000929	3-aminoisobutyrate	HMDB0002166	M00054	GCST90200310	7:14057409-14557409	0.209930736160931	0.1976144564209427	0.2880882635552029
MR-link 2	tryptophan	HMDB0000929	3-aminoisobutyrate	HMDB0002166	M00054	GCST90200310	11:116404435-116904435	-0.0352860089672006	0.1575021697574765	0.8227300180629256
MR-link 2	tryptophan	HMDB0000929	3-aminoisobutyrate	HMDB0002166	M00054	GCST90200310	16:53794515-54294515	-0.5398159172677097	0.4812939985313716	0.262035584463064
MR-link 2	glutamine	HMDB0000641	valine	HMDB0000883	met-d-Gln	GCST90200442	1:213912734-214412734	0.8027567126421488	0.5111564333911317	0.1163054133563632
MR-link 2	glutamine	HMDB0000641	valine	HMDB0000883	met-d-Gln	GCST90200442	2:26939063-28767861	0.062572546396123	0.2378412966499624	0.7924848419218599
MR-link 2	glutamine	HMDB0000641	valine	HMDB0000883	met-d-Gln	GCST90200442	2:190998205-192033792	-0.2558688562371966	0.2542005946956397	0.3141449301858923
MR-link 2	glutamine	HMDB0000641	valine	HMDB0000883	met-d-Gln	GCST90200442	2:211168890-211668890	0.5163060772451058	0.5016097839704416	0.3033395412582565
MR-link 2	glutamine	HMDB0000641	valine	HMDB0000883	met-d-Gln	GCST90200442	3:38941335-39441335	-0.6276800055142968	0.7017850791946819	0.3711052978617301
MR-link 2	glutamine	HMDB0000641	valine	HMDB0000883	met-d-Gln	GCST90200442	3:52085887-52937605	0.0698096831787812	0.636747449365235	0.9126990057171324
MR-link 2	glutamine	HMDB0000641	valine	HMDB0000883	met-d-Gln	GCST90200442	3:121763465-122263465	0.8406047419232696	0.8365214019439132	0.3149539937490406
MR-link 2	glutamine	HMDB0000641	valine	HMDB0000883	met-d-Gln	GCST90200442	3:159689586-160441236	-0.1086042375778394	0.3978706538884801	0.7848811353833237
MR-link 2	glutamine	HMDB0000641	valine	HMDB0000883	met-d-Gln	GCST90200442	4:17991903-18491903	-0.3150577454470862	0.8851517106035024	0.7218881681288372
MR-link 2	glutamine	HMDB0000641	valine	HMDB0000883	met-d-Gln	GCST90200442	5:55611894-56111894	-2.6888350628988467	1.452901949982668	0.0642177349390563
MR-link 2	glutamine	HMDB0000641	valine	HMDB0000883	met-d-Gln	GCST90200442	5:127968645-128468645	1.393897722145875	1.8283957141949068	0.4458445313626628
MR-link 2	glutamine	HMDB0000641	valine	HMDB0000883	met-d-Gln	GCST90200442	5:174698943-175198943	0.3815422330476763	0.808869419592746	0.637142236422438
MR-link 2	glutamine	HMDB0000641	valine	HMDB0000883	met-d-Gln	GCST90200442	6:20425792-20925792	0.7323437976502614	0.6661824516209757	0.2716310610764261
MR-link 2	glutamine	HMDB0000641	valine	HMDB0000883	met-d-Gln	GCST90200442	6:56020405-56520405	-0.1833463971134984	0.7454256382510767	0.8057116316777527
MR-link 2	glutamine	HMDB0000641	valine	HMDB0000883	met-d-Gln	GCST90200442	6:126492728-127693092	-0.0068136298818508	0.374411602495186	0.9854807116227592
MR-link 2	glutamine	HMDB0000641	valine	HMDB0000883	met-d-Gln	GCST90200442	6:131635614-132135614	0.0721030036476236	0.6768560445427414	0.915164750371094
MR-link 2	glutamine	HMDB0000641	valine	HMDB0000883	met-d-Gln	GCST90200442	7:1635600-2135600	-1.885810284984572	1.9799070057485952	0.3408565588445929
MR-link 2	glutamine	HMDB0000641	valine	HMDB0000883	met-d-Gln	GCST90200442	7:72772933-73272933	-0.3806017964868502	0.3260758980248662	0.2431221715233125
MR-link 2	glutamine	HMDB0000641	valine	HMDB0000883	met-d-Gln	GCST90200442	8:17124777-17669461	1.043780258601787	0.4375186320903564	0.0170474918804408
MR-link 2	glutamine	HMDB0000641	valine	HMDB0000883	met-d-Gln	GCST90200442	8:126231747-126731747	0.3596508303663606	0.8261204628874085	0.6633090237406258
MR-link 2	glutamine	HMDB0000641	valine	HMDB0000883	met-d-Gln	GCST90200442	9:4040541-4540541	0.3070790147770575	0.6045315862459099	0.611480061022756
MR-link 2	glutamine	HMDB0000641	valine	HMDB0000883	met-d-Gln	GCST90200442	9:21884172-22384172	1.0816357597536217	0.5938112285835094	0.0685286854389101
MR-link 2	glutamine	HMDB0000641	valine	HMDB0000883	met-d-Gln	GCST90200442	10:22676227-23176227	0.1088314339834878	0.9437103721632834	0.9081891735135174
MR-link 2	glutamine	HMDB0000641	valine	HMDB0000883	met-d-Gln	GCST90200442	10:98828483-99609412	-0.1774052472052295	0.2004129884392634	0.3760496606998871
MR-link 2	glutamine	HMDB0000641	valine	HMDB0000883	met-d-Gln	GCST90200442	10:114535278-115035278	1.7747809667033372	0.8722429860447203	0.0418778175088441
MR-link 2	glutamine	HMDB0000641	valine	HMDB0000883	met-d-Gln	GCST90200442	11:8005408-8505408	-0.4617073304578911	0.3919864497245435	0.2388502158291392
MR-link 2	glutamine	HMDB0000641	valine	HMDB0000883	met-d-Gln	GCST90200442	11:73860169-74360169	-0.2652984926638954	0.8430448697646227	0.75299640479988
MR-link 2	glutamine	HMDB0000641	valine	HMDB0000883	met-d-Gln	GCST90200442	12:4051876-4551876	0.2318978825857583	0.8170862144798952	0.7765553865320911
MR-link 2	glutamine	HMDB0000641	valine	HMDB0000883	met-d-Gln	GCST90200442	12:46377388-47736079	0.1399082421419082	0.2482260143946204	0.5730042828091089
MR-link 2	glutamine	HMDB0000641	valine	HMDB0000883	met-d-Gln	GCST90200442	12:55949170-57674145	-0.0748554956711927	0.0804218915024227	0.3519647557293378
MR-link 2	glutamine	HMDB0000641	valine	HMDB0000883	met-d-Gln	GCST90200442	12:57753270-58582050	0.1452437332570025	0.325803703440016	0.6557407411711411
MR-link 2	glutamine	HMDB0000641	valine	HMDB0000883	met-d-Gln	GCST90200442	12:59330993-60240767	0.7249299003297165	0.2778512263904533	0.0090791914089328
MR-link 2	glutamine	HMDB0000641	valine	HMDB0000883	met-d-Gln	GCST90200442	14:21242229-21782312	-0.5504870040653922	0.3096568040576385	0.075447778198274
MR-link 2	glutamine	HMDB0000641	valine	HMDB0000883	met-d-Gln	GCST90200442	14:74940531-75440531	-0.9472744221150706	0.6406331014866049	0.1392329275937472
MR-link 2	glutamine	HMDB0000641	valine	HMDB0000883	met-d-Gln	GCST90200442	14:94594947-95094947	0.5365751643860344	0.7266260476800824	0.4602425790357438
MR-link 2	glutamine	HMDB0000641	valine	HMDB0000883	met-d-Gln	GCST90200442	14:100545139-101045139	0.1298638490584822	0.7017611613325756	0.853186525572429
MR-link 2	glutamine	HMDB0000641	valine	HMDB0000883	met-d-Gln	GCST90200442	16:70118909-70618909	2.120438064297949	0.9634975016814612	0.0277521878221824
MR-link 2	glutamine	HMDB0000641	valine	HMDB0000883	met-d-Gln	GCST90200442	17:6935779-7435779	-0.4742549541419684	0.97922785943691	0.6281621774635169
MR-link 2	glutamine	HMDB0000641	valine	HMDB0000883	met-d-Gln	GCST90200442	17:25345818-25845818	-0.8641683823595858	0.6716100441371649	0.198194855440695
MR-link 2	glutamine	HMDB0000641	valine	HMDB0000883	met-d-Gln	GCST90200442	18:31306350-31806350	-0.4701663459872697	0.6340542384000143	0.4583758705509347
MR-link 2	glutamine	HMDB0000641	valine	HMDB0000883	met-d-Gln	GCST90200442	22:44074730-44574730	0.2973282552271157	0.9340491181659868	0.7502408020499529
MR-link 2	phosphoethanolamine	HMDB0000224	4-hydroxy-2-oxoglutaric acid	HMDB0002070	GCST90200281	GCST90199897	1:21573292-22073292	0.093546795978862	0.1156228735751293	0.4184758897587661
MR-link 2	phosphoethanolamine	HMDB0000224	4-hydroxy-2-oxoglutaric acid	HMDB0002070	GCST90200281	GCST90199897	1:27206842-27706842	-0.4243623958525651	0.3144823636929981	0.1772086287380447
MR-link 2	3-methyl-2-oxovalerate	HMDB0000491	beta-citrylglutamate	HMDB0241915	M15676	GCST90199911	4:88976422-89476422	-0.1938533721870579	0.1182915500114975	0.1012598857419179
MR-link 2	glycochenodeoxycholate	HMDB0000637	creatinine	HMDB0000562	M32346	M00513	6:156877825-157377825	-0.0309002242616773	0.2403579287176221	0.8977064479511456
MR-link 2	urate	HMDB0000289	sphinganine	HMDB0000269	M01604	GCST90200374	4:9676051-10553081	0.0428315520896973	0.0440512405173399	0.3308953295722794
MR-link 2	kynurenine	HMDB0000684	histidine	HMDB0000177	GCST90199636	GCST90200377	1:241463402-241963402	-0.2021059948526088	0.2062829072702728	0.3272087810815491
MR-link 2	kynurenine	HMDB0000684	histidine	HMDB0000177	GCST90199636	GCST90200377	8:39554593-40054593	0.209988871619226	0.2087209295516385	0.3143795801885354
MR-link 2	kynurenine	HMDB0000684	histidine	HMDB0000177	GCST90199636	GCST90200377	12:111809557-113090766	-0.1037275685890184	0.1813742654758295	0.5673911204876716
MR-link 2	kynurenine	HMDB0000684	histidine	HMDB0000177	GCST90199636	GCST90200377	16:87568373-88128072	-0.037919455040663	0.0738775822576783	0.6077595465681584
MR-link 2	citrulline	HMDB0000904	hippurate	HMDB0000714	GCST90200403	GCST90199624	2:211084708-211584708	0.0388446293734149	0.1373808829612885	0.7773674542559801
MR-link 2	citrulline	HMDB0000904	hippurate	HMDB0000714	GCST90200403	GCST90199624	9:133044244-133573675	0.3701662957905994	0.1849731408194593	0.0453719787196932
MR-link 2	caffeine	HMDB0001847	cortisone	HMDB0002802	M00569	GCST90200360	7:17037106-17537106	-0.1947080970343863	0.1730270078477484	0.2604599586635095
MR-link 2	caffeine	HMDB0001847	cortisone	HMDB0002802	M00569	GCST90200360	15:74777880-75277880	-0.0642642407417253	0.1990130028564758	0.7467597799452323
MR-link 2	bilirubin (z,z)	HMDB0000054	n-palmitoyl-sphinganine (d18:0/16:0)	HMDB11760	M27716	GCST90200064	2:234140469-234918570	0.0127009628511443	0.0345052563037049	0.7128077897251438
MR-link 2	theobromine	HMDB0002825	2-oxoarginine*	HMDB0004225	GCST90199644	GCST90199903	19:41121480-41621480	0.0561975428235523	0.1339853706223306	0.6749015821693984
MR-link 2	docosahexaenoate (dha; 22:6n3)	HMDB0002183	4-methyl-2-oxopentanoate	HMDB0000695	GCST90199651	GCST90199655	11:61376206-61876206	0.3776518674711431	0.1772097984198333	0.0330808740216937
MR-link 2	dehydroepiandrosterone sulfate (dhea-s)	HMDB0001032	inosine	HMDB0000195	M32425	GCST90200394	7:98868801-99739571	-0.1378882232982487	0.1451786768095986	0.3422225812662883
MR-link 2	dehydroepiandrosterone sulfate (dhea-s)	HMDB0001032	inosine	HMDB0000195	M32425	GCST90200394	19:48115523-48615523	-0.0870105340134019	0.1920543892066584	0.6505116395617838
MR-link 2	bilirubin (z,z)	HMDB0000054	inosine	HMDB0000195	M27716	M01123	2:234140469-234918570	0.0322357052126884	0.0613901478366961	0.599516636170158
MR-link 2	glutamine	HMDB0000641	inosine	HMDB0000195	GCST90200419	GCST90200394	12:56335248-57115338	-0.1301816467004526	0.097177901817905	0.1803682960898135
MR-link 2	mannose	HMDB0000169	caffeine	HMDB0001847	M00584	GCST90200436	2:27182547-28770083	-0.0534666990874872	0.0562477769682104	0.3418294776549847
MR-link 2	beta-citrylglutamate	HMDB0241915	4-hydroxyphenylpyruvate	HMDB0000707	GCST90199911	GCST90200300	3:183486882-183986882	-0.058255790801074	0.1218900199167521	0.6326948101152603
MR-link 2	beta-citrylglutamate	HMDB0241915	4-hydroxyphenylpyruvate	HMDB0000707	GCST90199911	GCST90200300	11:88203934-92094388	0.0586845275990667	0.0254293016151679	0.0210129210527709
MR-link 2	retinol (vitamin a)	HMDB0000305	pyruvate	HMDB0000243	GCST90200405	met-d-Pyruvate	18:28939457-29439457	0.0581893486424159	0.0556747862390989	0.2959466279588203
MR-link 2	retinol (vitamin a)	HMDB0000305	pyruvate	HMDB0000243	GCST90200405	met-d-Pyruvate	20:38915692-39415692	0.0608629653253627	0.0575619338485442	0.2903530344303867
MR-link 2	7-methylxanthine	HMDB0001991	glucuronate	HMDB0000127	GCST90199754	GCST90199641	1:197801712-198301712	0.391099164251818	0.5310420879302798	0.4614417422442405
MR-link 2	7-methylxanthine	HMDB0001991	glucuronate	HMDB0000127	GCST90199754	GCST90199641	15:74777880-75578595	0.1445761343380643	0.1990192142318041	0.4675671792542806
MR-link 2	histidine	HMDB0000177	alpha-ketoglutarate	HMDB0000208	bioa_009	M33453	2:27492603-27992603	0.1681970420080655	0.5040737295096681	0.7386244567247602
MR-link 2	histidine	HMDB0000177	alpha-ketoglutarate	HMDB0000208	bioa_009	M33453	2:211331245-211831245	-0.5049195543571829	0.3650405912535038	0.1666074054052868
MR-link 2	histidine	HMDB0000177	alpha-ketoglutarate	HMDB0000208	bioa_009	M33453	3:186208322-186708322	-0.2679671145683379	0.477440548508392	0.5746219727059185
MR-link 2	histidine	HMDB0000177	alpha-ketoglutarate	HMDB0000208	bioa_009	M33453	4:186893802-187393802	0.2076557605217798	0.4276688168541321	0.6272843198487201
MR-link 2	histidine	HMDB0000177	alpha-ketoglutarate	HMDB0000208	bioa_009	M33453	9:135904304-136404304	0.2329211602579048	1.026067025520299	0.8204207521564872
MR-link 2	histidine	HMDB0000177	alpha-ketoglutarate	HMDB0000208	bioa_009	M33453	12:56615040-57115040	-0.0040177373067683	0.4920177461833308	0.993484676182395
MR-link 2	histidine	HMDB0000177	alpha-ketoglutarate	HMDB0000208	bioa_009	M33453	12:96083535-96730076	0.3149970522056751	0.1862668408177371	0.0908164773639952
MR-link 2	histidine	HMDB0000177	alpha-ketoglutarate	HMDB0000208	bioa_009	M33453	14:21229605-21729605	-0.8470612450630486	0.3709880875914968	0.0224152188984652
MR-link 2	histidine	HMDB0000177	alpha-ketoglutarate	HMDB0000208	bioa_009	M33453	15:58473939-58973939	0.3851882727070229	0.6634272480162386	0.5615076208754801
MR-link 2	acetoacetate	HMDB0000060	betaine	HMDB0000043	met-d-Acetoacetate	M03141	1:230046470-230546470	-0.4374727612464113	0.8032077356701315	0.5859894050286049
MR-link 2	acetoacetate	HMDB0000060	betaine	HMDB0000043	met-d-Acetoacetate	M03141	5:41395751-42449922	-0.0226452066636146	0.587432374652182	0.9692495894703944
MR-link 2	acetoacetate	HMDB0000060	betaine	HMDB0000043	met-d-Acetoacetate	M03141	8:8933102-9433102	0.9975678115316436	0.6392009590489215	0.1186067849129617
MR-link 2	acetoacetate	HMDB0000060	betaine	HMDB0000043	met-d-Acetoacetate	M03141	10:113686244-114186244	0.0349951966521907	0.7568773015202928	0.9631219200033784
MR-link 2	acetoacetate	HMDB0000060	betaine	HMDB0000043	met-d-Acetoacetate	M03141	11:116373213-116873213	0.2806925943588764	0.4483698201181257	0.5312957968345953
MR-link 2	acetoacetate	HMDB0000060	betaine	HMDB0000043	met-d-Acetoacetate	M03141	12:122333527-122833527	-0.7102928171322258	0.6475226688908331	0.2726680936346291
MR-link 2	leucine	HMDB0000687	dihydroorotate	HMDB03349	bioa_011	GCST90200444	2:27480940-27980940	-0.2986208777752106	0.4848599428465013	0.5379664582317443
MR-link 2	leucine	HMDB0000687	dihydroorotate	HMDB03349	bioa_011	GCST90200444	4:88972827-89472827	-0.0650704533474581	0.161509138939965	0.6870289825643097
MR-link 2	leucine	HMDB0000687	dihydroorotate	HMDB03349	bioa_011	GCST90200444	11:116336283-116883862	0.4184375035075475	0.4417704698346523	0.3435455080874992
MR-link 2	leucine	HMDB0000687	dihydroorotate	HMDB03349	bioa_011	GCST90200444	15:58477325-58977325	-0.061514042034479	0.6662312652796543	0.9264347692444046
MR-link 2	leucine	HMDB0000687	dihydroorotate	HMDB03349	bioa_011	GCST90200444	16:70059237-70559237	-0.1629310557220473	0.310137210054204	0.5993388462845728
MR-link 2	biliverdin	HMDB0001008	acetoacetate	HMDB0000060	M02137	met-d-Acetoacetate	2:234046650-234918570	0.0072947829192581	0.008898644953472	0.4123510329838843
MR-link 2	sphinganine-1-phosphate	HMDB0001383	cytidine	HMDB0000089	GCST90199845	GCST90200429	3:56698451-57198451	0.0		1.0
MR-link 2	sphinganine-1-phosphate	HMDB0001383	cytidine	HMDB0000089	GCST90199845	GCST90200429	17:74160792-74669333	0.1103931412146644	0.1741893520403031	0.5262415927707627
MR-link 2	2-hydroxyglutarate	HMDB0059655	arachidonate (20:4n6)	HMDB0001043	GCST90199865	GCST90200358	2:242459363-242959363	0.1263279101885624	0.1761175292160749	0.4731931878635497
MR-link 2	2-hydroxyglutarate	HMDB0059655	arachidonate (20:4n6)	HMDB0001043	GCST90199865	GCST90200358	14:91386532-91886532	0.2258110382519886	0.1784812846052174	0.2058066363157029
MR-link 2	spermidine	HMDB0001257	arginine	HMDB0000517	GCST90200423	M01638	1:247789451-248289451	0.3110502135882904	0.2363147526849051	0.1880888399750612
MR-link 2	docosapentaenoate (n6 dpa; 22:5n6)	HMDB0001976	valine	HMDB0000883	GCST90199796	M01649	11:61347212-61847212	-0.3161420665304663	0.1442540446849008	0.0284109560024249
MR-link 2	ornithine	HMDB0000214	sarcosine	HMDB0000271	GCST90200404	GCST90200291	6:131644358-132144358	-0.295012946284136	0.1492430379856912	0.0480723428993015
MR-link 2	ornithine	HMDB0000214	sarcosine	HMDB0000271	GCST90200404	GCST90200291	6:161178041-161678041	9.814770968890848e-11	2.21849752948504e-06	0.9999647010910886
MR-link 2	inositol 1-phosphate (i1p)	HMDB0000213	sarcosine	HMDB0000271	M01481	GCST90200291	1:5349333-5849333	0.0		1.0
MR-link 2	inositol 1-phosphate (i1p)	HMDB0000213	sarcosine	HMDB0000271	M01481	GCST90200291	4:31607204-32397858	-0.0265833597941548	0.0755326026111803	0.7248791333581199
MR-link 2	inositol 1-phosphate (i1p)	HMDB0000213	sarcosine	HMDB0000271	M01481	GCST90200291	4:66148855-66648855	-0.0680240382119358	0.1421214963194474	0.6321997373137607
MR-link 2	inositol 1-phosphate (i1p)	HMDB0000213	sarcosine	HMDB0000271	M01481	GCST90200291	10:114775621-115275621	0.100556467482658	0.1397601876043751	0.4718372541508019
MR-link 2	inositol 1-phosphate (i1p)	HMDB0000213	sarcosine	HMDB0000271	M01481	GCST90200291	12:62771708-63271708	0.0694533322618411	0.1507750988495182	0.6450555249418561
MR-link 2	inositol 1-phosphate (i1p)	HMDB0000213	sarcosine	HMDB0000271	M01481	GCST90200291	15:77060646-77560646	-0.0498039451977487	0.0941778756715723	0.5969244218002192
MR-link 2	1-methylxanthine	HMDB0010738	bilirubin (z,z)	HMDB0000054	M34389	GCST90200704	8:18010431-18510431	0.0292869409761441	0.053029838214666	0.5807614149233437
MR-link 2	caffeine	HMDB0001847	4-methyl-2-oxopentanoate	HMDB0000695	M00569	M22116	7:17037106-17537106	-0.064764047811019	0.1772248775551119	0.7147872466367856
MR-link 2	caffeine	HMDB0001847	4-methyl-2-oxopentanoate	HMDB0000695	M00569	M22116	15:74777880-75277880	0.0156968724434021	0.1688874476697352	0.9259490025919735
MR-link 2	stearoyl sphingomyelin (d18:1/18:0)	HMDB0001348	choline	HMDB0000097	GCST90200335	GCST90200327	8:113373776-113873776	0.0811675919587383	0.3220164047689036	0.8009943584892912
MR-link 2	stearoyl sphingomyelin (d18:1/18:0)	HMDB0001348	choline	HMDB0000097	GCST90200335	GCST90200327	11:61368608-61868608	0.1353374596114937	0.182975091819129	0.4595126167444275
MR-link 2	stearoyl sphingomyelin (d18:1/18:0)	HMDB0001348	choline	HMDB0000097	GCST90200335	GCST90200327	14:63982386-64482386	-0.0684047647287293	0.1299442704490025	0.5985990854883317
MR-link 2	stearoyl sphingomyelin (d18:1/18:0)	HMDB0001348	choline	HMDB0000097	GCST90200335	GCST90200327	19:8013648-8513648	0.0167881779231005	0.0673601255378714	0.8031827159243765
MR-link 2	stearoyl sphingomyelin (d18:1/18:0)	HMDB0001348	choline	HMDB0000097	GCST90200335	GCST90200327	19:45165640-45665640	-0.1431988553925693	0.1826552432024957	0.4330492828160081
MR-link 2	3-ureidopropionate	HMDB0000026	3-methyl-2-oxobutyrate	HMDB0000019	GCST90200283	GCST90199677	22:24662232-25162232	-0.0061397771203436	0.1442487719809402	0.966049245888818
MR-link 2	alanine	HMDB0000161	arginine	HMDB0000517	bioa_001	GCST90200372	1:206985954-207485954	-0.3031122242520275	0.3464716348945053	0.3816531488899544
MR-link 2	alanine	HMDB0000161	arginine	HMDB0000517	bioa_001	GCST90200372	2:27143030-28594285	-0.8202588190655242	0.3932794124830946	0.0370067402255764
MR-link 2	alanine	HMDB0000161	arginine	HMDB0000517	bioa_001	GCST90200372	2:64958074-65458074	0.1394272992813164	0.3134327719262113	0.6564356965408269
MR-link 2	alanine	HMDB0000161	arginine	HMDB0000517	bioa_001	GCST90200372	3:71155270-71655270	0.422348530281842	0.5921462023397923	0.4756908086069213
MR-link 2	alanine	HMDB0000161	arginine	HMDB0000517	bioa_001	GCST90200372	4:88976422-89476422	0.0838506072487422	0.4971521687374726	0.8660626237612878
MR-link 2	alanine	HMDB0000161	arginine	HMDB0000517	bioa_001	GCST90200372	7:72732874-73232874	0.1652591152329521	0.4739004026850152	0.7272986298706088
MR-link 2	alanine	HMDB0000161	arginine	HMDB0000517	bioa_001	GCST90200372	8:145568681-146068681	-1.0925512708387353	1.126324410857923	0.3320391492478191
MR-link 2	alanine	HMDB0000161	arginine	HMDB0000517	bioa_001	GCST90200372	9:4040541-4540541	1.6612901124674346	0.5777479016677277	0.0040344118185788
MR-link 2	alanine	HMDB0000161	arginine	HMDB0000517	bioa_001	GCST90200372	12:46636543-47713425	0.6601233038653523	0.2436189754237811	0.0067353285528618
MR-link 2	alanine	HMDB0000161	arginine	HMDB0000517	bioa_001	GCST90200372	12:56615040-57115040	0.0938851249282244	0.259937438121443	0.7179622435407766
MR-link 2	alanine	HMDB0000161	arginine	HMDB0000517	bioa_001	GCST90200372	12:59727701-60227701	1.473248016920862	0.4737440713123538	0.001872157949035
MR-link 2	alanine	HMDB0000161	arginine	HMDB0000517	bioa_001	GCST90200372	14:75116447-75616447	0.7804194602763174	0.6642562142038264	0.2400438610222211
MR-link 2	alanine	HMDB0000161	arginine	HMDB0000517	bioa_001	GCST90200372	16:69621701-70931491	-0.1101398339317435	0.2528941905673471	0.6631868729330672
MR-link 2	alanine	HMDB0000161	arginine	HMDB0000517	bioa_001	GCST90200372	17:40568584-41068584	-0.9136228394843098	0.7656258206062573	0.2327511110646
MR-link 2	alanine	HMDB0000161	arginine	HMDB0000517	bioa_001	GCST90200372	22:18906543-19406543	0.438572809053713	0.4876656093858229	0.3684763702161269
MR-link 2	glycerophosphoethanolamine	HMDB0000114	lactate	HMDB0000190	GCST90199808	GCST90200408	1:40156715-40656715	-0.0778805341759908	0.2808403814700596	0.7815402007800849
MR-link 2	glycerophosphoethanolamine	HMDB0000114	lactate	HMDB0000190	GCST90199808	GCST90200408	22:24208096-24708096	0.3240131699301278	0.1717854905927191	0.0592747701116999
MR-link 2	alpha-ketoglutaramate*	HMDB0001552	uridine	HMDB0000296	GCST90199885	M00606	3:99879368-100379368	-0.0040173199634083	0.0852537063371927	0.962416041834895
MR-link 2	5-methylthioadenosine (mta)	HMDB0001173	urate	HMDB0000289	GCST90200359	GCST90200307	2:211290507-211790507	0.3556562592160625	0.1824452592101138	0.0512493287188598
MR-link 2	5-methylthioadenosine (mta)	HMDB0001173	urate	HMDB0000289	GCST90200359	GCST90200307	6:149659491-150411114	0.4729371389568434	0.1724567824050772	0.0061001000627069
MR-link 2	5-methylthioadenosine (mta)	HMDB0001173	urate	HMDB0000289	GCST90200359	GCST90200307	6:160319068-160819068	0.3665552438060687	0.170838280036897	0.0319027413419662
MR-link 2	5-methylthioadenosine (mta)	HMDB0001173	urate	HMDB0000289	GCST90200359	GCST90200307	16:16009596-16509596	0.5373697278587664	0.2697456304521958	0.0463562410283216
MR-link 2	orotidine	HMDB0000788	cystine	HMDB0000192	GCST90200681	GCST90200382	3:124271035-124771035	-0.2087504352410977	0.2803536352887072	0.4565154695052658
MR-link 2	orotidine	HMDB0000788	cystine	HMDB0000192	GCST90200681	GCST90200382	16:20142332-20642332	0.7157779179885524	0.3331340102224807	0.0316646490446888
MR-link 2	orotidine	HMDB0000788	cystine	HMDB0000192	GCST90200681	GCST90200382	17:72554076-74203469	0.0837223204236453	0.0265578348801283	0.0016190500491334
MR-link 2	5,6-dihydrothymine	HMDB0000079	kynurenine	HMDB0000684	GCST90200339	bioa_027	22:50721854-51221854	-0.0145429559439844	0.1060411186063335	0.8909165806809023
MR-link 2	n1-methyl-2-pyridone-5-carboxamide	HMDB0004193	3-methyl-2-oxobutyrate	HMDB0000019	GCST90199778	GCST90199677	2:135485648-135985648	0.3545480906690329	0.1742666165743151	0.0418996716352255
MR-link 2	n1-methyl-2-pyridone-5-carboxamide	HMDB0004193	3-methyl-2-oxobutyrate	HMDB0000019	GCST90199778	GCST90199677	7:10019022-10519022	-0.0926993808501387	0.2266215267117378	0.6825034691283408
MR-link 2	dihydroorotate	HMDB03349	cysteine	HMDB0000574	GCST90200444	GCST90200439	5:53379047-53879047	-0.2969254315667528	0.1548116732642702	0.0551137613815108
MR-link 2	dihydroorotate	HMDB03349	cysteine	HMDB0000574	GCST90200444	GCST90200439	10:104381189-105206827	-0.1682541756451385	0.1741048242699688	0.333846151371535
MR-link 2	dihydroorotate	HMDB03349	cysteine	HMDB0000574	GCST90200444	GCST90200439	10:125910495-126410495	0.1063140203552198	0.1410562875356254	0.4510298228487884
MR-link 2	dihydroorotate	HMDB03349	cysteine	HMDB0000574	GCST90200444	GCST90200439	11:122683181-123183181	-0.1274213640313971	0.2038246867781629	0.531871451803731
MR-link 2	dihydroorotate	HMDB03349	cysteine	HMDB0000574	GCST90200444	GCST90200439	15:77921365-78954732	0.0429516852698459	0.045651173010663	0.3467729861801311
MR-link 2	glutamate	HMDB0000148	3-hydroxybutyrate (bhba)	HMDB0000011	bioa_007	met-d-bOHbutyrate	12:121174861-121674861	0.4014415955576003	0.1500355005776323	0.0074585811436491
MR-link 2	docosapentaenoate (n6 dpa; 22:5n6)	HMDB0001976	sphinganine-1-phosphate	HMDB0001383	GCST90199796	GCST90199845	11:61347212-61847212	-0.2447375626532032	0.1762131133253879	0.1648714975621295
MR-link 2	adenosine	HMDB0000050	methionine	HMDB0000696	M00555	bioa_013	1:109564880-110064880	0.1555969474687464	0.1457973197690618	0.285875191466456
MR-link 2	adenosine	HMDB0000050	methionine	HMDB0000696	M00555	bioa_013	6:96128415-96628415	-0.1363368947078806	0.1498700121652475	0.3629802350894707
MR-link 2	aspartate	HMDB0000191	xanthine	HMDB0000292	bioa_004	M03147	2:211431243-211931243	0.3849562739337075	0.2935736521603505	0.1897643156041302
MR-link 2	aspartate	HMDB0000191	xanthine	HMDB0000292	bioa_004	M03147	4:178111051-178611051	0.0027216095362812	0.1186555359503377	0.9817004759453688
MR-link 2	aspartate	HMDB0000191	xanthine	HMDB0000292	bioa_004	M03147	12:101969766-102469766	-0.1798987498213317	0.1798991113246043	0.3173114803334924
MR-link 2	5-oxoproline	HMDB0000267	alanine	HMDB0000161	M01494	M32339	8:144903138-145403138	0.0587523694056171	0.0447678515223296	0.1893924305115283
MR-link 2	5-oxoproline	HMDB0000267	aspartate	HMDB0000191	GCST90200280	GCST90200370	8:144861615-145802337	0.077854853161785	0.0490365052648898	0.1123560673188402
MR-link 2	5-oxoproline	HMDB0000267	aspartate	HMDB0000191	GCST90200280	GCST90200370	12:56615338-57115338	0.0410018186857593	0.1926556400363145	0.8314639406172388
MR-link 2	creatinine	HMDB0000562	valine	HMDB0000883	GCST90200366	GCST90200442	16:20142332-20642332	0.3284495368598492	0.2257970214485118	0.1457736647762731
MR-link 2	alanine	HMDB0000161	urate	HMDB0000289	M32339	M01604	2:27480940-27980940	0.4138739516677115	0.1697887224445505	0.0147858559746211
MR-link 2	alanine	HMDB0000161	urate	HMDB0000289	M32339	M01604	12:46962370-47462370	0.2655035534997216	0.2342052585976942	0.2569471922743906
MR-link 2	inositol 1-phosphate (i1p)	HMDB0000213	cysteine	HMDB0000574	M01481	GCST90200439	1:5349333-5849333	0.0		1.0
MR-link 2	inositol 1-phosphate (i1p)	HMDB0000213	cysteine	HMDB0000574	M01481	GCST90200439	4:31607204-32397858	-0.0234682730986228	0.0850485927854908	0.7825944720436661
MR-link 2	inositol 1-phosphate (i1p)	HMDB0000213	cysteine	HMDB0000574	M01481	GCST90200439	4:66148855-66648855	0.1560317087099582	0.1492668336658384	0.295874780934347
MR-link 2	inositol 1-phosphate (i1p)	HMDB0000213	cysteine	HMDB0000574	M01481	GCST90200439	10:114775621-115275621	0.0346073081185881	0.117180339661208	0.7677389435791394
MR-link 2	inositol 1-phosphate (i1p)	HMDB0000213	cysteine	HMDB0000574	M01481	GCST90200439	12:62771708-63271708	0.0618114647271674	0.1694222272042974	0.715233226658698
MR-link 2	inositol 1-phosphate (i1p)	HMDB0000213	cysteine	HMDB0000574	M01481	GCST90200439	15:77060646-77560646	-0.0920646641579296	0.087092208777139	0.290468622123177
MR-link 2	histidine	HMDB0000177	aspartate	HMDB0000191	bioa_009	M15996	2:27492603-27992603	0.274940099610392	0.4201905934853496	0.5129041449085201
MR-link 2	histidine	HMDB0000177	aspartate	HMDB0000191	bioa_009	M15996	2:211331245-211831245	1.059057826608806	0.3795588716682292	0.0052670063463981
MR-link 2	histidine	HMDB0000177	aspartate	HMDB0000191	bioa_009	M15996	3:186208322-186708322	-0.2630922561362379	0.382628040246399	0.49170929196259
MR-link 2	histidine	HMDB0000177	aspartate	HMDB0000191	bioa_009	M15996	4:186893802-187393802	-0.1748460121492797	0.2525432671721216	0.4887233223538457
MR-link 2	histidine	HMDB0000177	aspartate	HMDB0000191	bioa_009	M15996	8:145389726-145889726	0.7771942806564958	0.5823226925200458	0.1819924440143319
MR-link 2	histidine	HMDB0000177	aspartate	HMDB0000191	bioa_009	M15996	9:135904304-136404304	-0.5641313935550345	0.7430775785385901	0.4477434737006078
MR-link 2	histidine	HMDB0000177	aspartate	HMDB0000191	bioa_009	M15996	12:56615040-57115040	0.3524205856889869	0.4080702298698704	0.3877926691270974
MR-link 2	histidine	HMDB0000177	aspartate	HMDB0000191	bioa_009	M15996	12:96083535-96730076	0.3360653608429635	0.1483335014094115	0.0234754801975347
MR-link 2	histidine	HMDB0000177	aspartate	HMDB0000191	bioa_009	M15996	14:21229605-21729605	0.2310201236645682	0.3132962543826534	0.4608879342717018
MR-link 2	histidine	HMDB0000177	aspartate	HMDB0000191	bioa_009	M15996	15:58473939-58973939	-0.5172149832237796	0.5541813740824443	0.3506674173709977
MR-link 2	choline	HMDB0000097	docosapentaenoate (n6 dpa; 22:5n6)	HMDB0001976	GCST90200327	GCST90199796	2:211290507-211790507	0.4555173105757929	0.3586275263178738	0.2040246916308467
MR-link 2	choline	HMDB0000097	docosapentaenoate (n6 dpa; 22:5n6)	HMDB0001976	GCST90200327	GCST90199796	17:17175631-17675631	0.1926037128109101	0.1388151454241864	0.1652944032041609
MR-link 2	phenylalanine	HMDB0000159	uridine	HMDB0000296	GCST90200396	M00606	12:103005621-103594137	-0.1087642197328355	0.0993337003912331	0.2735439033974078
MR-link 2	glutamate	HMDB0000148	inosine 5'-monophosphate (imp)	HMDB0000175	bioa_007	GCST90200395	12:121174861-121674861	0.4937068725775594	0.5182828750152558	0.3408019644816827
MR-link 2	serine	HMDB0000187	choline	HMDB0000097	M32315	M15506	1:119966025-120466025	0.047829746130564	0.1103419530721965	0.6646745427190586
MR-link 2	serine	HMDB0000187	choline	HMDB0000097	M32315	M15506	2:211323559-211823559	-0.6027686636961875	0.1686469708597781	0.0003513746903232
MR-link 2	serine	HMDB0000187	choline	HMDB0000097	M32315	M15506	7:55822010-56322010	0.0414098850883435	0.140012398187952	0.7674143640825755
MR-link 2	tryptophan	HMDB0000929	alpha-tocopherol	HMDB0001893	GCST90200441	M01561	6:111301079-112053797	-0.1460632457254852	0.1403910014158149	0.2981526202589503
MR-link 2	valine	HMDB0000883	gluconate	HMDB0000625	met-d-Val	GCST90200373	2:27480940-28253616	0.1419424143972036	0.4363525150226462	0.7449593356420637
MR-link 2	valine	HMDB0000883	gluconate	HMDB0000625	met-d-Val	GCST90200373	2:64975088-65475088	0.1786742531796686	0.2770304934162167	0.5189515493073809
MR-link 2	valine	HMDB0000883	gluconate	HMDB0000625	met-d-Val	GCST90200373	2:165251927-165751927	-0.7279309040019557	0.4547845652132066	0.1094642124048098
MR-link 2	valine	HMDB0000883	gluconate	HMDB0000625	met-d-Val	GCST90200373	3:135701113-136578270	1.6426934584200286	0.9062387345043172	0.0698858520894736
MR-link 2	valine	HMDB0000883	gluconate	HMDB0000625	met-d-Val	GCST90200373	4:86953335-87453335	-1.029094097350614	0.929220656343038	0.2680860803473769
MR-link 2	valine	HMDB0000883	gluconate	HMDB0000625	met-d-Val	GCST90200373	4:87663610-88163610	-0.4495270037435017	1.332164264052662	0.7357843897767706
MR-link 2	valine	HMDB0000883	gluconate	HMDB0000625	met-d-Val	GCST90200373	4:88882515-89510546	-0.0320895886688752	0.1170131959684812	0.7839009140758861
MR-link 2	valine	HMDB0000883	gluconate	HMDB0000625	met-d-Val	GCST90200373	5:55564890-56064890	0.5970329165539464	0.4901596671873893	0.2232096753959476
MR-link 2	valine	HMDB0000883	gluconate	HMDB0000625	met-d-Val	GCST90200373	6:108910874-109410874	0.0343209999401378	0.8163455739662479	0.9664650219003592
MR-link 2	valine	HMDB0000883	gluconate	HMDB0000625	met-d-Val	GCST90200373	12:56199875-57115338	-0.0418477108133815	0.4328082904202583	0.9229735407307368
MR-link 2	valine	HMDB0000883	gluconate	HMDB0000625	met-d-Val	GCST90200373	12:122278263-122778263	0.3013098014762093	0.5259857791545128	0.5667477445678635
MR-link 2	valine	HMDB0000883	gluconate	HMDB0000625	met-d-Val	GCST90200373	14:102468052-102968052	0.4055261172304328	0.9268847115808512	0.661737780742135
MR-link 2	valine	HMDB0000883	gluconate	HMDB0000625	met-d-Val	GCST90200373	16:69315747-70918195	0.2122649836835978	0.2576241624844369	0.4099777727223748
MR-link 2	valine	HMDB0000883	gluconate	HMDB0000625	met-d-Val	GCST90200373	17:6935779-7435779	-0.0357913500066217	0.2754312409604952	0.8966086848109034
MR-link 2	valine	HMDB0000883	gluconate	HMDB0000625	met-d-Val	GCST90200373	17:79384062-79884062	0.0138658918990415	0.956768553971858	0.9884371264500912
MR-link 2	valine	HMDB0000883	gluconate	HMDB0000625	met-d-Val	GCST90200373	19:49050431-49611255	-0.0999478030977764	0.2745508678157993	0.7158273100036942
MR-link 2	biliverdin	HMDB0001008	3-methyl-2-oxobutyrate	HMDB0000019	GCST90200706	GCST90199677	2:233898737-234978158	0.0148318550111947	0.0257048657716662	0.5639355802125496
MR-link 2	biliverdin	HMDB0001008	3-methyl-2-oxobutyrate	HMDB0000019	GCST90200706	GCST90199677	12:21102315-21602315	-0.0748614880958908	0.1409491885941708	0.5953328969963492
MR-link 2	thyroxine	HMDB0000248	n-acetylglucosaminylasparagine	HMDB0000489	GCST90200293	GCST90200316	2:234397317-234897317	0.000560141370671	0.2147618603102084	0.9979189617553086
MR-link 2	thyroxine	HMDB0000248	n-acetylglucosaminylasparagine	HMDB0000489	GCST90200293	GCST90200316	12:121166650-121666650	-1.157733771990816	0.6916572722075506	0.0941591600476046
MR-link 2	bilirubin (z,z)	HMDB0000054	histidine	HMDB0000177	M27716	met-d-His	2:234140469-234918570	0.014419105372393	0.0132996228229105	0.2782876540558153
MR-link 2	s-1-pyrroline-5-carboxylate	HMDB0001301	glycerol	HMDB0000131	GCST90200381	M15122	8:144432748-145014955	0.0502841339180266	0.0460361592688297	0.2747123594774813
MR-link 2	asparagine	HMDB0000168	aspartate	HMDB0000191	bioa_003	GCST90200370	2:27480940-27980940	-0.208470283156078	0.278730406096228	0.4545035702285416
MR-link 2	asparagine	HMDB0000168	aspartate	HMDB0000191	bioa_003	GCST90200370	4:178111051-178611051	-0.712582769203649	0.3464472429379864	0.0397026683279637
MR-link 2	asparagine	HMDB0000168	aspartate	HMDB0000191	bioa_003	GCST90200370	7:97252737-97752737	0.1624276299501011	0.2507546245336517	0.5171432490921049
MR-link 2	asparagine	HMDB0000168	aspartate	HMDB0000191	bioa_003	GCST90200370	11:61853420-62353420	-0.0387890365710398	0.1740954484399109	0.8236886167772698
MR-link 2	asparagine	HMDB0000168	aspartate	HMDB0000191	bioa_003	GCST90200370	12:46900176-47400176	0.4519959589961216	0.271674745206993	0.0961645326103839
MR-link 2	asparagine	HMDB0000168	aspartate	HMDB0000191	bioa_003	GCST90200370	14:103514503-104812812	0.1052116482896374	0.1090930401796085	0.3348347629370582
MR-link 2	glutamine	HMDB0000641	pyruvate	HMDB0000243	met-d-Gln	M00599	1:213912734-214412734	-0.0146975107611893	0.58736597305698	0.9800368189621298
MR-link 2	glutamine	HMDB0000641	pyruvate	HMDB0000243	met-d-Gln	M00599	2:26939063-28767861	-0.8350126535180054	0.351686660235045	0.0175818501122575
MR-link 2	glutamine	HMDB0000641	pyruvate	HMDB0000243	met-d-Gln	M00599	2:190998205-192033792	0.0434329710002124	0.2715105146753593	0.8729063486203247
MR-link 2	glutamine	HMDB0000641	pyruvate	HMDB0000243	met-d-Gln	M00599	2:211168890-211668890	0.1573159723537696	0.7476741244620345	0.8333499223781164
MR-link 2	glutamine	HMDB0000641	pyruvate	HMDB0000243	met-d-Gln	M00599	3:38941335-39441335	-0.4236271106831618	0.8788970861682278	0.6298069847688802
MR-link 2	glutamine	HMDB0000641	pyruvate	HMDB0000243	met-d-Gln	M00599	3:52085887-52937605	-0.3316143215245593	1.058109237068121	0.753974711829333
MR-link 2	glutamine	HMDB0000641	pyruvate	HMDB0000243	met-d-Gln	M00599	3:159689586-160441236	-0.1176353251412478	0.4095412238639205	0.7739309834703785
MR-link 2	glutamine	HMDB0000641	pyruvate	HMDB0000243	met-d-Gln	M00599	5:55611894-56111894	1.1613003451887582	1.2083465671835107	0.336519173771178
MR-link 2	glutamine	HMDB0000641	pyruvate	HMDB0000243	met-d-Gln	M00599	6:20425792-20925792	-0.0606069909548649	0.5885923726950537	0.9179872739557672
MR-link 2	glutamine	HMDB0000641	pyruvate	HMDB0000243	met-d-Gln	M00599	6:41265224-41765224	0.5795372353421757	0.903133587486558	0.5210705690835975
MR-link 2	glutamine	HMDB0000641	pyruvate	HMDB0000243	met-d-Gln	M00599	6:56020405-56520405	0.0093572120508366	0.7241307560918968	0.98969002877662
MR-link 2	glutamine	HMDB0000641	pyruvate	HMDB0000243	met-d-Gln	M00599	6:126492728-127693092	0.5460602164215116	0.3978107561333045	0.169857050334008
MR-link 2	glutamine	HMDB0000641	pyruvate	HMDB0000243	met-d-Gln	M00599	6:131635614-132135614	0.3492291861390974	0.5258590365148358	0.5066187645894799
MR-link 2	glutamine	HMDB0000641	pyruvate	HMDB0000243	met-d-Gln	M00599	7:72772933-73272933	0.0062155109933324	0.3962139678534036	0.9874838918745678
MR-link 2	glutamine	HMDB0000641	pyruvate	HMDB0000243	met-d-Gln	M00599	8:17124777-17669461	0.1231779802998759	0.6057456583918093	0.8388619927062921
MR-link 2	glutamine	HMDB0000641	pyruvate	HMDB0000243	met-d-Gln	M00599	8:126231747-126731747	-0.901378405308296	0.6624206288573243	0.1735977021907559
MR-link 2	glutamine	HMDB0000641	pyruvate	HMDB0000243	met-d-Gln	M00599	9:4040541-4540541	0.3091643029993651	0.6468109014887846	0.632662648245061
MR-link 2	glutamine	HMDB0000641	pyruvate	HMDB0000243	met-d-Gln	M00599	9:21884172-22384172	0.4090064113860578	0.6890960008416305	0.5528194614878599
MR-link 2	glutamine	HMDB0000641	pyruvate	HMDB0000243	met-d-Gln	M00599	10:98828483-99609412	-0.0073356327061758	0.201511968837876	0.9709610517708678
MR-link 2	glutamine	HMDB0000641	pyruvate	HMDB0000243	met-d-Gln	M00599	10:114535278-115035278	0.5316188841625414	0.7502409563779506	0.4785742732042264
MR-link 2	glutamine	HMDB0000641	pyruvate	HMDB0000243	met-d-Gln	M00599	11:8005408-8505408	0.0651774782846081	0.5039544398080664	0.8970948847191177
MR-link 2	glutamine	HMDB0000641	pyruvate	HMDB0000243	met-d-Gln	M00599	11:18148958-18648958	-1.0867904959045425	0.7177218765292643	0.1299694586999354
MR-link 2	glutamine	HMDB0000641	pyruvate	HMDB0000243	met-d-Gln	M00599	11:73860169-74360169	0.3020616258186634	0.659445385563796	0.6469136142087296
MR-link 2	glutamine	HMDB0000641	pyruvate	HMDB0000243	met-d-Gln	M00599	12:4051876-4551876	-0.0845784198962676	0.7930158022921966	0.9150633644852711
MR-link 2	glutamine	HMDB0000641	pyruvate	HMDB0000243	met-d-Gln	M00599	12:46377388-47736079	-0.0932382863364329	0.2215829367688438	0.6739136998579915
MR-link 2	glutamine	HMDB0000641	pyruvate	HMDB0000243	met-d-Gln	M00599	12:55949170-57674145	-0.0946896886889412	0.0916255178292493	0.3013969453398855
MR-link 2	glutamine	HMDB0000641	pyruvate	HMDB0000243	met-d-Gln	M00599	12:59330993-60240767	0.1130732558604601	0.3058331850011541	0.711589640265337
MR-link 2	glutamine	HMDB0000641	pyruvate	HMDB0000243	met-d-Gln	M00599	12:121134495-121634495	-1.0769810198465182	0.970538476182328	0.2671396608392979
MR-link 2	glutamine	HMDB0000641	pyruvate	HMDB0000243	met-d-Gln	M00599	14:21242229-21782312	0.3083671647493827	0.4594116496159764	0.5020791732056944
MR-link 2	glutamine	HMDB0000641	pyruvate	HMDB0000243	met-d-Gln	M00599	14:74940531-75440531	0.3481671741570278	0.6580438614417959	0.5967401218793905
MR-link 2	glutamine	HMDB0000641	pyruvate	HMDB0000243	met-d-Gln	M00599	14:100545139-101045139	-0.6738843970481192	0.6812229558494663	0.3225519071784168
MR-link 2	glutamine	HMDB0000641	pyruvate	HMDB0000243	met-d-Gln	M00599	16:70118909-70618909	1.3602863793491995	1.081499147612608	0.2084718720453435
MR-link 2	glutamine	HMDB0000641	pyruvate	HMDB0000243	met-d-Gln	M00599	17:25345818-25845818	0.3620803389560142	0.6198315202223275	0.5591131499890103
MR-link 2	glutamine	HMDB0000641	pyruvate	HMDB0000243	met-d-Gln	M00599	18:31306350-31806350	-0.3595066040685885	0.8693892377143384	0.6792283967314435
MR-link 2	glutamine	HMDB0000641	pyruvate	HMDB0000243	met-d-Gln	M00599	20:55862882-56362882	1.2164212669223295	0.6255019299496157	0.0518096200916138
MR-link 2	glutamine	HMDB0000641	pyruvate	HMDB0000243	met-d-Gln	M00599	22:44074730-44574730	-0.2238562432377088	0.846450983007182	0.7914220095684392
MR-link 2	retinol (vitamin a)	HMDB0000305	threonine	HMDB0000167	GCST90200405	bioa_019	18:28939457-29439457	-0.0021466861352002	0.086915853593061	0.9802954981153488
MR-link 2	glycine	HMDB0000123	taurine	HMDB0000251	M32338	bioa_034	2:211289363-212090389	-0.0450276360333507	0.0225767348728677	0.0461054759264666
MR-link 2	glutamate	HMDB0000148	hippurate	HMDB0000714	bioa_007	GCST90199624	12:121174861-121674861	0.1557076350797038	0.375052171722984	0.6780228748525626
MR-link 2	asparagine	HMDB0000168	cortisone	HMDB0002802	GCST90200452	M01769	11:61850353-62350353	0.0190302394967122	0.1329142956079531	0.886150575851188
MR-link 2	asparagine	HMDB0000168	cortisone	HMDB0002802	GCST90200452	M01769	14:103842789-104825326	0.0280455545626987	0.0943310843646853	0.7662300106472641
MR-link 2	cortisol	HMDB0000063	isoursodeoxycholate	HMDB0000686	GCST90200378	GCST90199892	14:94554700-95054700	-0.2717158241684723	0.1806274506662994	0.1325070598756833
MR-link 2	valine	HMDB0000883	acetylphosphate	HMDB0001494	met-d-Val	M15488	2:27480940-28253616	0.1235283413515483	0.3442696193878953	0.7197351467378044
MR-link 2	valine	HMDB0000883	acetylphosphate	HMDB0001494	met-d-Val	M15488	2:64975088-65475088	0.0787774150493638	0.311753799978815	0.80050691499804
MR-link 2	valine	HMDB0000883	acetylphosphate	HMDB0001494	met-d-Val	M15488	2:165251927-165751927	-0.633303395383632	0.5158803105118919	0.2195908089486184
MR-link 2	valine	HMDB0000883	acetylphosphate	HMDB0001494	met-d-Val	M15488	2:226858446-227358446	-0.1486609241008925	0.8678250613052871	0.8639856234874921
MR-link 2	valine	HMDB0000883	acetylphosphate	HMDB0001494	met-d-Val	M15488	3:135701113-136578270	0.2716496071139309	0.785021767459565	0.7293120079972311
MR-link 2	valine	HMDB0000883	acetylphosphate	HMDB0001494	met-d-Val	M15488	4:88882515-89510546	0.2171819707607637	0.1287751275711706	0.0916954730907987
MR-link 2	valine	HMDB0000883	acetylphosphate	HMDB0001494	met-d-Val	M15488	12:56199875-57115338	-0.1661407046461001	0.4563911759966828	0.7158345849748322
MR-link 2	valine	HMDB0000883	acetylphosphate	HMDB0001494	met-d-Val	M15488	12:122278263-122778263	0.8904685490536906	0.5316065480670072	0.0939240525984975
MR-link 2	valine	HMDB0000883	acetylphosphate	HMDB0001494	met-d-Val	M15488	16:69315747-70918195	0.3471807682147053	0.328305209313524	0.2902862204040816
MR-link 2	valine	HMDB0000883	acetylphosphate	HMDB0001494	met-d-Val	M15488	17:6935779-7435779	-0.2806111604753947	0.5385449195729315	0.6023289266995631
MR-link 2	valine	HMDB0000883	acetylphosphate	HMDB0001494	met-d-Val	M15488	17:79384062-79884062	-0.4526091316888542	0.8270007793322567	0.5841796166049691
MR-link 2	valine	HMDB0000883	acetylphosphate	HMDB0001494	met-d-Val	M15488	19:49050431-49611255	-0.3481642540636505	0.4641222908917521	0.4531605830391614
MR-link 2	valine	HMDB0000883	acetylphosphate	HMDB0001494	met-d-Val	M15488	22:18665347-19165347	0.764876854676299	0.5374492664753955	0.1546894780776473
MR-link 2	histidine	HMDB0000177	glutamine	HMDB0000641	bioa_009	bioa_006	2:27492603-27992603	1.6254843526821163	0.4482407683405484	0.0002874396820523
MR-link 2	histidine	HMDB0000177	glutamine	HMDB0000641	bioa_009	bioa_006	2:211331245-211831245	0.3388425253345434	0.1802386079939429	0.0601126585826952
MR-link 2	histidine	HMDB0000177	glutamine	HMDB0000641	bioa_009	bioa_006	3:186208322-186708322	0.3274921418888903	0.1341822416204791	0.014660779193588
MR-link 2	histidine	HMDB0000177	glutamine	HMDB0000641	bioa_009	bioa_006	4:186893802-187393802	0.1850779634422257	0.0723162401584213	0.010488731763424
MR-link 2	histidine	HMDB0000177	glutamine	HMDB0000641	bioa_009	bioa_006	8:145389726-145889726	0.2269069862050476	0.1852533465037355	0.2206329123368661
MR-link 2	histidine	HMDB0000177	glutamine	HMDB0000641	bioa_009	bioa_006	9:135904304-136404304	0.0128533394122519	0.1815660177510127	0.9435636588806868
MR-link 2	histidine	HMDB0000177	glutamine	HMDB0000641	bioa_009	bioa_006	12:56615040-57115040	-3.3987761189067225	0.940020105055426	0.0002996042542344
MR-link 2	histidine	HMDB0000177	glutamine	HMDB0000641	bioa_009	bioa_006	12:96083535-96730076	0.0206922237967894	0.0432026459061705	0.6319689868911593
MR-link 2	histidine	HMDB0000177	glutamine	HMDB0000641	bioa_009	bioa_006	14:21229605-21729605	0.7129364706951498	0.0838223841454929	1.810903536578268e-17
MR-link 2	histidine	HMDB0000177	glutamine	HMDB0000641	bioa_009	bioa_006	15:58473939-58973939	0.9809707655753344	0.1962970394144952	5.811468408481083e-07
MR-link 2	glycohyocholate	HMDB0000138	ornithine	HMDB0000214	GCST90199935	M01493	10:45742470-46242470	-0.3119930940236896	0.3077278154407823	0.3106492950877658
MR-link 2	glycohyocholate	HMDB0000138	ornithine	HMDB0000214	GCST90199935	M01493	17:28409010-28909010	0.0482508255809738	0.1618034285976571	0.7655456014089569
MR-link 2	kynurenine	HMDB0000684	glycerol	HMDB0000131	bioa_027	GCST90200325	1:241473615-241973615	-0.3527262621262244	0.2375586150261333	0.1375976702040958
MR-link 2	kynurenine	HMDB0000684	glycerol	HMDB0000131	bioa_027	GCST90200325	5:176563404-177063404	0.1034669358447039	0.3288694650823531	0.753054752848702
MR-link 2	kynurenine	HMDB0000684	glycerol	HMDB0000131	bioa_027	GCST90200325	8:39556267-40056267	0.1885889247512021	0.1576469512699433	0.2315897114370006
MR-link 2	kynurenine	HMDB0000684	glycerol	HMDB0000131	bioa_027	GCST90200325	12:111634608-113433486	-0.1811404808341037	0.1628894536399141	0.2661185957976791
MR-link 2	kynurenine	HMDB0000684	glycerol	HMDB0000131	bioa_027	GCST90200325	16:87568569-88128476	0.0071842096443561	0.0758671807132112	0.9245574354064632
MR-link 2	2-hydroxyglutarate	HMDB0059655	5,6-dihydrothymine	HMDB0000079	GCST90199865	GCST90200339	2:242459363-242959363	-0.1440959126276174	0.1698230868023322	0.3961562175273986
MR-link 2	2-hydroxyglutarate	HMDB0059655	5,6-dihydrothymine	HMDB0000079	GCST90199865	GCST90200339	14:91386532-91886532	0.1839351040478402	0.1586387283193773	0.2462691324023789
MR-link 2	hypoxanthine	HMDB0000157	glutamine	HMDB0000641	M03127	GCST90200419	6:16038192-16538192	-0.3308932253671076	0.137457547552446	0.016073628948521
MR-link 2	leucine	HMDB0000687	alanine	HMDB0000161	bioa_011	M32339	2:27480940-27980940	3.152172543331969	0.9033263755487568	0.0004838946812037
MR-link 2	leucine	HMDB0000687	alanine	HMDB0000161	bioa_011	M32339	4:88972827-89472827	-0.4010032707350033	0.1821898366996232	0.027734687130277
MR-link 2	leucine	HMDB0000687	alanine	HMDB0000161	bioa_011	M32339	4:186893802-187393802	1.3055893688917524	0.7512903185736084	0.0822467520365585
MR-link 2	leucine	HMDB0000687	alanine	HMDB0000161	bioa_011	M32339	11:116336283-116883862	1.0058588211550177	0.4777282869027295	0.035247459103879
MR-link 2	leucine	HMDB0000687	alanine	HMDB0000161	bioa_011	M32339	15:58477325-58977325	-0.036648146228717	0.6780714131415552	0.956897224199866
MR-link 2	leucine	HMDB0000687	alanine	HMDB0000161	bioa_011	M32339	16:70059237-70559237	-0.2086599895771658	0.3344813395574856	0.5327382623937598
MR-link 2	orotate	HMDB0000226	alpha-tocopherol	HMDB0001893	GCST90200392	GCST90200302	3:123305909-124961335	-0.0077897445798765	0.0346232201819586	0.8219900584197349
MR-link 2	orotate	HMDB0000226	alpha-tocopherol	HMDB0001893	GCST90200392	GCST90200302	7:32831514-33590783	0.0027561614669893	0.0659635031431168	0.9666715855124304
MR-link 2	3-hydroxybutyrate (bhba)	HMDB0000011	taurocholate	HMDB0000036	met-d-bOHbutyrate	GCST90200333	1:230050269-230550269	0.5736305267382641	0.7058966416477852	0.4164320630882219
MR-link 2	3-hydroxybutyrate (bhba)	HMDB0000011	taurocholate	HMDB0000036	met-d-bOHbutyrate	GCST90200333	5:41452897-42471829	0.2702522023902462	0.5476456017439972	0.6216734024825947
MR-link 2	3-hydroxybutyrate (bhba)	HMDB0000011	taurocholate	HMDB0000036	met-d-bOHbutyrate	GCST90200333	8:8059014-8559014	-1.5033956986669608	0.787380444230992	0.0562151802514288
MR-link 2	3-hydroxybutyrate (bhba)	HMDB0000011	taurocholate	HMDB0000036	met-d-bOHbutyrate	GCST90200333	8:8580720-9433358	-0.4265926808631267	0.6332478236582637	0.5005285503087614
MR-link 2	3-hydroxybutyrate (bhba)	HMDB0000011	taurocholate	HMDB0000036	met-d-bOHbutyrate	GCST90200333	8:9546321-10530228	-0.9096566483849045	0.9231732980005104	0.3244480109811239
MR-link 2	3-hydroxybutyrate (bhba)	HMDB0000011	taurocholate	HMDB0000036	met-d-bOHbutyrate	GCST90200333	8:10591858-11909109	-0.6057386246516544	0.8827244444046123	0.492577633022729
MR-link 2	3-hydroxybutyrate (bhba)	HMDB0000011	taurocholate	HMDB0000036	met-d-bOHbutyrate	GCST90200333	9:107339744-107915739	0.5475365487604611	0.4677476761099163	0.2417672327422001
MR-link 2	3-hydroxybutyrate (bhba)	HMDB0000011	taurocholate	HMDB0000036	met-d-bOHbutyrate	GCST90200333	10:113694271-114194271	-0.5351704432832287	0.438437901626308	0.2222261531566806
MR-link 2	3-hydroxybutyrate (bhba)	HMDB0000011	taurocholate	HMDB0000036	met-d-bOHbutyrate	GCST90200333	11:116451535-117240760	-0.1985564501254883	0.5628187181884503	0.7242463680570053
MR-link 2	3-hydroxybutyrate (bhba)	HMDB0000011	taurocholate	HMDB0000036	met-d-bOHbutyrate	GCST90200333	12:122375755-122875755	0.6277552331296321	0.64090687492844	0.3273430452613105
MR-link 2	3-hydroxybutyrate (bhba)	HMDB0000011	taurocholate	HMDB0000036	met-d-bOHbutyrate	GCST90200333	14:94393207-95094947	0.2933041543265396	0.4202999168462969	0.4852741946753318
MR-link 2	3-hydroxybutyrate (bhba)	HMDB0000011	taurocholate	HMDB0000036	met-d-bOHbutyrate	GCST90200333	15:58430643-58980498	0.2693688079832581	0.4863517770636217	0.5796774585569067
MR-link 2	3-hydroxybutyrate (bhba)	HMDB0000011	taurocholate	HMDB0000036	met-d-bOHbutyrate	GCST90200333	16:71899923-73042963	-0.6238974973503466	0.3641724498922734	0.0866771372865044
MR-link 2	3-hydroxybutyrate (bhba)	HMDB0000011	taurocholate	HMDB0000036	met-d-bOHbutyrate	GCST90200333	17:6935779-7435779	0.5124797530759286	0.5953744715374427	0.3893654071146706
MR-link 2	3-hydroxybutyrate (bhba)	HMDB0000011	taurocholate	HMDB0000036	met-d-bOHbutyrate	GCST90200333	19:45161941-45661941	-0.4482608514283688	0.5080698548104022	0.3776243664288852
MR-link 2	alpha-ketoglutaramate*	HMDB0001552	7-methylxanthine	HMDB0001991	GCST90199885	GCST90199754	3:99879368-100379368	0.0252824117975387	0.0986595147522777	0.797750672062563
MR-link 2	7-methylxanthine	HMDB0001991	leucine	HMDB0000687	GCST90199754	GCST90200389	1:197801712-198301712	-0.2660028749810803	0.3913651654094831	0.4967074271025418
MR-link 2	7-methylxanthine	HMDB0001991	leucine	HMDB0000687	GCST90199754	GCST90200389	15:74777880-75578595	-0.0774764631058839	0.2074869990528354	0.7088478269517741
MR-link 2	glycerophosphoethanolamine	HMDB0000114	alanine	HMDB0000161	GCST90199808	M32339	1:40156715-40656715	-0.0370526398497078	0.2090580741148641	0.8593229328398962
MR-link 2	glycerophosphoethanolamine	HMDB0000114	alanine	HMDB0000161	GCST90199808	M32339	22:24208096-24708096	0.1440204072905239	0.1538556591880143	0.3492346704130612
MR-link 2	5-methylthioadenosine (mta)	HMDB0001173	n1-methyl-2-pyridone-5-carboxamide	HMDB0004193	GCST90200359	GCST90199778	2:211290507-211790507	0.1031876617490074	0.2088225710876185	0.6212070516058636
MR-link 2	5-methylthioadenosine (mta)	HMDB0001173	n1-methyl-2-pyridone-5-carboxamide	HMDB0004193	GCST90200359	GCST90199778	6:149659491-150411114	0.5091638657470443	0.3005093104265623	0.0902013758549961
MR-link 2	5-methylthioadenosine (mta)	HMDB0001173	n1-methyl-2-pyridone-5-carboxamide	HMDB0004193	GCST90200359	GCST90199778	6:160319068-160819068	0.7990278593082314	0.1996630583428454	6.284082449885304e-05
MR-link 2	5-methylthioadenosine (mta)	HMDB0001173	n1-methyl-2-pyridone-5-carboxamide	HMDB0004193	GCST90200359	GCST90199778	16:16009596-16509596	0.5537750911132989	0.3021204798071268	0.0668083542086413
MR-link 2	gluconate	HMDB0000625	paraxanthine	HMDB0001860	GCST90200373	M18254	4:99521223-100894070	-0.0478597647649804	0.1092686659885312	0.6613856925773106
MR-link 2	ornithine	HMDB0000214	creatine	HMDB0000064	bioa_014	GCST90200323	2:219037276-219805573	-0.4682739212233571	0.3099512746859765	0.1308397967206351
MR-link 2	ornithine	HMDB0000214	creatine	HMDB0000064	bioa_014	GCST90200323	4:144415809-145209327	-0.3844413401351662	0.3162719842759321	0.2241600910617458
MR-link 2	ornithine	HMDB0000214	creatine	HMDB0000064	bioa_014	GCST90200323	6:131638147-132138147	-0.2099822455581452	0.3473608785804897	0.5455063049527953
MR-link 2	ornithine	HMDB0000214	creatine	HMDB0000064	bioa_014	GCST90200323	10:97138162-97638162	0.1599111983986139	0.3584630724560708	0.6555233569109595
MR-link 2	ornithine	HMDB0000214	creatine	HMDB0000064	bioa_014	GCST90200323	12:46964292-47464292	0.1885287617727843	0.2389824737278711	0.4301814908618725
MR-link 2	ornithine	HMDB0000214	creatine	HMDB0000064	bioa_014	GCST90200323	12:132819894-133319894	-0.7960160273718311	0.3443212882258951	0.020786454101903
MR-link 2	ornithine	HMDB0000214	creatine	HMDB0000064	bioa_014	GCST90200323	19:12789284-13289284	-0.4036702237281864	0.3454302343419928	0.2425643009534442
MR-link 2	tyrosine	HMDB0000158	cortisol	HMDB0000063	M01299	GCST90200378	1:154514715-155014715	-0.0863837355989825	0.2467486824435186	0.7262727084950835
MR-link 2	tyrosine	HMDB0000158	cortisol	HMDB0000063	M01299	GCST90200378	6:111242119-112061922	0.2162633862419881	0.1733273714947694	0.2121349707451479
MR-link 2	tyrosine	HMDB0000158	cortisol	HMDB0000063	M01299	GCST90200378	16:71357384-72149586	-0.0360443270165225	0.1286462934687569	0.7793381666537006
MR-link 2	beta-citrylglutamate	HMDB0241915	3-hydroxybutyrate (bhba)	HMDB0000011	GCST90199911	GCST90200367	3:183486882-183986882	-0.0192578858289667	0.1202332576310995	0.8727463421513693
MR-link 2	beta-citrylglutamate	HMDB0241915	3-hydroxybutyrate (bhba)	HMDB0000011	GCST90199911	GCST90200367	11:88203934-92094388	-0.0700626731661274	0.0235503779181927	0.0029297642757703
MR-link 2	biliverdin	HMDB0001008	alanine	HMDB0000161	M02137	met-d-Ala	2:234046650-234918570	0.0001874228907741	0.008441359826414	0.9822860832533492
MR-link 2	sulfate*	HMDB01448	glycochenodeoxycholate	HMDB0000637	GCST90199896	GCST90200342	7:122557611-123057611	0.1613899450398872	0.1695565192744471	0.3411803230610093
MR-link 2	n-stearoyl-sphingosine (d18:1/18:0)*	HMDB0004950	histidine	HMDB0000177	GCST90200341	GCST90200377	10:64645010-65401382	-0.3422024375382826	0.1879423899825926	0.068639745179983
MR-link 2	n-stearoyl-sphingosine (d18:1/18:0)*	HMDB0004950	histidine	HMDB0000177	GCST90200341	GCST90200377	14:63982220-64482220	-0.3354345899753826	0.2220765063865873	0.1309296364451286
MR-link 2	n-stearoyl-sphingosine (d18:1/18:0)*	HMDB0004950	histidine	HMDB0000177	GCST90200341	GCST90200377	18:55052269-55552269	-0.2473617663441907	0.1567016399851535	0.1144387359547351
MR-link 2	n-stearoyl-sphingosine (d18:1/18:0)*	HMDB0004950	histidine	HMDB0000177	GCST90200341	GCST90200377	19:8013648-8513648	-0.2159141169218431	0.0902534175759286	0.0167427127473396
MR-link 2	creatinine	HMDB0000562	biliverdin	HMDB0001008	met-d-Creatinine	M02137	1:62775942-63275942	0.7107348473476733	0.6063649100674299	0.2411472864657042
MR-link 2	creatinine	HMDB0000562	biliverdin	HMDB0001008	met-d-Creatinine	M02137	1:78344069-78844069	0.2006103789600937	0.6822231949553235	0.7687167304117701
MR-link 2	creatinine	HMDB0000562	biliverdin	HMDB0001008	met-d-Creatinine	M02137	1:150079982-151190625	-0.5697582947337686	0.4610372155587561	0.2165260572476284
MR-link 2	creatinine	HMDB0000562	biliverdin	HMDB0001008	met-d-Creatinine	M02137	1:212502129-213002129	-0.3837366564275536	1.105995798943298	0.7286211291277599
MR-link 2	creatinine	HMDB0000562	biliverdin	HMDB0001008	met-d-Creatinine	M02137	2:15538692-16038692	0.5693979673713097	1.0210332715513664	0.5770708554294874
MR-link 2	creatinine	HMDB0000562	biliverdin	HMDB0001008	met-d-Creatinine	M02137	2:18426203-18926203	-0.7460157147721933	0.7860912878378084	0.3426108537202617
MR-link 2	creatinine	HMDB0000562	biliverdin	HMDB0001008	met-d-Creatinine	M02137	2:54331356-54831356	-0.7777616050525744	0.973970226909046	0.4245527713077646
MR-link 2	creatinine	HMDB0000562	biliverdin	HMDB0001008	met-d-Creatinine	M02137	2:73303397-74097901	-0.7539963763512174	0.6377600672566468	0.2371036967483052
MR-link 2	creatinine	HMDB0000562	biliverdin	HMDB0001008	met-d-Creatinine	M02137	2:121056440-121556440	0.1175964086709548	0.8683618669972055	0.8922772221617804
MR-link 2	creatinine	HMDB0000562	biliverdin	HMDB0001008	met-d-Creatinine	M02137	2:176734544-177234544	-0.7101062139570158	0.507262893053094	0.1615498257117031
MR-link 2	creatinine	HMDB0000562	biliverdin	HMDB0001008	met-d-Creatinine	M02137	2:211293055-211793055	0.2272592659700661	0.4256650678669605	0.5934161084541868
MR-link 2	creatinine	HMDB0000562	biliverdin	HMDB0001008	met-d-Creatinine	M02137	2:217394852-217894852	0.7313660693108079	0.8440029896085853	0.3861916855843804
MR-link 2	creatinine	HMDB0000562	biliverdin	HMDB0001008	met-d-Creatinine	M02137	2:220108198-220608198	-0.1766973506418007	0.7111165037176191	0.8037639980272573
MR-link 2	creatinine	HMDB0000562	biliverdin	HMDB0001008	met-d-Creatinine	M02137	3:38187471-38687471	0.641999629555528	0.7987409868192104	0.4215330103062906
MR-link 2	creatinine	HMDB0000562	biliverdin	HMDB0001008	met-d-Creatinine	M02137	3:121465319-121965319	0.8081162334426271	0.8463641304581739	0.3396742089275846
MR-link 2	creatinine	HMDB0000562	biliverdin	HMDB0001008	met-d-Creatinine	M02137	3:141462708-141962708	-0.6812052687767849	0.6415197527895038	0.2882984649820824
MR-link 2	creatinine	HMDB0000562	biliverdin	HMDB0001008	met-d-Creatinine	M02137	3:185024780-185524780	-1.143630864442401	0.7617969966923586	0.133296640003535
MR-link 2	creatinine	HMDB0000562	biliverdin	HMDB0001008	met-d-Creatinine	M02137	4:76880934-77664144	0.2514772832557905	0.2972609093623506	0.3975629647841779
MR-link 2	creatinine	HMDB0000562	biliverdin	HMDB0001008	met-d-Creatinine	M02137	4:103323863-104102802	-0.0093172963185745	0.6879996477652623	0.9891949077694804
MR-link 2	creatinine	HMDB0000562	biliverdin	HMDB0001008	met-d-Creatinine	M02137	5:39144851-39644851	0.4526515663451247	0.4816876840198849	0.3473611865475414
MR-link 2	creatinine	HMDB0000562	biliverdin	HMDB0001008	met-d-Creatinine	M02137	5:53045546-53835870	0.2712998564800998	0.6467322651693869	0.6748556453511328
MR-link 2	creatinine	HMDB0000562	biliverdin	HMDB0001008	met-d-Creatinine	M02137	5:176565124-177065124	-0.5938756268962292	0.4240316813176112	0.1613500537377909
MR-link 2	creatinine	HMDB0000562	biliverdin	HMDB0001008	met-d-Creatinine	M02137	6:43556335-44056335	0.2884044710159787	0.710861886754925	0.6849549753941682
MR-link 2	creatinine	HMDB0000562	biliverdin	HMDB0001008	met-d-Creatinine	M02137	6:108750742-109250742	-0.2440824877594053	0.6662590323840671	0.7141056138773136
MR-link 2	creatinine	HMDB0000562	biliverdin	HMDB0001008	met-d-Creatinine	M02137	6:133547208-134047208	-0.362911589855642	0.6457316962213606	0.5741050705863031
MR-link 2	creatinine	HMDB0000562	biliverdin	HMDB0001008	met-d-Creatinine	M02137	6:160418389-160927934	0.1809551191767471	0.3286762099294732	0.5819371192264553
MR-link 2	creatinine	HMDB0000562	biliverdin	HMDB0001008	met-d-Creatinine	M02137	7:25488956-25988956	-1.019355858439496	0.882495321269845	0.2480562000278477
MR-link 2	creatinine	HMDB0000562	biliverdin	HMDB0001008	met-d-Creatinine	M02137	7:76984640-77791673	-1.5016225977721067	0.8545515511527472	0.078882805674711
MR-link 2	creatinine	HMDB0000562	biliverdin	HMDB0001008	met-d-Creatinine	M02137	7:128492221-128992221	0.2442038653062563	0.857413592916179	0.7757862256077932
MR-link 2	creatinine	HMDB0000562	biliverdin	HMDB0001008	met-d-Creatinine	M02137	7:151165041-151665041	-0.2339978795075648	0.4055000612466099	0.5638989007520936
MR-link 2	creatinine	HMDB0000562	biliverdin	HMDB0001008	met-d-Creatinine	M02137	7:155370831-155870831	-1.2433707393215463	0.7254228620151791	0.0865297502470928
MR-link 2	creatinine	HMDB0000562	biliverdin	HMDB0001008	met-d-Creatinine	M02137	8:8031142-9250941	-0.1321182887016958	1.124060034844934	0.9064347761552696
MR-link 2	creatinine	HMDB0000562	biliverdin	HMDB0001008	met-d-Creatinine	M02137	8:10561829-11945872	-0.911365125219528	1.2639098547051066	0.470867593399455
MR-link 2	creatinine	HMDB0000562	biliverdin	HMDB0001008	met-d-Creatinine	M02137	8:19609539-20109539	1.2979344270496405	0.7843540164058853	0.0979688509266274
MR-link 2	creatinine	HMDB0000562	biliverdin	HMDB0001008	met-d-Creatinine	M02137	8:23527006-24027006	0.9798861291542288	0.6935320078365961	0.1576873529809206
MR-link 2	creatinine	HMDB0000562	biliverdin	HMDB0001008	met-d-Creatinine	M02137	9:71184707-71684707	0.0795745916108595	0.6557631171382936	0.9034165511661478
MR-link 2	creatinine	HMDB0000562	biliverdin	HMDB0001008	met-d-Creatinine	M02137	10:52398454-52898454	-0.6389481687356005	0.7571832924975463	0.3987539344082441
MR-link 2	creatinine	HMDB0000562	biliverdin	HMDB0001008	met-d-Creatinine	M02137	11:15629946-16129946	0.7502575172729733	0.9983939828377052	0.4523732287634165
MR-link 2	creatinine	HMDB0000562	biliverdin	HMDB0001008	met-d-Creatinine	M02137	11:30504837-31294673	0.0561490482959804	0.5778887247364766	0.92259743697609
MR-link 2	creatinine	HMDB0000562	biliverdin	HMDB0001008	met-d-Creatinine	M02137	11:116373213-117240760	-0.1032592761285224	0.4451500809286932	0.8165651327358265
MR-link 2	creatinine	HMDB0000562	biliverdin	HMDB0001008	met-d-Creatinine	M02137	15:41118334-41871842	-0.2462452017996153	0.637926691228817	0.6994902847437294
MR-link 2	creatinine	HMDB0000562	biliverdin	HMDB0001008	met-d-Creatinine	M02137	15:45400360-46179051	0.5558617736570308	0.3536173711161628	0.1159667733998923
MR-link 2	creatinine	HMDB0000562	biliverdin	HMDB0001008	met-d-Creatinine	M02137	15:53700578-54200578	-0.204330639096656	0.5697405354834912	0.7198658722358373
MR-link 2	creatinine	HMDB0000562	biliverdin	HMDB0001008	met-d-Creatinine	M02137	15:76097375-76597375	0.3089004803795473	0.6253767440749834	0.621346418104691
MR-link 2	creatinine	HMDB0000562	biliverdin	HMDB0001008	met-d-Creatinine	M02137	16:20142332-21335139	0.0643319897029495	0.3201584177388816	0.8407470599034225
MR-link 2	creatinine	HMDB0000562	biliverdin	HMDB0001008	met-d-Creatinine	M02137	16:89453424-89953424	0.0756845915119625	0.6397497988607591	0.905827244737402
MR-link 2	creatinine	HMDB0000562	biliverdin	HMDB0001008	met-d-Creatinine	M02137	17:19176536-19724875	-0.0792384495703831	0.8199478480329927	0.923013558998874
MR-link 2	creatinine	HMDB0000562	biliverdin	HMDB0001008	met-d-Creatinine	M02137	17:37200083-37954217	-0.7508782535431595	0.5287864324473821	0.1556068444977053
MR-link 2	creatinine	HMDB0000562	biliverdin	HMDB0001008	met-d-Creatinine	M02137	17:58690466-59700441	0.8287956819851625	0.4582954886325375	0.0705394762533355
MR-link 2	creatinine	HMDB0000562	biliverdin	HMDB0001008	met-d-Creatinine	M02137	19:32940263-33709298	-1.110227093783584	0.734106303687645	0.1304443538201593
MR-link 2	creatinine	HMDB0000562	biliverdin	HMDB0001008	met-d-Creatinine	M02137	20:32653904-33537782	-0.1406567386785849	0.6227275538337262	0.8213009500591791
MR-link 2	creatinine	HMDB0000562	biliverdin	HMDB0001008	met-d-Creatinine	M02137	22:38345240-38845240	-0.0126659000565861	0.8887313569916097	0.988629202815384
MR-link 2	inosine	HMDB0000195	urea	HMDB0000294	M01123	GCST90200417	6:85876680-86677325	0.1033569658394694	0.0768956895678298	0.1789098733713758
MR-link 2	threonine	HMDB0000167	n1-methyl-2-pyridone-5-carboxamide	HMDB0004193	bioa_019	GCST90199778	2:27191397-28253174	-0.0923545696781098	0.1696977443756281	0.5862833467933184
MR-link 2	threonine	HMDB0000167	n1-methyl-2-pyridone-5-carboxamide	HMDB0004193	bioa_019	GCST90199778	6:126521687-127323798	-0.0239750886393306	0.5442892890180767	0.964865799759012
MR-link 2	threonine	HMDB0000167	n1-methyl-2-pyridone-5-carboxamide	HMDB0004193	bioa_019	GCST90199778	8:74631674-75131674	-0.4632566064719839	0.2115624571244384	0.0285465862618865
MR-link 2	threonine	HMDB0000167	n1-methyl-2-pyridone-5-carboxamide	HMDB0004193	bioa_019	GCST90199778	12:46636543-47464292	0.0168115430675876	0.1519292946231318	0.9118909390897494
MR-link 2	threonine	HMDB0000167	n1-methyl-2-pyridone-5-carboxamide	HMDB0004193	bioa_019	GCST90199778	12:56615040-57115040	0.0660352193593192	0.239932204125427	0.7831437702386661
MR-link 2	threonine	HMDB0000167	n1-methyl-2-pyridone-5-carboxamide	HMDB0004193	bioa_019	GCST90199778	12:59727701-60227701	0.1671220239273725	0.3213143643760714	0.6029799465974095
MR-link 2	threonine	HMDB0000167	n1-methyl-2-pyridone-5-carboxamide	HMDB0004193	bioa_019	GCST90199778	16:1654524-2154524	-0.1235451890052415	0.23804580486698	0.6037624512421298
MR-link 2	threonine	HMDB0000167	n1-methyl-2-pyridone-5-carboxamide	HMDB0004193	bioa_019	GCST90199778	20:42792364-43292364	-0.1358730076948446	0.7503749939591735	0.8563099043221709
MR-link 2	caffeine	HMDB0001847	hippurate	HMDB0000714	M00569	GCST90199624	7:17037106-17537106	-0.4852313415611198	0.3481381780251683	0.1633811759293163
MR-link 2	caffeine	HMDB0001847	hippurate	HMDB0000714	M00569	GCST90199624	15:74777880-75277880	-0.5190685520574962	0.237317318947014	0.0287254327222525
MR-link 2	pantothenate	HMDB0000210	glucose	HMDB0000122	M01508	met-d-Glucose	2:27200724-27700724	-0.1215266992735156	0.0683528183978361	0.0754149369254297
MR-link 2	creatine	HMDB0000064	bilirubin (z,z)	HMDB0000054	GCST90200323	GCST90200704	2:211290507-211790507	0.1698143859626862	0.0786017816369278	0.0307386701168151
MR-link 2	creatine	HMDB0000064	bilirubin (z,z)	HMDB0000054	GCST90200323	GCST90200704	15:45404327-45904327	-0.3680878357152085	0.1257871064255097	0.0034304605222935
MR-link 2	guanidinoacetate	HMDB0000128	choline phosphate	HMDB0001565	GCST90200384	GCST90200363	6:131647278-132147278	-0.369402852273196	0.2338174417382445	0.1141349846189704
MR-link 2	guanidinoacetate	HMDB0000128	choline phosphate	HMDB0001565	GCST90200384	GCST90200363	11:64893892-65393892	0.1750566277811549	0.1229215587398078	0.1544080233777269
MR-link 2	guanidinoacetate	HMDB0000128	choline phosphate	HMDB0001565	GCST90200384	GCST90200363	12:101043-601043	0.1488766659058806	0.1512320111088296	0.3249062875240882
MR-link 2	guanidinoacetate	HMDB0000128	choline phosphate	HMDB0001565	GCST90200384	GCST90200363	14:100558168-101058168	-0.1667034179094303	0.2034961070322493	0.4126739771541814
MR-link 2	guanidinoacetate	HMDB0000128	choline phosphate	HMDB0001565	GCST90200384	GCST90200363	20:61898912-62398912	0.0877522650177839	0.3457133290169348	0.7996272292634824
MR-link 2	ornithine	HMDB0000214	sulfate*	HMDB01448	GCST90200404	GCST90199896	6:131644358-132144358	0.1051138961494033	0.1430331877611309	0.4624054807191169
MR-link 2	ornithine	HMDB0000214	sulfate*	HMDB01448	GCST90200404	GCST90199896	6:161178041-161678041	0.0		1.0
MR-link 2	flavin adenine dinucleotide (fad)	HMDB0001248	paraxanthine	HMDB0001860	GCST90200376	GCST90199654	2:69949756-70738470	0.0330303930911707	0.0512725642292492	0.5194380723359819
MR-link 2	acetoacetate	HMDB0000060	glycerol	HMDB0000131	met-d-Acetoacetate	GCST90200325	5:41395751-42449922	0.295118456073418	0.3343792088809986	0.3774599184712631
MR-link 2	acetoacetate	HMDB0000060	glycerol	HMDB0000131	met-d-Acetoacetate	GCST90200325	6:166525103-167025103	0.169524072992652	0.6877499696035605	0.8053022884273515
MR-link 2	acetoacetate	HMDB0000060	glycerol	HMDB0000131	met-d-Acetoacetate	GCST90200325	10:113686244-114186244	-1.164096896420432	0.7237971199661374	0.1077652600461464
MR-link 2	acetoacetate	HMDB0000060	glycerol	HMDB0000131	met-d-Acetoacetate	GCST90200325	11:116373213-116873213	0.2398043281323776	0.4241175687611923	0.5717884891271193
MR-link 2	acetoacetate	HMDB0000060	glycerol	HMDB0000131	met-d-Acetoacetate	GCST90200325	12:122333527-122833527	0.2696155808588437	0.5461735165135181	0.6215572308264927
MR-link 2	beta-citrylglutamate	HMDB0241915	1-(1-enyl-stearoyl)-2-arachidonoyl-gpe (p-18:0/20:4)*	HMDB0005779	GCST90199911	GCST90200058	3:183486882-183986882	0.0863512368595549	0.1185240923042698	0.4662743431087324
MR-link 2	beta-citrylglutamate	HMDB0241915	1-(1-enyl-stearoyl)-2-arachidonoyl-gpe (p-18:0/20:4)*	HMDB0005779	GCST90199911	GCST90200058	11:88203934-92094388	-0.0248050459216504	0.0253657659857349	0.3281264495639153
MR-link 2	tryptophan	HMDB0000929	eicosapentaenoate (epa; 20:5n3)	HMDB0001999	M00054	M18467	3:20813578-21313578	0.1041931094482942	0.1509827602780885	0.4901316922652232
MR-link 2	tryptophan	HMDB0000929	eicosapentaenoate (epa; 20:5n3)	HMDB0001999	M00054	M18467	3:189559163-190059163	0.4168072944112498	0.3592227544879383	0.2459254015335761
MR-link 2	tryptophan	HMDB0000929	eicosapentaenoate (epa; 20:5n3)	HMDB0001999	M00054	M18467	4:156579823-157079823	-0.0574807489016123	0.1696547202400996	0.7347527203284852
MR-link 2	tryptophan	HMDB0000929	eicosapentaenoate (epa; 20:5n3)	HMDB0001999	M00054	M18467	5:142947848-143447848	-0.2110005695104514	0.2286022278046287	0.3560055792885949
MR-link 2	tryptophan	HMDB0000929	eicosapentaenoate (epa; 20:5n3)	HMDB0001999	M00054	M18467	5:153760041-154260041	-0.6806259813726243	0.3562140569406997	0.0560403355162084
MR-link 2	tryptophan	HMDB0000929	eicosapentaenoate (epa; 20:5n3)	HMDB0001999	M00054	M18467	6:111281159-111781159	-0.0141764290751751	0.1584408913559498	0.9287047704807768
MR-link 2	tryptophan	HMDB0000929	eicosapentaenoate (epa; 20:5n3)	HMDB0001999	M00054	M18467	6:125293311-125793311	-0.153899312297655	0.261592525818793	0.556319582431418
MR-link 2	tryptophan	HMDB0000929	eicosapentaenoate (epa; 20:5n3)	HMDB0001999	M00054	M18467	7:14057409-14557409	-0.0996130561759571	0.23141871859537	0.6668718858255065
MR-link 2	tryptophan	HMDB0000929	eicosapentaenoate (epa; 20:5n3)	HMDB0001999	M00054	M18467	11:116404435-116904435	0.0127423786487761	0.1465591088565	0.9307163314699148
MR-link 2	tryptophan	HMDB0000929	eicosapentaenoate (epa; 20:5n3)	HMDB0001999	M00054	M18467	16:53794515-54294515	0.1801914872639302	0.7406497326598263	0.8077819911505768
MR-link 2	phenylalanine	HMDB0000159	valine	HMDB0000883	met-d-Phe	met-d-Val	2:211293055-211793055	0.9103774805514616	0.1977120443318487	4.133337181010143e-06
MR-link 2	phenylalanine	HMDB0000159	valine	HMDB0000883	met-d-Phe	met-d-Val	6:17868392-18368392	0.9442145572002156	0.1759803061480205	8.074504491109717e-08
MR-link 2	phenylalanine	HMDB0000159	valine	HMDB0000883	met-d-Phe	met-d-Val	11:57019429-57519429	0.1543377118501437	0.0962949831708984	0.1089877322403004
MR-link 2	phenylalanine	HMDB0000159	valine	HMDB0000883	met-d-Phe	met-d-Val	12:56671418-57171418	1.3971928578617063	0.1940658436431217	6.039764666326815e-13
MR-link 2	phenylalanine	HMDB0000159	valine	HMDB0000883	met-d-Phe	met-d-Val	12:102211009-102721004	0.2619441061414619	0.0903698426301116	0.0037485814991349
MR-link 2	phenylalanine	HMDB0000159	valine	HMDB0000883	met-d-Phe	met-d-Val	12:102890425-104124563	0.1576563166606553	0.0213255835655142	1.437411338798478e-13
MR-link 2	phenylalanine	HMDB0000159	valine	HMDB0000883	met-d-Phe	met-d-Val	12:104125826-104625826	0.4907006959592398	0.1226515041649062	6.313618520091796e-05
MR-link 2	phenylalanine	HMDB0000159	valine	HMDB0000883	met-d-Phe	met-d-Val	14:55161744-55661744	0.4200295876721769	0.0982139571463012	1.897018620038552e-05
MR-link 2	phenylalanine	HMDB0000159	valine	HMDB0000883	met-d-Phe	met-d-Val	14:55670870-56170870	0.4715235973552072	0.1212543283643643	0.0001007761274443
MR-link 2	phenylalanine	HMDB0000159	valine	HMDB0000883	met-d-Phe	met-d-Val	16:16004626-16504626	0.4939451047198361	0.1816620797962012	0.0065473168410804
MR-link 2	kynurenine	HMDB0000684	asparagine	HMDB0000168	M15140	bioa_003	8:39556267-40056267	0.0451299368763262	0.0807164160557758	0.5760817340799174
MR-link 2	kynurenine	HMDB0000684	asparagine	HMDB0000168	M15140	bioa_003	12:111634608-112134608	-0.1409878884047945	0.0753750210947851	0.0614164206405167
MR-link 2	kynurenine	HMDB0000684	asparagine	HMDB0000168	M15140	bioa_003	12:112341686-113156415	-0.2113922149884112	0.1122481057648901	0.0596653256161086
MR-link 2	kynurenine	HMDB0000684	asparagine	HMDB0000168	M15140	bioa_003	16:87628822-88128822	0.023923596473939	0.0405749003213993	0.5554483530193357
MR-link 2	n-acetylornithine	HMDB0003357	flavin adenine dinucleotide (fad)	HMDB0001248	bioa_023	GCST90200376	2:72878681-74437061	-0.0039151134880746	0.0259548002352109	0.8800991532141305
MR-link 2	n-acetylornithine	HMDB0003357	flavin adenine dinucleotide (fad)	HMDB0001248	bioa_023	GCST90200376	5:950573-1450573	0.1472270758285079	0.3970161366624015	0.710761187363826
MR-link 2	n-acetylornithine	HMDB0003357	flavin adenine dinucleotide (fad)	HMDB0001248	bioa_023	GCST90200376	17:37301988-37801988	-0.0852230829475237	0.3708774464684106	0.8182567271778003
MR-link 2	glutamine	HMDB0000641	choline	HMDB0000097	GCST90200419	M15506	12:56335248-57115338	-0.0959525847098798	0.0741386386398729	0.1955853611378133
MR-link 2	isoursodeoxycholate	HMDB0000686	docosahexaenoate (dha; 22:6n3)	HMDB0002183	GCST90199892	GCST90199651	5:35715970-36215970	-0.1327394914802043	0.1877761769382684	0.4796269294108227
MR-link 2	glycohyocholate	HMDB0000138	asparagine	HMDB0000168	GCST90199935	M34283	10:45742470-46242470	-0.0386911533374994	0.1754249949007241	0.8254376397060418
MR-link 2	glycohyocholate	HMDB0000138	asparagine	HMDB0000168	GCST90199935	M34283	17:28409010-28909010	0.0842143046861036	0.1742798898759084	0.62894452100387
MR-link 2	adenosine	HMDB0000050	tyrosine	HMDB0000158	M00555	M01299	1:109564880-110064880	-0.160481353802729	0.2863127844029252	0.5751312038501705
MR-link 2	adenosine	HMDB0000050	tyrosine	HMDB0000158	M00555	M01299	6:96128415-96628415	-0.0036040729506812	0.2365665374975495	0.98784476047562
MR-link 2	serine	HMDB0000187	isoleucine	HMDB0000172	GCST90200415	bioa_010	1:119778579-120514573	0.0399348275386781	0.0257884403215858	0.1214886434959502
MR-link 2	serine	HMDB0000187	isoleucine	HMDB0000172	GCST90200415	bioa_010	2:211290507-212040821	-0.0176481205458469	0.047755749036043	0.7117180694321901
MR-link 2	serine	HMDB0000187	isoleucine	HMDB0000172	GCST90200415	bioa_010	7:55905219-56847625	-0.0459757571678984	0.0343013389578939	0.1801319857416186
MR-link 2	cholesterol	HMDB0000067	4-acetamidobutanoate	HMDB0003681	M00063	M01558	1:109571511-110071511	-0.4470101389346245	0.2234437308430778	0.0454410111466028
MR-link 2	1-(1-enyl-stearoyl)-2-arachidonoyl-gpe (p-18:0/20:4)*	HMDB0005779	3-aminoisobutyrate	HMDB0002166	GCST90200058	GCST90200310	11:61307803-62000560	-0.0398542828743443	0.0587194048855623	0.4973126105703693
MR-link 2	1-(1-enyl-stearoyl)-2-arachidonoyl-gpe (p-18:0/20:4)*	HMDB0005779	3-aminoisobutyrate	HMDB0002166	GCST90200058	GCST90200310	19:45162079-45662079	-0.1699868211735619	0.212180768775138	0.4230497284564075
MR-link 2	1-(1-enyl-stearoyl)-2-arachidonoyl-gpe (p-18:0/20:4)*	HMDB0005779	3-aminoisobutyrate	HMDB0002166	GCST90200058	GCST90200310	19:55491205-55991205	-0.1148477629662553	0.1957203233194554	0.5573412036199161
MR-link 2	betaine	HMDB0000043	glutamine	HMDB0000641	GCST90200425	met-d-Gln	2:211290507-211790507	0.0451030829518469	0.0728877043664403	0.5360465720664341
MR-link 2	betaine	HMDB0000043	glutamine	HMDB0000641	GCST90200425	met-d-Gln	5:78081434-78907016	-0.024064215621769	0.0154167655503257	0.1185444960655602
MR-link 2	betaine	HMDB0000043	glutamine	HMDB0000641	GCST90200425	met-d-Gln	6:160264283-160825366	0.0550168097153861	0.0318933256180283	0.0845228220712427
MR-link 2	betaine	HMDB0000043	glutamine	HMDB0000641	GCST90200425	met-d-Gln	12:68601-568601	-0.0532190823266225	0.0228360803595424	0.0197806715652623
MR-link 2	betaine	HMDB0000043	glutamine	HMDB0000641	GCST90200425	met-d-Gln	17:17178278-17678278	0.093086164525106	0.0586489168496049	0.1124727452731076
MR-link 2	betaine	HMDB0000043	glutamine	HMDB0000641	GCST90200425	met-d-Gln	21:44165982-44665982	-0.1148476700715852	0.0552058326101145	0.0374930828535755
MR-link 2	acetate	HMDB0000042	isoursodeoxycholate	HMDB0000686	met-d-Acetate	GCST90199892	2:27480940-27980940	-1.2814744289426614	0.6006693202907789	0.0328910399942233
MR-link 2	acetate	HMDB0000042	isoursodeoxycholate	HMDB0000686	met-d-Acetate	GCST90199892	2:136358646-136858646	-1.082928456477835	0.7557354701220328	0.1518731423582961
MR-link 2	acetate	HMDB0000042	isoursodeoxycholate	HMDB0000686	met-d-Acetate	GCST90199892	9:4513491-5013491	0.1024908788692747	0.5396751739060055	0.8493779622790238
MR-link 2	acetate	HMDB0000042	isoursodeoxycholate	HMDB0000686	met-d-Acetate	GCST90199892	12:111634608-112523499	0.7029634155951622	0.6913279853261058	0.3092340462726391
MR-link 2	acetate	HMDB0000042	isoursodeoxycholate	HMDB0000686	met-d-Acetate	GCST90199892	12:112590766-113090766	0.1802894340155731	0.7949134089963871	0.8205762576787762
MR-link 2	acetate	HMDB0000042	isoursodeoxycholate	HMDB0000686	met-d-Acetate	GCST90199892	15:43683941-44183941	-1.0784549488283377	0.9258595785301216	0.2440939628093817
MR-link 2	acetate	HMDB0000042	isoursodeoxycholate	HMDB0000686	met-d-Acetate	GCST90199892	20:23910811-24695002	-1.058664873642532	0.7437247347943173	0.1546018905071851
MR-link 2	acetate	HMDB0000042	isoursodeoxycholate	HMDB0000686	met-d-Acetate	GCST90199892	20:24698737-26432690	-0.0268841401965042	0.2435020897745884	0.9120872370435008
MR-link 2	acetate	HMDB0000042	isoursodeoxycholate	HMDB0000686	met-d-Acetate	GCST90199892	20:32973832-34017690	0.7393186535756451	0.6443567479417932	0.2512267780203769
MR-link 2	n-acetylglucosaminylasparagine	HMDB0000489	n-palmitoyl-sphinganine (d18:0/16:0)	HMDB11760	GCST90200316	GCST90200064	4:178111987-178611987	0.1960445156830985	0.1198189848438368	0.1018035116147875
MR-link 2	n-acetylglucosaminylasparagine	HMDB0000489	n-palmitoyl-sphinganine (d18:0/16:0)	HMDB11760	GCST90200316	GCST90200064	6:167457759-167966043	0.0162211092936195	0.0336265314860544	0.6295287805971133
MR-link 2	n-acetylglucosaminylasparagine	HMDB0000489	n-palmitoyl-sphinganine (d18:0/16:0)	HMDB11760	GCST90200316	GCST90200064	14:94594947-95094947	0.310749660660173	0.1900797008434677	0.102082855018237
MR-link 2	n-acetylglucosaminylasparagine	HMDB0000489	n-palmitoyl-sphinganine (d18:0/16:0)	HMDB11760	GCST90200316	GCST90200064	17:64055051-64555051	0.1688873383706664	0.1762130343059643	0.3378474613217999
MR-link 2	creatinine	HMDB0000562	choline	HMDB0000097	met-d-Creatinine	M15506	1:62775942-63275942	1.321852460057969	1.1455315556994097	0.2485327227550029
MR-link 2	creatinine	HMDB0000562	choline	HMDB0000097	met-d-Creatinine	M15506	1:78344069-78844069	1.3333345060401631	0.6596209856198709	0.0432420369934691
MR-link 2	creatinine	HMDB0000562	choline	HMDB0000097	met-d-Creatinine	M15506	1:150079982-151190625	-0.1895443845281665	0.4233937874774118	0.6543850889601559
MR-link 2	creatinine	HMDB0000562	choline	HMDB0000097	met-d-Creatinine	M15506	1:212502129-213002129	-1.2820239639140123	0.9522450096433894	0.1782001975249492
MR-link 2	creatinine	HMDB0000562	choline	HMDB0000097	met-d-Creatinine	M15506	2:15538692-16038692	-0.0960633786155813	0.8442311619342401	0.909405848449222
MR-link 2	creatinine	HMDB0000562	choline	HMDB0000097	met-d-Creatinine	M15506	2:18426203-18926203	0.2111535158223795	0.7112051749948732	0.7665463994161661
MR-link 2	creatinine	HMDB0000562	choline	HMDB0000097	met-d-Creatinine	M15506	2:54331356-54831356	-1.0651893487411377	0.8474169741955332	0.2087595272708037
MR-link 2	creatinine	HMDB0000562	choline	HMDB0000097	met-d-Creatinine	M15506	2:73303397-74097901	-0.5996157075237628	0.8300720215745984	0.4700695577232947
MR-link 2	creatinine	HMDB0000562	choline	HMDB0000097	met-d-Creatinine	M15506	2:121056440-121556440	1.7950733781513044	0.8171542895980688	0.0280392071587079
MR-link 2	creatinine	HMDB0000562	choline	HMDB0000097	met-d-Creatinine	M15506	2:176734544-177234544	-0.1713595566984986	0.4897877126418502	0.7264400477045013
MR-link 2	creatinine	HMDB0000562	choline	HMDB0000097	met-d-Creatinine	M15506	2:211293055-211793055	-2.004141564196852	0.6205384422443514	0.0012392816612792
MR-link 2	creatinine	HMDB0000562	choline	HMDB0000097	met-d-Creatinine	M15506	2:217394852-217894852	0.054299804571883	1.0081326880974113	0.9570453006097926
MR-link 2	creatinine	HMDB0000562	choline	HMDB0000097	met-d-Creatinine	M15506	2:220108198-220608198	-0.0448058166955589	0.6959191702378678	0.9486647479540836
MR-link 2	creatinine	HMDB0000562	choline	HMDB0000097	met-d-Creatinine	M15506	3:38187471-38687471	-0.0791770783583303	0.8620137687394267	0.926816191164923
MR-link 2	creatinine	HMDB0000562	choline	HMDB0000097	met-d-Creatinine	M15506	3:121465319-121965319	0.2214919805198803	1.138258087257528	0.8457150745102924
MR-link 2	creatinine	HMDB0000562	choline	HMDB0000097	met-d-Creatinine	M15506	3:141462708-141962708	0.3336244344442375	0.6032623789705658	0.5802403240407932
MR-link 2	creatinine	HMDB0000562	choline	HMDB0000097	met-d-Creatinine	M15506	3:185024780-185524780	-0.9130911666989754	0.7829596991077405	0.243531751778945
MR-link 2	creatinine	HMDB0000562	choline	HMDB0000097	met-d-Creatinine	M15506	4:76880934-77664144	-0.0005974475980144	0.3139735491467196	0.9984817385796824
MR-link 2	creatinine	HMDB0000562	choline	HMDB0000097	met-d-Creatinine	M15506	4:103323863-104102802	-0.5457405974930357	0.6113468262231835	0.3720254859029409
MR-link 2	creatinine	HMDB0000562	choline	HMDB0000097	met-d-Creatinine	M15506	5:39144851-39644851	0.75835168243744	0.4301336809930102	0.077890294269688
MR-link 2	creatinine	HMDB0000562	choline	HMDB0000097	met-d-Creatinine	M15506	5:53045546-53835870	-0.1379716783147365	0.5246341965914754	0.7925610326461385
MR-link 2	creatinine	HMDB0000562	choline	HMDB0000097	met-d-Creatinine	M15506	5:176565124-177065124	0.917410622649242	0.4056688062453839	0.0237297433414255
MR-link 2	creatinine	HMDB0000562	choline	HMDB0000097	met-d-Creatinine	M15506	6:43556335-44056335	0.4035763012875041	0.5760567384915792	0.4835624852122304
MR-link 2	creatinine	HMDB0000562	choline	HMDB0000097	met-d-Creatinine	M15506	6:108750742-109250742	0.1744614143513752	0.6096896813764515	0.774764855298855
MR-link 2	creatinine	HMDB0000562	choline	HMDB0000097	met-d-Creatinine	M15506	6:133547208-134047208	-1.365391235686343	0.7330750443258486	0.062525160503892
MR-link 2	creatinine	HMDB0000562	choline	HMDB0000097	met-d-Creatinine	M15506	6:160418389-160927934	0.2061586847606396	0.3045387923998254	0.49843528428663
MR-link 2	creatinine	HMDB0000562	choline	HMDB0000097	met-d-Creatinine	M15506	7:25488956-25988956	1.4235899996143666	1.3677120571398824	0.2979428268590084
MR-link 2	creatinine	HMDB0000562	choline	HMDB0000097	met-d-Creatinine	M15506	7:76984640-77791673	0.5112157059652271	0.6853012811895479	0.4556842072369738
MR-link 2	creatinine	HMDB0000562	choline	HMDB0000097	met-d-Creatinine	M15506	7:128492221-128992221	0.4350804101807182	0.7130716280388376	0.541762674049382
MR-link 2	creatinine	HMDB0000562	choline	HMDB0000097	met-d-Creatinine	M15506	7:151165041-151665041	0.8782445939906804	0.4390463924013429	0.0454629398623987
MR-link 2	creatinine	HMDB0000562	choline	HMDB0000097	met-d-Creatinine	M15506	7:155370831-155870831	0.9009355638691928	0.5522010159032176	0.102777374232527
MR-link 2	creatinine	HMDB0000562	choline	HMDB0000097	met-d-Creatinine	M15506	8:8031142-9250941	0.2464140489109165	0.5981555062357148	0.6803713071707231
MR-link 2	creatinine	HMDB0000562	choline	HMDB0000097	met-d-Creatinine	M15506	8:10561829-11945872	0.2086584775235828	0.6269855859085347	0.7392880581380509
MR-link 2	creatinine	HMDB0000562	choline	HMDB0000097	met-d-Creatinine	M15506	8:19609539-20109539	-0.3527303597782614	0.6690291879224591	0.5980358488152471
MR-link 2	creatinine	HMDB0000562	choline	HMDB0000097	met-d-Creatinine	M15506	8:23527006-24027006	-1.889415308783206	0.8204843324183582	0.0212898249311673
MR-link 2	creatinine	HMDB0000562	choline	HMDB0000097	met-d-Creatinine	M15506	9:71184707-71684707	-0.0020058446750671	0.5425067956890453	0.9970499376894832
MR-link 2	creatinine	HMDB0000562	choline	HMDB0000097	met-d-Creatinine	M15506	10:52398454-52898454	-0.0339790462454931	0.8254605590282619	0.967165358114988
MR-link 2	creatinine	HMDB0000562	choline	HMDB0000097	met-d-Creatinine	M15506	11:15629946-16129946	1.0261473809643258	0.6511162659252632	0.1150299989900322
MR-link 2	creatinine	HMDB0000562	choline	HMDB0000097	met-d-Creatinine	M15506	11:30504837-31294673	0.5863000025591681	0.4096544328119249	0.1523711002740213
MR-link 2	creatinine	HMDB0000562	choline	HMDB0000097	met-d-Creatinine	M15506	11:116373213-117240760	1.456231816668736	0.4355010773305539	0.0008263702339202
MR-link 2	creatinine	HMDB0000562	choline	HMDB0000097	met-d-Creatinine	M15506	15:41118334-41871842	-0.1599881330464697	0.5611547885638979	0.7755635670144686
MR-link 2	creatinine	HMDB0000562	choline	HMDB0000097	met-d-Creatinine	M15506	15:45400360-46179051	0.0087624587892195	0.3098662494194678	0.9774402700614988
MR-link 2	creatinine	HMDB0000562	choline	HMDB0000097	met-d-Creatinine	M15506	15:53700578-54200578	1.113285516894278	0.522865400878549	0.0332376369846697
MR-link 2	creatinine	HMDB0000562	choline	HMDB0000097	met-d-Creatinine	M15506	15:76097375-76597375	1.1278314892487953	0.7431737035031231	0.129118295596457
MR-link 2	creatinine	HMDB0000562	choline	HMDB0000097	met-d-Creatinine	M15506	16:20142332-21335139	0.5791557675664174	0.2901601099341918	0.0459353527678883
MR-link 2	creatinine	HMDB0000562	choline	HMDB0000097	met-d-Creatinine	M15506	16:89453424-89953424	0.0452142745748872	0.6044104065759238	0.9403680809694432
MR-link 2	creatinine	HMDB0000562	choline	HMDB0000097	met-d-Creatinine	M15506	17:19176536-19724875	0.5365761004136631	0.8099864122516125	0.5076823928687244
MR-link 2	creatinine	HMDB0000562	choline	HMDB0000097	met-d-Creatinine	M15506	17:37200083-37954217	-0.4500683727095981	0.4867124895837011	0.3551162776730761
MR-link 2	creatinine	HMDB0000562	choline	HMDB0000097	met-d-Creatinine	M15506	17:58690466-59700441	-0.2085096729487657	0.3834806267307688	0.5866277304578237
MR-link 2	creatinine	HMDB0000562	choline	HMDB0000097	met-d-Creatinine	M15506	19:32940263-33709298	0.3821491086798492	0.5508768385543761	0.4878637097489919
MR-link 2	creatinine	HMDB0000562	choline	HMDB0000097	met-d-Creatinine	M15506	20:32653904-33537782	-0.2934398973420786	0.5919954067122895	0.6201206598910944
MR-link 2	creatinine	HMDB0000562	choline	HMDB0000097	met-d-Creatinine	M15506	22:38345240-38845240	-0.426369081856463	0.7398214250096756	0.5644032931277296
MR-link 2	serine	HMDB0000187	inosine	HMDB0000195	M32315	M01123	1:119966025-120466025	0.0748389901860035	0.1419209823234113	0.5979654300711988
MR-link 2	serine	HMDB0000187	inosine	HMDB0000195	M32315	M01123	2:211323559-211823559	-0.1234744372531368	0.1985973849099989	0.5341178150848569
MR-link 2	serine	HMDB0000187	inosine	HMDB0000195	M32315	M01123	7:55822010-56322010	0.2422315982055679	0.2700562476503019	0.3697364158182111
MR-link 2	eicosapentaenoate (epa; 20:5n3)	HMDB0001999	histidine	HMDB0000177	GCST90200349	met-d-His	11:61319830-61819830	-0.0926896399590876	0.0312732922958922	0.003038071060449
MR-link 2	glucose	HMDB0000122	3-(4-hydroxyphenyl)lactate	HMDB0000755	met-d-Glucose	GCST90200371	2:165251927-165751927	-0.0795394546143638	0.591719678609068	0.8930698054219897
MR-link 2	glucose	HMDB0000122	3-(4-hydroxyphenyl)lactate	HMDB0000755	met-d-Glucose	GCST90200371	2:169498833-170056652	-0.1456288240065246	0.1543008681690759	0.3452729715092093
MR-link 2	glucose	HMDB0000122	3-(4-hydroxyphenyl)lactate	HMDB0000755	met-d-Glucose	GCST90200371	3:122819058-123319058	0.4002952259891711	0.4987370022515014	0.4221956415557886
MR-link 2	glucose	HMDB0000122	3-(4-hydroxyphenyl)lactate	HMDB0000755	met-d-Glucose	GCST90200371	3:151951767-152451767	-0.702047567500525	0.8411919148035987	0.4039504643512311
MR-link 2	glucose	HMDB0000122	3-(4-hydroxyphenyl)lactate	HMDB0000755	met-d-Glucose	GCST90200371	3:170377909-170877909	-0.5214930855364492	0.3413055192362895	0.1265283592670221
MR-link 2	glucose	HMDB0000122	3-(4-hydroxyphenyl)lactate	HMDB0000755	met-d-Glucose	GCST90200371	4:185468314-185968314	-0.9844821475105696	0.8590515642260758	0.2517907907264596
MR-link 2	glucose	HMDB0000122	3-(4-hydroxyphenyl)lactate	HMDB0000755	met-d-Glucose	GCST90200371	5:95479406-95979406	-0.4374683404517485	1.0133431907251689	0.6659536678622747
MR-link 2	glucose	HMDB0000122	3-(4-hydroxyphenyl)lactate	HMDB0000755	met-d-Glucose	GCST90200371	6:7000270-7500270	-0.6942291163202642	0.5624453892549934	0.2170892998854843
MR-link 2	glucose	HMDB0000122	3-(4-hydroxyphenyl)lactate	HMDB0000755	met-d-Glucose	GCST90200371	7:14801789-15301789	-0.0756406041712948	0.4305467992997788	0.8605414390028738
MR-link 2	glucose	HMDB0000122	3-(4-hydroxyphenyl)lactate	HMDB0000755	met-d-Glucose	GCST90200371	7:43935955-44473721	-0.0575086452188733	0.2573703672282162	0.8231876016202733
MR-link 2	glucose	HMDB0000122	3-(4-hydroxyphenyl)lactate	HMDB0000755	met-d-Glucose	GCST90200371	8:117934783-118434783	-0.1708874198241016	0.638194011278967	0.7888785240200935
MR-link 2	glucose	HMDB0000122	3-(4-hydroxyphenyl)lactate	HMDB0000755	met-d-Glucose	GCST90200371	9:21884068-22384068	0.1834748799432908	0.5598090795334321	0.7431041338823896
MR-link 2	glucose	HMDB0000122	3-(4-hydroxyphenyl)lactate	HMDB0000755	met-d-Glucose	GCST90200371	10:2888477-3388477	-0.0640451105611616	0.3895039386502034	0.8693947139523583
MR-link 2	glucose	HMDB0000122	3-(4-hydroxyphenyl)lactate	HMDB0000755	met-d-Glucose	GCST90200371	10:112762852-113262852	-0.6430285204559026	1.4638266257595012	0.6604592776919238
MR-link 2	glucose	HMDB0000122	3-(4-hydroxyphenyl)lactate	HMDB0000755	met-d-Glucose	GCST90200371	10:114504071-115004071	0.0125665195566154	0.5128358196954736	0.9804506077080692
MR-link 2	glucose	HMDB0000122	3-(4-hydroxyphenyl)lactate	HMDB0000755	met-d-Glucose	GCST90200371	12:4134844-4634844	-0.2601859770412563	0.6984703214197014	0.7095144494152879
MR-link 2	glucose	HMDB0000122	3-(4-hydroxyphenyl)lactate	HMDB0000755	met-d-Glucose	GCST90200371	12:111682800-112523499	0.5907011634460843	0.903266563139138	0.5131368904024989
MR-link 2	glucose	HMDB0000122	3-(4-hydroxyphenyl)lactate	HMDB0000755	met-d-Glucose	GCST90200371	12:121166650-121666650	0.9107688675173552	1.103305254170485	0.4090927307750104
MR-link 2	glucose	HMDB0000122	3-(4-hydroxyphenyl)lactate	HMDB0000755	met-d-Glucose	GCST90200371	13:28213465-28721145	1.718492192699182	1.823044684831874	0.345860202838294
MR-link 2	glucose	HMDB0000122	3-(4-hydroxyphenyl)lactate	HMDB0000755	met-d-Glucose	GCST90200371	17:43272775-44380160	-0.3415666872407098	0.6517363030526018	0.6002178556710651
MR-link 2	glucose	HMDB0000122	3-(4-hydroxyphenyl)lactate	HMDB0000755	met-d-Glucose	GCST90200371	17:44543627-45043627	-1.2088546775247746	0.7509848914761931	0.107465023425366
MR-link 2	glucose	HMDB0000122	3-(4-hydroxyphenyl)lactate	HMDB0000755	met-d-Glucose	GCST90200371	20:22311971-22811971	-0.3037191698686912	0.8901150115136487	0.7329429358971429
MR-link 2	2-aminobutyrate	HMDB0000452	taurochenodeoxycholate	HMDB0000951	GCST90200305	M18494	2:64970910-65470910	0.0796004702597954	0.1218092891414517	0.5134440430863132
MR-link 2	2-aminobutyrate	HMDB0000452	taurochenodeoxycholate	HMDB0000951	GCST90200305	M18494	4:88993818-89493818	0.104422179061287	0.2054445003897959	0.6112609244244813
MR-link 2	2-hydroxyglutarate	HMDB0059655	arginine	HMDB0000517	GCST90199865	bioa_002	14:91386532-91886532	0.0330405892962559	0.09528740588136	0.7287816562111973
MR-link 2	glutamine	HMDB0000641	glycerophosphorylcholine (gpc)	HMDB0000086	met-d-Gln	GCST90199629	1:213912734-214412734	0.2126335763367204	0.4768229241877203	0.6556418575942824
MR-link 2	glutamine	HMDB0000641	glycerophosphorylcholine (gpc)	HMDB0000086	met-d-Gln	GCST90199629	2:26939063-28767861	-0.5016413677608099	0.2297762647422555	0.0290230625211846
MR-link 2	glutamine	HMDB0000641	glycerophosphorylcholine (gpc)	HMDB0000086	met-d-Gln	GCST90199629	2:190998205-192033792	0.2444852011685748	0.2608367948629289	0.3485985981473481
MR-link 2	glutamine	HMDB0000641	glycerophosphorylcholine (gpc)	HMDB0000086	met-d-Gln	GCST90199629	2:211168890-211668890	0.6437314125716935	0.5295716530569979	0.2241487693103175
MR-link 2	glutamine	HMDB0000641	glycerophosphorylcholine (gpc)	HMDB0000086	met-d-Gln	GCST90199629	3:38941335-39441335	1.2275334206906452	1.0566854298294948	0.2453642841374041
MR-link 2	glutamine	HMDB0000641	glycerophosphorylcholine (gpc)	HMDB0000086	met-d-Gln	GCST90199629	3:52085887-52937605	0.8277669431456602	0.6852330815959338	0.2270442420235627
MR-link 2	glutamine	HMDB0000641	glycerophosphorylcholine (gpc)	HMDB0000086	met-d-Gln	GCST90199629	3:121763465-122263465	-0.1412471564308486	0.8075822812925876	0.8611572222627439
MR-link 2	glutamine	HMDB0000641	glycerophosphorylcholine (gpc)	HMDB0000086	met-d-Gln	GCST90199629	3:159689586-160441236	0.5202234360919431	0.4263467019433623	0.2223933423425878
MR-link 2	glutamine	HMDB0000641	glycerophosphorylcholine (gpc)	HMDB0000086	met-d-Gln	GCST90199629	4:17991903-18491903	-0.7502581818394944	0.5607356971496005	0.1809000300897011
MR-link 2	glutamine	HMDB0000641	glycerophosphorylcholine (gpc)	HMDB0000086	met-d-Gln	GCST90199629	5:55611894-56111894	1.4072508659420306	1.9225928619971355	0.4641962225697998
MR-link 2	glutamine	HMDB0000641	glycerophosphorylcholine (gpc)	HMDB0000086	met-d-Gln	GCST90199629	5:127968645-128468645	-2.638498467019099	1.817004883854666	0.1464698735383923
MR-link 2	glutamine	HMDB0000641	glycerophosphorylcholine (gpc)	HMDB0000086	met-d-Gln	GCST90199629	5:174698943-175198943	-1.0611933346063402	0.7575645399981333	0.1612751020212218
MR-link 2	glutamine	HMDB0000641	glycerophosphorylcholine (gpc)	HMDB0000086	met-d-Gln	GCST90199629	6:20425792-20925792	-0.4301086811298019	0.6311222501308522	0.495556301640393
MR-link 2	glutamine	HMDB0000641	glycerophosphorylcholine (gpc)	HMDB0000086	met-d-Gln	GCST90199629	6:56020405-56520405	-1.169924529406249	1.0459283716926764	0.2633316137896367
MR-link 2	glutamine	HMDB0000641	glycerophosphorylcholine (gpc)	HMDB0000086	met-d-Gln	GCST90199629	6:126492728-127693092	0.45582422079395	0.3846950079878579	0.2360579065328353
MR-link 2	glutamine	HMDB0000641	glycerophosphorylcholine (gpc)	HMDB0000086	met-d-Gln	GCST90199629	6:131635614-132135614	0.2759545396890641	0.544489664008891	0.6122859055933924
MR-link 2	glutamine	HMDB0000641	glycerophosphorylcholine (gpc)	HMDB0000086	met-d-Gln	GCST90199629	7:1635600-2135600	0.0719817611105576	0.9924832729328492	0.9421825778648764
MR-link 2	glutamine	HMDB0000641	glycerophosphorylcholine (gpc)	HMDB0000086	met-d-Gln	GCST90199629	7:72772933-73272933	-0.633356669496981	0.3177311224650621	0.0462206082647508
MR-link 2	glutamine	HMDB0000641	glycerophosphorylcholine (gpc)	HMDB0000086	met-d-Gln	GCST90199629	8:17124777-17669461	-0.5462934045905532	0.4064991374103736	0.178981351521852
MR-link 2	glutamine	HMDB0000641	glycerophosphorylcholine (gpc)	HMDB0000086	met-d-Gln	GCST90199629	8:126231747-126731747	-2.469742617303225	0.835039749615259	0.0031000917479482
MR-link 2	glutamine	HMDB0000641	glycerophosphorylcholine (gpc)	HMDB0000086	met-d-Gln	GCST90199629	9:4040541-4540541	0.5714920081887676	0.5839018418223952	0.3277051449954803
MR-link 2	glutamine	HMDB0000641	glycerophosphorylcholine (gpc)	HMDB0000086	met-d-Gln	GCST90199629	9:21884172-22384172	-0.6738759818317588	0.6533372588698471	0.3023361099278167
MR-link 2	glutamine	HMDB0000641	glycerophosphorylcholine (gpc)	HMDB0000086	met-d-Gln	GCST90199629	10:22676227-23176227	2.193302961541642	1.08152286226952	0.0425626453047232
MR-link 2	glutamine	HMDB0000641	glycerophosphorylcholine (gpc)	HMDB0000086	met-d-Gln	GCST90199629	10:98828483-99609412	0.3656837874604447	0.2205453705561603	0.0972995637172035
MR-link 2	glutamine	HMDB0000641	glycerophosphorylcholine (gpc)	HMDB0000086	met-d-Gln	GCST90199629	10:114535278-115035278	0.2124105721479259	0.8362675242983317	0.7994968320636924
MR-link 2	glutamine	HMDB0000641	glycerophosphorylcholine (gpc)	HMDB0000086	met-d-Gln	GCST90199629	11:8005408-8505408	0.0538231914965477	0.3330170743220132	0.8716028081649976
MR-link 2	glutamine	HMDB0000641	glycerophosphorylcholine (gpc)	HMDB0000086	met-d-Gln	GCST90199629	11:73860169-74360169	-0.048315349174519	0.6252864002733974	0.9384094315863052
MR-link 2	glutamine	HMDB0000641	glycerophosphorylcholine (gpc)	HMDB0000086	met-d-Gln	GCST90199629	12:4051876-4551876	1.0493499392862788	0.706086825268741	0.1372398225015964
MR-link 2	glutamine	HMDB0000641	glycerophosphorylcholine (gpc)	HMDB0000086	met-d-Gln	GCST90199629	12:46377388-47736079	0.1109747310664829	0.2528637586258266	0.6607545510328761
MR-link 2	glutamine	HMDB0000641	glycerophosphorylcholine (gpc)	HMDB0000086	met-d-Gln	GCST90199629	12:55949170-57674145	-0.0525028420383265	0.0774852634083391	0.4980349426585286
MR-link 2	glutamine	HMDB0000641	glycerophosphorylcholine (gpc)	HMDB0000086	met-d-Gln	GCST90199629	12:57753270-58582050	-0.0078810057054344	0.2941791672971123	0.9786273761148236
MR-link 2	glutamine	HMDB0000641	glycerophosphorylcholine (gpc)	HMDB0000086	met-d-Gln	GCST90199629	12:59330993-60240767	0.198071011322522	0.2813216209723503	0.4813871947137671
MR-link 2	glutamine	HMDB0000641	glycerophosphorylcholine (gpc)	HMDB0000086	met-d-Gln	GCST90199629	14:21242229-21782312	-0.0314945708759478	0.3031525925256253	0.9172565172530072
MR-link 2	glutamine	HMDB0000641	glycerophosphorylcholine (gpc)	HMDB0000086	met-d-Gln	GCST90199629	14:74940531-75440531	-0.9175134545778884	1.1399515182293698	0.4208943596114562
MR-link 2	glutamine	HMDB0000641	glycerophosphorylcholine (gpc)	HMDB0000086	met-d-Gln	GCST90199629	14:94594947-95094947	0.5265246902762752	0.7004935143217357	0.4522626480970536
MR-link 2	glutamine	HMDB0000641	glycerophosphorylcholine (gpc)	HMDB0000086	met-d-Gln	GCST90199629	14:100545139-101045139	-0.6837769063500385	0.6184820891944628	0.2689115163338215
MR-link 2	glutamine	HMDB0000641	glycerophosphorylcholine (gpc)	HMDB0000086	met-d-Gln	GCST90199629	16:70118909-70618909	-0.7404654426284479	0.8871544941062561	0.4039135671113749
MR-link 2	glutamine	HMDB0000641	glycerophosphorylcholine (gpc)	HMDB0000086	met-d-Gln	GCST90199629	17:6935779-7435779	1.1125433335150252	0.7735178696435758	0.1503516718966872
MR-link 2	glutamine	HMDB0000641	glycerophosphorylcholine (gpc)	HMDB0000086	met-d-Gln	GCST90199629	17:25345818-25845818	0.0202979392016517	0.5549200509350442	0.9708213795228288
MR-link 2	glutamine	HMDB0000641	glycerophosphorylcholine (gpc)	HMDB0000086	met-d-Gln	GCST90199629	18:31306350-31806350	-0.9409748146435178	0.6687377017627848	0.1594004006923501
MR-link 2	glutamine	HMDB0000641	glycerophosphorylcholine (gpc)	HMDB0000086	met-d-Gln	GCST90199629	22:44074730-44574730	-1.4117614858507794	0.7971659842197604	0.0765647637826832
MR-link 2	cholesterol	HMDB0000067	serine	HMDB0000187	M00063	bioa_018	1:109571511-110071511	0.2528296633053659	0.146820878322616	0.085064446620353
MR-link 2	spermidine	HMDB0001257	sphinganine-1-phosphate	HMDB0001383	GCST90200423	GCST90199845	1:247789451-248289451	0.3219886207003037	0.1914858961360518	0.0926606814511348
MR-link 2	acetone	HMDB0001659	alpha-ketoglutaramate*	HMDB0001552	met-d-Acetone	GCST90199885	1:120074995-120574995	-0.7257769055104972	0.7272916491163994	0.3183194711602567
MR-link 2	acetone	HMDB0001659	alpha-ketoglutaramate*	HMDB0001552	met-d-Acetone	GCST90199885	5:41206969-43455198	-0.0730025551080148	0.3305833307776851	0.8252251847250203
MR-link 2	acetone	HMDB0001659	alpha-ketoglutaramate*	HMDB0001552	met-d-Acetone	GCST90199885	6:166522838-167022838	0.0		1.0
MR-link 2	acetone	HMDB0001659	alpha-ketoglutaramate*	HMDB0001552	met-d-Acetone	GCST90199885	8:126241733-126741733	0.1880916477506295	0.897069339889885	0.8339225275384561
MR-link 2	acetone	HMDB0001659	alpha-ketoglutaramate*	HMDB0001552	met-d-Acetone	GCST90199885	10:135065795-135607239	0.1898403372176107	0.3572824817585329	0.5951795779841007
MR-link 2	acetone	HMDB0001659	alpha-ketoglutaramate*	HMDB0001552	met-d-Acetone	GCST90199885	11:116461180-116961180	1.139196194532699	1.146985140264291	0.3206080154332301
MR-link 2	acetone	HMDB0001659	alpha-ketoglutaramate*	HMDB0001552	met-d-Acetone	GCST90199885	12:122365033-122865033	0.1248680557372193	0.5973981274258867	0.8344327574979659
MR-link 2	acetone	HMDB0001659	alpha-ketoglutaramate*	HMDB0001552	met-d-Acetone	GCST90199885	12:123068455-124007504	0.1340163688968041	1.0397329602849603	0.8974407414746193
MR-link 2	acetone	HMDB0001659	alpha-ketoglutaramate*	HMDB0001552	met-d-Acetone	GCST90199885	13:42058883-42558883	-0.0053780828877125	0.8367145419599556	0.9948715367779628
MR-link 2	acetone	HMDB0001659	alpha-ketoglutaramate*	HMDB0001552	met-d-Acetone	GCST90199885	17:6935779-7435779	-1.0309366395789266	0.4900821954352531	0.0354134014787167
MR-link 2	acetone	HMDB0001659	alpha-ketoglutaramate*	HMDB0001552	met-d-Acetone	GCST90199885	19:45929043-46429043	0.5509452386897029	0.7466734087774414	0.4605956235303335
MR-link 2	choline phosphate	HMDB0001565	allantoin	HMDB0000462	GCST90200363	M01107	1:21573292-22142120	-0.0082582364442382	0.0893875884674518	0.9263906983302496
MR-link 2	choline phosphate	HMDB0001565	allantoin	HMDB0000462	GCST90200363	M01107	22:24245541-24745541	0.3819706164077976	0.2007495429450502	0.0570768007247405
MR-link 2	citrate	HMDB0000094	5-oxoproline	HMDB0000267	GCST90200304	M01494	5:14503745-15117020	-0.1721246066942434	0.1857716119546952	0.3541660421846213
MR-link 2	citrate	HMDB0000094	5-oxoproline	HMDB0000267	GCST90200304	M01494	17:6357018-6961881	0.0064915346238218	0.0956233264147448	0.9458759714539569
MR-link 2	citrate	HMDB0000094	5-oxoproline	HMDB0000267	GCST90200304	M01494	22:19003274-19503274	-0.0385099126898014	0.1195471324726946	0.7473529768100602
MR-link 2	serine	HMDB0000187	glycochenodeoxycholate	HMDB0000637	M32315	GCST90200342	1:119966025-120466025	-0.0768249456223413	0.0763641596412212	0.3143991858166787
MR-link 2	serine	HMDB0000187	glycochenodeoxycholate	HMDB0000637	M32315	GCST90200342	2:211323559-211823559	0.0291642055823194	0.1048849216280786	0.7809670012816083
MR-link 2	serine	HMDB0000187	glycochenodeoxycholate	HMDB0000637	M32315	GCST90200342	7:55822010-56322010	-0.2531333595025531	0.1953538264064029	0.195055209627487
MR-link 2	trans-urocanate	HMDB0000301	beta-citrylglutamate	HMDB0241915	GCST90200416	GCST90199911	8:17963874-18463874	-0.3620525708318634	0.3210094797774492	0.2593806031427852
MR-link 2	trans-urocanate	HMDB0000301	beta-citrylglutamate	HMDB0241915	GCST90200416	GCST90199911	12:96124750-96624750	-0.0520497991007277	0.0562648261667536	0.3549212106506136
MR-link 2	trans-urocanate	HMDB0000301	beta-citrylglutamate	HMDB0241915	GCST90200416	GCST90199911	19:51269710-51769710	-0.1781369357951839	0.1990601758935748	0.3708459600792673
MR-link 2	s-1-pyrroline-5-carboxylate	HMDB0001301	n-acetylaspartate (naa)	HMDB0000812	GCST90200381	GCST90199665	1:18949448-19449448	0.1238732095325434	0.2008668062486676	0.5374370546934386
MR-link 2	s-1-pyrroline-5-carboxylate	HMDB0001301	n-acetylaspartate (naa)	HMDB0000812	GCST90200381	GCST90199665	8:144432748-145014955	0.0267700099444486	0.040949963199821	0.5132890683940632
MR-link 2	docosapentaenoate (n6 dpa; 22:5n6)	HMDB0001976	leucine	HMDB0000687	GCST90199796	bioa_011	11:61347212-61847212	-0.0042003681685406	0.0372303929860766	0.9101725116061674
MR-link 2	4-methyl-2-oxopentanoate	HMDB0000695	glycerol	HMDB0000131	M22116	M15122	4:88976422-89476422	0.2130555781092253	0.1623286717907808	0.1893531553066181
MR-link 2	4-methyl-2-oxopentanoate	HMDB0000695	glycerol	HMDB0000131	M22116	M15122	13:48209901-48709901	0.0583684052224208	0.3287617555802137	0.8590841457364604
MR-link 2	theobromine	HMDB0002825	taurocholate	HMDB0000036	GCST90199644	GCST90200333	19:41121480-41621480	0.2170586557294471	0.1549943295583514	0.1613846943512565
MR-link 2	inosine	HMDB0000195	2-aminobutyrate	HMDB0000452	M01123	GCST90200305	6:85876680-86677325	-0.0016961413651797	0.0764664428287466	0.9823031647701024
MR-link 2	citrulline	HMDB0000904	cysteine	HMDB0000574	M02132	M31453	10:97115163-97871266	0.0650705110402644	0.1553008732761525	0.6752187434861872
MR-link 2	trans-urocanate	HMDB0000301	glutamine	HMDB0000641	GCST90200416	GCST90200419	8:17963874-18463874	-0.1090137490550813	0.2938175047944681	0.7106186341122639
MR-link 2	trans-urocanate	HMDB0000301	glutamine	HMDB0000641	GCST90200416	GCST90200419	12:96124750-96624750	0.0458286554059798	0.0513104791501066	0.3717695352217152
MR-link 2	trans-urocanate	HMDB0000301	glutamine	HMDB0000641	GCST90200416	GCST90200419	19:51269710-51769710	-0.1067536281359831	0.2058820288569972	0.6040965987113397
MR-link 2	docosahexaenoate (dha; 22:6n3)	HMDB0002183	tryptophan	HMDB0000929	GCST90199651	GCST90200441	11:61376206-61876206	-0.2534107903488521	0.1762583975047972	0.1505126027892376
MR-link 2	7-methylxanthine	HMDB0001991	glycerol 3-phosphate	HMDB0000126	GCST90199754	M15365	15:74777880-75578595	0.0815099449241538	0.208356960307177	0.6956469179041924
MR-link 2	acetone	HMDB0001659	n-acetylglucosaminylasparagine	HMDB0000489	met-d-Acetone	GCST90200316	1:120074995-120574995	-0.0374260516287763	0.6936205314441191	0.9569689999266588
MR-link 2	acetone	HMDB0001659	n-acetylglucosaminylasparagine	HMDB0000489	met-d-Acetone	GCST90200316	5:41206969-43455198	-0.0373333911214752	0.2554924924736477	0.8838240994534197
MR-link 2	acetone	HMDB0001659	n-acetylglucosaminylasparagine	HMDB0000489	met-d-Acetone	GCST90200316	6:166522838-167022838	0.3915262862709883	1.1028378413701396	0.7225767846869966
MR-link 2	acetone	HMDB0001659	n-acetylglucosaminylasparagine	HMDB0000489	met-d-Acetone	GCST90200316	8:126241733-126741733	2.218682106594924	0.8792121996105895	0.0116196773928925
MR-link 2	acetone	HMDB0001659	n-acetylglucosaminylasparagine	HMDB0000489	met-d-Acetone	GCST90200316	10:135065795-135607239	-0.604831815010058	0.3545906482086861	0.0880605106512181
MR-link 2	acetone	HMDB0001659	n-acetylglucosaminylasparagine	HMDB0000489	met-d-Acetone	GCST90200316	11:116461180-116961180	-0.9634385031168112	1.0325987738500058	0.3508080445337189
MR-link 2	acetone	HMDB0001659	n-acetylglucosaminylasparagine	HMDB0000489	met-d-Acetone	GCST90200316	12:122365033-122865033	-0.1098046906728961	0.5638049234609049	0.8455835543467645
MR-link 2	acetone	HMDB0001659	n-acetylglucosaminylasparagine	HMDB0000489	met-d-Acetone	GCST90200316	12:123068455-124007504	-1.521681408960252	0.7086296000912191	0.03176479519812
MR-link 2	acetone	HMDB0001659	n-acetylglucosaminylasparagine	HMDB0000489	met-d-Acetone	GCST90200316	13:42058883-42558883	-0.6372125862130795	0.9417191488053588	0.4986291766086131
MR-link 2	acetone	HMDB0001659	n-acetylglucosaminylasparagine	HMDB0000489	met-d-Acetone	GCST90200316	17:6935779-7435779	-0.1175595481542675	0.5251862565471156	0.8228790533911895
MR-link 2	acetone	HMDB0001659	n-acetylglucosaminylasparagine	HMDB0000489	met-d-Acetone	GCST90200316	19:45929043-46429043	-0.3600168868304483	0.8002736058119623	0.6528061628600001
MR-link 2	4-methyl-2-oxopentanoate	HMDB0000695	alpha-ketoglutarate	HMDB0000208	GCST90199655	M33453	4:88953670-89453670	-0.2130220682066737	0.1795771794315176	0.2355265777726122
MR-link 2	n-acetyl-aspartyl-glutamate (naag)	HMDB0001067	biliverdin	HMDB0001008	GCST90200684	GCST90200706	11:45663099-50986366	0.009654364540962	0.0118322200903869	0.4145352805766484
MR-link 2	n-acetyl-aspartyl-glutamate (naag)	HMDB0001067	biliverdin	HMDB0001008	GCST90200684	GCST90200706	11:54602007-58367668	0.016534691938288	0.0168523537357286	0.3265186283584362
MR-link 2	glycine	HMDB0000123	glycohyocholate	HMDB0000138	bioa_008	GCST90199935	1:75967169-76725029	0.2950865009725884	0.389284140441887	0.4484369539752179
MR-link 2	glycine	HMDB0000123	glycohyocholate	HMDB0000138	bioa_008	GCST90199935	1:120004506-120504506	0.5671703065603269	0.4571605865495677	0.2147399030105497
MR-link 2	glycine	HMDB0000123	glycohyocholate	HMDB0000138	bioa_008	GCST90199935	2:165258389-165758389	1.0512146381280183	0.6195598141518922	0.0897511024714039
MR-link 2	glycine	HMDB0000123	glycohyocholate	HMDB0000138	bioa_008	GCST90199935	2:210575251-212439946	0.0436106566946875	0.0397686920633958	0.2728128896979442
MR-link 2	glycine	HMDB0000123	glycohyocholate	HMDB0000138	bioa_008	GCST90199935	3:125660381-126160381	-0.0103949838211053	0.2110776025265788	0.960722285712291
MR-link 2	glycine	HMDB0000123	glycohyocholate	HMDB0000138	bioa_008	GCST90199935	5:89976061-90476061	0.3123266078976169	1.0116660932751784	0.7575307300106819
MR-link 2	glycine	HMDB0000123	glycohyocholate	HMDB0000138	bioa_008	GCST90199935	5:131494202-131994202	0.2422273153728636	0.6045263284875935	0.6886487872983493
MR-link 2	glycine	HMDB0000123	glycohyocholate	HMDB0000138	bioa_008	GCST90199935	6:160525578-161025578	-0.8431189009877457	0.776388868925758	0.2775014509092551
MR-link 2	glycine	HMDB0000123	glycohyocholate	HMDB0000138	bioa_008	GCST90199935	7:55797215-56297215	-0.3701383434832502	0.31377155576211	0.2381423292973956
MR-link 2	glycine	HMDB0000123	glycohyocholate	HMDB0000138	bioa_008	GCST90199935	8:8933358-9433358	0.0519519293628366	0.2906937783547141	0.8581598946931591
MR-link 2	glycine	HMDB0000123	glycohyocholate	HMDB0000138	bioa_008	GCST90199935	8:126232077-126732077	-0.5467335047639631	0.3489814613157551	0.1171953856955527
MR-link 2	glycine	HMDB0000123	glycohyocholate	HMDB0000138	bioa_008	GCST90199935	9:5720079-6894932	0.0765205268257375	0.1756451214220868	0.6630876733219859
MR-link 2	glycine	HMDB0000123	glycohyocholate	HMDB0000138	bioa_008	GCST90199935	10:64798306-65575478	0.2089773200831192	0.5539272508918381	0.7059767390297962
MR-link 2	glycine	HMDB0000123	glycohyocholate	HMDB0000138	bioa_008	GCST90199935	12:46859387-47359387	-0.3024161853934718	0.39615052570496	0.4452325943991189
MR-link 2	glycine	HMDB0000123	glycohyocholate	HMDB0000138	bioa_008	GCST90199935	12:56611458-57111458	0.7999246109946906	0.5716145310595563	0.1616892728632664
MR-link 2	glycine	HMDB0000123	glycohyocholate	HMDB0000138	bioa_008	GCST90199935	15:58217095-58717095	-0.0934756265477126	0.5777763700842159	0.8714750613980092
MR-link 2	glycine	HMDB0000123	glycohyocholate	HMDB0000138	bioa_008	GCST90199935	16:80861176-81361176	0.1315721137609814	0.2235577366537396	0.5561715639323997
MR-link 2	glycine	HMDB0000123	glycohyocholate	HMDB0000138	bioa_008	GCST90199935	17:45188952-45974996	0.9344301554234656	0.7332805221882155	0.2025519056075078
MR-link 2	glycine	HMDB0000123	glycohyocholate	HMDB0000138	bioa_008	GCST90199935	19:17984588-18484588	0.2018797569846072	0.7477798930316338	0.787181667526148
MR-link 2	cholesterol	HMDB0000067	2-hydroxyglutarate	HMDB0059655	M00063	GCST90199865	1:109571511-110071511	-0.0348646311063415	0.2294949464768076	0.879250862498606
MR-link 2	gluconate	HMDB0000625	arginine	HMDB0000517	GCST90200373	bioa_002	4:99521223-100894070	-0.0190136884806557	0.0572807399945876	0.7399356248104368
MR-link 2	docosapentaenoate (n6 dpa; 22:5n6)	HMDB0001976	heme	HMDB0003178	GCST90199796	M32593	11:61347212-61847212	-0.1752443973197968	0.1498043226760774	0.2420725950001256
MR-link 2	pantothenate	HMDB0000210	ornithine	HMDB0000214	M01508	bioa_014	2:27200724-27700724	-0.1379265189671138	0.0974438237658579	0.1569376250379689
MR-link 2	spermidine	HMDB0001257	cysteinylglycine	HMDB0000078	bioa_033	GCST90200364	1:247760300-248289451	-0.0858863540988845	0.0974665329500913	0.3782159906827744
MR-link 2	spermidine	HMDB0001257	cysteinylglycine	HMDB0000078	bioa_033	GCST90200364	19:54070939-54570939	0.2428276257648347	0.1683141848537304	0.1491037413350794
MR-link 2	arginine	HMDB0000517	acetoacetate	HMDB0000060	GCST90200372	GCST90200318	6:131644358-132148208	0.321911154803744	0.2107044955323154	0.1265659429241823
MR-link 2	arginine	HMDB0000517	acetoacetate	HMDB0000060	GCST90200372	GCST90200318	10:99896895-100396895	-0.0991026029705705	0.2197464338432883	0.6519995153859267
MR-link 2	5,6-dihydrothymine	HMDB0000079	hydroxy-n6,n6,n6-trimethyllysine*	HMDB01422	GCST90200339	GCST90200240	22:50721854-51221854	0.3649855806848879	0.2476805371511181	0.1405854696733618
MR-link 2	isoleucine	HMDB0000172	docosapentaenoate (n6 dpa; 22:5n6)	HMDB0001976	bioa_010	GCST90199796	2:27480940-27980940	0.696791308087885	0.4575984698258427	0.1278304315231879
MR-link 2	isoleucine	HMDB0000172	docosapentaenoate (n6 dpa; 22:5n6)	HMDB0001976	bioa_010	GCST90199796	4:88976422-89476422	0.1822451655656678	0.1881216155192177	0.3326637033993
MR-link 2	isoleucine	HMDB0000172	docosapentaenoate (n6 dpa; 22:5n6)	HMDB0001976	bioa_010	GCST90199796	12:56615040-57115040	1.067779551744846	0.683152612220028	0.1180484567783701
MR-link 2	isoleucine	HMDB0000172	docosapentaenoate (n6 dpa; 22:5n6)	HMDB0001976	bioa_010	GCST90199796	16:70059237-70559237	-0.0338033067742617	0.3465816030065969	0.92230275480584
MR-link 2	4-acetamidobutanoate	HMDB0003681	glutamine	HMDB0000641	GCST90200311	bioa_006	8:18005709-18505709	0.0329964811326017	0.0175019589192727	0.0593890533348091
MR-link 2	theobromine	HMDB0002825	adenosine 5'-diphosphate (adp)	HMDB0001341	GCST90199644	GCST90200355	19:41121480-41621480	0.0735451178315091	0.20473678043439	0.71943208129698
MR-link 2	urate	HMDB0000289	glycerol	HMDB0000131	GCST90200307	M15122	4:9672167-10439135	0.0864590002997415	0.0623569701098335	0.1655890872026317
MR-link 2	urate	HMDB0000289	glycerol	HMDB0000131	GCST90200307	M15122	4:88802323-89302323	-0.1022719929609238	0.1835508246340224	0.5774001932561452
MR-link 2	leucine	HMDB0000687	urate	HMDB0000289	met-d-Leu	M01604	2:27480940-28253616	1.211616150786169	0.4323509610823591	0.0050725460281055
MR-link 2	leucine	HMDB0000687	urate	HMDB0000289	met-d-Leu	M01604	2:64975088-65475088	-0.3842315208499439	1.295840334112777	0.7668395096927271
MR-link 2	leucine	HMDB0000687	urate	HMDB0000289	met-d-Leu	M01604	2:165251927-165751927	-0.570448251223773	0.5489879523618975	0.298762576494338
MR-link 2	leucine	HMDB0000687	urate	HMDB0000289	met-d-Leu	M01604	3:135548658-136048658	-1.6309870717088857	1.3304304758799723	0.2202328148095219
MR-link 2	leucine	HMDB0000687	urate	HMDB0000289	met-d-Leu	M01604	4:88670985-89475171	0.076626613386716	0.1695762411293694	0.651361799426715
MR-link 2	leucine	HMDB0000687	urate	HMDB0000289	met-d-Leu	M01604	8:76204025-76704025	0.0038011256114251	1.085003907123823	0.99720475362784
MR-link 2	leucine	HMDB0000687	urate	HMDB0000289	met-d-Leu	M01604	12:56220625-57115338	0.4797445244162217	0.4256625607610915	0.2597198166799876
MR-link 2	leucine	HMDB0000687	urate	HMDB0000289	met-d-Leu	M01604	12:111660219-112160219	1.9887998495902617	1.074362204859599	0.0641487458115312
MR-link 2	leucine	HMDB0000687	urate	HMDB0000289	met-d-Leu	M01604	16:69315747-70908300	0.2978438735631864	0.2796389610165524	0.2868300058595632
MR-link 2	leucine	HMDB0000687	urate	HMDB0000289	met-d-Leu	M01604	16:71899923-72399923	0.1765675831719803	0.4205202947357292	0.6745739496832448
MR-link 2	leucine	HMDB0000687	urate	HMDB0000289	met-d-Leu	M01604	19:49054215-49554215	0.3562317468019005	0.7807479522458524	0.6481959458157177
MR-link 2	leucine	HMDB0000687	urate	HMDB0000289	met-d-Leu	M01604	22:18665282-19165282	-0.2759488188436036	0.6352101903667253	0.6639825534420625
MR-link 2	tyrosine	HMDB0000158	3-methyl-2-oxovalerate	HMDB0000491	bioa_021	GCST90199631	4:99820973-100320973	0.0347215402770122	0.6220049848807937	0.9554836369650936
MR-link 2	tyrosine	HMDB0000158	3-methyl-2-oxovalerate	HMDB0000491	bioa_021	GCST90199631	6:111242119-112017012	0.0046764634324219	0.1203236012075241	0.9689974471297976
MR-link 2	tyrosine	HMDB0000158	3-methyl-2-oxovalerate	HMDB0000491	bioa_021	GCST90199631	6:112114361-112614361	-0.465532438094489	0.5992181880655937	0.4372179408327646
MR-link 2	tyrosine	HMDB0000158	3-methyl-2-oxovalerate	HMDB0000491	bioa_021	GCST90199631	7:27926305-28426305	-0.1523055362590036	0.6204813528249328	0.8060975519470858
MR-link 2	tyrosine	HMDB0000158	3-methyl-2-oxovalerate	HMDB0000491	bioa_021	GCST90199631	10:64816186-65575478	0.1945762288120203	0.6711156923407121	0.7718701821816211
MR-link 2	tyrosine	HMDB0000158	3-methyl-2-oxovalerate	HMDB0000491	bioa_021	GCST90199631	11:61310081-61810081	-0.0219470960754814	0.5745783361341482	0.9695307135887328
MR-link 2	tyrosine	HMDB0000158	3-methyl-2-oxovalerate	HMDB0000491	bioa_021	GCST90199631	12:46678393-47435518	0.0176027630148687	0.6475128019611163	0.9783120225082704
MR-link 2	tyrosine	HMDB0000158	3-methyl-2-oxovalerate	HMDB0000491	bioa_021	GCST90199631	12:56615040-57115040	0.6484842054351081	0.4162415815968905	0.1192447404673465
MR-link 2	tyrosine	HMDB0000158	3-methyl-2-oxovalerate	HMDB0000491	bioa_021	GCST90199631	12:57594049-58094049	0.1227345424128684	0.6001821978271974	0.8379663292985561
MR-link 2	tyrosine	HMDB0000158	3-methyl-2-oxovalerate	HMDB0000491	bioa_021	GCST90199631	12:59727701-60227701	-0.3854869776933833	0.4527303049549104	0.3945074567523929
MR-link 2	tyrosine	HMDB0000158	3-methyl-2-oxovalerate	HMDB0000491	bioa_021	GCST90199631	12:120845172-121674861	-0.2112845969215312	0.39542687871115	0.5931199699413283
MR-link 2	tyrosine	HMDB0000158	3-methyl-2-oxovalerate	HMDB0000491	bioa_021	GCST90199631	12:122092964-122592964	-1.1094636945059206	0.554278252868345	0.0453238185889962
MR-link 2	tyrosine	HMDB0000158	3-methyl-2-oxovalerate	HMDB0000491	bioa_021	GCST90199631	15:60649639-61149639	0.7209505120167052	1.128514372619868	0.522921033567868
MR-link 2	tyrosine	HMDB0000158	3-methyl-2-oxovalerate	HMDB0000491	bioa_021	GCST90199631	16:71153235-72438683	-0.396895091802354	0.1789964609147305	0.0266002177312137
MR-link 2	kynurenine	HMDB0000684	oleate (18:1n9)	HMDB0000207	GCST90199636	M01359	8:39554593-40054593	0.0712903906912267	0.2563695953563695	0.7809535423101727
MR-link 2	kynurenine	HMDB0000684	oleate (18:1n9)	HMDB0000207	GCST90199636	M01359	12:111809557-113090766	0.3858749350269834	0.204694750622226	0.0594131328091868
MR-link 2	kynurenine	HMDB0000684	oleate (18:1n9)	HMDB0000207	GCST90199636	M01359	16:87568373-88128072	-0.2472451911041141	0.0987692769988524	0.0123055069908716
MR-link 2	glycine	HMDB0000123	serine	HMDB0000187	bioa_008	GCST90200415	1:75967169-76725029	0.4448106071749216	0.3533954456629049	0.208147136924392
MR-link 2	glycine	HMDB0000123	serine	HMDB0000187	bioa_008	GCST90200415	1:120004506-120504506	5.22380493350598	1.2432191845061988	2.647572143146092e-05
MR-link 2	glycine	HMDB0000123	serine	HMDB0000187	bioa_008	GCST90200415	2:165258389-165758389	0.9011238072420872	0.6763346269719976	0.1827406552111141
MR-link 2	glycine	HMDB0000123	serine	HMDB0000187	bioa_008	GCST90200415	2:210575251-212439946	0.4309858027078458	0.0556717432681603	9.820902468083916e-15
MR-link 2	glycine	HMDB0000123	serine	HMDB0000187	bioa_008	GCST90200415	3:125660381-126160381	-0.7857260071185221	0.2929001566095164	0.0073058238431101
MR-link 2	glycine	HMDB0000123	serine	HMDB0000187	bioa_008	GCST90200415	5:89976061-90476061	0.6598288790513019	0.7502253707338181	0.3791261403494205
MR-link 2	glycine	HMDB0000123	serine	HMDB0000187	bioa_008	GCST90200415	5:131494202-131994202	0.1276195036637577	0.4278735429191056	0.765501269413575
MR-link 2	glycine	HMDB0000123	serine	HMDB0000187	bioa_008	GCST90200415	6:160525578-161025578	0.3838828515926328	0.5683112695424014	0.4993709038763202
MR-link 2	glycine	HMDB0000123	serine	HMDB0000187	bioa_008	GCST90200415	7:55797215-56297215	2.764153997058846	0.5794177875399541	1.8370394109097657e-06
MR-link 2	glycine	HMDB0000123	serine	HMDB0000187	bioa_008	GCST90200415	8:8933358-9433358	0.4104525236188453	0.2446817400470234	0.093445624089461
MR-link 2	glycine	HMDB0000123	serine	HMDB0000187	bioa_008	GCST90200415	8:126232077-126732077	0.6336072572207928	0.3025365741212298	0.0362318195330598
MR-link 2	glycine	HMDB0000123	serine	HMDB0000187	bioa_008	GCST90200415	9:5720079-6894932	0.6286784662997001	0.196160288816928	0.0013509898770075
MR-link 2	glycine	HMDB0000123	serine	HMDB0000187	bioa_008	GCST90200415	10:64798306-65575478	0.731897201342071	0.5421234530864498	0.1769979136749669
MR-link 2	glycine	HMDB0000123	serine	HMDB0000187	bioa_008	GCST90200415	12:46859387-47359387	1.4609604811437389	0.4587449347250631	0.0014490906709105
MR-link 2	glycine	HMDB0000123	serine	HMDB0000187	bioa_008	GCST90200415	12:56611458-57111458	1.081572374767764	0.532509062515861	0.0422461431990692
MR-link 2	glycine	HMDB0000123	serine	HMDB0000187	bioa_008	GCST90200415	15:58217095-58717095	0.9738172645619714	0.872788921574077	0.2645276774587777
MR-link 2	glycine	HMDB0000123	serine	HMDB0000187	bioa_008	GCST90200415	16:80861176-81361176	0.5235992689910264	0.258391454769524	0.0427258616793992
MR-link 2	glycine	HMDB0000123	serine	HMDB0000187	bioa_008	GCST90200415	17:45188952-45974996	-0.5905807922088933	0.6005516851603824	0.3254120315996383
MR-link 2	glycine	HMDB0000123	serine	HMDB0000187	bioa_008	GCST90200415	19:17984588-18484588	0.7263267779369932	0.5161421621281109	0.1593614710508173
MR-link 2	dehydroepiandrosterone sulfate (dhea-s)	HMDB0001032	n-formylanthranilic acid	HMDB0004089	M32425	GCST90199960	7:98868801-99739571	-0.1519389943776221	0.112655274144811	0.1774309891304084
MR-link 2	dehydroepiandrosterone sulfate (dhea-s)	HMDB0001032	n-formylanthranilic acid	HMDB0004089	M32425	GCST90199960	19:48115523-48615523	0.0299603053908666	0.1409384288964738	0.8316567080168157
MR-link 2	n-acetyl-aspartyl-glutamate (naag)	HMDB0001067	asparagine	HMDB0000168	GCST90200684	bioa_003	11:45663099-50986366	-0.000385885024936	0.0110888965502934	0.9722398372613495
MR-link 2	n-acetyl-aspartyl-glutamate (naag)	HMDB0001067	asparagine	HMDB0000168	GCST90200684	bioa_003	11:54602007-58367668	0.0011456367151625	0.0135468261983401	0.9326043286072528
MR-link 2	retinol (vitamin a)	HMDB0000305	docosahexaenoate (dha; 22:6n3)	HMDB0002183	GCST90200405	M19323	18:28939457-29439457	0.0854655300722636	0.1720164538607244	0.6192982974110457
MR-link 2	histidine	HMDB0000177	glucose	HMDB0000122	met-d-His	GCST90200440	1:168963261-169463261	0.1973330201551181	0.6094199819878559	0.7460859402637692
MR-link 2	histidine	HMDB0000177	glucose	HMDB0000122	met-d-His	GCST90200440	2:27491237-27991237	0.3921692037154125	0.7323779125956442	0.5923222512485715
MR-link 2	histidine	HMDB0000177	glucose	HMDB0000122	met-d-His	GCST90200440	2:211290507-212074453	-0.0502296264904172	0.2768928512046343	0.8560500380539294
MR-link 2	histidine	HMDB0000177	glucose	HMDB0000122	met-d-His	GCST90200440	3:148408762-149190142	-0.0562934582663452	0.2804058094139001	0.8408885059642637
MR-link 2	histidine	HMDB0000177	glucose	HMDB0000122	met-d-His	GCST90200440	6:134622121-135122121	-0.075139643352304	0.6401385305521468	0.9065587061108512
MR-link 2	histidine	HMDB0000177	glucose	HMDB0000122	met-d-His	GCST90200440	11:8005408-8505408	2.9866202634974	1.296105875813412	0.0212056577510255
MR-link 2	histidine	HMDB0000177	glucose	HMDB0000122	met-d-His	GCST90200440	12:46932531-47432531	0.5314581253053634	0.8751953651136034	0.5436882446894682
MR-link 2	histidine	HMDB0000177	glucose	HMDB0000122	met-d-His	GCST90200440	12:56610020-57110020	0.1589227026386937	0.376941661657458	0.6733090694272774
MR-link 2	histidine	HMDB0000177	glucose	HMDB0000122	met-d-His	GCST90200440	12:95659569-96755187	-0.1423019068663804	0.1025271222533132	0.165154090118889
MR-link 2	histidine	HMDB0000177	glucose	HMDB0000122	met-d-His	GCST90200440	14:21241151-21765620	0.1594565181721824	0.279816898467763	0.5687725102460071
MR-link 2	histidine	HMDB0000177	glucose	HMDB0000122	met-d-His	GCST90200440	14:24625832-25125832	0.2533197786616359	1.4286627181453435	0.8592629215400266
MR-link 2	histidine	HMDB0000177	glucose	HMDB0000122	met-d-His	GCST90200440	14:94599201-95099201	-0.4982486046790818	0.6150090931563982	0.4178549160629332
MR-link 2	histidine	HMDB0000177	glucose	HMDB0000122	met-d-His	GCST90200440	15:43028726-45092210	0.4713311339650219	0.6040026355618934	0.4351871526619709
MR-link 2	histidine	HMDB0000177	glucose	HMDB0000122	met-d-His	GCST90200440	20:38915692-39415692	-1.0075066649264257	0.6165919451470111	0.1022604080482109
MR-link 2	acetylphosphate	HMDB0001494	3-hydroxybutyrate (bhba)	HMDB0000011	M15488	GCST90200367	1:109564880-110064880	-0.1232544572522047	0.1581925659111865	0.4358961271859115
MR-link 2	acetylphosphate	HMDB0001494	3-hydroxybutyrate (bhba)	HMDB0000011	M15488	GCST90200367	6:96128415-96628415	-0.2205088619471926	0.1980560896051209	0.2655513888832507
MR-link 2	tyrosine	HMDB0000158	docosahexaenoate (dha; 22:6n3)	HMDB0002183	met-d-Tyr	GCST90199651	2:211293055-211793055	0.4237727916652523	0.9081058266951064	0.6407462044358208
MR-link 2	tyrosine	HMDB0000158	docosahexaenoate (dha; 22:6n3)	HMDB0002183	met-d-Tyr	GCST90199651	3:135701113-136607693	-0.7115846968425641	0.5890162357810914	0.227012598416912
MR-link 2	tyrosine	HMDB0000158	docosahexaenoate (dha; 22:6n3)	HMDB0002183	met-d-Tyr	GCST90199651	3:186140627-186640627	0.8231126009033524	0.6692596861065668	0.218740087063234
MR-link 2	tyrosine	HMDB0000158	docosahexaenoate (dha; 22:6n3)	HMDB0002183	met-d-Tyr	GCST90199651	4:99789651-100289651	-0.2937509108672564	0.3911010838343167	0.4526003433411281
MR-link 2	tyrosine	HMDB0000158	docosahexaenoate (dha; 22:6n3)	HMDB0002183	met-d-Tyr	GCST90199651	4:124511762-125011762	-0.6259071362024091	1.0650871517969809	0.5567617769667434
MR-link 2	tyrosine	HMDB0000158	docosahexaenoate (dha; 22:6n3)	HMDB0002183	met-d-Tyr	GCST90199651	5:89941256-90441256	-1.2197977167065197	0.8045454786167061	0.1294857987664705
MR-link 2	tyrosine	HMDB0000158	docosahexaenoate (dha; 22:6n3)	HMDB0002183	met-d-Tyr	GCST90199651	6:43031486-43531486	-0.9034792352257311	0.5980715924905796	0.1308766315820038
MR-link 2	tyrosine	HMDB0000158	docosahexaenoate (dha; 22:6n3)	HMDB0002183	met-d-Tyr	GCST90199651	6:110683901-112778738	-0.1336164658518455	0.0846963320504298	0.1146588015111853
MR-link 2	tyrosine	HMDB0000158	docosahexaenoate (dha; 22:6n3)	HMDB0002183	met-d-Tyr	GCST90199651	7:25715759-26215759	0.8051642647783679	0.5458216367605246	0.1401744476836269
MR-link 2	tyrosine	HMDB0000158	docosahexaenoate (dha; 22:6n3)	HMDB0002183	met-d-Tyr	GCST90199651	7:27916442-28416442	-0.6961287004341994	0.6364327466770903	0.2740436952286219
MR-link 2	tyrosine	HMDB0000158	docosahexaenoate (dha; 22:6n3)	HMDB0002183	met-d-Tyr	GCST90199651	8:126236230-126736230	0.818747329638785	0.4589713125425051	0.0744440217488328
MR-link 2	tyrosine	HMDB0000158	docosahexaenoate (dha; 22:6n3)	HMDB0002183	met-d-Tyr	GCST90199651	9:21884651-22384651	-0.1020288943378755	0.9379945389721188	0.913382189225326
MR-link 2	tyrosine	HMDB0000158	docosahexaenoate (dha; 22:6n3)	HMDB0002183	met-d-Tyr	GCST90199651	10:64760672-65511176	0.6243692935523264	0.4876907225913038	0.2004548862215995
MR-link 2	tyrosine	HMDB0000158	docosahexaenoate (dha; 22:6n3)	HMDB0002183	met-d-Tyr	GCST90199651	11:8005408-8505408	0.9561164527436944	2.2239163009731806	0.6672504486749649
MR-link 2	tyrosine	HMDB0000158	docosahexaenoate (dha; 22:6n3)	HMDB0002183	met-d-Tyr	GCST90199651	11:61320783-61820783	-2.029145454959773	0.7423304658289687	0.0062668936072752
MR-link 2	tyrosine	HMDB0000158	docosahexaenoate (dha; 22:6n3)	HMDB0002183	met-d-Tyr	GCST90199651	12:21081549-21581549	-0.4043926685650124	0.3251551470064647	0.2136131526622426
MR-link 2	tyrosine	HMDB0000158	docosahexaenoate (dha; 22:6n3)	HMDB0002183	met-d-Tyr	GCST90199651	12:46690648-47449549	0.6748405928930896	0.4857145472858614	0.1647181577713628
MR-link 2	tyrosine	HMDB0000158	docosahexaenoate (dha; 22:6n3)	HMDB0002183	met-d-Tyr	GCST90199651	12:56615040-57115040	0.4225095883105134	0.3198672827490408	0.1865379474011626
MR-link 2	tyrosine	HMDB0000158	docosahexaenoate (dha; 22:6n3)	HMDB0002183	met-d-Tyr	GCST90199651	12:59740603-60240603	-0.9577325273298936	0.6823820602724158	0.16046372829426
MR-link 2	tyrosine	HMDB0000158	docosahexaenoate (dha; 22:6n3)	HMDB0002183	met-d-Tyr	GCST90199651	12:121174574-121674574	0.0291284375495978	0.3348196660228485	0.9306735855700072
MR-link 2	tyrosine	HMDB0000158	docosahexaenoate (dha; 22:6n3)	HMDB0002183	met-d-Tyr	GCST90199651	12:122076812-122576812	-1.194607820091654	0.6559424018477886	0.0685751822471284
MR-link 2	tyrosine	HMDB0000158	docosahexaenoate (dha; 22:6n3)	HMDB0002183	met-d-Tyr	GCST90199651	14:102441854-102941854	-0.4195515428440329	0.9028068969285992	0.6421326807541826
MR-link 2	tyrosine	HMDB0000158	docosahexaenoate (dha; 22:6n3)	HMDB0002183	met-d-Tyr	GCST90199651	16:70194094-72795019	0.0824158119822426	0.1258747701486764	0.5126322766129325
MR-link 2	tyrosine	HMDB0000158	docosahexaenoate (dha; 22:6n3)	HMDB0002183	met-d-Tyr	GCST90199651	16:79505446-80005446	-1.0983523530016672	1.008062330058795	0.275903530926433
MR-link 2	tyrosine	HMDB0000158	docosahexaenoate (dha; 22:6n3)	HMDB0002183	met-d-Tyr	GCST90199651	19:45175460-45675460	-0.9328948343425828	0.876588699894775	0.2872230513313211
MR-link 2	tyrosine	HMDB0000158	docosahexaenoate (dha; 22:6n3)	HMDB0002183	met-d-Tyr	GCST90199651	20:42792364-43292364	-0.3161014040914871	1.0944669445764996	0.7727209015040617
MR-link 2	tyrosine	HMDB0000158	docosahexaenoate (dha; 22:6n3)	HMDB0002183	met-d-Tyr	GCST90199651	22:31926825-32426825	-0.3446020596766306	0.6712689613455795	0.6077001188882267
MR-link 2	tyrosine	HMDB0000158	docosahexaenoate (dha; 22:6n3)	HMDB0002183	met-d-Tyr	GCST90199651	22:44074855-44574855	-1.2171644623929303	0.9929606681699265	0.220276496371459
MR-link 2	citrate	HMDB0000094	paraxanthine	HMDB0001860	M01564	M18254	5:14625868-15125868	-0.0177812189319379	0.201474133720016	0.9296735336693548
MR-link 2	citrate	HMDB0000094	paraxanthine	HMDB0001860	M01564	M18254	9:84927464-85427464	-0.1566936813818865	0.1765896456462771	0.3749000663868511
MR-link 2	citrate	HMDB0000094	paraxanthine	HMDB0001860	M01564	M18254	17:6345930-6933878	-0.0008176341580506	0.1000670816860803	0.9934806691564952
MR-link 2	citrate	HMDB0000094	paraxanthine	HMDB0001860	M01564	M18254	22:18904608-19404608	-0.0657947887690872	0.209118617672284	0.7530433316143581
MR-link 2	aspartate	HMDB0000191	glycerol	HMDB0000131	bioa_004	GCST90200325	2:211431243-211931243	-0.2335968195806259	0.271720327545712	0.3899567602887843
MR-link 2	aspartate	HMDB0000191	glycerol	HMDB0000131	bioa_004	GCST90200325	4:178111051-178611051	-0.0114041057165555	0.1058925366575801	0.9142375685871555
MR-link 2	aspartate	HMDB0000191	glycerol	HMDB0000131	bioa_004	GCST90200325	12:101969766-102469766	0.3189962160953419	0.1632307842220686	0.0506698802842316
MR-link 2	4-acetamidobutanoate	HMDB0003681	guanidinoacetate	HMDB0000128	M01558	GCST90200384	8:18010431-18510431	0.0384716163530607	0.0520888990581819	0.4601644363340702
MR-link 2	4-acetamidobutanoate	HMDB0003681	guanidinoacetate	HMDB0000128	M01558	GCST90200384	18:22536478-23036478	-0.2471149145371563	0.2668262922677337	0.3543802157590046
MR-link 2	cysteinylglycine	HMDB0000078	betaine	HMDB0000043	GCST90200364	M03141	16:15885043-16385043	0.2673201220234503	0.1459064753951426	0.0669315532396352
MR-link 2	cysteinylglycine	HMDB0000078	betaine	HMDB0000043	GCST90200364	M03141	16:89076223-90262231	0.0939041907234287	0.0655923034940523	0.1522485113699396
MR-link 2	ornithine	HMDB0000214	lactate	HMDB0000190	bioa_014	M00527	2:219037276-219805573	-0.2217329161759869	0.3196698047410527	0.4879135891211792
MR-link 2	ornithine	HMDB0000214	lactate	HMDB0000190	bioa_014	M00527	4:144415809-145209327	0.2138542762008939	0.3135931378179425	0.4952717051513976
MR-link 2	ornithine	HMDB0000214	lactate	HMDB0000190	bioa_014	M00527	6:131638147-132138147	-0.0120693497652696	0.240197080135267	0.9599250039433862
MR-link 2	ornithine	HMDB0000214	lactate	HMDB0000190	bioa_014	M00527	9:135887106-136387106	0.1875781242814074	0.3708822295585692	0.6130237641392096
MR-link 2	ornithine	HMDB0000214	lactate	HMDB0000190	bioa_014	M00527	10:97138162-97638162	0.1272367430575727	0.5431515898157995	0.8147859220185083
MR-link 2	ornithine	HMDB0000214	lactate	HMDB0000190	bioa_014	M00527	12:46964292-47464292	0.3170047622844626	0.2350092784372852	0.1773680676852045
MR-link 2	ornithine	HMDB0000214	lactate	HMDB0000190	bioa_014	M00527	12:132819894-133319894	0.2515713553881638	0.3612556263263527	0.4861906034008459
MR-link 2	ornithine	HMDB0000214	lactate	HMDB0000190	bioa_014	M00527	16:68152686-68652686	-0.750398106585106	0.6406176971770933	0.2414514937752306
MR-link 2	ornithine	HMDB0000214	lactate	HMDB0000190	bioa_014	M00527	19:12789284-13289284	-0.1812597515139132	0.2377797969788898	0.4458804412053908
MR-link 2	ornithine	HMDB0000214	methionine sulfoxide	HMDB0002005	GCST90200404	GCST90199625	6:131644358-132144358	0.4148985233091816	0.1346039147111236	0.0020536220214977
MR-link 2	ornithine	HMDB0000214	methionine sulfoxide	HMDB0002005	GCST90200404	GCST90199625	6:161178041-161678041	0.0882473622828322	2815.7219649843823	0.9999749935509396
MR-link 2	leucine	HMDB0000687	cytosine	HMDB0000630	M00060	GCST90200433	4:88976422-89476422	-0.0547388467392514	0.121595152585235	0.6525857498599584
MR-link 2	leucine	HMDB0000687	cytosine	HMDB0000630	M00060	GCST90200433	6:45295851-45795851	0.5598186881322593	0.8963704893479166	0.5322734030942371
MR-link 2	sphinganine-1-phosphate	HMDB0001383	arginine	HMDB0000517	GCST90199845	GCST90200372	3:56698451-57198451	0.0		1.0
MR-link 2	sphinganine-1-phosphate	HMDB0001383	arginine	HMDB0000517	GCST90199845	GCST90200372	17:74160792-74669333	-0.2152824877074809	0.1808549085607295	0.2339048434101988
MR-link 2	asparagine	HMDB0000168	hypoxanthine	HMDB0000157	GCST90200452	M03127	11:61850353-62350353	-0.1023663961657248	0.1372354670107462	0.455716990326121
MR-link 2	asparagine	HMDB0000168	hypoxanthine	HMDB0000157	GCST90200452	M03127	14:103842789-104825326	-0.1210732766308818	0.1263884187748261	0.3380900033159489
MR-link 2	acetoacetate	HMDB0000060	uridine	HMDB0000296	met-d-Acetoacetate	GCST90200407	5:41395751-42449922	-0.2550521158799341	0.3508442904742861	0.467246355626274
MR-link 2	acetoacetate	HMDB0000060	uridine	HMDB0000296	met-d-Acetoacetate	GCST90200407	6:166525103-167025103	1.216260039301455	0.8253588038551902	0.1405856310410434
MR-link 2	acetoacetate	HMDB0000060	uridine	HMDB0000296	met-d-Acetoacetate	GCST90200407	10:113686244-114186244	-0.7159268730800319	0.7812408274361579	0.3594586260070994
MR-link 2	acetoacetate	HMDB0000060	uridine	HMDB0000296	met-d-Acetoacetate	GCST90200407	11:116373213-116873213	-0.1132126454991072	0.3885680390100243	0.770777062939676
MR-link 2	acetoacetate	HMDB0000060	uridine	HMDB0000296	met-d-Acetoacetate	GCST90200407	12:122333527-122833527	-0.5192174442006804	0.6284384113079684	0.4086891782674136
MR-link 2	kynurenine	HMDB0000684	pantothenate	HMDB0000210	bioa_027	M01508	1:241473615-241973615	-0.5720935988177253	0.3115196760176399	0.0662895699442439
MR-link 2	kynurenine	HMDB0000684	pantothenate	HMDB0000210	bioa_027	M01508	5:131338151-131838151	-0.2239522719128752	0.4023805265184789	0.5778223726652723
MR-link 2	kynurenine	HMDB0000684	pantothenate	HMDB0000210	bioa_027	M01508	5:176563404-177063404	1.2381279386518718	0.5807439627849316	0.0330094215530693
MR-link 2	kynurenine	HMDB0000684	pantothenate	HMDB0000210	bioa_027	M01508	8:39556267-40056267	-0.0687194014771275	0.1705825236959472	0.6870575761271445
MR-link 2	kynurenine	HMDB0000684	pantothenate	HMDB0000210	bioa_027	M01508	12:111111298-111611298	0.0459469552585066	0.3195604394589271	0.8856728242899845
MR-link 2	kynurenine	HMDB0000684	pantothenate	HMDB0000210	bioa_027	M01508	12:111634608-113433486	0.2262081762681591	0.1802578556449304	0.2095098409676399
MR-link 2	kynurenine	HMDB0000684	pantothenate	HMDB0000210	bioa_027	M01508	16:87568569-88128476	0.0120831810120081	0.0835128668718171	0.8849584305834919
MR-link 2	cytidine	HMDB0000089	5-oxoproline	HMDB0000267	GCST90200429	GCST90200280	15:85255020-85755020	-0.1445734161044357	0.1243457857212045	0.2449624340035442
MR-link 2	citrulline	HMDB0000904	3-aminoisobutyrate	HMDB0002166	M02132	GCST90200310	10:97115163-97871266	-0.0489860785137389	0.1260732263603338	0.6976071444847349
MR-link 2	alanine	HMDB0000161	alpha-aminoadipic acid	HMDB0000510	met-d-Ala	bioa_025	1:206970800-207470800	0.3563409053277104	0.311011080401115	0.2518986622163276
MR-link 2	alanine	HMDB0000161	alpha-aminoadipic acid	HMDB0000510	met-d-Ala	bioa_025	2:27480940-28253616	0.1140531360547905	0.3101133351226545	0.7130381159189227
MR-link 2	alanine	HMDB0000161	alpha-aminoadipic acid	HMDB0000510	met-d-Ala	bioa_025	2:64970910-65916674	-0.323404513696462	0.2889064143696714	0.2629655849926607
MR-link 2	alanine	HMDB0000161	alpha-aminoadipic acid	HMDB0000510	met-d-Ala	bioa_025	2:211290507-211790507	0.1350896782718068	0.5157220419360359	0.7933655378061013
MR-link 2	alanine	HMDB0000161	alpha-aminoadipic acid	HMDB0000510	met-d-Ala	bioa_025	3:122879946-123379946	0.678221034044227	0.5872096638595733	0.2480946998132516
MR-link 2	alanine	HMDB0000161	alpha-aminoadipic acid	HMDB0000510	met-d-Ala	bioa_025	3:159754026-160551365	0.472703688301745	0.3248310328499617	0.1456057478427384
MR-link 2	alanine	HMDB0000161	alpha-aminoadipic acid	HMDB0000510	met-d-Ala	bioa_025	4:88958565-89458565	-0.1328373560019312	0.3595879134264231	0.7118180315963618
MR-link 2	alanine	HMDB0000161	alpha-aminoadipic acid	HMDB0000510	met-d-Ala	bioa_025	5:35692098-36469710	0.006808052599062	0.4414020883113588	0.9876941572373764
MR-link 2	alanine	HMDB0000161	alpha-aminoadipic acid	HMDB0000510	met-d-Ala	bioa_025	6:20453952-20953952	0.3378727987609302	0.3988567659426916	0.3969376631433184
MR-link 2	alanine	HMDB0000161	alpha-aminoadipic acid	HMDB0000510	met-d-Ala	bioa_025	8:17128898-17669461	-0.5886991260879919	0.5072780205076808	0.2458429007479074
MR-link 2	alanine	HMDB0000161	alpha-aminoadipic acid	HMDB0000510	met-d-Ala	bioa_025	8:49725746-50225746	0.940034881590148	0.6657163253677435	0.1579307529951476
MR-link 2	alanine	HMDB0000161	alpha-aminoadipic acid	HMDB0000510	met-d-Ala	bioa_025	8:117935733-118435733	-0.1237749855012969	0.4395892709336297	0.7782735350871568
MR-link 2	alanine	HMDB0000161	alpha-aminoadipic acid	HMDB0000510	met-d-Ala	bioa_025	8:145497920-145997920	0.7590798876310737	0.695907224383473	0.2753708339083728
MR-link 2	alanine	HMDB0000161	alpha-aminoadipic acid	HMDB0000510	met-d-Ala	bioa_025	9:4033137-4533137	0.9695556370264782	0.5333091437573407	0.0690642434963254
MR-link 2	alanine	HMDB0000161	alpha-aminoadipic acid	HMDB0000510	met-d-Ala	bioa_025	11:8005408-8505408	0.0515475790177198	0.361653487061331	0.8866589659834666
MR-link 2	alanine	HMDB0000161	alpha-aminoadipic acid	HMDB0000510	met-d-Ala	bioa_025	11:18148958-18648958	1.027652741567092	0.5359962996686353	0.0552029009330982
MR-link 2	alanine	HMDB0000161	alpha-aminoadipic acid	HMDB0000510	met-d-Ala	bioa_025	12:4040249-4540249	0.2122028573642481	1.117965490421668	0.8494567384070562
MR-link 2	alanine	HMDB0000161	alpha-aminoadipic acid	HMDB0000510	met-d-Ala	bioa_025	12:46544011-47796599	0.1426282004533984	0.163849211536622	0.3840356812467929
MR-link 2	alanine	HMDB0000161	alpha-aminoadipic acid	HMDB0000510	met-d-Ala	bioa_025	12:56610577-57110577	0.0799175528587941	0.2538151332069181	0.7528640044835436
MR-link 2	alanine	HMDB0000161	alpha-aminoadipic acid	HMDB0000510	met-d-Ala	bioa_025	12:59740767-60240767	0.228336137305581	0.2826709988550313	0.4192169189375628
MR-link 2	alanine	HMDB0000161	alpha-aminoadipic acid	HMDB0000510	met-d-Ala	bioa_025	12:122367989-122867989	0.7980216672362743	0.4445989274336194	0.0726656726107391
MR-link 2	alanine	HMDB0000161	alpha-aminoadipic acid	HMDB0000510	met-d-Ala	bioa_025	12:132815816-133315816	-0.694431134902215	0.6298383995815687	0.2702206971188412
MR-link 2	alanine	HMDB0000161	alpha-aminoadipic acid	HMDB0000510	met-d-Ala	bioa_025	16:68054392-68554392	-0.7904404739031164	0.70190076935963	0.2601050946474047
MR-link 2	alanine	HMDB0000161	alpha-aminoadipic acid	HMDB0000510	met-d-Ala	bioa_025	16:69383883-70933639	0.0852801604775263	0.1628069166216329	0.6004095460022949
MR-link 2	alanine	HMDB0000161	alpha-aminoadipic acid	HMDB0000510	met-d-Ala	bioa_025	17:79391534-79891534	-0.2014594101566173	0.414611810958585	0.6270388700928482
MR-link 2	alanine	HMDB0000161	alpha-aminoadipic acid	HMDB0000510	met-d-Ala	bioa_025	21:32796216-33296216	0.3948347626748388	0.8063715359554667	0.6243860297748764
MR-link 2	alanine	HMDB0000161	alpha-aminoadipic acid	HMDB0000510	met-d-Ala	bioa_025	22:18934095-19434095	0.2226774653493018	0.6721832055986982	0.7404368026098436
MR-link 2	glycine	HMDB0000123	cholesterol	HMDB0000067	GCST90200707	GCST90200368	1:75967169-76467169	-0.0922821654400847	0.2817703478189551	0.7432833647778445
MR-link 2	glycine	HMDB0000123	cholesterol	HMDB0000067	GCST90200707	GCST90200368	2:211036896-212058697	0.0389581497264515	0.0292975002126066	0.1836029180982668
MR-link 2	glycine	HMDB0000123	cholesterol	HMDB0000067	GCST90200707	GCST90200368	3:125659669-126159669	0.0861217360155202	0.204888821452476	0.6742414819827669
MR-link 2	glycine	HMDB0000123	cholesterol	HMDB0000067	GCST90200707	GCST90200368	9:6290540-6790540	-0.0298006568795307	0.1671500549363057	0.8584977050426481
MR-link 2	7-methylxanthine	HMDB0001991	citrate	HMDB0000094	GCST90199754	met-d-Citrate	1:197801712-198301712	0.1115400705835034	0.1530063978735251	0.4660080329900693
MR-link 2	7-methylxanthine	HMDB0001991	citrate	HMDB0000094	GCST90199754	met-d-Citrate	15:74777880-75578595	-0.0200896284019245	0.0538839912441968	0.7092741452537326
MR-link 2	n1-methyl-2-pyridone-5-carboxamide	HMDB0004193	n-acetylglucosaminylasparagine	HMDB0000489	GCST90199778	GCST90200316	2:135485648-135985648	0.2652173006980983	0.187252367845046	0.1566692898242097
MR-link 2	n1-methyl-2-pyridone-5-carboxamide	HMDB0004193	n-acetylglucosaminylasparagine	HMDB0000489	GCST90199778	GCST90200316	7:10019022-10519022	0.3326921268858752	0.2635562495415676	0.2068339331177562
MR-link 2	caffeine	HMDB0001847	sphingosine	HMDB0000252	M00569	GCST90200385	7:17037106-17537106	-0.19133185265347	0.1857110112470487	0.302884872083159
MR-link 2	caffeine	HMDB0001847	sphingosine	HMDB0000252	M00569	GCST90200385	15:74777880-75277880	-0.2310630315336511	0.1613299554904216	0.1520754739407648
MR-link 2	stearoyl sphingomyelin (d18:1/18:0)	HMDB0001348	n6,n6,n6-trimethyllysine	HMDB0001325	GCST90200335	GCST90200344	8:113373776-113873776	-0.10781772258012	0.3200850569157837	0.7362368770198586
MR-link 2	stearoyl sphingomyelin (d18:1/18:0)	HMDB0001348	n6,n6,n6-trimethyllysine	HMDB0001325	GCST90200335	GCST90200344	11:61368608-61868608	0.1093339677761707	0.2137626375016443	0.6090193976430687
MR-link 2	stearoyl sphingomyelin (d18:1/18:0)	HMDB0001348	n6,n6,n6-trimethyllysine	HMDB0001325	GCST90200335	GCST90200344	14:63982386-64482386	0.0360571410087898	0.1501610197659222	0.8102347677266578
MR-link 2	stearoyl sphingomyelin (d18:1/18:0)	HMDB0001348	n6,n6,n6-trimethyllysine	HMDB0001325	GCST90200335	GCST90200344	19:8013648-8513648	-0.0719660821366817	0.0699179108865373	0.3033415689986546
MR-link 2	stearoyl sphingomyelin (d18:1/18:0)	HMDB0001348	n6,n6,n6-trimethyllysine	HMDB0001325	GCST90200335	GCST90200344	19:45165640-45665640	0.1271175202311326	0.1639408505816726	0.4381113174840583
MR-link 2	ornithine	HMDB0000214	glycine	HMDB0000123	bioa_014	GCST90200707	2:219037276-219805573	0.1768670968445862	0.4913876436020654	0.7188965257611457
MR-link 2	ornithine	HMDB0000214	glycine	HMDB0000123	bioa_014	GCST90200707	4:144415809-145209327	-0.1230794952836204	0.3043663993895621	0.6859337623057575
MR-link 2	ornithine	HMDB0000214	glycine	HMDB0000123	bioa_014	GCST90200707	6:131638147-132138147	-0.1986468877741076	0.2019174922654758	0.3252127417146312
MR-link 2	ornithine	HMDB0000214	glycine	HMDB0000123	bioa_014	GCST90200707	10:97138162-97638162	-0.5002174458761185	0.3289389068225597	0.1283351003532861
MR-link 2	ornithine	HMDB0000214	glycine	HMDB0000123	bioa_014	GCST90200707	12:46964292-47464292	0.1308342276679204	0.327513155364408	0.6895411942577315
MR-link 2	ornithine	HMDB0000214	glycine	HMDB0000123	bioa_014	GCST90200707	12:132819894-133319894	0.1703052935684524	0.3595136164710055	0.6357065262911697
MR-link 2	ornithine	HMDB0000214	glycine	HMDB0000123	bioa_014	GCST90200707	19:12789284-13289284	-0.1984942125291739	0.233718314908933	0.3957209320192657
MR-link 2	s-1-pyrroline-5-carboxylate	HMDB0001301	glutamate	HMDB0000148	GCST90200381	GCST90200412	1:18949448-19449448	-0.2910438349559111	0.1952135696387247	0.1359878536434269
MR-link 2	s-1-pyrroline-5-carboxylate	HMDB0001301	glutamate	HMDB0000148	GCST90200381	GCST90200412	8:144432748-145014955	-0.0140715244812849	0.0414909479272076	0.7344991029834753
MR-link 2	mannose	HMDB0000169	tryptophan	HMDB0000929	GCST90200435	M00054	2:27176853-28662558	-0.2525688263538073	0.1096828685083351	0.0212946579193531
MR-link 2	leucine	HMDB0000687	phenylpyruvate	HMDB0000205	met-d-Leu	GCST90200365	2:27480940-28253616	0.1298960360448295	0.3843299348482236	0.7353778582252177
MR-link 2	leucine	HMDB0000687	phenylpyruvate	HMDB0000205	met-d-Leu	GCST90200365	2:64975088-65475088	1.8940842404558391	0.9991077757369422	0.0579897107375247
MR-link 2	leucine	HMDB0000687	phenylpyruvate	HMDB0000205	met-d-Leu	GCST90200365	2:165251927-165751927	-0.0790389465309977	0.5225286161190817	0.8797687072864194
MR-link 2	leucine	HMDB0000687	phenylpyruvate	HMDB0000205	met-d-Leu	GCST90200365	4:86953335-87453335	0.0705366197783772	0.9741624612686328	0.9422776560576942
MR-link 2	leucine	HMDB0000687	phenylpyruvate	HMDB0000205	met-d-Leu	GCST90200365	4:87663610-88163610	0.5274865496613914	0.922277280444926	0.5673631513438999
MR-link 2	leucine	HMDB0000687	phenylpyruvate	HMDB0000205	met-d-Leu	GCST90200365	4:88670985-89475171	0.0261956851204931	0.1520886693269476	0.8632492000959312
MR-link 2	leucine	HMDB0000687	phenylpyruvate	HMDB0000205	met-d-Leu	GCST90200365	8:76204025-76704025	0.3021145222965141	0.7003601153291571	0.6661991735527324
MR-link 2	leucine	HMDB0000687	phenylpyruvate	HMDB0000205	met-d-Leu	GCST90200365	12:56220625-57115338	0.4887196187238694	0.3598266954411048	0.174397584944823
MR-link 2	leucine	HMDB0000687	phenylpyruvate	HMDB0000205	met-d-Leu	GCST90200365	16:69315747-70908300	-0.0592956924411995	0.2433291013920165	0.8074746629904392
MR-link 2	leucine	HMDB0000687	phenylpyruvate	HMDB0000205	met-d-Leu	GCST90200365	16:71899923-72399923	0.3885078949622611	0.3263846151441265	0.2339137094065623
MR-link 2	leucine	HMDB0000687	phenylpyruvate	HMDB0000205	met-d-Leu	GCST90200365	17:6935779-7435779	-0.2125223530185714	0.4409593977544245	0.6298382899935342
MR-link 2	leucine	HMDB0000687	phenylpyruvate	HMDB0000205	met-d-Leu	GCST90200365	19:49054215-49554215	-1.1642264295777962	0.4609998580703378	0.0115554261893691
MR-link 2	flavin adenine dinucleotide (fad)	HMDB0001248	uridine	HMDB0000296	GCST90200376	M00606	2:69949756-70738470	-0.0452812955284584	0.0451256806327347	0.3156445241591818
MR-link 2	creatine	HMDB0000064	pyruvate	HMDB0000243	M27718	met-d-Pyruvate	2:211346498-211846498	-0.0484281515360402	0.0324531064372568	0.1356335911732716
MR-link 2	sphingosine	HMDB0000252	n6,n6,n6-trimethyllysine	HMDB0001325	GCST90200385	GCST90200344	3:56598999-57098999	0.0575122096926224	0.1439782316162501	0.689561120841228
MR-link 2	stearoyl sphingomyelin (d18:1/18:0)	HMDB0001348	inosine	HMDB0000195	GCST90200335	M01123	14:63982386-64482386	0.2198896577740108	0.2155650732652228	0.307699237690028
MR-link 2	tryptophan	HMDB0000929	sphingosine	HMDB0000252	bioa_020	GCST90200385	4:156560755-157060755	-0.1049517187012829	0.1635785888216704	0.5211341395106499
MR-link 2	tryptophan	HMDB0000929	sphingosine	HMDB0000252	bioa_020	GCST90200385	6:111336667-112095774	0.2712561208046741	0.2014981876373931	0.1782392081772736
MR-link 2	valine	HMDB0000883	retinol (vitamin a)	HMDB0000305	M01649	GCST90200405	4:88976422-89476422	0.0165891637675674	0.1371074251829454	0.9036958571124968
MR-link 2	phosphate	HMDB0001429	taurine	HMDB0000251	GCST90200393	bioa_034	1:21570042-22070042	-0.1642998907169421	0.0890166016181155	0.064932596244928
MR-link 2	acetone	HMDB0001659	7-methylxanthine	HMDB0001991	met-d-Acetone	GCST90199754	1:120074995-120574995	0.1694324692085059	0.6803570876237733	0.8033340014618847
MR-link 2	acetone	HMDB0001659	7-methylxanthine	HMDB0001991	met-d-Acetone	GCST90199754	5:41206969-43455198	-0.2674527380848414	0.248408841811332	0.2816306153015322
MR-link 2	acetone	HMDB0001659	7-methylxanthine	HMDB0001991	met-d-Acetone	GCST90199754	6:166522838-167022838	-1.0191723746424284	1.0890788721286948	0.3493703242660684
MR-link 2	acetone	HMDB0001659	7-methylxanthine	HMDB0001991	met-d-Acetone	GCST90199754	8:126241733-126741733	-0.7368087802895082	0.714807690500767	0.3026444525655123
MR-link 2	acetone	HMDB0001659	7-methylxanthine	HMDB0001991	met-d-Acetone	GCST90199754	10:135065795-135607239	-0.7071536860432666	0.3517151146910404	0.044369143788728
MR-link 2	acetone	HMDB0001659	7-methylxanthine	HMDB0001991	met-d-Acetone	GCST90199754	11:116461180-116961180	0.915274979961201	0.7398931266712276	0.2160734438662586
MR-link 2	acetone	HMDB0001659	7-methylxanthine	HMDB0001991	met-d-Acetone	GCST90199754	12:122365033-122865033	0.6062710333683834	0.5863841570228915	0.3011761749002584
MR-link 2	acetone	HMDB0001659	7-methylxanthine	HMDB0001991	met-d-Acetone	GCST90199754	12:123068455-124007504	0.5510002987744549	0.6484579436128415	0.3954871095986679
MR-link 2	acetone	HMDB0001659	7-methylxanthine	HMDB0001991	met-d-Acetone	GCST90199754	13:42058883-42558883	0.2780110023870854	0.8240476469892425	0.7358361238745962
MR-link 2	acetone	HMDB0001659	7-methylxanthine	HMDB0001991	met-d-Acetone	GCST90199754	17:6935779-7435779	0.1680721521573904	0.5325095675655784	0.7522888420047136
MR-link 2	acetone	HMDB0001659	7-methylxanthine	HMDB0001991	met-d-Acetone	GCST90199754	19:45929043-46429043	-1.0092776032339297	1.2473388749048258	0.4184319360664759
MR-link 2	gluconate	HMDB0000625	4-acetamidobutanoate	HMDB0003681	GCST90200373	M01558	4:99521223-100894070	0.0849062537880983	0.1095599368939504	0.4383542074222303
MR-link 2	cholesterol	HMDB0000067	glycine	HMDB0000123	M00063	M32338	1:109571511-110071511	0.2365525247353651	0.2142707536237	0.2695979707027831
MR-link 2	phenylalanine	HMDB0000159	sulfate*	HMDB01448	bioa_016	GCST90199896	3:186202917-186702917	-0.2173714598082587	0.4386382877014108	0.6202050892902325
MR-link 2	phenylalanine	HMDB0000159	sulfate*	HMDB01448	bioa_016	GCST90199896	4:155231289-155731289	-0.182056961173835	0.4724918491895661	0.7000059869044934
MR-link 2	phenylalanine	HMDB0000159	sulfate*	HMDB01448	bioa_016	GCST90199896	4:186893802-187393802	0.6831370827125867	0.2531880104742722	0.0069727791855001
MR-link 2	phenylalanine	HMDB0000159	sulfate*	HMDB01448	bioa_016	GCST90199896	5:176539719-177067143	-0.5643918064187494	0.5950656209036903	0.3428988606380197
MR-link 2	phenylalanine	HMDB0000159	sulfate*	HMDB01448	bioa_016	GCST90199896	6:52381188-52881188	0.9942714532498744	0.6895428998312921	0.1493225885782709
MR-link 2	phenylalanine	HMDB0000159	sulfate*	HMDB01448	bioa_016	GCST90199896	11:57020509-57520509	0.9143648951270564	0.4858615465126724	0.0598434314135802
MR-link 2	phenylalanine	HMDB0000159	sulfate*	HMDB01448	bioa_016	GCST90199896	12:103007876-103562619	0.0141357764753622	0.1540291777304916	0.9268781036688788
MR-link 2	phenylalanine	HMDB0000159	sulfate*	HMDB01448	bioa_016	GCST90199896	14:55086875-55586875	0.0334309730622207	0.634418566560256	0.9579745628463504
MR-link 2	phenylalanine	HMDB0000159	sulfate*	HMDB01448	bioa_016	GCST90199896	19:45142254-45642254	0.5831460154026256	0.7890621045666223	0.4598845880969467
MR-link 2	alpha-ketoglutarate	HMDB0000208	serine	HMDB0000187	GCST90200455	GCST90200415	20:44931392-45517926	0.0672992505615963	0.0944400662054826	0.476085057607562
MR-link 2	betaine	HMDB0000043	creatinine	HMDB0000562	M03141	M00513	2:211337631-211837631	-0.2055336840163652	0.1271834472027232	0.1060854170219456
MR-link 2	betaine	HMDB0000043	creatinine	HMDB0000562	M03141	M00513	5:78095798-78666416	-0.1996110005380016	0.0850480718504751	0.0189233581274283
MR-link 2	betaine	HMDB0000043	creatinine	HMDB0000562	M03141	M00513	12:30349-530349	-0.3314049734985153	0.1426323312145417	0.0201527771882108
MR-link 2	betaine	HMDB0000043	creatinine	HMDB0000562	M03141	M00513	21:44237404-44737404	-0.3528681743427346	0.1471579574741509	0.0164899449613315
MR-link 2	myo-inositol	HMDB0000211	glucuronate	HMDB0000127	M19934	GCST90199641	16:24681798-25181798	0.1252323188133422	0.1258587573442933	0.319725230794033
MR-link 2	myo-inositol	HMDB0000211	glucuronate	HMDB0000127	M19934	GCST90199641	19:18368867-18868867	0.1324370582085912	0.147720906611898	0.3699667519510825
MR-link 2	n-acetylornithine	HMDB0003357	lactate	HMDB0000190	bioa_023	met-d-Lactate	2:72878681-74437061	0.0248782713348668	0.0091815191758553	0.0067363798090352
MR-link 2	n-acetylornithine	HMDB0003357	lactate	HMDB0000190	bioa_023	met-d-Lactate	5:950573-1450573	0.0987307020653566	0.089192186269513	0.2683183995124115
MR-link 2	n-acetylornithine	HMDB0003357	lactate	HMDB0000190	bioa_023	met-d-Lactate	14:23348952-23848952	-0.159709987629714	0.0952748221169055	0.0936777942396425
MR-link 2	n-acetylornithine	HMDB0003357	lactate	HMDB0000190	bioa_023	met-d-Lactate	17:37301988-37801988	0.1372831387635077	0.0964726416074469	0.1547284335691179
MR-link 2	phenylalanine	HMDB0000159	stearoyl sphingomyelin (d18:1/18:0)	HMDB0001348	GCST90200396	GCST90200335	12:103005621-103594137	-0.0004449396494502	0.1097923886887511	0.9967665381062104
MR-link 2	n-acetyl-aspartyl-glutamate (naag)	HMDB0001067	glycine	HMDB0000123	GCST90200684	GCST90200707	11:45663099-50986366	0.0069977632442227	0.0119385266578136	0.5577749524381248
MR-link 2	n-acetyl-aspartyl-glutamate (naag)	HMDB0001067	glycine	HMDB0000123	GCST90200684	GCST90200707	11:54602007-58367668	-0.0168511788601472	0.0165629118410538	0.3089611047685657
MR-link 2	leucine	HMDB0000687	phosphate	HMDB0001429	M00060	M11438	4:88976422-89476422	-0.0417531446485379	0.0976682605929368	0.669015459169731
MR-link 2	leucine	HMDB0000687	phosphate	HMDB0001429	M00060	M11438	6:45295851-45795851	0.2668953046420697	0.3641253077510797	0.4635727440839403
MR-link 2	s-1-pyrroline-5-carboxylate	HMDB0001301	2-hydroxyglutarate	HMDB0059655	GCST90200381	GCST90199865	1:18949448-19449448	0.1827497138300861	0.1934037702067697	0.3447033544724508
MR-link 2	s-1-pyrroline-5-carboxylate	HMDB0001301	2-hydroxyglutarate	HMDB0059655	GCST90200381	GCST90199865	8:144432748-145014955	0.0258429164037966	0.0504477408513616	0.6084613341878373
MR-link 2	acetylphosphate	HMDB0001494	cholesterol	HMDB0000067	M15488	M00063	1:109564880-110064880	0.9654166247712768	0.2375828598438283	4.8343478982537296e-05
MR-link 2	acetylphosphate	HMDB0001494	cholesterol	HMDB0000067	M15488	M00063	6:96128415-96628415	0.8458962893901617	0.2015435195722205	2.7036651828114952e-05
MR-link 2	3-methyl-2-oxovalerate	HMDB0000491	7-methylxanthine	HMDB0001991	M15676	GCST90199754	4:88976422-89476422	0.1048216146346401	0.1259912567512795	0.4054228820799255
MR-link 2	2-aminobutyrate	HMDB0000452	creatinine	HMDB0000562	GCST90200305	GCST90200366	2:64970910-65470910	0.0374916611296282	0.1087113469005023	0.7301894845364213
MR-link 2	2-aminobutyrate	HMDB0000452	creatinine	HMDB0000562	GCST90200305	GCST90200366	4:88993818-89493818	-0.2229207179189734	0.2257824528657953	0.323483213525638
MR-link 2	n-acetyl-aspartyl-glutamate (naag)	HMDB0001067	phenylalanine	HMDB0000159	GCST90200684	GCST90200396	11:45663099-50986366	0.0394283848550817	0.0119004789638635	0.0009224281476054
MR-link 2	n-acetyl-aspartyl-glutamate (naag)	HMDB0001067	phenylalanine	HMDB0000159	GCST90200684	GCST90200396	11:54602007-58367668	0.0463051667065658	0.0174525314465941	0.0079731119345412
MR-link 2	n-acetylornithine	HMDB0003357	glycerol	HMDB0000131	M15630	M15122	2:73124156-74349562	0.0034723829873543	0.0214190817620975	0.8712142446126337
MR-link 2	sulfate*	HMDB01448	citrate	HMDB0000094	GCST90199896	met-d-Citrate	7:122557611-123057611	-0.0080922116082447	0.0570119279131915	0.8871282499645526
MR-link 2	arginine	HMDB0000517	histidine	HMDB0000177	bioa_002	M00059	2:24182937-24682937	0.0309984724919348	0.3332546272809234	0.925889753389011
MR-link 2	arginine	HMDB0000517	histidine	HMDB0000177	bioa_002	M00059	2:211333022-211833022	0.6484555053609751	0.258107159739909	0.0119930100682351
MR-link 2	arginine	HMDB0000517	histidine	HMDB0000177	bioa_002	M00059	2:219037276-219788019	0.5183998549810216	0.3255197374950794	0.1112657317075892
MR-link 2	arginine	HMDB0000517	histidine	HMDB0000177	bioa_002	M00059	4:144583533-145083533	0.0263154064536057	0.2461375784190716	0.9148576789907488
MR-link 2	arginine	HMDB0000517	histidine	HMDB0000177	bioa_002	M00059	5:177386199-177886199	0.2273438172790965	0.5281751943865239	0.6668809922024266
MR-link 2	arginine	HMDB0000517	histidine	HMDB0000177	bioa_002	M00059	6:131339506-132265729	-0.0250076746609829	0.1227523936874285	0.8385687659597234
MR-link 2	arginine	HMDB0000517	histidine	HMDB0000177	bioa_002	M00059	6:135177817-135677817	0.2102841801627712	0.4145280617006516	0.6119543331452173
MR-link 2	arginine	HMDB0000517	histidine	HMDB0000177	bioa_002	M00059	6:139590693-140090693	0.1474890949893494	0.3246938729065362	0.6496557630364626
MR-link 2	arginine	HMDB0000517	histidine	HMDB0000177	bioa_002	M00059	10:99898951-100398951	-0.1648227676497225	0.4995045378657691	0.7414207313739531
MR-link 2	arginine	HMDB0000517	histidine	HMDB0000177	bioa_002	M00059	12:46680313-47435518	0.5911441950184844	0.2857235521675128	0.0385519443780505
MR-link 2	arginine	HMDB0000517	histidine	HMDB0000177	bioa_002	M00059	16:68076200-68576200	0.3464000961779835	0.3336878891835474	0.2992253172395894
MR-link 2	arginine	HMDB0000517	histidine	HMDB0000177	bioa_002	M00059	19:12757458-13257458	-0.1120720239698359	0.2034247846616738	0.5816843324007694
MR-link 2	adenosine	HMDB0000050	acetylphosphate	HMDB0001494	M00555	M15488	1:109564880-110064880	0.9999999601739828	0.1418764277202143	1.810037297999566e-12
MR-link 2	adenosine	HMDB0000050	acetylphosphate	HMDB0001494	M00555	M15488	6:96128415-96628415	0.9999998401797487	0.1902487049185321	1.4700104701870658e-07
MR-link 2	glycine	HMDB0000123	tyrosine	HMDB0000158	GCST90200707	GCST90200427	1:75967169-76467169	0.1124340259246362	0.208991615549657	0.5905884890626607
MR-link 2	glycine	HMDB0000123	tyrosine	HMDB0000158	GCST90200707	GCST90200427	2:211036896-212058697	-0.0559835436879986	0.0290714172334615	0.0541387689717352
MR-link 2	glycine	HMDB0000123	tyrosine	HMDB0000158	GCST90200707	GCST90200427	3:125659669-126159669	0.1842701749217181	0.1728790840141993	0.286473139688006
MR-link 2	glycine	HMDB0000123	tyrosine	HMDB0000158	GCST90200707	GCST90200427	9:6290540-6790540	0.1980743167484682	0.1620995032942744	0.2217339345167214
MR-link 2	glutamine	HMDB0000641	glycerophosphoethanolamine	HMDB0000114	M00053	GCST90199808	12:56615040-57115040	-0.1552783155556909	0.103584488749842	0.13386069216474
MR-link 2	cystathionine	HMDB0000099	cortisol	HMDB0000063	GCST90200383	M01712	19:33152807-33652807	0.2703610946958112	0.2062109428970199	0.1898273759426391
MR-link 2	1-(1-enyl-stearoyl)-2-arachidonoyl-gpe (p-18:0/20:4)*	HMDB0005779	urea	HMDB0000294	GCST90200058	M01670	11:61307803-62000560	0.009601459231737	0.0610411136338069	0.875012395971476
MR-link 2	2-aminobutyrate	HMDB0000452	cytosine	HMDB0000630	GCST90200305	GCST90200433	2:64970910-65470910	-0.0442557993433711	0.1170125089907866	0.7052714339446013
MR-link 2	2-aminobutyrate	HMDB0000452	cytosine	HMDB0000630	GCST90200305	GCST90200433	4:88993818-89493818	-0.2778007915199693	0.2244132445502852	0.2157537436988826
MR-link 2	glycine	HMDB0000123	aspartate	HMDB0000191	bioa_008	M15996	1:75967169-76725029	0.2114744948696872	0.3783791546193354	0.5762328818877887
MR-link 2	glycine	HMDB0000123	aspartate	HMDB0000191	bioa_008	M15996	1:120004506-120504506	0.0544472557517785	0.478348693628474	0.9093778200171642
MR-link 2	glycine	HMDB0000123	aspartate	HMDB0000191	bioa_008	M15996	2:165258389-165758389	-0.5196871455502874	0.6282897230959194	0.4081544818121941
MR-link 2	glycine	HMDB0000123	aspartate	HMDB0000191	bioa_008	M15996	2:210575251-212439946	-0.0848720707940238	0.0407743519162058	0.0373875871527501
MR-link 2	glycine	HMDB0000123	aspartate	HMDB0000191	bioa_008	M15996	3:125660381-126160381	-0.3670882142371476	0.2117870684093218	0.0830442996329303
MR-link 2	glycine	HMDB0000123	aspartate	HMDB0000191	bioa_008	M15996	4:186924683-187424683	-0.3766501644228563	0.709159874560621	0.5953344806702898
MR-link 2	glycine	HMDB0000123	aspartate	HMDB0000191	bioa_008	M15996	5:89976061-90476061	-0.5230208366830025	0.7463398203875548	0.4834396377638519
MR-link 2	glycine	HMDB0000123	aspartate	HMDB0000191	bioa_008	M15996	5:131494202-131994202	-0.0248053901640736	0.4217001050820841	0.9530936084668836
MR-link 2	glycine	HMDB0000123	aspartate	HMDB0000191	bioa_008	M15996	6:160525578-161025578	-0.0913117731671642	0.6237987325389707	0.8836212697836411
MR-link 2	glycine	HMDB0000123	aspartate	HMDB0000191	bioa_008	M15996	7:55797215-56297215	-0.2298775406483372	0.2801873291315613	0.4119640017941584
MR-link 2	glycine	HMDB0000123	aspartate	HMDB0000191	bioa_008	M15996	8:8933358-9433358	-0.1605307839722806	0.2167464864955274	0.4589126820030583
MR-link 2	glycine	HMDB0000123	aspartate	HMDB0000191	bioa_008	M15996	8:126232077-126732077	0.1553360471079088	0.3216823387275668	0.6291763533184975
MR-link 2	glycine	HMDB0000123	aspartate	HMDB0000191	bioa_008	M15996	9:5720079-6894932	-0.1918216934200773	0.1880737392096711	0.307762556708232
MR-link 2	glycine	HMDB0000123	aspartate	HMDB0000191	bioa_008	M15996	9:135887106-136387106	0.1747100365775045	0.541244383524793	0.7468518211578856
MR-link 2	glycine	HMDB0000123	aspartate	HMDB0000191	bioa_008	M15996	10:64798306-65575478	-0.3064031673972586	0.4837840225909644	0.5265070564380896
MR-link 2	glycine	HMDB0000123	aspartate	HMDB0000191	bioa_008	M15996	12:46859387-47359387	0.7878698801593815	0.4929339738763904	0.1099701310439055
MR-link 2	glycine	HMDB0000123	aspartate	HMDB0000191	bioa_008	M15996	12:56611458-57111458	0.3469498160577784	0.5690630890767059	0.5420698098922818
MR-link 2	glycine	HMDB0000123	aspartate	HMDB0000191	bioa_008	M15996	15:58217095-58717095	0.2566360950102607	0.5226359864711155	0.6233969114296565
MR-link 2	glycine	HMDB0000123	aspartate	HMDB0000191	bioa_008	M15996	16:80861176-81361176	-0.1083292226225107	0.1897574970583859	0.5680793360454952
MR-link 2	glycine	HMDB0000123	aspartate	HMDB0000191	bioa_008	M15996	17:45188952-45974996	-0.3816977268201639	0.5799222810129939	0.5104175114042506
MR-link 2	glycine	HMDB0000123	aspartate	HMDB0000191	bioa_008	M15996	19:17984588-18484588	0.2187010205823062	0.5632464950161794	0.6978040128839156
MR-link 2	urate	HMDB0000289	4-hydroxyphenylpyruvate	HMDB0000707	M01604	GCST90200300	4:9676051-10553081	0.038012180019242	0.0743906109040337	0.6093644433207408
MR-link 2	flavin adenine dinucleotide (fad)	HMDB0001248	phenylalanine	HMDB0000159	GCST90200376	met-d-Phe	2:69949756-70738470	-0.0020552898733549	0.0116202011506692	0.8596088206984538
MR-link 2	citrate	HMDB0000094	cystine	HMDB0000192	met-d-Citrate	M31454	1:206967359-207467359	-0.1759975566165645	0.6749231283351304	0.7942723346626158
MR-link 2	citrate	HMDB0000094	cystine	HMDB0000192	met-d-Citrate	M31454	2:6909613-7409613	-0.2856409498990888	1.0625598869473438	0.7880655937771484
MR-link 2	citrate	HMDB0000094	cystine	HMDB0000192	met-d-Citrate	M31454	2:211290507-211790507	1.3256622279982078	1.192024853379251	0.2660910494002018
MR-link 2	citrate	HMDB0000094	cystine	HMDB0000192	met-d-Citrate	M31454	2:241907241-242693157	2.294564649088428	1.3391772805661686	0.0866364645417119
MR-link 2	citrate	HMDB0000094	cystine	HMDB0000192	met-d-Citrate	M31454	4:77164144-77664144	-0.2238165207280281	1.3541891285378895	0.8687258425452777
MR-link 2	citrate	HMDB0000094	cystine	HMDB0000192	met-d-Citrate	M31454	5:14438417-15122542	0.2590917746007267	0.2505939275619749	0.3011778535069585
MR-link 2	citrate	HMDB0000094	cystine	HMDB0000192	met-d-Citrate	M31454	5:43252947-44074677	-0.1234261777280484	0.7307946224602277	0.8658807175103373
MR-link 2	citrate	HMDB0000094	cystine	HMDB0000192	met-d-Citrate	M31454	5:176569252-177069252	-0.5753525081681301	2.583447704046657	0.823763366073613
MR-link 2	citrate	HMDB0000094	cystine	HMDB0000192	met-d-Citrate	M31454	6:18111878-18611878	-0.2550066051962493	0.8573471199392164	0.7661330328730453
MR-link 2	citrate	HMDB0000094	cystine	HMDB0000192	met-d-Citrate	M31454	7:72772933-73272933	1.327364892881678	0.860204408763098	0.122811176650788
MR-link 2	citrate	HMDB0000094	cystine	HMDB0000192	met-d-Citrate	M31454	8:126256694-126756694	0.1746552408940107	0.7522367300103401	0.8163972643389426
MR-link 2	citrate	HMDB0000094	cystine	HMDB0000192	met-d-Citrate	M31454	9:95648531-96148531	0.6079163511339536	1.5314213831163186	0.6913953595324352
MR-link 2	citrate	HMDB0000094	cystine	HMDB0000192	met-d-Citrate	M31454	9:135899500-136399500	0.9236573572857928	1.822899163539404	0.6123675052165434
MR-link 2	citrate	HMDB0000094	cystine	HMDB0000192	met-d-Citrate	M31454	10:64654071-65607438	-0.2436725059272476	0.9694625734331966	0.801545045794769
MR-link 2	citrate	HMDB0000094	cystine	HMDB0000192	met-d-Citrate	M31454	10:94589724-95089724	1.0929365220680771	1.3867952677235365	0.4306368775863692
MR-link 2	citrate	HMDB0000094	cystine	HMDB0000192	met-d-Citrate	M31454	11:13111524-13611524	0.8163922990203211	1.3522636899602392	0.5460280131004644
MR-link 2	citrate	HMDB0000094	cystine	HMDB0000192	met-d-Citrate	M31454	11:61356683-61856683	1.6341556939809423	1.1087618271032305	0.1405202640955182
MR-link 2	citrate	HMDB0000094	cystine	HMDB0000192	met-d-Citrate	M31454	12:20812570-21569526	1.296483848663097	1.1076120969236174	0.2417911397046134
MR-link 2	citrate	HMDB0000094	cystine	HMDB0000192	met-d-Citrate	M31454	12:120844110-121665390	1.6733172841443935	1.2335116732936773	0.1749250051615772
MR-link 2	citrate	HMDB0000094	cystine	HMDB0000192	met-d-Citrate	M31454	14:55030981-55530981	-1.2784333761779616	1.4094130495518251	0.3643708763537904
MR-link 2	citrate	HMDB0000094	cystine	HMDB0000192	met-d-Citrate	M31454	14:102387585-102887585	2.6183839401034072	3.448436939990517	0.4476755851710132
MR-link 2	citrate	HMDB0000094	cystine	HMDB0000192	met-d-Citrate	M31454	15:42429423-42929423	-0.3273209433912759	1.082638518324798	0.7623956951628534
MR-link 2	citrate	HMDB0000094	cystine	HMDB0000192	met-d-Citrate	M31454	15:43028726-45186579	-0.4630013835386757	0.9762646521411362	0.6353158925054713
MR-link 2	citrate	HMDB0000094	cystine	HMDB0000192	met-d-Citrate	M31454	17:6092241-7020419	0.1138906029154109	0.1621473442877302	0.4824362499766784
MR-link 2	citrate	HMDB0000094	cystine	HMDB0000192	met-d-Citrate	M31454	17:57343504-58184169	0.770263286226202	1.1589302818100984	0.5062852700171349
MR-link 2	citrate	HMDB0000094	cystine	HMDB0000192	met-d-Citrate	M31454	22:18883605-19740639	0.5860482500187519	0.3452251515081595	0.0895865474242199
MR-link 2	serine	HMDB0000187	urate	HMDB0000289	GCST90200415	M01604	1:119778579-120514573	0.183073922362874	0.0963315108916422	0.0573731344689737
MR-link 2	serine	HMDB0000187	urate	HMDB0000289	GCST90200415	M01604	2:211290507-212040821	-0.2323897375107974	0.1515006341797319	0.1250495222638248
MR-link 2	serine	HMDB0000187	urate	HMDB0000289	GCST90200415	M01604	7:55905219-56847625	0.1620872522770396	0.1175229238594032	0.1678340535857538
MR-link 2	biliverdin	HMDB0001008	cystathionine	HMDB0000099	GCST90200706	GCST90200383	2:233898737-234978158	-0.026134244528557	0.031504698247383	0.4068018359832617
MR-link 2	biliverdin	HMDB0001008	cystathionine	HMDB0000099	GCST90200706	GCST90200383	12:21102315-21602315	-0.3006544942574928	0.139521702595523	0.0311701219048116
MR-link 2	3-ureidopropionate	HMDB0000026	n1-methyl-2-pyridone-5-carboxamide	HMDB0004193	GCST90200283	GCST90199778	22:24662232-25162232	0.0699989133059471	0.1428388376998361	0.6240948477451274
MR-link 2	cholesterol	HMDB0000067	valine	HMDB0000883	M00063	M01649	1:109571511-110071511	0.1332769739743106	0.2345283083071886	0.5698470950903818
MR-link 2	2-hydroxyglutarate	HMDB0059655	sarcosine	HMDB0000271	GCST90199865	bioa_031	2:242459363-242959363	-0.1196466171353344	0.1000198216946109	0.2316071840690169
MR-link 2	2-hydroxyglutarate	HMDB0059655	sarcosine	HMDB0000271	GCST90199865	bioa_031	14:91386532-91886532	0.0992455623487203	0.1023119452612043	0.3320319962087417
MR-link 2	glutamine	HMDB0000641	eicosapentaenoate (epa; 20:5n3)	HMDB0001999	GCST90200419	GCST90200349	12:56335248-57115338	-0.1938070681765475	0.0755701694536911	0.010329555132624
MR-link 2	beta-alanine	HMDB0000056	serine	HMDB0000187	GCST90200361	bioa_018	3:30500404-31000404	-0.0148040387215627	0.0404863742242001	0.7146226476377133
MR-link 2	inositol 1-phosphate (i1p)	HMDB0000213	ornithine	HMDB0000214	M01481	GCST90200404	1:5349333-5849333	0.0		1.0
MR-link 2	inositol 1-phosphate (i1p)	HMDB0000213	ornithine	HMDB0000214	M01481	GCST90200404	4:31607204-32397858	-0.0936799369686882	0.0834689226815356	0.261720826277006
MR-link 2	inositol 1-phosphate (i1p)	HMDB0000213	ornithine	HMDB0000214	M01481	GCST90200404	4:66148855-66648855	0.0748621692647031	0.1390234548544363	0.5902416415728353
MR-link 2	inositol 1-phosphate (i1p)	HMDB0000213	ornithine	HMDB0000214	M01481	GCST90200404	10:114775621-115275621	0.0342135998285046	0.1629154756805027	0.8336612058662694
MR-link 2	inositol 1-phosphate (i1p)	HMDB0000213	ornithine	HMDB0000214	M01481	GCST90200404	12:62771708-63271708	0.0589415101805735	0.1893891457752006	0.7556341012422545
MR-link 2	inositol 1-phosphate (i1p)	HMDB0000213	ornithine	HMDB0000214	M01481	GCST90200404	15:77060646-77560646	-0.1481609147361259	0.091110506252411	0.1039140965801631
MR-link 2	glutamate	HMDB0000148	glycerophosphoethanolamine	HMDB0000114	GCST90200412	GCST90199808	5:36388589-36888589	0.1690791034187997	0.2289093629007895	0.4601322841260449
MR-link 2	2-aminobutyrate	HMDB0000452	isoleucine	HMDB0000172	GCST90200305	met-d-Ile	2:64970910-65470910	0.0846469527810254	0.0326342728189572	0.0094920197963805
MR-link 2	2-aminobutyrate	HMDB0000452	isoleucine	HMDB0000172	GCST90200305	met-d-Ile	4:88993818-89493818	-0.2759105424992676	0.1666295222285148	0.0977557877784223
MR-link 2	5-oxoproline	HMDB0000267	docosapentaenoate (n6 dpa; 22:5n6)	HMDB0001976	M01494	GCST90199796	8:144903138-145403138	0.0127198288571587	0.0477417385393865	0.7899081042644076
MR-link 2	histidine	HMDB0000177	3,7-dimethylurate	HMDB0001982	met-d-His	GCST90199755	1:168963261-169463261	0.9113941950119906	0.7217613201537716	0.2066839758145261
MR-link 2	histidine	HMDB0000177	3,7-dimethylurate	HMDB0001982	met-d-His	GCST90199755	2:27491237-27991237	0.4427106876305278	0.6358344999038109	0.4862615292458863
MR-link 2	histidine	HMDB0000177	3,7-dimethylurate	HMDB0001982	met-d-His	GCST90199755	2:211290507-212074453	-0.0805164495045683	0.290965470066663	0.7819938345359541
MR-link 2	histidine	HMDB0000177	3,7-dimethylurate	HMDB0001982	met-d-His	GCST90199755	3:148408762-149190142	0.1396490960294629	0.306983183633192	0.649175450866571
MR-link 2	histidine	HMDB0000177	3,7-dimethylurate	HMDB0001982	met-d-His	GCST90199755	6:134622121-135122121	-0.5604840395105168	0.7992523683671627	0.4831405189734475
MR-link 2	histidine	HMDB0000177	3,7-dimethylurate	HMDB0001982	met-d-His	GCST90199755	11:8005408-8505408	-0.97328840598628	1.2380955080839788	0.431798718840394
MR-link 2	histidine	HMDB0000177	3,7-dimethylurate	HMDB0001982	met-d-His	GCST90199755	12:46932531-47432531	-2.2511239709393545	0.796760506475906	0.0047229610851047
MR-link 2	histidine	HMDB0000177	3,7-dimethylurate	HMDB0001982	met-d-His	GCST90199755	12:56610020-57110020	-0.6845534943557772	0.4102043544188432	0.0951548635573761
MR-link 2	histidine	HMDB0000177	3,7-dimethylurate	HMDB0001982	met-d-His	GCST90199755	12:95659569-96755187	-0.0260144656918827	0.1135360694698362	0.8187682460237775
MR-link 2	histidine	HMDB0000177	3,7-dimethylurate	HMDB0001982	met-d-His	GCST90199755	14:21241151-21765620	-0.1730422985498173	0.2854596670452979	0.5443897484699711
MR-link 2	histidine	HMDB0000177	3,7-dimethylurate	HMDB0001982	met-d-His	GCST90199755	14:24625832-25125832	0.8697442219521143	0.9997884478654196	0.3843396121093098
MR-link 2	histidine	HMDB0000177	3,7-dimethylurate	HMDB0001982	met-d-His	GCST90199755	14:94599201-95099201	0.2429147028200072	0.796212793591617	0.760299384803066
MR-link 2	histidine	HMDB0000177	3,7-dimethylurate	HMDB0001982	met-d-His	GCST90199755	15:43028726-45092210	0.7494457828958767	0.5889055878882385	0.2031572865704249
MR-link 2	histidine	HMDB0000177	3,7-dimethylurate	HMDB0001982	met-d-His	GCST90199755	20:38915692-39415692	-0.4795625597031691	0.5844873569659702	0.4119402125019289
MR-link 2	3-methyl-2-oxobutyrate	HMDB0000019	5-acetylamino-6-formylamino-3-methyluracil	HMDB0011105	GCST90199677	GCST90200680	4:88953670-89453670	0.0134040356023133	0.1057586392138034	0.8991447961286428
MR-link 2	kynurenine	HMDB0000684	1-stearoyl-2-oleoyl-gps (18:0/18:1)	HMDB0010163	bioa_027	GCST90199652	1:241473615-241973615	-0.2875155949282307	0.2578773378497871	0.2648797306397015
MR-link 2	kynurenine	HMDB0000684	1-stearoyl-2-oleoyl-gps (18:0/18:1)	HMDB0010163	bioa_027	GCST90199652	5:176563404-177063404	0.1468304321491244	0.3336058108769542	0.6598418551449134
MR-link 2	kynurenine	HMDB0000684	1-stearoyl-2-oleoyl-gps (18:0/18:1)	HMDB0010163	bioa_027	GCST90199652	8:39556267-40056267	0.019939122095638	0.1596677948494319	0.9006195047188925
MR-link 2	kynurenine	HMDB0000684	1-stearoyl-2-oleoyl-gps (18:0/18:1)	HMDB0010163	bioa_027	GCST90199652	12:111634608-113433486	0.1374339555871525	0.1672220373603008	0.4111536807626048
MR-link 2	kynurenine	HMDB0000684	1-stearoyl-2-oleoyl-gps (18:0/18:1)	HMDB0010163	bioa_027	GCST90199652	16:87568569-88128476	0.0298638772949367	0.0780344242357201	0.7019412343397147
MR-link 2	creatinine	HMDB0000562	glycerophosphorylcholine (gpc)	HMDB0000086	bioa_026	GCST90199629	1:109627506-110127506	0.3801736732998525	0.4695593681265893	0.4181475688219374
MR-link 2	creatinine	HMDB0000562	glycerophosphorylcholine (gpc)	HMDB0000086	bioa_026	GCST90199629	2:73467567-73967567	0.6921639910472337	0.949097659409617	0.4658265052507271
MR-link 2	creatinine	HMDB0000562	glycerophosphorylcholine (gpc)	HMDB0000086	bioa_026	GCST90199629	2:121056440-121556440	-0.0672000714809135	0.7645824052532975	0.9299631442831162
MR-link 2	creatinine	HMDB0000562	glycerophosphorylcholine (gpc)	HMDB0000086	bioa_026	GCST90199629	2:211315692-211815692	-0.9708614672663178	0.4193737727280893	0.0206114727231667
MR-link 2	creatinine	HMDB0000562	glycerophosphorylcholine (gpc)	HMDB0000086	bioa_026	GCST90199629	2:217404869-217904869	0.9039970425788412	0.589475661074554	0.1251376229133183
MR-link 2	creatinine	HMDB0000562	glycerophosphorylcholine (gpc)	HMDB0000086	bioa_026	GCST90199629	4:77118847-77618847	-0.2692698902524295	0.4314019907467271	0.5325133441476615
MR-link 2	creatinine	HMDB0000562	glycerophosphorylcholine (gpc)	HMDB0000086	bioa_026	GCST90199629	5:39171736-39671736	1.572995358192982	0.7540899019014704	0.0369829689612921
MR-link 2	creatinine	HMDB0000562	glycerophosphorylcholine (gpc)	HMDB0000086	bioa_026	GCST90199629	5:67795622-68295622	0.3615856881695215	0.4698353349524453	0.4415366816789616
MR-link 2	creatinine	HMDB0000562	glycerophosphorylcholine (gpc)	HMDB0000086	bioa_026	GCST90199629	5:176567143-177067143	-0.3915908859742268	0.52426955029335	0.4551078531002031
MR-link 2	creatinine	HMDB0000562	glycerophosphorylcholine (gpc)	HMDB0000086	bioa_026	GCST90199629	6:43564625-44064625	0.653064441466241	0.9086640605843004	0.4723206416287734
MR-link 2	creatinine	HMDB0000562	glycerophosphorylcholine (gpc)	HMDB0000086	bioa_026	GCST90199629	6:160442375-160942375	0.4444666458354291	0.3052579524456354	0.1453825975685457
MR-link 2	creatinine	HMDB0000562	glycerophosphorylcholine (gpc)	HMDB0000086	bioa_026	GCST90199629	7:77297198-77797198	1.256190776992951	0.6457768690670868	0.0517461406297028
MR-link 2	creatinine	HMDB0000562	glycerophosphorylcholine (gpc)	HMDB0000086	bioa_026	GCST90199629	7:151157801-151657801	0.173767188012329	0.5745002493675283	0.7622963235947401
MR-link 2	creatinine	HMDB0000562	glycerophosphorylcholine (gpc)	HMDB0000086	bioa_026	GCST90199629	8:23501151-24001151	-0.1941307164345447	1.314398053112771	0.8825830598815463
MR-link 2	creatinine	HMDB0000562	glycerophosphorylcholine (gpc)	HMDB0000086	bioa_026	GCST90199629	11:30518678-31018678	-0.6105368723361064	0.8272220216733757	0.4604799087829454
MR-link 2	creatinine	HMDB0000562	glycerophosphorylcholine (gpc)	HMDB0000086	bioa_026	GCST90199629	15:45399813-46200138	-0.1456289054200606	0.2957188513485052	0.6223961047406479
MR-link 2	creatinine	HMDB0000562	glycerophosphorylcholine (gpc)	HMDB0000086	bioa_026	GCST90199629	15:75279182-75779182	0.6113041258869636	0.9298219100207544	0.5108966497346938
MR-link 2	creatinine	HMDB0000562	glycerophosphorylcholine (gpc)	HMDB0000086	bioa_026	GCST90199629	15:75910951-76410951	0.8736503501903974	0.4949983804791783	0.0775711647447629
MR-link 2	creatinine	HMDB0000562	glycerophosphorylcholine (gpc)	HMDB0000086	bioa_026	GCST90199629	16:20117645-20617645	0.0951720303885052	0.476994001095028	0.8418524134628219
MR-link 2	creatinine	HMDB0000562	glycerophosphorylcholine (gpc)	HMDB0000086	bioa_026	GCST90199629	17:37370347-37870347	0.1867860638755835	0.5281070022918439	0.7235713620840973
MR-link 2	creatinine	HMDB0000562	glycerophosphorylcholine (gpc)	HMDB0000086	bioa_026	GCST90199629	17:58724447-59700441	0.7193183805499537	0.6311462029140357	0.2544106117982638
MR-link 2	creatinine	HMDB0000562	glycerophosphorylcholine (gpc)	HMDB0000086	bioa_026	GCST90199629	19:33119611-33619611	-0.1823841338419476	0.4550513173483144	0.6885680813715889
MR-link 2	creatinine	HMDB0000562	glycerophosphorylcholine (gpc)	HMDB0000086	bioa_026	GCST90199629	22:40650077-41150077	0.207631795498465	0.4401342729912813	0.6371077539891985
MR-link 2	5-methylthioadenosine (mta)	HMDB0001173	glycohyocholate	HMDB0000138	GCST90200359	GCST90199935	2:211290507-211790507	-0.3681307892602012	0.2570982257092475	0.1521815272099661
MR-link 2	5-methylthioadenosine (mta)	HMDB0001173	glycohyocholate	HMDB0000138	GCST90200359	GCST90199935	6:149659491-150411114	-0.2828434465009354	0.1968241833674571	0.1507077511746009
MR-link 2	5-methylthioadenosine (mta)	HMDB0001173	glycohyocholate	HMDB0000138	GCST90200359	GCST90199935	6:160319068-160819068	0.3933278027262243	0.2627656392498287	0.1344253045688127
MR-link 2	5-methylthioadenosine (mta)	HMDB0001173	glycohyocholate	HMDB0000138	GCST90200359	GCST90199935	16:16009596-16509596	0.5245452689388902	0.7278568530947521	0.4711120073737846
MR-link 2	cystathionine	HMDB0000099	sarcosine	HMDB0000271	GCST90200383	bioa_031	1:70631670-71131670	0.0208941789270593	0.0715191777596678	0.7701735301656782
MR-link 2	cystathionine	HMDB0000099	sarcosine	HMDB0000271	GCST90200383	bioa_031	19:33152807-33652807	-0.0282141976971512	0.1067798355183227	0.7916044147447557
MR-link 2	tryptophan	HMDB0000929	n-acetylornithine	HMDB0003357	bioa_020	bioa_023	2:27480940-27980940	0.0910191550710661	0.2031504247576261	0.6541256120873313
MR-link 2	tryptophan	HMDB0000929	n-acetylornithine	HMDB0003357	bioa_020	bioa_023	4:156560755-157060755	0.0877182684094172	0.0822852657836565	0.2864116929125583
MR-link 2	tryptophan	HMDB0000929	n-acetylornithine	HMDB0003357	bioa_020	bioa_023	6:111336667-112095774	-0.0703552952305953	0.1104754985788891	0.5242286041145585
MR-link 2	guanidinoacetate	HMDB0000128	2-hydroxyphenylacetate	HMDB0000669	GCST90200384	GCST90200369	6:131647278-132147278	-0.1796761069186103	0.2420123470938001	0.457829651638215
MR-link 2	guanidinoacetate	HMDB0000128	2-hydroxyphenylacetate	HMDB0000669	GCST90200384	GCST90200369	11:64893892-65393892	0.0678607108968512	0.1254538257840901	0.5885614752527157
MR-link 2	guanidinoacetate	HMDB0000128	2-hydroxyphenylacetate	HMDB0000669	GCST90200384	GCST90200369	12:101043-601043	-0.1140702832848175	0.1504372207683343	0.4482963180566957
MR-link 2	guanidinoacetate	HMDB0000128	2-hydroxyphenylacetate	HMDB0000669	GCST90200384	GCST90200369	14:100558168-101058168	-0.0967927455892577	0.2342935607569947	0.6795143512000136
MR-link 2	guanidinoacetate	HMDB0000128	2-hydroxyphenylacetate	HMDB0000669	GCST90200384	GCST90200369	20:61898912-62398912	-0.2889261320620634	0.3197405358587138	0.3661933009457565
MR-link 2	trans-urocanate	HMDB0000301	biliverdin	HMDB0001008	GCST90200416	GCST90200706	8:17963874-18463874	-0.4615403185714621	0.2402737287342635	0.0547450961310506
MR-link 2	trans-urocanate	HMDB0000301	biliverdin	HMDB0001008	GCST90200416	GCST90200706	12:96124750-96624750	-0.038243266351762	0.050836393372285	0.4518819316383764
MR-link 2	trans-urocanate	HMDB0000301	biliverdin	HMDB0001008	GCST90200416	GCST90200706	19:51269710-51769710	-0.1104811384079045	0.2240359547993508	0.6219135189608687
MR-link 2	docosahexaenoate (dha; 22:6n3)	HMDB0002183	7-methylxanthine	HMDB0001991	GCST90199651	GCST90199754	11:61376206-61876206	-0.1636846996490659	0.2007182214882046	0.4147890436465138
MR-link 2	biliverdin	HMDB0001008	oleamide	HMDB0002117	M02137	M32458	2:234046650-234918570	-0.0325868815623695	0.0344868795107599	0.3447065395323546
MR-link 2	glycine	HMDB0000123	eicosapentaenoate (epa; 20:5n3)	HMDB0001999	met-d-Gly	GCST90200349	1:11606378-12106378	0.4325376628454047	0.9889817832705918	0.6618527883263747
MR-link 2	glycine	HMDB0000123	eicosapentaenoate (epa; 20:5n3)	HMDB0001999	met-d-Gly	GCST90200349	1:75982013-76482013	-0.1609662210257276	0.5026527106169468	0.748791353707884
MR-link 2	glycine	HMDB0000123	eicosapentaenoate (epa; 20:5n3)	HMDB0001999	met-d-Gly	GCST90200349	1:120004506-120504506	-0.3752260388368976	0.5208317381222166	0.4712564676059385
MR-link 2	glycine	HMDB0000123	eicosapentaenoate (epa; 20:5n3)	HMDB0001999	met-d-Gly	GCST90200349	1:151589838-152089838	-0.3474134910158883	1.3705048757807958	0.7998872142013593
MR-link 2	glycine	HMDB0000123	eicosapentaenoate (epa; 20:5n3)	HMDB0001999	met-d-Gly	GCST90200349	2:165276338-165776338	-0.7044089309147941	0.8159113122308616	0.3879505182433157
MR-link 2	glycine	HMDB0000123	eicosapentaenoate (epa; 20:5n3)	HMDB0001999	met-d-Gly	GCST90200349	2:208538752-212979649	0.0271862343817235	0.024712720070007	0.2712925903005357
MR-link 2	glycine	HMDB0000123	eicosapentaenoate (epa; 20:5n3)	HMDB0001999	met-d-Gly	GCST90200349	2:226790540-227290540	-0.0701807558343264	0.6796802497070216	0.9177601554848794
MR-link 2	glycine	HMDB0000123	eicosapentaenoate (epa; 20:5n3)	HMDB0001999	met-d-Gly	GCST90200349	3:12110357-12610357	-0.4927484455355639	0.7018875496247556	0.4826583853027534
MR-link 2	glycine	HMDB0000123	eicosapentaenoate (epa; 20:5n3)	HMDB0001999	met-d-Gly	GCST90200349	3:48534270-49826414	0.4158592032155085	0.6254105432863315	0.5060901827853448
MR-link 2	glycine	HMDB0000123	eicosapentaenoate (epa; 20:5n3)	HMDB0001999	met-d-Gly	GCST90200349	3:125116791-126249375	-0.1234933785295999	0.1493436539960896	0.408289526416019
MR-link 2	glycine	HMDB0000123	eicosapentaenoate (epa; 20:5n3)	HMDB0001999	met-d-Gly	GCST90200349	4:102676923-103438709	1.003049703253834	0.7624772929167936	0.1883371493940276
MR-link 2	glycine	HMDB0000123	eicosapentaenoate (epa; 20:5n3)	HMDB0001999	met-d-Gly	GCST90200349	5:90005685-90505685	0.4467809774476641	0.8787227145717867	0.6111422532226697
MR-link 2	glycine	HMDB0000123	eicosapentaenoate (epa; 20:5n3)	HMDB0001999	met-d-Gly	GCST90200349	5:131427047-131927047	2.334083825937051	1.1054062456743383	0.0347279179860892
MR-link 2	glycine	HMDB0000123	eicosapentaenoate (epa; 20:5n3)	HMDB0001999	met-d-Gly	GCST90200349	6:131620261-132120261	-0.2722256993183631	1.3333709620888663	0.8382257234543355
MR-link 2	glycine	HMDB0000123	eicosapentaenoate (epa; 20:5n3)	HMDB0001999	met-d-Gly	GCST90200349	6:160518860-161018860	-0.7851003822115467	0.5909248108756463	0.1839812688762105
MR-link 2	glycine	HMDB0000123	eicosapentaenoate (epa; 20:5n3)	HMDB0001999	met-d-Gly	GCST90200349	7:55560073-56715237	0.0826499244138511	0.2762701746081668	0.7648153746675281
MR-link 2	glycine	HMDB0000123	eicosapentaenoate (epa; 20:5n3)	HMDB0001999	met-d-Gly	GCST90200349	8:8915380-9434231	-0.3703270134783552	0.237599193979043	0.1190861892578424
MR-link 2	glycine	HMDB0000123	eicosapentaenoate (epa; 20:5n3)	HMDB0001999	met-d-Gly	GCST90200349	8:17169461-17669461	0.3552778930672267	0.6048367467528448	0.5569386595736472
MR-link 2	glycine	HMDB0000123	eicosapentaenoate (epa; 20:5n3)	HMDB0001999	met-d-Gly	GCST90200349	8:126212070-126756694	-0.7165616405449247	0.2734384837365916	0.0087785775177997
MR-link 2	glycine	HMDB0000123	eicosapentaenoate (epa; 20:5n3)	HMDB0001999	met-d-Gly	GCST90200349	9:5668443-7086536	-0.0249815033660166	0.1916570861687624	0.8962936420541577
MR-link 2	glycine	HMDB0000123	eicosapentaenoate (epa; 20:5n3)	HMDB0001999	met-d-Gly	GCST90200349	11:8005408-8505408	-0.2161785696782253	0.9870731471284054	0.8266425107438207
MR-link 2	glycine	HMDB0000123	eicosapentaenoate (epa; 20:5n3)	HMDB0001999	met-d-Gly	GCST90200349	12:115016-615016	-1.0403527092068456	0.6065928841164987	0.0863313507197241
MR-link 2	glycine	HMDB0000123	eicosapentaenoate (epa; 20:5n3)	HMDB0001999	met-d-Gly	GCST90200349	12:21136493-21636493	1.8920836199948463	0.7997348930058132	0.0179868585345137
MR-link 2	glycine	HMDB0000123	eicosapentaenoate (epa; 20:5n3)	HMDB0001999	met-d-Gly	GCST90200349	12:46468358-47667420	0.4122890971504647	0.296749877328057	0.1647266998433596
MR-link 2	glycine	HMDB0000123	eicosapentaenoate (epa; 20:5n3)	HMDB0001999	met-d-Gly	GCST90200349	12:56615338-57115338	0.7917550294021605	0.4470552246737329	0.0765531783463798
MR-link 2	glycine	HMDB0000123	eicosapentaenoate (epa; 20:5n3)	HMDB0001999	met-d-Gly	GCST90200349	12:57516305-58016305	0.2910069525865257	0.4992457834198719	0.5599652251276774
MR-link 2	glycine	HMDB0000123	eicosapentaenoate (epa; 20:5n3)	HMDB0001999	met-d-Gly	GCST90200349	12:59343804-59843804	-1.1615550902263705	0.7591102798762894	0.1259787908329435
MR-link 2	glycine	HMDB0000123	eicosapentaenoate (epa; 20:5n3)	HMDB0001999	met-d-Gly	GCST90200349	13:50472895-50972895	-0.821031266612716	0.9637246003900704	0.3942498533354069
MR-link 2	glycine	HMDB0000123	eicosapentaenoate (epa; 20:5n3)	HMDB0001999	met-d-Gly	GCST90200349	14:100551720-101051720	2.848024615006908	0.9344791588458968	0.0023058976704834
MR-link 2	glycine	HMDB0000123	eicosapentaenoate (epa; 20:5n3)	HMDB0001999	met-d-Gly	GCST90200349	15:42451374-42951374	0.7941887638715253	0.7787345063408051	0.3078018122377676
MR-link 2	glycine	HMDB0000123	eicosapentaenoate (epa; 20:5n3)	HMDB0001999	met-d-Gly	GCST90200349	15:43028726-44613739	0.2437660378876398	0.5971719349408894	0.683126290011309
MR-link 2	glycine	HMDB0000123	eicosapentaenoate (epa; 20:5n3)	HMDB0001999	met-d-Gly	GCST90200349	15:58180763-58713267	0.5894963887687008	0.4894656451293399	0.2284476677208713
MR-link 2	glycine	HMDB0000123	eicosapentaenoate (epa; 20:5n3)	HMDB0001999	met-d-Gly	GCST90200349	16:79678196-80178196	0.982224778986868	1.1663359288248618	0.3997064075075522
MR-link 2	glycine	HMDB0000123	eicosapentaenoate (epa; 20:5n3)	HMDB0001999	met-d-Gly	GCST90200349	16:80626853-81422810	-0.0639736524493846	0.1809294402666217	0.7236510925781152
MR-link 2	glycine	HMDB0000123	eicosapentaenoate (epa; 20:5n3)	HMDB0001999	met-d-Gly	GCST90200349	17:45235982-45996386	0.4493241906869047	0.4065135287617597	0.2690245167492121
MR-link 2	glycine	HMDB0000123	eicosapentaenoate (epa; 20:5n3)	HMDB0001999	met-d-Gly	GCST90200349	19:17984588-18484588	-0.372434333052779	0.6462629461246647	0.5644197457951977
MR-link 2	asparagine	HMDB0000168	tyrosine	HMDB0000158	bioa_003	bioa_021	2:27480940-27980940	0.4264104564063656	0.153792934369466	0.0055605801193465
MR-link 2	asparagine	HMDB0000168	tyrosine	HMDB0000158	bioa_003	bioa_021	4:178111051-178611051	0.079516028728182	0.0927297194851503	0.391166861753863
MR-link 2	asparagine	HMDB0000168	tyrosine	HMDB0000158	bioa_003	bioa_021	7:97252737-97752737	0.0170214782886462	0.0791249365591824	0.8296725597134841
MR-link 2	asparagine	HMDB0000168	tyrosine	HMDB0000158	bioa_003	bioa_021	11:61853420-62353420	0.0245265073674484	0.0554298725652154	0.6581432395271674
MR-link 2	asparagine	HMDB0000168	tyrosine	HMDB0000158	bioa_003	bioa_021	12:46900176-47400176	0.5237651909438686	0.2435971925096249	0.0315450762345296
MR-link 2	asparagine	HMDB0000168	tyrosine	HMDB0000158	bioa_003	bioa_021	14:103514503-104812812	-0.0451929441926814	0.0194639580823809	0.0202394832389021
MR-link 2	tryptophan	HMDB0000929	kynurenate	HMDB0000715	GCST90200441	GCST90200454	4:156527528-157027528	0.2276109988799028	0.4533801200652244	0.6156455228484666
MR-link 2	tryptophan	HMDB0000929	kynurenate	HMDB0000715	GCST90200441	GCST90200454	6:111301079-112053797	0.2393761877666742	0.1311960058413235	0.0680660690410215
MR-link 2	1-(1-enyl-stearoyl)-2-arachidonoyl-gpe (p-18:0/20:4)*	HMDB0005779	caffeine	HMDB0001847	GCST90200058	M00569	11:61307803-62000560	0.0499922934981486	0.0612158082250015	0.4141247027561441
MR-link 2	n1-methyl-2-pyridone-5-carboxamide	HMDB0004193	n-stearoyl-sphingosine (d18:1/18:0)*	HMDB0004950	GCST90199778	GCST90200341	2:135485648-135985648	-0.1494421051330187	0.1682766201148627	0.3745009025000093
MR-link 2	n1-methyl-2-pyridone-5-carboxamide	HMDB0004193	n-stearoyl-sphingosine (d18:1/18:0)*	HMDB0004950	GCST90199778	GCST90200341	7:10019022-10519022	-0.3176106002030682	0.2513952212878784	0.2064484966552817
MR-link 2	tyrosine	HMDB0000158	cystathionine	HMDB0000099	bioa_021	GCST90200383	4:99820973-100320973	0.3158376915660117	0.5882470974872142	0.5913275021057125
MR-link 2	tyrosine	HMDB0000158	cystathionine	HMDB0000099	bioa_021	GCST90200383	6:111242119-112017012	-0.0136190189818853	0.1554987952810423	0.930208277878652
MR-link 2	tyrosine	HMDB0000158	cystathionine	HMDB0000099	bioa_021	GCST90200383	6:112114361-112614361	-0.3484434093984396	0.4862673778876584	0.4736409911713489
MR-link 2	tyrosine	HMDB0000158	cystathionine	HMDB0000099	bioa_021	GCST90200383	7:27926305-28426305	-0.6276890215346036	0.5348383656159501	0.240553246495436
MR-link 2	tyrosine	HMDB0000158	cystathionine	HMDB0000099	bioa_021	GCST90200383	10:64816186-65575478	0.0706143145034505	0.5557361796071217	0.8988893845813934
MR-link 2	tyrosine	HMDB0000158	cystathionine	HMDB0000099	bioa_021	GCST90200383	11:61310081-61810081	0.2319901407645466	0.6629050282006568	0.7263688335874413
MR-link 2	tyrosine	HMDB0000158	cystathionine	HMDB0000099	bioa_021	GCST90200383	12:46678393-47435518	0.3689785700164767	0.4388360717094831	0.4004533465869121
MR-link 2	tyrosine	HMDB0000158	cystathionine	HMDB0000099	bioa_021	GCST90200383	12:56615040-57115040	1.3621381588347363	0.3987308529464109	0.0006350520500511
MR-link 2	tyrosine	HMDB0000158	cystathionine	HMDB0000099	bioa_021	GCST90200383	12:57594049-58094049	-0.7770724236934105	0.5612317938748047	0.1661797820992933
MR-link 2	tyrosine	HMDB0000158	cystathionine	HMDB0000099	bioa_021	GCST90200383	12:59727701-60227701	0.7388219621640502	0.4695586627364839	0.1156171781334068
MR-link 2	tyrosine	HMDB0000158	cystathionine	HMDB0000099	bioa_021	GCST90200383	12:120845172-121674861	0.2506321422037928	0.5167044111905161	0.6276344707292143
MR-link 2	tyrosine	HMDB0000158	cystathionine	HMDB0000099	bioa_021	GCST90200383	12:122092964-122592964	0.4912104799987745	0.4989778642439372	0.3249024580532115
MR-link 2	tyrosine	HMDB0000158	cystathionine	HMDB0000099	bioa_021	GCST90200383	15:60649639-61149639	-1.2545954774838608	0.852413900858132	0.1410708697577891
MR-link 2	tyrosine	HMDB0000158	cystathionine	HMDB0000099	bioa_021	GCST90200383	16:71153235-72438683	-0.3593555270737614	0.1799207717499813	0.0457927423584211
MR-link 2	phosphate	HMDB0001429	lactate	HMDB0000190	GCST90200393	M00527	1:21570042-22070042	-0.009444107899503	0.1461153417220331	0.9484649287589786
MR-link 2	3-(4-hydroxyphenyl)lactate	HMDB0000755	glycerol	HMDB0000131	M32197	GCST90200325	17:79879970-80379970	-0.1519539065546368	0.2356057837602851	0.5189597083508012
MR-link 2	kynurenine	HMDB0000684	cortisol	HMDB0000063	bioa_027	GCST90200378	1:241473615-241973615	-0.4069779338188291	0.2368859324293046	0.0857905310562883
MR-link 2	kynurenine	HMDB0000684	cortisol	HMDB0000063	bioa_027	GCST90200378	5:176563404-177063404	-0.5008503404616126	0.3440562349009672	0.1454693971663068
MR-link 2	kynurenine	HMDB0000684	cortisol	HMDB0000063	bioa_027	GCST90200378	8:39556267-40056267	-0.1920571172883411	0.1649623294799454	0.2443233877339201
MR-link 2	kynurenine	HMDB0000684	cortisol	HMDB0000063	bioa_027	GCST90200378	12:111634608-113433486	-0.0524596492649481	0.1687596628167748	0.7559114669363123
MR-link 2	kynurenine	HMDB0000684	cortisol	HMDB0000063	bioa_027	GCST90200378	16:87568569-88128476	-0.0187656572526338	0.0915008665241297	0.8375039904883688
MR-link 2	choline	HMDB0000097	orotidine	HMDB0000788	GCST90200327	GCST90200681	2:211290507-211790507	0.082696927434657	0.2949644242642507	0.7791994979783545
MR-link 2	choline	HMDB0000097	orotidine	HMDB0000788	GCST90200327	GCST90200681	17:17175631-17675631	0.324792459036091	0.1649039355499877	0.048885853982397
MR-link 2	glycine	HMDB0000123	methionine	HMDB0000696	M32338	M01302	2:211289363-212090389	-0.0112496569213372	0.0381595240768289	0.7681420773688902
MR-link 2	2-aminobutyrate	HMDB0000452	n-acetylornithine	HMDB0003357	GCST90200305	M15630	2:64970910-65470910	-0.0576649366852104	0.1135728936016308	0.6116391775704648
MR-link 2	2-aminobutyrate	HMDB0000452	n-acetylornithine	HMDB0003357	GCST90200305	M15630	4:88993818-89493818	-0.0848814759938015	0.1644470718262025	0.6057406459993865
MR-link 2	5,6-dihydrothymine	HMDB0000079	tryptophan	HMDB0000929	GCST90200339	M00054	22:50721854-51221854	0.2774473962111711	0.191573254069633	0.1475450573336053
MR-link 2	valine	HMDB0000883	choline phosphate	HMDB0001565	met-d-Val	GCST90200363	2:27480940-28253616	0.251502232643902	0.4705993995647242	0.5930443682763831
MR-link 2	valine	HMDB0000883	choline phosphate	HMDB0001565	met-d-Val	GCST90200363	2:64975088-65475088	0.0085650078552372	0.2743655539894951	0.9750960803227716
MR-link 2	valine	HMDB0000883	choline phosphate	HMDB0001565	met-d-Val	GCST90200363	2:165251927-165751927	0.729129862430578	0.5278820694438747	0.1672063250773324
MR-link 2	valine	HMDB0000883	choline phosphate	HMDB0001565	met-d-Val	GCST90200363	3:135701113-136578270	-0.4312876887667105	0.6563678283530312	0.5111279929394249
MR-link 2	valine	HMDB0000883	choline phosphate	HMDB0001565	met-d-Val	GCST90200363	4:86953335-87453335	0.0536163542184636	0.807347543445788	0.9470510106860056
MR-link 2	valine	HMDB0000883	choline phosphate	HMDB0001565	met-d-Val	GCST90200363	4:87663610-88163610	0.234327698157867	0.8809000068164077	0.7902319557296169
MR-link 2	valine	HMDB0000883	choline phosphate	HMDB0001565	met-d-Val	GCST90200363	4:88882515-89510546	0.1095698463542762	0.1198470199422764	0.3605867750977873
MR-link 2	valine	HMDB0000883	choline phosphate	HMDB0001565	met-d-Val	GCST90200363	5:55564890-56064890	0.0097448346363107	0.5543430131232128	0.9859746538115508
MR-link 2	valine	HMDB0000883	choline phosphate	HMDB0001565	met-d-Val	GCST90200363	6:108910874-109410874	-1.267084318338249	0.8533516072418834	0.1375881637000184
MR-link 2	valine	HMDB0000883	choline phosphate	HMDB0001565	met-d-Val	GCST90200363	12:56199875-57115338	0.7550701235428889	0.4968507048167002	0.1285833008199478
MR-link 2	valine	HMDB0000883	choline phosphate	HMDB0001565	met-d-Val	GCST90200363	12:122278263-122778263	0.5113833020148155	0.5779094965950545	0.3762187923018368
MR-link 2	valine	HMDB0000883	choline phosphate	HMDB0001565	met-d-Val	GCST90200363	14:102468052-102968052	1.6886604758823558	1.269839202836324	0.1835768302085112
MR-link 2	valine	HMDB0000883	choline phosphate	HMDB0001565	met-d-Val	GCST90200363	16:69315747-70918195	-0.1726406752675543	0.3280694594168818	0.5987269646723266
MR-link 2	valine	HMDB0000883	choline phosphate	HMDB0001565	met-d-Val	GCST90200363	17:6935779-7435779	-0.4571833685541894	0.2704587862928482	0.0909515708530629
MR-link 2	valine	HMDB0000883	choline phosphate	HMDB0001565	met-d-Val	GCST90200363	17:79384062-79884062	1.3617642809652433	0.7449229349782935	0.0675404545521468
MR-link 2	valine	HMDB0000883	choline phosphate	HMDB0001565	met-d-Val	GCST90200363	19:49050431-49611255	-0.002430066781945	0.2602600536761512	0.992550202893914
MR-link 2	phenylpyruvate	HMDB0000205	valine	HMDB0000883	GCST90200365	met-d-Val	9:131315554-131815554	-0.0113903290863275	0.0351073093605392	0.74560249022677
MR-link 2	phenylpyruvate	HMDB0000205	valine	HMDB0000883	GCST90200365	met-d-Val	16:58503995-59003995	0.0540734508736679	0.0329842884054539	0.1011362382937384
MR-link 2	eicosapentaenoate (epa; 20:5n3)	HMDB0001999	alanine	HMDB0000161	GCST90200349	met-d-Ala	11:61319830-61819830	-0.0299914877223512	0.027915262524575	0.2826542005761016
MR-link 2	alpha-tocopherol	HMDB0001893	allantoin	HMDB0000462	GCST90200302	M01107	1:62651807-63403953	-0.3159151790287132	0.3592177663684823	0.3791556506173734
MR-link 2	creatinine	HMDB0000562	alpha-tocopherol	HMDB0001893	GCST90200366	GCST90200302	16:20142332-20642332	0.3422137536624287	0.2109918124355209	0.1048185367819736
MR-link 2	asparagine	HMDB0000168	7-methylxanthine	HMDB0001991	bioa_003	GCST90199754	2:27480940-27980940	0.2935696604892724	0.3028170591124461	0.3323146837409707
MR-link 2	asparagine	HMDB0000168	7-methylxanthine	HMDB0001991	bioa_003	GCST90199754	4:178111051-178611051	0.4690375607364283	0.277990626699412	0.0915567594718075
MR-link 2	asparagine	HMDB0000168	7-methylxanthine	HMDB0001991	bioa_003	GCST90199754	7:97252737-97752737	-0.1466293933816002	0.3015876099346446	0.6268312541298949
MR-link 2	asparagine	HMDB0000168	7-methylxanthine	HMDB0001991	bioa_003	GCST90199754	11:61853420-62353420	-0.0491833712127407	0.1815833370653385	0.7864999452960436
MR-link 2	asparagine	HMDB0000168	7-methylxanthine	HMDB0001991	bioa_003	GCST90199754	12:46900176-47400176	0.0193534272066101	0.2866632746456524	0.946173508788608
MR-link 2	asparagine	HMDB0000168	7-methylxanthine	HMDB0001991	bioa_003	GCST90199754	14:103514503-104812812	0.1373876296033084	0.0974768224691464	0.1587054157511801
MR-link 2	glycerophosphorylcholine (gpc)	HMDB0000086	cysteine	HMDB0000574	GCST90199629	M31453	1:40156715-40656715	0.0482316827079748	0.1727650590150778	0.7801105400477918
MR-link 2	arginine	HMDB0000517	kynurenine	HMDB0000684	GCST90200372	M15140	4:77758299-78258299	0.1052772557020404	0.4094760167678588	0.797099745525224
MR-link 2	arginine	HMDB0000517	kynurenine	HMDB0000684	GCST90200372	M15140	6:131644358-132148208	-0.0546804895135134	0.1309168325150126	0.6761858619054906
MR-link 2	arginine	HMDB0000517	kynurenine	HMDB0000684	GCST90200372	M15140	10:99896895-100396895	0.1595252516401818	0.1369782990778553	0.2441799843421225
MR-link 2	acetoacetate	HMDB0000060	taurochenodeoxycholate	HMDB0000951	met-d-Acetoacetate	M18494	1:230046470-230546470	0.0285516829281288	0.8806287195186228	0.9741355738624194
MR-link 2	acetoacetate	HMDB0000060	taurochenodeoxycholate	HMDB0000951	met-d-Acetoacetate	M18494	5:41395751-42449922	-0.0291863329973904	0.6321165895048663	0.9631728494661362
MR-link 2	acetoacetate	HMDB0000060	taurochenodeoxycholate	HMDB0000951	met-d-Acetoacetate	M18494	8:8933102-9433102	-1.8803284818368904	0.964943228653479	0.0513382448701867
MR-link 2	acetoacetate	HMDB0000060	taurochenodeoxycholate	HMDB0000951	met-d-Acetoacetate	M18494	10:113686244-114186244	1.919722711481192	0.7842593669144975	0.0143724988786371
MR-link 2	acetoacetate	HMDB0000060	taurochenodeoxycholate	HMDB0000951	met-d-Acetoacetate	M18494	11:116373213-116873213	0.0077957559607856	0.509352765182801	0.9877886782770928
MR-link 2	acetoacetate	HMDB0000060	taurochenodeoxycholate	HMDB0000951	met-d-Acetoacetate	M18494	12:122333527-122833527	-0.8341529829851384	0.7486373959809038	0.2651812518271498
MR-link 2	3-methyl-2-oxobutyrate	HMDB0000019	threonine	HMDB0000167	GCST90199677	bioa_019	4:88953670-89453670	-0.1166426299127041	0.0539646015641537	0.0306593914481791
MR-link 2	kynurenine	HMDB0000684	dimethylglycine	HMDB0000092	bioa_027	GCST90200424	1:241473615-241973615	-0.5060540163764091	0.2503338107397485	0.0432262899280059
MR-link 2	kynurenine	HMDB0000684	dimethylglycine	HMDB0000092	bioa_027	GCST90200424	5:176563404-177063404	0.4150168572152496	0.3721596278211928	0.264782638872659
MR-link 2	kynurenine	HMDB0000684	dimethylglycine	HMDB0000092	bioa_027	GCST90200424	8:39556267-40056267	0.0796751677698598	0.1581388548350686	0.6143805396024928
MR-link 2	kynurenine	HMDB0000684	dimethylglycine	HMDB0000092	bioa_027	GCST90200424	12:111634608-113433486	-0.0113685011423963	0.167096825244082	0.9457574458672408
MR-link 2	kynurenine	HMDB0000684	dimethylglycine	HMDB0000092	bioa_027	GCST90200424	16:87568569-88128476	0.0022166158652237	0.0770668487273209	0.9770542096330856
MR-link 2	1-methylxanthine	HMDB0010738	biliverdin	HMDB0001008	GCST90199763	M02137	8:18005709-18505709	0.0600481843893838	0.0604391716368618	0.3204513013445152
MR-link 2	1-methylxanthine	HMDB0010738	biliverdin	HMDB0001008	GCST90199763	M02137	15:74275585-74775585	0.1939623851851268	0.1791860095298004	0.2790464516580616
MR-link 2	1-methylxanthine	HMDB0010738	biliverdin	HMDB0001008	GCST90199763	M02137	15:74777880-75599999	0.3061136680031333	0.2580019863026023	0.2354336039615872
MR-link 2	flavin adenine dinucleotide (fad)	HMDB0001248	creatinine	HMDB0000562	GCST90200376	met-d-Creatinine	2:69949756-70738470	0.0117481850275447	0.0115409045071286	0.3086967237715788
MR-link 2	n-acetyl-aspartyl-glutamate (naag)	HMDB0001067	inosine 5'-monophosphate (imp)	HMDB0000175	GCST90200684	GCST90200395	11:45663099-50986366	0.0158634746948654	0.0160391841760697	0.3226411319182459
MR-link 2	n-acetyl-aspartyl-glutamate (naag)	HMDB0001067	inosine 5'-monophosphate (imp)	HMDB0000175	GCST90200684	GCST90200395	11:54602007-58367668	0.0158828376524455	0.0226227240610204	0.4826327048737274
MR-link 2	asparagine	HMDB0000168	3-hydroxybutyrate (bhba)	HMDB0000011	M34283	M00542	11:61916235-62416235	0.3911269855992809	0.1884575965605271	0.0379484513910409
MR-link 2	asparagine	HMDB0000168	3-hydroxybutyrate (bhba)	HMDB0000011	M34283	M00542	14:104016664-104812812	0.0699092906766277	0.0659528182118108	0.2891494046593209
MR-link 2	7-methylxanthine	HMDB0001991	tyrosine	HMDB0000158	GCST90199754	M01299	15:74777880-75578595	-0.1602435141965624	0.1961768850428893	0.41402456807412
MR-link 2	glucose	HMDB0000122	n-formylanthranilic acid	HMDB0004089	met-d-Glucose	GCST90199960	2:165251927-165751927	0.1205476265930034	0.6911120539695991	0.8615310059962571
MR-link 2	glucose	HMDB0000122	n-formylanthranilic acid	HMDB0004089	met-d-Glucose	GCST90199960	2:169498833-170056652	0.1159432542565823	0.1732503965947422	0.5033528533838927
MR-link 2	glucose	HMDB0000122	n-formylanthranilic acid	HMDB0004089	met-d-Glucose	GCST90199960	3:122819058-123319058	0.5815499290585812	0.5268261474326262	0.2696475991694436
MR-link 2	glucose	HMDB0000122	n-formylanthranilic acid	HMDB0004089	met-d-Glucose	GCST90199960	3:151951767-152451767	-0.3892670309339965	0.8263363980409375	0.6375866481920582
MR-link 2	glucose	HMDB0000122	n-formylanthranilic acid	HMDB0004089	met-d-Glucose	GCST90199960	3:170377909-170877909	0.1018832265579273	0.3614158605602871	0.778019986988647
MR-link 2	glucose	HMDB0000122	n-formylanthranilic acid	HMDB0004089	met-d-Glucose	GCST90199960	4:185468314-185968314	-0.2256569714715828	0.8120200500597848	0.7810923385880212
MR-link 2	glucose	HMDB0000122	n-formylanthranilic acid	HMDB0004089	met-d-Glucose	GCST90199960	5:95479406-95979406	0.7440860565222123	1.0235242105256523	0.4672355586542217
MR-link 2	glucose	HMDB0000122	n-formylanthranilic acid	HMDB0004089	met-d-Glucose	GCST90199960	6:7000270-7500270	0.5110901465926729	0.7736729113878836	0.5088673589151009
MR-link 2	glucose	HMDB0000122	n-formylanthranilic acid	HMDB0004089	met-d-Glucose	GCST90199960	7:14801789-15301789	1.0033791844903326	0.4039959264225785	0.0130048341419673
MR-link 2	glucose	HMDB0000122	n-formylanthranilic acid	HMDB0004089	met-d-Glucose	GCST90199960	7:43935955-44473721	0.2977884810388297	0.2691335207034765	0.268522636622213
MR-link 2	glucose	HMDB0000122	n-formylanthranilic acid	HMDB0004089	met-d-Glucose	GCST90199960	8:117934783-118434783	-0.6817580016036895	0.8700741424624729	0.4332965085149158
MR-link 2	glucose	HMDB0000122	n-formylanthranilic acid	HMDB0004089	met-d-Glucose	GCST90199960	9:21884068-22384068	-1.05301373815043	0.6289426635839339	0.0940794514549025
MR-link 2	glucose	HMDB0000122	n-formylanthranilic acid	HMDB0004089	met-d-Glucose	GCST90199960	10:2888477-3388477	0.8807206577749516	0.4071060938535228	0.030512818481339
MR-link 2	glucose	HMDB0000122	n-formylanthranilic acid	HMDB0004089	met-d-Glucose	GCST90199960	10:112762852-113262852	-0.3093105609898744	1.0574816826303357	0.7699064065910404
MR-link 2	glucose	HMDB0000122	n-formylanthranilic acid	HMDB0004089	met-d-Glucose	GCST90199960	10:114504071-115004071	-0.0435036773270597	0.5772276087958295	0.939923039799614
MR-link 2	glucose	HMDB0000122	n-formylanthranilic acid	HMDB0004089	met-d-Glucose	GCST90199960	12:4134844-4634844	0.724836284267868	0.7186971093455365	0.3131942924997057
MR-link 2	glucose	HMDB0000122	n-formylanthranilic acid	HMDB0004089	met-d-Glucose	GCST90199960	12:111682800-112523499	-0.4026485865110217	0.7760063983679168	0.6038494703138051
MR-link 2	glucose	HMDB0000122	n-formylanthranilic acid	HMDB0004089	met-d-Glucose	GCST90199960	12:121166650-121666650	-0.1507207386720659	0.7370317730728335	0.8379651868196579
MR-link 2	glucose	HMDB0000122	n-formylanthranilic acid	HMDB0004089	met-d-Glucose	GCST90199960	13:28213465-28721145	0.8891459425086304	1.4737904955149017	0.5463054609033444
MR-link 2	glucose	HMDB0000122	n-formylanthranilic acid	HMDB0004089	met-d-Glucose	GCST90199960	17:43272775-44380160	0.9978592660287016	0.7787665885920759	0.2000767550286062
MR-link 2	glucose	HMDB0000122	n-formylanthranilic acid	HMDB0004089	met-d-Glucose	GCST90199960	17:44543627-45043627	0.665189704962743	0.7771129951480871	0.3920113168019521
MR-link 2	glucose	HMDB0000122	n-formylanthranilic acid	HMDB0004089	met-d-Glucose	GCST90199960	20:22311971-22811971	-0.8672549738013214	1.072299217714441	0.4186412663269361
MR-link 2	lactate	HMDB0000190	taurocholate	HMDB0000036	met-d-Lactate	M18497	2:27348097-28101918	1.4444485163834018	1.320280464667677	0.2739344866953536
MR-link 2	lactate	HMDB0000190	taurocholate	HMDB0000036	met-d-Lactate	M18497	6:135171067-135671067	0.6483425960688456	0.8740934131287327	0.4582500460965693
MR-link 2	lactate	HMDB0000190	taurocholate	HMDB0000036	met-d-Lactate	M18497	8:106333124-106833124	-0.128180788016171	1.5220346761618837	0.9328841143997036
MR-link 2	lactate	HMDB0000190	taurocholate	HMDB0000036	met-d-Lactate	M18497	9:4513176-5186407	-1.1675039885980705	0.599758032277474	0.0515797073477441
MR-link 2	lactate	HMDB0000190	taurocholate	HMDB0000036	met-d-Lactate	M18497	10:2727379-3389269	-0.2035367230536023	0.41914137037261	0.6272479648899325
MR-link 2	lactate	HMDB0000190	taurocholate	HMDB0000036	met-d-Lactate	M18497	11:118839742-119339742	-1.131989868709793	0.905689637493454	0.2113488304639399
MR-link 2	lactate	HMDB0000190	taurocholate	HMDB0000036	met-d-Lactate	M18497	12:111162908-111662908	0.7055677505223168	0.9068117463534352	0.436524669266554
MR-link 2	lactate	HMDB0000190	taurocholate	HMDB0000036	met-d-Lactate	M18497	12:111682800-113133476	0.5317109584122985	0.5412408138571531	0.3259064813994625
MR-link 2	creatinine	HMDB0000562	caffeine	HMDB0001847	met-d-Creatinine	GCST90200436	1:62775942-63275942	-0.1605815979572168	0.6040078000698929	0.7903469246936381
MR-link 2	creatinine	HMDB0000562	caffeine	HMDB0001847	met-d-Creatinine	GCST90200436	1:78344069-78844069	0.3444789577953004	0.5554273992152533	0.5351227024887417
MR-link 2	creatinine	HMDB0000562	caffeine	HMDB0001847	met-d-Creatinine	GCST90200436	1:113008681-113508681	0.5157201282182798	0.5869204212786948	0.3795702847491145
MR-link 2	creatinine	HMDB0000562	caffeine	HMDB0001847	met-d-Creatinine	GCST90200436	1:150079982-151190625	-0.6301362371454589	0.3866953313180928	0.1031983566642879
MR-link 2	creatinine	HMDB0000562	caffeine	HMDB0001847	met-d-Creatinine	GCST90200436	1:243202864-243702864	-0.0635647991865638	1.048726218733708	0.951668667863772
MR-link 2	creatinine	HMDB0000562	caffeine	HMDB0001847	met-d-Creatinine	GCST90200436	2:15538692-16038692	0.2212743051898558	0.8138711738094164	0.7857152247741455
MR-link 2	creatinine	HMDB0000562	caffeine	HMDB0001847	met-d-Creatinine	GCST90200436	2:18426203-18926203	-0.3324802039065857	0.7811659238569011	0.6703844253624347
MR-link 2	creatinine	HMDB0000562	caffeine	HMDB0001847	met-d-Creatinine	GCST90200436	2:73303397-74097901	0.3920408621334263	0.5902803154112671	0.5065875995589821
MR-link 2	creatinine	HMDB0000562	caffeine	HMDB0001847	met-d-Creatinine	GCST90200436	2:121056440-121556440	0.3817130340782657	0.97851834404001	0.6964678712459179
MR-link 2	creatinine	HMDB0000562	caffeine	HMDB0001847	met-d-Creatinine	GCST90200436	2:148593372-149093372	-0.7470743787789345	0.6895450935014091	0.278617259494385
MR-link 2	creatinine	HMDB0000562	caffeine	HMDB0001847	met-d-Creatinine	GCST90200436	2:176734544-177234544	0.1238631540549562	0.6581952765920515	0.8507308256838664
MR-link 2	creatinine	HMDB0000562	caffeine	HMDB0001847	met-d-Creatinine	GCST90200436	2:211293055-211793055	0.5777701832432895	0.4404152817616447	0.1895620185997321
MR-link 2	creatinine	HMDB0000562	caffeine	HMDB0001847	met-d-Creatinine	GCST90200436	2:217394852-217894852	-0.5874320435838463	0.4773033921323869	0.2184235191295883
MR-link 2	creatinine	HMDB0000562	caffeine	HMDB0001847	met-d-Creatinine	GCST90200436	2:220108198-220608198	-0.4280624384441557	0.5554922256606376	0.4409439231397657
MR-link 2	creatinine	HMDB0000562	caffeine	HMDB0001847	met-d-Creatinine	GCST90200436	3:38187471-38687471	-0.5850909178831201	0.6952275394546861	0.4000220207092998
MR-link 2	creatinine	HMDB0000562	caffeine	HMDB0001847	met-d-Creatinine	GCST90200436	3:141462708-141962708	-0.6349960499156339	0.6187000108721437	0.3047317444623589
MR-link 2	creatinine	HMDB0000562	caffeine	HMDB0001847	met-d-Creatinine	GCST90200436	3:185024780-185524780	0.8634456019935102	0.7001288345724155	0.2174762643458738
MR-link 2	creatinine	HMDB0000562	caffeine	HMDB0001847	met-d-Creatinine	GCST90200436	4:76880934-77664144	-0.0974680141978744	0.3896964491907875	0.8025002283844433
MR-link 2	creatinine	HMDB0000562	caffeine	HMDB0001847	met-d-Creatinine	GCST90200436	4:103323863-104102802	0.0530742862997384	0.7755089084175143	0.9454369652739132
MR-link 2	creatinine	HMDB0000562	caffeine	HMDB0001847	met-d-Creatinine	GCST90200436	5:39144851-39644851	0.5620977986957134	0.3739611421921127	0.1328154610815879
MR-link 2	creatinine	HMDB0000562	caffeine	HMDB0001847	met-d-Creatinine	GCST90200436	5:53045546-53835870	0.28918591661006	0.4370307417189689	0.5081595814928469
MR-link 2	creatinine	HMDB0000562	caffeine	HMDB0001847	met-d-Creatinine	GCST90200436	5:176565124-177065124	-0.1853220107866181	0.4164015562645035	0.6562792855738833
MR-link 2	creatinine	HMDB0000562	caffeine	HMDB0001847	met-d-Creatinine	GCST90200436	6:43556335-44056335	-0.414819324585347	0.4899641845962748	0.3972003092488767
MR-link 2	creatinine	HMDB0000562	caffeine	HMDB0001847	met-d-Creatinine	GCST90200436	6:108750742-109250742	-0.1853719801874507	0.6633905788101709	0.7799139825542176
MR-link 2	creatinine	HMDB0000562	caffeine	HMDB0001847	met-d-Creatinine	GCST90200436	6:133547208-134047208	0.1024053509398903	0.6617898909033229	0.8770263143222737
MR-link 2	creatinine	HMDB0000562	caffeine	HMDB0001847	met-d-Creatinine	GCST90200436	6:160418389-160927934	-0.3196568753417447	0.2817534729206597	0.2565736246899902
MR-link 2	creatinine	HMDB0000562	caffeine	HMDB0001847	met-d-Creatinine	GCST90200436	7:1036567-1536567	0.1136984392805912	0.564702043334042	0.8404308861154272
MR-link 2	creatinine	HMDB0000562	caffeine	HMDB0001847	met-d-Creatinine	GCST90200436	7:25488956-25988956	1.790903213642545	0.7705201887378939	0.0201105928588466
MR-link 2	creatinine	HMDB0000562	caffeine	HMDB0001847	met-d-Creatinine	GCST90200436	7:76984640-77791673	-0.014303888681127	0.7502949110142334	0.9847897666964628
MR-link 2	creatinine	HMDB0000562	caffeine	HMDB0001847	met-d-Creatinine	GCST90200436	7:128492221-128992221	-0.3634101929608055	0.8189624898305552	0.6572272368575902
MR-link 2	creatinine	HMDB0000562	caffeine	HMDB0001847	met-d-Creatinine	GCST90200436	7:151165041-151665041	0.0926327561620569	0.401923798657245	0.8177239081871325
MR-link 2	creatinine	HMDB0000562	caffeine	HMDB0001847	met-d-Creatinine	GCST90200436	8:8031142-9250941	-0.2936637506560542	0.5415622987618155	0.5876442674443838
MR-link 2	creatinine	HMDB0000562	caffeine	HMDB0001847	met-d-Creatinine	GCST90200436	8:9759952-10530228	-0.5006184021591082	0.7923953533380829	0.5275315796057103
MR-link 2	creatinine	HMDB0000562	caffeine	HMDB0001847	met-d-Creatinine	GCST90200436	8:10561829-11945872	-0.4918766511770888	0.6257812221615929	0.4318556813302578
MR-link 2	creatinine	HMDB0000562	caffeine	HMDB0001847	met-d-Creatinine	GCST90200436	8:19609539-20109539	-0.3967735861377975	0.5414545101039868	0.4636852419120906
MR-link 2	creatinine	HMDB0000562	caffeine	HMDB0001847	met-d-Creatinine	GCST90200436	8:23527006-24027006	0.0086064930293502	0.6549878712522431	0.989516156541362
MR-link 2	creatinine	HMDB0000562	caffeine	HMDB0001847	met-d-Creatinine	GCST90200436	8:30157389-30657389	-0.4443324183307428	0.7369815825889737	0.5465695991081028
MR-link 2	creatinine	HMDB0000562	caffeine	HMDB0001847	met-d-Creatinine	GCST90200436	8:144768354-145268354	0.6548629196049802	0.6651057944349975	0.3248207711310231
MR-link 2	creatinine	HMDB0000562	caffeine	HMDB0001847	met-d-Creatinine	GCST90200436	9:71184707-71684707	-0.1546937873222118	0.6650012646222919	0.816055102195866
MR-link 2	creatinine	HMDB0000562	caffeine	HMDB0001847	met-d-Creatinine	GCST90200436	10:52398454-52898454	0.5097487278856725	0.5740664947228951	0.3745616653676885
MR-link 2	creatinine	HMDB0000562	caffeine	HMDB0001847	met-d-Creatinine	GCST90200436	11:1928330-2428330	0.5430195137442919	0.7373008991148348	0.4614286115634239
MR-link 2	creatinine	HMDB0000562	caffeine	HMDB0001847	met-d-Creatinine	GCST90200436	11:2548804-3048804	0.644731313441063	0.6075153101661505	0.2885720462772339
MR-link 2	creatinine	HMDB0000562	caffeine	HMDB0001847	met-d-Creatinine	GCST90200436	11:30504837-31294673	0.3091711406743909	0.3231270541858177	0.3386632514942561
MR-link 2	creatinine	HMDB0000562	caffeine	HMDB0001847	met-d-Creatinine	GCST90200436	11:116373213-117240760	-0.1031353343972138	0.4562234978689232	0.8211522819607198
MR-link 2	creatinine	HMDB0000562	caffeine	HMDB0001847	met-d-Creatinine	GCST90200436	12:15092463-15592463	-0.7232263900489326	0.7779078012193362	0.3525227679483237
MR-link 2	creatinine	HMDB0000562	caffeine	HMDB0001847	met-d-Creatinine	GCST90200436	15:41118334-41871842	0.0798905223528817	0.5612858624611393	0.8868155439085859
MR-link 2	creatinine	HMDB0000562	caffeine	HMDB0001847	met-d-Creatinine	GCST90200436	15:45400360-46179051	0.4775233608376047	0.3089618251331836	0.1222074868647221
MR-link 2	creatinine	HMDB0000562	caffeine	HMDB0001847	met-d-Creatinine	GCST90200436	15:53700578-54200578	0.6305229138878652	0.47507837294715	0.1844433000005261
MR-link 2	creatinine	HMDB0000562	caffeine	HMDB0001847	met-d-Creatinine	GCST90200436	15:76097375-76597375	-0.4278106094510738	0.4905856054510056	0.3831861804941598
MR-link 2	creatinine	HMDB0000562	caffeine	HMDB0001847	met-d-Creatinine	GCST90200436	16:20142332-21335139	-0.3061037854453029	0.2839490886334911	0.2810232766540688
MR-link 2	creatinine	HMDB0000562	caffeine	HMDB0001847	met-d-Creatinine	GCST90200436	16:89453424-89953424	-0.961542039356002	0.870900904745873	0.2695595476040089
MR-link 2	creatinine	HMDB0000562	caffeine	HMDB0001847	met-d-Creatinine	GCST90200436	17:19176536-19724875	-0.5768325058242265	0.5221025673461429	0.2692349799209941
MR-link 2	creatinine	HMDB0000562	caffeine	HMDB0001847	met-d-Creatinine	GCST90200436	17:37200083-37954217	0.2036618388129585	0.4884720065735272	0.6767248099765277
MR-link 2	creatinine	HMDB0000562	caffeine	HMDB0001847	met-d-Creatinine	GCST90200436	17:58690466-59700441	-0.0388437902896275	0.4309822850303062	0.9281850953602556
MR-link 2	creatinine	HMDB0000562	caffeine	HMDB0001847	met-d-Creatinine	GCST90200436	18:76910235-77410235	1.115538907120836	0.7119687071124519	0.1171527984618362
MR-link 2	creatinine	HMDB0000562	caffeine	HMDB0001847	met-d-Creatinine	GCST90200436	19:32940263-33709298	0.089658645205321	0.6987327709780677	0.8978988458867663
MR-link 2	creatinine	HMDB0000562	caffeine	HMDB0001847	met-d-Creatinine	GCST90200436	19:45162079-45662079	1.259365201657919	1.1365708772056795	0.2678448427123164
MR-link 2	creatinine	HMDB0000562	caffeine	HMDB0001847	met-d-Creatinine	GCST90200436	20:32653904-33537782	0.576756320289823	0.565156607400405	0.3074796449416658
MR-link 2	creatinine	HMDB0000562	caffeine	HMDB0001847	met-d-Creatinine	GCST90200436	22:38345240-38845240	-0.1512971667071455	0.6463378944230374	0.8149199988257187
MR-link 2	creatinine	HMDB0000562	citrulline	HMDB0000904	bioa_026	bioa_005	1:109627506-110127506	0.3468744368289654	0.2360188925974126	0.1416459268289346
MR-link 2	creatinine	HMDB0000562	citrulline	HMDB0000904	bioa_026	bioa_005	2:27480940-27980940	1.118114732626365	0.4065688965762266	0.0059572782470467
MR-link 2	creatinine	HMDB0000562	citrulline	HMDB0000904	bioa_026	bioa_005	2:73467567-73967567	0.6979480361840364	0.3647193735037651	0.0556639076875944
MR-link 2	creatinine	HMDB0000562	citrulline	HMDB0000904	bioa_026	bioa_005	2:121056440-121556440	0.6573390083740158	0.3567544686469557	0.0653943048286699
MR-link 2	creatinine	HMDB0000562	citrulline	HMDB0000904	bioa_026	bioa_005	2:211315692-211815692	-0.8653927455890857	0.6374867215898787	0.1746201415825067
MR-link 2	creatinine	HMDB0000562	citrulline	HMDB0000904	bioa_026	bioa_005	2:217404869-217904869	0.1577452777372849	0.4409392539884197	0.7205316681782052
MR-link 2	creatinine	HMDB0000562	citrulline	HMDB0000904	bioa_026	bioa_005	4:77118847-77618847	0.5573009078881641	0.2297796870332948	0.0152927645524097
MR-link 2	creatinine	HMDB0000562	citrulline	HMDB0000904	bioa_026	bioa_005	5:39171736-39671736	0.2627404965308504	0.3542393662932103	0.4582671378289986
MR-link 2	creatinine	HMDB0000562	citrulline	HMDB0000904	bioa_026	bioa_005	5:67795622-68295622	0.0401318378630241	0.2513965338010271	0.8731681296050108
MR-link 2	creatinine	HMDB0000562	citrulline	HMDB0000904	bioa_026	bioa_005	5:176567143-177067143	0.4429246517879033	0.3192261190820835	0.1652908673751936
MR-link 2	creatinine	HMDB0000562	citrulline	HMDB0000904	bioa_026	bioa_005	6:6868990-7368990	0.8165106345725515	0.2909282544505117	0.0050071966041742
MR-link 2	creatinine	HMDB0000562	citrulline	HMDB0000904	bioa_026	bioa_005	6:43564625-44064625	0.8497571295769994	0.3003599511682331	0.0046674841687729
MR-link 2	creatinine	HMDB0000562	citrulline	HMDB0000904	bioa_026	bioa_005	6:160442375-160942375	0.0621749714320501	0.150744217406184	0.6800070986790857
MR-link 2	creatinine	HMDB0000562	citrulline	HMDB0000904	bioa_026	bioa_005	7:77297198-77797198	0.596353959159404	0.3203924943266782	0.0626985592347876
MR-link 2	creatinine	HMDB0000562	citrulline	HMDB0000904	bioa_026	bioa_005	7:151157801-151657801	0.4457398525196114	0.3171530747101949	0.1598902588909416
MR-link 2	creatinine	HMDB0000562	citrulline	HMDB0000904	bioa_026	bioa_005	8:23501151-24001151	0.5699899161047469	0.5218235110219078	0.2746994962686293
MR-link 2	creatinine	HMDB0000562	citrulline	HMDB0000904	bioa_026	bioa_005	11:30518678-31018678	0.5065983492939252	0.3016407350265436	0.0930593290890645
MR-link 2	creatinine	HMDB0000562	citrulline	HMDB0000904	bioa_026	bioa_005	15:45399813-46200138	0.0410623646941266	0.2011568097053654	0.8382510367167515
MR-link 2	creatinine	HMDB0000562	citrulline	HMDB0000904	bioa_026	bioa_005	15:75279182-75779182	0.1696020215004519	0.2967802381268407	0.5676787641502661
MR-link 2	creatinine	HMDB0000562	citrulline	HMDB0000904	bioa_026	bioa_005	15:75910951-76410951	0.3343843348441934	0.2604035761398747	0.1991068300603407
MR-link 2	creatinine	HMDB0000562	citrulline	HMDB0000904	bioa_026	bioa_005	16:20117645-20617645	0.5434679293818038	0.2897051945446192	0.0606642934770693
MR-link 2	creatinine	HMDB0000562	citrulline	HMDB0000904	bioa_026	bioa_005	17:37370347-37870347	-0.1126747904447077	0.2311168667235544	0.6258877408264103
MR-link 2	creatinine	HMDB0000562	citrulline	HMDB0000904	bioa_026	bioa_005	17:58724447-59700441	-0.2078760223254926	0.1696032770821763	0.2203264939218142
MR-link 2	creatinine	HMDB0000562	citrulline	HMDB0000904	bioa_026	bioa_005	19:33119611-33619611	0.4783324290723107	0.3372499781643092	0.1560938643284714
MR-link 2	creatinine	HMDB0000562	citrulline	HMDB0000904	bioa_026	bioa_005	22:40650077-41150077	-0.0147146200131382	0.2381282090682595	0.9507277997909056
MR-link 2	lactate	HMDB0000190	phenylpyruvate	HMDB0000205	met-d-Lactate	GCST90200365	2:27348097-28101918	-0.1883318064413162	0.5824053442921552	0.7464158394027827
MR-link 2	lactate	HMDB0000190	phenylpyruvate	HMDB0000205	met-d-Lactate	GCST90200365	6:135171067-135671067	-0.2727660039122249	0.5761486671654347	0.6359065046181603
MR-link 2	lactate	HMDB0000190	phenylpyruvate	HMDB0000205	met-d-Lactate	GCST90200365	8:106333124-106833124	-1.340180879773499	0.8795734598508236	0.1275908301291684
MR-link 2	lactate	HMDB0000190	phenylpyruvate	HMDB0000205	met-d-Lactate	GCST90200365	9:4513176-5186407	-0.3795172674474737	0.3478530799407671	0.2752607932222035
MR-link 2	lactate	HMDB0000190	phenylpyruvate	HMDB0000205	met-d-Lactate	GCST90200365	10:2727379-3389269	-0.6833979163919892	0.3080699242099317	0.0265329679044941
MR-link 2	lactate	HMDB0000190	phenylpyruvate	HMDB0000205	met-d-Lactate	GCST90200365	11:118839742-119339742	0.7508650516537735	0.6412218034367597	0.2416023378420693
MR-link 2	lactate	HMDB0000190	phenylpyruvate	HMDB0000205	met-d-Lactate	GCST90200365	12:111682800-113133476	-0.216068830032175	0.3809787172307215	0.5706180693113594
MR-link 2	lactate	HMDB0000190	phenylpyruvate	HMDB0000205	met-d-Lactate	GCST90200365	20:8379807-8879807	0.8360696310877163	0.8084752312932554	0.3010747339408672
MR-link 2	lactate	HMDB0000190	phenylpyruvate	HMDB0000205	met-d-Lactate	GCST90200365	22:21708872-22208872	0.3887383986216516	1.103247650034428	0.7245696169906732
MR-link 2	2-aminobutyrate	HMDB0000452	pantothenate	HMDB0000210	GCST90200305	M01508	2:64970910-65470910	-0.1551536147927882	0.129273936763749	0.2300645710972285
MR-link 2	2-aminobutyrate	HMDB0000452	pantothenate	HMDB0000210	GCST90200305	M01508	4:88993818-89493818	-0.0480828045940858	0.1840936523556859	0.7939485716182826
MR-link 2	ornithine	HMDB0000214	myo-inositol	HMDB0000211	bioa_014	M19934	2:219037276-219805573	0.694238046526787	0.449902546672614	0.1228100591614529
MR-link 2	ornithine	HMDB0000214	myo-inositol	HMDB0000211	bioa_014	M19934	4:144415809-145209327	0.6411245162464116	0.3678271143326033	0.0813327334444569
MR-link 2	ornithine	HMDB0000214	myo-inositol	HMDB0000211	bioa_014	M19934	6:131638147-132138147	0.5421952302473421	0.2696423908180771	0.0443472481197008
MR-link 2	ornithine	HMDB0000214	myo-inositol	HMDB0000211	bioa_014	M19934	9:135887106-136387106	0.0984970128557662	0.3299253694705305	0.765288523368034
MR-link 2	ornithine	HMDB0000214	myo-inositol	HMDB0000211	bioa_014	M19934	10:97138162-97638162	-0.1397242007965023	0.3420911474925227	0.6829496151128831
MR-link 2	ornithine	HMDB0000214	myo-inositol	HMDB0000211	bioa_014	M19934	12:46964292-47464292	0.4172310482248481	0.2450831070919201	0.0886792125298834
MR-link 2	ornithine	HMDB0000214	myo-inositol	HMDB0000211	bioa_014	M19934	12:132819894-133319894	-0.0256952844483644	0.3778863324194189	0.9457877116878182
MR-link 2	ornithine	HMDB0000214	myo-inositol	HMDB0000211	bioa_014	M19934	16:68152686-68652686	0.354748691914047	0.3366468948410408	0.291987832336817
MR-link 2	ornithine	HMDB0000214	myo-inositol	HMDB0000211	bioa_014	M19934	19:12789284-13289284	-0.1853404005714904	0.2483758470173789	0.4555409092713051
MR-link 2	glycerol 3-phosphate	HMDB0000126	histidine	HMDB0000177	GCST90199638	bioa_009	1:20921386-22251981	-0.0263904230370447	0.0156223347742115	0.0911666995525688
MR-link 2	sphinganine-1-phosphate	HMDB0001383	sulfate*	HMDB01448	GCST90199845	GCST90199896	3:56698451-57198451	3.819512658649021e-05	14.159987614724033	0.9999978477875384
MR-link 2	sphinganine-1-phosphate	HMDB0001383	sulfate*	HMDB01448	GCST90199845	GCST90199896	17:74160792-74669333	-0.2619852814834673	0.1391692355117919	0.0597689438973509
MR-link 2	glycerol 3-phosphate	HMDB0000126	tryptophan	HMDB0000929	GCST90199638	bioa_020	1:20921386-22251981	0.0025279258356119	0.0267312672800385	0.9246578686007269
MR-link 2	tyrosine	HMDB0000158	flavin adenine dinucleotide (fad)	HMDB0001248	bioa_021	GCST90200376	4:99820973-100320973	-0.8771099157946551	0.6779943049504414	0.1957748330313651
MR-link 2	tyrosine	HMDB0000158	flavin adenine dinucleotide (fad)	HMDB0001248	bioa_021	GCST90200376	6:111242119-112017012	0.1852661301824533	0.1425859450855156	0.1938308615143065
MR-link 2	tyrosine	HMDB0000158	flavin adenine dinucleotide (fad)	HMDB0001248	bioa_021	GCST90200376	6:112114361-112614361	-1.0999149337777	0.4715752702501764	0.01967823453019
MR-link 2	tyrosine	HMDB0000158	flavin adenine dinucleotide (fad)	HMDB0001248	bioa_021	GCST90200376	7:27926305-28426305	1.1630431309006664	0.7306255420436162	0.1114193777598728
MR-link 2	tyrosine	HMDB0000158	flavin adenine dinucleotide (fad)	HMDB0001248	bioa_021	GCST90200376	10:64816186-65575478	0.57828309331255	0.6523064095884081	0.375337038978553
MR-link 2	tyrosine	HMDB0000158	flavin adenine dinucleotide (fad)	HMDB0001248	bioa_021	GCST90200376	11:61310081-61810081	-2.5726633700224024	1.2529730513474062	0.0400486118666397
MR-link 2	tyrosine	HMDB0000158	flavin adenine dinucleotide (fad)	HMDB0001248	bioa_021	GCST90200376	12:46678393-47435518	0.6652715219139305	0.5039073840709773	0.1867596453199591
MR-link 2	tyrosine	HMDB0000158	flavin adenine dinucleotide (fad)	HMDB0001248	bioa_021	GCST90200376	12:56615040-57115040	0.7487098561519113	0.3946402335683477	0.0578020800749924
MR-link 2	tyrosine	HMDB0000158	flavin adenine dinucleotide (fad)	HMDB0001248	bioa_021	GCST90200376	12:57594049-58094049	-0.8837812861074814	0.674333298242903	0.1899929064395719
MR-link 2	tyrosine	HMDB0000158	flavin adenine dinucleotide (fad)	HMDB0001248	bioa_021	GCST90200376	12:59727701-60227701	0.110227503857351	0.5252444605165518	0.8337773861222236
MR-link 2	tyrosine	HMDB0000158	flavin adenine dinucleotide (fad)	HMDB0001248	bioa_021	GCST90200376	12:120845172-121674861	-0.1965740598474653	0.4527524023024172	0.6641609078984505
MR-link 2	tyrosine	HMDB0000158	flavin adenine dinucleotide (fad)	HMDB0001248	bioa_021	GCST90200376	12:122092964-122592964	-0.2178724148190146	0.6087964985579598	0.7204376374755108
MR-link 2	tyrosine	HMDB0000158	flavin adenine dinucleotide (fad)	HMDB0001248	bioa_021	GCST90200376	15:60649639-61149639	-0.7480120999453979	1.4332865646033817	0.6017497512361094
MR-link 2	tyrosine	HMDB0000158	flavin adenine dinucleotide (fad)	HMDB0001248	bioa_021	GCST90200376	16:71153235-72438683	-0.0129365862184931	0.2021262698951445	0.9489682376385612
MR-link 2	isoleucine	HMDB0000172	cysteinylglycine	HMDB0000078	met-d-Ile	GCST90200364	2:27480940-28253174	-0.1528054320498339	0.4294346063259197	0.7219683759764296
MR-link 2	isoleucine	HMDB0000172	cysteinylglycine	HMDB0000078	met-d-Ile	GCST90200364	2:165251927-165751927	1.0523985146923205	0.74408248323114	0.1572570117388784
MR-link 2	isoleucine	HMDB0000172	cysteinylglycine	HMDB0000078	met-d-Ile	GCST90200364	4:88890833-89475171	0.1763897563776515	0.1760572420818891	0.3163973645681203
MR-link 2	isoleucine	HMDB0000172	cysteinylglycine	HMDB0000078	met-d-Ile	GCST90200364	8:76193463-76693463	0.1845186942064406	0.8308289241023771	0.8242439174741039
MR-link 2	isoleucine	HMDB0000172	cysteinylglycine	HMDB0000078	met-d-Ile	GCST90200364	12:56611458-57111458	0.2432487416131301	0.4032556698806485	0.5463675296801497
MR-link 2	isoleucine	HMDB0000172	cysteinylglycine	HMDB0000078	met-d-Ile	GCST90200364	16:69331471-69831471	0.307991808837371	0.5653068183810925	0.5858756816744126
MR-link 2	isoleucine	HMDB0000172	cysteinylglycine	HMDB0000078	met-d-Ile	GCST90200364	16:69865519-70914672	-0.072620445086099	0.3572991572766942	0.8389409653292097
MR-link 2	isoleucine	HMDB0000172	cysteinylglycine	HMDB0000078	met-d-Ile	GCST90200364	17:6935779-7435779	0.3121683488025983	0.5044060041748087	0.5359933761279957
MR-link 2	isoleucine	HMDB0000172	cysteinylglycine	HMDB0000078	met-d-Ile	GCST90200364	19:49069664-49569664	-0.1239805822450733	0.2951094957971835	0.6743998204672081
MR-link 2	urate	HMDB0000289	choline	HMDB0000097	GCST90200307	M15506	4:9672167-10439135	0.1106661580104343	0.0641687036687645	0.0845973023790848
MR-link 2	urate	HMDB0000289	choline	HMDB0000097	GCST90200307	M15506	4:88802323-89302323	-0.1814567560993359	0.2004957063305767	0.3654438741333717
MR-link 2	alanine	HMDB0000161	pantothenate	HMDB0000210	bioa_001	GCST90200279	1:206985954-207485954	0.3505094544835521	0.3638068288752902	0.3353220683734579
MR-link 2	alanine	HMDB0000161	pantothenate	HMDB0000210	bioa_001	GCST90200279	2:27143030-28594285	0.3164642943358014	0.4357825076806459	0.4677175261192976
MR-link 2	alanine	HMDB0000161	pantothenate	HMDB0000210	bioa_001	GCST90200279	2:64958074-65458074	0.3648140328956146	0.3083254093778558	0.2367255127749893
MR-link 2	alanine	HMDB0000161	pantothenate	HMDB0000210	bioa_001	GCST90200279	3:71155270-71655270	0.1997402272030335	0.5587719230851174	0.7207453019509878
MR-link 2	alanine	HMDB0000161	pantothenate	HMDB0000210	bioa_001	GCST90200279	4:88976422-89476422	-0.3855282271539975	0.4783753473409578	0.420293839594832
MR-link 2	alanine	HMDB0000161	pantothenate	HMDB0000210	bioa_001	GCST90200279	7:72732874-73232874	-1.5729726906144368	0.7981358326257427	0.048745811691589
MR-link 2	alanine	HMDB0000161	pantothenate	HMDB0000210	bioa_001	GCST90200279	8:145568681-146068681	-0.0323917653782688	0.5619500600353563	0.954034020882172
MR-link 2	alanine	HMDB0000161	pantothenate	HMDB0000210	bioa_001	GCST90200279	9:4040541-4540541	0.7258230108436453	0.9807884877087404	0.4592755389424369
MR-link 2	alanine	HMDB0000161	pantothenate	HMDB0000210	bioa_001	GCST90200279	12:46636543-47713425	0.1870784556477832	0.1894566360993979	0.3234233753943406
MR-link 2	alanine	HMDB0000161	pantothenate	HMDB0000210	bioa_001	GCST90200279	12:56615040-57115040	0.1972346159985373	0.2591581472153198	0.4466218840539886
MR-link 2	alanine	HMDB0000161	pantothenate	HMDB0000210	bioa_001	GCST90200279	12:59727701-60227701	0.1414506178251132	0.3663039759092313	0.699380855636199
MR-link 2	alanine	HMDB0000161	pantothenate	HMDB0000210	bioa_001	GCST90200279	14:75116447-75616447	0.1438792652637778	0.5716705669653376	0.8012867715865524
MR-link 2	alanine	HMDB0000161	pantothenate	HMDB0000210	bioa_001	GCST90200279	16:69621701-70931491	0.2791461545031362	0.2322293143649159	0.2293526528880995
MR-link 2	alanine	HMDB0000161	pantothenate	HMDB0000210	bioa_001	GCST90200279	17:40568584-41068584	-0.3742729073426082	0.5672266099652795	0.5093631856721812
MR-link 2	alanine	HMDB0000161	pantothenate	HMDB0000210	bioa_001	GCST90200279	22:18906543-19406543	-1.1919920113446445	0.5486483759900259	0.0298106350267126
MR-link 2	s-1-pyrroline-5-carboxylate	HMDB0001301	inosine	HMDB0000195	GCST90200381	GCST90200394	1:18949448-19449448	-0.6421673284005189	0.197459057484217	0.0011453381556003
MR-link 2	s-1-pyrroline-5-carboxylate	HMDB0001301	inosine	HMDB0000195	GCST90200381	GCST90200394	8:144432748-145014955	-0.0031301255915686	0.0605504730851849	0.9587721307914208
MR-link 2	orotidine	HMDB0000788	glycerophosphorylcholine (gpc)	HMDB0000086	GCST90200681	GCST90199629	3:124271035-124771035	-0.3971631567097022	0.2272768436609354	0.0805530298874165
MR-link 2	orotidine	HMDB0000788	glycerophosphorylcholine (gpc)	HMDB0000086	GCST90200681	GCST90199629	16:20142332-20642332	-0.0318017515188169	0.3316111572691074	0.9235994160899345
MR-link 2	orotidine	HMDB0000788	glycerophosphorylcholine (gpc)	HMDB0000086	GCST90200681	GCST90199629	17:72554076-74203469	-0.0479442265973384	0.0266931217652635	0.0724743815293841
MR-link 2	tryptophan	HMDB0000929	creatinine	HMDB0000562	GCST90200441	GCST90200366	4:156527528-157027528	0.1737955772283756	0.3591567414318395	0.6284575714426142
MR-link 2	tryptophan	HMDB0000929	creatinine	HMDB0000562	GCST90200441	GCST90200366	6:111301079-112053797	-0.223838565942416	0.1405961959073643	0.1113696475944085
MR-link 2	citrate	HMDB0000094	acetone	HMDB0001659	met-d-Citrate	met-d-Acetone	1:54822726-55322726	0.6862092364326358	0.155543329298934	1.0256602211783014e-05
MR-link 2	citrate	HMDB0000094	acetone	HMDB0001659	met-d-Citrate	met-d-Acetone	1:206967359-207467359	0.0562860006959043	0.0776187057345552	0.4683537205327827
MR-link 2	citrate	HMDB0000094	acetone	HMDB0001659	met-d-Citrate	met-d-Acetone	2:6909613-7409613	0.2452276857267643	0.1597327155245884	0.1247254526184321
MR-link 2	citrate	HMDB0000094	acetone	HMDB0001659	met-d-Citrate	met-d-Acetone	2:211290507-211790507	0.1449313136461368	0.1722302783154161	0.4000693987191046
MR-link 2	citrate	HMDB0000094	acetone	HMDB0001659	met-d-Citrate	met-d-Acetone	2:241907241-242693157	0.4367564417429409	0.174435597228142	0.0122858322802627
MR-link 2	citrate	HMDB0000094	acetone	HMDB0001659	met-d-Citrate	met-d-Acetone	4:77164144-77664144	0.408794702150755	0.1582042702158077	0.0097670980422201
MR-link 2	citrate	HMDB0000094	acetone	HMDB0001659	met-d-Citrate	met-d-Acetone	5:14438417-15122542	0.1010023546093418	0.0288754399540233	0.0004690006700726
MR-link 2	citrate	HMDB0000094	acetone	HMDB0001659	met-d-Citrate	met-d-Acetone	5:43252947-44074677	0.3448256719132336	0.1492518097144559	0.0208681350130208
MR-link 2	citrate	HMDB0000094	acetone	HMDB0001659	met-d-Citrate	met-d-Acetone	5:176569252-177069252	0.2057086675094223	0.2439662401234462	0.3991250014674059
MR-link 2	citrate	HMDB0000094	acetone	HMDB0001659	met-d-Citrate	met-d-Acetone	6:18111878-18611878	0.0060954334055274	0.0953496939877404	0.9490282404659344
MR-link 2	citrate	HMDB0000094	acetone	HMDB0001659	met-d-Citrate	met-d-Acetone	6:160159894-160659894	0.26658628812592	0.1281329358351454	0.0374756089890738
MR-link 2	citrate	HMDB0000094	acetone	HMDB0001659	met-d-Citrate	met-d-Acetone	7:72772933-73272933	0.3628465271681381	0.1127584822526334	0.001291288096968
MR-link 2	citrate	HMDB0000094	acetone	HMDB0001659	met-d-Citrate	met-d-Acetone	8:126256694-126756694	0.6645434080551744	0.1196433920039369	2.7861822707443917e-08
MR-link 2	citrate	HMDB0000094	acetone	HMDB0001659	met-d-Citrate	met-d-Acetone	9:95648531-96148531	0.4201020200934055	0.1716103116253624	0.0143651708480188
MR-link 2	citrate	HMDB0000094	acetone	HMDB0001659	met-d-Citrate	met-d-Acetone	9:135899500-136399500	-0.0090382106370444	0.2781541839022169	0.9740784775747926
MR-link 2	citrate	HMDB0000094	acetone	HMDB0001659	met-d-Citrate	met-d-Acetone	10:5959218-6459218	0.7510722188735932	0.2202185557464775	0.0006482570891376
MR-link 2	citrate	HMDB0000094	acetone	HMDB0001659	met-d-Citrate	met-d-Acetone	10:64654071-65607438	0.1048247380806507	0.1319356000829024	0.4268960118372662
MR-link 2	citrate	HMDB0000094	acetone	HMDB0001659	met-d-Citrate	met-d-Acetone	10:94589724-95089724	0.7587392564565677	0.2127192805108087	0.0003612884919372
MR-link 2	citrate	HMDB0000094	acetone	HMDB0001659	met-d-Citrate	met-d-Acetone	11:13111524-13611524	0.5184714310744938	0.1845938687092749	0.0049739772278582
MR-link 2	citrate	HMDB0000094	acetone	HMDB0001659	met-d-Citrate	met-d-Acetone	11:61356683-61856683	0.0013619576908536	0.1362528608976043	0.9920246304490846
MR-link 2	citrate	HMDB0000094	acetone	HMDB0001659	met-d-Citrate	met-d-Acetone	12:20812570-21569526	0.3054770798392514	0.1524220862693538	0.0450537448707153
MR-link 2	citrate	HMDB0000094	acetone	HMDB0001659	met-d-Citrate	met-d-Acetone	12:120844110-121665390	0.0450715710589154	0.146386016506254	0.7581619783771845
MR-link 2	citrate	HMDB0000094	acetone	HMDB0001659	met-d-Citrate	met-d-Acetone	14:55030981-55530981	0.5358462490254213	0.2168865965301748	0.0134875778486272
MR-link 2	citrate	HMDB0000094	acetone	HMDB0001659	met-d-Citrate	met-d-Acetone	14:94594947-95094947	0.3085372426368175	0.2648270088273933	0.2439979350505399
MR-link 2	citrate	HMDB0000094	acetone	HMDB0001659	met-d-Citrate	met-d-Acetone	14:102387585-102887585	0.1095945863014562	0.185232247972107	0.5540780177507395
MR-link 2	citrate	HMDB0000094	acetone	HMDB0001659	met-d-Citrate	met-d-Acetone	15:42429423-42929423	0.532705681109894	0.1433330797190986	0.0002019554242535
MR-link 2	citrate	HMDB0000094	acetone	HMDB0001659	met-d-Citrate	met-d-Acetone	15:43028726-45186579	0.5272039985672754	0.1110825633373821	2.0742193228408144e-06
MR-link 2	citrate	HMDB0000094	acetone	HMDB0001659	met-d-Citrate	met-d-Acetone	16:58436602-58936602	0.7146526943371381	0.1785477038590969	6.265365281208205e-05
MR-link 2	citrate	HMDB0000094	acetone	HMDB0001659	met-d-Citrate	met-d-Acetone	17:6092241-7020419	0.0640807732130782	0.0154622544828641	3.408001985503965e-05
MR-link 2	citrate	HMDB0000094	acetone	HMDB0001659	met-d-Citrate	met-d-Acetone	17:57343504-58184169	0.5694676882161833	0.1431943015093995	6.982305324611022e-05
MR-link 2	citrate	HMDB0000094	acetone	HMDB0001659	met-d-Citrate	met-d-Acetone	18:76910235-77410235	0.1147264480044717	0.2927784305101878	0.6951659695775884
MR-link 2	citrate	HMDB0000094	acetone	HMDB0001659	met-d-Citrate	met-d-Acetone	20:62104494-62604494	-0.1927746859344379	0.2706978372431322	0.4763782512418654
MR-link 2	citrate	HMDB0000094	acetone	HMDB0001659	met-d-Citrate	met-d-Acetone	22:18883605-19740639	0.1954105249280145	0.0568426183982443	0.0005865760820002
MR-link 2	uridine	HMDB0000296	glutamine	HMDB0000641	GCST90200407	bioa_006	1:20666238-21166238	0.0408220223530657	0.037856321961314	0.2808816267233743
MR-link 2	uridine	HMDB0000296	glutamine	HMDB0000641	GCST90200407	bioa_006	7:47877194-48377194	-0.0665257596100696	0.0676550035727478	0.325455485928978
MR-link 2	uridine	HMDB0000296	glutamine	HMDB0000641	GCST90200407	bioa_006	22:50686035-51186035	-0.0139732653366534	0.0665534795802422	0.8337024486473177
MR-link 2	acetate	HMDB0000042	arginine	HMDB0000517	met-d-Acetate	M01638	2:27480940-27980940	0.8928348459206348	0.6064569719987527	0.1409629193580897
MR-link 2	acetate	HMDB0000042	arginine	HMDB0000517	met-d-Acetate	M01638	2:136358646-136858646	0.189154235846881	0.6560796075027816	0.7731095415337609
MR-link 2	acetate	HMDB0000042	arginine	HMDB0000517	met-d-Acetate	M01638	9:4513491-5013491	0.3781110710593939	0.6875685960217667	0.5823709051096
MR-link 2	acetate	HMDB0000042	arginine	HMDB0000517	met-d-Acetate	M01638	12:111634608-112523499	0.3024741762266477	0.9141997374029096	0.7407485424415043
MR-link 2	acetate	HMDB0000042	arginine	HMDB0000517	met-d-Acetate	M01638	12:112590766-113090766	0.5893295856196529	0.7254306477026988	0.4165702691212968
MR-link 2	acetate	HMDB0000042	arginine	HMDB0000517	met-d-Acetate	M01638	20:24698737-26432690	0.4820913428326462	0.2476426518186414	0.0515680995360798
MR-link 2	acetate	HMDB0000042	arginine	HMDB0000517	met-d-Acetate	M01638	20:29267804-29767804	-0.4492294261638526	0.6950587185770394	0.5180729995857076
MR-link 2	acetate	HMDB0000042	arginine	HMDB0000517	met-d-Acetate	M01638	20:32973832-34017690	0.139399879092352	0.6226246243665939	0.822842332251978
MR-link 2	orotate	HMDB0000226	urate	HMDB0000289	GCST90200392	M01604	3:123305909-124961335	0.0335900203003232	0.0337949165733185	0.3202535064254739
MR-link 2	orotate	HMDB0000226	urate	HMDB0000289	GCST90200392	M01604	7:32831514-33590783	0.049026983862265	0.0534686495137497	0.3591795667193735
MR-link 2	n6,n6,n6-trimethyllysine	HMDB0001325	tryptophan	HMDB0000929	GCST90200344	M00054	11:64586385-65555309	0.0798054145862513	0.1384593045868585	0.5643571854708673
MR-link 2	ornithine	HMDB0000214	2-aminobutyrate	HMDB0000452	bioa_014	GCST90200305	2:219037276-219805573	-0.4819714683586182	0.4174792087796794	0.2483033634245185
MR-link 2	ornithine	HMDB0000214	2-aminobutyrate	HMDB0000452	bioa_014	GCST90200305	4:144415809-145209327	0.0069489710875889	0.3041577972918203	0.9817726374522172
MR-link 2	ornithine	HMDB0000214	2-aminobutyrate	HMDB0000452	bioa_014	GCST90200305	6:131638147-132138147	0.0538770496687237	0.2049010070101236	0.7925953999408315
MR-link 2	ornithine	HMDB0000214	2-aminobutyrate	HMDB0000452	bioa_014	GCST90200305	10:97138162-97638162	-0.1981713648588147	0.3209449794305841	0.536929964375107
MR-link 2	ornithine	HMDB0000214	2-aminobutyrate	HMDB0000452	bioa_014	GCST90200305	12:46964292-47464292	0.9247311269952276	0.3743127469623203	0.0134932899995758
MR-link 2	ornithine	HMDB0000214	2-aminobutyrate	HMDB0000452	bioa_014	GCST90200305	12:132819894-133319894	0.46526063546893	0.3281185903830709	0.1562010204400751
MR-link 2	ornithine	HMDB0000214	2-aminobutyrate	HMDB0000452	bioa_014	GCST90200305	19:12789284-13289284	0.0666386046176635	0.2521130479409401	0.7915330943025809
MR-link 2	phenylalanine	HMDB0000159	2-aminobutyrate	HMDB0000452	GCST90200396	M32348	12:103005621-103594137	-0.1288157459635969	0.1021972469043478	0.207502748724379
MR-link 2	glycine	HMDB0000123	isoleucine	HMDB0000172	bioa_008	GCST90200399	1:75967169-76725029	0.3763380845586025	0.3680434882947297	0.3065268097451097
MR-link 2	glycine	HMDB0000123	isoleucine	HMDB0000172	bioa_008	GCST90200399	1:120004506-120504506	-0.5480846006808169	0.5152997326626898	0.2874995600859708
MR-link 2	glycine	HMDB0000123	isoleucine	HMDB0000172	bioa_008	GCST90200399	2:165258389-165758389	-0.8839636149840042	0.5405615529847599	0.1019926440202857
MR-link 2	glycine	HMDB0000123	isoleucine	HMDB0000172	bioa_008	GCST90200399	2:210575251-212439946	0.0204108619494432	0.0368758869309868	0.5799199939784823
MR-link 2	glycine	HMDB0000123	isoleucine	HMDB0000172	bioa_008	GCST90200399	3:125660381-126160381	0.0236982194427428	0.1953388146779034	0.903438737141582
MR-link 2	glycine	HMDB0000123	isoleucine	HMDB0000172	bioa_008	GCST90200399	5:89976061-90476061	-0.6842647002997272	0.7243435787621606	0.3448280460890075
MR-link 2	glycine	HMDB0000123	isoleucine	HMDB0000172	bioa_008	GCST90200399	5:131494202-131994202	0.0517209191363688	0.4159320871129788	0.9010386092378704
MR-link 2	glycine	HMDB0000123	isoleucine	HMDB0000172	bioa_008	GCST90200399	6:160525578-161025578	-0.2904962782793188	0.5701836693791151	0.61041691681079
MR-link 2	glycine	HMDB0000123	isoleucine	HMDB0000172	bioa_008	GCST90200399	7:55797215-56297215	0.0674910767088463	0.2886918016238526	0.8151538748622267
MR-link 2	glycine	HMDB0000123	isoleucine	HMDB0000172	bioa_008	GCST90200399	8:8933358-9433358	-0.0913884795190574	0.2584578311192023	0.723645082130671
MR-link 2	glycine	HMDB0000123	isoleucine	HMDB0000172	bioa_008	GCST90200399	8:126232077-126732077	0.0613217639946057	0.2921351935280935	0.8337388108651482
MR-link 2	glycine	HMDB0000123	isoleucine	HMDB0000172	bioa_008	GCST90200399	9:5720079-6894932	0.2049542173151401	0.1621252744460327	0.2061683319023725
MR-link 2	glycine	HMDB0000123	isoleucine	HMDB0000172	bioa_008	GCST90200399	10:64798306-65575478	0.2832590279150551	0.6877597593316024	0.6804438594982705
MR-link 2	glycine	HMDB0000123	isoleucine	HMDB0000172	bioa_008	GCST90200399	12:46859387-47359387	0.0409070598965302	0.3737400568125592	0.9128430084513564
MR-link 2	glycine	HMDB0000123	isoleucine	HMDB0000172	bioa_008	GCST90200399	12:56611458-57111458	-0.1329985812634356	0.6247793722488207	0.8314261200224937
MR-link 2	glycine	HMDB0000123	isoleucine	HMDB0000172	bioa_008	GCST90200399	15:58217095-58717095	-0.150332441465958	0.7211282033848252	0.8348632551427435
MR-link 2	glycine	HMDB0000123	isoleucine	HMDB0000172	bioa_008	GCST90200399	16:80861176-81361176	0.2416182870718367	0.1906753941426198	0.2050942330036956
MR-link 2	glycine	HMDB0000123	isoleucine	HMDB0000172	bioa_008	GCST90200399	17:45188952-45974996	-0.0909194193726124	0.899888113010937	0.9195233609876348
MR-link 2	glycine	HMDB0000123	isoleucine	HMDB0000172	bioa_008	GCST90200399	19:17984588-18484588	0.3320676740584136	0.562212834467345	0.554758933253792
MR-link 2	acetate	HMDB0000042	cysteinylglycine	HMDB0000078	met-d-Acetate	GCST90200364	2:27480940-27980940	0.2144335507088919	0.58400644812159	0.7134872304506457
MR-link 2	acetate	HMDB0000042	cysteinylglycine	HMDB0000078	met-d-Acetate	GCST90200364	2:136358646-136858646	-1.2795402744004702	1.865529630998144	0.4927851283618106
MR-link 2	acetate	HMDB0000042	cysteinylglycine	HMDB0000078	met-d-Acetate	GCST90200364	9:4513491-5013491	0.1238332835650292	0.4779030329136698	0.7955441881347352
MR-link 2	acetate	HMDB0000042	cysteinylglycine	HMDB0000078	met-d-Acetate	GCST90200364	12:111634608-112523499	-0.7675903899268008	0.7075616291528911	0.2779930066652285
MR-link 2	acetate	HMDB0000042	cysteinylglycine	HMDB0000078	met-d-Acetate	GCST90200364	12:112590766-113090766	-0.2084311436677027	0.9966619472313706	0.8343473584402499
MR-link 2	acetate	HMDB0000042	cysteinylglycine	HMDB0000078	met-d-Acetate	GCST90200364	15:43683941-44183941	0.0623911924275332	0.8654934699706476	0.9425323365062508
MR-link 2	acetate	HMDB0000042	cysteinylglycine	HMDB0000078	met-d-Acetate	GCST90200364	20:23910811-24695002	0.9275450700789084	0.6726348629937737	0.1679031909744734
MR-link 2	acetate	HMDB0000042	cysteinylglycine	HMDB0000078	met-d-Acetate	GCST90200364	20:24698737-26432690	0.4595247304646179	0.2246926787284866	0.0408424853254297
MR-link 2	acetate	HMDB0000042	cysteinylglycine	HMDB0000078	met-d-Acetate	GCST90200364	20:32973832-34017690	-0.000494644427946	0.6189353749149447	0.9993623419727994
MR-link 2	4-methyl-2-oxopentanoate	HMDB0000695	thyroxine	HMDB0000248	M22116	GCST90200293	4:88976422-89476422	0.0170224259990387	0.1479530283833649	0.9084031867958864
MR-link 2	4-methyl-2-oxopentanoate	HMDB0000695	thyroxine	HMDB0000248	M22116	GCST90200293	13:48209901-48709901	-0.0768198435678878	0.2136459872417202	0.7191716764884258
MR-link 2	1-stearoyl-2-oleoyl-gps (18:0/18:1)	HMDB0010163	tryptophan	HMDB0000929	GCST90199652	GCST90200441	3:56598999-57098999	0.0300070679875132	0.1614339649767492	0.8525402142225617
MR-link 2	eicosapentaenoate (epa; 20:5n3)	HMDB0001999	sphinganine-1-phosphate	HMDB0001383	M18467	GCST90199845	11:61330635-61830635	-0.070358559830929	0.1414235002982677	0.618834666244179
MR-link 2	flavin adenine dinucleotide (fad)	HMDB0001248	adenosine 5'-diphosphate (adp)	HMDB0001341	GCST90200376	GCST90200355	2:69949756-70738470	0.0753850833138086	0.0563696158369713	0.1811131774099492
MR-link 2	sulfate*	HMDB01448	5-acetylamino-6-formylamino-3-methyluracil	HMDB0011105	GCST90199896	GCST90200680	7:122557611-123057611	0.1898748233467349	0.19895993148731	0.3399130868309715
MR-link 2	cystine	HMDB0000192	2-aminobutyrate	HMDB0000452	M31454	GCST90200305	22:24745202-25245202	0.0198540741948612	0.0639210060802031	0.7561022328283804
MR-link 2	paraxanthine	HMDB0001860	arginine	HMDB0000517	GCST90199654	GCST90200372	19:41091229-41591229	-0.3905231784618501	0.1494285775273808	0.0089634843455294
MR-link 2	histidine	HMDB0000177	sphingosine	HMDB0000252	GCST90200377	GCST90200385	2:211293055-211793055	-0.4389041015739851	0.280882540175383	0.1181491849674981
MR-link 2	histidine	HMDB0000177	sphingosine	HMDB0000252	GCST90200377	GCST90200385	12:96129884-96629884	-0.1341490318038804	0.1637831787280571	0.4127494600274656
MR-link 2	hypotaurine	HMDB0000965	n-palmitoyl-sphingosine (d18:1/16:0)	HMDB0004949	GCST90200379	GCST90200336	4:138793652-139293652	-0.0573142426568304	0.1445601699971094	0.6917559264815915
MR-link 2	hypotaurine	HMDB0000965	n-palmitoyl-sphingosine (d18:1/16:0)	HMDB0004949	GCST90200379	GCST90200336	5:114821656-115321656	0.0306742362482159	0.1254165150831345	0.8067824851028437
MR-link 2	hypotaurine	HMDB0000965	n-palmitoyl-sphingosine (d18:1/16:0)	HMDB0004949	GCST90200379	GCST90200336	19:47031255-47531255	0.1260459088446191	0.1969818630819055	0.5222468073688449
MR-link 2	hypoxanthine	HMDB0000157	glycohyocholate	HMDB0000138	M03127	GCST90199935	6:16038192-16538192	-0.1166442274538692	0.1960437159638259	0.5518495522889353
MR-link 2	3-hydroxybutyrate (bhba)	HMDB0000011	alpha-ketoglutaramate*	HMDB0001552	met-d-bOHbutyrate	GCST90199885	1:230050269-230550269	-0.4684398846104646	0.7151620633952469	0.5124598919327373
MR-link 2	3-hydroxybutyrate (bhba)	HMDB0000011	alpha-ketoglutaramate*	HMDB0001552	met-d-bOHbutyrate	GCST90199885	5:41452897-42471829	-0.7593481074623122	0.6856326196628956	0.2680715218125162
MR-link 2	3-hydroxybutyrate (bhba)	HMDB0000011	alpha-ketoglutaramate*	HMDB0001552	met-d-bOHbutyrate	GCST90199885	8:8059014-8559014	0.3532025528578696	1.4933568203467895	0.8130324121298925
MR-link 2	3-hydroxybutyrate (bhba)	HMDB0000011	alpha-ketoglutaramate*	HMDB0001552	met-d-bOHbutyrate	GCST90199885	8:8580720-9433358	-0.3194907953829889	0.4686232625254015	0.4953877521540214
MR-link 2	3-hydroxybutyrate (bhba)	HMDB0000011	alpha-ketoglutaramate*	HMDB0001552	met-d-bOHbutyrate	GCST90199885	8:9546321-10530228	-0.7953215627713052	1.0821460323969505	0.4623708820598889
MR-link 2	3-hydroxybutyrate (bhba)	HMDB0000011	alpha-ketoglutaramate*	HMDB0001552	met-d-bOHbutyrate	GCST90199885	8:10591858-11909109	-0.2481205797607019	0.6658350261557683	0.7094121323129388
MR-link 2	3-hydroxybutyrate (bhba)	HMDB0000011	alpha-ketoglutaramate*	HMDB0001552	met-d-bOHbutyrate	GCST90199885	9:107339744-107915739	0.3431527506424169	0.451562627279354	0.447300712873743
MR-link 2	3-hydroxybutyrate (bhba)	HMDB0000011	alpha-ketoglutaramate*	HMDB0001552	met-d-bOHbutyrate	GCST90199885	10:113694271-114194271	-0.2958479501619389	0.4402821778826725	0.501615035127569
MR-link 2	3-hydroxybutyrate (bhba)	HMDB0000011	alpha-ketoglutaramate*	HMDB0001552	met-d-bOHbutyrate	GCST90199885	11:116451535-117240760	0.5932303860170725	0.7465919246207251	0.4268552259862144
MR-link 2	3-hydroxybutyrate (bhba)	HMDB0000011	alpha-ketoglutaramate*	HMDB0001552	met-d-bOHbutyrate	GCST90199885	12:122375755-122875755	0.1667667454616972	0.7325062691136529	0.8199059348418563
MR-link 2	3-hydroxybutyrate (bhba)	HMDB0000011	alpha-ketoglutaramate*	HMDB0001552	met-d-bOHbutyrate	GCST90199885	14:94393207-95094947	-0.3802200146862111	0.4584894856869377	0.4069412299345076
MR-link 2	3-hydroxybutyrate (bhba)	HMDB0000011	alpha-ketoglutaramate*	HMDB0001552	met-d-bOHbutyrate	GCST90199885	15:58430643-58980498	-0.7327528671387644	0.6109328302393902	0.2303724281694213
MR-link 2	3-hydroxybutyrate (bhba)	HMDB0000011	alpha-ketoglutaramate*	HMDB0001552	met-d-bOHbutyrate	GCST90199885	16:71899923-73042963	0.3168561966050141	0.4157877392385366	0.4460227708920597
MR-link 2	3-hydroxybutyrate (bhba)	HMDB0000011	alpha-ketoglutaramate*	HMDB0001552	met-d-bOHbutyrate	GCST90199885	17:6935779-7435779	-1.093235568666512	0.5308048636829015	0.0394386219552793
MR-link 2	3-hydroxybutyrate (bhba)	HMDB0000011	alpha-ketoglutaramate*	HMDB0001552	met-d-bOHbutyrate	GCST90199885	19:45161941-45661941	0.1000062921355325	0.3867806142947912	0.7959741577320817
MR-link 2	2-hydroxyphenylacetate	HMDB0000669	arachidonate (20:4n6)	HMDB0001043	GCST90200369	M01110	9:131329579-131829579	-0.0252434382890686	0.1078103193778541	0.8148710360418261
MR-link 2	2-hydroxyphenylacetate	HMDB0000669	arachidonate (20:4n6)	HMDB0001043	GCST90200369	M01110	12:122051275-122551275	-0.0349757615296935	0.2915126986359369	0.9044988065448454
MR-link 2	creatinine	HMDB0000562	methionine	HMDB0000696	GCST90200366	GCST90200391	16:20142332-20642332	0.2280930744991907	0.2362786811480151	0.3343664640574911
MR-link 2	glycerophosphorylcholine (gpc)	HMDB0000086	isoleucine	HMDB0000172	GCST90199629	bioa_010	1:40156715-40656715	0.0108419884555575	0.0531926353028672	0.8384902621428317
MR-link 2	3-methyl-2-oxovalerate	HMDB0000491	creatinine	HMDB0000562	M15676	GCST90200366	4:88976422-89476422	0.0398884444657245	0.1283191922616982	0.7559121473741605
MR-link 2	beta-alanine	HMDB0000056	ornithine	HMDB0000214	GCST90200361	GCST90200404	3:30500404-31000404	0.0148531741148999	0.075850247306619	0.8447492114353706
MR-link 2	docosapentaenoate (n6 dpa; 22:5n6)	HMDB0001976	inosine	HMDB0000195	GCST90199796	M01123	11:61347212-61847212	0.3110716378507042	0.1965706078930835	0.1135370379051673
MR-link 2	caffeine	HMDB0001847	taurine	HMDB0000251	GCST90200436	GCST90200420	15:56384745-56884745	0.3814666181668373	0.3215679771850178	0.235515476577808
MR-link 2	caffeine	HMDB0001847	taurine	HMDB0000251	GCST90200436	GCST90200420	15:57044800-57544800	0.0323467049374471	1.1119883452366337	0.9767935543327716
MR-link 2	orotate	HMDB0000226	glutamine	HMDB0000641	GCST90200392	met-d-Gln	3:123305909-124961335	0.0005523562273531	0.0089894489706084	0.9510048563849804
MR-link 2	orotate	HMDB0000226	glutamine	HMDB0000641	GCST90200392	met-d-Gln	7:32831514-33590783	-0.0121202252986013	0.0142731763417702	0.3957916876899019
MR-link 2	acetylphosphate	HMDB0001494	paraxanthine	HMDB0001860	M15488	GCST90199654	1:109564880-110064880	-0.0721144411574429	0.201959739885589	0.7210368937364613
MR-link 2	acetylphosphate	HMDB0001494	paraxanthine	HMDB0001860	M15488	GCST90199654	6:96128415-96628415	-0.0293338245636451	0.275292222713081	0.9151418420292462
MR-link 2	arachidonate (20:4n6)	HMDB0001043	taurocholate	HMDB0000036	M01110	M18497	11:61330635-61830635	-0.0453202775549251	0.0887199198436168	0.6094741977711091
MR-link 2	alpha-ketoglutaramate*	HMDB0001552	1-methylnicotinamide	HMDB0000699	GCST90199885	GCST90200406	3:99879368-100379368	-0.0509458011843716	0.0888881563575018	0.5665465295484997
MR-link 2	tryptophan	HMDB0000929	methionine	HMDB0000696	M00054	M01302	3:20813578-21313578	0.5860606487433357	0.1841569852472487	0.001460614261948
MR-link 2	tryptophan	HMDB0000929	methionine	HMDB0000696	M00054	M01302	3:189559163-190059163	0.5226475096204928	0.3481377235057367	0.1332866400889384
MR-link 2	tryptophan	HMDB0000929	methionine	HMDB0000696	M00054	M01302	4:156579823-157079823	0.1470748198950077	0.1650622894122586	0.3729151296656238
MR-link 2	tryptophan	HMDB0000929	methionine	HMDB0000696	M00054	M01302	5:142947848-143447848	0.1234979276239295	0.1849533110125163	0.5043092246002316
MR-link 2	tryptophan	HMDB0000929	methionine	HMDB0000696	M00054	M01302	5:153760041-154260041	0.8395222631547633	0.3281424150635419	0.0105152562896476
MR-link 2	tryptophan	HMDB0000929	methionine	HMDB0000696	M00054	M01302	6:111281159-111781159	0.3385335401151216	0.1537639422085816	0.0276904288223108
MR-link 2	tryptophan	HMDB0000929	methionine	HMDB0000696	M00054	M01302	6:125293311-125793311	0.3406887619358893	0.2130801558585963	0.1098481424454601
MR-link 2	tryptophan	HMDB0000929	methionine	HMDB0000696	M00054	M01302	7:14057409-14557409	0.5884620610185063	0.1456427313720146	5.3348914781097455e-05
MR-link 2	tryptophan	HMDB0000929	methionine	HMDB0000696	M00054	M01302	11:116404435-116904435	0.4662094191344266	0.1332417847781256	0.0004670537192995
MR-link 2	tryptophan	HMDB0000929	methionine	HMDB0000696	M00054	M01302	16:53794515-54294515	0.7141178785515725	0.3757730825132735	0.0573810962034269
MR-link 2	glycine	HMDB0000123	7-methylxanthine	HMDB0001991	met-d-Gly	M34390	1:11606378-12106378	0.1690044360815246	0.7996258685338161	0.8326107458312538
MR-link 2	glycine	HMDB0000123	7-methylxanthine	HMDB0001991	met-d-Gly	M34390	1:75982013-76482013	0.4343659194691606	0.7327107463733424	0.5533013156513258
MR-link 2	glycine	HMDB0000123	7-methylxanthine	HMDB0001991	met-d-Gly	M34390	1:120004506-120504506	-0.5931108865570689	0.8713033052074022	0.4960506394430397
MR-link 2	glycine	HMDB0000123	7-methylxanthine	HMDB0001991	met-d-Gly	M34390	1:151589838-152089838	0.1650147814501718	1.0667509767734698	0.8770663991584524
MR-link 2	glycine	HMDB0000123	7-methylxanthine	HMDB0001991	met-d-Gly	M34390	2:165276338-165776338	-0.7993272074430251	1.065350658280558	0.4530770899000735
MR-link 2	glycine	HMDB0000123	7-methylxanthine	HMDB0001991	met-d-Gly	M34390	2:208538752-212979649	0.0331235702581629	0.0372855495562551	0.3743387776065192
MR-link 2	glycine	HMDB0000123	7-methylxanthine	HMDB0001991	met-d-Gly	M34390	2:226790540-227290540	0.9330213378257488	0.8176677328816162	0.2538381389704307
MR-link 2	glycine	HMDB0000123	7-methylxanthine	HMDB0001991	met-d-Gly	M34390	3:12110357-12610357	-0.2155419159599209	0.8042889294186077	0.788706512955819
MR-link 2	glycine	HMDB0000123	7-methylxanthine	HMDB0001991	met-d-Gly	M34390	3:48534270-49826414	-0.0520043973668823	0.6683554321154443	0.9379795949639452
MR-link 2	glycine	HMDB0000123	7-methylxanthine	HMDB0001991	met-d-Gly	M34390	3:125116791-126249375	0.2612353683754573	0.1913136433040634	0.1721015540390845
MR-link 2	glycine	HMDB0000123	7-methylxanthine	HMDB0001991	met-d-Gly	M34390	4:89427537-89927537	-1.021387367134173	0.8219311260052385	0.2139902639551998
MR-link 2	glycine	HMDB0000123	7-methylxanthine	HMDB0001991	met-d-Gly	M34390	4:102676923-103438709	0.2888705007592325	0.7595592284493422	0.703712840484668
MR-link 2	glycine	HMDB0000123	7-methylxanthine	HMDB0001991	met-d-Gly	M34390	5:90005685-90505685	-0.6287443602855075	0.7695723655797277	0.4139256525549378
MR-link 2	glycine	HMDB0000123	7-methylxanthine	HMDB0001991	met-d-Gly	M34390	6:131620261-132120261	1.8027729858846484	1.0650572362591393	0.0905214184263242
MR-link 2	glycine	HMDB0000123	7-methylxanthine	HMDB0001991	met-d-Gly	M34390	6:160518860-161018860	0.0622605670935223	0.6683653182958849	0.925781617198404
MR-link 2	glycine	HMDB0000123	7-methylxanthine	HMDB0001991	met-d-Gly	M34390	7:55560073-56715237	0.0007069406870009	0.2810547905907045	0.9979930729392752
MR-link 2	glycine	HMDB0000123	7-methylxanthine	HMDB0001991	met-d-Gly	M34390	8:8915380-9434231	-0.3857468084223607	0.2698618811066173	0.1528826610582375
MR-link 2	glycine	HMDB0000123	7-methylxanthine	HMDB0001991	met-d-Gly	M34390	8:116710729-117210729	0.3398888188985544	0.9621111308695056	0.7238830578846644
MR-link 2	glycine	HMDB0000123	7-methylxanthine	HMDB0001991	met-d-Gly	M34390	8:126212070-126756694	0.1836908253659067	0.3021653537490423	0.5432439067925314
MR-link 2	glycine	HMDB0000123	7-methylxanthine	HMDB0001991	met-d-Gly	M34390	9:5668443-7086536	0.2329781839450199	0.2831260618314367	0.4105774219193292
MR-link 2	glycine	HMDB0000123	7-methylxanthine	HMDB0001991	met-d-Gly	M34390	12:115016-615016	-0.3962612226817857	1.0443442740338351	0.7043645419377451
MR-link 2	glycine	HMDB0000123	7-methylxanthine	HMDB0001991	met-d-Gly	M34390	12:21136493-21636493	0.5323622709144039	1.307806478424726	0.6839602337042503
MR-link 2	glycine	HMDB0000123	7-methylxanthine	HMDB0001991	met-d-Gly	M34390	12:46468358-47667420	0.0360924200200343	0.3857299957952065	0.925451432897916
MR-link 2	glycine	HMDB0000123	7-methylxanthine	HMDB0001991	met-d-Gly	M34390	12:56615338-57115338	-1.1492775732775415	0.4907493676326657	0.0191867315457815
MR-link 2	glycine	HMDB0000123	7-methylxanthine	HMDB0001991	met-d-Gly	M34390	12:57516305-58016305	0.7719007710205317	1.2282753459314413	0.5297139208323571
MR-link 2	glycine	HMDB0000123	7-methylxanthine	HMDB0001991	met-d-Gly	M34390	12:59343804-59843804	0.5864147625480775	0.991887401466462	0.5543790397740503
MR-link 2	glycine	HMDB0000123	7-methylxanthine	HMDB0001991	met-d-Gly	M34390	14:100551720-101051720	-1.2242284264375116	1.473466559354932	0.4060588574055511
MR-link 2	glycine	HMDB0000123	7-methylxanthine	HMDB0001991	met-d-Gly	M34390	15:42451374-42951374	-1.992515720738031	0.7674282673835374	0.0094218841750662
MR-link 2	glycine	HMDB0000123	7-methylxanthine	HMDB0001991	met-d-Gly	M34390	15:43028726-44613739	-0.0233014198928357	0.7765878504451994	0.9760631667611538
MR-link 2	glycine	HMDB0000123	7-methylxanthine	HMDB0001991	met-d-Gly	M34390	15:58180763-58713267	0.5766566660704331	0.4965310027390016	0.2454910908159858
MR-link 2	glycine	HMDB0000123	7-methylxanthine	HMDB0001991	met-d-Gly	M34390	16:79678196-80178196	-0.4867188633396102	1.0060544297705405	0.6285350603551623
MR-link 2	glycine	HMDB0000123	7-methylxanthine	HMDB0001991	met-d-Gly	M34390	16:80626853-81422810	-0.0871037044064637	0.2242718540942325	0.6977315377344357
MR-link 2	glycine	HMDB0000123	7-methylxanthine	HMDB0001991	met-d-Gly	M34390	17:45235982-45996386	-0.3876362287823318	0.4798194520139883	0.4191600378025922
MR-link 2	glycine	HMDB0000123	7-methylxanthine	HMDB0001991	met-d-Gly	M34390	19:17984588-18484588	0.5561471463654613	0.5620391218422364	0.3224103603978602
MR-link 2	glycine	HMDB0000123	7-methylxanthine	HMDB0001991	met-d-Gly	M34390	19:33473705-33973705	-2.310595023415467	1.195717202611424	0.0533110719330569
MR-link 2	guanidinoacetate	HMDB0000128	n6,n6,n6-trimethyllysine	HMDB0001325	GCST90200384	GCST90200344	6:131647278-132147278	-0.2415874064309634	0.2307743770287209	0.2951662672933104
MR-link 2	guanidinoacetate	HMDB0000128	n6,n6,n6-trimethyllysine	HMDB0001325	GCST90200384	GCST90200344	11:64893892-65393892	-1.070057325168595	0.1829835707181224	4.9801878349759194e-09
MR-link 2	guanidinoacetate	HMDB0000128	n6,n6,n6-trimethyllysine	HMDB0001325	GCST90200384	GCST90200344	12:101043-601043	-0.0407674486816761	0.1420329609794063	0.7740908164937694
MR-link 2	guanidinoacetate	HMDB0000128	n6,n6,n6-trimethyllysine	HMDB0001325	GCST90200384	GCST90200344	14:100558168-101058168	-0.1691575153891747	0.1569059492374892	0.2809970618135999
MR-link 2	guanidinoacetate	HMDB0000128	n6,n6,n6-trimethyllysine	HMDB0001325	GCST90200384	GCST90200344	20:61898912-62398912	0.4776558818630053	0.3658851502019127	0.1917293265731335
MR-link 2	dimethylglycine	HMDB0000092	alanine	HMDB0000161	GCST90200424	bioa_001	5:78080227-78832833	0.000593056802885	0.0146331899858628	0.9676720277445476
MR-link 2	dimethylglycine	HMDB0000092	alanine	HMDB0000161	GCST90200424	bioa_001	10:103976834-104737382	0.1589516962911591	0.0523709823422281	0.0024044791104456
MR-link 2	dimethylglycine	HMDB0000092	alanine	HMDB0000161	GCST90200424	bioa_001	15:76242337-76742337	-0.0377089214300827	0.0594344252174172	0.5257789509130557
MR-link 2	2-hydroxyglutarate	HMDB0059655	4-methyl-2-oxopentanoate	HMDB0000695	GCST90199865	GCST90199655	2:242459363-242959363	0.29422826328756	0.3951512254877942	0.4565156173739779
MR-link 2	2-hydroxyglutarate	HMDB0059655	4-methyl-2-oxopentanoate	HMDB0000695	GCST90199865	GCST90199655	14:91386532-91886532	0.1244091133877339	0.1615892643638159	0.4413535647843147
MR-link 2	n-formylanthranilic acid	HMDB0004089	orotidine	HMDB0000788	GCST90199960	GCST90200681	2:143548189-144048189	-0.2954531056615638	0.1300903608735032	0.0231386514604467
MR-link 2	n-formylanthranilic acid	HMDB0004089	orotidine	HMDB0000788	GCST90199960	GCST90200681	17:75643177-76448530	0.0915669406041879	0.0301678347129854	0.0024033584358015
MR-link 2	glutamine	HMDB0000641	alanine	HMDB0000161	bioa_006	met-d-Ala	2:27200724-28253174	-0.7739529420193323	0.1512093827127827	3.081078918068765e-07
MR-link 2	glutamine	HMDB0000641	alanine	HMDB0000161	bioa_006	met-d-Ala	2:191299636-192089976	-0.0879796030866134	0.1502198501874977	0.5580957613538353
MR-link 2	glutamine	HMDB0000641	alanine	HMDB0000161	bioa_006	met-d-Ala	6:20469561-20969561	1.2825078418315097	0.3069034035169563	2.929677248752328e-05
MR-link 2	glutamine	HMDB0000641	alanine	HMDB0000161	bioa_006	met-d-Ala	7:72732874-73232874	0.3010715284023369	0.1378286939243027	0.0289336515897591
MR-link 2	glutamine	HMDB0000641	alanine	HMDB0000161	bioa_006	met-d-Ala	8:17122121-17622121	0.907661497917394	0.2198215717380888	3.6421304023333183e-05
MR-link 2	glutamine	HMDB0000641	alanine	HMDB0000161	bioa_006	met-d-Ala	8:134082558-134582558	0.028668544137226	0.2863407038049489	0.9202487444617188
MR-link 2	glutamine	HMDB0000641	alanine	HMDB0000161	bioa_006	met-d-Ala	9:4032942-4532942	0.970582897510078	0.2717181406104442	0.0003542370322541
MR-link 2	glutamine	HMDB0000641	alanine	HMDB0000161	bioa_006	met-d-Ala	10:64798306-65565800	-0.5641991804744706	0.3635683898368861	0.1207010320953359
MR-link 2	glutamine	HMDB0000641	alanine	HMDB0000161	bioa_006	met-d-Ala	10:99109412-99609412	-0.1655862776980984	0.0858409029093323	0.0537320539378995
MR-link 2	glutamine	HMDB0000641	alanine	HMDB0000161	bioa_006	met-d-Ala	11:8003049-8503049	0.8243773018975222	0.1616512157927388	3.4014113705874065e-07
MR-link 2	glutamine	HMDB0000641	alanine	HMDB0000161	bioa_006	met-d-Ala	12:46679007-47711183	0.7734504157933215	0.1798526460234733	1.70438352084251e-05
MR-link 2	glutamine	HMDB0000641	alanine	HMDB0000161	bioa_006	met-d-Ala	12:56615040-57375879	-0.3766775967046274	0.0574707260029001	5.592162218201237e-11
MR-link 2	glutamine	HMDB0000641	alanine	HMDB0000161	bioa_006	met-d-Ala	12:59344212-60165849	0.8447003677191699	0.2364581141273495	0.0003538537270975
MR-link 2	glutamine	HMDB0000641	alanine	HMDB0000161	bioa_006	met-d-Ala	14:100594368-101094368	0.2119577511102064	0.2530303242437132	0.4022119829014814
MR-link 2	glutamine	HMDB0000641	alanine	HMDB0000161	bioa_006	met-d-Ala	15:58477325-58977325	-0.0551502528476656	0.1886593494962277	0.7700364905528441
MR-link 2	docosapentaenoate (n6 dpa; 22:5n6)	HMDB0001976	valine	HMDB0000883	GCST90199796	met-d-Val	11:61347212-61847212	-0.0987683845125735	0.0445822472528128	0.02673127704023
MR-link 2	3-methyl-2-oxobutyrate	HMDB0000019	cysteine	HMDB0000574	GCST90199677	GCST90200439	4:88953670-89453670	-0.0443799320364299	0.105554620596155	0.6741602648221494
MR-link 2	3-(4-hydroxyphenyl)lactate	HMDB0000755	kynurenine	HMDB0000684	M32197	M15140	17:79879970-80379970	0.1565524434038548	0.1532530539961585	0.307003863068314
MR-link 2	creatinine	HMDB0000562	hypoxanthine	HMDB0000157	M00513	M03127	7:23845366-24345366	-0.2082473422277561	0.2162045269190985	0.3354491565106859
MR-link 2	cysteinylglycine	HMDB0000078	phosphate	HMDB0001429	GCST90200364	M11438	16:15885043-16385043	-0.1299654690273718	0.17876616396319	0.4672174990926102
MR-link 2	cysteinylglycine	HMDB0000078	phosphate	HMDB0001429	GCST90200364	M11438	16:89076223-90262231	-0.004666218877625	0.0841371513691665	0.9557722569926363
MR-link 2	inosine	HMDB0000195	threonine	HMDB0000167	M01123	M01284	6:85876680-86677325	0.1012426189905514	0.0947735769570929	0.285404209172005
MR-link 2	glutamine	HMDB0000641	methionine	HMDB0000696	bioa_006	M01302	2:27200724-28253174	0.2940675522371779	0.2543030789825401	0.2475312928373252
MR-link 2	glutamine	HMDB0000641	methionine	HMDB0000696	bioa_006	M01302	2:191299636-192089976	0.2262370183984818	0.4449224201879233	0.6111122449187821
MR-link 2	glutamine	HMDB0000641	methionine	HMDB0000696	bioa_006	M01302	6:20469561-20969561	-0.6811444804875593	0.7439339247545318	0.3598777335732237
MR-link 2	glutamine	HMDB0000641	methionine	HMDB0000696	bioa_006	M01302	7:72732874-73232874	0.282564833380256	0.4559983139716968	0.5354803297311563
MR-link 2	glutamine	HMDB0000641	methionine	HMDB0000696	bioa_006	M01302	8:17122121-17622121	0.0918458589834668	0.5053779695698002	0.8557891541812638
MR-link 2	glutamine	HMDB0000641	methionine	HMDB0000696	bioa_006	M01302	8:134082558-134582558	1.2681709225810112	0.7341816676319802	0.084109171548867
MR-link 2	glutamine	HMDB0000641	methionine	HMDB0000696	bioa_006	M01302	9:4032942-4532942	0.6384901371142261	0.6402041994335392	0.3186079317913342
MR-link 2	glutamine	HMDB0000641	methionine	HMDB0000696	bioa_006	M01302	10:64798306-65565800	-1.4766808016729749	0.6378943318563921	0.0206167567240232
MR-link 2	glutamine	HMDB0000641	methionine	HMDB0000696	bioa_006	M01302	10:99109412-99609412	-0.4726626395962449	0.3229142111037862	0.1432648390901135
MR-link 2	glutamine	HMDB0000641	methionine	HMDB0000696	bioa_006	M01302	11:8003049-8503049	-0.2320253124909312	0.5108590772605826	0.649694576017082
MR-link 2	glutamine	HMDB0000641	methionine	HMDB0000696	bioa_006	M01302	12:46679007-47711183	0.7709166684369726	0.2576898027998998	0.0027747781733662
MR-link 2	glutamine	HMDB0000641	methionine	HMDB0000696	bioa_006	M01302	12:56615040-57375879	-0.3192730475716737	0.0942527624393879	0.0007055504983574
MR-link 2	glutamine	HMDB0000641	methionine	HMDB0000696	bioa_006	M01302	12:59344212-60165849	0.3385401823483442	0.3996575231304589	0.3969529199991765
MR-link 2	glutamine	HMDB0000641	methionine	HMDB0000696	bioa_006	M01302	14:100594368-101094368	-0.6807769619292008	0.6017129606060022	0.2578875278102123
MR-link 2	glutamine	HMDB0000641	methionine	HMDB0000696	bioa_006	M01302	15:58477325-58977325	0.2985849106942801	0.6958508099657036	0.6678553380386955
MR-link 2	alanine	HMDB0000161	glucuronate	HMDB0000127	bioa_001	GCST90199641	1:206985954-207485954	0.225704751688871	0.3577121712522106	0.5280617798780736
MR-link 2	alanine	HMDB0000161	glucuronate	HMDB0000127	bioa_001	GCST90199641	2:27143030-28594285	0.5652380798936767	0.2940729847230615	0.0545930066946682
MR-link 2	alanine	HMDB0000161	glucuronate	HMDB0000127	bioa_001	GCST90199641	2:64958074-65458074	0.0093122397878973	0.3033092252552509	0.9755070910927508
MR-link 2	alanine	HMDB0000161	glucuronate	HMDB0000127	bioa_001	GCST90199641	3:71155270-71655270	-0.2443180463789822	0.6741458339725984	0.7170447205090165
MR-link 2	alanine	HMDB0000161	glucuronate	HMDB0000127	bioa_001	GCST90199641	4:88976422-89476422	-0.7313459432518363	0.4628721180272173	0.1141029100655844
MR-link 2	alanine	HMDB0000161	glucuronate	HMDB0000127	bioa_001	GCST90199641	7:72732874-73232874	0.0869664571911233	0.4931230803369411	0.8600122891926248
MR-link 2	alanine	HMDB0000161	glucuronate	HMDB0000127	bioa_001	GCST90199641	8:145568681-146068681	0.3124188892810042	1.0227287122566064	0.7600037853004664
MR-link 2	alanine	HMDB0000161	glucuronate	HMDB0000127	bioa_001	GCST90199641	9:4040541-4540541	-1.5313549677273746	0.7944760064490675	0.0539169617180111
MR-link 2	alanine	HMDB0000161	glucuronate	HMDB0000127	bioa_001	GCST90199641	12:46636543-47713425	0.1825925026940131	0.1908166520544999	0.3386176033320369
MR-link 2	alanine	HMDB0000161	glucuronate	HMDB0000127	bioa_001	GCST90199641	12:56615040-57115040	0.3255516226398662	0.2654519883998842	0.2200463382518057
MR-link 2	alanine	HMDB0000161	glucuronate	HMDB0000127	bioa_001	GCST90199641	12:59727701-60227701	-0.0949814838110419	0.3514594334046066	0.7869688657172735
MR-link 2	alanine	HMDB0000161	glucuronate	HMDB0000127	bioa_001	GCST90199641	14:75116447-75616447	-0.153978314212388	0.564284782177811	0.784950524829103
MR-link 2	alanine	HMDB0000161	glucuronate	HMDB0000127	bioa_001	GCST90199641	16:69621701-70931491	0.032832306723231	0.2156997063871664	0.8790189141735986
MR-link 2	alanine	HMDB0000161	glucuronate	HMDB0000127	bioa_001	GCST90199641	17:40568584-41068584	0.5338027124516023	0.5774538046338298	0.3552741151146834
MR-link 2	alanine	HMDB0000161	glucuronate	HMDB0000127	bioa_001	GCST90199641	22:18906543-19406543	0.3791463980095741	0.5549834764546944	0.4945013209561909
MR-link 2	biliverdin	HMDB0001008	3-hydroxybutyrate (bhba)	HMDB0000011	M02137	M00542	2:234046650-234918570	0.0249176936947524	0.0591480279353849	0.6735529475130768
MR-link 2	2-aminobutyrate	HMDB0000452	glycine	HMDB0000123	GCST90200305	M32338	2:64970910-65470910	-0.4253449348568544	0.1087941646718396	9.243758157217186e-05
MR-link 2	2-aminobutyrate	HMDB0000452	glycine	HMDB0000123	GCST90200305	M32338	4:88993818-89493818	-0.1082131189490837	0.1686743079568654	0.5211649571478858
MR-link 2	beta-alanine	HMDB0000056	creatinine	HMDB0000562	GCST90200361	met-d-Creatinine	3:30500404-31000404	0.025756761972533	0.020558380145595	0.2102568414394377
MR-link 2	orotate	HMDB0000226	taurochenodeoxycholate	HMDB0000951	GCST90200392	GCST90200337	3:123305909-124961335	0.068774803949608	0.030074453726482	0.0222064448564363
MR-link 2	orotate	HMDB0000226	taurochenodeoxycholate	HMDB0000951	GCST90200392	GCST90200337	7:32831514-33590783	-0.0286204657744276	0.0538967460996342	0.5954021470980988
MR-link 2	1-stearoyl-2-oleoyl-gps (18:0/18:1)	HMDB0010163	aspartate	HMDB0000191	GCST90199652	GCST90200370	3:56598999-57098999	1.1575532811891516	0.1536968243344454	5.019660124587095e-14
MR-link 2	kynurenate	HMDB0000715	sarcosine	HMDB0000271	GCST90200454	GCST90200291	1:241463402-241963402	0.0465280300800564	0.0626428283679882	0.457632382071336
MR-link 2	kynurenate	HMDB0000715	sarcosine	HMDB0000271	GCST90200454	GCST90200291	4:170711647-171211647	-0.0120664558070588	0.1210818285418446	0.9206179245968188
MR-link 2	kynurenate	HMDB0000715	sarcosine	HMDB0000271	GCST90200454	GCST90200291	16:58517848-59017848	0.3484593212755457	0.2030034896599028	0.0860671167201556
MR-link 2	adenosine	HMDB0000050	phenylalanine	HMDB0000159	M00555	GCST90200396	1:109564880-110064880	-0.073984870320984	0.2299081703315785	0.7476028266087587
MR-link 2	adenosine	HMDB0000050	phenylalanine	HMDB0000159	M00555	GCST90200396	6:96128415-96628415	-0.0626387640899806	0.2250233303224074	0.7807316903492135
MR-link 2	betaine	HMDB0000043	biliverdin	HMDB0001008	M03141	M02137	2:211337631-211837631	-0.029098561801874	0.123709535331652	0.8140404624005804
MR-link 2	betaine	HMDB0000043	biliverdin	HMDB0001008	M03141	M02137	5:78095798-78666416	0.0568091079376122	0.1240575532250223	0.6470060189477129
MR-link 2	betaine	HMDB0000043	biliverdin	HMDB0001008	M03141	M02137	12:30349-530349	0.2175146601792766	0.172629890652035	0.2076672768315807
MR-link 2	betaine	HMDB0000043	biliverdin	HMDB0001008	M03141	M02137	21:44237404-44737404	-0.0215660874030145	0.1730970509806488	0.900848484832008
MR-link 2	hypotaurine	HMDB0000965	taurine	HMDB0000251	GCST90200379	bioa_034	4:138793652-139293652	0.1245882621259428	0.1006058748456451	0.2155753445610352
MR-link 2	hypotaurine	HMDB0000965	taurine	HMDB0000251	GCST90200379	bioa_034	5:114821656-115321656	0.0304294847575758	0.084996745312529	0.7203375911630696
MR-link 2	citrulline	HMDB0000904	taurocholate	HMDB0000036	bioa_005	M18497	2:211099261-211599261	0.062342766720374	0.2126421778499964	0.7693833734469118
MR-link 2	citrulline	HMDB0000904	taurocholate	HMDB0000036	bioa_005	M18497	8:10310878-10810878	-0.5678060142367982	0.639171474384592	0.3743541651533743
MR-link 2	citrulline	HMDB0000904	taurocholate	HMDB0000036	bioa_005	M18497	8:11437159-11937159	-0.9618737637629238	0.5214683384975521	0.0651032103519095
MR-link 2	citrulline	HMDB0000904	taurocholate	HMDB0000036	bioa_005	M18497	9:133044244-133627617	0.2810899144062768	0.1743173658751583	0.1068492360038787
MR-link 2	citrulline	HMDB0000904	taurocholate	HMDB0000036	bioa_005	M18497	9:135893372-136393372	-0.2857650759187049	0.4523881349988125	0.5275952210019528
MR-link 2	citrulline	HMDB0000904	taurocholate	HMDB0000036	bioa_005	M18497	10:97138579-97638579	-0.3309467010527341	0.4764817241455695	0.4873290416857736
MR-link 2	citrulline	HMDB0000904	taurocholate	HMDB0000036	bioa_005	M18497	17:9542768-10042768	0.125530232278167	0.3384165225457694	0.7106866070484255
MR-link 2	asparagine	HMDB0000168	leucine	HMDB0000687	M34283	GCST90200389	11:61916235-62416235	0.0248328676438423	0.1781274902328858	0.8891256639451054
MR-link 2	asparagine	HMDB0000168	leucine	HMDB0000687	M34283	GCST90200389	14:104016664-104812812	0.1991489474314281	0.1853388092838139	0.2825928517521906
MR-link 2	4-methyl-2-oxopentanoate	HMDB0000695	5-oxoproline	HMDB0000267	M22116	GCST90200280	4:88976422-89476422	-0.1507324460347164	0.1447629126532954	0.2977657433306175
MR-link 2	4-methyl-2-oxopentanoate	HMDB0000695	5-oxoproline	HMDB0000267	M22116	GCST90200280	13:48209901-48709901	0.3176255220981361	0.2209749613565727	0.1506093646018313
MR-link 2	tyrosine	HMDB0000158	leucine	HMDB0000687	bioa_021	M00060	4:99820973-100320973	-1.7285588225814652	0.8921581536932705	0.0526839248884885
MR-link 2	tyrosine	HMDB0000158	leucine	HMDB0000687	bioa_021	M00060	4:148735862-149235862	0.6881930254784319	0.7583735858305732	0.3641640589940005
MR-link 2	tyrosine	HMDB0000158	leucine	HMDB0000687	bioa_021	M00060	6:111242119-112017012	-0.0316108316519986	0.1264004595923853	0.8025217826838067
MR-link 2	tyrosine	HMDB0000158	leucine	HMDB0000687	bioa_021	M00060	6:112114361-112614361	-0.4299932183400039	0.560052123768374	0.4426217193466341
MR-link 2	tyrosine	HMDB0000158	leucine	HMDB0000687	bioa_021	M00060	7:27926305-28426305	-0.9737278871753484	0.727336701539295	0.1806494412270594
MR-link 2	tyrosine	HMDB0000158	leucine	HMDB0000687	bioa_021	M00060	8:8933358-9433358	-0.3762069355080879	0.949518609901042	0.6919515387112483
MR-link 2	tyrosine	HMDB0000158	leucine	HMDB0000687	bioa_021	M00060	10:64816186-65575478	-0.4702670092850551	0.89866308090279	0.600768118684446
MR-link 2	tyrosine	HMDB0000158	leucine	HMDB0000687	bioa_021	M00060	11:61310081-61810081	1.2408776142198534	0.8376271387370625	0.1384946826243015
MR-link 2	tyrosine	HMDB0000158	leucine	HMDB0000687	bioa_021	M00060	12:20701307-21201307	-0.0627890744916063	0.6451605196644842	0.9224697470371068
MR-link 2	tyrosine	HMDB0000158	leucine	HMDB0000687	bioa_021	M00060	12:46678393-47435518	1.5758542697070088	0.6441231054944802	0.0144246391483857
MR-link 2	tyrosine	HMDB0000158	leucine	HMDB0000687	bioa_021	M00060	12:56615040-57115040	-0.1979643229709903	0.4115927467485615	0.63053685432595
MR-link 2	tyrosine	HMDB0000158	leucine	HMDB0000687	bioa_021	M00060	12:57594049-58094049	0.0868743586251784	0.6216449494408036	0.8888581845386873
MR-link 2	tyrosine	HMDB0000158	leucine	HMDB0000687	bioa_021	M00060	12:59727701-60227701	-0.2384671843850115	0.9535555570420474	0.8025238517201703
MR-link 2	tyrosine	HMDB0000158	leucine	HMDB0000687	bioa_021	M00060	12:120845172-121674861	0.4195962652395121	0.5730277494359258	0.4640195102117839
MR-link 2	tyrosine	HMDB0000158	leucine	HMDB0000687	bioa_021	M00060	12:122092964-122592964	-0.0724604271906084	1.843413494491376	0.9686450319376174
MR-link 2	tyrosine	HMDB0000158	leucine	HMDB0000687	bioa_021	M00060	15:60649639-61149639	1.176199944751419	0.7843011031991542	0.1336975561321287
MR-link 2	tyrosine	HMDB0000158	leucine	HMDB0000687	bioa_021	M00060	16:71153235-72438683	0.0584165632889612	0.1764919426367135	0.7406541995552715
MR-link 2	ornithine	HMDB0000214	sulfate*	HMDB01448	bioa_014	GCST90199896	2:219037276-219805573	0.2942386482221353	0.5014231089421508	0.5573332573914829
MR-link 2	ornithine	HMDB0000214	sulfate*	HMDB01448	bioa_014	GCST90199896	4:144415809-145209327	0.2605966530316165	0.2951474903434434	0.3772702867440137
MR-link 2	ornithine	HMDB0000214	sulfate*	HMDB01448	bioa_014	GCST90199896	6:131638147-132138147	0.0056350275643812	0.1997317741281953	0.9774922887339236
MR-link 2	ornithine	HMDB0000214	sulfate*	HMDB01448	bioa_014	GCST90199896	10:97138162-97638162	0.0830754865236635	0.3173544539739904	0.7934948551225838
MR-link 2	ornithine	HMDB0000214	sulfate*	HMDB01448	bioa_014	GCST90199896	12:46964292-47464292	0.1169622795674857	0.2720924094255306	0.6672957824363364
MR-link 2	ornithine	HMDB0000214	sulfate*	HMDB01448	bioa_014	GCST90199896	12:132819894-133319894	0.6962795612748813	0.4214828740340383	0.0985394584929334
MR-link 2	ornithine	HMDB0000214	sulfate*	HMDB01448	bioa_014	GCST90199896	19:12789284-13289284	-0.1077628287444751	0.2460049916934091	0.6613490303824742
MR-link 2	asparagine	HMDB0000168	1-methylxanthine	HMDB0010738	M34283	GCST90199763	11:61916235-62416235	0.3130780532011128	0.2814886015288392	0.2660423478385935
MR-link 2	asparagine	HMDB0000168	1-methylxanthine	HMDB0010738	M34283	GCST90199763	14:104016664-104812812	0.1268415696929688	0.1588115995478126	0.4244689696187255
MR-link 2	glutamine	HMDB0000641	alpha-ketoglutarate	HMDB0000208	bioa_006	M33453	2:27200724-28253174	0.2812427001401429	0.2849089246216802	0.3235779604287461
MR-link 2	glutamine	HMDB0000641	alpha-ketoglutarate	HMDB0000208	bioa_006	M33453	2:191299636-192089976	0.5808884533308689	0.5538937859761313	0.2942995575141119
MR-link 2	glutamine	HMDB0000641	alpha-ketoglutarate	HMDB0000208	bioa_006	M33453	6:20469561-20969561	1.200627347663564	0.9232748873851088	0.1934636561180081
MR-link 2	glutamine	HMDB0000641	alpha-ketoglutarate	HMDB0000208	bioa_006	M33453	7:72732874-73232874	0.1650202102095123	0.8439415663499417	0.8449740513423869
MR-link 2	glutamine	HMDB0000641	alpha-ketoglutarate	HMDB0000208	bioa_006	M33453	8:17122121-17622121	0.0852613137722409	0.6621126291094834	0.8975383649973138
MR-link 2	glutamine	HMDB0000641	alpha-ketoglutarate	HMDB0000208	bioa_006	M33453	8:134082558-134582558	-1.3383340177636265	1.169339476900829	0.2524074813972048
MR-link 2	glutamine	HMDB0000641	alpha-ketoglutarate	HMDB0000208	bioa_006	M33453	9:4032942-4532942	-0.3533894766177394	0.7236096796681948	0.6252875746696416
MR-link 2	glutamine	HMDB0000641	alpha-ketoglutarate	HMDB0000208	bioa_006	M33453	10:64798306-65565800	-0.9882667593701642	0.7305615841692663	0.1761356963783694
MR-link 2	glutamine	HMDB0000641	alpha-ketoglutarate	HMDB0000208	bioa_006	M33453	10:99109412-99609412	0.6572143910008175	0.2997046059477742	0.028316469772868
MR-link 2	glutamine	HMDB0000641	alpha-ketoglutarate	HMDB0000208	bioa_006	M33453	11:8003049-8503049	0.8944587319318155	0.6825930982399926	0.1900661332134096
MR-link 2	glutamine	HMDB0000641	alpha-ketoglutarate	HMDB0000208	bioa_006	M33453	12:46679007-47711183	-0.0656533865612174	0.2685514286152132	0.8068650493224117
MR-link 2	glutamine	HMDB0000641	alpha-ketoglutarate	HMDB0000208	bioa_006	M33453	12:56615040-57375879	-0.0217683893562447	0.1117973781800667	0.8456177290021529
MR-link 2	glutamine	HMDB0000641	alpha-ketoglutarate	HMDB0000208	bioa_006	M33453	12:59344212-60165849	-0.8199548487131241	0.6476155558993234	0.2054724220651206
MR-link 2	glutamine	HMDB0000641	alpha-ketoglutarate	HMDB0000208	bioa_006	M33453	14:100594368-101094368	-0.8056004472006049	0.6925652414052331	0.2447433539708966
MR-link 2	glutamine	HMDB0000641	alpha-ketoglutarate	HMDB0000208	bioa_006	M33453	15:58477325-58977325	0.5611560605240091	0.6597630927927137	0.3950239547670018
MR-link 2	glucose	HMDB0000122	pantothenate	HMDB0000210	M20489	M01508	2:169551488-170051488	0.2385860122947234	0.1832927482072413	0.1930304492778002
MR-link 2	glucose	HMDB0000122	adenosine	HMDB0000050	M20489	M00555	2:169551488-170051488	-0.1513830110456921	0.1748309666629529	0.3865547998708779
MR-link 2	n-stearoyl-sphingosine (d18:1/18:0)*	HMDB0004950	creatinine	HMDB0000562	GCST90200341	bioa_026	10:64645010-65401382	0.0341239279625119	0.0565678039704559	0.5463494423402084
MR-link 2	n-stearoyl-sphingosine (d18:1/18:0)*	HMDB0004950	creatinine	HMDB0000562	GCST90200341	bioa_026	14:63982220-64482220	-0.0927490390634241	0.0906824085656087	0.3064072597683502
MR-link 2	n-stearoyl-sphingosine (d18:1/18:0)*	HMDB0004950	creatinine	HMDB0000562	GCST90200341	bioa_026	18:55052269-55552269	0.1198835464942702	0.0693386293867768	0.083816693576233
MR-link 2	orotidine	HMDB0000788	phenylalanine	HMDB0000159	GCST90200681	GCST90200396	3:124271035-124771035	-0.1220168849087377	0.1891536986515667	0.5188835077130187
MR-link 2	orotidine	HMDB0000788	phenylalanine	HMDB0000159	GCST90200681	GCST90200396	16:20142332-20642332	-0.1157358874201823	0.42191177801299	0.7838440916122686
MR-link 2	orotidine	HMDB0000788	phenylalanine	HMDB0000159	GCST90200681	GCST90200396	17:72554076-74203469	0.0379221641788263	0.0260246135932278	0.1450707533587589
MR-link 2	serine	HMDB0000187	xanthine	HMDB0000292	bioa_018	M03147	1:11610843-12110843	-0.1571859526754297	0.3840291113820929	0.6823140940683532
MR-link 2	serine	HMDB0000187	xanthine	HMDB0000292	bioa_018	M03147	1:119427250-120522606	0.075845093863217	0.0908212519168679	0.4036597553789943
MR-link 2	serine	HMDB0000187	xanthine	HMDB0000292	bioa_018	M03147	2:27480940-27980940	0.2763121590647739	0.226709263302434	0.2229219385640989
MR-link 2	serine	HMDB0000187	xanthine	HMDB0000292	bioa_018	M03147	2:211315692-212076215	-0.0837927806873327	0.1195319603822848	0.4832984392703148
MR-link 2	serine	HMDB0000187	xanthine	HMDB0000292	bioa_018	M03147	3:125660381-126160381	0.0612416883933717	0.2979901681553762	0.8371691533864587
MR-link 2	serine	HMDB0000187	xanthine	HMDB0000292	bioa_018	M03147	7:55551853-56922308	0.3308348430655588	0.1204294720937865	0.0060120171323171
MR-link 2	serine	HMDB0000187	xanthine	HMDB0000292	bioa_018	M03147	8:126232621-126732621	-0.1699219683784533	0.3791504254835828	0.6540340860756029
MR-link 2	serine	HMDB0000187	xanthine	HMDB0000292	bioa_018	M03147	10:65065800-65565800	-0.4759730419312061	0.4309496369480289	0.2693872011064191
MR-link 2	sphingosine	HMDB0000252	isoleucine	HMDB0000172	GCST90200385	GCST90200399	3:56598999-57098999	0.1734863371036452	0.1346394907994744	0.1975633050920617
MR-link 2	cholesterol	HMDB0000067	hypoxanthine	HMDB0000157	M00063	M03127	1:109571511-110071511	0.147225777032219	0.2357247705171726	0.5322556619157333
MR-link 2	tyrosine	HMDB0000158	valine	HMDB0000883	M01299	met-d-Val	1:154514715-155014715	-0.0657757241699714	0.0560210445870196	0.2403448525630193
MR-link 2	tyrosine	HMDB0000158	valine	HMDB0000883	M01299	met-d-Val	6:111242119-112061922	-0.0988918425685594	0.0397584816721904	0.0128711607160882
MR-link 2	tyrosine	HMDB0000158	valine	HMDB0000883	M01299	met-d-Val	16:71357384-72149586	-0.0852021626685573	0.0692979973008648	0.2188829109692466
MR-link 2	cytidine	HMDB0000089	hippurate	HMDB0000714	GCST90200429	GCST90199624	15:85255020-85755020	-0.0101595614110849	0.1273461120348686	0.9364129271017048
MR-link 2	serine	HMDB0000187	cysteinylglycine	HMDB0000078	M32315	GCST90200364	1:119966025-120466025	-0.2237606455171651	0.0915910962592179	0.0145641521674088
MR-link 2	serine	HMDB0000187	cysteinylglycine	HMDB0000078	M32315	GCST90200364	2:211323559-211823559	0.0368464575104034	0.109285219153249	0.735997302837229
MR-link 2	serine	HMDB0000187	cysteinylglycine	HMDB0000078	M32315	GCST90200364	7:55822010-56322010	-0.0116211793055691	0.1454067150432007	0.9362993807961552
MR-link 2	creatine	HMDB0000064	phenylethylamine	HMDB0012275	GCST90200323	bioa_015	2:211290507-211790507	-0.019395061390503	0.077682467815734	0.8028417671160187
MR-link 2	creatine	HMDB0000064	phenylethylamine	HMDB0012275	GCST90200323	bioa_015	15:45404327-45904327	0.1002795881282045	0.1266069509293238	0.428328977508311
MR-link 2	dehydroepiandrosterone sulfate (dhea-s)	HMDB0001032	lactate	HMDB0000190	GCST90199673	GCST90200408	5:77737524-78237524	-0.289982901819057	0.6892759478507854	0.6739693820827953
MR-link 2	dehydroepiandrosterone sulfate (dhea-s)	HMDB0001032	lactate	HMDB0000190	GCST90199673	GCST90200408	7:98825038-100067196	0.1536129999274519	0.0970792478451019	0.1135705099440979
MR-link 2	dehydroepiandrosterone sulfate (dhea-s)	HMDB0001032	lactate	HMDB0000190	GCST90199673	GCST90200408	13:22064146-22564146	-0.0803229974953325	0.2083505362654452	0.6998532626033642
MR-link 2	dehydroepiandrosterone sulfate (dhea-s)	HMDB0001032	lactate	HMDB0000190	GCST90199673	GCST90200408	16:81331584-81831584	0.2673844218712553	0.2051694137164993	0.1924937776330618
MR-link 2	leucine	HMDB0000687	4-acetamidobutanoate	HMDB0003681	bioa_011	GCST90200311	2:27480940-27980940	0.344474169977584	0.5973522449563757	0.5641634756006169
MR-link 2	leucine	HMDB0000687	4-acetamidobutanoate	HMDB0003681	bioa_011	GCST90200311	4:88972827-89472827	-0.2861301314563613	0.1625347344185267	0.0783358553193948
MR-link 2	leucine	HMDB0000687	4-acetamidobutanoate	HMDB0003681	bioa_011	GCST90200311	11:116336283-116883862	-0.8398339383604931	0.4190737030436832	0.0450674436584941
MR-link 2	leucine	HMDB0000687	4-acetamidobutanoate	HMDB0003681	bioa_011	GCST90200311	15:58477325-58977325	-0.5661509610982087	0.6560491839918773	0.3881537966451193
MR-link 2	leucine	HMDB0000687	4-acetamidobutanoate	HMDB0003681	bioa_011	GCST90200311	16:70059237-70559237	-0.101071742795464	0.3169223266292194	0.7497898711556243
MR-link 2	hypotaurine	HMDB0000965	tyrosine	HMDB0000158	GCST90200379	GCST90200427	4:138793652-139293652	-0.0929124829739667	0.1487346300689218	0.5321769786769063
MR-link 2	hypotaurine	HMDB0000965	tyrosine	HMDB0000158	GCST90200379	GCST90200427	5:114821656-115321656	0.0485002965120056	0.1178026471808159	0.6805534341672588
MR-link 2	hypotaurine	HMDB0000965	tyrosine	HMDB0000158	GCST90200379	GCST90200427	19:47031255-47531255	-0.2175550353228829	0.1745703613604429	0.2126795185574069
MR-link 2	n6,n6,n6-trimethyllysine	HMDB0001325	inositol 1-phosphate (i1p)	HMDB0000213	GCST90200344	M01481	11:64586385-65555309	0.1041419855703458	0.2558811416041219	0.684012692848148
MR-link 2	glycine	HMDB0000123	phenylethylamine	HMDB0012275	met-d-Gly	bioa_015	1:11606378-12106378	0.7146270519437503	0.9397428607086856	0.4469859041741283
MR-link 2	glycine	HMDB0000123	phenylethylamine	HMDB0012275	met-d-Gly	bioa_015	1:75982013-76482013	0.3687441862859778	0.3717689772876549	0.3212639755968022
MR-link 2	glycine	HMDB0000123	phenylethylamine	HMDB0012275	met-d-Gly	bioa_015	1:120004506-120504506	-0.2035481087872097	0.5313186425401079	0.7016457077803939
MR-link 2	glycine	HMDB0000123	phenylethylamine	HMDB0012275	met-d-Gly	bioa_015	1:151589838-152089838	-0.3590211449994449	0.8870104165860799	0.6856582361438335
MR-link 2	glycine	HMDB0000123	phenylethylamine	HMDB0012275	met-d-Gly	bioa_015	2:165276338-165776338	0.2968377304888455	0.6775669328940752	0.6613184404520309
MR-link 2	glycine	HMDB0000123	phenylethylamine	HMDB0012275	met-d-Gly	bioa_015	2:208538752-212979649	0.0109836345156908	0.0263614003765853	0.6769300732526853
MR-link 2	glycine	HMDB0000123	phenylethylamine	HMDB0012275	met-d-Gly	bioa_015	2:226790540-227290540	-0.2108443215776623	0.9215066913596288	0.8190213382013309
MR-link 2	glycine	HMDB0000123	phenylethylamine	HMDB0012275	met-d-Gly	bioa_015	3:12110357-12610357	0.2827838512440757	0.5974368506508146	0.6359788764150553
MR-link 2	glycine	HMDB0000123	phenylethylamine	HMDB0012275	met-d-Gly	bioa_015	3:48534270-49826414	0.2628180297686867	0.5717045048082808	0.6457247023308864
MR-link 2	glycine	HMDB0000123	phenylethylamine	HMDB0012275	met-d-Gly	bioa_015	3:125116791-126249375	-0.0502732651740511	0.1500251962943594	0.7375505483614792
MR-link 2	glycine	HMDB0000123	phenylethylamine	HMDB0012275	met-d-Gly	bioa_015	4:89427537-89927537	0.3314064229997657	0.8498037499537326	0.6965513738640688
MR-link 2	glycine	HMDB0000123	phenylethylamine	HMDB0012275	met-d-Gly	bioa_015	4:102676923-103438709	-0.0120913342403166	0.7519725520611089	0.9871709769549124
MR-link 2	glycine	HMDB0000123	phenylethylamine	HMDB0012275	met-d-Gly	bioa_015	5:90005685-90505685	-0.8552565539221721	0.5806366577418864	0.1407609010970963
MR-link 2	glycine	HMDB0000123	phenylethylamine	HMDB0012275	met-d-Gly	bioa_015	5:131427047-131927047	0.5414808055667566	0.9451197466060686	0.5666968558973215
MR-link 2	glycine	HMDB0000123	phenylethylamine	HMDB0012275	met-d-Gly	bioa_015	6:131620261-132120261	-1.7117503875462892	1.634702168057684	0.2950382969655059
MR-link 2	glycine	HMDB0000123	phenylethylamine	HMDB0012275	met-d-Gly	bioa_015	6:160518860-161018860	0.2293562673580911	0.5128756013785436	0.6547330566631613
MR-link 2	glycine	HMDB0000123	phenylethylamine	HMDB0012275	met-d-Gly	bioa_015	7:55560073-56715237	-0.0616604557100086	0.2278508245828944	0.7866851160553038
MR-link 2	glycine	HMDB0000123	phenylethylamine	HMDB0012275	met-d-Gly	bioa_015	8:8915380-9434231	-0.177986673083416	0.1804619831405952	0.3239940231403037
MR-link 2	glycine	HMDB0000123	phenylethylamine	HMDB0012275	met-d-Gly	bioa_015	8:17169461-17669461	-0.4594876907761984	0.563091353120691	0.4144949082168391
MR-link 2	glycine	HMDB0000123	phenylethylamine	HMDB0012275	met-d-Gly	bioa_015	8:116710729-117210729	-0.49371545111788	0.6285292307959244	0.4321551176856169
MR-link 2	glycine	HMDB0000123	phenylethylamine	HMDB0012275	met-d-Gly	bioa_015	8:126212070-126756694	-0.4532753202414182	0.2455452363601801	0.0648929068032581
MR-link 2	glycine	HMDB0000123	phenylethylamine	HMDB0012275	met-d-Gly	bioa_015	9:5668443-7086536	-0.2194958457738414	0.1740931960092772	0.2073826852610236
MR-link 2	glycine	HMDB0000123	phenylethylamine	HMDB0012275	met-d-Gly	bioa_015	11:8005408-8505408	0.0790187308408224	1.1583327827420682	0.9456123835714024
MR-link 2	glycine	HMDB0000123	phenylethylamine	HMDB0012275	met-d-Gly	bioa_015	12:115016-615016	0.6794397699701694	0.6043275742574643	0.2608897936542562
MR-link 2	glycine	HMDB0000123	phenylethylamine	HMDB0012275	met-d-Gly	bioa_015	12:21136493-21636493	0.7236705117131834	0.6770679612045587	0.2851463034307108
MR-link 2	glycine	HMDB0000123	phenylethylamine	HMDB0012275	met-d-Gly	bioa_015	12:46468358-47667420	-0.4613613588542647	0.3228508633652233	0.1529975787943746
MR-link 2	glycine	HMDB0000123	phenylethylamine	HMDB0012275	met-d-Gly	bioa_015	12:56615338-57115338	0.5389866605992955	0.5584513902127248	0.3344721064315656
MR-link 2	glycine	HMDB0000123	phenylethylamine	HMDB0012275	met-d-Gly	bioa_015	12:57516305-58016305	-0.1164816986085146	0.5160212212819545	0.8214110794323108
MR-link 2	glycine	HMDB0000123	phenylethylamine	HMDB0012275	met-d-Gly	bioa_015	12:59343804-59843804	-1.010428482194356	0.7291901173725515	0.1658428279044815
MR-link 2	glycine	HMDB0000123	phenylethylamine	HMDB0012275	met-d-Gly	bioa_015	13:50472895-50972895	1.3245023857596756	0.903996968954551	0.1428766101508541
MR-link 2	glycine	HMDB0000123	phenylethylamine	HMDB0012275	met-d-Gly	bioa_015	14:100551720-101051720	-1.1893451271822124	0.9005227361203305	0.1865922466777162
MR-link 2	glycine	HMDB0000123	phenylethylamine	HMDB0012275	met-d-Gly	bioa_015	15:42451374-42951374	-0.3799324944523129	0.7018952103178071	0.5883041419639266
MR-link 2	glycine	HMDB0000123	phenylethylamine	HMDB0012275	met-d-Gly	bioa_015	15:43028726-44613739	-1.0501389238550416	0.5700743795908972	0.0654592644163414
MR-link 2	glycine	HMDB0000123	phenylethylamine	HMDB0012275	met-d-Gly	bioa_015	15:58180763-58713267	-0.16462425408474	0.451448979120856	0.7153670905129902
MR-link 2	glycine	HMDB0000123	phenylethylamine	HMDB0012275	met-d-Gly	bioa_015	16:79678196-80178196	0.1322679662755419	1.4271746160210297	0.9261592209159152
MR-link 2	glycine	HMDB0000123	phenylethylamine	HMDB0012275	met-d-Gly	bioa_015	16:80626853-81422810	0.0480967904651076	0.1543338620902692	0.7553132169860551
MR-link 2	glycine	HMDB0000123	phenylethylamine	HMDB0012275	met-d-Gly	bioa_015	17:45235982-45996386	-0.6679053715774774	0.44741974587816	0.1354912006218441
MR-link 2	glycine	HMDB0000123	phenylethylamine	HMDB0012275	met-d-Gly	bioa_015	19:17984588-18484588	-0.2793251117526708	0.620617746443042	0.6526556891590446
MR-link 2	glycine	HMDB0000123	phenylethylamine	HMDB0012275	met-d-Gly	bioa_015	19:33473705-33973705	-1.16665916698162	1.052643178636508	0.267726233329745
MR-link 2	glycine	HMDB0000123	phenylethylamine	HMDB0012275	met-d-Gly	bioa_015	19:41103107-41603107	-0.0664336834681737	0.6348400177412006	0.9166564436345752
MR-link 2	mannose	HMDB0000169	alpha-ketoglutarate	HMDB0000208	M00584	GCST90200455	2:27182547-28770083	-0.1209255195197168	0.0588588472043602	0.0399272939134974
MR-link 2	cystathionine	HMDB0000099	kynurenine	HMDB0000684	GCST90200383	GCST90199636	1:70631670-71131670	0.1379585980754612	0.159595402160671	0.3873532856087561
MR-link 2	cystathionine	HMDB0000099	kynurenine	HMDB0000684	GCST90200383	GCST90199636	19:33152807-33652807	0.1914196328258499	0.1616418116879235	0.2363255792516085
MR-link 2	valine	HMDB0000883	methionine	HMDB0000696	bioa_022	bioa_013	2:27492603-27992603	-1.142977841653836	0.4141548182860202	0.0057839589333883
MR-link 2	valine	HMDB0000883	methionine	HMDB0000696	bioa_022	bioa_013	2:64958074-65458074	-0.0357628576811882	0.1228732942048469	0.7710094357390982
MR-link 2	valine	HMDB0000883	methionine	HMDB0000696	bioa_022	bioa_013	2:211173777-211673777	0.768261245570583	0.2852041808485522	0.0070658723706817
MR-link 2	valine	HMDB0000883	methionine	HMDB0000696	bioa_022	bioa_013	4:88972827-89472827	-0.071985181166272	0.0654722318072348	0.2715602728602028
MR-link 2	valine	HMDB0000883	methionine	HMDB0000696	bioa_022	bioa_013	11:116381707-116882500	0.1336127197246791	0.1650423455585936	0.4181894878768314
MR-link 2	valine	HMDB0000883	methionine	HMDB0000696	bioa_022	bioa_013	12:56615040-57115040	1.5815740415165778	0.444650239037944	0.0003752646063434
MR-link 2	valine	HMDB0000883	methionine	HMDB0000696	bioa_022	bioa_013	16:70059237-70559237	0.4064575751912901	0.1892832633043666	0.0317653609002177
MR-link 2	valine	HMDB0000883	methionine	HMDB0000696	bioa_022	bioa_013	17:6883609-7383609	0.2643221994889991	0.2091495351552853	0.2063035086504646
MR-link 2	valine	HMDB0000883	methionine	HMDB0000696	bioa_022	bioa_013	17:40470632-40970632	-0.1248671085602997	0.4967292971487321	0.8015214218216278
MR-link 2	valine	HMDB0000883	methionine	HMDB0000696	bioa_022	bioa_013	19:49114511-49614511	0.071634780528795	0.3939567331648543	0.8557128977421271
MR-link 2	asparagine	HMDB0000168	leucine	HMDB0000687	GCST90200452	met-d-Leu	2:211293055-211793055	0.0368348744022868	0.0984359106788517	0.7082543402869136
MR-link 2	asparagine	HMDB0000168	leucine	HMDB0000687	GCST90200452	met-d-Leu	7:97139584-97639584	-0.009402382102248	0.0373936281804908	0.8014712942531456
MR-link 2	asparagine	HMDB0000168	leucine	HMDB0000687	GCST90200452	met-d-Leu	11:61850353-62350353	-0.0338872672122832	0.0539026923934433	0.5295619446023359
MR-link 2	asparagine	HMDB0000168	leucine	HMDB0000687	GCST90200452	met-d-Leu	14:103842789-104825326	-0.044258436978101	0.0105986143674174	2.968491726723403e-05
MR-link 2	acetoacetate	HMDB0000060	alpha-aminoadipic acid	HMDB0000510	met-d-Acetoacetate	bioa_025	5:41395751-42449922	-0.3493624882755377	0.3276189353436309	0.28625712896674
MR-link 2	acetoacetate	HMDB0000060	alpha-aminoadipic acid	HMDB0000510	met-d-Acetoacetate	bioa_025	6:166525103-167025103	-0.6114581312953591	0.5422574621761984	0.2594821726461089
MR-link 2	acetoacetate	HMDB0000060	alpha-aminoadipic acid	HMDB0000510	met-d-Acetoacetate	bioa_025	8:8933102-9433102	-1.253394176999121	0.4857758421272305	0.0098745847266487
MR-link 2	acetoacetate	HMDB0000060	alpha-aminoadipic acid	HMDB0000510	met-d-Acetoacetate	bioa_025	10:113686244-114186244	0.2524607296113526	0.4416639643791192	0.5675843919833443
MR-link 2	acetoacetate	HMDB0000060	alpha-aminoadipic acid	HMDB0000510	met-d-Acetoacetate	bioa_025	11:116373213-116873213	-0.6002739392542343	0.2812661306481178	0.0328276452524934
MR-link 2	acetoacetate	HMDB0000060	alpha-aminoadipic acid	HMDB0000510	met-d-Acetoacetate	bioa_025	12:122333527-122833527	-0.436660512095358	0.5253787496549673	0.4058975361350937
MR-link 2	acetone	HMDB0001659	sphingosine	HMDB0000252	met-d-Acetone	GCST90200385	1:120074995-120574995	-0.7072920010844395	0.7929600805167176	0.3724121233278002
MR-link 2	acetone	HMDB0001659	sphingosine	HMDB0000252	met-d-Acetone	GCST90200385	5:41206969-43455198	0.4105580587329047	0.276576668020829	0.1376954987613587
MR-link 2	acetone	HMDB0001659	sphingosine	HMDB0000252	met-d-Acetone	GCST90200385	6:166522838-167022838	0.4569650239428422	1.195425927778315	0.7022675851194873
MR-link 2	acetone	HMDB0001659	sphingosine	HMDB0000252	met-d-Acetone	GCST90200385	8:126241733-126741733	-1.251060379578139	0.6708867731032135	0.0622113818774627
MR-link 2	acetone	HMDB0001659	sphingosine	HMDB0000252	met-d-Acetone	GCST90200385	10:135065795-135607239	0.0748718811827106	0.4022052039698393	0.8523244373649975
MR-link 2	acetone	HMDB0001659	sphingosine	HMDB0000252	met-d-Acetone	GCST90200385	11:116461180-116961180	1.1141143908121718	0.9785630053139676	0.2549030550328627
MR-link 2	acetone	HMDB0001659	sphingosine	HMDB0000252	met-d-Acetone	GCST90200385	12:122365033-122865033	0.1518586859903791	0.6095456665668151	0.803256957780306
MR-link 2	acetone	HMDB0001659	sphingosine	HMDB0000252	met-d-Acetone	GCST90200385	12:123068455-124007504	0.6781393325480247	0.658313204991174	0.3029552935151463
MR-link 2	acetone	HMDB0001659	sphingosine	HMDB0000252	met-d-Acetone	GCST90200385	13:42058883-42558883	-0.0029920766304624	0.9676319089214328	0.997532813953554
MR-link 2	acetone	HMDB0001659	sphingosine	HMDB0000252	met-d-Acetone	GCST90200385	17:6935779-7435779	0.0621460175694422	0.5139372206342445	0.903753277405966
MR-link 2	acetone	HMDB0001659	sphingosine	HMDB0000252	met-d-Acetone	GCST90200385	19:45929043-46429043	1.6041529401779264	1.0469729486773691	0.125477568271113
MR-link 2	glutamate	HMDB0000148	flavin adenine dinucleotide (fad)	HMDB0001248	GCST90200412	GCST90200376	5:36388589-36888589	0.3955058313430742	0.276061079365017	0.1519507118503239
MR-link 2	alpha-ketoglutarate	HMDB0000208	glycerophosphorylcholine (gpc)	HMDB0000086	GCST90200455	GCST90199629	20:44931392-45517926	-9.167414620492792e-05	0.0878783891571596	0.9991676523282178
MR-link 2	dihydroorotate	HMDB03349	valine	HMDB0000883	GCST90200444	met-d-Val	5:53379047-53879047	-0.0176739259310661	0.0476002386682285	0.7104147658166969
MR-link 2	dihydroorotate	HMDB03349	valine	HMDB0000883	GCST90200444	met-d-Val	10:104381189-105206827	0.0864196765686729	0.0566505541981074	0.1271377061853965
MR-link 2	dihydroorotate	HMDB03349	valine	HMDB0000883	GCST90200444	met-d-Val	10:125910495-126410495	-0.0286050526449141	0.0381570553076348	0.4534558010127428
MR-link 2	dihydroorotate	HMDB03349	valine	HMDB0000883	GCST90200444	met-d-Val	11:122683181-123183181	0.0890563026285634	0.0599187694338722	0.1372040420612627
MR-link 2	dihydroorotate	HMDB03349	valine	HMDB0000883	GCST90200444	met-d-Val	15:77921365-78954732	-0.0043279348745613	0.0121906380438783	0.7225737135766315
MR-link 2	glycerophosphorylcholine (gpc)	HMDB0000086	taurocholate	HMDB0000036	GCST90199629	M18497	1:40156715-40656715	0.0742244119451414	0.2734481901948321	0.7860536667965892
MR-link 2	alpha-ketoglutarate	HMDB0000208	sulfate*	HMDB01448	GCST90200455	GCST90199896	20:44931392-45517926	0.0403590877745755	0.0894572921071008	0.6518779755819978
MR-link 2	kynurenine	HMDB0000684	paraxanthine	HMDB0001860	bioa_027	GCST90199654	1:241473615-241973615	0.122754126760326	0.2486966688802663	0.6215959407306315
MR-link 2	kynurenine	HMDB0000684	paraxanthine	HMDB0001860	bioa_027	GCST90199654	5:176563404-177063404	-0.237841490469599	0.3314840223603	0.4730624649076114
MR-link 2	kynurenine	HMDB0000684	paraxanthine	HMDB0001860	bioa_027	GCST90199654	8:39556267-40056267	0.1340714684471114	0.1784121421569126	0.4523695252397632
MR-link 2	kynurenine	HMDB0000684	paraxanthine	HMDB0001860	bioa_027	GCST90199654	12:111634608-113433486	-0.0042798065107386	0.1735523103414453	0.98032613069838
MR-link 2	kynurenine	HMDB0000684	paraxanthine	HMDB0001860	bioa_027	GCST90199654	16:87568569-88128476	-0.155323659835531	0.0908141205763286	0.0872017231036711
MR-link 2	glycine	HMDB0000123	phosphate	HMDB0001429	met-d-Gly	M11438	1:11606378-12106378	-0.0579446393444674	0.678947487973305	0.9319872741046932
MR-link 2	glycine	HMDB0000123	phosphate	HMDB0001429	met-d-Gly	M11438	1:75982013-76482013	0.0329085299813493	0.4310124247415715	0.9391392977210956
MR-link 2	glycine	HMDB0000123	phosphate	HMDB0001429	met-d-Gly	M11438	1:120004506-120504506	0.4244546895612379	0.5270969969378436	0.4206646659326147
MR-link 2	glycine	HMDB0000123	phosphate	HMDB0001429	met-d-Gly	M11438	1:151589838-152089838	-0.1023894429217445	0.8284218400197255	0.9016353344789632
MR-link 2	glycine	HMDB0000123	phosphate	HMDB0001429	met-d-Gly	M11438	2:165276338-165776338	0.1578042424279504	0.5798533134741155	0.7855104470323299
MR-link 2	glycine	HMDB0000123	phosphate	HMDB0001429	met-d-Gly	M11438	2:208538752-212979649	-0.0093158054414637	0.0323440599194967	0.7733297891203011
MR-link 2	glycine	HMDB0000123	phosphate	HMDB0001429	met-d-Gly	M11438	2:226790540-227290540	0.510522138542257	0.691180303014229	0.4601355413275915
MR-link 2	glycine	HMDB0000123	phosphate	HMDB0001429	met-d-Gly	M11438	3:12110357-12610357	-0.9061150396517408	0.6669633417375049	0.1742835275583498
MR-link 2	glycine	HMDB0000123	phosphate	HMDB0001429	met-d-Gly	M11438	3:48534270-49826414	-0.4538430918521465	0.5528595428465246	0.4117025168881901
MR-link 2	glycine	HMDB0000123	phosphate	HMDB0001429	met-d-Gly	M11438	3:125116791-126249375	-0.1703317966827016	0.1659093559385152	0.3045825856535507
MR-link 2	glycine	HMDB0000123	phosphate	HMDB0001429	met-d-Gly	M11438	4:89427537-89927537	0.1653236997298292	0.6823780135712656	0.8085664406919391
MR-link 2	glycine	HMDB0000123	phosphate	HMDB0001429	met-d-Gly	M11438	4:102676923-103438709	1.2758360474594244	0.7407317463503521	0.0849971600582273
MR-link 2	glycine	HMDB0000123	phosphate	HMDB0001429	met-d-Gly	M11438	5:90005685-90505685	-0.0231782743683069	0.5552952877132975	0.9667056087905443
MR-link 2	glycine	HMDB0000123	phosphate	HMDB0001429	met-d-Gly	M11438	6:131620261-132120261	2.145117578532715	1.0152068735289053	0.0346019941917971
MR-link 2	glycine	HMDB0000123	phosphate	HMDB0001429	met-d-Gly	M11438	6:160518860-161018860	-0.6278202393831698	0.628126437631624	0.3175464765038687
MR-link 2	glycine	HMDB0000123	phosphate	HMDB0001429	met-d-Gly	M11438	7:55560073-56715237	-0.5894726203551282	0.2438062068351428	0.0156150132413264
MR-link 2	glycine	HMDB0000123	phosphate	HMDB0001429	met-d-Gly	M11438	8:8915380-9434231	-0.5855311979312888	0.1952692952579457	0.0027123822524707
MR-link 2	glycine	HMDB0000123	phosphate	HMDB0001429	met-d-Gly	M11438	8:116710729-117210729	-0.020292698803746	0.7491229083215463	0.9783890588013988
MR-link 2	glycine	HMDB0000123	phosphate	HMDB0001429	met-d-Gly	M11438	8:126212070-126756694	-0.0909892061565875	0.2743082004146284	0.7401125629089602
MR-link 2	glycine	HMDB0000123	phosphate	HMDB0001429	met-d-Gly	M11438	9:5668443-7086536	-0.0112035869523515	0.1882100217403472	0.9525323226762584
MR-link 2	glycine	HMDB0000123	phosphate	HMDB0001429	met-d-Gly	M11438	12:115016-615016	-0.676084361206795	0.9355798053625576	0.4699030764526447
MR-link 2	glycine	HMDB0000123	phosphate	HMDB0001429	met-d-Gly	M11438	12:21136493-21636493	-0.5431684323001543	0.7260802418525227	0.4544099734542892
MR-link 2	glycine	HMDB0000123	phosphate	HMDB0001429	met-d-Gly	M11438	12:46468358-47667420	0.0253389193444994	0.3215401801911748	0.9371878619505092
MR-link 2	glycine	HMDB0000123	phosphate	HMDB0001429	met-d-Gly	M11438	12:56615338-57115338	-0.2980182634759618	0.4071586042193494	0.4642013004664401
MR-link 2	glycine	HMDB0000123	phosphate	HMDB0001429	met-d-Gly	M11438	12:57516305-58016305	0.0402631772964934	0.5817752190761254	0.9448244959443256
MR-link 2	glycine	HMDB0000123	phosphate	HMDB0001429	met-d-Gly	M11438	12:59343804-59843804	1.301669212960417	0.87460337714725	0.1366726971337594
MR-link 2	glycine	HMDB0000123	phosphate	HMDB0001429	met-d-Gly	M11438	14:100551720-101051720	0.2859969921355147	0.9924427617980538	0.7732129393660552
MR-link 2	glycine	HMDB0000123	phosphate	HMDB0001429	met-d-Gly	M11438	15:42451374-42951374	0.1235132936807657	0.6685059550935682	0.8534171264683466
MR-link 2	glycine	HMDB0000123	phosphate	HMDB0001429	met-d-Gly	M11438	15:43028726-44613739	0.1191127128986886	0.6418134151911173	0.8527680543384368
MR-link 2	glycine	HMDB0000123	phosphate	HMDB0001429	met-d-Gly	M11438	15:58180763-58713267	0.2436483257838763	0.4165962123008258	0.5586453025805262
MR-link 2	glycine	HMDB0000123	phosphate	HMDB0001429	met-d-Gly	M11438	16:79678196-80178196	0.9502792903803016	0.9018383897713124	0.2920141041184508
MR-link 2	glycine	HMDB0000123	phosphate	HMDB0001429	met-d-Gly	M11438	16:80626853-81422810	0.3795946552921853	0.1877734439846811	0.0432221738201074
MR-link 2	glycine	HMDB0000123	phosphate	HMDB0001429	met-d-Gly	M11438	17:45235982-45996386	-0.9018165295477614	0.4345132074557697	0.0379435498830067
MR-link 2	glycine	HMDB0000123	phosphate	HMDB0001429	met-d-Gly	M11438	19:17984588-18484588	-0.1771399016710811	0.4837557864841263	0.7142335293636656
MR-link 2	glycine	HMDB0000123	phosphate	HMDB0001429	met-d-Gly	M11438	19:33473705-33973705	-1.833095317238872	1.0257731817095737	0.0739314002555068
MR-link 2	3-hydroxybutyrate (bhba)	HMDB0000011	4-acetamidobutanoate	HMDB0003681	met-d-bOHbutyrate	GCST90200311	1:230050269-230550269	0.036768775591188	0.7941405061396525	0.963071068898683
MR-link 2	3-hydroxybutyrate (bhba)	HMDB0000011	4-acetamidobutanoate	HMDB0003681	met-d-bOHbutyrate	GCST90200311	5:41452897-42471829	-0.0661023571611838	0.4183924869264269	0.8744636838885937
MR-link 2	3-hydroxybutyrate (bhba)	HMDB0000011	4-acetamidobutanoate	HMDB0003681	met-d-bOHbutyrate	GCST90200311	8:8059014-8559014	-1.1726376642701388	1.0892113152026457	0.2816619741238176
MR-link 2	3-hydroxybutyrate (bhba)	HMDB0000011	4-acetamidobutanoate	HMDB0003681	met-d-bOHbutyrate	GCST90200311	8:8580720-9433358	-0.0554508930648251	0.4575001306014264	0.903529374159499
MR-link 2	3-hydroxybutyrate (bhba)	HMDB0000011	4-acetamidobutanoate	HMDB0003681	met-d-bOHbutyrate	GCST90200311	8:9546321-10530228	-0.4520077448242088	0.6581930844181203	0.4922463691421578
MR-link 2	3-hydroxybutyrate (bhba)	HMDB0000011	4-acetamidobutanoate	HMDB0003681	met-d-bOHbutyrate	GCST90200311	8:10591858-11909109	-0.332034449195846	0.4893329209938251	0.4974261470380938
MR-link 2	3-hydroxybutyrate (bhba)	HMDB0000011	4-acetamidobutanoate	HMDB0003681	met-d-bOHbutyrate	GCST90200311	9:107339744-107915739	0.2179958619365762	0.4332209753623356	0.61482517860655
MR-link 2	3-hydroxybutyrate (bhba)	HMDB0000011	4-acetamidobutanoate	HMDB0003681	met-d-bOHbutyrate	GCST90200311	10:113694271-114194271	0.1454596050217388	0.5000193549352996	0.7711217216663575
MR-link 2	3-hydroxybutyrate (bhba)	HMDB0000011	4-acetamidobutanoate	HMDB0003681	met-d-bOHbutyrate	GCST90200311	11:116451535-117240760	0.7949934045213114	0.5661047163247105	0.1602229349425113
MR-link 2	3-hydroxybutyrate (bhba)	HMDB0000011	4-acetamidobutanoate	HMDB0003681	met-d-bOHbutyrate	GCST90200311	12:122375755-122875755	-0.9303819585523802	0.6886671675303481	0.1766988677517807
MR-link 2	3-hydroxybutyrate (bhba)	HMDB0000011	4-acetamidobutanoate	HMDB0003681	met-d-bOHbutyrate	GCST90200311	14:94393207-95094947	0.4967973579673261	0.377404662185874	0.1880559463878142
MR-link 2	3-hydroxybutyrate (bhba)	HMDB0000011	4-acetamidobutanoate	HMDB0003681	met-d-bOHbutyrate	GCST90200311	15:58430643-58980498	-0.6667198164298547	0.5822973578883965	0.2522167397358482
MR-link 2	3-hydroxybutyrate (bhba)	HMDB0000011	4-acetamidobutanoate	HMDB0003681	met-d-bOHbutyrate	GCST90200311	16:71899923-73042963	-0.1330870657887555	0.3645107374071533	0.7150281693159275
MR-link 2	3-hydroxybutyrate (bhba)	HMDB0000011	4-acetamidobutanoate	HMDB0003681	met-d-bOHbutyrate	GCST90200311	17:6935779-7435779	0.0205624360948987	0.5518891825768167	0.970279078203892
MR-link 2	3-hydroxybutyrate (bhba)	HMDB0000011	4-acetamidobutanoate	HMDB0003681	met-d-bOHbutyrate	GCST90200311	19:45161941-45661941	-0.4759563336692405	0.386950841452071	0.2186905255115808
MR-link 2	3-hydroxybutyrate (bhba)	HMDB0000011	glucuronate	HMDB0000127	met-d-bOHbutyrate	GCST90199641	1:230050269-230550269	0.954879802254148	0.7641984375425602	0.2114756267590744
MR-link 2	3-hydroxybutyrate (bhba)	HMDB0000011	glucuronate	HMDB0000127	met-d-bOHbutyrate	GCST90199641	5:41452897-42471829	-0.3039412868185827	0.5749218350021211	0.597037577360941
MR-link 2	3-hydroxybutyrate (bhba)	HMDB0000011	glucuronate	HMDB0000127	met-d-bOHbutyrate	GCST90199641	8:8059014-8559014	0.3354848486506636	0.8219128850927816	0.6831447035554397
MR-link 2	3-hydroxybutyrate (bhba)	HMDB0000011	glucuronate	HMDB0000127	met-d-bOHbutyrate	GCST90199641	8:8580720-9433358	0.9099994803383084	0.4569256467840354	0.0464182408903596
MR-link 2	3-hydroxybutyrate (bhba)	HMDB0000011	glucuronate	HMDB0000127	met-d-bOHbutyrate	GCST90199641	8:9546321-10530228	0.503768642014407	0.6778178715923534	0.4573477433686534
MR-link 2	3-hydroxybutyrate (bhba)	HMDB0000011	glucuronate	HMDB0000127	met-d-bOHbutyrate	GCST90199641	8:10591858-11909109	-0.2197714047515566	0.4877532058094613	0.6522929263840492
MR-link 2	3-hydroxybutyrate (bhba)	HMDB0000011	glucuronate	HMDB0000127	met-d-bOHbutyrate	GCST90199641	9:107339744-107915739	0.0296900324009509	0.4610973532354815	0.948659737545844
MR-link 2	3-hydroxybutyrate (bhba)	HMDB0000011	glucuronate	HMDB0000127	met-d-bOHbutyrate	GCST90199641	10:113694271-114194271	-0.4930798287386639	0.4536812495211736	0.2771066502320311
MR-link 2	3-hydroxybutyrate (bhba)	HMDB0000011	glucuronate	HMDB0000127	met-d-bOHbutyrate	GCST90199641	11:116451535-117240760	0.4575591108856364	0.6996432547482323	0.5131187835368072
MR-link 2	3-hydroxybutyrate (bhba)	HMDB0000011	glucuronate	HMDB0000127	met-d-bOHbutyrate	GCST90199641	12:122375755-122875755	-0.1104443708665678	0.6463110355307946	0.864314788121355
MR-link 2	3-hydroxybutyrate (bhba)	HMDB0000011	glucuronate	HMDB0000127	met-d-bOHbutyrate	GCST90199641	14:94393207-95094947	-0.2830737976498533	0.448065995684706	0.5275384287125202
MR-link 2	3-hydroxybutyrate (bhba)	HMDB0000011	glucuronate	HMDB0000127	met-d-bOHbutyrate	GCST90199641	15:58430643-58980498	0.4782614516972189	0.5463721143243725	0.3813888510585511
MR-link 2	3-hydroxybutyrate (bhba)	HMDB0000011	glucuronate	HMDB0000127	met-d-bOHbutyrate	GCST90199641	16:71899923-73042963	0.2702431145376467	0.387857499049737	0.4859537716398168
MR-link 2	3-hydroxybutyrate (bhba)	HMDB0000011	glucuronate	HMDB0000127	met-d-bOHbutyrate	GCST90199641	17:6935779-7435779	-0.6225091461154227	0.5407888405788962	0.2496856885137328
MR-link 2	3-hydroxybutyrate (bhba)	HMDB0000011	glucuronate	HMDB0000127	met-d-bOHbutyrate	GCST90199641	19:45161941-45661941	0.000561137181283	0.4227272150756962	0.9989408712143758
MR-link 2	serine	HMDB0000187	choline	HMDB0000097	bioa_018	GCST90200327	1:11610843-12110843	0.7496510482999521	0.5474712774886388	0.1709063010340685
MR-link 2	serine	HMDB0000187	choline	HMDB0000097	bioa_018	GCST90200327	1:119427250-120522606	-0.1488439295940771	0.0829554215409595	0.0727710352424833
MR-link 2	serine	HMDB0000187	choline	HMDB0000097	bioa_018	GCST90200327	2:27480940-27980940	-0.319255727719419	0.3075322438855709	0.2992136544191345
MR-link 2	serine	HMDB0000187	choline	HMDB0000097	bioa_018	GCST90200327	2:211315692-212076215	-0.5068476172879223	0.1376650075758572	0.0002316419568899
MR-link 2	serine	HMDB0000187	choline	HMDB0000097	bioa_018	GCST90200327	3:125660381-126160381	0.1253868762159953	0.3471058911164588	0.7179236083796219
MR-link 2	serine	HMDB0000187	choline	HMDB0000097	bioa_018	GCST90200327	7:55551853-56922308	-0.0103498640999611	0.1503760161527604	0.9451276753231034
MR-link 2	serine	HMDB0000187	choline	HMDB0000097	bioa_018	GCST90200327	8:126232621-126732621	0.5198374927832852	0.5271687047336571	0.3240873636500595
MR-link 2	serine	HMDB0000187	choline	HMDB0000097	bioa_018	GCST90200327	10:65065800-65565800	-0.6507750247967323	0.534369829299743	0.2232861519661369
MR-link 2	1-methylnicotinamide	HMDB0000699	cytidine	HMDB0000089	GCST90200406	GCST90200429	6:160317928-160817928	-0.1407897943894646	0.1458949679592997	0.3345408626696439
MR-link 2	phenylalanine	HMDB0000159	tryptophan	HMDB0000929	M00064	bioa_020	12:103007876-103507876	-0.0208690625636175	0.0858200692091928	0.8078719337959226
MR-link 2	aspartate	HMDB0000191	n-palmitoyl-sphingosine (d18:1/16:0)	HMDB0004949	GCST90200370	GCST90200336	3:56598999-57098999	0.0345899559328554	0.1111616807870459	0.7556729219394283
MR-link 2	aspartate	HMDB0000191	n-palmitoyl-sphingosine (d18:1/16:0)	HMDB0004949	GCST90200370	GCST90200336	5:36388589-36888589	0.6387640840689461	0.4201786769744287	0.1284556591010568
MR-link 2	isoursodeoxycholate	HMDB0000686	hippurate	HMDB0000714	GCST90199892	M15753	5:35715970-36215970	0.1715093861214716	0.2229073538462606	0.4416439929956728
MR-link 2	5-acetylamino-6-formylamino-3-methyluracil	HMDB0011105	betaine	HMDB0000043	GCST90200680	GCST90200425	8:17743764-18765840	0.0287165398772277	0.0215904437035715	0.1834992002911319
MR-link 2	glucose	HMDB0000122	inosine	HMDB0000195	met-d-Glucose	GCST90200394	2:165251927-165751927	0.2518326777115719	0.8741908818842803	0.7732892068560544
MR-link 2	glucose	HMDB0000122	inosine	HMDB0000195	met-d-Glucose	GCST90200394	2:169498833-170056652	-0.2131291003802773	0.2332195966517901	0.3607925779046591
MR-link 2	glucose	HMDB0000122	inosine	HMDB0000195	met-d-Glucose	GCST90200394	3:122819058-123319058	-1.4369094997801528	0.6064841590774115	0.0178244465945352
MR-link 2	glucose	HMDB0000122	inosine	HMDB0000195	met-d-Glucose	GCST90200394	3:151951767-152451767	0.7111273207539622	1.1213356525496752	0.5259641284014778
MR-link 2	glucose	HMDB0000122	inosine	HMDB0000195	met-d-Glucose	GCST90200394	3:170377909-170877909	-0.7662500436739152	0.6429325586199292	0.23333783336173
MR-link 2	glucose	HMDB0000122	inosine	HMDB0000195	met-d-Glucose	GCST90200394	4:185468314-185968314	-0.5152246739170979	1.4277417128976513	0.7181989758238425
MR-link 2	glucose	HMDB0000122	inosine	HMDB0000195	met-d-Glucose	GCST90200394	5:95479406-95979406	1.6363365608383196	1.2971503131824085	0.2071339116746957
MR-link 2	glucose	HMDB0000122	inosine	HMDB0000195	met-d-Glucose	GCST90200394	6:7000270-7500270	-0.2770165738845869	0.6313580208556386	0.6608332329617617
MR-link 2	glucose	HMDB0000122	inosine	HMDB0000195	met-d-Glucose	GCST90200394	7:14801789-15301789	1.0870759125110028	0.4782554943552699	0.0230260320319142
MR-link 2	glucose	HMDB0000122	inosine	HMDB0000195	met-d-Glucose	GCST90200394	7:43935955-44473721	0.2225111494951288	0.3262080388212257	0.4951667150192578
MR-link 2	glucose	HMDB0000122	inosine	HMDB0000195	met-d-Glucose	GCST90200394	8:117934783-118434783	0.4148687286434491	0.9478820652753844	0.6616184942192311
MR-link 2	glucose	HMDB0000122	inosine	HMDB0000195	met-d-Glucose	GCST90200394	9:21884068-22384068	-1.2305959937452249	0.7513309799703787	0.1014450603321117
MR-link 2	glucose	HMDB0000122	inosine	HMDB0000195	met-d-Glucose	GCST90200394	10:2888477-3388477	-0.8615920685660403	0.5630539416943012	0.125964187156666
MR-link 2	glucose	HMDB0000122	inosine	HMDB0000195	met-d-Glucose	GCST90200394	10:112762852-113262852	-2.15011745081023	1.3530269405469388	0.112034090847032
MR-link 2	glucose	HMDB0000122	inosine	HMDB0000195	met-d-Glucose	GCST90200394	10:114504071-115004071	-0.2498159641678054	0.9026040047753944	0.7819548007352147
MR-link 2	glucose	HMDB0000122	inosine	HMDB0000195	met-d-Glucose	GCST90200394	12:4134844-4634844	-0.3678696463385911	0.7849341055411794	0.6393104709249519
MR-link 2	glucose	HMDB0000122	inosine	HMDB0000195	met-d-Glucose	GCST90200394	12:111682800-112523499	-0.9637243896455274	0.90387496442039	0.2863267907375219
MR-link 2	glucose	HMDB0000122	inosine	HMDB0000195	met-d-Glucose	GCST90200394	12:121166650-121666650	0.8579979125852986	1.014762502537787	0.397822813947941
MR-link 2	glucose	HMDB0000122	inosine	HMDB0000195	met-d-Glucose	GCST90200394	13:28213465-28721145	0.5248389707931387	1.7107800001357487	0.7590082150383173
MR-link 2	glucose	HMDB0000122	inosine	HMDB0000195	met-d-Glucose	GCST90200394	17:43272775-44380160	0.0018670756864481	1.940299406884087	0.9992322264136746
MR-link 2	glucose	HMDB0000122	inosine	HMDB0000195	met-d-Glucose	GCST90200394	17:44543627-45043627	0.7257599637583818	1.0041452246011813	0.4698249220664203
MR-link 2	glucose	HMDB0000122	inosine	HMDB0000195	met-d-Glucose	GCST90200394	20:22311971-22811971	-0.3946926872970983	1.071509372447391	0.7126107369729024
MR-link 2	glycine	HMDB0000123	choline phosphate	HMDB0001565	met-d-Gly	GCST90200363	1:11606378-12106378	-0.7804928090280291	0.8751737968410891	0.3724922906138143
MR-link 2	glycine	HMDB0000123	choline phosphate	HMDB0001565	met-d-Gly	GCST90200363	1:75982013-76482013	0.471902913820092	0.4947500224187098	0.3401743059834003
MR-link 2	glycine	HMDB0000123	choline phosphate	HMDB0001565	met-d-Gly	GCST90200363	1:120004506-120504506	0.487546824278982	0.5429481280793611	0.3692057720625242
MR-link 2	glycine	HMDB0000123	choline phosphate	HMDB0001565	met-d-Gly	GCST90200363	1:151589838-152089838	-1.4104277148784874	0.8602953747826307	0.1011155933923795
MR-link 2	glycine	HMDB0000123	choline phosphate	HMDB0001565	met-d-Gly	GCST90200363	2:165276338-165776338	-0.8320652567777369	0.712541935913412	0.2429107866772914
MR-link 2	glycine	HMDB0000123	choline phosphate	HMDB0001565	met-d-Gly	GCST90200363	2:208538752-212979649	-0.0403113944822648	0.0247820614994335	0.1038144193562009
MR-link 2	glycine	HMDB0000123	choline phosphate	HMDB0001565	met-d-Gly	GCST90200363	2:226790540-227290540	-0.6659194193408865	0.7881678343852234	0.3981692135140939
MR-link 2	glycine	HMDB0000123	choline phosphate	HMDB0001565	met-d-Gly	GCST90200363	3:12110357-12610357	-0.1610214583062583	0.801506000994455	0.8407778382257058
MR-link 2	glycine	HMDB0000123	choline phosphate	HMDB0001565	met-d-Gly	GCST90200363	3:48534270-49826414	0.5375035439565012	0.6437994620730026	0.4037780616457337
MR-link 2	glycine	HMDB0000123	choline phosphate	HMDB0001565	met-d-Gly	GCST90200363	3:125116791-126249375	0.0766348940218316	0.1530061281653259	0.6164685298637662
MR-link 2	glycine	HMDB0000123	choline phosphate	HMDB0001565	met-d-Gly	GCST90200363	4:102676923-103438709	-1.195231027750686	0.6995117021796017	0.0875130565847775
MR-link 2	glycine	HMDB0000123	choline phosphate	HMDB0001565	met-d-Gly	GCST90200363	5:90005685-90505685	-0.983285552038315	0.722694981409398	0.1736459242558253
MR-link 2	glycine	HMDB0000123	choline phosphate	HMDB0001565	met-d-Gly	GCST90200363	5:131427047-131927047	-0.2634663668564727	0.7222404689840332	0.7152678952000762
MR-link 2	glycine	HMDB0000123	choline phosphate	HMDB0001565	met-d-Gly	GCST90200363	6:131620261-132120261	0.6811477148673551	1.08249796200085	0.5291939425147176
MR-link 2	glycine	HMDB0000123	choline phosphate	HMDB0001565	met-d-Gly	GCST90200363	6:160518860-161018860	0.1360235112890737	0.6329746908834427	0.8298486719582742
MR-link 2	glycine	HMDB0000123	choline phosphate	HMDB0001565	met-d-Gly	GCST90200363	7:55560073-56715237	-0.0955112551493454	0.2383659905353619	0.6886471805190078
MR-link 2	glycine	HMDB0000123	choline phosphate	HMDB0001565	met-d-Gly	GCST90200363	8:8915380-9434231	-0.1544097319159093	0.2089568371335207	0.459934229089321
MR-link 2	glycine	HMDB0000123	choline phosphate	HMDB0001565	met-d-Gly	GCST90200363	8:17169461-17669461	0.0596733807442794	0.6897820241090465	0.9310606176998968
MR-link 2	glycine	HMDB0000123	choline phosphate	HMDB0001565	met-d-Gly	GCST90200363	8:126212070-126756694	-0.7293012883540142	0.3192239481157644	0.0223358780868411
MR-link 2	glycine	HMDB0000123	choline phosphate	HMDB0001565	met-d-Gly	GCST90200363	9:5668443-7086536	0.0314779298295451	0.1738772933701764	0.8563398599804068
MR-link 2	glycine	HMDB0000123	choline phosphate	HMDB0001565	met-d-Gly	GCST90200363	11:8005408-8505408	-0.1104660827541723	1.0783217985791105	0.9184053759673176
MR-link 2	glycine	HMDB0000123	choline phosphate	HMDB0001565	met-d-Gly	GCST90200363	12:115016-615016	0.436625079098378	0.7510286181796023	0.5609914965851355
MR-link 2	glycine	HMDB0000123	choline phosphate	HMDB0001565	met-d-Gly	GCST90200363	12:21136493-21636493	-0.2144671141406257	0.8698268113758706	0.8052464369032781
MR-link 2	glycine	HMDB0000123	choline phosphate	HMDB0001565	met-d-Gly	GCST90200363	12:46468358-47667420	-0.2109616307011129	0.288396723694685	0.4644750169907361
MR-link 2	glycine	HMDB0000123	choline phosphate	HMDB0001565	met-d-Gly	GCST90200363	12:56615338-57115338	1.3769297236725904	0.5499855703845126	0.0122945872737892
MR-link 2	glycine	HMDB0000123	choline phosphate	HMDB0001565	met-d-Gly	GCST90200363	12:57516305-58016305	0.0649516510682709	0.5248359427706678	0.9015083891556452
MR-link 2	glycine	HMDB0000123	choline phosphate	HMDB0001565	met-d-Gly	GCST90200363	12:59343804-59843804	-0.5412894873966481	0.7278941109668927	0.4570957015884263
MR-link 2	glycine	HMDB0000123	choline phosphate	HMDB0001565	met-d-Gly	GCST90200363	13:50472895-50972895	-0.7561715154522598	1.03718663488945	0.4659648271120021
MR-link 2	glycine	HMDB0000123	choline phosphate	HMDB0001565	met-d-Gly	GCST90200363	14:100551720-101051720	0.5063742166178336	1.236004849013664	0.6820361029728157
MR-link 2	glycine	HMDB0000123	choline phosphate	HMDB0001565	met-d-Gly	GCST90200363	15:42451374-42951374	0.5398661985876435	0.787943995849076	0.4932441707509278
MR-link 2	glycine	HMDB0000123	choline phosphate	HMDB0001565	met-d-Gly	GCST90200363	15:43028726-44613739	0.5829822275339496	0.7838725923243282	0.4570454988176008
MR-link 2	glycine	HMDB0000123	choline phosphate	HMDB0001565	met-d-Gly	GCST90200363	15:58180763-58713267	-0.220257092351619	0.394195126552463	0.5763313714306294
MR-link 2	glycine	HMDB0000123	choline phosphate	HMDB0001565	met-d-Gly	GCST90200363	16:79678196-80178196	1.3740819096766197	1.1167276671763984	0.2185271812026925
MR-link 2	glycine	HMDB0000123	choline phosphate	HMDB0001565	met-d-Gly	GCST90200363	16:80626853-81422810	0.0827545274213313	0.1538316064381746	0.5906079114978636
MR-link 2	glycine	HMDB0000123	choline phosphate	HMDB0001565	met-d-Gly	GCST90200363	17:45235982-45996386	0.0036417888922021	0.4126080404039152	0.9929577489548846
MR-link 2	glycine	HMDB0000123	choline phosphate	HMDB0001565	met-d-Gly	GCST90200363	19:17984588-18484588	-0.3004361572963101	0.5663564039025062	0.5957847871581186
MR-link 2	spermidine	HMDB0001257	adenosine 5'-diphosphate (adp)	HMDB0001341	bioa_033	GCST90200355	1:247760300-248289451	0.2210651721620676	0.1442175538642513	0.1253106053172409
MR-link 2	spermidine	HMDB0001257	adenosine 5'-diphosphate (adp)	HMDB0001341	bioa_033	GCST90200355	19:54070939-54570939	-0.4278281821124691	0.2581282051320315	0.0974335478186131
MR-link 2	betaine	HMDB0000043	tryptophan	HMDB0000929	GCST90200425	bioa_020	2:211290507-211790507	0.0340794800194439	0.0614736341003032	0.5793218520763794
MR-link 2	betaine	HMDB0000043	tryptophan	HMDB0000929	GCST90200425	bioa_020	5:78081434-78907016	0.0350451300640484	0.0295641890809898	0.2358628028861948
MR-link 2	betaine	HMDB0000043	tryptophan	HMDB0000929	GCST90200425	bioa_020	6:160264283-160825366	-0.0788382918703833	0.0549586794235089	0.1514292854034273
MR-link 2	betaine	HMDB0000043	tryptophan	HMDB0000929	GCST90200425	bioa_020	12:68601-568601	0.0208582489016117	0.0528916627474375	0.6933167676660102
MR-link 2	n-acetylornithine	HMDB0003357	phosphate	HMDB0001429	bioa_023	GCST90200393	2:72878681-74437061	-0.0148978527222518	0.0227059141047111	0.5117455467279548
MR-link 2	n-acetylornithine	HMDB0003357	phosphate	HMDB0001429	bioa_023	GCST90200393	5:950573-1450573	0.161964483106727	0.665986799841837	0.8078545455389681
MR-link 2	n-acetylornithine	HMDB0003357	phosphate	HMDB0001429	bioa_023	GCST90200393	17:37301988-37801988	-0.1610936734042345	0.400443448791601	0.6874719393199782
MR-link 2	4-acetamidobutanoate	HMDB0003681	lactate	HMDB0000190	M01558	M00527	8:18010431-18510431	0.0537855105399824	0.0504992902635183	0.2868421799516998
MR-link 2	4-acetamidobutanoate	HMDB0003681	lactate	HMDB0000190	M01558	M00527	18:22536478-23036478	-0.0767043408411762	0.2133803031082655	0.7192416823338565
MR-link 2	4-hydroxyphenylpyruvate	HMDB0000707	allantoin	HMDB0000462	GCST90200300	GCST90200286	11:63046797-63546797	0.2115187229421274	0.6092541970455349	0.7284587451435822
MR-link 2	4-hydroxyphenylpyruvate	HMDB0000707	allantoin	HMDB0000462	GCST90200300	GCST90200286	12:122051275-122551275	0.0908841763499595	0.1894931357336901	0.6314995793214027
MR-link 2	phenylalanine	HMDB0000159	alanine	HMDB0000161	GCST90200396	M32339	12:103005621-103594137	0.1075992648195043	0.1018731578214492	0.2908731045106459
MR-link 2	1-(1-enyl-stearoyl)-2-arachidonoyl-gpe (p-18:0/20:4)*	HMDB0005779	sphingosine 1-phosphate	HMDB0000277	GCST90200058	GCST90199657	11:61307803-62000560	-0.1073286587392686	0.0722070219432827	0.1371728324481773
MR-link 2	1-(1-enyl-stearoyl)-2-arachidonoyl-gpe (p-18:0/20:4)*	HMDB0005779	sphingosine 1-phosphate	HMDB0000277	GCST90200058	GCST90199657	19:45162079-45662079	0.1162866459763237	0.2197452091322586	0.5966746670207002
MR-link 2	1-(1-enyl-stearoyl)-2-arachidonoyl-gpe (p-18:0/20:4)*	HMDB0005779	sphingosine 1-phosphate	HMDB0000277	GCST90200058	GCST90199657	19:55491205-55991205	0.5353686381788298	0.2213143127929087	0.0155614394085848
MR-link 2	kynurenine	HMDB0000684	taurine	HMDB0000251	GCST90199636	bioa_034	1:241463402-241963402	0.0026898999157738	0.1285929181191302	0.9833111096862728
MR-link 2	kynurenine	HMDB0000684	taurine	HMDB0000251	GCST90199636	bioa_034	8:39554593-40054593	-0.0420021459807216	0.1299981883457634	0.7466210754241439
MR-link 2	kynurenine	HMDB0000684	taurine	HMDB0000251	GCST90199636	bioa_034	12:111809557-113090766	0.2236305345105541	0.1135207845656129	0.0488438337037499
MR-link 2	kynurenine	HMDB0000684	taurine	HMDB0000251	GCST90199636	bioa_034	16:87568373-88128072	-0.0704623021454049	0.0425563654424062	0.0977743611014477
MR-link 2	4-acetamidobutanoate	HMDB0003681	urea	HMDB0000294	M01558	GCST90200417	8:18010431-18510431	-0.1369444577395938	0.0508392375884147	0.0070668725581063
MR-link 2	4-acetamidobutanoate	HMDB0003681	urea	HMDB0000294	M01558	GCST90200417	18:22536478-23036478	0.1313403620383557	0.2022926286997649	0.5161708150637263
MR-link 2	citrate	HMDB0000094	5-acetylamino-6-formylamino-3-methyluracil	HMDB0011105	met-d-Citrate	GCST90200680	1:206967359-207467359	-0.401737009771441	0.2977102284877152	0.1772011587698013
MR-link 2	citrate	HMDB0000094	5-acetylamino-6-formylamino-3-methyluracil	HMDB0011105	met-d-Citrate	GCST90200680	2:6909613-7409613	-0.4366782736086443	0.5972083953234325	0.4646575166532837
MR-link 2	citrate	HMDB0000094	5-acetylamino-6-formylamino-3-methyluracil	HMDB0011105	met-d-Citrate	GCST90200680	2:211290507-211790507	-1.0158988697343716	0.6258437192612509	0.1045366382350238
MR-link 2	citrate	HMDB0000094	5-acetylamino-6-formylamino-3-methyluracil	HMDB0011105	met-d-Citrate	GCST90200680	2:241907241-242693157	-0.2965840570577136	0.7332385037901344	0.6858560249743058
MR-link 2	citrate	HMDB0000094	5-acetylamino-6-formylamino-3-methyluracil	HMDB0011105	met-d-Citrate	GCST90200680	4:77164144-77664144	-0.9534082409966876	0.7896503951534622	0.2272857625981703
MR-link 2	citrate	HMDB0000094	5-acetylamino-6-formylamino-3-methyluracil	HMDB0011105	met-d-Citrate	GCST90200680	5:14438417-15122542	-0.1470022130049902	0.1368117181883468	0.282605121871404
MR-link 2	citrate	HMDB0000094	5-acetylamino-6-formylamino-3-methyluracil	HMDB0011105	met-d-Citrate	GCST90200680	5:43252947-44074677	-0.471548465255344	0.3736730564407453	0.2069747220756189
MR-link 2	citrate	HMDB0000094	5-acetylamino-6-formylamino-3-methyluracil	HMDB0011105	met-d-Citrate	GCST90200680	5:176569252-177069252	-0.3622320026983829	1.000901267070005	0.7174224039651247
MR-link 2	citrate	HMDB0000094	5-acetylamino-6-formylamino-3-methyluracil	HMDB0011105	met-d-Citrate	GCST90200680	6:18111878-18611878	-0.3761636639329013	0.4109688135292998	0.3600291672345099
MR-link 2	citrate	HMDB0000094	5-acetylamino-6-formylamino-3-methyluracil	HMDB0011105	met-d-Citrate	GCST90200680	6:160159894-160659894	-0.3499999719026414	0.4509695950590607	0.4376867111080921
MR-link 2	citrate	HMDB0000094	5-acetylamino-6-formylamino-3-methyluracil	HMDB0011105	met-d-Citrate	GCST90200680	7:72772933-73272933	0.909101583673188	0.4884423129888838	0.0627122533726394
MR-link 2	citrate	HMDB0000094	5-acetylamino-6-formylamino-3-methyluracil	HMDB0011105	met-d-Citrate	GCST90200680	8:126256694-126756694	-0.6289178549016907	0.4867909597299132	0.1963685737258279
MR-link 2	citrate	HMDB0000094	5-acetylamino-6-formylamino-3-methyluracil	HMDB0011105	met-d-Citrate	GCST90200680	9:95648531-96148531	0.7152217602194824	0.6226961667673121	0.2507256323090178
MR-link 2	citrate	HMDB0000094	5-acetylamino-6-formylamino-3-methyluracil	HMDB0011105	met-d-Citrate	GCST90200680	10:5959218-6459218	-1.505930551596399	0.9601561821226454	0.1167825654755975
MR-link 2	citrate	HMDB0000094	5-acetylamino-6-formylamino-3-methyluracil	HMDB0011105	met-d-Citrate	GCST90200680	10:64654071-65607438	-0.4976975339129519	0.4891881087714392	0.3089655615915484
MR-link 2	citrate	HMDB0000094	5-acetylamino-6-formylamino-3-methyluracil	HMDB0011105	met-d-Citrate	GCST90200680	10:94589724-95089724	0.5683470036553051	0.6254398456839277	0.3635002176207322
MR-link 2	citrate	HMDB0000094	5-acetylamino-6-formylamino-3-methyluracil	HMDB0011105	met-d-Citrate	GCST90200680	11:61356683-61856683	-0.3689265892645365	0.5971446161019118	0.5366954306544606
MR-link 2	citrate	HMDB0000094	5-acetylamino-6-formylamino-3-methyluracil	HMDB0011105	met-d-Citrate	GCST90200680	12:20812570-21569526	-1.1159566551196374	0.5623560433036382	0.0472078348723908
MR-link 2	citrate	HMDB0000094	5-acetylamino-6-formylamino-3-methyluracil	HMDB0011105	met-d-Citrate	GCST90200680	12:120844110-121665390	0.5564591953082529	0.4054648877404517	0.1699395767700303
MR-link 2	citrate	HMDB0000094	5-acetylamino-6-formylamino-3-methyluracil	HMDB0011105	met-d-Citrate	GCST90200680	14:94594947-95094947	-1.2504875704486689	1.3817713099354472	0.3654713165570652
MR-link 2	citrate	HMDB0000094	5-acetylamino-6-formylamino-3-methyluracil	HMDB0011105	met-d-Citrate	GCST90200680	14:102387585-102887585	0.5795027796439671	0.7382729320085273	0.4324865049802168
MR-link 2	citrate	HMDB0000094	5-acetylamino-6-formylamino-3-methyluracil	HMDB0011105	met-d-Citrate	GCST90200680	15:42429423-42929423	-0.1623757967786863	0.542231152057165	0.7645901346119786
MR-link 2	citrate	HMDB0000094	5-acetylamino-6-formylamino-3-methyluracil	HMDB0011105	met-d-Citrate	GCST90200680	15:43028726-45186579	0.1112804155949588	0.4750626844648661	0.8147958322971763
MR-link 2	citrate	HMDB0000094	5-acetylamino-6-formylamino-3-methyluracil	HMDB0011105	met-d-Citrate	GCST90200680	16:58436602-58936602	-0.0695257418644761	0.7291197657505047	0.92403228429266
MR-link 2	citrate	HMDB0000094	5-acetylamino-6-formylamino-3-methyluracil	HMDB0011105	met-d-Citrate	GCST90200680	17:6092241-7020419	-0.1538194373425354	0.0735245294287515	0.0364310681993391
MR-link 2	citrate	HMDB0000094	5-acetylamino-6-formylamino-3-methyluracil	HMDB0011105	met-d-Citrate	GCST90200680	17:57343504-58184169	0.3525669168750996	0.6039136679824998	0.5593525189691569
MR-link 2	citrate	HMDB0000094	5-acetylamino-6-formylamino-3-methyluracil	HMDB0011105	met-d-Citrate	GCST90200680	18:76910235-77410235	1.072987849065382	1.219089924583509	0.378775455641235
MR-link 2	citrate	HMDB0000094	5-acetylamino-6-formylamino-3-methyluracil	HMDB0011105	met-d-Citrate	GCST90200680	20:62104494-62604494	0.2858268474755462	0.8440005463440502	0.7348679995079408
MR-link 2	citrate	HMDB0000094	5-acetylamino-6-formylamino-3-methyluracil	HMDB0011105	met-d-Citrate	GCST90200680	22:18883605-19740639	-0.1110772485110113	0.1822245935725824	0.5421517692854956
MR-link 2	3-hydroxybutyrate (bhba)	HMDB0000011	valine	HMDB0000883	met-d-bOHbutyrate	met-d-Val	1:230050269-230550269	0.1819945251519265	0.2061722886536551	0.3773820098134129
MR-link 2	3-hydroxybutyrate (bhba)	HMDB0000011	valine	HMDB0000883	met-d-bOHbutyrate	met-d-Val	5:41452897-42471829	-0.0217994009199617	0.1219302347248486	0.858105854629753
MR-link 2	3-hydroxybutyrate (bhba)	HMDB0000011	valine	HMDB0000883	met-d-bOHbutyrate	met-d-Val	8:8059014-8559014	0.4749907171636187	0.2879934952064713	0.0990840242879459
MR-link 2	3-hydroxybutyrate (bhba)	HMDB0000011	valine	HMDB0000883	met-d-bOHbutyrate	met-d-Val	8:8580720-9433358	0.2581467927811874	0.1390283106071612	0.063340611193009
MR-link 2	3-hydroxybutyrate (bhba)	HMDB0000011	valine	HMDB0000883	met-d-bOHbutyrate	met-d-Val	8:9546321-10530228	0.3616859432448931	0.2358917800026641	0.1252091826297524
MR-link 2	3-hydroxybutyrate (bhba)	HMDB0000011	valine	HMDB0000883	met-d-bOHbutyrate	met-d-Val	8:10591858-11909109	0.51012069924313	0.2127967959157618	0.0165200091777963
MR-link 2	3-hydroxybutyrate (bhba)	HMDB0000011	valine	HMDB0000883	met-d-bOHbutyrate	met-d-Val	9:107339744-107915739	0.177657763308454	0.1142673521627288	0.1200043755297396
MR-link 2	3-hydroxybutyrate (bhba)	HMDB0000011	valine	HMDB0000883	met-d-bOHbutyrate	met-d-Val	10:113694271-114194271	0.0411700876632433	0.1358979545673987	0.7619290747107044
MR-link 2	3-hydroxybutyrate (bhba)	HMDB0000011	valine	HMDB0000883	met-d-bOHbutyrate	met-d-Val	11:116451535-117240760	0.3088732931973634	0.134925131368935	0.0220665800229363
MR-link 2	3-hydroxybutyrate (bhba)	HMDB0000011	valine	HMDB0000883	met-d-bOHbutyrate	met-d-Val	12:121153724-121653724	-0.3085018402660079	0.1996489332316553	0.122292675993436
MR-link 2	3-hydroxybutyrate (bhba)	HMDB0000011	valine	HMDB0000883	met-d-bOHbutyrate	met-d-Val	12:122375755-122875755	0.679918570971108	0.3382876377747653	0.0444435738219207
MR-link 2	3-hydroxybutyrate (bhba)	HMDB0000011	valine	HMDB0000883	met-d-bOHbutyrate	met-d-Val	14:94393207-95094947	0.0718712714601432	0.1023048894192267	0.4823546864586296
MR-link 2	3-hydroxybutyrate (bhba)	HMDB0000011	valine	HMDB0000883	met-d-bOHbutyrate	met-d-Val	15:58430643-58980498	0.0715479099834571	0.1282031730581338	0.5767882488659342
MR-link 2	3-hydroxybutyrate (bhba)	HMDB0000011	valine	HMDB0000883	met-d-bOHbutyrate	met-d-Val	16:71899923-73042963	0.1964655392235285	0.1508746236833919	0.1928557172507014
MR-link 2	3-hydroxybutyrate (bhba)	HMDB0000011	valine	HMDB0000883	met-d-bOHbutyrate	met-d-Val	17:6935779-7435779	1.778268785088125	0.2918238016285484	1.1037267854147059e-09
MR-link 2	3-hydroxybutyrate (bhba)	HMDB0000011	valine	HMDB0000883	met-d-bOHbutyrate	met-d-Val	19:45161941-45661941	-0.3116740813115262	0.1279658840329279	0.0148669944258992
MR-link 2	phenylalanine	HMDB0000159	3-hydroxybutyrate (bhba)	HMDB0000011	M00064	M00542	12:103007876-103507876	-0.2604761763934217	0.2506154159638528	0.2986437626374461
MR-link 2	glycochenodeoxycholate	HMDB0000637	n6,n6,n6-trimethyllysine	HMDB0001325	M32346	GCST90200344	6:156877825-157377825	-0.0042799522521999	0.241691536665069	0.9858715393954816
MR-link 2	alpha-aminoadipic acid	HMDB0000510	taurine	HMDB0000251	bioa_025	GCST90200420	3:2996317-3496317	0.3265688992675171	0.2565843351361988	0.2031051271186411
MR-link 2	alpha-aminoadipic acid	HMDB0000510	taurine	HMDB0000251	bioa_025	GCST90200420	5:36380209-36880209	-0.0260066554987461	0.2189532577894557	0.9054518703563244
MR-link 2	3-methyl-2-oxobutyrate	HMDB0000019	uridine	HMDB0000296	GCST90199677	GCST90200407	4:88953670-89453670	0.2532736778572881	0.0989057513982301	0.0104444130361458
MR-link 2	guanidinoacetate	HMDB0000128	glycochenodeoxycholate	HMDB0000637	GCST90200384	GCST90200342	6:131647278-132147278	-0.2743436807551204	0.2238016884657655	0.2202612139232344
MR-link 2	guanidinoacetate	HMDB0000128	glycochenodeoxycholate	HMDB0000637	GCST90200384	GCST90200342	11:64893892-65393892	0.0156282137140406	0.1140255648223595	0.8909842719463379
MR-link 2	guanidinoacetate	HMDB0000128	glycochenodeoxycholate	HMDB0000637	GCST90200384	GCST90200342	12:101043-601043	-0.2899916575905752	0.16409170850452	0.0771857718739083
MR-link 2	guanidinoacetate	HMDB0000128	glycochenodeoxycholate	HMDB0000637	GCST90200384	GCST90200342	14:100558168-101058168	0.2450566404106033	0.1783493390256317	0.1694335908121978
MR-link 2	guanidinoacetate	HMDB0000128	glycochenodeoxycholate	HMDB0000637	GCST90200384	GCST90200342	20:61898912-62398912	0.0721408145029516	0.2511499099493306	0.7739269925191702
MR-link 2	3-methyl-2-oxobutyrate	HMDB0000019	cholesterol	HMDB0000067	M21047	M00063	4:88976422-89476422	-0.1590326444338777	0.1616759105954813	0.3252872212544005
MR-link 2	n6,n6,n6-trimethyllysine	HMDB0001325	guanidinoacetate	HMDB0000128	GCST90200344	GCST90200384	11:64586385-65555309	-0.7149924624704007	0.1186800262566163	1.6959216942515507e-09
MR-link 2	n6,n6,n6-trimethyllysine	HMDB0001325	guanidinoacetate	HMDB0000128	GCST90200344	GCST90200384	16:67497306-67997306	-0.1545166968303869	0.2231038686219385	0.4885747984392055
MR-link 2	5-oxoproline	HMDB0000267	citrulline	HMDB0000904	GCST90200280	M02132	8:144861615-145802337	0.0168330010370642	0.0424279338275589	0.6915567218424183
MR-link 2	5-oxoproline	HMDB0000267	citrulline	HMDB0000904	GCST90200280	M02132	12:56615338-57115338	0.75281438297033	0.3555557165291338	0.034235286035991
MR-link 2	serine	HMDB0000187	orotidine	HMDB0000788	M32315	GCST90200681	1:119966025-120466025	-0.1104325692836527	0.1047722434881108	0.2918714481042821
MR-link 2	serine	HMDB0000187	orotidine	HMDB0000788	M32315	GCST90200681	2:211323559-211823559	0.1116517522593738	0.1077230936310565	0.2999829394413553
MR-link 2	serine	HMDB0000187	orotidine	HMDB0000788	M32315	GCST90200681	7:55822010-56322010	-0.0996534654823235	0.1511685524280893	0.5097539435562456
MR-link 2	spermidine	HMDB0001257	lactate	HMDB0000190	bioa_033	M00527	1:247760300-248289451	-0.069614940688713	0.0890522722449068	0.4343725547415477
MR-link 2	phenylalanine	HMDB0000159	sphinganine-1-phosphate	HMDB0001383	bioa_016	GCST90199845	3:186202917-186702917	-0.3587062690609136	0.3921756263634815	0.3603716082136949
MR-link 2	phenylalanine	HMDB0000159	sphinganine-1-phosphate	HMDB0001383	bioa_016	GCST90199845	4:155231289-155731289	0.2372001130994915	0.4822019191138704	0.6227827237269672
MR-link 2	phenylalanine	HMDB0000159	sphinganine-1-phosphate	HMDB0001383	bioa_016	GCST90199845	4:186893802-187393802	-0.304373488445519	0.2246728648435047	0.1755001655407495
MR-link 2	phenylalanine	HMDB0000159	sphinganine-1-phosphate	HMDB0001383	bioa_016	GCST90199845	5:176539719-177067143	-0.0892688492335247	0.3229924081514955	0.782255723087046
MR-link 2	phenylalanine	HMDB0000159	sphinganine-1-phosphate	HMDB0001383	bioa_016	GCST90199845	6:52381188-52881188	0.9949173782226202	0.7118353189417377	0.1622094403555482
MR-link 2	phenylalanine	HMDB0000159	sphinganine-1-phosphate	HMDB0001383	bioa_016	GCST90199845	11:57020509-57520509	-0.6085912174384662	0.528409612446673	0.2494273617834685
MR-link 2	phenylalanine	HMDB0000159	sphinganine-1-phosphate	HMDB0001383	bioa_016	GCST90199845	12:103007876-103562619	0.2620729184306747	0.155250421628901	0.0913986094386177
MR-link 2	phenylalanine	HMDB0000159	sphinganine-1-phosphate	HMDB0001383	bioa_016	GCST90199845	14:55086875-55586875	-0.2015633560916893	0.9931498955481975	0.8391712917769996
MR-link 2	phenylalanine	HMDB0000159	sphinganine-1-phosphate	HMDB0001383	bioa_016	GCST90199845	19:45142254-45642254	-0.2030839251567958	0.8328629516078204	0.8073560201382092
MR-link 2	citrate	HMDB0000094	creatinine	HMDB0000562	met-d-Citrate	met-d-Creatinine	1:54822726-55322726	0.1516950982164429	0.1829942500153568	0.4071264707038065
MR-link 2	citrate	HMDB0000094	creatinine	HMDB0000562	met-d-Citrate	met-d-Creatinine	1:206967359-207467359	-0.0578034150851511	0.1016728335727118	0.5696794205708872
MR-link 2	citrate	HMDB0000094	creatinine	HMDB0000562	met-d-Citrate	met-d-Creatinine	2:6909613-7409613	0.4693895583586513	0.1546566791297626	0.0024050197812636
MR-link 2	citrate	HMDB0000094	creatinine	HMDB0000562	met-d-Citrate	met-d-Creatinine	2:211290507-211790507	-0.3638577425501275	0.3709310640970674	0.3266268183398679
MR-link 2	citrate	HMDB0000094	creatinine	HMDB0000562	met-d-Citrate	met-d-Creatinine	2:241907241-242693157	0.9053242576918316	0.2189908843980747	3.563905078950459e-05
MR-link 2	citrate	HMDB0000094	creatinine	HMDB0000562	met-d-Citrate	met-d-Creatinine	5:14438417-15122542	0.1052447823946093	0.0379729525286872	0.0055786286475317
MR-link 2	citrate	HMDB0000094	creatinine	HMDB0000562	met-d-Citrate	met-d-Creatinine	5:43252947-44074677	0.367442830764445	0.1113481162895557	0.0009670324880125
MR-link 2	citrate	HMDB0000094	creatinine	HMDB0000562	met-d-Citrate	met-d-Creatinine	5:176569252-177069252	1.7358726526678876	0.364602494283838	1.9263558397809977e-06
MR-link 2	citrate	HMDB0000094	creatinine	HMDB0000562	met-d-Citrate	met-d-Creatinine	6:18111878-18611878	0.3062200929007925	0.1098016429560077	0.0052895883618504
MR-link 2	citrate	HMDB0000094	creatinine	HMDB0000562	met-d-Citrate	met-d-Creatinine	6:160159894-160659894	0.885069833825808	0.2421912831639363	0.0002577591867496
MR-link 2	citrate	HMDB0000094	creatinine	HMDB0000562	met-d-Citrate	met-d-Creatinine	7:72772933-73272933	-0.2404389870254932	0.1794372496531771	0.1802578967358767
MR-link 2	citrate	HMDB0000094	creatinine	HMDB0000562	met-d-Citrate	met-d-Creatinine	8:126256694-126756694	0.1251645888096996	0.1163358764693141	0.2819765213662473
MR-link 2	citrate	HMDB0000094	creatinine	HMDB0000562	met-d-Citrate	met-d-Creatinine	9:95648531-96148531	0.7311817330169872	0.1637604003844386	8.008806183261621e-06
MR-link 2	citrate	HMDB0000094	creatinine	HMDB0000562	met-d-Citrate	met-d-Creatinine	9:135899500-136399500	-0.001520604497642	0.2788943782970576	0.9956497479510572
MR-link 2	citrate	HMDB0000094	creatinine	HMDB0000562	met-d-Citrate	met-d-Creatinine	10:5959218-6459218	0.90480739793318	0.2625409713334337	0.0005682193487329
MR-link 2	citrate	HMDB0000094	creatinine	HMDB0000562	met-d-Citrate	met-d-Creatinine	10:64654071-65607438	0.7835814185572845	0.1763026020628203	8.808604188996618e-06
MR-link 2	citrate	HMDB0000094	creatinine	HMDB0000562	met-d-Citrate	met-d-Creatinine	10:94589724-95089724	0.670731781935733	0.1823612655206082	0.0002350343555155
MR-link 2	citrate	HMDB0000094	creatinine	HMDB0000562	met-d-Citrate	met-d-Creatinine	11:13111524-13611524	0.4330269330983011	0.2384212483957372	0.0693356708990287
MR-link 2	citrate	HMDB0000094	creatinine	HMDB0000562	met-d-Citrate	met-d-Creatinine	11:61356683-61856683	0.4978125164772777	0.143811600168508	0.0005370539243411
MR-link 2	citrate	HMDB0000094	creatinine	HMDB0000562	met-d-Citrate	met-d-Creatinine	12:20812570-21569526	-0.0242844198606734	0.2098545100818288	0.9078742437101582
MR-link 2	citrate	HMDB0000094	creatinine	HMDB0000562	met-d-Citrate	met-d-Creatinine	12:120844110-121665390	0.5780288406918587	0.1236503781859725	2.94378781855924e-06
MR-link 2	citrate	HMDB0000094	creatinine	HMDB0000562	met-d-Citrate	met-d-Creatinine	14:55030981-55530981	0.213816999652335	0.2074120401258462	0.3025969253286834
MR-link 2	citrate	HMDB0000094	creatinine	HMDB0000562	met-d-Citrate	met-d-Creatinine	14:94594947-95094947	0.5906796901064792	0.2013305509779721	0.0033475353253084
MR-link 2	citrate	HMDB0000094	creatinine	HMDB0000562	met-d-Citrate	met-d-Creatinine	14:102387585-102887585	0.5030151060628227	0.1856898833032129	0.00675069229645
MR-link 2	citrate	HMDB0000094	creatinine	HMDB0000562	met-d-Citrate	met-d-Creatinine	15:42429423-42929423	0.4172166095120727	0.1987156980784059	0.0357670867289766
MR-link 2	citrate	HMDB0000094	creatinine	HMDB0000562	met-d-Citrate	met-d-Creatinine	15:43028726-45186579	0.1471152043869408	0.1382453540422274	0.2872561308449868
MR-link 2	citrate	HMDB0000094	creatinine	HMDB0000562	met-d-Citrate	met-d-Creatinine	16:58436602-58936602	0.2745606296356022	0.1768214288949143	0.1204813097027767
MR-link 2	citrate	HMDB0000094	creatinine	HMDB0000562	met-d-Citrate	met-d-Creatinine	17:6092241-7020419	0.0639234055611955	0.0164800971547573	0.0001049624181644
MR-link 2	citrate	HMDB0000094	creatinine	HMDB0000562	met-d-Citrate	met-d-Creatinine	17:57343504-58184169	0.320535665914514	0.2161389337320008	0.1380724105708929
MR-link 2	citrate	HMDB0000094	creatinine	HMDB0000562	met-d-Citrate	met-d-Creatinine	18:76910235-77410235	0.5839007671829577	0.4673471866453905	0.2115210047936611
MR-link 2	citrate	HMDB0000094	creatinine	HMDB0000562	met-d-Citrate	met-d-Creatinine	20:62104494-62604494	0.9439093001479876	0.2327848914364227	5.016511697436672e-05
MR-link 2	citrate	HMDB0000094	creatinine	HMDB0000562	met-d-Citrate	met-d-Creatinine	22:18883605-19740639	0.1165977934618626	0.0470222788365621	0.0131519246873941
MR-link 2	citrulline	HMDB0000904	3-hydroxybutyrate (bhba)	HMDB0000011	M02132	met-d-bOHbutyrate	10:97115163-97871266	0.041046066280372	0.0339821785917389	0.2270971322824996
MR-link 2	citrate	HMDB0000094	tryptophan	HMDB0000929	GCST90200304	M00054	5:14503745-15117020	-0.2322401265281196	0.178572745992318	0.1934176295652352
MR-link 2	citrate	HMDB0000094	tryptophan	HMDB0000929	GCST90200304	M00054	17:6357018-6961881	0.0388936419309901	0.0829399322803103	0.6391143328949926
MR-link 2	citrate	HMDB0000094	tryptophan	HMDB0000929	GCST90200304	M00054	22:19003274-19503274	0.3213253012375682	0.225761977666011	0.1546514166490707
MR-link 2	biliverdin	HMDB0001008	isoleucine	HMDB0000172	M02137	bioa_010	2:234046650-234918570	0.0057128386800485	0.0126463404108585	0.6514573887241591
MR-link 2	arginine	HMDB0000517	taurocholate	HMDB0000036	GCST90200372	M18497	4:77758299-78258299	-0.4007474261931829	0.3714982195979228	0.2807067254475869
MR-link 2	arginine	HMDB0000517	taurocholate	HMDB0000036	GCST90200372	M18497	6:131644358-132148208	-0.05048814802316	0.1891947430899932	0.7895784250988527
MR-link 2	arginine	HMDB0000517	taurocholate	HMDB0000036	GCST90200372	M18497	10:99896895-100396895	0.2652502578393708	0.1771360940131396	0.1342794156284522
MR-link 2	serine	HMDB0000187	taurocholate	HMDB0000036	bioa_018	M18497	1:11610843-12110843	0.546458098734941	0.6184590728094485	0.3769229521363713
MR-link 2	serine	HMDB0000187	taurocholate	HMDB0000036	bioa_018	M18497	1:119427250-120522606	-0.1064340943434962	0.1370234833104809	0.4373015281796066
MR-link 2	serine	HMDB0000187	taurocholate	HMDB0000036	bioa_018	M18497	2:27480940-27980940	-0.419221478025601	0.3488196837068414	0.2294299356479381
MR-link 2	serine	HMDB0000187	taurocholate	HMDB0000036	bioa_018	M18497	2:211315692-212076215	-0.060280214651208	0.1825165996220464	0.7411940658600655
MR-link 2	serine	HMDB0000187	taurocholate	HMDB0000036	bioa_018	M18497	3:125660381-126160381	-0.0866002087619425	0.377409207946801	0.818511629210715
MR-link 2	serine	HMDB0000187	taurocholate	HMDB0000036	bioa_018	M18497	7:55551853-56922308	-0.335604176249245	0.1601771284203144	0.0361526310437405
MR-link 2	serine	HMDB0000187	taurocholate	HMDB0000036	bioa_018	M18497	8:126232621-126732621	0.4783148972626869	0.4946276974833238	0.3335340141780433
MR-link 2	serine	HMDB0000187	taurocholate	HMDB0000036	bioa_018	M18497	10:65065800-65565800	0.4938927703800861	0.5958374884412859	0.407158073719013
MR-link 2	phosphate	HMDB0001429	histidine	HMDB0000177	GCST90200393	met-d-His	1:21570042-22070042	-0.0148137868412347	0.0410264730015077	0.7180405918243091
MR-link 2	caffeine	HMDB0001847	3,7-dimethylurate	HMDB0001982	GCST90200436	GCST90199755	15:56384745-56884745	0.2642635072312843	0.3048953169327257	0.3860871074286491
MR-link 2	caffeine	HMDB0001847	3,7-dimethylurate	HMDB0001982	GCST90200436	GCST90199755	15:57044800-57544800	0.189081376337616	1.245837504221469	0.8793679530566594
MR-link 2	1-(1-enyl-stearoyl)-2-arachidonoyl-gpe (p-18:0/20:4)*	HMDB0005779	mannose	HMDB0000169	GCST90200058	M00584	11:61307803-62000560	-0.0186638499852571	0.0612567634193766	0.7606081512993846
MR-link 2	tyrosine	HMDB0000158	tyrosine	HMDB0000158	met-d-Tyr	M01299	3:135701113-136607693	1.5376299497611554	0.6952608292264295	0.0269952007293809
MR-link 2	tyrosine	HMDB0000158	tyrosine	HMDB0000158	met-d-Tyr	M01299	3:186140627-186640627	-0.7540532164851099	0.6915355645650404	0.2755351755859074
MR-link 2	tyrosine	HMDB0000158	tyrosine	HMDB0000158	met-d-Tyr	M01299	4:99789651-100289651	0.584491187616945	0.4278656738518156	0.1719193945034224
MR-link 2	tyrosine	HMDB0000158	tyrosine	HMDB0000158	met-d-Tyr	M01299	5:89941256-90441256	0.0625417252547886	0.7770584345892686	0.9358513444895792
MR-link 2	tyrosine	HMDB0000158	tyrosine	HMDB0000158	met-d-Tyr	M01299	6:43031486-43531486	0.7407331093411365	0.9917320066561598	0.4551187680667438
MR-link 2	tyrosine	HMDB0000158	tyrosine	HMDB0000158	met-d-Tyr	M01299	6:110683901-112778738	0.8633819627477988	0.1361063071567635	2.2469297416016166e-10
MR-link 2	tyrosine	HMDB0000158	tyrosine	HMDB0000158	met-d-Tyr	M01299	7:27916442-28416442	1.158022643976906	0.6554258531496853	0.0772575760600896
MR-link 2	tyrosine	HMDB0000158	tyrosine	HMDB0000158	met-d-Tyr	M01299	8:126236230-126736230	0.5798893585265602	0.5559494086944657	0.2969198649484318
MR-link 2	tyrosine	HMDB0000158	tyrosine	HMDB0000158	met-d-Tyr	M01299	9:21884651-22384651	1.2202351880558884	0.8044160851201955	0.1292867766088131
MR-link 2	tyrosine	HMDB0000158	tyrosine	HMDB0000158	met-d-Tyr	M01299	10:64760672-65511176	0.4790201900396011	0.4745211804810445	0.3127439342506719
MR-link 2	tyrosine	HMDB0000158	tyrosine	HMDB0000158	met-d-Tyr	M01299	11:61320783-61820783	1.267218475682082	0.5135974502385992	0.0136121822034406
MR-link 2	tyrosine	HMDB0000158	tyrosine	HMDB0000158	met-d-Tyr	M01299	12:21081549-21581549	0.3455064388778683	0.3453131080938095	0.3170396389424793
MR-link 2	tyrosine	HMDB0000158	tyrosine	HMDB0000158	met-d-Tyr	M01299	12:46690648-47449549	0.9886783582927786	0.4805664740540574	0.0396555868077923
MR-link 2	tyrosine	HMDB0000158	tyrosine	HMDB0000158	met-d-Tyr	M01299	12:56615040-57115040	1.082291250890492	0.376784724044838	0.0040731631253855
MR-link 2	tyrosine	HMDB0000158	tyrosine	HMDB0000158	met-d-Tyr	M01299	12:59740603-60240603	0.884169953375394	0.8573977050296552	0.3024353168927093
MR-link 2	tyrosine	HMDB0000158	tyrosine	HMDB0000158	met-d-Tyr	M01299	12:121174574-121674574	1.2179867387431695	0.407973872035115	0.0028315883288606
MR-link 2	tyrosine	HMDB0000158	tyrosine	HMDB0000158	met-d-Tyr	M01299	12:122076812-122576812	0.2605899603041111	0.5714838281120053	0.6483983651879457
MR-link 2	tyrosine	HMDB0000158	tyrosine	HMDB0000158	met-d-Tyr	M01299	14:102441854-102941854	0.358708488305664	0.7203746003971438	0.618521284228239
MR-link 2	tyrosine	HMDB0000158	tyrosine	HMDB0000158	met-d-Tyr	M01299	16:70194094-72795019	1.05080529972585	0.2401239415969548	1.2082409500266469e-05
MR-link 2	tyrosine	HMDB0000158	tyrosine	HMDB0000158	met-d-Tyr	M01299	16:79505446-80005446	-0.2820773949362772	0.9791844994208804	0.7732902511583349
MR-link 2	tyrosine	HMDB0000158	tyrosine	HMDB0000158	met-d-Tyr	M01299	20:42792364-43292364	0.2089599172852182	1.0532494664684866	0.8427356656122711
MR-link 2	glycerophosphorylcholine (gpc)	HMDB0000086	taurochenodeoxycholate	HMDB0000951	GCST90199629	M18494	1:40156715-40656715	-0.1984392124756563	0.1951154680778876	0.3091368957278352
MR-link 2	kynurenine	HMDB0000684	sphinganine	HMDB0000269	GCST90199636	GCST90200374	1:241463402-241963402	0.4394279158860614	0.2062853812278671	0.0331555864137071
MR-link 2	kynurenine	HMDB0000684	sphinganine	HMDB0000269	GCST90199636	GCST90200374	8:39554593-40054593	-0.1084561787413847	0.2026684899373629	0.5925524958178465
MR-link 2	kynurenine	HMDB0000684	sphinganine	HMDB0000269	GCST90199636	GCST90200374	12:111809557-113090766	0.3294941751571373	0.2003873519073546	0.100117080215339
MR-link 2	kynurenine	HMDB0000684	sphinganine	HMDB0000269	GCST90199636	GCST90200374	16:87568373-88128072	0.0788553910947826	0.0789512979107227	0.3178987372547313
MR-link 2	sphingosine 1-phosphate	HMDB0000277	cysteinylglycine	HMDB0000078	GCST90199657	GCST90200364	17:74160792-74684003	0.2698173897601119	0.1746134607725309	0.122291427170848
MR-link 2	sarcosine	HMDB0000271	threonine	HMDB0000167	bioa_031	GCST90200432	1:157842259-158342259	0.3577426314509584	0.7473627736790039	0.6321710381904664
MR-link 2	sarcosine	HMDB0000271	threonine	HMDB0000167	bioa_031	GCST90200432	9:136282183-136851769	-0.1847781561262482	0.1091075127148423	0.0903523459734899
MR-link 2	mannose	HMDB0000169	2-hydroxyglutarate	HMDB0059655	M00584	M37253	2:27182547-28770083	-0.0512870465219557	0.0609598052515275	0.4001655364065963
MR-link 2	glycochenodeoxycholate	HMDB0000637	leucine	HMDB0000687	M32346	met-d-Leu	6:156877825-157377825	-0.1421325796952869	0.0817744506547207	0.0821923180595271
MR-link 2	myo-inositol	HMDB0000211	tyrosine	HMDB0000158	GCST90200401	GCST90200427	16:24676314-25176314	0.0900613423003783	0.1814956138602174	0.6197408001212787
MR-link 2	myo-inositol	HMDB0000211	tyrosine	HMDB0000158	GCST90200401	GCST90200427	19:18383755-18883755	-0.1983116010549558	0.2666682284001219	0.4570796839228979
MR-link 2	5-acetylamino-6-formylamino-3-methyluracil	HMDB0011105	2-hydroxyphenylacetate	HMDB0000669	GCST90200680	GCST90200369	8:17743764-18765840	-0.014599961818739	0.0240272066063574	0.5434243326581263
MR-link 2	methionine	HMDB0000696	phenylpyruvate	HMDB0000205	bioa_013	GCST90200365	5:89993899-90493899	-0.3121635458198487	0.2294367257810037	0.1736512440352649
MR-link 2	methionine	HMDB0000696	phenylpyruvate	HMDB0000205	bioa_013	GCST90200365	12:46900176-47464292	-0.0626030703661009	0.2151745785844643	0.7710965739568983
MR-link 2	methionine	HMDB0000696	phenylpyruvate	HMDB0000205	bioa_013	GCST90200365	12:56615040-57115040	0.7157651911326579	0.386444118780768	0.063999562497951
MR-link 2	choline phosphate	HMDB0001565	hypotaurine	HMDB0000965	GCST90200363	GCST90200379	1:21573292-22142120	0.0766246555066025	0.0666513070405883	0.2502943590979909
MR-link 2	choline phosphate	HMDB0001565	hypotaurine	HMDB0000965	GCST90200363	GCST90200379	22:24245541-24745541	0.0351535059291945	0.182525811242878	0.8472763871227725
MR-link 2	dehydroepiandrosterone sulfate (dhea-s)	HMDB0001032	3-(4-hydroxyphenyl)lactate	HMDB0000755	GCST90199673	M32197	7:98825038-100067196	0.2530622807789713	0.1130199166096355	0.0251497639720294
MR-link 2	5-oxoproline	HMDB0000267	taurochenodeoxycholate	HMDB0000951	GCST90200280	M18494	8:144861615-145802337	0.0552995502654879	0.0455165739340602	0.2243919601586453
MR-link 2	5-oxoproline	HMDB0000267	taurochenodeoxycholate	HMDB0000951	GCST90200280	M18494	12:56615338-57115338	-0.0600842638105167	0.2858764339708072	0.8335305877395003
MR-link 2	cortisol	HMDB0000063	betaine	HMDB0000043	GCST90200378	GCST90200425	14:94554700-95054700	0.0917746639065485	0.1890234161289571	0.6273074732364854
MR-link 2	3-ureidopropionate	HMDB0000026	2-aminobutyrate	HMDB0000452	GCST90200283	GCST90200305	22:24662232-25162232	0.0468141360562683	0.1289932733313967	0.7166652408155467
MR-link 2	uridine	HMDB0000296	n-acetyl-aspartyl-glutamate (naag)	HMDB0001067	GCST90200407	GCST90200684	1:20666238-21166238	0.0281958289186581	0.1607614790234014	0.8607738177916533
MR-link 2	uridine	HMDB0000296	n-acetyl-aspartyl-glutamate (naag)	HMDB0001067	GCST90200407	GCST90200684	7:47877194-48377194	-0.166818294142432	0.2379518536849121	0.4832661812539653
MR-link 2	uridine	HMDB0000296	n-acetyl-aspartyl-glutamate (naag)	HMDB0001067	GCST90200407	GCST90200684	22:50686035-51186035	0.0856070416440799	0.1814097129961195	0.6369989625803176
MR-link 2	arachidonate (20:4n6)	HMDB0001043	citrate	HMDB0000094	M01110	M01564	11:61330635-61830635	0.1169380491468568	0.0607870357343353	0.0543880128938157
MR-link 2	n6,n6,n6-trimethyllysine	HMDB0001325	glycine	HMDB0000123	GCST90200344	GCST90200707	11:64586385-65555309	0.02773977797833	0.0920151457042478	0.7630563550388045
MR-link 2	n6,n6,n6-trimethyllysine	HMDB0001325	glycine	HMDB0000123	GCST90200344	GCST90200707	16:67497306-67997306	-0.1597976571900996	0.2405885509829386	0.5065656606468245
MR-link 2	flavin adenine dinucleotide (fad)	HMDB0001248	4-hydroxyphenylpyruvate	HMDB0000707	GCST90200376	GCST90200300	2:69949756-70738470	0.0109565288603787	0.0432771450108231	0.8001358828045935
MR-link 2	retinol (vitamin a)	HMDB0000305	cortisol	HMDB0000063	GCST90200405	M01712	18:28939457-29439457	-0.0671999210626519	0.1892686689965828	0.7225518164236435
MR-link 2	arginine	HMDB0000517	kynurenine	HMDB0000684	GCST90200372	GCST90199636	6:131644358-132148208	0.2317018175350187	0.1863212677600793	0.2136612652969358
MR-link 2	arginine	HMDB0000517	kynurenine	HMDB0000684	GCST90200372	GCST90199636	10:99896895-100396895	0.0397290219387863	0.1567298453908132	0.7998916906561325
MR-link 2	beta-citrylglutamate	HMDB0241915	cystathionine	HMDB0000099	GCST90199911	GCST90200383	3:183486882-183986882	0.1095612866915647	0.1125690591041479	0.3304138382089675
MR-link 2	beta-citrylglutamate	HMDB0241915	cystathionine	HMDB0000099	GCST90199911	GCST90200383	11:88203934-92094388	0.0082369312890833	0.0238377050874987	0.7296868464245336
MR-link 2	biliverdin	HMDB0001008	creatine	HMDB0000064	M02137	GCST90200323	2:234046650-234918570	0.0204926668327282	0.0316053690849235	0.516731476807555
MR-link 2	guanidinoacetate	HMDB0000128	acetylphosphate	HMDB0001494	GCST90200384	M15488	6:131647278-132147278	-0.3798019230958973	0.2536132986431316	0.1342467943690435
MR-link 2	guanidinoacetate	HMDB0000128	acetylphosphate	HMDB0001494	GCST90200384	M15488	12:101043-601043	-0.0203425567923222	0.1593987187802067	0.8984492445673751
MR-link 2	stearoyl sphingomyelin (d18:1/18:0)	HMDB0001348	acetone	HMDB0001659	GCST90200335	met-d-Acetone	8:113373776-113873776	0.0756175787167588	0.062596404738009	0.2270403691031186
MR-link 2	stearoyl sphingomyelin (d18:1/18:0)	HMDB0001348	acetone	HMDB0001659	GCST90200335	met-d-Acetone	11:61368608-61868608	-0.0411127295224845	0.0496538726392041	0.4076782217204564
MR-link 2	stearoyl sphingomyelin (d18:1/18:0)	HMDB0001348	acetone	HMDB0001659	GCST90200335	met-d-Acetone	14:63982386-64482386	0.0494181039500721	0.0333360153404977	0.138227553850135
MR-link 2	stearoyl sphingomyelin (d18:1/18:0)	HMDB0001348	acetone	HMDB0001659	GCST90200335	met-d-Acetone	19:8013648-8513648	-0.0388283585331096	0.0175798631185079	0.0271966433596942
MR-link 2	stearoyl sphingomyelin (d18:1/18:0)	HMDB0001348	acetone	HMDB0001659	GCST90200335	met-d-Acetone	19:45165640-45665640	0.048309096648244	0.0516514759539087	0.3496389900767455
MR-link 2	aspartate	HMDB0000191	inosine 5'-monophosphate (imp)	HMDB0000175	bioa_004	GCST90200395	2:211431243-211931243	0.1628775433932703	0.3569750100744825	0.6481947150793689
MR-link 2	aspartate	HMDB0000191	inosine 5'-monophosphate (imp)	HMDB0000175	bioa_004	GCST90200395	4:178111051-178611051	-0.0089410703028372	0.1484946188115407	0.9519872587309328
MR-link 2	aspartate	HMDB0000191	inosine 5'-monophosphate (imp)	HMDB0000175	bioa_004	GCST90200395	12:101969766-102469766	-0.0766456387548422	0.2112343734971073	0.7167196043999687
MR-link 2	histidine	HMDB0000177	arachidonate (20:4n6)	HMDB0001043	GCST90200377	GCST90200358	2:211293055-211793055	-0.4712388969440723	0.2610670542726608	0.0710669717031831
MR-link 2	histidine	HMDB0000177	arachidonate (20:4n6)	HMDB0001043	GCST90200377	GCST90200358	12:96129884-96629884	-0.1484517464564545	0.1575226074310362	0.345979955882582
MR-link 2	thyroxine	HMDB0000248	serine	HMDB0000187	GCST90200293	GCST90200415	2:234397317-234897317	0.1002095497433447	0.2234162958596869	0.6537686778653504
MR-link 2	thyroxine	HMDB0000248	serine	HMDB0000187	GCST90200293	GCST90200415	12:121166650-121666650	0.1475319938492544	0.3313137444844571	0.6561073658787311
MR-link 2	serine	HMDB0000187	ornithine	HMDB0000214	M32315	bioa_014	1:119966025-120466025	-0.0682105974514719	0.04389416527931	0.1201894998852943
MR-link 2	serine	HMDB0000187	ornithine	HMDB0000214	M32315	bioa_014	2:211323559-211823559	-0.1299293981009469	0.055221066406312	0.0186278687913274
MR-link 2	serine	HMDB0000187	ornithine	HMDB0000214	M32315	bioa_014	7:55822010-56322010	0.1061492443341548	0.0956278100469601	0.2669883236303461
MR-link 2	beta-citrylglutamate	HMDB0241915	1,7-dimethylurate	HMDB0011103	GCST90199911	M34400	3:183486882-183986882	0.0025452350756806	0.1399709184688105	0.9854920444828674
MR-link 2	beta-citrylglutamate	HMDB0241915	1,7-dimethylurate	HMDB0011103	GCST90199911	M34400	11:88203934-92094388	-0.0242143691956287	0.0367090545660032	0.5094917253819748
MR-link 2	leucine	HMDB0000687	4-hydroxyphenylpyruvate	HMDB0000707	M00060	GCST90200300	4:88976422-89476422	-0.0477616936653894	0.1073712009923952	0.6564442123063836
MR-link 2	leucine	HMDB0000687	4-hydroxyphenylpyruvate	HMDB0000707	M00060	GCST90200300	6:45295851-45795851	-0.3955267628364951	0.5347564972330289	0.459519068401651
MR-link 2	bilirubin (z,z)	HMDB0000054	isoleucine	HMDB0000172	GCST90200704	M01125	2:233988949-235124783	-0.0014414647949328	0.0231632108385143	0.9503790470621044
MR-link 2	bilirubin (z,z)	HMDB0000054	isoleucine	HMDB0000172	GCST90200704	M01125	12:21093886-21593886	-0.1652295627223807	0.156222516623368	0.2902126502031035
MR-link 2	3-(4-hydroxyphenyl)lactate	HMDB0000755	tyrosine	HMDB0000158	GCST90200371	GCST90200427	6:111301079-111801079	1.4146338782391403	0.1994326403583338	1.309590801273269e-12
MR-link 2	3-(4-hydroxyphenyl)lactate	HMDB0000755	tyrosine	HMDB0000158	GCST90200371	GCST90200427	17:79941425-80441425	0.3289105312867412	0.1071685041342928	0.0021470688795641
MR-link 2	1-methylxanthine	HMDB0010738	citrate	HMDB0000094	GCST90199763	met-d-Citrate	8:18005709-18505709	0.0340737659733235	0.014023919180019	0.0151117723220656
MR-link 2	1-methylxanthine	HMDB0010738	citrate	HMDB0000094	GCST90199763	met-d-Citrate	15:74275585-74775585	-0.0424251697845402	0.0348676709146947	0.2237000999619143
MR-link 2	1-methylxanthine	HMDB0010738	citrate	HMDB0000094	GCST90199763	met-d-Citrate	15:74777880-75599999	0.0605526800673893	0.0354778497643671	0.0878640221592239
MR-link 2	1-(1-enyl-stearoyl)-2-arachidonoyl-gpe (p-18:0/20:4)*	HMDB0005779	bilirubin (z,z)	HMDB0000054	GCST90200058	GCST90200704	11:61307803-62000560	0.1509311769487736	0.080496445051242	0.0607921382209179
MR-link 2	1-(1-enyl-stearoyl)-2-arachidonoyl-gpe (p-18:0/20:4)*	HMDB0005779	bilirubin (z,z)	HMDB0000054	GCST90200058	GCST90200704	19:45162079-45662079	-0.1093329951841511	0.1761280593197811	0.5347585126179526
MR-link 2	1-(1-enyl-stearoyl)-2-arachidonoyl-gpe (p-18:0/20:4)*	HMDB0005779	bilirubin (z,z)	HMDB0000054	GCST90200058	GCST90200704	19:55491205-55991205	-0.2978473061613017	0.2329609806681963	0.2010630622471718
MR-link 2	creatinine	HMDB0000562	hippurate	HMDB0000714	met-d-Creatinine	GCST90199624	1:62775942-63275942	0.1226002517972671	0.5716658828084787	0.8301872837709512
MR-link 2	creatinine	HMDB0000562	hippurate	HMDB0000714	met-d-Creatinine	GCST90199624	1:78344069-78844069	-0.3043156660201834	0.571939469746784	0.5946728737724369
MR-link 2	creatinine	HMDB0000562	hippurate	HMDB0000714	met-d-Creatinine	GCST90199624	1:113008681-113508681	0.1848098036018448	0.502881716709032	0.7132449458913739
MR-link 2	creatinine	HMDB0000562	hippurate	HMDB0000714	met-d-Creatinine	GCST90199624	1:150079982-151190625	-0.2674710252226673	0.5203107342513777	0.6072099224677462
MR-link 2	creatinine	HMDB0000562	hippurate	HMDB0000714	met-d-Creatinine	GCST90199624	1:243202864-243702864	-0.943434442968038	0.8357949805777168	0.2589877311643602
MR-link 2	creatinine	HMDB0000562	hippurate	HMDB0000714	met-d-Creatinine	GCST90199624	2:15538692-16038692	1.0289832115274784	0.8514368934748138	0.2268451869339569
MR-link 2	creatinine	HMDB0000562	hippurate	HMDB0000714	met-d-Creatinine	GCST90199624	2:18426203-18926203	0.9115068554936614	0.8690674720798911	0.2942548743545812
MR-link 2	creatinine	HMDB0000562	hippurate	HMDB0000714	met-d-Creatinine	GCST90199624	2:73303397-74097901	-0.966244688633472	0.5712385476334636	0.0907431232385324
MR-link 2	creatinine	HMDB0000562	hippurate	HMDB0000714	met-d-Creatinine	GCST90199624	2:121056440-121556440	0.0608280511409129	1.1263547606345967	0.9569317024470811
MR-link 2	creatinine	HMDB0000562	hippurate	HMDB0000714	met-d-Creatinine	GCST90199624	2:148593372-149093372	-0.113799671267254	0.9197605257861892	0.9015310364057902
MR-link 2	creatinine	HMDB0000562	hippurate	HMDB0000714	met-d-Creatinine	GCST90199624	2:176734544-177234544	0.5828581483535782	0.6185812916229919	0.3460647214138703
MR-link 2	creatinine	HMDB0000562	hippurate	HMDB0000714	met-d-Creatinine	GCST90199624	2:211293055-211793055	0.3121000813186616	0.3359063549891926	0.3528226294694729
MR-link 2	creatinine	HMDB0000562	hippurate	HMDB0000714	met-d-Creatinine	GCST90199624	2:217394852-217894852	-1.047113763082908	0.6463098806213635	0.1052017835800543
MR-link 2	creatinine	HMDB0000562	hippurate	HMDB0000714	met-d-Creatinine	GCST90199624	2:220108198-220608198	0.7696692962120122	0.6403362859513431	0.2293725553729366
MR-link 2	creatinine	HMDB0000562	hippurate	HMDB0000714	met-d-Creatinine	GCST90199624	3:38187471-38687471	0.0729867553021521	0.8900259303759986	0.9346425776007524
MR-link 2	creatinine	HMDB0000562	hippurate	HMDB0000714	met-d-Creatinine	GCST90199624	3:141462708-141962708	-0.2508983695960437	0.6221747756458919	0.6867567640883951
MR-link 2	creatinine	HMDB0000562	hippurate	HMDB0000714	met-d-Creatinine	GCST90199624	3:185024780-185524780	-0.0053415622950104	0.7332225496164224	0.9941874231910104
MR-link 2	creatinine	HMDB0000562	hippurate	HMDB0000714	met-d-Creatinine	GCST90199624	4:76880934-77664144	-0.0676581699994652	0.2695083861748498	0.8017809324876292
MR-link 2	creatinine	HMDB0000562	hippurate	HMDB0000714	met-d-Creatinine	GCST90199624	4:103323863-104102802	-0.3147468241428204	0.7367009822234324	0.669205818171317
MR-link 2	creatinine	HMDB0000562	hippurate	HMDB0000714	met-d-Creatinine	GCST90199624	5:39144851-39644851	0.7112599523511225	0.4142562633091792	0.0859871342638555
MR-link 2	creatinine	HMDB0000562	hippurate	HMDB0000714	met-d-Creatinine	GCST90199624	5:53045546-53835870	-0.2315808278424858	0.4808526331054367	0.6300868758146736
MR-link 2	creatinine	HMDB0000562	hippurate	HMDB0000714	met-d-Creatinine	GCST90199624	5:176565124-177065124	-0.3400861922649872	0.4352469161400359	0.4345885451210073
MR-link 2	creatinine	HMDB0000562	hippurate	HMDB0000714	met-d-Creatinine	GCST90199624	6:43556335-44056335	-0.1099467656480874	0.5209545873665699	0.8328493041046626
MR-link 2	creatinine	HMDB0000562	hippurate	HMDB0000714	met-d-Creatinine	GCST90199624	6:108750742-109250742	-0.5175083929933073	0.5666557261557444	0.3611017459524763
MR-link 2	creatinine	HMDB0000562	hippurate	HMDB0000714	met-d-Creatinine	GCST90199624	6:133547208-134047208	-1.0514754683436047	0.7028464102964538	0.1346472638179844
MR-link 2	creatinine	HMDB0000562	hippurate	HMDB0000714	met-d-Creatinine	GCST90199624	6:160418389-160927934	0.0133643768637181	0.2800943607197265	0.9619443057867456
MR-link 2	creatinine	HMDB0000562	hippurate	HMDB0000714	met-d-Creatinine	GCST90199624	7:1036567-1536567	0.5213081176929443	0.6729033176984739	0.4385082401187042
MR-link 2	creatinine	HMDB0000562	hippurate	HMDB0000714	met-d-Creatinine	GCST90199624	7:25488956-25988956	1.4385640919891038	0.617333997659303	0.0197910983904764
MR-link 2	creatinine	HMDB0000562	hippurate	HMDB0000714	met-d-Creatinine	GCST90199624	7:76984640-77791673	-0.306359891494173	0.6922548409697185	0.6580886323160019
MR-link 2	creatinine	HMDB0000562	hippurate	HMDB0000714	met-d-Creatinine	GCST90199624	7:128492221-128992221	0.1703110723485866	0.8054697512898137	0.8325414783903409
MR-link 2	creatinine	HMDB0000562	hippurate	HMDB0000714	met-d-Creatinine	GCST90199624	7:151165041-151665041	-0.1646895570238011	0.3915672340865418	0.6740539487286813
MR-link 2	creatinine	HMDB0000562	hippurate	HMDB0000714	met-d-Creatinine	GCST90199624	8:8031142-9250941	-0.7287268384806211	0.5414572330312037	0.1783469520180275
MR-link 2	creatinine	HMDB0000562	hippurate	HMDB0000714	met-d-Creatinine	GCST90199624	8:9759952-10530228	-0.5549095142746957	1.0173144427478755	0.5854336840498328
MR-link 2	creatinine	HMDB0000562	hippurate	HMDB0000714	met-d-Creatinine	GCST90199624	8:10561829-11945872	-0.7160153372794043	0.8957631111711603	0.4240958458953627
MR-link 2	creatinine	HMDB0000562	hippurate	HMDB0000714	met-d-Creatinine	GCST90199624	8:19609539-20109539	-0.9217030120868852	0.4965068831208128	0.0634001121191951
MR-link 2	creatinine	HMDB0000562	hippurate	HMDB0000714	met-d-Creatinine	GCST90199624	8:23527006-24027006	1.2509570696073222	0.6054301869225182	0.0388069148225624
MR-link 2	creatinine	HMDB0000562	hippurate	HMDB0000714	met-d-Creatinine	GCST90199624	8:30157389-30657389	0.1562253077939561	0.7643318658116451	0.83804514783737
MR-link 2	creatinine	HMDB0000562	hippurate	HMDB0000714	met-d-Creatinine	GCST90199624	8:144768354-145268354	-0.8539056233590179	0.69105023368504	0.216583631093715
MR-link 2	creatinine	HMDB0000562	hippurate	HMDB0000714	met-d-Creatinine	GCST90199624	9:71184707-71684707	-0.2526578119034478	0.5741634195377356	0.6599044272650809
MR-link 2	creatinine	HMDB0000562	hippurate	HMDB0000714	met-d-Creatinine	GCST90199624	10:52398454-52898454	0.4935151396902996	0.6849936022346401	0.4712376419513427
MR-link 2	creatinine	HMDB0000562	hippurate	HMDB0000714	met-d-Creatinine	GCST90199624	11:1928330-2428330	-0.5650567487824849	0.7969129814104892	0.4782890893041029
MR-link 2	creatinine	HMDB0000562	hippurate	HMDB0000714	met-d-Creatinine	GCST90199624	11:2548804-3048804	0.7990752658819884	0.504598363385488	0.1132877985404198
MR-link 2	creatinine	HMDB0000562	hippurate	HMDB0000714	met-d-Creatinine	GCST90199624	11:30504837-31294673	0.150778545385112	0.3618853077043381	0.6769363884267461
MR-link 2	creatinine	HMDB0000562	hippurate	HMDB0000714	met-d-Creatinine	GCST90199624	11:116373213-117240760	0.0753891886566959	0.4843082286784819	0.8762981475777432
MR-link 2	creatinine	HMDB0000562	hippurate	HMDB0000714	met-d-Creatinine	GCST90199624	12:15092463-15592463	-0.0765118894627452	0.7763696698987514	0.9214948974293312
MR-link 2	creatinine	HMDB0000562	hippurate	HMDB0000714	met-d-Creatinine	GCST90199624	15:41118334-41871842	1.201046072998893	0.5992433304495759	0.0450410307713171
MR-link 2	creatinine	HMDB0000562	hippurate	HMDB0000714	met-d-Creatinine	GCST90199624	15:45400360-46179051	-0.1364377364393716	0.3096928979876322	0.6595328912328574
MR-link 2	creatinine	HMDB0000562	hippurate	HMDB0000714	met-d-Creatinine	GCST90199624	15:53700578-54200578	-0.0280322742011233	0.4723659143573088	0.9526777932189212
MR-link 2	creatinine	HMDB0000562	hippurate	HMDB0000714	met-d-Creatinine	GCST90199624	15:76097375-76597375	0.4564682346574544	0.514534627299154	0.3749993612257806
MR-link 2	creatinine	HMDB0000562	hippurate	HMDB0000714	met-d-Creatinine	GCST90199624	16:20142332-21335139	0.0070109346266233	0.3115926077388154	0.9820488535606924
MR-link 2	creatinine	HMDB0000562	hippurate	HMDB0000714	met-d-Creatinine	GCST90199624	16:89453424-89953424	-0.3264966221157264	0.7561425764739801	0.6658922995885654
MR-link 2	creatinine	HMDB0000562	hippurate	HMDB0000714	met-d-Creatinine	GCST90199624	17:19176536-19724875	0.0782906651248377	0.5398948040974335	0.884702216553377
MR-link 2	creatinine	HMDB0000562	hippurate	HMDB0000714	met-d-Creatinine	GCST90199624	17:37200083-37954217	-0.3204132709363193	0.4968542124478647	0.5190024406591793
MR-link 2	creatinine	HMDB0000562	hippurate	HMDB0000714	met-d-Creatinine	GCST90199624	17:58690466-59700441	0.1901530927911643	0.4507307931685911	0.6731145753448449
MR-link 2	creatinine	HMDB0000562	hippurate	HMDB0000714	met-d-Creatinine	GCST90199624	18:76910235-77410235	0.0427319939297918	0.5430198793338205	0.9372766221526536
MR-link 2	creatinine	HMDB0000562	hippurate	HMDB0000714	met-d-Creatinine	GCST90199624	19:32940263-33709298	-0.4717118733620017	0.6584919416089308	0.4737741625479281
MR-link 2	creatinine	HMDB0000562	hippurate	HMDB0000714	met-d-Creatinine	GCST90199624	19:45162079-45662079	-1.066981519440838	0.9099962817709084	0.2409915751730307
MR-link 2	creatinine	HMDB0000562	hippurate	HMDB0000714	met-d-Creatinine	GCST90199624	20:32653904-33537782	0.4323896001161246	0.5836017030738124	0.4587550123802444
MR-link 2	creatinine	HMDB0000562	hippurate	HMDB0000714	met-d-Creatinine	GCST90199624	22:38345240-38845240	-0.0801461002515123	0.596307602443565	0.8930831542597645
MR-link 2	2-hydroxyphenylacetate	HMDB0000669	5-oxoproline	HMDB0000267	GCST90200369	M01494	9:131329579-131829579	-0.1368054373261631	0.1099322239471519	0.213333049553423
MR-link 2	2-hydroxyphenylacetate	HMDB0000669	5-oxoproline	HMDB0000267	GCST90200369	M01494	12:122051275-122551275	-0.2427898650202899	0.2422621646839784	0.3162575248958208
MR-link 2	gluconate	HMDB0000625	oleamide	HMDB0002117	GCST90200373	M32458	4:99521223-100894070	0.0886128873046527	0.1252576088486351	0.479289890146082
MR-link 2	arachidonate (20:4n6)	HMDB0001043	threonine	HMDB0000167	M01110	bioa_019	11:61330635-61830635	-0.089788408886814	0.0321910815584076	0.0052833131655065
MR-link 2	leucine	HMDB0000687	3-methyl-2-oxobutyrate	HMDB0000019	bioa_011	GCST90199677	2:27480940-27980940	1.1852186505912723	0.4449956642315764	0.0077346514733103
MR-link 2	leucine	HMDB0000687	3-methyl-2-oxobutyrate	HMDB0000019	bioa_011	GCST90199677	4:88972827-89472827	1.6026021869175338	0.2711409753583124	3.408917954539545e-09
MR-link 2	leucine	HMDB0000687	3-methyl-2-oxobutyrate	HMDB0000019	bioa_011	GCST90199677	11:116336283-116883862	0.7601491506692868	0.4383440287948114	0.0828935546833702
MR-link 2	leucine	HMDB0000687	3-methyl-2-oxobutyrate	HMDB0000019	bioa_011	GCST90199677	15:58477325-58977325	-0.1577730384848691	0.5253852567227316	0.7639485569549275
MR-link 2	leucine	HMDB0000687	3-methyl-2-oxobutyrate	HMDB0000019	bioa_011	GCST90199677	16:70059237-70559237	0.1982088178870177	0.3124497643479436	0.5258392561111525
MR-link 2	arachidonate (20:4n6)	HMDB0001043	n-acetylornithine	HMDB0003357	GCST90200358	M15630	11:61052244-62029047	-0.0554596907181197	0.056152015008032	0.3233140293169828
MR-link 2	5,6-dihydrothymine	HMDB0000079	taurine	HMDB0000251	GCST90200339	GCST90200420	22:50721854-51221854	-0.018701388038462	0.2034201221540693	0.9267498429408
MR-link 2	s-1-pyrroline-5-carboxylate	HMDB0001301	lactate	HMDB0000190	GCST90200381	M00527	8:144432748-145014955	0.0480796739446419	0.0456532261815159	0.2922724629514419
MR-link 2	phosphoethanolamine	HMDB0000224	pyruvate	HMDB0000243	GCST90200281	met-d-Pyruvate	1:21573292-22073292	-0.0194072670121211	0.0343181584107289	0.5717268204554736
MR-link 2	phosphoethanolamine	HMDB0000224	pyruvate	HMDB0000243	GCST90200281	met-d-Pyruvate	1:27206842-27706842	-0.0748507193677771	0.1092436665688134	0.4932352872828315
MR-link 2	threonine	HMDB0000167	kynurenine	HMDB0000684	bioa_019	GCST90199636	2:27191397-28253174	0.1214445411864043	0.2268714808958053	0.5924417027093591
MR-link 2	threonine	HMDB0000167	kynurenine	HMDB0000684	bioa_019	GCST90199636	6:126521687-127323798	0.8472730146645875	0.3763954949829013	0.0243844006501104
MR-link 2	threonine	HMDB0000167	kynurenine	HMDB0000684	bioa_019	GCST90199636	8:74631674-75131674	-0.3232517283091943	0.194755575686945	0.0969583890947613
MR-link 2	threonine	HMDB0000167	kynurenine	HMDB0000684	bioa_019	GCST90199636	12:46636543-47464292	-0.2673325116740518	0.1559087965041853	0.0864053048958507
MR-link 2	threonine	HMDB0000167	kynurenine	HMDB0000684	bioa_019	GCST90199636	12:56615040-57115040	0.0382063373541154	0.2348545100864157	0.8707697053948479
MR-link 2	threonine	HMDB0000167	kynurenine	HMDB0000684	bioa_019	GCST90199636	12:59727701-60227701	0.4085907712932867	0.3164308831616187	0.1966176668330878
MR-link 2	threonine	HMDB0000167	kynurenine	HMDB0000684	bioa_019	GCST90199636	16:1654524-2154524	-0.2583745295152063	0.2371315189526492	0.2758967677164894
MR-link 2	threonine	HMDB0000167	kynurenine	HMDB0000684	bioa_019	GCST90199636	20:42792364-43292364	-0.5396480447484396	0.5888041622580968	0.3593966674160361
MR-link 2	glutamine	HMDB0000641	1-methylxanthine	HMDB0010738	bioa_006	GCST90199763	2:27200724-28253174	-0.0690828267385641	0.2674449366308776	0.7961701935426563
MR-link 2	glutamine	HMDB0000641	1-methylxanthine	HMDB0010738	bioa_006	GCST90199763	2:191299636-192089976	0.3814237254858991	0.3188900884847683	0.2316584055947776
MR-link 2	glutamine	HMDB0000641	1-methylxanthine	HMDB0010738	bioa_006	GCST90199763	6:20469561-20969561	-0.8947702421182774	0.6885786670611784	0.1937911891451079
MR-link 2	glutamine	HMDB0000641	1-methylxanthine	HMDB0010738	bioa_006	GCST90199763	7:72732874-73232874	0.9166005145055254	0.7508411638548491	0.2221750590590132
MR-link 2	glutamine	HMDB0000641	1-methylxanthine	HMDB0010738	bioa_006	GCST90199763	8:134082558-134582558	-1.778004780432536	0.8973978465068447	0.0475588359740245
MR-link 2	glutamine	HMDB0000641	1-methylxanthine	HMDB0010738	bioa_006	GCST90199763	9:4032942-4532942	-0.0246380300534028	0.6523836155797578	0.9698741181324532
MR-link 2	glutamine	HMDB0000641	1-methylxanthine	HMDB0010738	bioa_006	GCST90199763	10:64798306-65565800	0.2606092142958378	0.6549575363076264	0.6907020873060608
MR-link 2	glutamine	HMDB0000641	1-methylxanthine	HMDB0010738	bioa_006	GCST90199763	10:99109412-99609412	0.3006884517758787	0.2555036458838026	0.2392569658905376
MR-link 2	glutamine	HMDB0000641	1-methylxanthine	HMDB0010738	bioa_006	GCST90199763	12:46679007-47711183	0.569761403805603	0.3166339258423704	0.0719502789344818
MR-link 2	glutamine	HMDB0000641	1-methylxanthine	HMDB0010738	bioa_006	GCST90199763	12:56615040-57375879	-0.1198683923466913	0.0913834876237688	0.189618896007414
MR-link 2	glutamine	HMDB0000641	1-methylxanthine	HMDB0010738	bioa_006	GCST90199763	12:59344212-60165849	-0.5305570610946941	0.3833931751127118	0.1664056549540046
MR-link 2	glutamine	HMDB0000641	1-methylxanthine	HMDB0010738	bioa_006	GCST90199763	14:100594368-101094368	1.038755274247515	0.6708712022118426	0.1215338026156361
MR-link 2	glutamine	HMDB0000641	1-methylxanthine	HMDB0010738	bioa_006	GCST90199763	15:58477325-58977325	0.7469130648696114	0.7326829620928245	0.3080027086499765
MR-link 2	valine	HMDB0000883	n-palmitoyl-sphinganine (d18:0/16:0)	HMDB11760	met-d-Val	GCST90200064	2:27480940-28253616	0.4423827137967007	0.3699899938509162	0.2318287627529246
MR-link 2	valine	HMDB0000883	n-palmitoyl-sphinganine (d18:0/16:0)	HMDB11760	met-d-Val	GCST90200064	2:64975088-65475088	-0.3435700634036482	0.3149405036980569	0.2753148360004278
MR-link 2	valine	HMDB0000883	n-palmitoyl-sphinganine (d18:0/16:0)	HMDB11760	met-d-Val	GCST90200064	2:165251927-165751927	0.7519658146863308	0.4664002194923881	0.1069019240699369
MR-link 2	valine	HMDB0000883	n-palmitoyl-sphinganine (d18:0/16:0)	HMDB11760	met-d-Val	GCST90200064	3:135701113-136578270	0.8290377428097608	0.8117131612910836	0.3070918511597544
MR-link 2	valine	HMDB0000883	n-palmitoyl-sphinganine (d18:0/16:0)	HMDB11760	met-d-Val	GCST90200064	4:86953335-87453335	0.0616637574014594	0.8287076817159322	0.94068451801669
MR-link 2	valine	HMDB0000883	n-palmitoyl-sphinganine (d18:0/16:0)	HMDB11760	met-d-Val	GCST90200064	4:87663610-88163610	0.3405653278967657	0.8758082711400852	0.697380960399107
MR-link 2	valine	HMDB0000883	n-palmitoyl-sphinganine (d18:0/16:0)	HMDB11760	met-d-Val	GCST90200064	4:88882515-89510546	0.0479468911631278	0.116375495770444	0.6803382460536764
MR-link 2	valine	HMDB0000883	n-palmitoyl-sphinganine (d18:0/16:0)	HMDB11760	met-d-Val	GCST90200064	5:55564890-56064890	0.296011027164716	0.5650609326512014	0.6003781249855586
MR-link 2	valine	HMDB0000883	n-palmitoyl-sphinganine (d18:0/16:0)	HMDB11760	met-d-Val	GCST90200064	6:108910874-109410874	-0.3959032407285578	0.7087040255039458	0.5764143471799794
MR-link 2	valine	HMDB0000883	n-palmitoyl-sphinganine (d18:0/16:0)	HMDB11760	met-d-Val	GCST90200064	12:56199875-57115338	0.1205011043876125	0.4047836600747503	0.7659377839675088
MR-link 2	valine	HMDB0000883	n-palmitoyl-sphinganine (d18:0/16:0)	HMDB11760	met-d-Val	GCST90200064	12:122278263-122778263	0.8937589378730342	0.5825740694679293	0.1249915183473858
MR-link 2	valine	HMDB0000883	n-palmitoyl-sphinganine (d18:0/16:0)	HMDB11760	met-d-Val	GCST90200064	14:102468052-102968052	0.2393223632384167	0.8058711976996036	0.7664867663558765
MR-link 2	valine	HMDB0000883	n-palmitoyl-sphinganine (d18:0/16:0)	HMDB11760	met-d-Val	GCST90200064	16:69315747-70918195	-0.089314242726893	0.2450803761144728	0.7155381514230101
MR-link 2	valine	HMDB0000883	n-palmitoyl-sphinganine (d18:0/16:0)	HMDB11760	met-d-Val	GCST90200064	17:6935779-7435779	0.4252396809078843	0.2742414362282471	0.1209967765545406
MR-link 2	valine	HMDB0000883	n-palmitoyl-sphinganine (d18:0/16:0)	HMDB11760	met-d-Val	GCST90200064	17:79384062-79884062	1.7351802697847782	0.8414808094006204	0.03920243666795
MR-link 2	valine	HMDB0000883	n-palmitoyl-sphinganine (d18:0/16:0)	HMDB11760	met-d-Val	GCST90200064	19:49050431-49611255	-0.4641985381705794	0.2593199409227166	0.0734440898134488
MR-link 2	thyroxine	HMDB0000248	phenylethylamine	HMDB0012275	GCST90200293	bioa_015	2:234397317-234897317	0.0514083315041606	0.2236389009742809	0.8181911995441846
MR-link 2	choline phosphate	HMDB0001565	methionine	HMDB0000696	GCST90200363	M01302	1:21573292-22142120	0.1425912069637733	0.0735995224233602	0.0526973093495263
MR-link 2	choline phosphate	HMDB0001565	methionine	HMDB0000696	GCST90200363	M01302	22:24245541-24745541	0.0164242122950634	0.1682818908881468	0.9222503975963872
MR-link 2	3-hydroxybutyrate (bhba)	HMDB0000011	2-aminobutyrate	HMDB0000452	met-d-bOHbutyrate	M32348	1:230050269-230550269	-0.0124730838503155	0.7498865196669642	0.9867291624978448
MR-link 2	3-hydroxybutyrate (bhba)	HMDB0000011	2-aminobutyrate	HMDB0000452	met-d-bOHbutyrate	M32348	5:41452897-42471829	-0.2750000491722961	0.3788853723359151	0.4679532214580003
MR-link 2	3-hydroxybutyrate (bhba)	HMDB0000011	2-aminobutyrate	HMDB0000452	met-d-bOHbutyrate	M32348	8:8059014-8559014	-0.729257965987405	0.863007002673954	0.3980998092966088
MR-link 2	3-hydroxybutyrate (bhba)	HMDB0000011	2-aminobutyrate	HMDB0000452	met-d-bOHbutyrate	M32348	8:8580720-9433358	-0.3726171867231813	0.474764268644144	0.4325434343312202
MR-link 2	3-hydroxybutyrate (bhba)	HMDB0000011	2-aminobutyrate	HMDB0000452	met-d-bOHbutyrate	M32348	8:9546321-10530228	-1.122469845248569	0.869391408913645	0.1966695635156102
MR-link 2	3-hydroxybutyrate (bhba)	HMDB0000011	2-aminobutyrate	HMDB0000452	met-d-bOHbutyrate	M32348	8:10591858-11909109	-0.5334886888742303	0.7491301425183572	0.4763754839430543
MR-link 2	3-hydroxybutyrate (bhba)	HMDB0000011	2-aminobutyrate	HMDB0000452	met-d-bOHbutyrate	M32348	9:107339744-107915739	0.4583557981879762	0.4288942877837264	0.2852085784318195
MR-link 2	3-hydroxybutyrate (bhba)	HMDB0000011	2-aminobutyrate	HMDB0000452	met-d-bOHbutyrate	M32348	10:113694271-114194271	0.8028464197097419	0.4334704828865023	0.0640062519663383
MR-link 2	3-hydroxybutyrate (bhba)	HMDB0000011	2-aminobutyrate	HMDB0000452	met-d-bOHbutyrate	M32348	11:116451535-117240760	0.5701414522472197	0.6016404945552856	0.3433103397656248
MR-link 2	3-hydroxybutyrate (bhba)	HMDB0000011	2-aminobutyrate	HMDB0000452	met-d-bOHbutyrate	M32348	12:122375755-122875755	-0.5104493026970551	0.7477969276058457	0.4948569970358016
MR-link 2	3-hydroxybutyrate (bhba)	HMDB0000011	2-aminobutyrate	HMDB0000452	met-d-bOHbutyrate	M32348	14:94393207-95094947	-0.2565241805281556	0.5310073876865912	0.6290320726541556
MR-link 2	3-hydroxybutyrate (bhba)	HMDB0000011	2-aminobutyrate	HMDB0000452	met-d-bOHbutyrate	M32348	15:58430643-58980498	-0.7299585541818863	0.6447852878572029	0.2575942661400977
MR-link 2	3-hydroxybutyrate (bhba)	HMDB0000011	2-aminobutyrate	HMDB0000452	met-d-bOHbutyrate	M32348	16:71899923-73042963	0.0855952747003707	0.3666486917108151	0.8154095820479363
MR-link 2	3-hydroxybutyrate (bhba)	HMDB0000011	2-aminobutyrate	HMDB0000452	met-d-bOHbutyrate	M32348	19:45161941-45661941	-0.2855225426922028	0.432310679262287	0.5089607103136491
MR-link 2	cysteinylglycine	HMDB0000078	glycerol 3-phosphate	HMDB0000126	GCST90200364	M15365	16:15885043-16385043	-0.3325131181459115	0.164682906451042	0.0434756521220449
MR-link 2	cysteinylglycine	HMDB0000078	glycerol 3-phosphate	HMDB0000126	GCST90200364	M15365	16:89076223-90262231	-0.0873338464032779	0.08019032157419	0.2761176684973406
MR-link 2	leucine	HMDB0000687	eicosapentaenoate (epa; 20:5n3)	HMDB0001999	M00060	M18467	4:88976422-89476422	-0.0537442931663571	0.0992690924115153	0.5882318618424621
MR-link 2	leucine	HMDB0000687	eicosapentaenoate (epa; 20:5n3)	HMDB0001999	M00060	M18467	6:45295851-45795851	0.0493848384026341	0.4404707777162341	0.9107296011192884
MR-link 2	biliverdin	HMDB0001008	glutamine	HMDB0000641	GCST90200706	M00053	2:233898737-234978158	0.0066465184711319	0.0275445180199888	0.8093218716770927
MR-link 2	biliverdin	HMDB0001008	glutamine	HMDB0000641	GCST90200706	M00053	12:21102315-21602315	0.0975648326455664	0.1356286353978625	0.4719235982561309
MR-link 2	n-stearoyl-sphingosine (d18:1/18:0)*	HMDB0004950	cytosine	HMDB0000630	GCST90200341	GCST90200433	10:64645010-65401382	-0.3887055846602956	0.2733942380661768	0.1550910569358372
MR-link 2	n-stearoyl-sphingosine (d18:1/18:0)*	HMDB0004950	cytosine	HMDB0000630	GCST90200341	GCST90200433	14:63982220-64482220	-0.0709020744475892	0.2419442003624512	0.7694829023748946
MR-link 2	n-stearoyl-sphingosine (d18:1/18:0)*	HMDB0004950	cytosine	HMDB0000630	GCST90200341	GCST90200433	18:55052269-55552269	-0.1669399270452919	0.2169721916244004	0.4416517234131271
MR-link 2	n-stearoyl-sphingosine (d18:1/18:0)*	HMDB0004950	cytosine	HMDB0000630	GCST90200341	GCST90200433	19:8013648-8513648	0.0380339025534364	0.0908403633564254	0.6754431006587889
MR-link 2	threonine	HMDB0000167	glucose	HMDB0000122	bioa_019	GCST90200440	2:27191397-28253174	-0.0206608347447467	0.1519373498557854	0.8918350422297935
MR-link 2	threonine	HMDB0000167	glucose	HMDB0000122	bioa_019	GCST90200440	6:126521687-127323798	0.1529382598893216	0.3674156650589984	0.6772241099716669
MR-link 2	threonine	HMDB0000167	glucose	HMDB0000122	bioa_019	GCST90200440	8:74631674-75131674	-0.2800019402451331	0.1948092108387263	0.1506288885755708
MR-link 2	threonine	HMDB0000167	glucose	HMDB0000122	bioa_019	GCST90200440	12:46636543-47464292	-0.191523944223354	0.2377586081339583	0.4205084366972547
MR-link 2	threonine	HMDB0000167	glucose	HMDB0000122	bioa_019	GCST90200440	12:56615040-57115040	0.0059032970508643	0.2338305646222608	0.9798587097265749
MR-link 2	threonine	HMDB0000167	glucose	HMDB0000122	bioa_019	GCST90200440	12:59727701-60227701	0.1710314237460723	0.3394930984047127	0.6144126907358802
MR-link 2	threonine	HMDB0000167	glucose	HMDB0000122	bioa_019	GCST90200440	16:1654524-2154524	0.2476850385905992	0.2307624862528207	0.2831216427328706
MR-link 2	threonine	HMDB0000167	glucose	HMDB0000122	bioa_019	GCST90200440	20:42792364-43292364	-0.4174358579633586	0.6437604140363173	0.5167045692293741
MR-link 2	glutamine	HMDB0000641	adenosine	HMDB0000050	GCST90200419	M00555	12:56335248-57115338	0.0750775194777046	0.0747812661002331	0.3153971235198051
MR-link 2	4-methyl-2-oxopentanoate	HMDB0000695	2-aminobutyrate	HMDB0000452	M22116	M32348	4:88976422-89476422	-0.797432300730192	0.3625294076943358	0.0278328161702855
MR-link 2	4-methyl-2-oxopentanoate	HMDB0000695	2-aminobutyrate	HMDB0000452	M22116	M32348	13:48209901-48709901	0.4410310785384085	0.2478065264044741	0.0751185928510487
MR-link 2	4-acetamidobutanoate	HMDB0003681	5,6-dihydrothymine	HMDB0000079	GCST90200311	GCST90200339	8:18005709-18505709	0.0092225112367691	0.059364379336865	0.8765420147668419
MR-link 2	4-acetamidobutanoate	HMDB0003681	5,6-dihydrothymine	HMDB0000079	GCST90200311	GCST90200339	22:50435332-50935332	0.2093926277917815	0.2920841044428159	0.4734410132680933
MR-link 2	tryptophan	HMDB0000929	alpha-ketobutyrate	HMDB0000005	GCST90200441	GCST90200438	4:156527528-157027528	0.4238387344363993	0.4680497747586716	0.3651783138444076
MR-link 2	tryptophan	HMDB0000929	alpha-ketobutyrate	HMDB0000005	GCST90200441	GCST90200438	6:111301079-112053797	0.1156469014035072	0.1321805427760722	0.3816194906047481
MR-link 2	phosphoethanolamine	HMDB0000224	alanine	HMDB0000161	GCST90200281	met-d-Ala	1:21573292-22073292	-0.0458766431773066	0.0281866995636802	0.103609947679542
MR-link 2	phosphoethanolamine	HMDB0000224	alanine	HMDB0000161	GCST90200281	met-d-Ala	1:27206842-27706842	0.003839413970383	0.0851050975149091	0.964016605352059
MR-link 2	5-oxoproline	HMDB0000267	n-acetyl-aspartyl-glutamate (naag)	HMDB0001067	M01494	GCST90200684	8:144903138-145403138	-0.0160037449465452	0.0586989902952933	0.7851292767107829
MR-link 2	methionine	HMDB0000696	alpha-tocopherol	HMDB0001893	M01302	M01561	1:213396566-213896566	0.3471330147330077	0.3078292163933692	0.259454862028506
MR-link 2	dehydroepiandrosterone sulfate (dhea-s)	HMDB0001032	glycohyocholate	HMDB0000138	GCST90199673	GCST90199935	5:77737524-78237524	-0.5107750027419884	0.746965075082473	0.4941012261450065
MR-link 2	dehydroepiandrosterone sulfate (dhea-s)	HMDB0001032	glycohyocholate	HMDB0000138	GCST90199673	GCST90199935	7:98825038-100067196	-0.3219964366993814	0.114615253180521	0.0049638853986007
MR-link 2	dehydroepiandrosterone sulfate (dhea-s)	HMDB0001032	glycohyocholate	HMDB0000138	GCST90199673	GCST90199935	13:22064146-22564146	0.1441708980036706	0.2408208329499588	0.5493965948027553
MR-link 2	dehydroepiandrosterone sulfate (dhea-s)	HMDB0001032	glycohyocholate	HMDB0000138	GCST90199673	GCST90199935	16:81331584-81831584	0.4568359619049047	0.2055040229468061	0.0262156297121276
MR-link 2	stearoyl sphingomyelin (d18:1/18:0)	HMDB0001348	pyruvate	HMDB0000243	GCST90200335	met-d-Pyruvate	8:113373776-113873776	0.1038007664122332	0.1181834989599288	0.3797800210154054
MR-link 2	stearoyl sphingomyelin (d18:1/18:0)	HMDB0001348	pyruvate	HMDB0000243	GCST90200335	met-d-Pyruvate	11:61368608-61868608	-0.0704500285007786	0.0573216281918262	0.2190603764247916
MR-link 2	stearoyl sphingomyelin (d18:1/18:0)	HMDB0001348	pyruvate	HMDB0000243	GCST90200335	met-d-Pyruvate	14:63982386-64482386	-0.0184536540718317	0.0330185201290985	0.5762381721148523
MR-link 2	stearoyl sphingomyelin (d18:1/18:0)	HMDB0001348	pyruvate	HMDB0000243	GCST90200335	met-d-Pyruvate	19:8013648-8513648	-0.0082940674639186	0.0191446913059439	0.6648471987803315
MR-link 2	stearoyl sphingomyelin (d18:1/18:0)	HMDB0001348	pyruvate	HMDB0000243	GCST90200335	met-d-Pyruvate	19:45165640-45665640	-0.0250892201779667	0.0448317495812076	0.5757314091978036
MR-link 2	dihydroorotate	HMDB03349	citrate	HMDB0000094	GCST90200444	M01564	5:53379047-53879047	-0.150271051565256	0.1694133928536136	0.3750745400151822
MR-link 2	dihydroorotate	HMDB03349	citrate	HMDB0000094	GCST90200444	M01564	10:104381189-105206827	-0.027621474455613	0.193794641404589	0.8866616935470161
MR-link 2	dihydroorotate	HMDB03349	citrate	HMDB0000094	GCST90200444	M01564	10:125910495-126410495	-0.2418335198944279	0.1609133390916105	0.1328698617290366
MR-link 2	dihydroorotate	HMDB03349	citrate	HMDB0000094	GCST90200444	M01564	11:122683181-123183181	0.2693333454713831	0.1986918550327898	0.1752478354120261
MR-link 2	dihydroorotate	HMDB03349	citrate	HMDB0000094	GCST90200444	M01564	15:77921365-78954732	0.0823942753895379	0.0671626041625334	0.2199022903162536
MR-link 2	pantothenate	HMDB0000210	glutamate	HMDB0000148	M01508	GCST90200412	2:27200724-27700724	0.213373489876312	0.1686427808367556	0.2057855246399818
MR-link 2	2-aminobutyrate	HMDB0000452	7-methylxanthine	HMDB0001991	M32348	M34390	2:64958074-65458074	-0.1731171479102303	0.1451943353887861	0.2331383924356695
MR-link 2	2-aminobutyrate	HMDB0000452	7-methylxanthine	HMDB0001991	M32348	M34390	4:88993818-89493818	-0.0542620422992354	0.2153638067750622	0.8010756515500957
MR-link 2	histidine	HMDB0000177	3-(4-hydroxyphenyl)lactate	HMDB0000755	GCST90200377	GCST90200371	2:211293055-211793055	0.3143965469181781	0.2340928773721561	0.1792584011331214
MR-link 2	histidine	HMDB0000177	3-(4-hydroxyphenyl)lactate	HMDB0000755	GCST90200377	GCST90200371	12:96129884-96629884	0.0383082540825249	0.1677353673093239	0.819346892974964
MR-link 2	hypotaurine	HMDB0000965	1-methylxanthine	HMDB0010738	GCST90200379	GCST90199763	4:138793652-139293652	0.3104745149117063	0.1608436291581626	0.0535711725657349
MR-link 2	hypotaurine	HMDB0000965	1-methylxanthine	HMDB0010738	GCST90200379	GCST90199763	5:114821656-115321656	-0.0337171986776614	0.1330614620505696	0.7999624713067159
MR-link 2	hypotaurine	HMDB0000965	1-methylxanthine	HMDB0010738	GCST90200379	GCST90199763	19:47031255-47531255	0.0586981896457278	0.2048566509681907	0.7744699263535131
MR-link 2	trans-urocanate	HMDB0000301	cytosine	HMDB0000630	GCST90200416	GCST90200433	8:17963874-18463874	0.5731859281996265	0.2679178577363668	0.0324025429513973
MR-link 2	trans-urocanate	HMDB0000301	cytosine	HMDB0000630	GCST90200416	GCST90200433	12:96124750-96624750	0.0307327958686411	0.0555617409217287	0.5801752566122633
MR-link 2	trans-urocanate	HMDB0000301	cytosine	HMDB0000630	GCST90200416	GCST90200433	19:51269710-51769710	-0.0883280461026117	0.2652866333494083	0.7391695745373563
MR-link 2	dimethylglycine	HMDB0000092	glycerophosphoethanolamine	HMDB0000114	GCST90200424	GCST90199808	5:78080227-78832833	-0.0020465477845813	0.0461314004653586	0.9646147006932636
MR-link 2	dimethylglycine	HMDB0000092	glycerophosphoethanolamine	HMDB0000114	GCST90200424	GCST90199808	10:103976834-104737382	-0.049382117636886	0.1649713743124274	0.7646825498478294
MR-link 2	dimethylglycine	HMDB0000092	glycerophosphoethanolamine	HMDB0000114	GCST90200424	GCST90199808	15:76242337-76742337	-0.1066096810278495	0.1601518761290578	0.5056165374810411
MR-link 2	citrate	HMDB0000094	1-methylxanthine	HMDB0010738	M01564	GCST90199763	5:14625868-15125868	0.0600604756040731	0.2031792594894081	0.7675329930007704
MR-link 2	citrate	HMDB0000094	1-methylxanthine	HMDB0010738	M01564	GCST90199763	17:6345930-6933878	-0.0033457657420906	0.0944976385233472	0.9717561493169192
MR-link 2	bilirubin (z,z)	HMDB0000054	cytidine	HMDB0000089	GCST90200704	GCST90200429	2:233988949-235124783	-0.0109972572633785	0.0219676203302037	0.6166441220496472
MR-link 2	bilirubin (z,z)	HMDB0000054	cytidine	HMDB0000089	GCST90200704	GCST90200429	12:21093886-21593886	-0.0346005130802023	0.1238050687932962	0.7798797541086362
MR-link 2	glycerophosphorylcholine (gpc)	HMDB0000086	4-acetamidobutanoate	HMDB0003681	GCST90199629	GCST90200311	1:40156715-40656715	-0.049306189158638	0.2226216439645543	0.8247188913929954
MR-link 2	orotate	HMDB0000226	cortisol	HMDB0000063	GCST90200392	M01712	3:123305909-124961335	-0.0280928283323915	0.0339483841432819	0.4079447025573173
MR-link 2	orotate	HMDB0000226	cortisol	HMDB0000063	GCST90200392	M01712	7:32831514-33590783	-0.0499655858982428	0.0535974051854014	0.3512130776446946
MR-link 2	acetoacetate	HMDB0000060	aspartate	HMDB0000191	met-d-Acetoacetate	M15996	1:230046470-230546470	0.9972942992052553	0.8155359168115547	0.2213788509010854
MR-link 2	acetoacetate	HMDB0000060	aspartate	HMDB0000191	met-d-Acetoacetate	M15996	5:41395751-42449922	0.2961333829015666	0.3489175936755194	0.3960370463647955
MR-link 2	acetoacetate	HMDB0000060	aspartate	HMDB0000191	met-d-Acetoacetate	M15996	8:8933102-9433102	0.5967065318827746	0.7157904738621431	0.4044878460592102
MR-link 2	acetoacetate	HMDB0000060	aspartate	HMDB0000191	met-d-Acetoacetate	M15996	10:113686244-114186244	-0.1251210770841475	0.6953160746259279	0.8571930076762684
MR-link 2	acetoacetate	HMDB0000060	aspartate	HMDB0000191	met-d-Acetoacetate	M15996	11:116373213-116873213	0.4795662996787047	0.4556903627166986	0.2926183210627483
MR-link 2	acetoacetate	HMDB0000060	aspartate	HMDB0000191	met-d-Acetoacetate	M15996	12:122333527-122833527	-0.3428101869134323	0.6794128887736016	0.6138620994829658
MR-link 2	cholesterol	HMDB0000067	n-formylanthranilic acid	HMDB0004089	M00063	GCST90199960	1:109571511-110071511	-0.0250012500373657	0.3190880900142431	0.9375479049495736
MR-link 2	hypotaurine	HMDB0000965	glycochenodeoxycholate	HMDB0000637	GCST90200379	GCST90200342	4:138793652-139293652	-0.1231121407941383	0.1438974602347308	0.3922441652148014
MR-link 2	hypotaurine	HMDB0000965	glycochenodeoxycholate	HMDB0000637	GCST90200379	GCST90200342	5:114821656-115321656	-0.115416560123961	0.1195809040787688	0.3344569109259573
MR-link 2	hypotaurine	HMDB0000965	glycochenodeoxycholate	HMDB0000637	GCST90200379	GCST90200342	19:47031255-47531255	0.0707114042132198	0.1957274372528853	0.7178939786393053
MR-link 2	alanine	HMDB0000161	5-oxoproline	HMDB0000267	M32339	M01494	2:27480940-27980940	-0.1273970111729662	0.1290490806066088	0.3235455179077397
MR-link 2	alanine	HMDB0000161	5-oxoproline	HMDB0000267	M32339	M01494	12:46962370-47462370	0.0609932490864444	0.2047261525642338	0.7657596234333128
MR-link 2	cortisol	HMDB0000063	leucine	HMDB0000687	GCST90200378	bioa_011	14:94554700-95054700	0.0068416508671689	0.0631414212335665	0.9137145709433202
MR-link 2	1-methylnicotinamide	HMDB0000699	citrate	HMDB0000094	GCST90200406	met-d-Citrate	6:160317928-160817928	-0.2535737146505152	0.0617713435766263	4.042483686248715e-05
MR-link 2	myo-inositol	HMDB0000211	arachidonate (20:4n6)	HMDB0001043	GCST90200401	GCST90200358	16:24676314-25176314	-0.0717595971138404	0.1371022349946214	0.6006944661469447
MR-link 2	myo-inositol	HMDB0000211	arachidonate (20:4n6)	HMDB0001043	GCST90200401	GCST90200358	19:18383755-18883755	-0.3467981319625382	0.2582506360883843	0.1793126922765513
MR-link 2	isoleucine	HMDB0000172	sarcosine	HMDB0000271	met-d-Ile	GCST90200291	2:27480940-28253174	-0.1833258880451263	0.4256046472776492	0.6666558207554794
MR-link 2	isoleucine	HMDB0000172	sarcosine	HMDB0000271	met-d-Ile	GCST90200291	2:165251927-165751927	0.3275720011072152	0.6443517476090739	0.6111907284469211
MR-link 2	isoleucine	HMDB0000172	sarcosine	HMDB0000271	met-d-Ile	GCST90200291	4:88890833-89475171	0.1094856138163181	0.1810814868115804	0.5454310549222392
MR-link 2	isoleucine	HMDB0000172	sarcosine	HMDB0000271	met-d-Ile	GCST90200291	8:76193463-76693463	0.941327150099074	0.7991385309844644	0.2388255615072098
MR-link 2	isoleucine	HMDB0000172	sarcosine	HMDB0000271	met-d-Ile	GCST90200291	12:56611458-57111458	0.0619201646889047	0.4959430744481015	0.9006396339397245
MR-link 2	isoleucine	HMDB0000172	sarcosine	HMDB0000271	met-d-Ile	GCST90200291	16:69331471-69831471	0.1839889081650002	0.5164634776595693	0.7216550985325061
MR-link 2	isoleucine	HMDB0000172	sarcosine	HMDB0000271	met-d-Ile	GCST90200291	16:69865519-70914672	0.3006445790115547	0.3461179412679013	0.3850556234785338
MR-link 2	isoleucine	HMDB0000172	sarcosine	HMDB0000271	met-d-Ile	GCST90200291	17:6935779-7435779	0.6047520022901776	0.5840878625347284	0.300492192543373
MR-link 2	isoleucine	HMDB0000172	sarcosine	HMDB0000271	met-d-Ile	GCST90200291	19:49069664-49569664	0.1392397614370378	0.3306848689365365	0.6737077572224932
MR-link 2	docosapentaenoate (n6 dpa; 22:5n6)	HMDB0001976	hypoxanthine	HMDB0000157	GCST90199796	M03127	11:61347212-61847212	0.0080509224482256	0.1240263063153611	0.9482432517780424
MR-link 2	alpha-ketoglutarate	HMDB0000208	arginine	HMDB0000517	GCST90200455	GCST90200372	20:44931392-45517926	-0.174093448453114	0.0854572030598132	0.0416299635600673
MR-link 2	adenosine	HMDB0000050	biliverdin	HMDB0001008	M00555	M02137	1:109564880-110064880	0.0203538123964695	0.2197980377661795	0.926219485511852
MR-link 2	adenosine	HMDB0000050	biliverdin	HMDB0001008	M00555	M02137	6:96128415-96628415	0.1271795164534497	0.2782810276872986	0.6476579069252365
MR-link 2	citrulline	HMDB0000904	methionine	HMDB0000696	bioa_005	M01302	2:211099261-211599261	0.0209420135332516	0.1527214855907965	0.8909315788569714
MR-link 2	citrulline	HMDB0000904	methionine	HMDB0000696	bioa_005	M01302	8:10310878-10810878	-0.0867966559434185	0.3842010843999384	0.8212677983881981
MR-link 2	citrulline	HMDB0000904	methionine	HMDB0000696	bioa_005	M01302	8:11437159-11937159	0.2944232831245927	0.3365374283117728	0.381649845499361
MR-link 2	citrulline	HMDB0000904	methionine	HMDB0000696	bioa_005	M01302	9:133044244-133627617	0.1738414173951518	0.1213932122535848	0.1521288811145021
MR-link 2	citrulline	HMDB0000904	methionine	HMDB0000696	bioa_005	M01302	9:135893372-136393372	0.2213473977339221	0.3996366624654117	0.5796667224728304
MR-link 2	citrulline	HMDB0000904	methionine	HMDB0000696	bioa_005	M01302	10:97138579-97638579	0.0887160796437531	0.3278116341319149	0.786674641200187
MR-link 2	citrulline	HMDB0000904	methionine	HMDB0000696	bioa_005	M01302	17:9542768-10042768	-0.0389694305917202	0.2438505134808713	0.873031780126327
MR-link 2	orotate	HMDB0000226	docosahexaenoate (dha; 22:6n3)	HMDB0002183	GCST90200392	M19323	3:123305909-124961335	-0.087720978875005	0.0353654781492867	0.0131230418108398
MR-link 2	orotate	HMDB0000226	docosahexaenoate (dha; 22:6n3)	HMDB0002183	GCST90200392	M19323	7:32831514-33590783	-0.0447681573108624	0.0542083732902371	0.4088873842581541
MR-link 2	spermidine	HMDB0001257	glycerol	HMDB0000131	bioa_033	GCST90200325	1:247760300-248289451	-0.0082862800078978	0.0869327119768422	0.9240619921139732
MR-link 2	spermidine	HMDB0001257	glycerol	HMDB0000131	bioa_033	GCST90200325	19:54070939-54570939	0.1718159834662753	0.2128089632098637	0.4194522336537557
MR-link 2	theobromine	HMDB0002825	alanine	HMDB0000161	GCST90199644	met-d-Ala	19:41121480-41621480	0.074166164439231	0.0517472525199545	0.1517896362088921
MR-link 2	thyroxine	HMDB0000248	citrate	HMDB0000094	GCST90200293	GCST90200304	2:234397317-234897317	0.5158828949482339	0.2969360638613392	0.0823248024590325
MR-link 2	thyroxine	HMDB0000248	citrate	HMDB0000094	GCST90200293	GCST90200304	12:121166650-121666650	0.886058330889961	0.4587531575525358	0.053427549562326
MR-link 2	alanine	HMDB0000161	alpha-ketoglutaramate*	HMDB0001552	met-d-Ala	GCST90199885	1:206970800-207470800	-0.0438542964600883	0.4421533295315154	0.9209926082085904
MR-link 2	alanine	HMDB0000161	alpha-ketoglutaramate*	HMDB0001552	met-d-Ala	GCST90199885	2:27480940-28253616	-1.4981393709518045	0.4580788514677784	0.0010736376763482
MR-link 2	alanine	HMDB0000161	alpha-ketoglutaramate*	HMDB0001552	met-d-Ala	GCST90199885	2:64970910-65916674	-0.5858368137949497	0.346335136356852	0.0907353252159245
MR-link 2	alanine	HMDB0000161	alpha-ketoglutaramate*	HMDB0001552	met-d-Ala	GCST90199885	2:211290507-211790507	1.9414015612699	0.8553663244728135	0.0232274514013513
MR-link 2	alanine	HMDB0000161	alpha-ketoglutaramate*	HMDB0001552	met-d-Ala	GCST90199885	3:122879946-123379946	-0.4022079252575297	0.5736354266169225	0.4832056610973505
MR-link 2	alanine	HMDB0000161	alpha-ketoglutaramate*	HMDB0001552	met-d-Ala	GCST90199885	3:159754026-160551365	-0.7007928013513073	0.4503749280464763	0.119703122346862
MR-link 2	alanine	HMDB0000161	alpha-ketoglutaramate*	HMDB0001552	met-d-Ala	GCST90199885	4:88958565-89458565	0.1405259441371356	0.5196563886955772	0.7868364691783108
MR-link 2	alanine	HMDB0000161	alpha-ketoglutaramate*	HMDB0001552	met-d-Ala	GCST90199885	5:35692098-36469710	-0.1954208717873438	0.6784629908239999	0.7733201907450882
MR-link 2	alanine	HMDB0000161	alpha-ketoglutaramate*	HMDB0001552	met-d-Ala	GCST90199885	6:20453952-20953952	-0.1029684486269393	0.5143716670457642	0.841337484613655
MR-link 2	alanine	HMDB0000161	alpha-ketoglutaramate*	HMDB0001552	met-d-Ala	GCST90199885	7:94972201-95472201	0.2201920771121681	0.6879573666888193	0.7489179524174346
MR-link 2	alanine	HMDB0000161	alpha-ketoglutaramate*	HMDB0001552	met-d-Ala	GCST90199885	8:17128898-17669461	0.2083719760800547	0.5619839782477932	0.710801986606012
MR-link 2	alanine	HMDB0000161	alpha-ketoglutaramate*	HMDB0001552	met-d-Ala	GCST90199885	8:49725746-50225746	-0.5373959048418402	0.8158139252427005	0.5100732603326261
MR-link 2	alanine	HMDB0000161	alpha-ketoglutaramate*	HMDB0001552	met-d-Ala	GCST90199885	8:117935733-118435733	-0.4707832315327964	0.597927104317718	0.4310717948198445
MR-link 2	alanine	HMDB0000161	alpha-ketoglutaramate*	HMDB0001552	met-d-Ala	GCST90199885	8:145497920-145997920	1.103089807427835	0.5741073266544334	0.0546813007468405
MR-link 2	alanine	HMDB0000161	alpha-ketoglutaramate*	HMDB0001552	met-d-Ala	GCST90199885	9:4033137-4533137	0.6787562621793557	0.8083722241540435	0.4011001295512709
MR-link 2	alanine	HMDB0000161	alpha-ketoglutaramate*	HMDB0001552	met-d-Ala	GCST90199885	11:8005408-8505408	-0.8680701290309871	0.5176907890259016	0.0935792497858809
MR-link 2	alanine	HMDB0000161	alpha-ketoglutaramate*	HMDB0001552	met-d-Ala	GCST90199885	12:4040249-4540249	0.1283828863095076	0.8184614513312849	0.8753561256473269
MR-link 2	alanine	HMDB0000161	alpha-ketoglutaramate*	HMDB0001552	met-d-Ala	GCST90199885	12:45894827-46394827	-0.7792170159403556	0.8664706346348817	0.3684929032289382
MR-link 2	alanine	HMDB0000161	alpha-ketoglutaramate*	HMDB0001552	met-d-Ala	GCST90199885	12:46544011-47796599	0.114150294194198	0.2254876597062066	0.6126899790929797
MR-link 2	alanine	HMDB0000161	alpha-ketoglutaramate*	HMDB0001552	met-d-Ala	GCST90199885	12:56109642-56609642	-0.2765689026175026	0.606080226626452	0.6481570682453085
MR-link 2	alanine	HMDB0000161	alpha-ketoglutaramate*	HMDB0001552	met-d-Ala	GCST90199885	12:56610577-57110577	-0.9052722191832072	0.3434380028553356	0.0083911586238982
MR-link 2	alanine	HMDB0000161	alpha-ketoglutaramate*	HMDB0001552	met-d-Ala	GCST90199885	12:59740767-60240767	0.5427086018367437	0.5154289887625635	0.2923748924261846
MR-link 2	alanine	HMDB0000161	alpha-ketoglutaramate*	HMDB0001552	met-d-Ala	GCST90199885	12:122367989-122867989	-0.0563154072673248	0.5180991154297493	0.9134434525954924
MR-link 2	alanine	HMDB0000161	alpha-ketoglutaramate*	HMDB0001552	met-d-Ala	GCST90199885	12:132815816-133315816	-0.3397400240039879	0.790645460155591	0.6674141872842169
MR-link 2	alanine	HMDB0000161	alpha-ketoglutaramate*	HMDB0001552	met-d-Ala	GCST90199885	16:69383883-70933639	-0.2602985977287154	0.217509303447964	0.2314141599514652
MR-link 2	alanine	HMDB0000161	alpha-ketoglutaramate*	HMDB0001552	met-d-Ala	GCST90199885	16:70994871-71494871	0.0290028599852504	0.5196154862264832	0.9554883855819332
MR-link 2	alanine	HMDB0000161	alpha-ketoglutaramate*	HMDB0001552	met-d-Ala	GCST90199885	17:79391534-79891534	-0.6461936644197327	0.676905240594578	0.3397651285149933
MR-link 2	alanine	HMDB0000161	alpha-ketoglutaramate*	HMDB0001552	met-d-Ala	GCST90199885	21:32796216-33296216	-3.0686311596522806	1.6593332211169385	0.0644122241707539
MR-link 2	alanine	HMDB0000161	alpha-ketoglutaramate*	HMDB0001552	met-d-Ala	GCST90199885	22:18934095-19434095	-0.2312161487345539	0.9255227479863588	0.8027248344249032
MR-link 2	methionine	HMDB0000696	bilirubin (z,z)	HMDB0000054	M01302	M27716	1:213396566-213896566	0.0812431067285391	0.288460833864382	0.7782169139101971
MR-link 2	1-methylnicotinamide	HMDB0000699	citrulline	HMDB0000904	GCST90200406	bioa_005	6:160317928-160817928	0.0986909121735165	0.0725905643710416	0.173970579683224
MR-link 2	pantothenate	HMDB0000210	theobromine	HMDB0002825	M01508	GCST90199644	2:27200724-27700724	-0.0554593869436797	0.1742127499820948	0.7502248682811401
MR-link 2	5,6-dihydrothymine	HMDB0000079	thyroxine	HMDB0000248	GCST90200339	GCST90200293	22:50721854-51221854	0.1799307237299265	0.1849532860752939	0.3306307625261449
MR-link 2	choline	HMDB0000097	acetylphosphate	HMDB0001494	GCST90200327	M15488	17:17175631-17675631	-0.0445507465795967	0.1375593013743411	0.7460396736534728
MR-link 2	3-(4-hydroxyphenyl)lactate	HMDB0000755	1-methylnicotinamide	HMDB0000699	GCST90200371	GCST90200406	6:111301079-111801079	-0.0960241185480826	0.2033795300424826	0.6368250829155542
MR-link 2	3-(4-hydroxyphenyl)lactate	HMDB0000755	1-methylnicotinamide	HMDB0000699	GCST90200371	GCST90200406	17:79941425-80441425	-0.0454569441938835	0.1068194253907595	0.6704362054954631
MR-link 2	isoleucine	HMDB0000172	3-methyl-2-oxobutyrate	HMDB0000019	bioa_010	M21047	2:27480940-27980940	1.406854896108472	0.748199441371765	0.0600643840372631
MR-link 2	isoleucine	HMDB0000172	3-methyl-2-oxobutyrate	HMDB0000019	bioa_010	M21047	4:88976422-89476422	1.4428645703829297	0.251028384681736	9.040438078852655e-09
MR-link 2	isoleucine	HMDB0000172	3-methyl-2-oxobutyrate	HMDB0000019	bioa_010	M21047	12:56615040-57115040	-0.1375495620054373	0.6847915746577332	0.840805389231079
MR-link 2	isoleucine	HMDB0000172	3-methyl-2-oxobutyrate	HMDB0000019	bioa_010	M21047	16:70059237-70559237	1.0823511851368577	0.4273068102462218	0.0113103762770413
MR-link 2	choline	HMDB0000097	phosphate	HMDB0001429	GCST90200327	M11438	17:17175631-17675631	0.058889326991856	0.141893442918366	0.6781235975631569
MR-link 2	5-oxoproline	HMDB0000267	flavin adenine dinucleotide (fad)	HMDB0001248	GCST90200280	GCST90200376	8:144861615-145802337	0.0409518246294129	0.0409446695616304	0.3172259466401526
MR-link 2	5-oxoproline	HMDB0000267	flavin adenine dinucleotide (fad)	HMDB0001248	GCST90200280	GCST90200376	12:56615338-57115338	-0.283206536213597	0.2064248249965517	0.1700759909169378
MR-link 2	n-acetylornithine	HMDB0003357	cortisol	HMDB0000063	M15630	GCST90200378	2:73124156-74349562	-0.035864543598296	0.0211522525059305	0.0899725505481219
MR-link 2	taurine	HMDB0000251	trans-urocanate	HMDB0000301	bioa_034	GCST90200416	19:54074995-54574995	-0.0944990933051992	0.1300884076402621	0.4675800516387483
MR-link 2	3-methyl-2-oxobutyrate	HMDB0000019	alpha-ketobutyrate	HMDB0000005	GCST90199677	GCST90200438	4:88953670-89453670	0.3802874477526717	0.1168244511755974	0.0011331085095821
MR-link 2	ornithine	HMDB0000214	4-methyl-2-oxopentanoate	HMDB0000695	bioa_014	GCST90199655	2:219037276-219805573	-0.3510163279212949	0.3081333894396506	0.254632235804611
MR-link 2	ornithine	HMDB0000214	4-methyl-2-oxopentanoate	HMDB0000695	bioa_014	GCST90199655	4:144415809-145209327	0.2597980619564428	0.2940000207779045	0.376876099307475
MR-link 2	ornithine	HMDB0000214	4-methyl-2-oxopentanoate	HMDB0000695	bioa_014	GCST90199655	6:131638147-132138147	0.0207883838479425	0.2183848626418712	0.9241627169973596
MR-link 2	ornithine	HMDB0000214	4-methyl-2-oxopentanoate	HMDB0000695	bioa_014	GCST90199655	10:97138162-97638162	0.1518094860465737	0.3349797205829363	0.650411875696373
MR-link 2	ornithine	HMDB0000214	4-methyl-2-oxopentanoate	HMDB0000695	bioa_014	GCST90199655	12:46964292-47464292	0.0303114442705312	0.2646405552246224	0.9088111920919486
MR-link 2	ornithine	HMDB0000214	4-methyl-2-oxopentanoate	HMDB0000695	bioa_014	GCST90199655	12:132819894-133319894	0.1932047230827329	0.3278650262425979	0.5556725989672493
MR-link 2	ornithine	HMDB0000214	4-methyl-2-oxopentanoate	HMDB0000695	bioa_014	GCST90199655	19:12789284-13289284	-0.0725306986434392	0.2432026616746918	0.7655264688294783
MR-link 2	valine	HMDB0000883	glycerol	HMDB0000131	met-d-Val	M15122	2:27480940-28253616	0.8741969366767603	0.4060106742882099	0.0313078489903849
MR-link 2	valine	HMDB0000883	glycerol	HMDB0000131	met-d-Val	M15122	2:64975088-65475088	-0.5021847687045387	0.3034495974508798	0.0979407528793047
MR-link 2	valine	HMDB0000883	glycerol	HMDB0000131	met-d-Val	M15122	2:165251927-165751927	0.2241882593417014	0.6686935561705853	0.7374266436801883
MR-link 2	valine	HMDB0000883	glycerol	HMDB0000131	met-d-Val	M15122	2:226858446-227358446	-1.7365879453333886	0.8463113563230457	0.0401745956546828
MR-link 2	valine	HMDB0000883	glycerol	HMDB0000131	met-d-Val	M15122	3:135701113-136578270	0.8440832653244807	0.8011016619330623	0.2920417596247157
MR-link 2	valine	HMDB0000883	glycerol	HMDB0000131	met-d-Val	M15122	4:88882515-89510546	0.1837108911356281	0.1263462946398031	0.1459388922708504
MR-link 2	valine	HMDB0000883	glycerol	HMDB0000131	met-d-Val	M15122	12:56199875-57115338	-0.069787292743308	0.4362658886226537	0.8729086092018671
MR-link 2	valine	HMDB0000883	glycerol	HMDB0000131	met-d-Val	M15122	12:122278263-122778263	0.5281748015007035	0.6363051117776478	0.4065018576479896
MR-link 2	valine	HMDB0000883	glycerol	HMDB0000131	met-d-Val	M15122	16:69315747-70918195	0.0833928539450606	0.291627216070886	0.7749110293517212
MR-link 2	valine	HMDB0000883	glycerol	HMDB0000131	met-d-Val	M15122	17:6935779-7435779	-0.0001418295950298	0.4706041733170926	0.9997595354039712
MR-link 2	valine	HMDB0000883	glycerol	HMDB0000131	met-d-Val	M15122	17:79384062-79884062	0.7117830670324863	0.7722463848367105	0.3566826657836794
MR-link 2	valine	HMDB0000883	glycerol	HMDB0000131	met-d-Val	M15122	19:49050431-49611255	0.5151030106581063	0.4883867051113666	0.2915610972362142
MR-link 2	valine	HMDB0000883	glycerol	HMDB0000131	met-d-Val	M15122	22:18665347-19165347	-0.4140624601686724	0.5117354870678203	0.4184382096870278
MR-link 2	1-(1-enyl-stearoyl)-2-arachidonoyl-gpe (p-18:0/20:4)*	HMDB0005779	beta-alanine	HMDB0000056	GCST90200058	GCST90200361	11:61307803-62000560	-0.0718903290927895	0.0776712658850171	0.3546685828192124
MR-link 2	1-(1-enyl-stearoyl)-2-arachidonoyl-gpe (p-18:0/20:4)*	HMDB0005779	beta-alanine	HMDB0000056	GCST90200058	GCST90200361	19:45162079-45662079	0.1207120410527557	0.2134750204336316	0.5717594714098218
MR-link 2	1-(1-enyl-stearoyl)-2-arachidonoyl-gpe (p-18:0/20:4)*	HMDB0005779	beta-alanine	HMDB0000056	GCST90200058	GCST90200361	19:55491205-55991205	0.1512180029265125	0.2080970179818725	0.4674277147344285
MR-link 2	alpha-tocopherol	HMDB0001893	ornithine	HMDB0000214	GCST90200302	bioa_014	1:62651807-63403953	-0.1765485226979652	0.1477734490192681	0.232194785552804
MR-link 2	4-methyl-2-oxopentanoate	HMDB0000695	citrulline	HMDB0000904	GCST90199655	bioa_005	4:88953670-89453670	0.2367800653982393	0.0749988321642323	0.0015933756475257
MR-link 2	dihydroorotate	HMDB03349	trans-urocanate	HMDB0000301	GCST90200444	GCST90200416	5:53379047-53879047	0.2636283644930968	0.1398680552364443	0.0594519648479448
MR-link 2	dihydroorotate	HMDB03349	trans-urocanate	HMDB0000301	GCST90200444	GCST90200416	10:104381189-105206827	0.0210034890039236	0.1418918631767364	0.8823233390152669
MR-link 2	dihydroorotate	HMDB03349	trans-urocanate	HMDB0000301	GCST90200444	GCST90200416	10:125910495-126410495	-0.1131060007820778	0.1505239598721895	0.4524027803755355
MR-link 2	dihydroorotate	HMDB03349	trans-urocanate	HMDB0000301	GCST90200444	GCST90200416	11:122683181-123183181	-0.0410872036821332	0.2362046888822091	0.8619067600732472
MR-link 2	dihydroorotate	HMDB03349	trans-urocanate	HMDB0000301	GCST90200444	GCST90200416	15:77921365-78954732	0.0861044601860146	0.046961276407792	0.0667252116984023
MR-link 2	spermidine	HMDB0001257	7-methylxanthine	HMDB0001991	bioa_033	GCST90199754	1:247760300-248289451	0.1379335720681055	0.0871920997753815	0.1136609071669331
MR-link 2	spermidine	HMDB0001257	7-methylxanthine	HMDB0001991	bioa_033	GCST90199754	19:54070939-54570939	0.1463657806215184	0.1860849003823153	0.4315431287423701
MR-link 2	leucine	HMDB0000687	4-methyl-2-oxopentanoate	HMDB0000695	M00060	M22116	4:88976422-89476422	0.7310296617832805	0.1301028676133074	1.9222270074360263e-08
MR-link 2	leucine	HMDB0000687	4-methyl-2-oxopentanoate	HMDB0000695	M00060	M22116	6:45295851-45795851	0.640232407492553	0.3224693569307069	0.0470993839757008
MR-link 2	acetate	HMDB0000042	2-aminobutyrate	HMDB0000452	met-d-Acetate	GCST90200305	2:27480940-27980940	-0.4938119877522999	0.8598254600954964	0.5657536150253561
MR-link 2	acetate	HMDB0000042	2-aminobutyrate	HMDB0000452	met-d-Acetate	GCST90200305	2:136358646-136858646	-0.3213698347820501	0.7346513442270809	0.66178838122448
MR-link 2	acetate	HMDB0000042	2-aminobutyrate	HMDB0000452	met-d-Acetate	GCST90200305	9:4513491-5013491	-0.3703999015591733	0.4985029458763766	0.4574668481910959
MR-link 2	acetate	HMDB0000042	2-aminobutyrate	HMDB0000452	met-d-Acetate	GCST90200305	12:111634608-112523499	0.0215016248232647	0.6838058849082939	0.974915413564397
MR-link 2	acetate	HMDB0000042	2-aminobutyrate	HMDB0000452	met-d-Acetate	GCST90200305	12:112590766-113090766	-0.4781116137561684	0.7776226004797312	0.538661975038607
MR-link 2	acetate	HMDB0000042	2-aminobutyrate	HMDB0000452	met-d-Acetate	GCST90200305	15:43683941-44183941	0.3462435709775553	0.8916836821826046	0.6977917160765256
MR-link 2	acetate	HMDB0000042	2-aminobutyrate	HMDB0000452	met-d-Acetate	GCST90200305	20:23910811-24695002	-0.8582457776510736	0.6855480218344538	0.2106019409206065
MR-link 2	acetate	HMDB0000042	2-aminobutyrate	HMDB0000452	met-d-Acetate	GCST90200305	20:24698737-26432690	-0.2664574441213431	0.2771230924209027	0.33629431366868
MR-link 2	acetate	HMDB0000042	2-aminobutyrate	HMDB0000452	met-d-Acetate	GCST90200305	20:32973832-34017690	0.7844813888012097	0.5836823959937434	0.1789416010817846
MR-link 2	valine	HMDB0000883	taurocholate	HMDB0000036	bioa_022	GCST90200333	2:64958074-65458074	-0.0252155821858636	0.2476134326452824	0.9188880663392504
MR-link 2	valine	HMDB0000883	taurocholate	HMDB0000036	bioa_022	GCST90200333	2:211173777-211673777	0.1085377482673398	0.6763844517037718	0.8725127905003116
MR-link 2	valine	HMDB0000883	taurocholate	HMDB0000036	bioa_022	GCST90200333	4:88972827-89472827	-0.0179813690125719	0.132277825291352	0.8918715735980745
MR-link 2	valine	HMDB0000883	taurocholate	HMDB0000036	bioa_022	GCST90200333	11:116381707-116882500	-0.0969360463174068	0.3432976194280543	0.7776618314910202
MR-link 2	valine	HMDB0000883	taurocholate	HMDB0000036	bioa_022	GCST90200333	12:56615040-57115040	1.279568553442204	0.5888468290964902	0.0297797556910924
MR-link 2	valine	HMDB0000883	taurocholate	HMDB0000036	bioa_022	GCST90200333	16:70059237-70559237	-0.3300971751113042	0.3487392992550239	0.343871068657244
MR-link 2	valine	HMDB0000883	taurocholate	HMDB0000036	bioa_022	GCST90200333	17:6883609-7383609	-0.0089313252603841	0.4323266382185394	0.9835178796616266
MR-link 2	valine	HMDB0000883	taurocholate	HMDB0000036	bioa_022	GCST90200333	17:40470632-40970632	0.3452493575495867	0.7220626179213756	0.6325482599850365
MR-link 2	valine	HMDB0000883	taurocholate	HMDB0000036	bioa_022	GCST90200333	19:49114511-49614511	0.3358667570021487	0.5816385208805278	0.5636359783689222
MR-link 2	asparagine	HMDB0000168	5-methylthioadenosine (mta)	HMDB0001173	M34283	GCST90200359	11:61916235-62416235	-0.3013876288246755	0.205455143442288	0.1423960052888065
MR-link 2	asparagine	HMDB0000168	5-methylthioadenosine (mta)	HMDB0001173	M34283	GCST90200359	14:104016664-104812812	0.3403909042142175	0.1646903248626376	0.0387478861581569
MR-link 2	ornithine	HMDB0000214	phosphate	HMDB0001429	bioa_014	GCST90200393	2:219037276-219805573	0.1224451476453829	0.5024469226614686	0.8074649729693373
MR-link 2	ornithine	HMDB0000214	phosphate	HMDB0001429	bioa_014	GCST90200393	4:144415809-145209327	-0.0885182968749022	0.2891230859412099	0.7594818444142704
MR-link 2	ornithine	HMDB0000214	phosphate	HMDB0001429	bioa_014	GCST90200393	6:131638147-132138147	0.0894604361620697	0.2842956468161542	0.7530092196971128
MR-link 2	ornithine	HMDB0000214	phosphate	HMDB0001429	bioa_014	GCST90200393	10:97138162-97638162	0.6995181468436314	0.3645248821452183	0.0549861051823481
MR-link 2	ornithine	HMDB0000214	phosphate	HMDB0001429	bioa_014	GCST90200393	12:46964292-47464292	0.3525668053463162	0.2328616723543626	0.1300103375297309
MR-link 2	ornithine	HMDB0000214	phosphate	HMDB0001429	bioa_014	GCST90200393	12:132819894-133319894	0.0687900899157024	0.3428656028074875	0.840985699712851
MR-link 2	ornithine	HMDB0000214	phosphate	HMDB0001429	bioa_014	GCST90200393	19:12789284-13289284	-0.1787384425633462	0.2301884265690102	0.4374611813925338
MR-link 2	eicosapentaenoate (epa; 20:5n3)	HMDB0001999	betaine	HMDB0000043	GCST90200349	GCST90200425	11:61319830-61819830	0.1868948369331045	0.0765449589331912	0.0146209279745515
MR-link 2	glycochenodeoxycholate	HMDB0000637	paraxanthine	HMDB0001860	M32346	M18254	6:156877825-157377825	-0.3204412984079072	0.2455331785374867	0.1918644187790807
MR-link 2	s-1-pyrroline-5-carboxylate	HMDB0001301	anthranilate	HMDB0001123	GCST90200381	GCST90200324	1:18949448-19449448	-0.2039347093740077	0.2035348188335937	0.3163606286324299
MR-link 2	s-1-pyrroline-5-carboxylate	HMDB0001301	anthranilate	HMDB0001123	GCST90200381	GCST90200324	8:144432748-145014955	0.0470539779491674	0.0497475408430846	0.3442223667899249
MR-link 2	2-hydroxyglutarate	HMDB0059655	7-methylxanthine	HMDB0001991	GCST90199865	GCST90199754	2:242459363-242959363	-0.240172344019064	0.1769690159743327	0.1747356292457998
MR-link 2	2-hydroxyglutarate	HMDB0059655	7-methylxanthine	HMDB0001991	GCST90199865	GCST90199754	14:91386532-91886532	0.2664216273093158	0.1774419847172274	0.1332372297081526
MR-link 2	2-aminobutyrate	HMDB0000452	7-methylxanthine	HMDB0001991	GCST90200305	M34390	2:64970910-65470910	-0.0631113451305143	0.123618046822795	0.6096766689271587
MR-link 2	2-aminobutyrate	HMDB0000452	7-methylxanthine	HMDB0001991	GCST90200305	M34390	4:88993818-89493818	0.0194556472389072	0.1873221711107129	0.9172788978720174
MR-link 2	n-stearoyl-sphingosine (d18:1/18:0)*	HMDB0004950	glycochenodeoxycholate	HMDB0000637	GCST90200341	M32346	10:64645010-65401382	0.443437511375764	0.2382594640123408	0.0627224578110992
MR-link 2	n-stearoyl-sphingosine (d18:1/18:0)*	HMDB0004950	glycochenodeoxycholate	HMDB0000637	GCST90200341	M32346	14:63982220-64482220	-0.4046768065101547	0.2155921050298324	0.0605114664932119
MR-link 2	n-stearoyl-sphingosine (d18:1/18:0)*	HMDB0004950	glycochenodeoxycholate	HMDB0000637	GCST90200341	M32346	18:55052269-55552269	0.1103361126393623	0.2210123420591331	0.6176169763777859
MR-link 2	1-methylxanthine	HMDB0010738	3-hydroxybutyrate (bhba)	HMDB0000011	GCST90199763	M00542	8:18005709-18505709	-0.0442372671876375	0.0715373858542829	0.5363250761612284
MR-link 2	1-methylxanthine	HMDB0010738	3-hydroxybutyrate (bhba)	HMDB0000011	GCST90199763	M00542	15:74275585-74775585	0.2052052303149687	0.1629688775193482	0.2079695802039632
MR-link 2	1-methylxanthine	HMDB0010738	3-hydroxybutyrate (bhba)	HMDB0000011	GCST90199763	M00542	15:74777880-75599999	0.0990049078550324	0.1352730491150401	0.464236089600137
MR-link 2	sphinganine	HMDB0000269	3-(4-hydroxyphenyl)lactate	HMDB0000755	GCST90200374	GCST90200371	3:56598999-57098999	-0.0080958809030701	0.2481418640029724	0.973972821567436
MR-link 2	asparagine	HMDB0000168	cholesterol	HMDB0000067	GCST90200452	M00063	11:61850353-62350353	0.0663441557228052	0.1395711517357369	0.6345425876863664
MR-link 2	asparagine	HMDB0000168	cholesterol	HMDB0000067	GCST90200452	M00063	14:103842789-104825326	-0.0672741396957801	0.0956142627109248	0.4816822732583983
MR-link 2	n-acetylglucosaminylasparagine	HMDB0000489	alpha-aminoadipic acid	HMDB0000510	GCST90200316	bioa_025	4:178111987-178611987	0.0021690776458173	0.107213139868018	0.983858736811548
MR-link 2	n-acetylglucosaminylasparagine	HMDB0000489	alpha-aminoadipic acid	HMDB0000510	GCST90200316	bioa_025	6:167457759-167966043	0.0188262058382024	0.0253734862606035	0.4581093271735195
MR-link 2	n-acetylglucosaminylasparagine	HMDB0000489	alpha-aminoadipic acid	HMDB0000510	GCST90200316	bioa_025	14:94594947-95094947	-0.0951927202673619	0.1259380458506183	0.4497274777519394
MR-link 2	n-acetylglucosaminylasparagine	HMDB0000489	alpha-aminoadipic acid	HMDB0000510	GCST90200316	bioa_025	17:64055051-64555051	-0.0016834132681434	0.1462668592662823	0.9908171966610048
MR-link 2	isoleucine	HMDB0000172	glucose	HMDB0000122	bioa_010	M20489	2:27480940-27980940	-0.4766451889223519	0.4181754420961577	0.2543608447216973
MR-link 2	isoleucine	HMDB0000172	glucose	HMDB0000122	bioa_010	M20489	4:88976422-89476422	0.2446735645060194	0.2445763565209601	0.3171182013575107
MR-link 2	isoleucine	HMDB0000172	glucose	HMDB0000122	bioa_010	M20489	12:56615040-57115040	0.5373593426215015	0.6561562936394097	0.4128148142679718
MR-link 2	isoleucine	HMDB0000172	glucose	HMDB0000122	bioa_010	M20489	16:70059237-70559237	0.2823431499039992	0.3368477008103042	0.4019227095432419
MR-link 2	phenylalanine	HMDB0000159	cytidine	HMDB0000089	bioa_016	GCST90200429	3:186202917-186702917	-0.2182963184766062	0.4796759361060219	0.6490435970441615
MR-link 2	phenylalanine	HMDB0000159	cytidine	HMDB0000089	bioa_016	GCST90200429	4:155231289-155731289	0.7678926052092838	0.5603254873276274	0.1705495125325004
MR-link 2	phenylalanine	HMDB0000159	cytidine	HMDB0000089	bioa_016	GCST90200429	4:186893802-187393802	-0.3631118082299795	0.280131700164993	0.1949003208737316
MR-link 2	phenylalanine	HMDB0000159	cytidine	HMDB0000089	bioa_016	GCST90200429	5:176539719-177067143	-0.0860305341770714	0.4506097970547457	0.8485880763968321
MR-link 2	phenylalanine	HMDB0000159	cytidine	HMDB0000089	bioa_016	GCST90200429	6:52381188-52881188	1.6089609264198856	0.6227103495915663	0.0097717565629895
MR-link 2	phenylalanine	HMDB0000159	cytidine	HMDB0000089	bioa_016	GCST90200429	11:57020509-57520509	0.585956801760509	0.5041102667451682	0.2450899147687566
MR-link 2	phenylalanine	HMDB0000159	cytidine	HMDB0000089	bioa_016	GCST90200429	12:103007876-103562619	-0.2029229511240123	0.1642774169195864	0.2167391250020511
MR-link 2	phenylalanine	HMDB0000159	cytidine	HMDB0000089	bioa_016	GCST90200429	14:55086875-55586875	-1.1745939368613958	0.6754802497819232	0.0820520077063592
MR-link 2	phenylalanine	HMDB0000159	cytidine	HMDB0000089	bioa_016	GCST90200429	19:45142254-45642254	0.5546963846359496	0.9190683251732592	0.5461481480642913
MR-link 2	glutamine	HMDB0000641	inosine	HMDB0000195	M00053	GCST90200394	12:56615040-57115040	-0.036086930783748	0.1360725381139522	0.7908526001766968
MR-link 2	phosphate	HMDB0001429	pantothenate	HMDB0000210	GCST90200393	M01508	1:21570042-22070042	-0.1551664365405159	0.2009286862893962	0.4399685580442887
MR-link 2	1-methylxanthine	HMDB0010738	taurocholate	HMDB0000036	GCST90199763	GCST90200333	8:18005709-18505709	-0.0112203815690634	0.0573498629576588	0.8448857479836881
MR-link 2	1-methylxanthine	HMDB0010738	taurocholate	HMDB0000036	GCST90199763	GCST90200333	15:74275585-74775585	0.0335790347744235	0.1387149812520104	0.8087242518648504
MR-link 2	1-methylxanthine	HMDB0010738	taurocholate	HMDB0000036	GCST90199763	GCST90200333	15:74777880-75599999	0.29480317565213	0.1371868316004078	0.0316409446841717
MR-link 2	stearoyl sphingomyelin (d18:1/18:0)	HMDB0001348	taurocholate	HMDB0000036	GCST90200335	GCST90200333	8:113373776-113873776	-0.1701661938141671	0.2825137861097097	0.5469552842696621
MR-link 2	stearoyl sphingomyelin (d18:1/18:0)	HMDB0001348	taurocholate	HMDB0000036	GCST90200335	GCST90200333	11:61368608-61868608	-0.0046543412101316	0.3038199888415139	0.9877773619943514
MR-link 2	stearoyl sphingomyelin (d18:1/18:0)	HMDB0001348	taurocholate	HMDB0000036	GCST90200335	GCST90200333	14:63982386-64482386	-0.0957477304184175	0.1302936800518362	0.4624242158196356
MR-link 2	stearoyl sphingomyelin (d18:1/18:0)	HMDB0001348	taurocholate	HMDB0000036	GCST90200335	GCST90200333	19:8013648-8513648	-0.0996170508328081	0.0693930182718948	0.1511308271869143
MR-link 2	stearoyl sphingomyelin (d18:1/18:0)	HMDB0001348	taurocholate	HMDB0000036	GCST90200335	GCST90200333	19:45165640-45665640	-0.1733013230034432	0.2168868311415224	0.4242670328376339
MR-link 2	beta-alanine	HMDB0000056	3-hydroxybutyrate (bhba)	HMDB0000011	GCST90200361	GCST90200367	3:30500404-31000404	-0.0499249103776432	0.0743977901756103	0.502186337771068
MR-link 2	citrulline	HMDB0000904	n-stearoyl-sphingosine (d18:1/18:0)*	HMDB0004950	M02132	GCST90200341	10:97115163-97871266	-0.0448861924670564	0.1369807144441525	0.743151683980543
MR-link 2	kynurenate	HMDB0000715	taurine	HMDB0000251	GCST90200454	GCST90200420	1:241463402-241963402	0.0622640676042433	0.0639133745203301	0.3299598999133825
MR-link 2	kynurenate	HMDB0000715	taurine	HMDB0000251	GCST90200454	GCST90200420	4:170711647-171211647	0.0530465496596052	0.1203646529000997	0.6594190853511662
MR-link 2	kynurenate	HMDB0000715	taurine	HMDB0000251	GCST90200454	GCST90200420	16:58517848-59017848	0.2864287578105391	0.2417222361186387	0.2360372261897363
MR-link 2	3-ureidopropionate	HMDB0000026	urate	HMDB0000289	GCST90200283	GCST90200307	22:24662232-25162232	-0.1159688922321432	0.127556387429808	0.3632668044174532
MR-link 2	phenylalanine	HMDB0000159	glucose	HMDB0000122	bioa_016	met-d-Glucose	1:94441240-94941240	-0.1229872130487895	0.1991953197707856	0.5369576053793729
MR-link 2	phenylalanine	HMDB0000159	glucose	HMDB0000122	bioa_016	met-d-Glucose	3:186202917-186702917	-0.0372065958653591	0.1318014051532343	0.7777189584678438
MR-link 2	phenylalanine	HMDB0000159	glucose	HMDB0000122	bioa_016	met-d-Glucose	4:155231289-155731289	0.3208734017698624	0.1379996141506479	0.0200625468808273
MR-link 2	phenylalanine	HMDB0000159	glucose	HMDB0000122	bioa_016	met-d-Glucose	4:186893802-187393802	-0.0209254599868434	0.0654896672242778	0.7493298948382399
MR-link 2	phenylalanine	HMDB0000159	glucose	HMDB0000122	bioa_016	met-d-Glucose	5:176539719-177067143	-0.0265258704793987	0.0840505823792291	0.752310593212507
MR-link 2	phenylalanine	HMDB0000159	glucose	HMDB0000122	bioa_016	met-d-Glucose	6:52381188-52881188	0.2927584382169146	0.1726091328863414	0.0898712351902402
MR-link 2	phenylalanine	HMDB0000159	glucose	HMDB0000122	bioa_016	met-d-Glucose	11:57020509-57520509	-0.1069040869329004	0.2166515585552985	0.621703218716725
MR-link 2	phenylalanine	HMDB0000159	glucose	HMDB0000122	bioa_016	met-d-Glucose	12:103007876-103562619	0.0218428286406847	0.0414120827804727	0.5978807007030762
MR-link 2	phenylalanine	HMDB0000159	glucose	HMDB0000122	bioa_016	met-d-Glucose	14:55086875-55586875	-0.0536249060350615	0.2762219677715642	0.8460686055869213
MR-link 2	phenylalanine	HMDB0000159	glucose	HMDB0000122	bioa_016	met-d-Glucose	19:45142254-45642254	-0.355233946336274	0.2676106470966704	0.1843670433451857
MR-link 2	uridine	HMDB0000296	valine	HMDB0000883	M00606	GCST90200442	1:20665172-21165172	-0.1526334688053154	0.1725126938939574	0.3762825295693224
MR-link 2	uridine	HMDB0000296	valine	HMDB0000883	M00606	GCST90200442	7:47852911-48352911	-0.2619474494523981	0.2158330598941313	0.2248784734629297
MR-link 2	uridine	HMDB0000296	valine	HMDB0000883	M00606	GCST90200442	22:50721752-51221752	-0.0946224479554723	0.154209835472324	0.5394827142710525
MR-link 2	kynurenine	HMDB0000684	dehydroepiandrosterone sulfate (dhea-s)	HMDB0001032	bioa_027	M32425	1:241473615-241973615	-0.1070828002799992	0.3323599933235962	0.7473093659642371
MR-link 2	kynurenine	HMDB0000684	dehydroepiandrosterone sulfate (dhea-s)	HMDB0001032	bioa_027	M32425	5:131338151-131838151	0.0777529257777487	0.3849805119923406	0.8399434025850627
MR-link 2	kynurenine	HMDB0000684	dehydroepiandrosterone sulfate (dhea-s)	HMDB0001032	bioa_027	M32425	5:176563404-177063404	0.3590380297668991	0.3830779916149796	0.3486324162132125
MR-link 2	kynurenine	HMDB0000684	dehydroepiandrosterone sulfate (dhea-s)	HMDB0001032	bioa_027	M32425	8:39556267-40056267	-0.1317554357067857	0.2263839750222969	0.5605667932140397
MR-link 2	kynurenine	HMDB0000684	dehydroepiandrosterone sulfate (dhea-s)	HMDB0001032	bioa_027	M32425	12:111111298-111611298	-0.3159839252370432	0.4486281752082603	0.4812250081605601
MR-link 2	kynurenine	HMDB0000684	dehydroepiandrosterone sulfate (dhea-s)	HMDB0001032	bioa_027	M32425	12:111634608-113433486	-0.1172415413811076	0.2013304811585118	0.560341872061475
MR-link 2	kynurenine	HMDB0000684	dehydroepiandrosterone sulfate (dhea-s)	HMDB0001032	bioa_027	M32425	16:87568569-88128476	0.0689697375277673	0.0825268618514515	0.4033097919196707
MR-link 2	n-acetyl-aspartyl-glutamate (naag)	HMDB0001067	paraxanthine	HMDB0001860	GCST90200684	GCST90199654	11:45663099-50986366	0.010749003168713	0.0122538223577537	0.3803802232755239
MR-link 2	n-acetyl-aspartyl-glutamate (naag)	HMDB0001067	paraxanthine	HMDB0001860	GCST90200684	GCST90199654	11:54602007-58367668	0.0121673685921614	0.017115445692245	0.4771462694016072
MR-link 2	threonine	HMDB0000167	methionine sulfoxide	HMDB0002005	GCST90200432	GCST90199625	2:27589369-28089369	0.5371910565751175	0.136378814102197	8.183466329655974e-05
MR-link 2	threonine	HMDB0000167	methionine sulfoxide	HMDB0002005	GCST90200432	GCST90199625	2:211290507-211790507	0.417852471700505	0.2201820855200996	0.0577278740093628
MR-link 2	threonine	HMDB0000167	methionine sulfoxide	HMDB0002005	GCST90200432	GCST90199625	12:46938082-47438082	0.4638581259801294	0.1364739835481319	0.0006766342457574
MR-link 2	threonine	HMDB0000167	methionine sulfoxide	HMDB0002005	GCST90200432	GCST90199625	14:100594368-101094368	0.5751119500336275	0.2314133869897126	0.0129473323374909
MR-link 2	histidine	HMDB0000177	threonine	HMDB0000167	M00059	GCST90200432	4:9731889-10602550	-0.0896933687761267	0.1382587667309495	0.5165093607486939
MR-link 2	docosapentaenoate (n6 dpa; 22:5n6)	HMDB0001976	glucose	HMDB0000122	GCST90199796	met-d-Glucose	11:61347212-61847212	0.1077977966913626	0.0456975012853776	0.0183270749670506
MR-link 2	sphinganine-1-phosphate	HMDB0001383	eicosapentaenoate (epa; 20:5n3)	HMDB0001999	GCST90199845	GCST90200349	3:56698451-57198451	1.6938726597949822e-08	0.0051273155797612	0.9999973640888254
MR-link 2	sphinganine-1-phosphate	HMDB0001383	eicosapentaenoate (epa; 20:5n3)	HMDB0001999	GCST90199845	GCST90200349	17:74160792-74669333	0.2451567689824327	0.1505067678889617	0.10333940263206
MR-link 2	5-acetylamino-6-formylamino-3-methyluracil	HMDB0011105	oleamide	HMDB0002117	GCST90200680	M32458	8:17743764-18765840	0.0117675871713662	0.0235388066868066	0.6171294067596076
MR-link 2	creatine	HMDB0000064	urea	HMDB0000294	M27718	GCST90200417	2:211346498-211846498	-0.0806901787270972	0.0844581420715817	0.3393822187393535
MR-link 2	valine	HMDB0000883	alpha-tocopherol	HMDB0001893	bioa_022	M01561	2:27492603-27992603	1.6836145753484448	0.7385615311197468	0.0226322501367204
MR-link 2	valine	HMDB0000883	alpha-tocopherol	HMDB0001893	bioa_022	M01561	2:64958074-65458074	0.1291552735254421	0.261630379255431	0.6215495034611798
MR-link 2	valine	HMDB0000883	alpha-tocopherol	HMDB0001893	bioa_022	M01561	2:211173777-211673777	0.3070545214251193	0.5745419271025888	0.5930415644086335
MR-link 2	valine	HMDB0000883	alpha-tocopherol	HMDB0001893	bioa_022	M01561	4:88972827-89472827	0.0074433071043556	0.153359016459839	0.9612897297746472
MR-link 2	valine	HMDB0000883	alpha-tocopherol	HMDB0001893	bioa_022	M01561	11:116381707-116882500	-1.0042262906076824	0.4081454568503873	0.0138758356752192
MR-link 2	valine	HMDB0000883	alpha-tocopherol	HMDB0001893	bioa_022	M01561	12:56615040-57115040	-0.1455440468157688	0.6301406025081815	0.8173375267160468
MR-link 2	valine	HMDB0000883	alpha-tocopherol	HMDB0001893	bioa_022	M01561	16:70059237-70559237	0.5676704573714152	0.3502991931770011	0.1051184104807041
MR-link 2	valine	HMDB0000883	alpha-tocopherol	HMDB0001893	bioa_022	M01561	17:6883609-7383609	-0.7979179886691669	0.4313769433598244	0.0643567816159941
MR-link 2	valine	HMDB0000883	alpha-tocopherol	HMDB0001893	bioa_022	M01561	17:40470632-40970632	-0.7043321535228408	0.8067294047957118	0.3826243083487838
MR-link 2	valine	HMDB0000883	alpha-tocopherol	HMDB0001893	bioa_022	M01561	19:49114511-49614511	-1.323378504344358	0.7428361778144515	0.0748273215453965
MR-link 2	isoursodeoxycholate	HMDB0000686	ornithine	HMDB0000214	GCST90199892	GCST90200404	5:35715970-36215970	-0.0939880048298645	0.1929414867791364	0.6261646711667589
MR-link 2	5-methylthioadenosine (mta)	HMDB0001173	arginine	HMDB0000517	GCST90200359	GCST90200372	2:211290507-211790507	0.7614119976581355	0.2118426365176323	0.0003253473946041
MR-link 2	5-methylthioadenosine (mta)	HMDB0001173	arginine	HMDB0000517	GCST90200359	GCST90200372	6:149659491-150411114	0.1108424288259611	0.1672946708268242	0.5076136526475119
MR-link 2	5-methylthioadenosine (mta)	HMDB0001173	arginine	HMDB0000517	GCST90200359	GCST90200372	6:160319068-160819068	-0.1607335412276145	0.2161795642527156	0.4571677248430683
MR-link 2	5-methylthioadenosine (mta)	HMDB0001173	arginine	HMDB0000517	GCST90200359	GCST90200372	16:16009596-16509596	0.8064659469205846	0.6008207002603849	0.1795072015408814
MR-link 2	glutamine	HMDB0000641	beta-citrylglutamate	HMDB0241915	bioa_006	GCST90199911	2:27200724-28253174	-0.1049383662201306	0.375109151741596	0.779666080852591
MR-link 2	glutamine	HMDB0000641	beta-citrylglutamate	HMDB0241915	bioa_006	GCST90199911	2:191299636-192089976	-0.4303054831896969	0.317138845189213	0.1748332447759795
MR-link 2	glutamine	HMDB0000641	beta-citrylglutamate	HMDB0241915	bioa_006	GCST90199911	6:20469561-20969561	0.2402732480337072	0.76245331542788	0.7526616222729952
MR-link 2	glutamine	HMDB0000641	beta-citrylglutamate	HMDB0241915	bioa_006	GCST90199911	7:72732874-73232874	-0.2112352369534018	0.426132837961456	0.6201041179218704
MR-link 2	glutamine	HMDB0000641	beta-citrylglutamate	HMDB0241915	bioa_006	GCST90199911	8:134082558-134582558	0.7494327774260219	0.802081634043673	0.3501183640595545
MR-link 2	glutamine	HMDB0000641	beta-citrylglutamate	HMDB0241915	bioa_006	GCST90199911	9:4032942-4532942	-0.7438287198726661	0.6019332015774833	0.2165578274935309
MR-link 2	glutamine	HMDB0000641	beta-citrylglutamate	HMDB0241915	bioa_006	GCST90199911	10:64798306-65565800	2.031131174074031	0.9399520425998894	0.0307039851279834
MR-link 2	glutamine	HMDB0000641	beta-citrylglutamate	HMDB0241915	bioa_006	GCST90199911	10:99109412-99609412	0.1246644082409914	0.261788125437619	0.6339294425813349
MR-link 2	glutamine	HMDB0000641	beta-citrylglutamate	HMDB0241915	bioa_006	GCST90199911	12:46679007-47711183	0.5628986202414692	0.3105757517920745	0.0699188808843189
MR-link 2	glutamine	HMDB0000641	beta-citrylglutamate	HMDB0241915	bioa_006	GCST90199911	12:56615040-57375879	-0.0729343482113053	0.0903465394167426	0.4195090483733811
MR-link 2	glutamine	HMDB0000641	beta-citrylglutamate	HMDB0241915	bioa_006	GCST90199911	12:59344212-60165849	0.4887546517265102	0.3525593502869265	0.165653910541402
MR-link 2	glutamine	HMDB0000641	beta-citrylglutamate	HMDB0241915	bioa_006	GCST90199911	14:100594368-101094368	-0.5614656578840034	0.5948632607124982	0.3452428954819339
MR-link 2	glutamine	HMDB0000641	beta-citrylglutamate	HMDB0241915	bioa_006	GCST90199911	15:58477325-58977325	-0.552768505641665	0.5769225753249617	0.3379957425663679
MR-link 2	alanine	HMDB0000161	histidine	HMDB0000177	bioa_001	bioa_009	1:206985954-207485954	-0.1915256369671479	0.1116114444840702	0.0861613893770132
MR-link 2	alanine	HMDB0000161	histidine	HMDB0000177	bioa_001	bioa_009	2:27143030-28594285	-0.59057562955665	0.1314822161075689	7.066457925438463e-06
MR-link 2	alanine	HMDB0000161	histidine	HMDB0000177	bioa_001	bioa_009	2:64958074-65458074	0.0885197573244829	0.0981628751394631	0.3671821909798946
MR-link 2	alanine	HMDB0000161	histidine	HMDB0000177	bioa_001	bioa_009	3:71155270-71655270	0.7518829260043318	0.2145664220263496	0.0004579871130511
MR-link 2	alanine	HMDB0000161	histidine	HMDB0000177	bioa_001	bioa_009	4:88976422-89476422	0.265186059977859	0.1421325457306332	0.062074122311572
MR-link 2	alanine	HMDB0000161	histidine	HMDB0000177	bioa_001	bioa_009	7:72732874-73232874	0.3455627300130252	0.1560112570897594	0.0267610343976281
MR-link 2	alanine	HMDB0000161	histidine	HMDB0000177	bioa_001	bioa_009	8:145568681-146068681	0.0452433017722441	0.8976159510270251	0.959800566639314
MR-link 2	alanine	HMDB0000161	histidine	HMDB0000177	bioa_001	bioa_009	9:4040541-4540541	0.8235116645974068	0.1981834124597323	3.2486006889214765e-05
MR-link 2	alanine	HMDB0000161	histidine	HMDB0000177	bioa_001	bioa_009	11:116336283-116836283	0.6592039826618774	0.2011929769601763	0.0010511120442088
MR-link 2	alanine	HMDB0000161	histidine	HMDB0000177	bioa_001	bioa_009	12:46636543-47713425	0.3039459611945811	0.0900524877198045	0.0007375966920474
MR-link 2	alanine	HMDB0000161	histidine	HMDB0000177	bioa_001	bioa_009	12:56615040-57115040	0.6641274840181837	0.1871020203052409	0.0003858940308574
MR-link 2	alanine	HMDB0000161	histidine	HMDB0000177	bioa_001	bioa_009	12:59727701-60227701	0.424139989290184	0.1257677839732618	0.0007451460313722
MR-link 2	alanine	HMDB0000161	histidine	HMDB0000177	bioa_001	bioa_009	14:75116447-75616447	-0.0216443266458121	0.1798034158193447	0.904183933738525
MR-link 2	alanine	HMDB0000161	histidine	HMDB0000177	bioa_001	bioa_009	16:69621701-70931491	0.0363423198904636	0.0751974276568031	0.6288883753384592
MR-link 2	alanine	HMDB0000161	histidine	HMDB0000177	bioa_001	bioa_009	17:40568584-41068584	-0.156127285292064	0.2372086580363741	0.510418978613848
MR-link 2	alanine	HMDB0000161	histidine	HMDB0000177	bioa_001	bioa_009	22:18906543-19406543	0.0988391884554682	0.1566771749624846	0.5281411420639113
MR-link 2	kynurenine	HMDB0000684	3-methyl-2-oxobutyrate	HMDB0000019	bioa_027	GCST90199677	1:241473615-241973615	-0.3399664843827545	0.2435341336947135	0.1627233565301138
MR-link 2	kynurenine	HMDB0000684	3-methyl-2-oxobutyrate	HMDB0000019	bioa_027	GCST90199677	5:176563404-177063404	0.1291729761603779	0.3588935516803474	0.7189069412861145
MR-link 2	kynurenine	HMDB0000684	3-methyl-2-oxobutyrate	HMDB0000019	bioa_027	GCST90199677	8:39556267-40056267	-0.1002861544931876	0.1609669825299094	0.5332693173230232
MR-link 2	kynurenine	HMDB0000684	3-methyl-2-oxobutyrate	HMDB0000019	bioa_027	GCST90199677	12:111634608-113433486	-0.176759499103675	0.1767504976056605	0.317285862460912
MR-link 2	kynurenine	HMDB0000684	3-methyl-2-oxobutyrate	HMDB0000019	bioa_027	GCST90199677	16:87568569-88128476	0.0046210103602448	0.076812267842646	0.9520283658684472
MR-link 2	acetone	HMDB0001659	glycerol 3-phosphate	HMDB0000126	met-d-Acetone	GCST90199638	1:120074995-120574995	-0.1770334146516355	0.8144815848815312	0.8279300044093991
MR-link 2	acetone	HMDB0001659	glycerol 3-phosphate	HMDB0000126	met-d-Acetone	GCST90199638	5:41206969-43455198	0.1036884431730395	0.2720752410687689	0.7031274961926184
MR-link 2	acetone	HMDB0001659	glycerol 3-phosphate	HMDB0000126	met-d-Acetone	GCST90199638	6:166522838-167022838	-1.338508760343983	1.2168418151382694	0.271338293601284
MR-link 2	acetone	HMDB0001659	glycerol 3-phosphate	HMDB0000126	met-d-Acetone	GCST90199638	8:126241733-126741733	-0.2916137953590424	0.7733071768560229	0.7060996189235305
MR-link 2	acetone	HMDB0001659	glycerol 3-phosphate	HMDB0000126	met-d-Acetone	GCST90199638	10:135065795-135607239	0.2922649295605695	0.3493609214515941	0.402834212241861
MR-link 2	acetone	HMDB0001659	glycerol 3-phosphate	HMDB0000126	met-d-Acetone	GCST90199638	11:116461180-116961180	-0.8741049399987945	0.9899418511675449	0.3772437567959353
MR-link 2	acetone	HMDB0001659	glycerol 3-phosphate	HMDB0000126	met-d-Acetone	GCST90199638	12:122365033-122865033	-0.5704379853290511	0.5652006427409018	0.3128469173168067
MR-link 2	acetone	HMDB0001659	glycerol 3-phosphate	HMDB0000126	met-d-Acetone	GCST90199638	12:123068455-124007504	-0.5408723135688829	0.6630795799309488	0.4146732055395099
MR-link 2	acetone	HMDB0001659	glycerol 3-phosphate	HMDB0000126	met-d-Acetone	GCST90199638	13:42058883-42558883	-0.96760873537517	0.7083509662233193	0.1719383804829314
MR-link 2	acetone	HMDB0001659	glycerol 3-phosphate	HMDB0000126	met-d-Acetone	GCST90199638	17:6935779-7435779	0.2110244184573965	0.5082851000108674	0.6780179001118609
MR-link 2	acetone	HMDB0001659	glycerol 3-phosphate	HMDB0000126	met-d-Acetone	GCST90199638	19:45929043-46429043	-0.3345380809083033	0.8331612758421518	0.6880309856605562
MR-link 2	cholesterol	HMDB0000067	isoleucine	HMDB0000172	M00063	met-d-Ile	1:109571511-110071511	-0.007627321480877	0.086210519188212	0.929500575110724
MR-link 2	citrulline	HMDB0000904	betaine	HMDB0000043	GCST90200403	M03141	2:211084708-211584708	0.6372459368418075	0.5097696202599236	0.211275247533253
MR-link 2	citrulline	HMDB0000904	betaine	HMDB0000043	GCST90200403	M03141	9:133044244-133573675	0.0587172472632179	0.1698993050674553	0.7296431361313435
MR-link 2	4-hydroxyphenylpyruvate	HMDB0000707	lactate	HMDB0000190	GCST90200300	GCST90200408	11:63046797-63546797	0.0		1.0
MR-link 2	4-hydroxyphenylpyruvate	HMDB0000707	lactate	HMDB0000190	GCST90200300	GCST90200408	12:122051275-122551275	-0.0370249430189211	0.1783389304349909	0.8355335058192107
MR-link 2	methionine	HMDB0000696	alpha-ketobutyrate	HMDB0000005	bioa_013	GCST90200438	5:89993899-90493899	-0.2002237052235584	0.2849392867079672	0.482249578202292
MR-link 2	methionine	HMDB0000696	alpha-ketobutyrate	HMDB0000005	bioa_013	GCST90200438	12:46900176-47464292	0.3061781935400089	0.2099194420701069	0.1446887528767132
MR-link 2	methionine	HMDB0000696	alpha-ketobutyrate	HMDB0000005	bioa_013	GCST90200438	12:56615040-57115040	0.9289898416617296	0.5622205662737624	0.0984615228276351
MR-link 2	histidine	HMDB0000177	threonine	HMDB0000167	bioa_009	bioa_019	2:27492603-27992603	2.7248195160034645	0.6655468027312188	4.237994240095772e-05
MR-link 2	histidine	HMDB0000177	threonine	HMDB0000167	bioa_009	bioa_019	2:211331245-211831245	1.1681303619837826	0.2939389781411925	7.06585321850851e-05
MR-link 2	histidine	HMDB0000177	threonine	HMDB0000167	bioa_009	bioa_019	3:186208322-186708322	0.0980674862534466	0.1931768919019496	0.6116943272834683
MR-link 2	histidine	HMDB0000177	threonine	HMDB0000167	bioa_009	bioa_019	4:186893802-187393802	0.1694915826415221	0.1246372109152296	0.1738680729548816
MR-link 2	histidine	HMDB0000177	threonine	HMDB0000167	bioa_009	bioa_019	8:145389726-145889726	0.784438669097528	0.2987712584121585	0.0086509279534013
MR-link 2	histidine	HMDB0000177	threonine	HMDB0000167	bioa_009	bioa_019	9:135904304-136404304	0.4725119727686416	0.2784111062000647	0.0896638492087994
MR-link 2	histidine	HMDB0000177	threonine	HMDB0000167	bioa_009	bioa_019	12:56615040-57115040	1.7734504423165762	0.4331460100710826	4.233582835171314e-05
MR-link 2	histidine	HMDB0000177	threonine	HMDB0000167	bioa_009	bioa_019	12:96083535-96730076	0.0746852496536107	0.0725684539993763	0.3033999662682395
MR-link 2	histidine	HMDB0000177	threonine	HMDB0000167	bioa_009	bioa_019	14:21229605-21729605	0.4331344038556132	0.1586550333528887	0.0063326863384034
MR-link 2	histidine	HMDB0000177	threonine	HMDB0000167	bioa_009	bioa_019	15:58473939-58973939	0.1722783305884393	0.3142536416686817	0.583544785236991
MR-link 2	cysteinylglycine	HMDB0000078	urea	HMDB0000294	GCST90200364	GCST90200417	16:15885043-16385043	-0.0256813027758119	0.1733907974268068	0.8822541745107612
MR-link 2	cysteinylglycine	HMDB0000078	urea	HMDB0000294	GCST90200364	GCST90200417	16:89076223-90262231	0.0346242231457158	0.0649614904992165	0.5940362580643774
MR-link 2	cysteinylglycine	HMDB0000078	urea	HMDB0000294	GCST90200364	GCST90200417	19:52317323-52817323	0.282200256511747	0.189466307523276	0.1363693760758571
MR-link 2	glutamine	HMDB0000641	methionine sulfoxide	HMDB0002005	M00053	GCST90199625	12:56615040-57115040	-0.2972534234710377	0.1227762857311931	0.0154737038463538
MR-link 2	urate	HMDB0000289	1-stearoyl-2-oleoyl-gps (18:0/18:1)	HMDB0010163	GCST90200307	GCST90199652	2:207223753-207723753	1.837995556385392e-12	5.563572442882071e-07	0.9999973640888254
MR-link 2	urate	HMDB0000289	1-stearoyl-2-oleoyl-gps (18:0/18:1)	HMDB0010163	GCST90200307	GCST90199652	4:9672167-10439135	0.0775767934806397	0.0579623654210374	0.1807662835097317
MR-link 2	urate	HMDB0000289	1-stearoyl-2-oleoyl-gps (18:0/18:1)	HMDB0010163	GCST90200307	GCST90199652	4:88802323-89302323	-0.0968021663517415	0.2162859491107742	0.6544666817136333
MR-link 2	urate	HMDB0000289	1-stearoyl-2-oleoyl-gps (18:0/18:1)	HMDB0010163	GCST90200307	GCST90199652	11:64114866-64614866	0.2111519355896676	0.3486531459435286	0.5447659422997265
MR-link 2	urate	HMDB0000289	1-stearoyl-2-oleoyl-gps (18:0/18:1)	HMDB0010163	GCST90200307	GCST90199652	12:114208961-114708961	0.0035607001353586	0.3087281704909141	0.9907978443476246
MR-link 2	phenylalanine	HMDB0000159	mannose	HMDB0000169	bioa_016	M00584	1:94441240-94941240	-0.1655984619042215	1.0645277022950173	0.8763794620492815
MR-link 2	phenylalanine	HMDB0000159	mannose	HMDB0000169	bioa_016	M00584	3:186202917-186702917	0.660385619589053	0.4426825844254141	0.135756476916008
MR-link 2	phenylalanine	HMDB0000159	mannose	HMDB0000169	bioa_016	M00584	4:155231289-155731289	-0.6570698711460754	0.4810466299368497	0.171964950011493
MR-link 2	phenylalanine	HMDB0000159	mannose	HMDB0000169	bioa_016	M00584	4:186893802-187393802	0.0654077831713885	0.222649134468649	0.768933156287539
MR-link 2	phenylalanine	HMDB0000159	mannose	HMDB0000169	bioa_016	M00584	5:176539719-177067143	-0.1674053816058909	0.3370379343320553	0.6194034691801009
MR-link 2	phenylalanine	HMDB0000159	mannose	HMDB0000169	bioa_016	M00584	6:52381188-52881188	0.2383910538571291	0.607012259767818	0.6945199703728986
MR-link 2	phenylalanine	HMDB0000159	mannose	HMDB0000169	bioa_016	M00584	11:57020509-57520509	-0.7909540577146461	0.5380710404892424	0.1415669746678465
MR-link 2	phenylalanine	HMDB0000159	mannose	HMDB0000169	bioa_016	M00584	12:103007876-103562619	-0.1613354988812549	0.1660536003788937	0.3312561140352704
MR-link 2	phenylalanine	HMDB0000159	mannose	HMDB0000169	bioa_016	M00584	14:55086875-55586875	0.2656719755276296	0.781416445759089	0.7338657952025502
MR-link 2	phenylalanine	HMDB0000159	mannose	HMDB0000169	bioa_016	M00584	19:45142254-45642254	-1.0233549748413848	0.9830515913155552	0.297876365801351
MR-link 2	tyrosine	HMDB0000158	glutamate	HMDB0000148	GCST90200427	GCST90200412	6:111308006-112158646	0.311792002387174	0.1001511212151172	0.0018506096454001
MR-link 2	tyrosine	HMDB0000158	glutamate	HMDB0000148	GCST90200427	GCST90200412	16:71156147-71656147	0.15149716914185	0.1871266968237214	0.4181719656844017
MR-link 2	3-hydroxybutyrate (bhba)	HMDB0000011	tyrosine	HMDB0000158	met-d-bOHbutyrate	GCST90200427	1:230050269-230550269	0.0320021713034161	0.8370982442433341	0.9695043919102732
MR-link 2	3-hydroxybutyrate (bhba)	HMDB0000011	tyrosine	HMDB0000158	met-d-bOHbutyrate	GCST90200427	5:41452897-42471829	-0.0193440223435315	0.4146146820801858	0.9627878609031356
MR-link 2	3-hydroxybutyrate (bhba)	HMDB0000011	tyrosine	HMDB0000158	met-d-bOHbutyrate	GCST90200427	8:8059014-8559014	-0.4955142270729413	0.7587365179356648	0.5137059100237258
MR-link 2	3-hydroxybutyrate (bhba)	HMDB0000011	tyrosine	HMDB0000158	met-d-bOHbutyrate	GCST90200427	8:8580720-9433358	-0.6398565293886815	0.7026220075854771	0.3624694662542701
MR-link 2	3-hydroxybutyrate (bhba)	HMDB0000011	tyrosine	HMDB0000158	met-d-bOHbutyrate	GCST90200427	8:9546321-10530228	-0.2055179574515498	0.6280319430696779	0.7434854246207523
MR-link 2	3-hydroxybutyrate (bhba)	HMDB0000011	tyrosine	HMDB0000158	met-d-bOHbutyrate	GCST90200427	8:10591858-11909109	0.8550116599640407	0.77013195787033	0.2669066096168562
MR-link 2	3-hydroxybutyrate (bhba)	HMDB0000011	tyrosine	HMDB0000158	met-d-bOHbutyrate	GCST90200427	9:107339744-107915739	0.5743928788343576	0.3957553809079567	0.1466730672611397
MR-link 2	3-hydroxybutyrate (bhba)	HMDB0000011	tyrosine	HMDB0000158	met-d-bOHbutyrate	GCST90200427	10:113694271-114194271	-0.127270136001038	0.519562726479656	0.8064903085604858
MR-link 2	3-hydroxybutyrate (bhba)	HMDB0000011	tyrosine	HMDB0000158	met-d-bOHbutyrate	GCST90200427	11:116451535-117240760	0.5889944366810831	0.7087687596979663	0.405967573947903
MR-link 2	3-hydroxybutyrate (bhba)	HMDB0000011	tyrosine	HMDB0000158	met-d-bOHbutyrate	GCST90200427	12:122375755-122875755	-0.2873116914530537	0.8716886973683285	0.7416995378647006
MR-link 2	3-hydroxybutyrate (bhba)	HMDB0000011	tyrosine	HMDB0000158	met-d-bOHbutyrate	GCST90200427	14:94393207-95094947	0.0709563390604833	0.395049716003602	0.8574558527616157
MR-link 2	3-hydroxybutyrate (bhba)	HMDB0000011	tyrosine	HMDB0000158	met-d-bOHbutyrate	GCST90200427	15:58430643-58980498	0.5115306677006787	0.578454153434724	0.3765308738127884
MR-link 2	3-hydroxybutyrate (bhba)	HMDB0000011	tyrosine	HMDB0000158	met-d-bOHbutyrate	GCST90200427	16:71899923-73042963	0.211861152003782	0.3971941509470005	0.5937605649950323
MR-link 2	3-hydroxybutyrate (bhba)	HMDB0000011	tyrosine	HMDB0000158	met-d-bOHbutyrate	GCST90200427	17:6935779-7435779	-0.2622179654986038	0.5945124173719566	0.6591667370745086
MR-link 2	3-hydroxybutyrate (bhba)	HMDB0000011	tyrosine	HMDB0000158	met-d-bOHbutyrate	GCST90200427	19:45161941-45661941	0.1022960186256899	0.400301169362233	0.798300154226877
MR-link 2	alanine	HMDB0000161	betaine	HMDB0000043	met-d-Ala	GCST90200425	1:206970800-207470800	-0.254800437954759	0.4389344391228691	0.561579028741986
MR-link 2	alanine	HMDB0000161	betaine	HMDB0000043	met-d-Ala	GCST90200425	2:27480940-28253616	1.1460392393697794	0.3763635761397251	0.0023265533559725
MR-link 2	alanine	HMDB0000161	betaine	HMDB0000043	met-d-Ala	GCST90200425	2:64970910-65916674	-0.6417607954743485	0.3731524652186961	0.0854623774116992
MR-link 2	alanine	HMDB0000161	betaine	HMDB0000043	met-d-Ala	GCST90200425	2:211290507-211790507	4.717580941173207	1.04561574020586	6.428794796795995e-06
MR-link 2	alanine	HMDB0000161	betaine	HMDB0000043	met-d-Ala	GCST90200425	3:122879946-123379946	-0.3395911637894172	0.5831789255380986	0.560357609547982
MR-link 2	alanine	HMDB0000161	betaine	HMDB0000043	met-d-Ala	GCST90200425	3:159754026-160551365	-0.3770815560484458	0.4416569426429419	0.3932222659732497
MR-link 2	alanine	HMDB0000161	betaine	HMDB0000043	met-d-Ala	GCST90200425	4:88958565-89458565	-0.235300246700861	0.552724842275696	0.6703194986337392
MR-link 2	alanine	HMDB0000161	betaine	HMDB0000043	met-d-Ala	GCST90200425	5:35692098-36469710	-0.4325967091359476	0.6226662888799772	0.4872126872561659
MR-link 2	alanine	HMDB0000161	betaine	HMDB0000043	met-d-Ala	GCST90200425	6:20453952-20953952	-0.0192682439698506	0.5290312716298131	0.970946072818143
MR-link 2	alanine	HMDB0000161	betaine	HMDB0000043	met-d-Ala	GCST90200425	7:94972201-95472201	-0.1952162617477591	0.6237191089613989	0.7542901868040266
MR-link 2	alanine	HMDB0000161	betaine	HMDB0000043	met-d-Ala	GCST90200425	8:17128898-17669461	-0.3071467302893354	0.6461107749478519	0.6345177021994658
MR-link 2	alanine	HMDB0000161	betaine	HMDB0000043	met-d-Ala	GCST90200425	8:49725746-50225746	0.0160696456126693	0.956962502858031	0.9866022759149476
MR-link 2	alanine	HMDB0000161	betaine	HMDB0000043	met-d-Ala	GCST90200425	8:117935733-118435733	0.2033424267049857	0.6081057514415011	0.7380878347596664
MR-link 2	alanine	HMDB0000161	betaine	HMDB0000043	met-d-Ala	GCST90200425	8:145497920-145997920	-1.0053680764420228	0.8419128139867249	0.2324202779472455
MR-link 2	alanine	HMDB0000161	betaine	HMDB0000043	met-d-Ala	GCST90200425	9:4033137-4533137	0.0653485494077367	0.6613517138873425	0.9212886644100706
MR-link 2	alanine	HMDB0000161	betaine	HMDB0000043	met-d-Ala	GCST90200425	11:8005408-8505408	0.2667640507219678	0.6354601103241492	0.6746339833967573
MR-link 2	alanine	HMDB0000161	betaine	HMDB0000043	met-d-Ala	GCST90200425	12:4040249-4540249	-1.29637918638572	0.9064224830936726	0.1526552726242593
MR-link 2	alanine	HMDB0000161	betaine	HMDB0000043	met-d-Ala	GCST90200425	12:45894827-46394827	0.0326288516618249	0.7462668034227082	0.96512538888764
MR-link 2	alanine	HMDB0000161	betaine	HMDB0000043	met-d-Ala	GCST90200425	12:46544011-47796599	0.2178048402858456	0.2098147699315202	0.2992320931183861
MR-link 2	alanine	HMDB0000161	betaine	HMDB0000043	met-d-Ala	GCST90200425	12:56109642-56609642	1.0252199049522353	0.5728424082135829	0.0735010722413055
MR-link 2	alanine	HMDB0000161	betaine	HMDB0000043	met-d-Ala	GCST90200425	12:56610577-57110577	0.4062219887669747	0.2661589207374921	0.1269504815017553
MR-link 2	alanine	HMDB0000161	betaine	HMDB0000043	met-d-Ala	GCST90200425	12:59740767-60240767	0.2206741241494298	0.3758346634913846	0.5570979637356437
MR-link 2	alanine	HMDB0000161	betaine	HMDB0000043	met-d-Ala	GCST90200425	12:122367989-122867989	-0.754913013578436	0.5813621314511132	0.1941071379118266
MR-link 2	alanine	HMDB0000161	betaine	HMDB0000043	met-d-Ala	GCST90200425	12:132815816-133315816	-0.5480165216743507	0.7932140458736489	0.4896403205078357
MR-link 2	alanine	HMDB0000161	betaine	HMDB0000043	met-d-Ala	GCST90200425	16:69383883-70933639	-0.2575019446934699	0.2149800616449876	0.2309970121690165
MR-link 2	alanine	HMDB0000161	betaine	HMDB0000043	met-d-Ala	GCST90200425	16:70994871-71494871	-0.1222192533026362	0.4936218256681897	0.8044462789408597
MR-link 2	alanine	HMDB0000161	betaine	HMDB0000043	met-d-Ala	GCST90200425	17:79391534-79891534	-0.2608775418360102	0.4781432240556883	0.5853371874497946
MR-link 2	alanine	HMDB0000161	betaine	HMDB0000043	met-d-Ala	GCST90200425	21:32796216-33296216	-1.9411816639245945	1.6386634459901055	0.2361705808157382
MR-link 2	alanine	HMDB0000161	betaine	HMDB0000043	met-d-Ala	GCST90200425	22:18934095-19434095	-0.5587197471364195	0.873707319504821	0.522509685402464
MR-link 2	myo-inositol	HMDB0000211	glycerol 3-phosphate	HMDB0000126	GCST90200401	GCST90199638	16:24676314-25176314	-0.0872620371770693	0.1446521425017982	0.5463394827558037
MR-link 2	myo-inositol	HMDB0000211	glycerol 3-phosphate	HMDB0000126	GCST90200401	GCST90199638	19:18383755-18883755	0.0934933373236019	0.2185107377831704	0.6687486088240882
MR-link 2	histidine	HMDB0000177	beta-citrylglutamate	HMDB0241915	bioa_009	GCST90199911	2:27492603-27992603	-0.93452745263767	0.4994177135328354	0.0613126410492959
MR-link 2	histidine	HMDB0000177	beta-citrylglutamate	HMDB0241915	bioa_009	GCST90199911	2:211331245-211831245	0.0307957963705573	0.3027191063264317	0.9189705127161564
MR-link 2	histidine	HMDB0000177	beta-citrylglutamate	HMDB0241915	bioa_009	GCST90199911	3:186208322-186708322	0.5558014452782403	0.3497791759910021	0.112058885817728
MR-link 2	histidine	HMDB0000177	beta-citrylglutamate	HMDB0241915	bioa_009	GCST90199911	4:186893802-187393802	-0.0553213597144471	0.2867629815038482	0.8470242288288201
MR-link 2	histidine	HMDB0000177	beta-citrylglutamate	HMDB0241915	bioa_009	GCST90199911	12:56615040-57115040	0.2427308284817615	0.4275047240614577	0.5701808730521162
MR-link 2	histidine	HMDB0000177	beta-citrylglutamate	HMDB0241915	bioa_009	GCST90199911	12:96083535-96730076	-0.015645676598846	0.140530820601911	0.9113525206081108
MR-link 2	histidine	HMDB0000177	beta-citrylglutamate	HMDB0241915	bioa_009	GCST90199911	14:21229605-21729605	-0.0723544191561942	0.3758939013769393	0.8473613130963835
MR-link 2	histidine	HMDB0000177	beta-citrylglutamate	HMDB0241915	bioa_009	GCST90199911	15:58473939-58973939	-0.3048860988009705	0.574264237310591	0.5954769571867542
MR-link 2	4-acetamidobutanoate	HMDB0003681	isoleucine	HMDB0000172	GCST90200311	met-d-Ile	8:18005709-18505709	0.0340728799738668	0.0200500504836017	0.0892454931000727
MR-link 2	4-acetamidobutanoate	HMDB0003681	isoleucine	HMDB0000172	GCST90200311	met-d-Ile	22:50435332-50935332	-0.0352452637594798	0.0891376100219023	0.692545616714209
MR-link 2	4-methyl-2-oxopentanoate	HMDB0000695	dehydroepiandrosterone sulfate (dhea-s)	HMDB0001032	GCST90199655	GCST90199673	4:88953670-89453670	0.128476795234826	0.167630559253285	0.4434215323209238
MR-link 2	glycerol 3-phosphate	HMDB0000126	alanine	HMDB0000161	GCST90199638	M32339	1:20921386-22251981	0.0160287906824198	0.051435475274135	0.7553224189042049
MR-link 2	glutamine	HMDB0000641	kynurenine	HMDB0000684	met-d-Gln	bioa_027	1:213912734-214412734	0.1118826352414324	0.3038573066033977	0.7127182827933716
MR-link 2	glutamine	HMDB0000641	kynurenine	HMDB0000684	met-d-Gln	bioa_027	2:26939063-28767861	0.0951802363709782	0.1066322535508068	0.3720699780600309
MR-link 2	glutamine	HMDB0000641	kynurenine	HMDB0000684	met-d-Gln	bioa_027	2:190998205-192033792	-0.0631013499873558	0.1596998209580853	0.6927508325612008
MR-link 2	glutamine	HMDB0000641	kynurenine	HMDB0000684	met-d-Gln	bioa_027	2:211168890-211668890	0.5766991176752608	0.3558155124060169	0.1050645570433767
MR-link 2	glutamine	HMDB0000641	kynurenine	HMDB0000684	met-d-Gln	bioa_027	3:38941335-39441335	0.286295717485217	0.4129087198672306	0.488081640993387
MR-link 2	glutamine	HMDB0000641	kynurenine	HMDB0000684	met-d-Gln	bioa_027	3:52085887-52937605	-0.4393413426429464	0.5018912586651837	0.3813717597450825
MR-link 2	glutamine	HMDB0000641	kynurenine	HMDB0000684	met-d-Gln	bioa_027	3:159689586-160441236	-0.3544850611911232	0.2112692966607317	0.0933700343892875
MR-link 2	glutamine	HMDB0000641	kynurenine	HMDB0000684	met-d-Gln	bioa_027	5:55611894-56111894	0.0385515621336946	0.483360413615036	0.936430218914817
MR-link 2	glutamine	HMDB0000641	kynurenine	HMDB0000684	met-d-Gln	bioa_027	6:20425792-20925792	0.3746721671367979	0.4531652419464581	0.4083565033512235
MR-link 2	glutamine	HMDB0000641	kynurenine	HMDB0000684	met-d-Gln	bioa_027	6:41265224-41765224	-0.084912380008609	0.4832276550298927	0.8605145456321435
MR-link 2	glutamine	HMDB0000641	kynurenine	HMDB0000684	met-d-Gln	bioa_027	6:56020405-56520405	0.2981427065249931	0.3587697971242306	0.405965748340204
MR-link 2	glutamine	HMDB0000641	kynurenine	HMDB0000684	met-d-Gln	bioa_027	6:126492728-127693092	-0.2572794543325694	0.2075343870176564	0.2150880267921794
MR-link 2	glutamine	HMDB0000641	kynurenine	HMDB0000684	met-d-Gln	bioa_027	6:131635614-132135614	0.0820511384327605	0.2464589511120868	0.7391945971605379
MR-link 2	glutamine	HMDB0000641	kynurenine	HMDB0000684	met-d-Gln	bioa_027	7:72772933-73272933	-0.2565578028720602	0.1943179320106609	0.1867351551368259
MR-link 2	glutamine	HMDB0000641	kynurenine	HMDB0000684	met-d-Gln	bioa_027	8:17124777-17669461	0.4076754149787837	0.2585190245989727	0.114803613082488
MR-link 2	glutamine	HMDB0000641	kynurenine	HMDB0000684	met-d-Gln	bioa_027	8:126231747-126731747	-0.4469205411467598	0.3071347342776601	0.1456336580606987
MR-link 2	glutamine	HMDB0000641	kynurenine	HMDB0000684	met-d-Gln	bioa_027	9:4040541-4540541	-0.3443323534825794	0.2880023679202236	0.2318571347160637
MR-link 2	glutamine	HMDB0000641	kynurenine	HMDB0000684	met-d-Gln	bioa_027	9:21884172-22384172	0.4791227533105286	0.4099107836022764	0.2424655126471374
MR-link 2	glutamine	HMDB0000641	kynurenine	HMDB0000684	met-d-Gln	bioa_027	10:98828483-99609412	-0.157248231657573	0.1123262022033843	0.1615358506531444
MR-link 2	glutamine	HMDB0000641	kynurenine	HMDB0000684	met-d-Gln	bioa_027	10:114535278-115035278	-0.1271473451688908	0.388611225477684	0.7435287801087517
MR-link 2	glutamine	HMDB0000641	kynurenine	HMDB0000684	met-d-Gln	bioa_027	11:8005408-8505408	-0.165787194720626	0.2215253640641039	0.4542254220645005
MR-link 2	glutamine	HMDB0000641	kynurenine	HMDB0000684	met-d-Gln	bioa_027	11:18148958-18648958	0.1473573092044604	0.4380576366868979	0.736578337136883
MR-link 2	glutamine	HMDB0000641	kynurenine	HMDB0000684	met-d-Gln	bioa_027	11:73860169-74360169	0.1651840524918628	0.2976443362215023	0.5789143182038718
MR-link 2	glutamine	HMDB0000641	kynurenine	HMDB0000684	met-d-Gln	bioa_027	12:4051876-4551876	0.1465419237619078	0.4146472108588435	0.7237784633785209
MR-link 2	glutamine	HMDB0000641	kynurenine	HMDB0000684	met-d-Gln	bioa_027	12:46377388-47736079	0.1948049462905768	0.1079331546060115	0.0710955587242066
MR-link 2	glutamine	HMDB0000641	kynurenine	HMDB0000684	met-d-Gln	bioa_027	12:55949170-57674145	-0.0225688195376083	0.0407519318888699	0.579709015858241
MR-link 2	glutamine	HMDB0000641	kynurenine	HMDB0000684	met-d-Gln	bioa_027	12:59330993-60240767	0.156463005557118	0.1981580482301796	0.4297690419181719
MR-link 2	glutamine	HMDB0000641	kynurenine	HMDB0000684	met-d-Gln	bioa_027	12:121134495-121634495	-0.0436963234880253	0.6631265116442071	0.9474618991925092
MR-link 2	glutamine	HMDB0000641	kynurenine	HMDB0000684	met-d-Gln	bioa_027	14:21242229-21782312	-0.095257728682269	0.2171445313344193	0.6608908654819953
MR-link 2	glutamine	HMDB0000641	kynurenine	HMDB0000684	met-d-Gln	bioa_027	14:74940531-75440531	-0.2265331098259399	0.3220719157863662	0.4818302531890929
MR-link 2	glutamine	HMDB0000641	kynurenine	HMDB0000684	met-d-Gln	bioa_027	14:100545139-101045139	-0.2982994414010562	0.3232654837023585	0.3561274793246424
MR-link 2	glutamine	HMDB0000641	kynurenine	HMDB0000684	met-d-Gln	bioa_027	16:70118909-70618909	0.4324014419143504	0.3453979765728449	0.2106087156565725
MR-link 2	glutamine	HMDB0000641	kynurenine	HMDB0000684	met-d-Gln	bioa_027	17:25345818-25845818	-0.1952664910742574	0.286552887137385	0.4955977740777701
MR-link 2	glutamine	HMDB0000641	kynurenine	HMDB0000684	met-d-Gln	bioa_027	18:31306350-31806350	0.2221916537174251	0.3301681426332559	0.5009694622876347
MR-link 2	glutamine	HMDB0000641	kynurenine	HMDB0000684	met-d-Gln	bioa_027	20:55862882-56362882	-0.8063776403993914	0.386246237063154	0.0368222475706711
MR-link 2	glutamine	HMDB0000641	kynurenine	HMDB0000684	met-d-Gln	bioa_027	22:44074730-44574730	0.3920111241552793	0.4485478303190965	0.3821421473008459
MR-link 2	2-oxoarginine*	HMDB0004225	glutamate	HMDB0000148	GCST90199903	bioa_007	4:102938709-103438709	0.0893507516152747	0.110973036182589	0.4207289060926789
MR-link 2	2-oxoarginine*	HMDB0004225	glutamate	HMDB0000148	GCST90199903	bioa_007	6:160310824-160819068	0.0654723282446139	0.0419053104056322	0.1181967576441716
MR-link 2	cystine	HMDB0000192	pyruvate	HMDB0000243	M31454	GCST90200430	22:24745202-25245202	0.1720138902217332	0.0669409108717073	0.0101804914439242
MR-link 2	alanine	HMDB0000161	1-methylurate	HMDB0003099	M32339	M34395	2:27480940-27980940	-0.2369996214097183	0.1588800643717228	0.135780731990385
MR-link 2	alanine	HMDB0000161	1-methylurate	HMDB0003099	M32339	M34395	12:46962370-47462370	-0.1226017575899194	0.2299256860829066	0.5938789406101223
MR-link 2	cortisol	HMDB0000063	3-hydroxybutyrate (bhba)	HMDB0000011	GCST90200378	met-d-bOHbutyrate	14:94554700-95054700	-4.716728096666376e-05	0.1186576780155272	0.9996828351532184
MR-link 2	1-methylxanthine	HMDB0010738	cystine	HMDB0000192	GCST90199763	GCST90200382	8:18005709-18505709	0.0165022455828807	0.0556227560859457	0.7667096428856982
MR-link 2	1-methylxanthine	HMDB0010738	cystine	HMDB0000192	GCST90199763	GCST90200382	15:74275585-74775585	0.1177479364768431	0.167578799592782	0.4822787564628604
MR-link 2	1-methylxanthine	HMDB0010738	cystine	HMDB0000192	GCST90199763	GCST90200382	15:74777880-75599999	0.1510757789056155	0.1220255255538006	0.2156912109986586
MR-link 2	stearoyl sphingomyelin (d18:1/18:0)	HMDB0001348	4-acetamidobutanoate	HMDB0003681	GCST90200335	GCST90200311	8:113373776-113873776	-0.5978925727739677	0.2386927358167563	0.0122498874730748
MR-link 2	stearoyl sphingomyelin (d18:1/18:0)	HMDB0001348	4-acetamidobutanoate	HMDB0003681	GCST90200335	GCST90200311	11:61368608-61868608	-0.2794016889689735	0.2642578759431502	0.2903715221623513
MR-link 2	stearoyl sphingomyelin (d18:1/18:0)	HMDB0001348	4-acetamidobutanoate	HMDB0003681	GCST90200335	GCST90200311	14:63982386-64482386	-0.0694794197145059	0.1317430945445154	0.5979257951963122
MR-link 2	stearoyl sphingomyelin (d18:1/18:0)	HMDB0001348	4-acetamidobutanoate	HMDB0003681	GCST90200335	GCST90200311	19:8013648-8513648	-0.0553577030760124	0.0664248159888521	0.4046254434868287
MR-link 2	stearoyl sphingomyelin (d18:1/18:0)	HMDB0001348	4-acetamidobutanoate	HMDB0003681	GCST90200335	GCST90200311	19:45165640-45665640	-0.0577292210014887	0.1689672991021154	0.7326074300053768
MR-link 2	glycine	HMDB0000123	3-aminoisobutyrate	HMDB0002166	bioa_008	GCST90200310	1:75967169-76725029	0.3212975833045574	0.3753758880903537	0.3920334060708256
MR-link 2	glycine	HMDB0000123	3-aminoisobutyrate	HMDB0002166	bioa_008	GCST90200310	1:120004506-120504506	0.0431276895028651	0.5388139865410728	0.9362039399268752
MR-link 2	glycine	HMDB0000123	3-aminoisobutyrate	HMDB0002166	bioa_008	GCST90200310	2:165258389-165758389	0.1516418712128193	0.788326353666373	0.8474608050291756
MR-link 2	glycine	HMDB0000123	3-aminoisobutyrate	HMDB0002166	bioa_008	GCST90200310	2:210575251-212439946	0.1092024293154349	0.0396597175004599	0.0058964508183193
MR-link 2	glycine	HMDB0000123	3-aminoisobutyrate	HMDB0002166	bioa_008	GCST90200310	3:125660381-126160381	0.2440202382564562	0.197296246736531	0.2161533612838134
MR-link 2	glycine	HMDB0000123	3-aminoisobutyrate	HMDB0002166	bioa_008	GCST90200310	5:89976061-90476061	-1.4208589119812625	1.241327881530301	0.2523632010501146
MR-link 2	glycine	HMDB0000123	3-aminoisobutyrate	HMDB0002166	bioa_008	GCST90200310	5:131494202-131994202	0.1247066337905752	0.4407230116758599	0.7772081078410916
MR-link 2	glycine	HMDB0000123	3-aminoisobutyrate	HMDB0002166	bioa_008	GCST90200310	6:160525578-161025578	-1.163367848382134	0.981566699332906	0.2359323408170377
MR-link 2	glycine	HMDB0000123	3-aminoisobutyrate	HMDB0002166	bioa_008	GCST90200310	7:55797215-56297215	-0.1565820802123024	0.2919382030038697	0.5917142543912787
MR-link 2	glycine	HMDB0000123	3-aminoisobutyrate	HMDB0002166	bioa_008	GCST90200310	8:8933358-9433358	0.1629453159135015	0.2380998857627818	0.4937497819733185
MR-link 2	glycine	HMDB0000123	3-aminoisobutyrate	HMDB0002166	bioa_008	GCST90200310	8:126232077-126732077	0.309743931219325	0.3123682359206464	0.3213933321970318
MR-link 2	glycine	HMDB0000123	3-aminoisobutyrate	HMDB0002166	bioa_008	GCST90200310	9:5720079-6894932	0.2374213181587887	0.2029699957175023	0.2421072116255221
MR-link 2	glycine	HMDB0000123	3-aminoisobutyrate	HMDB0002166	bioa_008	GCST90200310	10:64798306-65575478	0.1082888333355034	0.447042534584354	0.8085989690403544
MR-link 2	glycine	HMDB0000123	3-aminoisobutyrate	HMDB0002166	bioa_008	GCST90200310	12:46859387-47359387	-0.445743968107437	0.3655985250642995	0.2227618089132814
MR-link 2	glycine	HMDB0000123	3-aminoisobutyrate	HMDB0002166	bioa_008	GCST90200310	12:56611458-57111458	0.2531932569770518	0.6793923086521583	0.7093895472963152
MR-link 2	glycine	HMDB0000123	3-aminoisobutyrate	HMDB0002166	bioa_008	GCST90200310	15:58217095-58717095	1.500754300182217	0.6241413910308096	0.0161941571828244
MR-link 2	glycine	HMDB0000123	3-aminoisobutyrate	HMDB0002166	bioa_008	GCST90200310	16:80861176-81361176	-0.068515471003788	0.2052299141006238	0.738494721512311
MR-link 2	glycine	HMDB0000123	3-aminoisobutyrate	HMDB0002166	bioa_008	GCST90200310	17:45188952-45974996	1.119549553853636	0.8135569114660612	0.1687853912874433
MR-link 2	glycine	HMDB0000123	3-aminoisobutyrate	HMDB0002166	bioa_008	GCST90200310	19:17984588-18484588	0.609977712214209	0.5124812472627767	0.2339505173467646
MR-link 2	n-acetylornithine	HMDB0003357	1,7-dimethylurate	HMDB0011103	M15630	M34400	2:73124156-74349562	-0.0220196360230464	0.0242754991167811	0.364368495304831
MR-link 2	5-methylthioadenosine (mta)	HMDB0001173	tyrosine	HMDB0000158	GCST90200359	bioa_021	6:149659491-150411114	0.0118694078622941	0.05099001600575	0.8159329760258882
MR-link 2	mannose	HMDB0000169	arachidonate (20:4n6)	HMDB0001043	M00584	GCST90200358	2:27182547-28770083	-0.0514174307588794	0.0552624960470825	0.3521527383729287
MR-link 2	glutamine	HMDB0000641	7-methylxanthine	HMDB0001991	M00053	M34390	12:56615040-57115040	0.3096270943306349	0.1356558257815855	0.02246302329172
MR-link 2	n-acetylornithine	HMDB0003357	theobromine	HMDB0002825	bioa_023	GCST90199644	2:72878681-74437061	0.0211964494761469	0.0227463931544996	0.3514089829507266
MR-link 2	n-acetylornithine	HMDB0003357	theobromine	HMDB0002825	bioa_023	GCST90199644	5:950573-1450573	-0.2225302750641718	0.3484594239938232	0.5230755495316934
MR-link 2	n-acetylornithine	HMDB0003357	theobromine	HMDB0002825	bioa_023	GCST90199644	17:37301988-37801988	0.0032807113041573	0.306753082457014	0.991466820883202
MR-link 2	1-methylxanthine	HMDB0010738	alpha-aminoadipic acid	HMDB0000510	GCST90199763	bioa_025	8:18005709-18505709	0.0038683914982058	0.0395558264151396	0.9220944864909792
MR-link 2	1-methylxanthine	HMDB0010738	alpha-aminoadipic acid	HMDB0000510	GCST90199763	bioa_025	15:74275585-74775585	-0.0461230738493487	0.0992541990072642	0.6421488515133043
MR-link 2	1-methylxanthine	HMDB0010738	alpha-aminoadipic acid	HMDB0000510	GCST90199763	bioa_025	15:74777880-75599999	0.0548032490601276	0.0937701492384867	0.5589227218127617
MR-link 2	glutamate	HMDB0000148	cytosine	HMDB0000630	GCST90200412	GCST90200433	5:36388589-36888589	-0.355441817251612	0.2711787085107348	0.1899493126485844
MR-link 2	acetate	HMDB0000042	1,7-dimethylurate	HMDB0011103	met-d-Acetate	M34400	2:27480940-27980940	0.3472639320349474	0.6765086315046045	0.6077290247303149
MR-link 2	acetate	HMDB0000042	1,7-dimethylurate	HMDB0011103	met-d-Acetate	M34400	2:136358646-136858646	1.7914596542220669	1.225778719698119	0.1438818427200994
MR-link 2	acetate	HMDB0000042	1,7-dimethylurate	HMDB0011103	met-d-Acetate	M34400	9:4513491-5013491	0.3496749320077912	0.734345221385836	0.6339515553685029
MR-link 2	acetate	HMDB0000042	1,7-dimethylurate	HMDB0011103	met-d-Acetate	M34400	12:111634608-112523499	-1.4187031330408355	0.9729877164898012	0.1448158865150394
MR-link 2	acetate	HMDB0000042	1,7-dimethylurate	HMDB0011103	met-d-Acetate	M34400	12:112590766-113090766	-0.8143682149258802	1.1357695104315304	0.4733624294708757
MR-link 2	acetate	HMDB0000042	1,7-dimethylurate	HMDB0011103	met-d-Acetate	M34400	20:24698737-26432690	0.0315113624649726	0.3082156490005073	0.918567737951624
MR-link 2	acetate	HMDB0000042	1,7-dimethylurate	HMDB0011103	met-d-Acetate	M34400	20:29267804-29767804	-0.9236362024949472	0.7742594100125212	0.2328973329491085
MR-link 2	acetate	HMDB0000042	1,7-dimethylurate	HMDB0011103	met-d-Acetate	M34400	20:32973832-34017690	-0.044978857928686	0.7175916491511222	0.950021086992512
MR-link 2	citrate	HMDB0000094	dimethylglycine	HMDB0000092	met-d-Citrate	GCST90200424	1:206967359-207467359	0.0212992687444299	0.3295702079646185	0.9484706608071188
MR-link 2	citrate	HMDB0000094	dimethylglycine	HMDB0000092	met-d-Citrate	GCST90200424	2:6909613-7409613	0.952039741517772	0.5682948224168131	0.0938838658173465
MR-link 2	citrate	HMDB0000094	dimethylglycine	HMDB0000092	met-d-Citrate	GCST90200424	2:211290507-211790507	1.0883575890815302	0.6649080821089685	0.1016609369253421
MR-link 2	citrate	HMDB0000094	dimethylglycine	HMDB0000092	met-d-Citrate	GCST90200424	2:241907241-242693157	-0.4915141231325983	0.6818021313686494	0.4709683655861577
MR-link 2	citrate	HMDB0000094	dimethylglycine	HMDB0000092	met-d-Citrate	GCST90200424	4:77164144-77664144	0.975210082058257	0.6785668444243077	0.150672135618998
MR-link 2	citrate	HMDB0000094	dimethylglycine	HMDB0000092	met-d-Citrate	GCST90200424	5:14438417-15122542	0.3483025393904734	0.111894527185976	0.0018533696075325
MR-link 2	citrate	HMDB0000094	dimethylglycine	HMDB0000092	met-d-Citrate	GCST90200424	5:43252947-44074677	-0.2912722914136908	0.3568222603949404	0.4143313302679693
MR-link 2	citrate	HMDB0000094	dimethylglycine	HMDB0000092	met-d-Citrate	GCST90200424	5:176569252-177069252	1.971372179939705	1.384965842377676	0.1546177640575735
MR-link 2	citrate	HMDB0000094	dimethylglycine	HMDB0000092	met-d-Citrate	GCST90200424	6:18111878-18611878	-0.1394385700963372	0.4029916916981617	0.7293362907098186
MR-link 2	citrate	HMDB0000094	dimethylglycine	HMDB0000092	met-d-Citrate	GCST90200424	6:160159894-160659894	-1.5925044294681805	0.6036577753180347	0.0083374089164963
MR-link 2	citrate	HMDB0000094	dimethylglycine	HMDB0000092	met-d-Citrate	GCST90200424	7:72772933-73272933	0.1210569539196285	0.3828951815314612	0.7518794548543533
MR-link 2	citrate	HMDB0000094	dimethylglycine	HMDB0000092	met-d-Citrate	GCST90200424	8:126256694-126756694	-0.5622606402532407	0.4063265066886825	0.1664302410388749
MR-link 2	citrate	HMDB0000094	dimethylglycine	HMDB0000092	met-d-Citrate	GCST90200424	9:95648531-96148531	0.1223230268133756	0.611742136195924	0.8415130545827112
MR-link 2	citrate	HMDB0000094	dimethylglycine	HMDB0000092	met-d-Citrate	GCST90200424	10:5959218-6459218	0.23471010459639	0.8887767818633836	0.7917165996794346
MR-link 2	citrate	HMDB0000094	dimethylglycine	HMDB0000092	met-d-Citrate	GCST90200424	10:64654071-65607438	-1.8623365867145625	0.5884409008062453	0.0015515440029291
MR-link 2	citrate	HMDB0000094	dimethylglycine	HMDB0000092	met-d-Citrate	GCST90200424	10:94589724-95089724	0.3247318724784018	0.8172195034405133	0.6911006269621058
MR-link 2	citrate	HMDB0000094	dimethylglycine	HMDB0000092	met-d-Citrate	GCST90200424	11:61356683-61856683	-2.105050268195396	0.6684671155694392	0.0016379051338736
MR-link 2	citrate	HMDB0000094	dimethylglycine	HMDB0000092	met-d-Citrate	GCST90200424	12:20812570-21569526	-0.1029875583779075	0.4114554239249941	0.8023548569874273
MR-link 2	citrate	HMDB0000094	dimethylglycine	HMDB0000092	met-d-Citrate	GCST90200424	12:120844110-121665390	0.3168114505225033	0.3345003093242011	0.3435783693423411
MR-link 2	citrate	HMDB0000094	dimethylglycine	HMDB0000092	met-d-Citrate	GCST90200424	14:94594947-95094947	0.373348628457861	0.9033475098008502	0.6793908013597594
MR-link 2	citrate	HMDB0000094	dimethylglycine	HMDB0000092	met-d-Citrate	GCST90200424	14:102387585-102887585	-1.401448370607349	0.9149999591675072	0.1256118807366003
MR-link 2	citrate	HMDB0000094	dimethylglycine	HMDB0000092	met-d-Citrate	GCST90200424	15:42429423-42929423	-1.0320730202479658	0.5312517641867371	0.0520500910244274
MR-link 2	citrate	HMDB0000094	dimethylglycine	HMDB0000092	met-d-Citrate	GCST90200424	15:43028726-45186579	-1.5296299254925747	0.4497861048016719	0.000671904193276
MR-link 2	citrate	HMDB0000094	dimethylglycine	HMDB0000092	met-d-Citrate	GCST90200424	16:58436602-58936602	-0.3630954276237827	0.6647042067327439	0.5848933203830159
MR-link 2	citrate	HMDB0000094	dimethylglycine	HMDB0000092	met-d-Citrate	GCST90200424	17:6092241-7020419	-0.0644150933419781	0.0764522328459543	0.3994782287460282
MR-link 2	citrate	HMDB0000094	dimethylglycine	HMDB0000092	met-d-Citrate	GCST90200424	17:57343504-58184169	-1.2264865514114982	0.62519434325547	0.0497894458904553
MR-link 2	citrate	HMDB0000094	dimethylglycine	HMDB0000092	met-d-Citrate	GCST90200424	18:76910235-77410235	-1.6760322300315804	1.2635646977280193	0.1846967549545289
MR-link 2	citrate	HMDB0000094	dimethylglycine	HMDB0000092	met-d-Citrate	GCST90200424	20:62104494-62604494	0.5251955874135033	0.7426106344734219	0.4794243376698064
MR-link 2	citrate	HMDB0000094	dimethylglycine	HMDB0000092	met-d-Citrate	GCST90200424	22:18883605-19740639	-0.2360285360317783	0.1732892830669091	0.1731823465079758
MR-link 2	glutamine	HMDB0000641	glucuronate	HMDB0000127	bioa_006	GCST90199641	2:27200724-28253174	-0.3253140310540566	0.2600753795114616	0.2109909730887774
MR-link 2	glutamine	HMDB0000641	glucuronate	HMDB0000127	bioa_006	GCST90199641	2:191299636-192089976	-0.5746199942836645	0.3794984815182096	0.1299862171629354
MR-link 2	glutamine	HMDB0000641	glucuronate	HMDB0000127	bioa_006	GCST90199641	6:20469561-20969561	-0.2590034298057175	0.7515147575967681	0.7303636459988658
MR-link 2	glutamine	HMDB0000641	glucuronate	HMDB0000127	bioa_006	GCST90199641	7:72732874-73232874	0.0598314032899149	0.4494751290476108	0.8941032743741748
MR-link 2	glutamine	HMDB0000641	glucuronate	HMDB0000127	bioa_006	GCST90199641	8:134082558-134582558	-1.445072512234173	0.8153241691727428	0.0763298186366517
MR-link 2	glutamine	HMDB0000641	glucuronate	HMDB0000127	bioa_006	GCST90199641	9:4032942-4532942	-1.2981822462728678	0.7299930567656878	0.0753465929274431
MR-link 2	glutamine	HMDB0000641	glucuronate	HMDB0000127	bioa_006	GCST90199641	10:64798306-65565800	0.5934246978294414	1.162168602881335	0.609618273894462
MR-link 2	glutamine	HMDB0000641	glucuronate	HMDB0000127	bioa_006	GCST90199641	10:99109412-99609412	0.0547209773265326	0.2816088580914168	0.8459288183868445
MR-link 2	glutamine	HMDB0000641	glucuronate	HMDB0000127	bioa_006	GCST90199641	12:46679007-47711183	0.0885357105862836	0.2294497749762936	0.6995996446746622
MR-link 2	glutamine	HMDB0000641	glucuronate	HMDB0000127	bioa_006	GCST90199641	12:56615040-57375879	-0.1038529988853458	0.0912832633640159	0.2552456354399272
MR-link 2	glutamine	HMDB0000641	glucuronate	HMDB0000127	bioa_006	GCST90199641	12:59344212-60165849	0.1483517182001231	0.3488734564535599	0.6706684769759692
MR-link 2	glutamine	HMDB0000641	glucuronate	HMDB0000127	bioa_006	GCST90199641	14:100594368-101094368	-0.4668461466795869	0.6076102139910748	0.4422901872147798
MR-link 2	glutamine	HMDB0000641	glucuronate	HMDB0000127	bioa_006	GCST90199641	15:58477325-58977325	-0.0661348517093399	0.6661183724861472	0.920912835175614
MR-link 2	1-stearoyl-2-oleoyl-gps (18:0/18:1)	HMDB0010163	citrate	HMDB0000094	GCST90199652	GCST90200304	3:56598999-57098999	-0.084207934072174	0.1665700030696823	0.6131790433725963
MR-link 2	alanine	HMDB0000161	eicosapentaenoate (epa; 20:5n3)	HMDB0001999	bioa_001	M18467	1:206985954-207485954	0.2766865061157262	0.3752295034914714	0.4608916592875938
MR-link 2	alanine	HMDB0000161	eicosapentaenoate (epa; 20:5n3)	HMDB0001999	bioa_001	M18467	2:27143030-28594285	0.2589083791371427	0.2530546775316368	0.3062453625161891
MR-link 2	alanine	HMDB0000161	eicosapentaenoate (epa; 20:5n3)	HMDB0001999	bioa_001	M18467	2:64958074-65458074	0.6456286670186289	0.3252190471591429	0.0471209198767732
MR-link 2	alanine	HMDB0000161	eicosapentaenoate (epa; 20:5n3)	HMDB0001999	bioa_001	M18467	3:71155270-71655270	0.7298965867839026	0.5879690449369266	0.2144631595789716
MR-link 2	alanine	HMDB0000161	eicosapentaenoate (epa; 20:5n3)	HMDB0001999	bioa_001	M18467	4:88976422-89476422	0.0064101577309882	0.444099103957393	0.9884836779695566
MR-link 2	alanine	HMDB0000161	eicosapentaenoate (epa; 20:5n3)	HMDB0001999	bioa_001	M18467	7:72732874-73232874	-0.1349029352066763	0.5092574492327195	0.7910855348608534
MR-link 2	alanine	HMDB0000161	eicosapentaenoate (epa; 20:5n3)	HMDB0001999	bioa_001	M18467	8:145568681-146068681	0.176228758402014	0.5847821242573121	0.763141534557298
MR-link 2	alanine	HMDB0000161	eicosapentaenoate (epa; 20:5n3)	HMDB0001999	bioa_001	M18467	9:4040541-4540541	0.3994840725012034	0.5954951292072067	0.5023201943227722
MR-link 2	alanine	HMDB0000161	eicosapentaenoate (epa; 20:5n3)	HMDB0001999	bioa_001	M18467	11:116336283-116836283	0.1009557335456753	0.5316609118591098	0.8493973288720754
