## Supplementary material for "MR-link-2: pleiotropy robust *cis* Mendelian randomization validated in four independent gold-standard datasets of causality": Table S6 in tab separated txt.gz format: supplementary_table_6_regional_mr_results.txt (part 3 of 3)

method	exposure name	exposure hmdb_id	outcome name	outcome hmdb_id	exposure accession	outcome accession	associated region	alpha estimate	se(alpha)	P(alpha)	ivs in region
MR-link 2	alanine	HMDB0000161	eicosapentaenoate (epa; 20:5n3)	HMDB0001999	bioa_001	M18467	12:46636543-47713425	0.1673495528048107	0.2592454469969015	0.5185866837347308
MR-link 2	alanine	HMDB0000161	eicosapentaenoate (epa; 20:5n3)	HMDB0001999	bioa_001	M18467	12:56615040-57115040	-0.0460853772122404	0.272013565461194	0.8654638673772916
MR-link 2	alanine	HMDB0000161	eicosapentaenoate (epa; 20:5n3)	HMDB0001999	bioa_001	M18467	12:59727701-60227701	0.056429977808933	0.3797104483338799	0.8818588711187605
MR-link 2	alanine	HMDB0000161	eicosapentaenoate (epa; 20:5n3)	HMDB0001999	bioa_001	M18467	14:75116447-75616447	0.934738648127476	0.7101135163210184	0.1880657044272489
MR-link 2	alanine	HMDB0000161	eicosapentaenoate (epa; 20:5n3)	HMDB0001999	bioa_001	M18467	16:69621701-70931491	-0.3113396231679918	0.219406061975265	0.1558957988196087
MR-link 2	alanine	HMDB0000161	eicosapentaenoate (epa; 20:5n3)	HMDB0001999	bioa_001	M18467	17:40568584-41068584	-1.0408062667289144	0.6149704481867465	0.0905603509200087
MR-link 2	alanine	HMDB0000161	eicosapentaenoate (epa; 20:5n3)	HMDB0001999	bioa_001	M18467	22:18906543-19406543	-0.6404661606139433	0.5189675989213264	0.2171597229620509
MR-link 2	cysteinylglycine	HMDB0000078	creatine	HMDB0000064	GCST90200364	GCST90200323	16:15885043-16385043	-0.0410914446263922	0.1440971880834854	0.7755178930702493
MR-link 2	cysteinylglycine	HMDB0000078	creatine	HMDB0000064	GCST90200364	GCST90200323	16:89076223-90262231	0.0166025461375034	0.0585629815827991	0.7767943556858647
MR-link 2	cysteinylglycine	HMDB0000078	creatine	HMDB0000064	GCST90200364	GCST90200323	19:52317323-52817323	-0.0725197698019083	0.1850748498919029	0.695176275704489
MR-link 2	lactate	HMDB0000190	1-methylxanthine	HMDB0010738	met-d-Lactate	GCST90199763	2:27348097-28101918	0.3645852019860672	0.6367686746448812	0.5669459153056614
MR-link 2	lactate	HMDB0000190	1-methylxanthine	HMDB0010738	met-d-Lactate	GCST90199763	6:135171067-135671067	-0.7338376487285276	0.4682446844208603	0.117065665268446
MR-link 2	lactate	HMDB0000190	1-methylxanthine	HMDB0010738	met-d-Lactate	GCST90199763	8:106333124-106833124	-1.243333823972156	1.0295656692757564	0.227189825644069
MR-link 2	lactate	HMDB0000190	1-methylxanthine	HMDB0010738	met-d-Lactate	GCST90199763	9:4513176-5186407	-0.0882513897369147	0.3317514812228197	0.7902264508850277
MR-link 2	lactate	HMDB0000190	1-methylxanthine	HMDB0010738	met-d-Lactate	GCST90199763	10:2727379-3389269	-0.5691029526532626	0.304846122733428	0.0619220941176179
MR-link 2	lactate	HMDB0000190	1-methylxanthine	HMDB0010738	met-d-Lactate	GCST90199763	11:118839742-119339742	-0.5417871635978444	0.840194293139159	0.5190337502676432
MR-link 2	lactate	HMDB0000190	1-methylxanthine	HMDB0010738	met-d-Lactate	GCST90199763	12:111682800-113133476	0.4721053605052667	0.3668496131753917	0.1981228801688235
MR-link 2	lactate	HMDB0000190	1-methylxanthine	HMDB0010738	met-d-Lactate	GCST90199763	20:8379807-8879807	0.706643989133509	0.6251859633976762	0.2583523310806271
MR-link 2	lactate	HMDB0000190	1-methylxanthine	HMDB0010738	met-d-Lactate	GCST90199763	22:21708872-22208872	-1.8878583577180947	1.1024441752136538	0.0868174746560289
MR-link 2	methionine	HMDB0000696	biliverdin	HMDB0001008	bioa_013	M02137	5:89993899-90493899	-0.1766487438380798	0.26259991866006	0.5011435505162881
MR-link 2	methionine	HMDB0000696	biliverdin	HMDB0001008	bioa_013	M02137	10:81796208-82296208	-0.0674062293345584	0.5646854363346524	0.9049826083361724
MR-link 2	methionine	HMDB0000696	biliverdin	HMDB0001008	bioa_013	M02137	12:46900176-47464292	-0.3399266265318276	0.3115410102192544	0.2752229086817499
MR-link 2	methionine	HMDB0000696	biliverdin	HMDB0001008	bioa_013	M02137	12:56615040-57115040	0.4899154793840562	0.3742800083860959	0.1905497834974968
MR-link 2	methionine	HMDB0000696	histidine	HMDB0000177	M01302	bioa_009	1:213396566-213896566	0.0411531814889572	0.0915425798950483	0.6530332562388309
MR-link 2	threonine	HMDB0000167	threonine	HMDB0000167	GCST90200432	bioa_019	2:27589369-28089369	0.8100414212238223	0.2420458818649865	0.0008179615515285
MR-link 2	threonine	HMDB0000167	threonine	HMDB0000167	GCST90200432	bioa_019	14:100594368-101094368	0.3791271165584631	0.1905910477828417	0.0466771611989719
MR-link 2	flavin adenine dinucleotide (fad)	HMDB0001248	1-methylnicotinamide	HMDB0000699	GCST90200376	GCST90200406	2:69949756-70738470	0.0359382025606038	0.041261613155291	0.383762919957849
MR-link 2	serine	HMDB0000187	cholesterol	HMDB0000067	bioa_018	GCST90200368	1:11610843-12110843	0.3419239219325789	0.3223683765834821	0.2888434859982336
MR-link 2	serine	HMDB0000187	cholesterol	HMDB0000067	bioa_018	GCST90200368	1:119427250-120522606	-0.0667879559798353	0.0875740784769454	0.445674983733285
MR-link 2	serine	HMDB0000187	cholesterol	HMDB0000067	bioa_018	GCST90200368	2:27480940-27980940	0.1304541784351745	0.372913291154554	0.7264704657703607
MR-link 2	serine	HMDB0000187	cholesterol	HMDB0000067	bioa_018	GCST90200368	2:211315692-212076215	0.1870493828009477	0.1070189637415783	0.0804960141588902
MR-link 2	serine	HMDB0000187	cholesterol	HMDB0000067	bioa_018	GCST90200368	3:125660381-126160381	0.1375286086173538	0.3104349447024511	0.6577519223027037
MR-link 2	serine	HMDB0000187	cholesterol	HMDB0000067	bioa_018	GCST90200368	7:55551853-56922308	0.1142428569086598	0.1104397373129397	0.3009323108244301
MR-link 2	serine	HMDB0000187	cholesterol	HMDB0000067	bioa_018	GCST90200368	8:126232621-126732621	-0.5774641964204823	0.3649547601655997	0.1135834269719255
MR-link 2	serine	HMDB0000187	cholesterol	HMDB0000067	bioa_018	GCST90200368	10:65065800-65565800	-0.1371767333846658	0.3965583977699295	0.7294042544355457
MR-link 2	alpha-tocopherol	HMDB0001893	2-aminobutyrate	HMDB0000452	GCST90200302	GCST90200305	1:62651807-63403953	-0.1221187019777246	0.3010917584921504	0.6850465731056077
MR-link 2	citrulline	HMDB0000904	valine	HMDB0000883	GCST90200403	met-d-Val	2:211084708-211584708	-0.0500177320099965	0.0547410941745027	0.360866877918972
MR-link 2	citrulline	HMDB0000904	valine	HMDB0000883	GCST90200403	met-d-Val	9:133044244-133573675	-0.0383412358676137	0.0549353443707623	0.4852185700445588
MR-link 2	thyroxine	HMDB0000248	cytosine	HMDB0000630	GCST90200293	GCST90200433	2:234397317-234897317	-0.0654499319605469	0.359334352039748	0.8554711699180437
MR-link 2	thyroxine	HMDB0000248	cytosine	HMDB0000630	GCST90200293	GCST90200433	12:121166650-121666650	-0.3597411312095172	0.4711276214113127	0.4451207321838006
MR-link 2	2-hydroxyphenylacetate	HMDB0000669	inosine	HMDB0000195	GCST90200369	GCST90200394	9:131329579-131829579	-0.1162171769475549	0.1352127069482765	0.390057152988828
MR-link 2	2-hydroxyphenylacetate	HMDB0000669	inosine	HMDB0000195	GCST90200369	GCST90200394	12:122051275-122551275	-0.1846724727648531	0.2382370149066024	0.4382434636494282
MR-link 2	n-formylanthranilic acid	HMDB0004089	cortisone	HMDB0002802	GCST90199960	GCST90200360	2:143548189-144048189	0.193267202488123	0.1334171805339871	0.1474512590162917
MR-link 2	n-formylanthranilic acid	HMDB0004089	cortisone	HMDB0002802	GCST90199960	GCST90200360	17:75643177-76448530	0.0313262584790961	0.0303910030091637	0.3026467711572752
MR-link 2	glutamine	HMDB0000641	cholesterol	HMDB0000067	met-d-Gln	GCST90200368	1:213912734-214412734	-1.2596645928972423	0.474584670913608	0.0079485792231112
MR-link 2	glutamine	HMDB0000641	cholesterol	HMDB0000067	met-d-Gln	GCST90200368	2:26939063-28767861	0.2140211953329287	0.209423387083728	0.3068023850519317
MR-link 2	glutamine	HMDB0000641	cholesterol	HMDB0000067	met-d-Gln	GCST90200368	2:190998205-192033792	0.1032444350244934	0.2591057147716327	0.6902878044257701
MR-link 2	glutamine	HMDB0000641	cholesterol	HMDB0000067	met-d-Gln	GCST90200368	2:211168890-211668890	0.3257857626588443	0.5100172313865897	0.5229699446140095
MR-link 2	glutamine	HMDB0000641	cholesterol	HMDB0000067	met-d-Gln	GCST90200368	3:38941335-39441335	0.3539677124118974	0.766468529119774	0.6442130119467839
MR-link 2	glutamine	HMDB0000641	cholesterol	HMDB0000067	met-d-Gln	GCST90200368	3:52085887-52937605	1.3061572371472356	0.9654439336581015	0.1760848857424049
MR-link 2	glutamine	HMDB0000641	cholesterol	HMDB0000067	met-d-Gln	GCST90200368	3:121763465-122263465	0.1352318027333879	0.7346355450955229	0.8539505982455287
MR-link 2	glutamine	HMDB0000641	cholesterol	HMDB0000067	met-d-Gln	GCST90200368	3:159689586-160441236	-0.3214534630512457	0.3853569421030404	0.404184809826052
MR-link 2	glutamine	HMDB0000641	cholesterol	HMDB0000067	met-d-Gln	GCST90200368	4:17991903-18491903	-0.8454006169466988	0.5779837411690669	0.1435571597492466
MR-link 2	glutamine	HMDB0000641	cholesterol	HMDB0000067	met-d-Gln	GCST90200368	5:55611894-56111894	-1.084929193835945	1.8215054222279128	0.5514275960639368
MR-link 2	glutamine	HMDB0000641	cholesterol	HMDB0000067	met-d-Gln	GCST90200368	5:127968645-128468645	1.7044546238498284	3.995262398265481	0.6696568975987579
MR-link 2	glutamine	HMDB0000641	cholesterol	HMDB0000067	met-d-Gln	GCST90200368	5:174698943-175198943	-0.2278891573166431	1.0580350604889444	0.8294640133017126
MR-link 2	glutamine	HMDB0000641	cholesterol	HMDB0000067	met-d-Gln	GCST90200368	6:20425792-20925792	-0.2370211827528319	0.7883806104535679	0.7636866696586638
MR-link 2	glutamine	HMDB0000641	cholesterol	HMDB0000067	met-d-Gln	GCST90200368	6:56020405-56520405	-0.049606300901846	0.8667484907674993	0.9543598809658292
MR-link 2	glutamine	HMDB0000641	cholesterol	HMDB0000067	met-d-Gln	GCST90200368	6:126492728-127693092	0.0292000803288514	0.3798780243551262	0.9387293579277364
MR-link 2	glutamine	HMDB0000641	cholesterol	HMDB0000067	met-d-Gln	GCST90200368	6:131635614-132135614	0.8483972291027415	0.5761213589671118	0.1408584959011195
MR-link 2	glutamine	HMDB0000641	cholesterol	HMDB0000067	met-d-Gln	GCST90200368	7:1635600-2135600	-1.318025472241367	1.7420654700151623	0.4492968558498927
MR-link 2	glutamine	HMDB0000641	cholesterol	HMDB0000067	met-d-Gln	GCST90200368	7:72772933-73272933	0.2077593589070209	0.3156254732232064	0.5103797579729603
MR-link 2	glutamine	HMDB0000641	cholesterol	HMDB0000067	met-d-Gln	GCST90200368	8:17124777-17669461	0.3403948604762911	0.4007531100908701	0.3956654590510319
MR-link 2	glutamine	HMDB0000641	cholesterol	HMDB0000067	met-d-Gln	GCST90200368	8:126231747-126731747	-1.5972863685233962	0.7592221783250487	0.0353919027592946
MR-link 2	glutamine	HMDB0000641	cholesterol	HMDB0000067	met-d-Gln	GCST90200368	9:4040541-4540541	-0.7157217838942938	0.5835724186049668	0.2200297725314955
MR-link 2	glutamine	HMDB0000641	cholesterol	HMDB0000067	met-d-Gln	GCST90200368	9:21884172-22384172	0.6184256256329903	0.7277489747570489	0.3954480972983432
MR-link 2	glutamine	HMDB0000641	cholesterol	HMDB0000067	met-d-Gln	GCST90200368	10:22676227-23176227	0.8491801402572039	1.0620299994288167	0.4239529820015919
MR-link 2	glutamine	HMDB0000641	cholesterol	HMDB0000067	met-d-Gln	GCST90200368	10:98828483-99609412	0.1510737901933404	0.2022923319476056	0.4551786948434235
MR-link 2	glutamine	HMDB0000641	cholesterol	HMDB0000067	met-d-Gln	GCST90200368	10:114535278-115035278	-0.6176691462443111	0.7885944841840788	0.4334784449339157
MR-link 2	glutamine	HMDB0000641	cholesterol	HMDB0000067	met-d-Gln	GCST90200368	11:8005408-8505408	-0.0831183586103163	0.341337449713143	0.8076119817471434
MR-link 2	glutamine	HMDB0000641	cholesterol	HMDB0000067	met-d-Gln	GCST90200368	11:73860169-74360169	0.0326471843618162	0.565259021504805	0.9539428677349432
MR-link 2	glutamine	HMDB0000641	cholesterol	HMDB0000067	met-d-Gln	GCST90200368	12:4051876-4551876	1.2494836862001066	0.6814244195027996	0.066708188641859
MR-link 2	glutamine	HMDB0000641	cholesterol	HMDB0000067	met-d-Gln	GCST90200368	12:46377388-47736079	0.0579982817375462	0.2210652844005344	0.7930453249338306
MR-link 2	glutamine	HMDB0000641	cholesterol	HMDB0000067	met-d-Gln	GCST90200368	12:55949170-57674145	0.0306786788953869	0.0772420241998016	0.6912376723813394
MR-link 2	glutamine	HMDB0000641	cholesterol	HMDB0000067	met-d-Gln	GCST90200368	12:57753270-58582050	-0.3186048873332238	0.2995180187425941	0.2874531703958962
MR-link 2	glutamine	HMDB0000641	cholesterol	HMDB0000067	met-d-Gln	GCST90200368	12:59330993-60240767	0.368775878034378	0.2721069522016605	0.175334488584364
MR-link 2	glutamine	HMDB0000641	cholesterol	HMDB0000067	met-d-Gln	GCST90200368	14:21242229-21782312	0.0166824479305061	0.2946465860333794	0.9548490967761591
MR-link 2	glutamine	HMDB0000641	cholesterol	HMDB0000067	met-d-Gln	GCST90200368	14:74940531-75440531	-0.3560711849419025	1.011174058960692	0.7247359770987529
MR-link 2	glutamine	HMDB0000641	cholesterol	HMDB0000067	met-d-Gln	GCST90200368	14:94594947-95094947	1.2186837797630286	0.6996983584406129	0.0815561613462182
MR-link 2	glutamine	HMDB0000641	cholesterol	HMDB0000067	met-d-Gln	GCST90200368	14:100545139-101045139	-1.0501963811069948	0.7753476344515687	0.17558184359718
MR-link 2	glutamine	HMDB0000641	cholesterol	HMDB0000067	met-d-Gln	GCST90200368	16:70118909-70618909	-0.5408966654205796	1.0686130164746606	0.6127394055471389
MR-link 2	glutamine	HMDB0000641	cholesterol	HMDB0000067	met-d-Gln	GCST90200368	17:6935779-7435779	0.0040583950240614	0.7498942479779955	0.9956819045711364
MR-link 2	glutamine	HMDB0000641	cholesterol	HMDB0000067	met-d-Gln	GCST90200368	17:25345818-25845818	-0.2038725639913126	0.5514936869811211	0.7116258298165612
MR-link 2	glutamine	HMDB0000641	cholesterol	HMDB0000067	met-d-Gln	GCST90200368	18:31306350-31806350	0.2088017763641995	0.8652012500603953	0.8092968902189659
MR-link 2	glutamine	HMDB0000641	cholesterol	HMDB0000067	met-d-Gln	GCST90200368	22:44074730-44574730	-1.2626343341477435	0.7980881390329312	0.1136327241212
MR-link 2	3-hydroxybutyrate (bhba)	HMDB0000011	kynurenate	HMDB0000715	met-d-bOHbutyrate	GCST90200454	1:230050269-230550269	0.0123859547540309	0.681909308018875	0.9855083094273488
MR-link 2	3-hydroxybutyrate (bhba)	HMDB0000011	kynurenate	HMDB0000715	met-d-bOHbutyrate	GCST90200454	5:41452897-42471829	-0.6385487949241737	0.4040245289222323	0.1139991882656187
MR-link 2	3-hydroxybutyrate (bhba)	HMDB0000011	kynurenate	HMDB0000715	met-d-bOHbutyrate	GCST90200454	8:8059014-8559014	-0.4048322491858353	1.0260956325497748	0.6931849347685026
MR-link 2	3-hydroxybutyrate (bhba)	HMDB0000011	kynurenate	HMDB0000715	met-d-bOHbutyrate	GCST90200454	8:8580720-9433358	-0.1139152901290464	0.5021339840984678	0.8205307876533854
MR-link 2	3-hydroxybutyrate (bhba)	HMDB0000011	kynurenate	HMDB0000715	met-d-bOHbutyrate	GCST90200454	8:9546321-10530228	-0.4028787981490661	0.6776251436742083	0.5521474987867221
MR-link 2	3-hydroxybutyrate (bhba)	HMDB0000011	kynurenate	HMDB0000715	met-d-bOHbutyrate	GCST90200454	8:10591858-11909109	-0.1671785041777028	0.5110892915200648	0.743590480582617
MR-link 2	3-hydroxybutyrate (bhba)	HMDB0000011	kynurenate	HMDB0000715	met-d-bOHbutyrate	GCST90200454	9:107339744-107915739	0.455139473002157	0.4122015813583731	0.2695206075833368
MR-link 2	3-hydroxybutyrate (bhba)	HMDB0000011	kynurenate	HMDB0000715	met-d-bOHbutyrate	GCST90200454	10:113694271-114194271	-0.4809579688549726	0.4486276064233285	0.2836908239781323
MR-link 2	3-hydroxybutyrate (bhba)	HMDB0000011	kynurenate	HMDB0000715	met-d-bOHbutyrate	GCST90200454	11:116451535-117240760	0.0263400818673727	0.5349559586669017	0.9607297469745976
MR-link 2	3-hydroxybutyrate (bhba)	HMDB0000011	kynurenate	HMDB0000715	met-d-bOHbutyrate	GCST90200454	12:122375755-122875755	0.2691854737895875	0.7206025489117067	0.7087346043601901
MR-link 2	3-hydroxybutyrate (bhba)	HMDB0000011	kynurenate	HMDB0000715	met-d-bOHbutyrate	GCST90200454	14:94393207-95094947	-0.6645601557910051	0.4081214313182972	0.1034529658740391
MR-link 2	3-hydroxybutyrate (bhba)	HMDB0000011	kynurenate	HMDB0000715	met-d-bOHbutyrate	GCST90200454	15:58430643-58980498	0.3983004507390428	0.4794695306047745	0.4061371022322726
MR-link 2	3-hydroxybutyrate (bhba)	HMDB0000011	kynurenate	HMDB0000715	met-d-bOHbutyrate	GCST90200454	16:71899923-73042963	0.5196946922401307	0.4539401951646916	0.2522701492494822
MR-link 2	3-hydroxybutyrate (bhba)	HMDB0000011	kynurenate	HMDB0000715	met-d-bOHbutyrate	GCST90200454	17:6935779-7435779	-0.4870686604058037	0.5262584263520425	0.3546895954651942
MR-link 2	3-hydroxybutyrate (bhba)	HMDB0000011	kynurenate	HMDB0000715	met-d-bOHbutyrate	GCST90200454	19:45161941-45661941	-0.5588305626811036	0.440052244268149	0.2041136004703776
MR-link 2	creatine	HMDB0000064	1-(1-enyl-stearoyl)-2-arachidonoyl-gpe (p-18:0/20:4)*	HMDB0005779	M27718	GCST90200058	2:211346498-211846498	0.1375454347537294	0.0838119609458557	0.1007726331663102
MR-link 2	threonine	HMDB0000167	trans-urocanate	HMDB0000301	GCST90200432	GCST90200416	2:27589369-28089369	0.3027776654074083	0.1339454982056713	0.0237930752379525
MR-link 2	threonine	HMDB0000167	trans-urocanate	HMDB0000301	GCST90200432	GCST90200416	2:211290507-211790507	-0.3014052763910719	0.2986119011879811	0.3128046349888473
MR-link 2	threonine	HMDB0000167	trans-urocanate	HMDB0000301	GCST90200432	GCST90200416	12:46938082-47438082	-0.0550483704821157	0.1261870130126001	0.6626594590463888
MR-link 2	threonine	HMDB0000167	trans-urocanate	HMDB0000301	GCST90200432	GCST90200416	14:100594368-101094368	-0.0393134965779056	0.2275638547974154	0.8628415821060149
MR-link 2	orotidine	HMDB0000788	cysteine	HMDB0000574	GCST90200681	M31453	3:124271035-124771035	0.009986019295643	0.2465747956414562	0.9676953474467423
MR-link 2	orotidine	HMDB0000788	cysteine	HMDB0000574	GCST90200681	M31453	17:72554076-74203469	-0.0025274675013375	0.0457010391292941	0.9558959750930822
MR-link 2	cytidine	HMDB0000089	cystine	HMDB0000192	GCST90200429	M31454	15:85255020-85755020	0.0481763813217113	0.2930945416153205	0.8694387199287653
MR-link 2	oleamide	HMDB0002117	methionine	HMDB0000696	M32458	GCST90200391	12:21138621-21638621	0.1330434835805607	0.1441242753834961	0.3559465441324104
MR-link 2	oleamide	HMDB0002117	methionine	HMDB0000696	M32458	GCST90200391	19:15740431-16240431	0.0692371615948994	0.1849672624507893	0.7081653856662917
MR-link 2	isoleucine	HMDB0000172	caffeine	HMDB0001847	met-d-Ile	GCST90200436	2:27480940-28253174	0.2924995775162301	0.4494379729705046	0.5151679226889502
MR-link 2	isoleucine	HMDB0000172	caffeine	HMDB0001847	met-d-Ile	GCST90200436	2:165251927-165751927	0.416054128710662	0.7138378379873483	0.5600001817699187
MR-link 2	isoleucine	HMDB0000172	caffeine	HMDB0001847	met-d-Ile	GCST90200436	4:88890833-89475171	0.0084321938820343	0.2092379376062241	0.9678543157620928
MR-link 2	isoleucine	HMDB0000172	caffeine	HMDB0001847	met-d-Ile	GCST90200436	8:76193463-76693463	1.160644160302824	0.7131267882915592	0.1036219285801517
MR-link 2	isoleucine	HMDB0000172	caffeine	HMDB0001847	met-d-Ile	GCST90200436	12:56611458-57111458	1.0699397784734952	0.4274305766486641	0.0123079585868061
MR-link 2	isoleucine	HMDB0000172	caffeine	HMDB0001847	met-d-Ile	GCST90200436	16:69331471-69831471	0.4274621349225433	0.5860338521486288	0.4657475813715573
MR-link 2	isoleucine	HMDB0000172	caffeine	HMDB0001847	met-d-Ile	GCST90200436	16:69865519-70914672	-0.0955578441185919	0.3449387523846703	0.7817582692468669
MR-link 2	isoleucine	HMDB0000172	caffeine	HMDB0001847	met-d-Ile	GCST90200436	17:6935779-7435779	0.2799749679369444	0.5193232367201475	0.5898074779457605
MR-link 2	isoleucine	HMDB0000172	caffeine	HMDB0001847	met-d-Ile	GCST90200436	19:49069664-49569664	0.5397276037746248	0.3171326274569554	0.0887743610848235
MR-link 2	trans-urocanate	HMDB0000301	docosahexaenoate (dha; 22:6n3)	HMDB0002183	GCST90200416	GCST90199651	8:17963874-18463874	-0.3280741032184128	0.251393448265533	0.1918851905991925
MR-link 2	trans-urocanate	HMDB0000301	docosahexaenoate (dha; 22:6n3)	HMDB0002183	GCST90200416	GCST90199651	12:96124750-96624750	0.0244525206585086	0.0563981198548992	0.6646008805256708
MR-link 2	trans-urocanate	HMDB0000301	docosahexaenoate (dha; 22:6n3)	HMDB0002183	GCST90200416	GCST90199651	19:51269710-51769710	-0.0384744857943789	0.200411212506072	0.8477596648795632
MR-link 2	sarcosine	HMDB0000271	beta-citrylglutamate	HMDB0241915	bioa_031	GCST90199911	1:157842259-158342259	0.5299649632082571	0.7282280540961712	0.4667691618001913
MR-link 2	sarcosine	HMDB0000271	beta-citrylglutamate	HMDB0241915	bioa_031	GCST90199911	9:136282183-136851769	0.0778139712215702	0.106716042182496	0.4658986269155486
MR-link 2	2-hydroxyphenylacetate	HMDB0000669	threonine	HMDB0000167	GCST90200369	GCST90200432	9:131329579-131829579	0.0899539729559375	0.1090611672885439	0.4094834692747207
MR-link 2	2-hydroxyphenylacetate	HMDB0000669	threonine	HMDB0000167	GCST90200369	GCST90200432	12:122051275-122551275	0.1287654660391807	0.2241947912252924	0.5657334318890737
MR-link 2	spermidine	HMDB0001257	n-palmitoyl-sphingosine (d18:1/16:0)	HMDB0004949	bioa_033	GCST90200336	1:247760300-248289451	-0.0710575023155313	0.0839331999857658	0.3972204044242511
MR-link 2	spermidine	HMDB0001257	n-palmitoyl-sphingosine (d18:1/16:0)	HMDB0004949	bioa_033	GCST90200336	19:54070939-54570939	0.1882617346296333	0.1659140913105524	0.2565035251021861
MR-link 2	histidine	HMDB0000177	methionine	HMDB0000696	met-d-His	M01302	1:168963261-169463261	-0.511611840175616	0.6954677967485867	0.4619516420814731
MR-link 2	histidine	HMDB0000177	methionine	HMDB0000696	met-d-His	M01302	2:27491237-27991237	0.2276419663888265	0.505825335935078	0.6526811251294198
MR-link 2	histidine	HMDB0000177	methionine	HMDB0000696	met-d-His	M01302	2:211290507-212074453	0.3136407632188673	0.282719007857898	0.2672694128574222
MR-link 2	histidine	HMDB0000177	methionine	HMDB0000696	met-d-His	M01302	3:148408762-149190142	-0.5346487742179266	0.3974047574631916	0.1785120033982048
MR-link 2	histidine	HMDB0000177	methionine	HMDB0000696	met-d-His	M01302	8:145389726-145889726	0.8791649252195404	0.6669105351141716	0.1874148985446857
MR-link 2	histidine	HMDB0000177	methionine	HMDB0000696	met-d-His	M01302	12:46932531-47432531	1.3556363681067367	0.9506556864411462	0.153867929342471
MR-link 2	histidine	HMDB0000177	methionine	HMDB0000696	met-d-His	M01302	12:56610020-57110020	1.1024855469721526	0.3963345691356865	0.0054074296011841
MR-link 2	histidine	HMDB0000177	methionine	HMDB0000696	met-d-His	M01302	12:95659569-96755187	-0.2016656860570875	0.1554590084514739	0.1945529541127241
MR-link 2	histidine	HMDB0000177	methionine	HMDB0000696	met-d-His	M01302	14:21241151-21765620	0.1644992548479467	0.4572007040982465	0.7189992525162764
MR-link 2	histidine	HMDB0000177	methionine	HMDB0000696	met-d-His	M01302	14:94599201-95099201	0.0308976296183394	0.7644002885547959	0.967757691147495
MR-link 2	histidine	HMDB0000177	methionine	HMDB0000696	met-d-His	M01302	15:43028726-45092210	0.5568550743740539	0.7245770443946163	0.4421757526571762
MR-link 2	histidine	HMDB0000177	methionine	HMDB0000696	met-d-His	M01302	20:38915692-39415692	0.1290326655089831	0.6873893350490756	0.85110078210926
MR-link 2	tryptophan	HMDB0000929	dihydroorotate	HMDB03349	bioa_020	GCST90200444	4:156560755-157060755	0.1471057528425232	0.1569016835288101	0.3484672648886793
MR-link 2	tryptophan	HMDB0000929	dihydroorotate	HMDB03349	bioa_020	GCST90200444	6:111336667-112095774	0.0523899083735475	0.1684347278558311	0.7557703457521825
MR-link 2	leucine	HMDB0000687	eicosapentaenoate (epa; 20:5n3)	HMDB0001999	M00060	GCST90200349	4:88976422-89476422	0.1617639409446995	0.0932341752607932	0.0827357768737736
MR-link 2	leucine	HMDB0000687	eicosapentaenoate (epa; 20:5n3)	HMDB0001999	M00060	GCST90200349	6:45295851-45795851	0.3261898490410485	1.6995452277101917	0.8477988197623814
MR-link 2	4-acetamidobutanoate	HMDB0003681	cysteine	HMDB0000574	GCST90200311	M31453	8:18005709-18505709	0.0589790766892113	0.0611335045241802	0.3346657163800568
MR-link 2	aspartate	HMDB0000191	tryptophan	HMDB0000929	bioa_004	GCST90200441	2:211431243-211931243	-0.3387606918049594	0.2607911197744278	0.193953105026325
MR-link 2	aspartate	HMDB0000191	tryptophan	HMDB0000929	bioa_004	GCST90200441	4:178111051-178611051	0.0552238929489351	0.1241922756420092	0.6565622463425305
MR-link 2	aspartate	HMDB0000191	tryptophan	HMDB0000929	bioa_004	GCST90200441	12:101969766-102469766	-0.0718572005830793	0.1618306128401633	0.6570228888070657
MR-link 2	n1-methyl-2-pyridone-5-carboxamide	HMDB0004193	4-acetamidobutanoate	HMDB0003681	GCST90199778	M01558	2:135485648-135985648	0.0389226937801721	0.1961744535771234	0.8427254089512155
MR-link 2	cystine	HMDB0000192	sarcosine	HMDB0000271	M31454	bioa_031	22:24745202-25245202	0.0217428566386063	0.0510954746473786	0.6704475139295258
MR-link 2	stearoyl sphingomyelin (d18:1/18:0)	HMDB0001348	5-acetylamino-6-formylamino-3-methyluracil	HMDB0011105	GCST90200335	GCST90200680	8:113373776-113873776	0.226092439189072	0.2680430888603953	0.3989528415266974
MR-link 2	stearoyl sphingomyelin (d18:1/18:0)	HMDB0001348	5-acetylamino-6-formylamino-3-methyluracil	HMDB0011105	GCST90200335	GCST90200680	11:61368608-61868608	-0.2868410689887319	0.2174770782465818	0.1871863258888134
MR-link 2	stearoyl sphingomyelin (d18:1/18:0)	HMDB0001348	5-acetylamino-6-formylamino-3-methyluracil	HMDB0011105	GCST90200335	GCST90200680	14:63982386-64482386	-0.0750565155619873	0.1981588211841491	0.7048590459169775
MR-link 2	stearoyl sphingomyelin (d18:1/18:0)	HMDB0001348	5-acetylamino-6-formylamino-3-methyluracil	HMDB0011105	GCST90200335	GCST90200680	19:8013648-8513648	0.0053407877490079	0.0718134220673914	0.9407157182826316
MR-link 2	stearoyl sphingomyelin (d18:1/18:0)	HMDB0001348	5-acetylamino-6-formylamino-3-methyluracil	HMDB0011105	GCST90200335	GCST90200680	19:45165640-45665640	-0.2794417942335452	0.1733043303386406	0.1068675316430608
MR-link 2	phosphoethanolamine	HMDB0000224	glutamate	HMDB0000148	GCST90200281	M32322	1:21573292-22073292	-0.0853408524534543	0.1470093283457211	0.5615686023765948
MR-link 2	glycerophosphoethanolamine	HMDB0000114	inosine	HMDB0000195	GCST90199808	M01123	1:40156715-40656715	0.1085650107814784	0.3096481318996161	0.7258826997828116
MR-link 2	glycerophosphoethanolamine	HMDB0000114	inosine	HMDB0000195	GCST90199808	M01123	22:24208096-24708096	-0.1283582420573056	0.2280033195821331	0.5734576621841139
MR-link 2	methionine	HMDB0000696	ornithine	HMDB0000214	bioa_013	bioa_014	5:89993899-90493899	0.5508117424712604	0.1470114005851459	0.0001791561100497
MR-link 2	methionine	HMDB0000696	ornithine	HMDB0000214	bioa_013	bioa_014	10:81796208-82296208	0.0865138147243024	0.1689175986327414	0.6085349859415294
MR-link 2	methionine	HMDB0000696	ornithine	HMDB0000214	bioa_013	bioa_014	12:46900176-47464292	0.7523402426404484	0.2108459756391241	0.0003594444888396
MR-link 2	methionine	HMDB0000696	ornithine	HMDB0000214	bioa_013	bioa_014	12:56615040-57115040	0.449343432247199	0.2920344873489489	0.1238859440379876
MR-link 2	isoursodeoxycholate	HMDB0000686	ornithine	HMDB0000214	GCST90199892	bioa_014	5:35715970-36215970	-0.0510857287734994	0.1106699787566665	0.6443651706887331
MR-link 2	glycine	HMDB0000123	urea	HMDB0000294	M32338	M01670	2:211289363-212090389	-0.0739702202766804	0.0357583183369898	0.0385821593760939
MR-link 2	glutamine	HMDB0000641	threonine	HMDB0000167	M00053	bioa_019	12:56615040-57115040	-0.4815079562689693	0.1237683656276952	0.0001000807579995
MR-link 2	glycerol 3-phosphate	HMDB0000126	5-methylthioadenosine (mta)	HMDB0001173	GCST90199638	GCST90200359	1:20921386-22251981	0.1667908187166868	0.0477509863803114	0.000477753006257
MR-link 2	glycerol 3-phosphate	HMDB0000126	5-methylthioadenosine (mta)	HMDB0001173	GCST90199638	GCST90200359	20:5231344-5731344	0.2024500375211824	0.1246014859540556	0.1042093838791178
MR-link 2	n1-methyl-2-pyridone-5-carboxamide	HMDB0004193	hydroxy-n6,n6,n6-trimethyllysine*	HMDB01422	GCST90199778	GCST90200240	2:135485648-135985648	-0.0019876281498754	0.2651281167724457	0.9940184278548352
MR-link 2	n1-methyl-2-pyridone-5-carboxamide	HMDB0004193	hydroxy-n6,n6,n6-trimethyllysine*	HMDB01422	GCST90199778	GCST90200240	7:10019022-10519022	0.7091303397014401	0.2352527286320919	0.0025754395695896
MR-link 2	inositol 1-phosphate (i1p)	HMDB0000213	valine	HMDB0000883	M01481	bioa_022	1:5349333-5849333	0.0		1.0
MR-link 2	inositol 1-phosphate (i1p)	HMDB0000213	valine	HMDB0000883	M01481	bioa_022	4:31607204-32397858	0.0160098395256333	0.0356578853053773	0.653442803229898
MR-link 2	inositol 1-phosphate (i1p)	HMDB0000213	valine	HMDB0000883	M01481	bioa_022	4:66148855-66648855	0.0545137949900065	0.050418988506107	0.2796012372281424
MR-link 2	inositol 1-phosphate (i1p)	HMDB0000213	valine	HMDB0000883	M01481	bioa_022	6:20616244-21116244	0.1012677907509198	0.0535790008324621	0.0587492760024124
MR-link 2	inositol 1-phosphate (i1p)	HMDB0000213	valine	HMDB0000883	M01481	bioa_022	10:114775621-115275621	-0.0378309271758062	0.0487963249647274	0.4381728644727041
MR-link 2	inositol 1-phosphate (i1p)	HMDB0000213	valine	HMDB0000883	M01481	bioa_022	12:47079779-47579779	-0.0891482787544578	0.0805153450580091	0.2681984016476034
MR-link 2	inositol 1-phosphate (i1p)	HMDB0000213	valine	HMDB0000883	M01481	bioa_022	12:62771708-63271708	0.0712128359332555	0.0711368396157498	0.3167937837132613
MR-link 2	inositol 1-phosphate (i1p)	HMDB0000213	valine	HMDB0000883	M01481	bioa_022	14:96380570-96880570	0.2276552956620977	0.4076621552292122	0.5765432253638624
MR-link 2	inositol 1-phosphate (i1p)	HMDB0000213	valine	HMDB0000883	M01481	bioa_022	15:77060646-77560646	0.0133787544257894	0.0281340619663285	0.6344051032552528
MR-link 2	cytidine	HMDB0000089	methionine sulfoxide	HMDB0002005	GCST90200429	GCST90199625	15:85255020-85755020	0.0003693662731622	0.1216129685593908	0.99757664666012
MR-link 2	alanine	HMDB0000161	alanine	HMDB0000161	bioa_001	M32339	1:206985954-207485954	0.8003231543133552	0.4375179144345242	0.0673643866413504
MR-link 2	alanine	HMDB0000161	alanine	HMDB0000161	bioa_001	M32339	2:27143030-28594285	2.089974825936504	0.4016761063067899	1.9595488938015414e-07
MR-link 2	alanine	HMDB0000161	alanine	HMDB0000161	bioa_001	M32339	2:64958074-65458074	1.4085017149898675	0.3364518632198742	2.8348926433208906e-05
MR-link 2	alanine	HMDB0000161	alanine	HMDB0000161	bioa_001	M32339	3:71155270-71655270	1.5291235522241626	0.631410817598357	0.015445676092002
MR-link 2	alanine	HMDB0000161	alanine	HMDB0000161	bioa_001	M32339	4:88976422-89476422	1.1308727234487506	0.4570995437887625	0.0133602781720518
MR-link 2	alanine	HMDB0000161	alanine	HMDB0000161	bioa_001	M32339	7:72732874-73232874	1.7048494012234174	0.678128858121701	0.0119353738038592
MR-link 2	alanine	HMDB0000161	alanine	HMDB0000161	bioa_001	M32339	8:145568681-146068681	0.801034470582771	0.555418578316852	0.1492409860847111
MR-link 2	alanine	HMDB0000161	alanine	HMDB0000161	bioa_001	M32339	9:4040541-4540541	2.044097767167256	0.6799702300930629	0.0026457171485638
MR-link 2	alanine	HMDB0000161	alanine	HMDB0000161	bioa_001	M32339	11:116336283-116836283	1.5287664149855695	0.5455524734574996	0.0050749839245078
MR-link 2	alanine	HMDB0000161	alanine	HMDB0000161	bioa_001	M32339	12:46636543-47713425	1.2829490560339611	0.2629343657372834	1.0643550586686043e-06
MR-link 2	alanine	HMDB0000161	alanine	HMDB0000161	bioa_001	M32339	12:56615040-57115040	0.6244803480825054	0.2758266942247536	0.0235721721340445
MR-link 2	alanine	HMDB0000161	alanine	HMDB0000161	bioa_001	M32339	12:59727701-60227701	1.494289758116197	0.4270832880087969	0.0004673128853352
MR-link 2	alanine	HMDB0000161	alanine	HMDB0000161	bioa_001	M32339	14:75116447-75616447	-0.1614284123182455	1.1421487075414154	0.8876033474173834
MR-link 2	alanine	HMDB0000161	alanine	HMDB0000161	bioa_001	M32339	16:69621701-70931491	0.7050467443236748	0.2596636950540537	0.0066229687325239
MR-link 2	alanine	HMDB0000161	alanine	HMDB0000161	bioa_001	M32339	17:40568584-41068584	1.3399756510192382	0.6350051646071198	0.034842793156733
MR-link 2	alanine	HMDB0000161	alanine	HMDB0000161	bioa_001	M32339	22:18906543-19406543	0.6479723407701131	0.5343247105911733	0.2252468560003726
MR-link 2	5,6-dihydrothymine	HMDB0000079	3-methyl-2-oxovalerate	HMDB0000491	GCST90200339	GCST90199631	22:50721854-51221854	-0.0442948970618409	0.224849182827345	0.8438289019191321
MR-link 2	glycerophosphoethanolamine	HMDB0000114	citrulline	HMDB0000904	GCST90199808	GCST90200403	1:40156715-40656715	0.4985051404604561	0.2106933655350299	0.0179803753817773
MR-link 2	glycerophosphoethanolamine	HMDB0000114	citrulline	HMDB0000904	GCST90199808	GCST90200403	22:24208096-24708096	-0.0595169709762583	0.2053567366790199	0.7719521523905386
MR-link 2	theobromine	HMDB0002825	n-palmitoyl-sphinganine (d18:0/16:0)	HMDB11760	GCST90199644	GCST90200064	19:41121480-41621480	0.1042045190117818	0.1767117286422814	0.5554008542980007
MR-link 2	isoleucine	HMDB0000172	cysteine	HMDB0000574	bioa_010	GCST90200439	2:27480940-27980940	-1.0500010745609225	0.5428325930029149	0.0530762555292862
MR-link 2	isoleucine	HMDB0000172	cysteine	HMDB0000574	bioa_010	GCST90200439	4:88976422-89476422	-0.2094217120542299	0.1811833709565097	0.247740456354566
MR-link 2	isoleucine	HMDB0000172	cysteine	HMDB0000574	bioa_010	GCST90200439	12:56615040-57115040	0.0185327887983085	1.280902745628782	0.9884561804542522
MR-link 2	isoleucine	HMDB0000172	cysteine	HMDB0000574	bioa_010	GCST90200439	16:70059237-70559237	-0.0647596800624625	0.3274787015749156	0.8432388355946714
MR-link 2	biliverdin	HMDB0001008	creatine	HMDB0000064	GCST90200706	M27718	2:233898737-234978158	-0.0395373251693802	0.0284004974083827	0.163881535122233
MR-link 2	biliverdin	HMDB0001008	creatine	HMDB0000064	GCST90200706	M27718	12:21102315-21602315	-0.2036209507916997	0.1379204811519179	0.1398459728870472
MR-link 2	leucine	HMDB0000687	oleamide	HMDB0002117	M00060	M32458	4:88976422-89476422	0.0270786726241372	0.1141465796304523	0.8124805417309318
MR-link 2	leucine	HMDB0000687	oleamide	HMDB0002117	M00060	M32458	6:45295851-45795851	0.2469707095979584	0.5755792608393959	0.6678635394543313
MR-link 2	4-hydroxyphenylpyruvate	HMDB0000707	beta-alanine	HMDB0000056	GCST90200300	GCST90200361	11:63046797-63546797	0.5516801601118284	0.3863829321411828	0.1533474883201071
MR-link 2	4-hydroxyphenylpyruvate	HMDB0000707	beta-alanine	HMDB0000056	GCST90200300	GCST90200361	12:122051275-122551275	0.1256126504537033	0.181080669745221	0.4878807930963676
MR-link 2	glutamine	HMDB0000641	aspartate	HMDB0000191	GCST90200419	bioa_004	12:56335248-57115338	-0.0805288017036304	0.036828377699525	0.0287719932330393
MR-link 2	caffeine	HMDB0001847	arginine	HMDB0000517	M00569	bioa_002	7:17037106-17537106	0.0956459828889609	0.0775612905531393	0.2175136622262565
MR-link 2	caffeine	HMDB0001847	arginine	HMDB0000517	M00569	bioa_002	15:74777880-75277880	0.0421849228629064	0.083742641567001	0.6144407000773005
MR-link 2	tyrosine	HMDB0000158	5,6-dihydrothymine	HMDB0000079	met-d-Tyr	GCST90200339	2:211293055-211793055	-1.0730022663784826	0.7045612078162949	0.1277744911749945
MR-link 2	tyrosine	HMDB0000158	5,6-dihydrothymine	HMDB0000079	met-d-Tyr	GCST90200339	3:135701113-136607693	1.0080037058103892	0.4972381496830076	0.0426414432816667
MR-link 2	tyrosine	HMDB0000158	5,6-dihydrothymine	HMDB0000079	met-d-Tyr	GCST90200339	3:186140627-186640627	-1.090081241226866	0.6905123036665476	0.1144150321786823
MR-link 2	tyrosine	HMDB0000158	5,6-dihydrothymine	HMDB0000079	met-d-Tyr	GCST90200339	4:99789651-100289651	-0.7751075692538334	0.4036551932496578	0.054829868010827
MR-link 2	tyrosine	HMDB0000158	5,6-dihydrothymine	HMDB0000079	met-d-Tyr	GCST90200339	4:124511762-125011762	0.4875604111701825	0.9130895493908	0.5933638172963809
MR-link 2	tyrosine	HMDB0000158	5,6-dihydrothymine	HMDB0000079	met-d-Tyr	GCST90200339	5:89941256-90441256	-0.0372958085149092	0.5987974886297448	0.9503362632940644
MR-link 2	tyrosine	HMDB0000158	5,6-dihydrothymine	HMDB0000079	met-d-Tyr	GCST90200339	6:43031486-43531486	-0.6831989138570781	0.7842875376502291	0.3836953496567316
MR-link 2	tyrosine	HMDB0000158	5,6-dihydrothymine	HMDB0000079	met-d-Tyr	GCST90200339	6:110683901-112778738	0.0815419498251574	0.0917693569148996	0.3742432870982349
MR-link 2	tyrosine	HMDB0000158	5,6-dihydrothymine	HMDB0000079	met-d-Tyr	GCST90200339	7:25715759-26215759	0.0502555635109152	0.5979808724549328	0.9330229655312476
MR-link 2	tyrosine	HMDB0000158	5,6-dihydrothymine	HMDB0000079	met-d-Tyr	GCST90200339	7:27916442-28416442	0.5570241982500442	0.6499799245020165	0.3914521944705551
MR-link 2	tyrosine	HMDB0000158	5,6-dihydrothymine	HMDB0000079	met-d-Tyr	GCST90200339	8:126236230-126736230	-1.019841544535435	0.5852035802655314	0.081383861967468
MR-link 2	tyrosine	HMDB0000158	5,6-dihydrothymine	HMDB0000079	met-d-Tyr	GCST90200339	9:21884651-22384651	-1.6330072097888255	1.1430283478788426	0.153099884166097
MR-link 2	tyrosine	HMDB0000158	5,6-dihydrothymine	HMDB0000079	met-d-Tyr	GCST90200339	10:64760672-65511176	-0.0236053986556886	0.6209227356917594	0.9696744115489522
MR-link 2	tyrosine	HMDB0000158	5,6-dihydrothymine	HMDB0000079	met-d-Tyr	GCST90200339	11:8005408-8505408	0.6718770800578826	0.7928283901936533	0.3967480974308526
MR-link 2	tyrosine	HMDB0000158	5,6-dihydrothymine	HMDB0000079	met-d-Tyr	GCST90200339	11:61320783-61820783	-0.0462043890454052	0.4631242891338535	0.9205295336144002
MR-link 2	tyrosine	HMDB0000158	5,6-dihydrothymine	HMDB0000079	met-d-Tyr	GCST90200339	12:21081549-21581549	0.2926190737375338	0.3821337211191316	0.4438247947445233
MR-link 2	tyrosine	HMDB0000158	5,6-dihydrothymine	HMDB0000079	met-d-Tyr	GCST90200339	12:46690648-47449549	0.1264962980145049	0.4751188234157375	0.7900533050402311
MR-link 2	tyrosine	HMDB0000158	5,6-dihydrothymine	HMDB0000079	met-d-Tyr	GCST90200339	12:56615040-57115040	-0.0997930655707579	0.3082880489045878	0.7461646203645149
MR-link 2	tyrosine	HMDB0000158	5,6-dihydrothymine	HMDB0000079	met-d-Tyr	GCST90200339	12:59740603-60240603	-0.6120221966888835	0.593153947209075	0.302161116027242
MR-link 2	tyrosine	HMDB0000158	5,6-dihydrothymine	HMDB0000079	met-d-Tyr	GCST90200339	12:121174574-121674574	0.6303018500526429	0.3258104886244172	0.0530435921256629
MR-link 2	tyrosine	HMDB0000158	5,6-dihydrothymine	HMDB0000079	met-d-Tyr	GCST90200339	12:122076812-122576812	-0.94560598615174	0.7269632470853943	0.1933400180506275
MR-link 2	tyrosine	HMDB0000158	5,6-dihydrothymine	HMDB0000079	met-d-Tyr	GCST90200339	14:102441854-102941854	1.5420630254765526	0.7845549641187696	0.0493534122788648
MR-link 2	tyrosine	HMDB0000158	5,6-dihydrothymine	HMDB0000079	met-d-Tyr	GCST90200339	16:70194094-72795019	-0.1465446468896325	0.1306629200266211	0.262054963955791
MR-link 2	tyrosine	HMDB0000158	5,6-dihydrothymine	HMDB0000079	met-d-Tyr	GCST90200339	16:79505446-80005446	-0.3840664156694774	0.902270596833076	0.6703508366160604
MR-link 2	tyrosine	HMDB0000158	5,6-dihydrothymine	HMDB0000079	met-d-Tyr	GCST90200339	19:45175460-45675460	1.5521431610483996	0.7431539985666814	0.0367447490339778
MR-link 2	tyrosine	HMDB0000158	5,6-dihydrothymine	HMDB0000079	met-d-Tyr	GCST90200339	20:42792364-43292364	-0.5028744469709703	1.465995975316971	0.7315790483857683
MR-link 2	tyrosine	HMDB0000158	5,6-dihydrothymine	HMDB0000079	met-d-Tyr	GCST90200339	22:31926825-32426825	0.4042648350206638	0.6585165228856663	0.5392798631218826
MR-link 2	tyrosine	HMDB0000158	5,6-dihydrothymine	HMDB0000079	met-d-Tyr	GCST90200339	22:44074855-44574855	-0.6415927575229555	1.0787849761025543	0.5520196464803424
MR-link 2	mannose	HMDB0000169	creatine	HMDB0000064	GCST90200435	GCST90200323	2:27176853-28662558	-0.026932811852481	0.0685010072546457	0.6941910057939347
MR-link 2	mannose	HMDB0000169	creatine	HMDB0000064	GCST90200435	GCST90200323	12:22996345-23496345	-0.0414385764337882	0.3078885397621553	0.8929364135202497
MR-link 2	sphingosine	HMDB0000252	creatinine	HMDB0000562	GCST90200385	GCST90200366	3:56598999-57098999	0.0250256756021159	0.1542282895236239	0.8710980831139219
MR-link 2	hypotaurine	HMDB0000965	7-methylxanthine	HMDB0001991	GCST90200379	GCST90199754	4:138793652-139293652	-0.0171632885930675	0.1754719290614688	0.9220814505341106
MR-link 2	hypotaurine	HMDB0000965	7-methylxanthine	HMDB0001991	GCST90200379	GCST90199754	5:114821656-115321656	-0.0793834445628447	0.1396377957379169	0.5696986282185923
MR-link 2	hypotaurine	HMDB0000965	7-methylxanthine	HMDB0001991	GCST90200379	GCST90199754	19:47031255-47531255	-0.200186417647817	0.2102791513185209	0.3410953766028798
MR-link 2	pantothenate	HMDB0000210	valine	HMDB0000883	M01508	GCST90200442	2:27200724-27700724	-0.1469304378159493	0.1761329515736351	0.4041672367807563
MR-link 2	stearidonate (18:4n3)	HMDB0006547	stearidonate (18:4n3)	HMDB0006547	M33969	GCST90199721	11:61373140-61873140	1.0070976299597407	0.2365059163595281	2.0604783274492776e-05
MR-link 2	valine	HMDB0000883	hippurate	HMDB0000714	met-d-Val	GCST90199624	2:27480940-28253616	-0.6883949719884243	0.3944223392255249	0.0809283995870831
MR-link 2	valine	HMDB0000883	hippurate	HMDB0000714	met-d-Val	GCST90199624	2:64975088-65475088	-0.1543323229524828	0.2762110134544783	0.5763337857351968
MR-link 2	valine	HMDB0000883	hippurate	HMDB0000714	met-d-Val	GCST90199624	2:165251927-165751927	-0.1812291217265558	0.4797308464791868	0.7055996034989683
MR-link 2	valine	HMDB0000883	hippurate	HMDB0000714	met-d-Val	GCST90199624	3:135701113-136578270	-0.4572559303935097	0.6795723685997923	0.501037423193205
MR-link 2	valine	HMDB0000883	hippurate	HMDB0000714	met-d-Val	GCST90199624	4:86953335-87453335	0.1437407631412111	0.9049278472112592	0.8737931712992655
MR-link 2	valine	HMDB0000883	hippurate	HMDB0000714	met-d-Val	GCST90199624	4:87663610-88163610	-0.2136513819179364	0.9827277885951688	0.8278915875260183
MR-link 2	valine	HMDB0000883	hippurate	HMDB0000714	met-d-Val	GCST90199624	4:88882515-89510546	-0.1056990777786909	0.1198603920091521	0.3778570665405856
MR-link 2	valine	HMDB0000883	hippurate	HMDB0000714	met-d-Val	GCST90199624	5:55564890-56064890	-0.0919832942037783	0.4960182257474124	0.8528812894609588
MR-link 2	valine	HMDB0000883	hippurate	HMDB0000714	met-d-Val	GCST90199624	6:108910874-109410874	0.5543165514985957	0.673442803883938	0.4104462487983374
MR-link 2	valine	HMDB0000883	hippurate	HMDB0000714	met-d-Val	GCST90199624	12:56199875-57115338	-0.1939196782290478	0.3747631319421851	0.6048448654409018
MR-link 2	valine	HMDB0000883	hippurate	HMDB0000714	met-d-Val	GCST90199624	12:122278263-122778263	0.5528056100687277	0.7091946795291522	0.4356949044406534
MR-link 2	valine	HMDB0000883	hippurate	HMDB0000714	met-d-Val	GCST90199624	14:102468052-102968052	-0.8795053828838202	0.7154480778541835	0.2189566961765028
MR-link 2	valine	HMDB0000883	hippurate	HMDB0000714	met-d-Val	GCST90199624	16:69315747-70918195	-0.4683264006020299	0.245499436439243	0.0564367838691817
MR-link 2	valine	HMDB0000883	hippurate	HMDB0000714	met-d-Val	GCST90199624	17:6935779-7435779	0.069395686195278	0.2681092910666239	0.7957636515806993
MR-link 2	valine	HMDB0000883	hippurate	HMDB0000714	met-d-Val	GCST90199624	17:79384062-79884062	0.1687293893441343	1.3092775906825436	0.8974588313088188
MR-link 2	valine	HMDB0000883	hippurate	HMDB0000714	met-d-Val	GCST90199624	19:49050431-49611255	0.5065911046281628	0.2562447917898161	0.0480437691214815
MR-link 2	flavin adenine dinucleotide (fad)	HMDB0001248	allantoin	HMDB0000462	GCST90200376	M01107	2:69949756-70738470	0.0432528416057998	0.0530322697252036	0.4147319441105298
MR-link 2	acetone	HMDB0001659	arginine	HMDB0000517	met-d-Acetone	M01638	1:120074995-120574995	0.4605895316843813	0.7955487724501441	0.5626173387651536
MR-link 2	acetone	HMDB0001659	arginine	HMDB0000517	met-d-Acetone	M01638	5:41206969-43455198	-0.6009493819254332	0.2765746835235669	0.02979322003266
MR-link 2	acetone	HMDB0001659	arginine	HMDB0000517	met-d-Acetone	M01638	8:126241733-126741733	-0.092513688050382	0.7915741205527053	0.9069606484643352
MR-link 2	acetone	HMDB0001659	arginine	HMDB0000517	met-d-Acetone	M01638	10:135065795-135607239	-0.0437826717768122	0.3708645526827663	0.9060235297350604
MR-link 2	acetone	HMDB0001659	arginine	HMDB0000517	met-d-Acetone	M01638	12:122365033-122865033	1.35717903613254	0.8490439527926454	0.1099363871944589
MR-link 2	acetone	HMDB0001659	arginine	HMDB0000517	met-d-Acetone	M01638	13:42058883-42558883	1.0719245660881334	0.7996550779782996	0.1800881529513243
MR-link 2	acetone	HMDB0001659	arginine	HMDB0000517	met-d-Acetone	M01638	19:45929043-46429043	1.3002526047868237	0.8540379600641838	0.1278897643737386
MR-link 2	dimethylglycine	HMDB0000092	myo-inositol	HMDB0000211	GCST90200424	GCST90200401	5:78080227-78832833	0.0607277473361337	0.0439476362460015	0.1670268044558915
MR-link 2	dimethylglycine	HMDB0000092	myo-inositol	HMDB0000211	GCST90200424	GCST90200401	10:103976834-104737382	-0.0156408543194399	0.1731350505634372	0.9280177972522554
MR-link 2	dimethylglycine	HMDB0000092	myo-inositol	HMDB0000211	GCST90200424	GCST90200401	15:76242337-76742337	0.2175615450650019	0.1479191961207525	0.1413415705620156
MR-link 2	choline phosphate	HMDB0001565	glycerol 3-phosphate	HMDB0000126	GCST90200363	M15365	1:21573292-22142120	0.066089351933668	0.073648663787853	0.3695269437380282
MR-link 2	choline phosphate	HMDB0001565	glycerol 3-phosphate	HMDB0000126	GCST90200363	M15365	22:24245541-24745541	0.2024776579985043	0.2061978535406219	0.3261204775630163
MR-link 2	alpha-tocopherol	HMDB0001893	glycine	HMDB0000123	GCST90200302	M32338	1:62651807-63403953	-0.3609313746696172	0.2693055170314488	0.1801705309469951
MR-link 2	5-methylthioadenosine (mta)	HMDB0001173	myo-inositol	HMDB0000211	GCST90200359	GCST90200401	2:211290507-211790507	0.3636822941378114	0.2305573117512716	0.1147023279949289
MR-link 2	5-methylthioadenosine (mta)	HMDB0001173	myo-inositol	HMDB0000211	GCST90200359	GCST90200401	6:149659491-150411114	-0.0384547461263902	0.1733954047695173	0.8244891307066933
MR-link 2	5-methylthioadenosine (mta)	HMDB0001173	myo-inositol	HMDB0000211	GCST90200359	GCST90200401	6:160319068-160819068	0.2642470276708837	0.190645099172074	0.1657262104217463
MR-link 2	5-methylthioadenosine (mta)	HMDB0001173	myo-inositol	HMDB0000211	GCST90200359	GCST90200401	16:16009596-16509596	-0.1048520520006924	0.4309028956223701	0.8077489563448021
MR-link 2	1-methylxanthine	HMDB0010738	pyruvate	HMDB0000243	GCST90199763	M00599	8:18005709-18505709	-0.0543826563987435	0.0642949885746124	0.3976473596229459
MR-link 2	1-methylxanthine	HMDB0010738	pyruvate	HMDB0000243	GCST90199763	M00599	15:74275585-74775585	-0.0708920737320316	0.171131561384439	0.67868749969455
MR-link 2	1-methylxanthine	HMDB0010738	pyruvate	HMDB0000243	GCST90199763	M00599	15:74777880-75599999	-0.0615156517377622	0.1385155994389592	0.6569657246518106
MR-link 2	glutamine	HMDB0000641	5-oxoproline	HMDB0000267	GCST90200419	GCST90200280	12:56335248-57115338	0.5277865794300178	0.0810831923810248	7.555292385651398e-11
MR-link 2	glycine	HMDB0000123	n-acetylornithine	HMDB0003357	met-d-Gly	M15630	1:11606378-12106378	-0.2102861767277927	0.68481030066052	0.7587884494037214
MR-link 2	glycine	HMDB0000123	n-acetylornithine	HMDB0003357	met-d-Gly	M15630	1:75982013-76482013	-0.3740950410924551	0.3905920283860883	0.338181701771084
MR-link 2	glycine	HMDB0000123	n-acetylornithine	HMDB0003357	met-d-Gly	M15630	1:120004506-120504506	-0.3731321749733127	0.785979000132693	0.6349754738927613
MR-link 2	glycine	HMDB0000123	n-acetylornithine	HMDB0003357	met-d-Gly	M15630	1:151589838-152089838	-0.5884346005479181	0.8307445684888992	0.4787453582337206
MR-link 2	glycine	HMDB0000123	n-acetylornithine	HMDB0003357	met-d-Gly	M15630	2:165276338-165776338	0.6753761392903175	1.312730656602148	0.6069151241146256
MR-link 2	glycine	HMDB0000123	n-acetylornithine	HMDB0003357	met-d-Gly	M15630	2:208538752-212979649	-0.0954657401815601	0.0401281917081042	0.017358769852195
MR-link 2	glycine	HMDB0000123	n-acetylornithine	HMDB0003357	met-d-Gly	M15630	2:226790540-227290540	1.8243778075803232	0.6942972060213751	0.0085974104157513
MR-link 2	glycine	HMDB0000123	n-acetylornithine	HMDB0003357	met-d-Gly	M15630	3:12110357-12610357	-0.5803485644081152	0.7077110162640219	0.4121955417829964
MR-link 2	glycine	HMDB0000123	n-acetylornithine	HMDB0003357	met-d-Gly	M15630	3:48534270-49826414	-1.1134915610875422	0.5972656382873104	0.0622774175050734
MR-link 2	glycine	HMDB0000123	n-acetylornithine	HMDB0003357	met-d-Gly	M15630	3:125116791-126249375	-0.350447028929807	0.1691653783533935	0.038300535847457
MR-link 2	glycine	HMDB0000123	n-acetylornithine	HMDB0003357	met-d-Gly	M15630	4:89427537-89927537	-0.2597515329829939	0.7437877615095159	0.7269181261693378
MR-link 2	glycine	HMDB0000123	n-acetylornithine	HMDB0003357	met-d-Gly	M15630	4:102676923-103438709	-0.5278176843217082	0.7502799460542987	0.4817477420619752
MR-link 2	glycine	HMDB0000123	n-acetylornithine	HMDB0003357	met-d-Gly	M15630	5:90005685-90505685	0.1281466928085679	0.6147833584470427	0.8348838397717775
MR-link 2	glycine	HMDB0000123	n-acetylornithine	HMDB0003357	met-d-Gly	M15630	6:131620261-132120261	0.9766256693687424	1.1073712704847236	0.3778138203000281
MR-link 2	glycine	HMDB0000123	n-acetylornithine	HMDB0003357	met-d-Gly	M15630	6:160518860-161018860	-0.4067225540437148	0.5843193793790717	0.4863899619085997
MR-link 2	glycine	HMDB0000123	n-acetylornithine	HMDB0003357	met-d-Gly	M15630	7:55560073-56715237	-0.4453450992542517	0.2472584027753741	0.0716820275372427
MR-link 2	glycine	HMDB0000123	n-acetylornithine	HMDB0003357	met-d-Gly	M15630	8:8915380-9434231	0.1322782004669677	0.2192318898717732	0.5462618011919705
MR-link 2	glycine	HMDB0000123	n-acetylornithine	HMDB0003357	met-d-Gly	M15630	8:116710729-117210729	0.411921804221759	0.7483443877198691	0.5820147611061623
MR-link 2	glycine	HMDB0000123	n-acetylornithine	HMDB0003357	met-d-Gly	M15630	8:126212070-126756694	-0.0319753243119012	0.2731759103531035	0.906820187808856
MR-link 2	glycine	HMDB0000123	n-acetylornithine	HMDB0003357	met-d-Gly	M15630	9:5668443-7086536	0.3776632141246193	0.2145579020413899	0.0783751699374262
MR-link 2	glycine	HMDB0000123	n-acetylornithine	HMDB0003357	met-d-Gly	M15630	12:115016-615016	0.1236161926605205	0.8045382736389137	0.8778868016341673
MR-link 2	glycine	HMDB0000123	n-acetylornithine	HMDB0003357	met-d-Gly	M15630	12:21136493-21636493	-1.59921215935311	0.7802880078014731	0.0404117596889174
MR-link 2	glycine	HMDB0000123	n-acetylornithine	HMDB0003357	met-d-Gly	M15630	12:46468358-47667420	-0.3552455146943101	0.3319376303386757	0.2845213460977173
MR-link 2	glycine	HMDB0000123	n-acetylornithine	HMDB0003357	met-d-Gly	M15630	12:56615338-57115338	0.3954150825827289	0.4038469463607788	0.3275201273590913
MR-link 2	glycine	HMDB0000123	n-acetylornithine	HMDB0003357	met-d-Gly	M15630	12:57516305-58016305	0.7757229528980489	0.9388427284510832	0.4086597842104965
MR-link 2	glycine	HMDB0000123	n-acetylornithine	HMDB0003357	met-d-Gly	M15630	12:59343804-59843804	0.355894955405612	0.7734920013518759	0.6454339718805607
MR-link 2	glycine	HMDB0000123	n-acetylornithine	HMDB0003357	met-d-Gly	M15630	14:100551720-101051720	-0.4682071967060992	1.2685051132870373	0.7120520376549451
MR-link 2	glycine	HMDB0000123	n-acetylornithine	HMDB0003357	met-d-Gly	M15630	15:42451374-42951374	1.1402607727449865	0.8918687321733187	0.2010705776993114
MR-link 2	glycine	HMDB0000123	n-acetylornithine	HMDB0003357	met-d-Gly	M15630	15:43028726-44613739	-0.9648161855130428	1.02901970407211	0.3484463588290076
MR-link 2	glycine	HMDB0000123	n-acetylornithine	HMDB0003357	met-d-Gly	M15630	15:58180763-58713267	-0.3208823809089317	0.4870467358245468	0.5100031208354907
MR-link 2	glycine	HMDB0000123	n-acetylornithine	HMDB0003357	met-d-Gly	M15630	16:79678196-80178196	0.3670940112973939	1.4288485383314895	0.7972436403365728
MR-link 2	glycine	HMDB0000123	n-acetylornithine	HMDB0003357	met-d-Gly	M15630	16:80626853-81422810	0.0066968233736313	0.2037973190164861	0.973786060832429
MR-link 2	glycine	HMDB0000123	n-acetylornithine	HMDB0003357	met-d-Gly	M15630	17:45235982-45996386	0.3344925922581304	0.4211235318209748	0.4270288602610896
MR-link 2	glycine	HMDB0000123	n-acetylornithine	HMDB0003357	met-d-Gly	M15630	19:17984588-18484588	-0.8668708883587533	0.4996306101335973	0.082736629242358
MR-link 2	glycine	HMDB0000123	n-acetylornithine	HMDB0003357	met-d-Gly	M15630	19:33473705-33973705	-0.3451521443496995	1.0158935782864202	0.7340430985560713
MR-link 2	arachidonate (20:4n6)	HMDB0001043	1-stearoyl-2-oleoyl-gps (18:0/18:1)	HMDB0010163	M01110	GCST90199652	11:61330635-61830635	-0.0185146919435601	0.0535866812419365	0.7297115869544393
MR-link 2	biliverdin	HMDB0001008	alpha-ketoglutarate	HMDB0000208	M02137	GCST90200455	2:234046650-234918570	-0.0009068449396375	0.0348117788575473	0.9792175012558751
MR-link 2	spermidine	HMDB0001257	1,7-dimethylurate	HMDB0011103	bioa_033	M34400	1:247760300-248289451	0.0668217298887898	0.102715039293063	0.5153341169960675
MR-link 2	phosphoethanolamine	HMDB0000224	glycerol	HMDB0000131	GCST90200281	GCST90200325	1:21573292-22073292	0.0095336212952394	0.1422924542415098	0.946581552920004
MR-link 2	phosphoethanolamine	HMDB0000224	glycerol	HMDB0000131	GCST90200281	GCST90200325	1:27206842-27706842	0.4136731395147386	0.2986578985118736	0.1660197582713756
MR-link 2	pantothenate	HMDB0000210	1,7-dimethylurate	HMDB0011103	M01508	GCST90199756	2:27200724-27700724	0.4321477214846999	0.1893714703039679	0.0224887085511933
MR-link 2	cortisol	HMDB0000063	aspartate	HMDB0000191	GCST90200378	bioa_004	14:94554700-95054700	0.1357253428404688	0.0969655423242286	0.1615949148133019
MR-link 2	ornithine	HMDB0000214	thyroxine	HMDB0000248	GCST90200404	GCST90200293	6:131644358-132144358	0.0005160490932945	0.1577535598197235	0.9973899361112548
MR-link 2	ornithine	HMDB0000214	thyroxine	HMDB0000248	GCST90200404	GCST90200293	6:161178041-161678041	5.74440214865794e-14	5.324021056377457e-09	0.9999913911501536
MR-link 2	glycine	HMDB0000123	phenylethylamine	HMDB0012275	bioa_008	bioa_015	1:75967169-76725029	-0.1314655833872903	0.3720616178964872	0.7238308790940415
MR-link 2	glycine	HMDB0000123	phenylethylamine	HMDB0012275	bioa_008	bioa_015	1:120004506-120504506	-0.031662312425772	0.423090796282182	0.9403454058812538
MR-link 2	glycine	HMDB0000123	phenylethylamine	HMDB0012275	bioa_008	bioa_015	2:165258389-165758389	-0.5658546821078627	0.7845548098542094	0.4707600062538443
MR-link 2	glycine	HMDB0000123	phenylethylamine	HMDB0012275	bioa_008	bioa_015	2:210575251-212439946	-0.0127733579039895	0.0390293283630702	0.7434592315030456
MR-link 2	glycine	HMDB0000123	phenylethylamine	HMDB0012275	bioa_008	bioa_015	3:125660381-126160381	0.0131484581439826	0.1960985211966693	0.946541686171692
MR-link 2	glycine	HMDB0000123	phenylethylamine	HMDB0012275	bioa_008	bioa_015	4:186924683-187424683	-0.3996867374160605	0.9027007113641116	0.657933752767782
MR-link 2	glycine	HMDB0000123	phenylethylamine	HMDB0012275	bioa_008	bioa_015	5:89976061-90476061	-0.8904302413071495	0.707679304651945	0.2083050582204264
MR-link 2	glycine	HMDB0000123	phenylethylamine	HMDB0012275	bioa_008	bioa_015	5:131494202-131994202	0.6040532957503342	0.4797171852191667	0.2079630576149208
MR-link 2	glycine	HMDB0000123	phenylethylamine	HMDB0012275	bioa_008	bioa_015	6:160525578-161025578	0.1280134385758369	0.6012008477025644	0.8313818969316831
MR-link 2	glycine	HMDB0000123	phenylethylamine	HMDB0012275	bioa_008	bioa_015	7:55797215-56297215	-0.1588193404477703	0.2571074857066306	0.536762735455788
MR-link 2	glycine	HMDB0000123	phenylethylamine	HMDB0012275	bioa_008	bioa_015	8:8933358-9433358	-0.1250174846403051	0.2023720899396243	0.5367332209217809
MR-link 2	glycine	HMDB0000123	phenylethylamine	HMDB0012275	bioa_008	bioa_015	8:126232077-126732077	-0.2392213226376701	0.2883210751106977	0.4067058193604274
MR-link 2	glycine	HMDB0000123	phenylethylamine	HMDB0012275	bioa_008	bioa_015	9:5720079-6894932	-0.3073823153174185	0.1619416899453769	0.0576822647264646
MR-link 2	glycine	HMDB0000123	phenylethylamine	HMDB0012275	bioa_008	bioa_015	9:135887106-136387106	-0.0654042878106995	0.4422829864586129	0.8824384006302574
MR-link 2	glycine	HMDB0000123	phenylethylamine	HMDB0012275	bioa_008	bioa_015	10:64798306-65575478	-0.1010651307660177	0.5818225455584802	0.8620977867150218
MR-link 2	glycine	HMDB0000123	phenylethylamine	HMDB0012275	bioa_008	bioa_015	12:46859387-47359387	-0.7864662095338515	0.6653923548537813	0.2372221322515065
MR-link 2	glycine	HMDB0000123	phenylethylamine	HMDB0012275	bioa_008	bioa_015	12:56611458-57111458	0.1300351633558356	1.0003031188969178	0.8965697819012068
MR-link 2	glycine	HMDB0000123	phenylethylamine	HMDB0012275	bioa_008	bioa_015	15:58217095-58717095	0.0328733673927476	0.6507562337982256	0.9597114866944912
MR-link 2	glycine	HMDB0000123	phenylethylamine	HMDB0012275	bioa_008	bioa_015	16:80861176-81361176	-0.1449132948324864	0.1746941517557225	0.4068069799879872
MR-link 2	glycine	HMDB0000123	phenylethylamine	HMDB0012275	bioa_008	bioa_015	17:45188952-45974996	-0.2780236554835358	0.5397320611982697	0.6064732119414054
MR-link 2	glycine	HMDB0000123	phenylethylamine	HMDB0012275	bioa_008	bioa_015	19:17984588-18484588	0.4085608257375075	0.6263858067556196	0.514239205896323
MR-link 2	5,6-dihydrothymine	HMDB0000079	tyrosine	HMDB0000158	GCST90200339	bioa_021	22:50721854-51221854	0.0291579277885073	0.0603857982629943	0.6291946600560555
MR-link 2	citrulline	HMDB0000904	cytidine	HMDB0000089	M02132	GCST90200429	10:97115163-97871266	-0.0754564360964487	0.1307176402381851	0.563772247314326
MR-link 2	sarcosine	HMDB0000271	threonine	HMDB0000167	bioa_031	bioa_019	6:42690673-43190673	0.2439506079257742	0.1658261360718472	0.1412579128149461
MR-link 2	sarcosine	HMDB0000271	threonine	HMDB0000167	bioa_031	bioa_019	9:136282183-136851769	-0.0507575346727309	0.06029301625029	0.3998732302649388
MR-link 2	3-methyl-2-oxobutyrate	HMDB0000019	kynurenine	HMDB0000684	M21047	bioa_027	4:88976422-89476422	-0.0105208503235669	0.0791306712860269	0.8942286502031951
MR-link 2	sarcosine	HMDB0000271	ornithine	HMDB0000214	bioa_031	M01493	6:42690673-43190673	0.2963081286521554	0.3145050869174225	0.3461204695268072
MR-link 2	sarcosine	HMDB0000271	ornithine	HMDB0000214	bioa_031	M01493	9:136282183-136851769	0.0521698494721273	0.1071364749562375	0.6262954645454895
MR-link 2	arachidonate (20:4n6)	HMDB0001043	sulfate*	HMDB01448	M01110	GCST90199896	11:61330635-61830635	-0.038788019463967	0.0513390252063779	0.4499328409726213
MR-link 2	1-methylxanthine	HMDB0010738	n-acetylaspartate (naa)	HMDB0000812	M34389	GCST90199665	8:18010431-18510431	0.0121137680879647	0.0585805772204478	0.8361753257486086
MR-link 2	glutamate	HMDB0000148	2-hydroxyglutarate	HMDB0059655	GCST90200412	GCST90199865	5:36388589-36888589	-0.2441057119878239	0.2453041104446802	0.3196805102336122
MR-link 2	asparagine	HMDB0000168	pantothenate	HMDB0000210	M34283	GCST90200279	11:61916235-62416235	-0.0833763631329559	0.1770038978643258	0.6376103668873905
MR-link 2	asparagine	HMDB0000168	pantothenate	HMDB0000210	M34283	GCST90200279	14:104016664-104812812	0.2050240882337406	0.3202980222937679	0.5221049014696646
MR-link 2	orotidine	HMDB0000788	kynurenine	HMDB0000684	GCST90200681	M15140	3:124271035-124771035	0.1458598196059431	0.2330801187911081	0.5314509691566143
MR-link 2	orotidine	HMDB0000788	kynurenine	HMDB0000684	GCST90200681	M15140	17:72554076-74203469	-0.0391321674312159	0.045223414661667	0.3868699438349207
MR-link 2	5-oxoproline	HMDB0000267	anthranilate	HMDB0001123	GCST90200280	GCST90200324	8:144861615-145802337	0.0573465996470718	0.0384902067863141	0.1362502544874776
MR-link 2	5-oxoproline	HMDB0000267	anthranilate	HMDB0001123	GCST90200280	GCST90200324	12:56615338-57115338	-0.050019131318701	0.2683533044107875	0.8521367162882895
MR-link 2	4-acetamidobutanoate	HMDB0003681	pyruvate	HMDB0000243	GCST90200311	met-d-Pyruvate	8:18005709-18505709	0.033141787578189	0.0205394726192929	0.1066216716531273
MR-link 2	4-acetamidobutanoate	HMDB0003681	pyruvate	HMDB0000243	GCST90200311	met-d-Pyruvate	22:50435332-50935332	0.0448131101523951	0.0813531531446165	0.5817388165309981
MR-link 2	n-acetylornithine	HMDB0003357	phenylalanine	HMDB0000159	M15630	met-d-Phe	2:73124156-74349562	0.0045917128991818	0.0053903315352833	0.3943015751791174
MR-link 2	threonine	HMDB0000167	acetoacetate	HMDB0000060	GCST90200432	met-d-Acetoacetate	2:27589369-28089369	-0.1092825144553992	0.0384766844799984	0.0045081454860232
MR-link 2	threonine	HMDB0000167	acetoacetate	HMDB0000060	GCST90200432	met-d-Acetoacetate	2:211290507-211790507	0.0079201727485279	0.0552468556255841	0.8860061074692901
MR-link 2	threonine	HMDB0000167	acetoacetate	HMDB0000060	GCST90200432	met-d-Acetoacetate	12:46938082-47438082	-0.0478500292595354	0.0367014055493781	0.1923135220040721
MR-link 2	threonine	HMDB0000167	acetoacetate	HMDB0000060	GCST90200432	met-d-Acetoacetate	14:100594368-101094368	-0.0241988884803449	0.0632988222187394	0.7022417985715328
MR-link 2	glutamine	HMDB0000641	histidine	HMDB0000177	M00053	met-d-His	12:56615040-57115040	-0.2931591762084556	0.0623069650919242	2.537680034494084e-06
MR-link 2	betaine	HMDB0000043	arginine	HMDB0000517	M03141	bioa_002	2:211337631-211837631	0.4925487107011681	0.1111191686237336	9.30961739962546e-06
MR-link 2	betaine	HMDB0000043	arginine	HMDB0000517	M03141	bioa_002	5:78095798-78666416	0.0688981753320362	0.0680685110692071	0.3114478549138278
MR-link 2	betaine	HMDB0000043	arginine	HMDB0000517	M03141	bioa_002	12:30349-530349	-0.0707575012429012	0.0730131311441505	0.3324920462897222
MR-link 2	betaine	HMDB0000043	arginine	HMDB0000517	M03141	bioa_002	21:44237404-44737404	-0.0168777069482383	0.0666679943007865	0.8001441404493802
MR-link 2	n-acetylornithine	HMDB0003357	4-hydroxy-2-oxoglutaric acid	HMDB0002070	M15630	GCST90199897	2:73124156-74349562	-0.0227918109344255	0.0214374647068986	0.2877018700197891
MR-link 2	alanine	HMDB0000161	phosphate	HMDB0001429	bioa_001	M11438	1:206985954-207485954	-0.3536844762780234	0.3577856250917329	0.3228895208226245
MR-link 2	alanine	HMDB0000161	phosphate	HMDB0001429	bioa_001	M11438	2:27143030-28594285	0.0006323227003713	0.2707327958787643	0.998136464923875
MR-link 2	alanine	HMDB0000161	phosphate	HMDB0001429	bioa_001	M11438	2:64958074-65458074	0.4136961641952009	0.3198211527701298	0.1958300754279378
MR-link 2	alanine	HMDB0000161	phosphate	HMDB0001429	bioa_001	M11438	3:71155270-71655270	0.784598249725887	0.5778843719845032	0.1745563491656374
MR-link 2	alanine	HMDB0000161	phosphate	HMDB0001429	bioa_001	M11438	4:88976422-89476422	-0.7783573418051293	0.4221680597397814	0.0652247695625735
MR-link 2	alanine	HMDB0000161	phosphate	HMDB0001429	bioa_001	M11438	7:72732874-73232874	0.8071369766808897	0.5149917734042048	0.1170489541240309
MR-link 2	alanine	HMDB0000161	phosphate	HMDB0001429	bioa_001	M11438	8:145568681-146068681	0.0817920193392426	0.5409340224297514	0.8798138742770465
MR-link 2	alanine	HMDB0000161	phosphate	HMDB0001429	bioa_001	M11438	9:4040541-4540541	0.6273041357360912	0.6270541946611184	0.3171176493498984
MR-link 2	alanine	HMDB0000161	phosphate	HMDB0001429	bioa_001	M11438	11:116336283-116836283	0.2147840467720814	0.5564742406782884	0.6995166456837932
MR-link 2	alanine	HMDB0000161	phosphate	HMDB0001429	bioa_001	M11438	12:46636543-47713425	0.1032395789855921	0.1894374682235257	0.5857674634592089
MR-link 2	alanine	HMDB0000161	phosphate	HMDB0001429	bioa_001	M11438	12:56615040-57115040	-0.1795426391304992	0.2732074184929273	0.5110741548469826
MR-link 2	alanine	HMDB0000161	phosphate	HMDB0001429	bioa_001	M11438	12:59727701-60227701	0.3362574943348545	0.3839291009156214	0.3811212265011557
MR-link 2	alanine	HMDB0000161	phosphate	HMDB0001429	bioa_001	M11438	14:75116447-75616447	1.014795123127969	0.6722337624368903	0.131148926248468
MR-link 2	alanine	HMDB0000161	phosphate	HMDB0001429	bioa_001	M11438	16:69621701-70931491	-0.2055222444643171	0.2218938622878731	0.3543323367731691
MR-link 2	alanine	HMDB0000161	phosphate	HMDB0001429	bioa_001	M11438	17:40568584-41068584	-0.44676650048948	0.5999542928928342	0.4564727136504694
MR-link 2	alanine	HMDB0000161	phosphate	HMDB0001429	bioa_001	M11438	22:18906543-19406543	-0.6627697571917932	0.522682647302516	0.2047923751743603
MR-link 2	caffeine	HMDB0001847	sphingosine 1-phosphate	HMDB0000277	M00569	GCST90199657	7:17037106-17537106	-0.097285224816711	0.2014394277389287	0.6291310510925974
MR-link 2	caffeine	HMDB0001847	sphingosine 1-phosphate	HMDB0000277	M00569	GCST90199657	15:74777880-75277880	-0.0076088341761727	0.1636995056704442	0.9629272794262652
MR-link 2	n1-methyl-2-pyridone-5-carboxamide	HMDB0004193	docosahexaenoate (dha; 22:6n3)	HMDB0002183	GCST90199778	GCST90199651	2:135485648-135985648	0.1965539302506992	0.1707987499103619	0.2498175873000102
MR-link 2	n1-methyl-2-pyridone-5-carboxamide	HMDB0004193	docosahexaenoate (dha; 22:6n3)	HMDB0002183	GCST90199778	GCST90199651	7:10019022-10519022	0.1572356922233601	0.2682978224462939	0.5578425327737306
MR-link 2	phosphate	HMDB0001429	valine	HMDB0000883	GCST90200393	met-d-Val	1:21570042-22070042	0.0044946434200392	0.0424132290388499	0.9156040307126602
MR-link 2	phosphate	HMDB0001429	2-oxoarginine*	HMDB0004225	GCST90200393	GCST90199903	1:21570042-22070042	0.1803764595896947	0.1306853769002019	0.1675144694940264
MR-link 2	cystine	HMDB0000192	xanthine	HMDB0000292	M31454	M03147	22:24745202-25245202	0.0806560454037484	0.0907124474524305	0.3739279631291489
MR-link 2	2-oxoarginine*	HMDB0004225	phenylalanine	HMDB0000159	GCST90199903	M00064	4:102938709-103438709	0.2149364644451276	0.2347864110100399	0.3599526583477461
MR-link 2	2-oxoarginine*	HMDB0004225	phenylalanine	HMDB0000159	GCST90199903	M00064	6:160310824-160819068	0.0582700742064505	0.0864244235832605	0.5001641058792168
MR-link 2	alanine	HMDB0000161	asparagine	HMDB0000168	M32339	bioa_003	2:27480940-27980940	-0.1963034234505697	0.1320977387409667	0.1372667395055028
MR-link 2	alanine	HMDB0000161	asparagine	HMDB0000168	M32339	bioa_003	12:46962370-47462370	0.528168055256836	0.2081887931793602	0.011181755962286
MR-link 2	palmitoylcarnitine (c16)	HMDB0000222	palmitoylcarnitine (c16)	HMDB0000222	M22189	GCST90199666	5:131464409-131964409	1.123261795683045	0.3262121180478802	0.0005745597836374
MR-link 2	phenylalanine	HMDB0000159	uridine	HMDB0000296	GCST90200396	GCST90200407	12:103005621-103594137	-0.3237098062248288	0.0924672767058652	0.000463856968737
MR-link 2	spermidine	HMDB0001257	alanine	HMDB0000161	bioa_033	GCST90200431	1:247760300-248289451	-0.2010598466950912	0.1023564801241914	0.0494941649160946
MR-link 2	spermidine	HMDB0001257	alanine	HMDB0000161	bioa_033	GCST90200431	19:54070939-54570939	0.0797590731686832	0.1664964452823959	0.6319075406022843
MR-link 2	betaine	HMDB0000043	ornithine	HMDB0000214	M03141	M01493	2:211337631-211837631	0.0801371182814176	0.1130763021291356	0.478510977936544
MR-link 2	betaine	HMDB0000043	ornithine	HMDB0000214	M03141	M01493	5:78095798-78666416	-0.0663539160260193	0.092136660798362	0.4714212878898711
MR-link 2	betaine	HMDB0000043	ornithine	HMDB0000214	M03141	M01493	12:30349-530349	0.0651234430266541	0.1512635417796581	0.6668103872690906
MR-link 2	betaine	HMDB0000043	ornithine	HMDB0000214	M03141	M01493	21:44237404-44737404	-0.0911964679553681	0.155386176648803	0.5572694828041379
MR-link 2	betaine	HMDB0000043	2-aminobutyrate	HMDB0000452	M03141	GCST90200305	2:211337631-211837631	-0.0535993243968815	0.1120438930879101	0.6323812468779789
MR-link 2	betaine	HMDB0000043	2-aminobutyrate	HMDB0000452	M03141	GCST90200305	5:78095798-78666416	-0.1898863509561511	0.0793458788490647	0.0167045474505105
MR-link 2	betaine	HMDB0000043	2-aminobutyrate	HMDB0000452	M03141	GCST90200305	12:30349-530349	-0.0678570497727749	0.1496439875134912	0.650220007273057
MR-link 2	dehydroepiandrosterone sulfate (dhea-s)	HMDB0001032	taurine	HMDB0000251	M32425	bioa_034	7:98868801-99739571	0.0214441623692126	0.0667392155527905	0.7479733782993662
MR-link 2	dehydroepiandrosterone sulfate (dhea-s)	HMDB0001032	taurine	HMDB0000251	M32425	bioa_034	19:48115523-48615523	0.0474910468690722	0.0773500187490846	0.5392312571720687
MR-link 2	5-acetylamino-6-formylamino-3-methyluracil	HMDB0011105	2-aminobutyrate	HMDB0000452	GCST90200680	GCST90200305	8:17743764-18765840	0.0173918700603074	0.0226193061280486	0.441955680672728
MR-link 2	citrulline	HMDB0000904	threonine	HMDB0000167	bioa_005	bioa_019	2:211099261-211599261	0.233487766510965	0.1798122776048706	0.1941126657332922
MR-link 2	citrulline	HMDB0000904	threonine	HMDB0000167	bioa_005	bioa_019	8:10310878-10810878	0.0251726365894028	0.1891721422856968	0.8941401125462656
MR-link 2	citrulline	HMDB0000904	threonine	HMDB0000167	bioa_005	bioa_019	8:11437159-11937159	0.2004155680114462	0.1698158001797614	0.2379231127738029
MR-link 2	citrulline	HMDB0000904	threonine	HMDB0000167	bioa_005	bioa_019	9:133044244-133627617	-0.0004606644584694	0.0635361651129359	0.9942150452712823
MR-link 2	citrulline	HMDB0000904	threonine	HMDB0000167	bioa_005	bioa_019	9:135893372-136393372	0.3194356696488553	0.1500521146480331	0.033268203018547
MR-link 2	citrulline	HMDB0000904	threonine	HMDB0000167	bioa_005	bioa_019	10:97138579-97638579	0.0218721787264799	0.1361193806026259	0.8723424528390477
MR-link 2	citrulline	HMDB0000904	threonine	HMDB0000167	bioa_005	bioa_019	17:9542768-10042768	-0.0165285157216633	0.1158146596833329	0.8865150885403328
MR-link 2	citrulline	HMDB0000904	isoleucine	HMDB0000172	GCST90200403	met-d-Ile	2:211084708-211584708	-0.0710280159151776	0.0496685579942785	0.1527055896484137
MR-link 2	citrulline	HMDB0000904	isoleucine	HMDB0000172	GCST90200403	met-d-Ile	9:133044244-133573675	-0.0617062299650031	0.0518205798865715	0.233745116305543
MR-link 2	histidine	HMDB0000177	n-acetylglucosaminylasparagine	HMDB0000489	bioa_009	GCST90200316	2:27492603-27992603	-0.0599727992857029	0.4976135778964478	0.904070583365984
MR-link 2	histidine	HMDB0000177	n-acetylglucosaminylasparagine	HMDB0000489	bioa_009	GCST90200316	2:211331245-211831245	-0.9717063628106322	0.6840966529228378	0.155484680180222
MR-link 2	histidine	HMDB0000177	n-acetylglucosaminylasparagine	HMDB0000489	bioa_009	GCST90200316	3:186208322-186708322	0.0292732018528273	0.3413837391936156	0.9316662109126987
MR-link 2	histidine	HMDB0000177	n-acetylglucosaminylasparagine	HMDB0000489	bioa_009	GCST90200316	4:186893802-187393802	0.0089733317032988	0.2518069574530172	0.971572795960238
MR-link 2	histidine	HMDB0000177	n-acetylglucosaminylasparagine	HMDB0000489	bioa_009	GCST90200316	12:56615040-57115040	-0.4149820151893099	0.4006799661862409	0.3003447147555034
MR-link 2	histidine	HMDB0000177	n-acetylglucosaminylasparagine	HMDB0000489	bioa_009	GCST90200316	12:96083535-96730076	0.1253399688720308	0.1416469052296435	0.3762234299169716
MR-link 2	histidine	HMDB0000177	n-acetylglucosaminylasparagine	HMDB0000489	bioa_009	GCST90200316	14:21229605-21729605	0.2884121281147425	0.3834522114041402	0.4519631362519659
MR-link 2	histidine	HMDB0000177	n-acetylglucosaminylasparagine	HMDB0000489	bioa_009	GCST90200316	15:58473939-58973939	0.3327743472425957	0.5844894105581528	0.5691240957610066
MR-link 2	tyrosine	HMDB0000158	1-methylnicotinamide	HMDB0000699	M01299	GCST90200406	1:154514715-155014715	-0.4447503894839982	0.2214043106846211	0.0445615061147011
MR-link 2	tyrosine	HMDB0000158	1-methylnicotinamide	HMDB0000699	M01299	GCST90200406	6:111242119-112061922	0.0541433696980792	0.1476428450215499	0.7138289700019418
MR-link 2	tyrosine	HMDB0000158	1-methylnicotinamide	HMDB0000699	M01299	GCST90200406	16:71357384-72149586	-0.0724931461979025	0.1499447320898067	0.6287650547414758
MR-link 2	kynurenine	HMDB0000684	2-hydroxyglutarate	HMDB0059655	M15140	M37253	8:39556267-40056267	0.2523050486591331	0.1701491585340691	0.1381152539131103
MR-link 2	kynurenine	HMDB0000684	2-hydroxyglutarate	HMDB0059655	M15140	M37253	12:111634608-112134608	0.201275068440087	0.1461020990946078	0.1683166367324385
MR-link 2	kynurenine	HMDB0000684	2-hydroxyglutarate	HMDB0059655	M15140	M37253	12:112341686-113156415	0.2421005291163137	0.1647945380447709	0.1418042306733894
MR-link 2	kynurenine	HMDB0000684	2-hydroxyglutarate	HMDB0059655	M15140	M37253	16:87628822-88128822	0.0600829340473111	0.0986022850704719	0.542294947694034
MR-link 2	leucine	HMDB0000687	urea	HMDB0000294	bioa_011	GCST90200417	2:27480940-27980940	-0.0545337527250791	0.414578740603527	0.8953480216559105
MR-link 2	leucine	HMDB0000687	urea	HMDB0000294	bioa_011	GCST90200417	4:88972827-89472827	-0.0355405646494273	0.1580344321602193	0.8220638584370951
MR-link 2	leucine	HMDB0000687	urea	HMDB0000294	bioa_011	GCST90200417	11:116336283-116883862	0.1795324285565426	0.4451987378617531	0.6867543448910545
MR-link 2	leucine	HMDB0000687	urea	HMDB0000294	bioa_011	GCST90200417	15:58477325-58977325	-0.6948716092866875	0.5187536074492671	0.180407231920316
MR-link 2	leucine	HMDB0000687	urea	HMDB0000294	bioa_011	GCST90200417	16:70059237-70559237	0.1609331836486585	0.3123069761715891	0.6063402695514131
MR-link 2	kynurenine	HMDB0000684	isoleucine	HMDB0000172	M15140	GCST90200399	8:39556267-40056267	0.1308079884608095	0.1488369925835486	0.3794731480660914
MR-link 2	kynurenine	HMDB0000684	isoleucine	HMDB0000172	M15140	GCST90200399	12:112341686-113156415	0.1792877107965752	0.1453074164597625	0.2172584063604402
MR-link 2	kynurenine	HMDB0000684	isoleucine	HMDB0000172	M15140	GCST90200399	16:87628822-88128822	0.073480779897534	0.0825762697850073	0.3735445732101226
MR-link 2	2-aminobutyrate	HMDB0000452	n6,n6,n6-trimethyllysine	HMDB0001325	M32348	GCST90200344	2:64958074-65458074	0.0160164753516318	0.1316608193638901	0.9031765941677028
MR-link 2	2-aminobutyrate	HMDB0000452	n6,n6,n6-trimethyllysine	HMDB0001325	M32348	GCST90200344	4:88993818-89493818	0.1640764159692653	0.1794369472570035	0.3605088346676148
MR-link 2	n2,n2-dimethylguanosine	HMDB0004824	n2,n2-dimethylguanosine	HMDB0004824	M35137	GCST90199764	6:156240528-156740528	0.0152493077650341	0.2210939881925192	0.945011859607041
MR-link 2	4-hydroxyphenylpyruvate	HMDB0000707	glucose	HMDB0000122	GCST90200300	met-d-Glucose	11:63046797-63546797	-0.2223729506713862	0.255828297090111	0.3847227951441809
MR-link 2	4-hydroxyphenylpyruvate	HMDB0000707	glucose	HMDB0000122	GCST90200300	met-d-Glucose	12:122051275-122551275	-0.0378758101991939	0.0588475600475154	0.519818090702141
MR-link 2	n-acetylornithine	HMDB0003357	creatinine	HMDB0000562	M15630	bioa_026	2:73124156-74349562	0.0302877475114558	0.0109926902538706	0.0058645059247522
MR-link 2	creatine	HMDB0000064	pyruvate	HMDB0000243	GCST90200323	M00599	2:211290507-211790507	-0.0245239313262169	0.0867470372198762	0.777402009478179
MR-link 2	creatine	HMDB0000064	pyruvate	HMDB0000243	GCST90200323	M00599	15:45404327-45904327	0.3071949744452176	0.1540381483345185	0.0461216225042549
MR-link 2	dehydroepiandrosterone sulfate (dhea-s)	HMDB0001032	3,7-dimethylurate	HMDB0001982	M32425	GCST90199755	7:98868801-99739571	-0.1023473301864152	0.1201858392356364	0.3944496775910145
MR-link 2	dehydroepiandrosterone sulfate (dhea-s)	HMDB0001032	3,7-dimethylurate	HMDB0001982	M32425	GCST90199755	19:48115523-48615523	0.0567440984205632	0.1561369588299708	0.7162873137442713
MR-link 2	2-aminobutyrate	HMDB0000452	docosahexaenoate (dha; 22:6n3)	HMDB0002183	M32348	M19323	2:64958074-65458074	-0.0546995299141443	0.1209697231473159	0.6511426467086112
MR-link 2	2-aminobutyrate	HMDB0000452	docosahexaenoate (dha; 22:6n3)	HMDB0002183	M32348	M19323	4:88993818-89493818	-0.1450437437301664	0.2115322878091945	0.492914072698111
MR-link 2	histidine	HMDB0000177	alpha-tocopherol	HMDB0001893	bioa_009	GCST90200302	2:27492603-27992603	-0.7898190075952032	0.4875232054780833	0.105218435697635
MR-link 2	histidine	HMDB0000177	alpha-tocopherol	HMDB0001893	bioa_009	GCST90200302	2:211331245-211831245	0.4472045397803162	0.374701007997791	0.2326747750543649
MR-link 2	histidine	HMDB0000177	alpha-tocopherol	HMDB0001893	bioa_009	GCST90200302	3:186208322-186708322	-0.0776007356467778	0.3262241751470914	0.8119776657539813
MR-link 2	histidine	HMDB0000177	alpha-tocopherol	HMDB0001893	bioa_009	GCST90200302	4:186893802-187393802	-0.178267280616313	0.257527940603599	0.4887960364449818
MR-link 2	histidine	HMDB0000177	alpha-tocopherol	HMDB0001893	bioa_009	GCST90200302	12:56615040-57115040	-0.3511769251198524	0.4074436713062851	0.3887408946447642
MR-link 2	histidine	HMDB0000177	alpha-tocopherol	HMDB0001893	bioa_009	GCST90200302	12:96083535-96730076	-0.0683000357272952	0.1452420990088557	0.6381767170542628
MR-link 2	histidine	HMDB0000177	alpha-tocopherol	HMDB0001893	bioa_009	GCST90200302	14:21229605-21729605	0.0818345984741454	0.39186693897558	0.8345789078024692
MR-link 2	histidine	HMDB0000177	alpha-tocopherol	HMDB0001893	bioa_009	GCST90200302	15:58473939-58973939	-1.901053280449288	0.5724202666658703	0.0008966995342534
MR-link 2	tryptophan	HMDB0000929	cortisone	HMDB0002802	GCST90200441	GCST90200360	4:156527528-157027528	-0.2039648089198977	0.5343022932205442	0.7026538780305611
MR-link 2	tryptophan	HMDB0000929	cortisone	HMDB0002802	GCST90200441	GCST90200360	6:111301079-112053797	0.1900658845556461	0.133802650300796	0.1554638649486116
MR-link 2	glycine	HMDB0000123	inosine 5'-monophosphate (imp)	HMDB0000175	bioa_008	GCST90200395	1:75967169-76725029	0.2676330752529081	0.4852255184057664	0.5812468986797001
MR-link 2	glycine	HMDB0000123	inosine 5'-monophosphate (imp)	HMDB0000175	bioa_008	GCST90200395	1:120004506-120504506	-1.44545659628359	0.6362348282707452	0.0230930551268227
MR-link 2	glycine	HMDB0000123	inosine 5'-monophosphate (imp)	HMDB0000175	bioa_008	GCST90200395	2:165258389-165758389	0.9867664178832208	0.7982560032556959	0.2164017602983882
MR-link 2	glycine	HMDB0000123	inosine 5'-monophosphate (imp)	HMDB0000175	bioa_008	GCST90200395	2:210575251-212439946	-0.067991706238125	0.0492280298159951	0.1672302665568238
MR-link 2	glycine	HMDB0000123	inosine 5'-monophosphate (imp)	HMDB0000175	bioa_008	GCST90200395	3:125660381-126160381	0.4061160197745552	0.264123669564534	0.1241469426247092
MR-link 2	glycine	HMDB0000123	inosine 5'-monophosphate (imp)	HMDB0000175	bioa_008	GCST90200395	5:89976061-90476061	0.0418282621163806	0.9522611854772306	0.9649640287481324
MR-link 2	glycine	HMDB0000123	inosine 5'-monophosphate (imp)	HMDB0000175	bioa_008	GCST90200395	5:131494202-131994202	0.1512491150585352	0.546387933815882	0.7819211239343461
MR-link 2	glycine	HMDB0000123	inosine 5'-monophosphate (imp)	HMDB0000175	bioa_008	GCST90200395	6:160525578-161025578	-0.3624354062072694	0.7978405868350701	0.6496341785450903
MR-link 2	glycine	HMDB0000123	inosine 5'-monophosphate (imp)	HMDB0000175	bioa_008	GCST90200395	7:55797215-56297215	-0.8693222276040622	0.3999346658121562	0.0297306333158844
MR-link 2	glycine	HMDB0000123	inosine 5'-monophosphate (imp)	HMDB0000175	bioa_008	GCST90200395	8:8933358-9433358	-0.0841534563802309	0.3753721177827475	0.8226119904664907
MR-link 2	glycine	HMDB0000123	inosine 5'-monophosphate (imp)	HMDB0000175	bioa_008	GCST90200395	8:126232077-126732077	-1.0562336965624617	0.6037681131735739	0.0802213975277158
MR-link 2	glycine	HMDB0000123	inosine 5'-monophosphate (imp)	HMDB0000175	bioa_008	GCST90200395	9:5720079-6894932	0.2097779185008592	0.2266450977326264	0.3546648669524678
MR-link 2	glycine	HMDB0000123	inosine 5'-monophosphate (imp)	HMDB0000175	bioa_008	GCST90200395	10:64798306-65575478	-0.6795617309207759	0.6089021454938854	0.2644031991197724
MR-link 2	glycine	HMDB0000123	inosine 5'-monophosphate (imp)	HMDB0000175	bioa_008	GCST90200395	12:46859387-47359387	0.130463232126005	0.4902001865411014	0.7901292620281345
MR-link 2	glycine	HMDB0000123	inosine 5'-monophosphate (imp)	HMDB0000175	bioa_008	GCST90200395	12:56611458-57111458	-0.0728539682139142	0.7322945263312788	0.9207514111366844
MR-link 2	glycine	HMDB0000123	inosine 5'-monophosphate (imp)	HMDB0000175	bioa_008	GCST90200395	15:58217095-58717095	0.4174473214446909	0.8761679239749308	0.6337561666821523
MR-link 2	glycine	HMDB0000123	inosine 5'-monophosphate (imp)	HMDB0000175	bioa_008	GCST90200395	16:80861176-81361176	0.2807035403112089	0.2505624010852512	0.26258852228127
MR-link 2	glycine	HMDB0000123	inosine 5'-monophosphate (imp)	HMDB0000175	bioa_008	GCST90200395	17:45188952-45974996	0.4913151754200162	0.6715576476772005	0.4644094749951648
MR-link 2	glycine	HMDB0000123	inosine 5'-monophosphate (imp)	HMDB0000175	bioa_008	GCST90200395	19:17984588-18484588	-0.189827036584101	0.7454656432855371	0.7989994363608107
MR-link 2	2-hydroxyphenylacetate	HMDB0000669	serine	HMDB0000187	GCST90200369	M32315	9:131329579-131829579	0.0684696631032715	0.1290553142917321	0.5957340564276771
MR-link 2	2-hydroxyphenylacetate	HMDB0000669	serine	HMDB0000187	GCST90200369	M32315	12:122051275-122551275	0.1366880795918083	0.2149824810004026	0.524900061567628
MR-link 2	leucine	HMDB0000687	glutamate	HMDB0000148	M00060	GCST90200412	4:88976422-89476422	-0.1977710139371932	0.1255661547674817	0.1152485031626276
MR-link 2	leucine	HMDB0000687	glutamate	HMDB0000148	M00060	GCST90200412	6:45295851-45795851	-1.2124419390696763	0.7137338036262451	0.0893698265535922
MR-link 2	alpha-tocopherol	HMDB0001893	beta-alanine	HMDB0000056	GCST90200302	GCST90200361	1:62651807-63403953	-0.0472511868423398	0.2919668168160731	0.8714338023392543
MR-link 2	1-methylxanthine	HMDB0010738	3-methyl-2-oxovalerate	HMDB0000491	GCST90199763	GCST90199631	8:18005709-18505709	0.0288173403337817	0.0521725226077515	0.5807105827688639
MR-link 2	1-methylxanthine	HMDB0010738	3-methyl-2-oxovalerate	HMDB0000491	GCST90199763	GCST90199631	15:74275585-74775585	-0.029575778014503	0.14970413134455	0.8433881320309629
MR-link 2	1-methylxanthine	HMDB0010738	3-methyl-2-oxovalerate	HMDB0000491	GCST90199763	GCST90199631	15:74777880-75599999	0.0855933833146563	0.13200686339033	0.5167256184007349
MR-link 2	aspartate	HMDB0000191	histidine	HMDB0000177	GCST90200370	met-d-His	3:56598999-57098999	-0.0087621497938246	0.030655010867114	0.775007629031384
MR-link 2	aspartate	HMDB0000191	histidine	HMDB0000177	GCST90200370	met-d-His	5:36388589-36888589	0.0675734134604505	0.1048303026317196	0.5191876691898643
MR-link 2	betaine	HMDB0000043	tyrosine	HMDB0000158	M03141	GCST90200427	2:211337631-211837631	0.1391509966926992	0.1034275385913874	0.1784973863722097
MR-link 2	betaine	HMDB0000043	tyrosine	HMDB0000158	M03141	GCST90200427	5:78095798-78666416	-0.0742698321520901	0.1332196425108048	0.5771864668995386
MR-link 2	betaine	HMDB0000043	tyrosine	HMDB0000158	M03141	GCST90200427	12:30349-530349	0.0546096207801919	0.1605695429935217	0.7337816006786892
MR-link 2	stearoyl sphingomyelin (d18:1/18:0)	HMDB0001348	sarcosine	HMDB0000271	GCST90200335	GCST90200291	8:113373776-113873776	0.014698941784612	0.3893602336407695	0.9698857958990637
MR-link 2	stearoyl sphingomyelin (d18:1/18:0)	HMDB0001348	sarcosine	HMDB0000271	GCST90200335	GCST90200291	11:61368608-61868608	-0.1836774802511261	0.1946357838540023	0.3453237854527025
MR-link 2	stearoyl sphingomyelin (d18:1/18:0)	HMDB0001348	sarcosine	HMDB0000271	GCST90200335	GCST90200291	14:63982386-64482386	-0.0898684308355874	0.1347436786148153	0.5047986939326723
MR-link 2	stearoyl sphingomyelin (d18:1/18:0)	HMDB0001348	sarcosine	HMDB0000271	GCST90200335	GCST90200291	19:8013648-8513648	0.139799213215875	0.0710803883562386	0.0492090222407702
MR-link 2	stearoyl sphingomyelin (d18:1/18:0)	HMDB0001348	sarcosine	HMDB0000271	GCST90200335	GCST90200291	19:45165640-45665640	-0.023114188293142	0.159694452740769	0.8849160909669024
MR-link 2	histidine	HMDB0000177	heme	HMDB0003178	bioa_009	M32593	2:27492603-27992603	0.919501824628476	0.4709501770242451	0.0508860229467697
MR-link 2	histidine	HMDB0000177	heme	HMDB0003178	bioa_009	M32593	2:211331245-211831245	-0.4905996808974797	0.369815558816407	0.1846389232492961
MR-link 2	histidine	HMDB0000177	heme	HMDB0003178	bioa_009	M32593	3:186208322-186708322	-0.1134280717888406	0.4313883175610983	0.792598920006673
MR-link 2	histidine	HMDB0000177	heme	HMDB0003178	bioa_009	M32593	4:186893802-187393802	0.0035505416374601	0.3082438966310992	0.9908096810914307
MR-link 2	histidine	HMDB0000177	heme	HMDB0003178	bioa_009	M32593	8:145389726-145889726	1.4837329898468026	0.8151967425816969	0.0687450105983027
MR-link 2	histidine	HMDB0000177	heme	HMDB0003178	bioa_009	M32593	9:135904304-136404304	0.4188939951557893	0.7404378148847592	0.5715717276803394
MR-link 2	histidine	HMDB0000177	heme	HMDB0003178	bioa_009	M32593	12:56615040-57115040	0.0962461022306713	0.4487900551125014	0.8301908116255549
MR-link 2	histidine	HMDB0000177	heme	HMDB0003178	bioa_009	M32593	12:96083535-96730076	-0.0866220651634931	0.1642246996548961	0.5978737425831104
MR-link 2	histidine	HMDB0000177	heme	HMDB0003178	bioa_009	M32593	14:21229605-21729605	-0.5778851703999168	0.3626315088072789	0.1110283751557338
MR-link 2	histidine	HMDB0000177	heme	HMDB0003178	bioa_009	M32593	15:58473939-58973939	-0.126635034225317	0.7154569649202309	0.8595093211985892
MR-link 2	glucose	HMDB0000122	creatinine	HMDB0000562	met-d-Glucose	bioa_026	2:165251927-165751927	-0.5380775146117334	0.2086592251117699	0.0099161906995603
MR-link 2	glucose	HMDB0000122	creatinine	HMDB0000562	met-d-Glucose	bioa_026	2:169498833-170056652	-0.0092757502224529	0.0897662339215225	0.9176992516586696
MR-link 2	glucose	HMDB0000122	creatinine	HMDB0000562	met-d-Glucose	bioa_026	3:122819058-123319058	0.1671935147841819	0.1724629506675398	0.3323227189157099
MR-link 2	glucose	HMDB0000122	creatinine	HMDB0000562	met-d-Glucose	bioa_026	3:151951767-152451767	-0.3421787818556224	0.2263239080578957	0.13055968037301
MR-link 2	glucose	HMDB0000122	creatinine	HMDB0000562	met-d-Glucose	bioa_026	3:170377909-170877909	0.0110264042076859	0.1123766113513849	0.921836928006903
MR-link 2	glucose	HMDB0000122	creatinine	HMDB0000562	met-d-Glucose	bioa_026	4:185468314-185968314	0.1459883029321557	0.3186311333232074	0.6468278840124972
MR-link 2	glucose	HMDB0000122	creatinine	HMDB0000562	met-d-Glucose	bioa_026	5:95479406-95979406	-0.4016423438213745	0.3646437578770297	0.2706943208697907
MR-link 2	glucose	HMDB0000122	creatinine	HMDB0000562	met-d-Glucose	bioa_026	6:7000270-7500270	-0.2034490620483517	0.2994349008459914	0.4968569695240015
MR-link 2	glucose	HMDB0000122	creatinine	HMDB0000562	met-d-Glucose	bioa_026	7:14801789-15301789	0.0308756781438595	0.1386690876093584	0.8238022731979364
MR-link 2	glucose	HMDB0000122	creatinine	HMDB0000562	met-d-Glucose	bioa_026	7:43935955-44473721	-0.1543631674953553	0.0790663702683154	0.0508997569581927
MR-link 2	glucose	HMDB0000122	creatinine	HMDB0000562	met-d-Glucose	bioa_026	8:117934783-118434783	0.261001773501319	0.2141393899999071	0.2229047145712393
MR-link 2	glucose	HMDB0000122	creatinine	HMDB0000562	met-d-Glucose	bioa_026	9:21884068-22384068	0.0581468786752617	0.1835482139341856	0.7514003067035155
MR-link 2	glucose	HMDB0000122	creatinine	HMDB0000562	met-d-Glucose	bioa_026	10:2888477-3388477	-0.1919688583822765	0.1800033679660103	0.2862095600127711
MR-link 2	glucose	HMDB0000122	creatinine	HMDB0000562	met-d-Glucose	bioa_026	10:112762852-113262852	0.513409684457672	0.262882367927711	0.0508194059250617
MR-link 2	glucose	HMDB0000122	creatinine	HMDB0000562	met-d-Glucose	bioa_026	10:114504071-115004071	-0.1288031072666288	0.2054400665778831	0.5306841692280231
MR-link 2	glucose	HMDB0000122	creatinine	HMDB0000562	met-d-Glucose	bioa_026	12:111682800-112523499	0.1159673676537272	0.3478887184092619	0.7388730008418086
MR-link 2	glucose	HMDB0000122	creatinine	HMDB0000562	met-d-Glucose	bioa_026	12:121166650-121666650	-0.4844478046297935	0.2878824859649392	0.0924143819436802
MR-link 2	glucose	HMDB0000122	creatinine	HMDB0000562	met-d-Glucose	bioa_026	13:28213465-28721145	-0.54544558751935	0.6405006389255393	0.3944402628390899
MR-link 2	glucose	HMDB0000122	creatinine	HMDB0000562	met-d-Glucose	bioa_026	17:43272775-44380160	-0.224120810392857	0.2323037176874342	0.3346575393748351
MR-link 2	glucose	HMDB0000122	creatinine	HMDB0000562	met-d-Glucose	bioa_026	20:22311971-22811971	-0.5945184365963776	0.3643582275039748	0.1027455248216239
MR-link 2	n-acetylglucosaminylasparagine	HMDB0000489	methionine	HMDB0000696	GCST90200316	bioa_013	4:178111987-178611987	-0.0004144269881567	0.0607736039228978	0.9945591126513196
MR-link 2	n-acetylglucosaminylasparagine	HMDB0000489	methionine	HMDB0000696	GCST90200316	bioa_013	6:167457759-167966043	-0.0157775398982296	0.0187075073398274	0.399015883263888
MR-link 2	urate	HMDB0000289	serine	HMDB0000187	M01604	M32315	4:9676051-10553081	-0.0304787021648057	0.0447618466391341	0.49592966764537
MR-link 2	arachidonate (20:4n6)	HMDB0001043	hippurate	HMDB0000714	GCST90200358	GCST90199624	11:61052244-62029047	-0.0483793419331494	0.0501969122024209	0.3351506226318448
MR-link 2	dihydroorotate	HMDB03349	orotidine	HMDB0000788	GCST90200444	GCST90200681	5:53379047-53879047	0.4357191264921916	0.1836813035131188	0.0176850339307912
MR-link 2	dihydroorotate	HMDB03349	orotidine	HMDB0000788	GCST90200444	GCST90200681	10:104381189-105206827	0.0640663301903664	0.1336429457414715	0.6316652594160241
MR-link 2	dihydroorotate	HMDB03349	orotidine	HMDB0000788	GCST90200444	GCST90200681	10:125910495-126410495	0.3580678859012605	0.1287612554176873	0.0054213994917259
MR-link 2	dihydroorotate	HMDB03349	orotidine	HMDB0000788	GCST90200444	GCST90200681	11:122683181-123183181	0.1685713555398929	0.1923524082781414	0.3808304037479834
MR-link 2	dihydroorotate	HMDB03349	orotidine	HMDB0000788	GCST90200444	GCST90200681	15:77921365-78954732	0.0802698270585942	0.0542812763719884	0.1392002990832029
MR-link 2	n-stearoyl-sphingosine (d18:1/18:0)*	HMDB0004950	biliverdin	HMDB0001008	GCST90200341	GCST90200706	10:64645010-65401382	0.4627256439710252	0.2535121472059732	0.0679617663260651
MR-link 2	n-stearoyl-sphingosine (d18:1/18:0)*	HMDB0004950	biliverdin	HMDB0001008	GCST90200341	GCST90200706	14:63982220-64482220	-0.1632143347536892	0.2097239474098219	0.4364309968217519
MR-link 2	n-stearoyl-sphingosine (d18:1/18:0)*	HMDB0004950	biliverdin	HMDB0001008	GCST90200341	GCST90200706	18:55052269-55552269	0.3270417151197917	0.1709183716426944	0.0556919976475924
MR-link 2	n-stearoyl-sphingosine (d18:1/18:0)*	HMDB0004950	biliverdin	HMDB0001008	GCST90200341	GCST90200706	19:8013648-8513648	0.0152303055451163	0.0825303430585537	0.853588367435847
MR-link 2	pantothenate	HMDB0000210	mannose	HMDB0000169	GCST90200279	GCST90200435	1:199230515-199730515	0.1568137888537618	0.2456579748282641	0.5232511148475065
MR-link 2	threonine	HMDB0000167	n-acetylornithine	HMDB0003357	GCST90200432	M15630	2:27589369-28089369	-0.150402988859839	0.1463481763055562	0.3040878552955601
MR-link 2	threonine	HMDB0000167	n-acetylornithine	HMDB0003357	GCST90200432	M15630	14:100594368-101094368	0.2375289205676231	0.2860193281750358	0.4062761672348018
MR-link 2	n-acetylornithine	HMDB0003357	lactate	HMDB0000190	bioa_023	GCST90200408	2:72878681-74437061	0.0053542727571604	0.0257321836042608	0.8351689307445704
MR-link 2	n-acetylornithine	HMDB0003357	lactate	HMDB0000190	bioa_023	GCST90200408	5:950573-1450573	-0.4099035917916007	0.3484604542089745	0.2394640572494943
MR-link 2	n-acetylornithine	HMDB0003357	lactate	HMDB0000190	bioa_023	GCST90200408	17:37301988-37801988	0.6170403194288934	0.3675200404933364	0.0931657411508544
MR-link 2	adenosine	HMDB0000050	threonine	HMDB0000167	M00555	GCST90200432	1:109564880-110064880	-0.0958328563985023	0.1735709245152235	0.5808626764022777
MR-link 2	adenosine	HMDB0000050	threonine	HMDB0000167	M00555	GCST90200432	6:96128415-96628415	-0.1086317465529166	0.204133365152578	0.59461472645791
MR-link 2	phenylpyruvate	HMDB0000205	n-acetylornithine	HMDB0003357	GCST90200365	bioa_023	9:131315554-131815554	0.0634171107029918	0.0784523319173735	0.4188878928159071
MR-link 2	phenylpyruvate	HMDB0000205	n-acetylornithine	HMDB0003357	GCST90200365	bioa_023	16:58503995-59003995	-0.1149030198438577	0.0731736248708732	0.1163501750786327
MR-link 2	glycine	HMDB0000123	glucose	HMDB0000122	GCST90200707	M20489	1:75967169-76467169	0.055076360011215	0.2174189049918693	0.8000216423881145
MR-link 2	glycine	HMDB0000123	glucose	HMDB0000122	GCST90200707	M20489	2:211036896-212058697	0.0175822895213353	0.0339359007145605	0.6043864575322031
MR-link 2	glycine	HMDB0000123	glucose	HMDB0000122	GCST90200707	M20489	3:125659669-126159669	-0.0628786098465558	0.2423368533574546	0.7952743244827558
MR-link 2	glycine	HMDB0000123	glucose	HMDB0000122	GCST90200707	M20489	9:6290540-6790540	0.0962757465294955	0.1461638482756268	0.510098892768793
MR-link 2	urate	HMDB0000289	cortisone	HMDB0002802	M01604	M01769	4:9676051-10553081	-0.0470045834520276	0.0461972638210545	0.3089272882323007
MR-link 2	hypotaurine	HMDB0000965	glycine	HMDB0000123	GCST90200379	met-d-Gly	4:138793652-139293652	-0.0886745876935184	0.0430151355249871	0.0392578321326487
MR-link 2	hypotaurine	HMDB0000965	glycine	HMDB0000123	GCST90200379	met-d-Gly	5:114821656-115321656	-0.0331479493559444	0.0387302887165204	0.3920717308830191
MR-link 2	hypotaurine	HMDB0000965	glycine	HMDB0000123	GCST90200379	met-d-Gly	19:47031255-47531255	0.1042374467171467	0.0570610257955212	0.067734156330851
MR-link 2	glycine	HMDB0000123	cortisol	HMDB0000063	M32338	M01712	2:211289363-212090389	-0.0303200443050208	0.0359002076972488	0.398353984813694
MR-link 2	asparagine	HMDB0000168	sarcosine	HMDB0000271	GCST90200452	bioa_031	7:97139584-97639584	-0.1558949264966738	0.0871008585824099	0.0734827277423693
MR-link 2	asparagine	HMDB0000168	sarcosine	HMDB0000271	GCST90200452	bioa_031	11:61850353-62350353	0.0015925776926263	0.1134792675517554	0.988802787770888
MR-link 2	asparagine	HMDB0000168	sarcosine	HMDB0000271	GCST90200452	bioa_031	14:103842789-104825326	-0.0039189991890602	0.0247178168111001	0.8740237645790251
MR-link 2	asparagine	HMDB0000168	n-acetylornithine	HMDB0003357	bioa_003	M15630	2:27480940-27980940	-0.0798469475324588	0.2868511628894382	0.7807385429790736
MR-link 2	asparagine	HMDB0000168	n-acetylornithine	HMDB0003357	bioa_003	M15630	4:178111051-178611051	-0.5204008921163813	0.3315649842031659	0.1165247037268
MR-link 2	asparagine	HMDB0000168	n-acetylornithine	HMDB0003357	bioa_003	M15630	7:97252737-97752737	-0.1258889669551575	0.2507324476426491	0.6156078265270203
MR-link 2	asparagine	HMDB0000168	n-acetylornithine	HMDB0003357	bioa_003	M15630	11:61853420-62353420	-0.1205363143322484	0.2136640340005327	0.5726592199838754
MR-link 2	asparagine	HMDB0000168	n-acetylornithine	HMDB0003357	bioa_003	M15630	12:46900176-47400176	-0.4903204500304625	0.2889525203305202	0.0897175847428872
MR-link 2	asparagine	HMDB0000168	n-acetylornithine	HMDB0003357	bioa_003	M15630	14:103514503-104812812	-0.0583942035564522	0.0616845663752424	0.3438129521310096
MR-link 2	isoleucine	HMDB0000172	leucine	HMDB0000687	bioa_010	met-d-Leu	2:27480940-27980940	1.077064401945736	0.2830777318944504	0.000141898060123
MR-link 2	isoleucine	HMDB0000172	leucine	HMDB0000687	bioa_010	met-d-Leu	4:88976422-89476422	1.273629630487887	0.161239170045474	2.8112993231261704e-15
MR-link 2	isoleucine	HMDB0000172	leucine	HMDB0000687	bioa_010	met-d-Leu	12:56615040-57115040	1.2853153835773696	0.337810500220962	0.0001418950678258
MR-link 2	isoleucine	HMDB0000172	leucine	HMDB0000687	bioa_010	met-d-Leu	16:70059237-70559237	1.3005523659543292	0.3798125843992604	0.0006166234954534
MR-link 2	creatine	HMDB0000064	kynurenine	HMDB0000684	M27718	bioa_027	2:211346498-211846498	-0.1013438538774187	0.0434616694698669	0.0197112961693178
MR-link 2	dihydroorotate	HMDB03349	5-methylthioadenosine (mta)	HMDB0001173	GCST90200444	GCST90200359	5:53379047-53879047	0.0551382895645631	0.1593783370186826	0.7293739072688561
MR-link 2	dihydroorotate	HMDB03349	5-methylthioadenosine (mta)	HMDB0001173	GCST90200444	GCST90200359	10:104381189-105206827	0.0710075064075501	0.1490983127751039	0.6338989816504447
MR-link 2	dihydroorotate	HMDB03349	5-methylthioadenosine (mta)	HMDB0001173	GCST90200444	GCST90200359	10:125910495-126410495	0.3874141548765472	0.1418980666051383	0.0063290428112988
MR-link 2	dihydroorotate	HMDB03349	5-methylthioadenosine (mta)	HMDB0001173	GCST90200444	GCST90200359	11:122683181-123183181	0.1357983616864285	0.2285725567800622	0.5524352658807192
MR-link 2	dihydroorotate	HMDB03349	5-methylthioadenosine (mta)	HMDB0001173	GCST90200444	GCST90200359	15:77921365-78954732	0.1389738214992292	0.0457894483990631	0.0024048612858611
MR-link 2	aspartate	HMDB0000191	tryptophan	HMDB0000929	GCST90200370	M00054	3:56598999-57098999	-0.1637678640649483	0.1610227454003828	0.3091305870680032
MR-link 2	valine	HMDB0000883	alpha-aminoadipic acid	HMDB0000510	bioa_022	bioa_025	2:27492603-27992603	0.4524910528336233	0.5327476449356698	0.3956846445248667
MR-link 2	valine	HMDB0000883	alpha-aminoadipic acid	HMDB0000510	bioa_022	bioa_025	2:64958074-65458074	0.2558755741458718	0.225822371969202	0.2571792445019252
MR-link 2	valine	HMDB0000883	alpha-aminoadipic acid	HMDB0000510	bioa_022	bioa_025	2:211173777-211673777	0.4999704788487584	0.4267087911253887	0.2413214872098028
MR-link 2	valine	HMDB0000883	alpha-aminoadipic acid	HMDB0000510	bioa_022	bioa_025	4:88972827-89472827	0.0143101481457092	0.095650169946762	0.8810729267311033
MR-link 2	valine	HMDB0000883	alpha-aminoadipic acid	HMDB0000510	bioa_022	bioa_025	11:116381707-116882500	0.2644872611117853	0.2359730216345854	0.2623573102098028
MR-link 2	valine	HMDB0000883	alpha-aminoadipic acid	HMDB0000510	bioa_022	bioa_025	12:56615040-57115040	0.2482609210909525	0.6968791962237489	0.7216558137577817
MR-link 2	valine	HMDB0000883	alpha-aminoadipic acid	HMDB0000510	bioa_022	bioa_025	16:70059237-70559237	-0.0015015072261262	0.245065580768982	0.9951114230960456
MR-link 2	valine	HMDB0000883	alpha-aminoadipic acid	HMDB0000510	bioa_022	bioa_025	17:6883609-7383609	-0.1239654672343156	0.3403082692836796	0.7156533850865185
MR-link 2	valine	HMDB0000883	alpha-aminoadipic acid	HMDB0000510	bioa_022	bioa_025	17:40470632-40970632	0.5014752911317033	0.6347572016219745	0.4295120339589867
MR-link 2	valine	HMDB0000883	alpha-aminoadipic acid	HMDB0000510	bioa_022	bioa_025	19:49114511-49614511	-0.4440340715558959	0.5502764676041374	0.4197073564764989
MR-link 2	isoleucine	HMDB0000172	hippurate	HMDB0000714	bioa_010	GCST90199624	2:27480940-27980940	-0.8570565461592277	0.434700724508825	0.0486551301148643
MR-link 2	isoleucine	HMDB0000172	hippurate	HMDB0000714	bioa_010	GCST90199624	4:88976422-89476422	-0.0747457515599673	0.188640401964464	0.6919323700278611
MR-link 2	isoleucine	HMDB0000172	hippurate	HMDB0000714	bioa_010	GCST90199624	12:56615040-57115040	-0.3399290704703543	0.6492382752697564	0.600569736840513
MR-link 2	isoleucine	HMDB0000172	hippurate	HMDB0000714	bioa_010	GCST90199624	16:70059237-70559237	-0.3341384908500906	0.3176116211281192	0.2927835656099957
MR-link 2	2-hydroxyphenylacetate	HMDB0000669	methionine	HMDB0000696	GCST90200369	GCST90200391	9:131329579-131829579	-0.0072912412213274	0.1095284757162409	0.946924533773294
MR-link 2	2-hydroxyphenylacetate	HMDB0000669	methionine	HMDB0000696	GCST90200369	GCST90200391	12:122051275-122551275	0.2023903394774592	0.2048583495692091	0.3231758618887001
MR-link 2	s-1-pyrroline-5-carboxylate	HMDB0001301	oleate (18:1n9)	HMDB0000207	GCST90200381	M01359	8:144432748-145014955	0.0566968576567459	0.0456925272358089	0.2146669463075311
MR-link 2	citrate	HMDB0000094	asparagine	HMDB0000168	GCST90200304	M34283	5:14503745-15117020	0.3033742522707349	0.184133709489981	0.0994397402530827
MR-link 2	citrate	HMDB0000094	asparagine	HMDB0000168	GCST90200304	M34283	17:6357018-6961881	-0.0829009692827021	0.0847773551657859	0.3281401590102004
MR-link 2	citrate	HMDB0000094	asparagine	HMDB0000168	GCST90200304	M34283	22:19003274-19503274	0.0762625517948898	0.1202919178517439	0.5260945162100912
MR-link 2	stearoyl sphingomyelin (d18:1/18:0)	HMDB0001348	orotate	HMDB0000226	GCST90200335	GCST90200392	8:113373776-113873776	0.1279495446042025	0.2526197138793183	0.612512192036258
MR-link 2	stearoyl sphingomyelin (d18:1/18:0)	HMDB0001348	orotate	HMDB0000226	GCST90200335	GCST90200392	11:61368608-61868608	0.0737286858341928	0.2901043994461288	0.7993832644696084
MR-link 2	stearoyl sphingomyelin (d18:1/18:0)	HMDB0001348	orotate	HMDB0000226	GCST90200335	GCST90200392	14:63982386-64482386	0.0450963225806818	0.1246056999531551	0.7174176453279033
MR-link 2	stearoyl sphingomyelin (d18:1/18:0)	HMDB0001348	orotate	HMDB0000226	GCST90200335	GCST90200392	19:8013648-8513648	-0.2141758720295404	0.0740401510885853	0.0038194712188417
MR-link 2	stearoyl sphingomyelin (d18:1/18:0)	HMDB0001348	orotate	HMDB0000226	GCST90200335	GCST90200392	19:45165640-45665640	-0.1825647285138379	0.1611571677600863	0.2572829030820713
MR-link 2	1-(1-enyl-stearoyl)-2-arachidonoyl-gpe (p-18:0/20:4)*	HMDB0005779	glutamate	HMDB0000148	GCST90200058	M32322	11:61307803-62000560	-0.1810782727668542	0.0645994691081931	0.0050615185651703
MR-link 2	sphinganine-1-phosphate	HMDB0001383	n-acetylornithine	HMDB0003357	GCST90199845	bioa_023	17:74160792-74669333	0.101961019700623	0.0889637373848556	0.2517552644349355
MR-link 2	choline	HMDB0000097	1-(1-enyl-stearoyl)-2-arachidonoyl-gpe (p-18:0/20:4)*	HMDB0005779	GCST90200327	GCST90200058	2:211290507-211790507	0.0633312071581127	0.3977128281131856	0.8734809465094373
MR-link 2	choline	HMDB0000097	1-(1-enyl-stearoyl)-2-arachidonoyl-gpe (p-18:0/20:4)*	HMDB0005779	GCST90200327	GCST90200058	17:17175631-17675631	0.289062794045269	0.153934726549961	0.0604048280058293
MR-link 2	7-methylxanthine	HMDB0001991	glycerophosphoethanolamine	HMDB0000114	GCST90199754	GCST90199808	1:197801712-198301712	0.2206719850060172	0.4161515705402215	0.5959259235285693
MR-link 2	7-methylxanthine	HMDB0001991	glycerophosphoethanolamine	HMDB0000114	GCST90199754	GCST90199808	15:74777880-75578595	-0.0845558014376333	0.1976730410575265	0.6688288770710527
MR-link 2	sphingosine 1-phosphate	HMDB0000277	citrate	HMDB0000094	GCST90199657	GCST90200304	17:74160792-74684003	-0.2673671895420395	0.210611993211476	0.2042708054597964
MR-link 2	histidine	HMDB0000177	2-oxoarginine*	HMDB0004225	bioa_009	GCST90199903	2:27492603-27992603	0.8289993089164476	0.4722773240657639	0.0792040529376521
MR-link 2	histidine	HMDB0000177	2-oxoarginine*	HMDB0004225	bioa_009	GCST90199903	2:211331245-211831245	0.4346866521065111	0.3062806502151693	0.1558281995526222
MR-link 2	histidine	HMDB0000177	2-oxoarginine*	HMDB0004225	bioa_009	GCST90199903	3:186208322-186708322	-0.5922119199670636	0.3550700029502097	0.0953408013323787
MR-link 2	histidine	HMDB0000177	2-oxoarginine*	HMDB0004225	bioa_009	GCST90199903	4:186893802-187393802	0.1664249729673984	0.25356277732966	0.5116013786123403
MR-link 2	histidine	HMDB0000177	2-oxoarginine*	HMDB0004225	bioa_009	GCST90199903	12:56615040-57115040	-0.5688365304099638	0.4021000373514435	0.1571669736318037
MR-link 2	histidine	HMDB0000177	2-oxoarginine*	HMDB0004225	bioa_009	GCST90199903	12:96083535-96730076	-0.4807539765394896	0.1640740092378686	0.0033884813879293
MR-link 2	histidine	HMDB0000177	2-oxoarginine*	HMDB0004225	bioa_009	GCST90199903	14:21229605-21729605	-0.1216831366778744	0.424257810832325	0.7742546399280257
MR-link 2	histidine	HMDB0000177	2-oxoarginine*	HMDB0004225	bioa_009	GCST90199903	15:58473939-58973939	-0.3155648266540728	0.591437936238286	0.5936492634958093
MR-link 2	acetone	HMDB0001659	alanine	HMDB0000161	met-d-Acetone	GCST90200431	1:120074995-120574995	-0.5819919223858897	0.6959665701314787	0.4030224553613503
MR-link 2	acetone	HMDB0001659	alanine	HMDB0000161	met-d-Acetone	GCST90200431	5:41206969-43455198	-0.2097039775118651	0.2734974516255037	0.4432305902282836
MR-link 2	acetone	HMDB0001659	alanine	HMDB0000161	met-d-Acetone	GCST90200431	6:166522838-167022838	0.4482090514694324	1.3755041970576698	0.7445372919586106
MR-link 2	acetone	HMDB0001659	alanine	HMDB0000161	met-d-Acetone	GCST90200431	8:126241733-126741733	-0.3642533823206532	0.6978122384712293	0.6016749265021855
MR-link 2	acetone	HMDB0001659	alanine	HMDB0000161	met-d-Acetone	GCST90200431	10:135065795-135607239	0.4124336555173092	0.4249351107975339	0.3317573103116408
MR-link 2	acetone	HMDB0001659	alanine	HMDB0000161	met-d-Acetone	GCST90200431	11:116461180-116961180	-1.4276520870753524	0.8229938764499035	0.0827929637274169
MR-link 2	acetone	HMDB0001659	alanine	HMDB0000161	met-d-Acetone	GCST90200431	12:122365033-122865033	0.1323383563376501	0.5896833462681824	0.8224283726318513
MR-link 2	acetone	HMDB0001659	alanine	HMDB0000161	met-d-Acetone	GCST90200431	12:123068455-124007504	-0.2115116235317915	0.6226271325061103	0.7340761878403894
MR-link 2	acetone	HMDB0001659	alanine	HMDB0000161	met-d-Acetone	GCST90200431	13:42058883-42558883	-0.6211891806382994	0.6984061530996167	0.3737675696530909
MR-link 2	acetone	HMDB0001659	alanine	HMDB0000161	met-d-Acetone	GCST90200431	17:6935779-7435779	0.2919426608206195	0.5211494790135249	0.5753499333413765
MR-link 2	acetone	HMDB0001659	alanine	HMDB0000161	met-d-Acetone	GCST90200431	19:45929043-46429043	1.083740009724047	0.9419500997787352	0.2499264487878509
MR-link 2	lactate	HMDB0000190	citrulline	HMDB0000904	met-d-Lactate	M02132	2:27348097-28101918	-0.8335368977674771	0.7146353745653823	0.2434605642327898
MR-link 2	lactate	HMDB0000190	citrulline	HMDB0000904	met-d-Lactate	M02132	6:135171067-135671067	0.0593745989055438	0.5386127842343789	0.9122220945454316
MR-link 2	lactate	HMDB0000190	citrulline	HMDB0000904	met-d-Lactate	M02132	8:106333124-106833124	-1.1809815675500412	0.7715704586954413	0.1258632101876456
MR-link 2	lactate	HMDB0000190	citrulline	HMDB0000904	met-d-Lactate	M02132	9:4513176-5186407	-0.526835225005564	0.3854523228058865	0.1716888241827021
MR-link 2	lactate	HMDB0000190	citrulline	HMDB0000904	met-d-Lactate	M02132	10:2727379-3389269	0.2047662115602189	0.3897818101419678	0.5993500019434237
MR-link 2	lactate	HMDB0000190	citrulline	HMDB0000904	met-d-Lactate	M02132	11:118839742-119339742	0.7932736387142995	0.8026097339846869	0.3229725382171935
MR-link 2	lactate	HMDB0000190	citrulline	HMDB0000904	met-d-Lactate	M02132	12:111162908-111662908	0.6783618090521228	0.6793393029523492	0.3180073469025951
MR-link 2	lactate	HMDB0000190	citrulline	HMDB0000904	met-d-Lactate	M02132	12:111682800-113133476	0.6639637734277275	0.4065872538269245	0.1024654854855605
MR-link 2	tryptophan	HMDB0000929	4-acetamidobutanoate	HMDB0003681	bioa_020	M01558	2:27480940-27980940	0.2089486168206583	0.4330055561698268	0.629412359542461
MR-link 2	tryptophan	HMDB0000929	4-acetamidobutanoate	HMDB0003681	bioa_020	M01558	4:156560755-157060755	0.0718932526012635	0.1775819793715312	0.685591133463882
MR-link 2	tryptophan	HMDB0000929	4-acetamidobutanoate	HMDB0003681	bioa_020	M01558	6:111336667-112095774	-0.2185848704504956	0.1822321120752193	0.2303390183111837
MR-link 2	3-hydroxybutyrate (bhba)	HMDB0000011	histidine	HMDB0000177	met-d-bOHbutyrate	GCST90200377	1:230050269-230550269	1.2663931338592516	0.813494812957281	0.1195342076010775
MR-link 2	3-hydroxybutyrate (bhba)	HMDB0000011	histidine	HMDB0000177	met-d-bOHbutyrate	GCST90200377	5:41452897-42471829	-0.0998913404601076	0.4097656547550732	0.8074037263256143
MR-link 2	3-hydroxybutyrate (bhba)	HMDB0000011	histidine	HMDB0000177	met-d-bOHbutyrate	GCST90200377	8:8059014-8559014	-0.7077639244435936	0.8179545938782189	0.3868823255765085
MR-link 2	3-hydroxybutyrate (bhba)	HMDB0000011	histidine	HMDB0000177	met-d-bOHbutyrate	GCST90200377	8:8580720-9433358	-0.4132211124729974	0.6972261203990215	0.553405759124326
MR-link 2	3-hydroxybutyrate (bhba)	HMDB0000011	histidine	HMDB0000177	met-d-bOHbutyrate	GCST90200377	8:9546321-10530228	-0.3531897263346359	1.0613803605780818	0.7393120421890855
MR-link 2	3-hydroxybutyrate (bhba)	HMDB0000011	histidine	HMDB0000177	met-d-bOHbutyrate	GCST90200377	8:10591858-11909109	-0.0456692503681782	1.0041320600477086	0.9637236649043576
MR-link 2	3-hydroxybutyrate (bhba)	HMDB0000011	histidine	HMDB0000177	met-d-bOHbutyrate	GCST90200377	9:107339744-107915739	0.1903612770379337	0.4141521003107282	0.6457739397379734
MR-link 2	3-hydroxybutyrate (bhba)	HMDB0000011	histidine	HMDB0000177	met-d-bOHbutyrate	GCST90200377	10:113694271-114194271	-0.1215865842006233	0.5152285016614866	0.8134437280676178
MR-link 2	3-hydroxybutyrate (bhba)	HMDB0000011	histidine	HMDB0000177	met-d-bOHbutyrate	GCST90200377	11:116451535-117240760	-0.477449528072875	0.6074682600968446	0.4318872813962088
MR-link 2	3-hydroxybutyrate (bhba)	HMDB0000011	histidine	HMDB0000177	met-d-bOHbutyrate	GCST90200377	12:122375755-122875755	-0.2909755478155919	0.670715490025185	0.6644129268381908
MR-link 2	3-hydroxybutyrate (bhba)	HMDB0000011	histidine	HMDB0000177	met-d-bOHbutyrate	GCST90200377	14:94393207-95094947	-0.2642402190165063	0.4086249249466968	0.517853877930692
MR-link 2	3-hydroxybutyrate (bhba)	HMDB0000011	histidine	HMDB0000177	met-d-bOHbutyrate	GCST90200377	15:58430643-58980498	-0.3154312493898279	0.484628486850697	0.5151289351256569
MR-link 2	3-hydroxybutyrate (bhba)	HMDB0000011	histidine	HMDB0000177	met-d-bOHbutyrate	GCST90200377	16:71899923-73042963	-0.1146055977118459	0.3255738760697078	0.7248299853027363
MR-link 2	3-hydroxybutyrate (bhba)	HMDB0000011	histidine	HMDB0000177	met-d-bOHbutyrate	GCST90200377	17:6935779-7435779	-0.2827446974391175	0.6044486902735501	0.6399470251919814
MR-link 2	3-hydroxybutyrate (bhba)	HMDB0000011	histidine	HMDB0000177	met-d-bOHbutyrate	GCST90200377	19:45161941-45661941	0.3773250906143083	0.3859112477884154	0.3281975139476749
MR-link 2	phosphoethanolamine	HMDB0000224	glucose	HMDB0000122	GCST90200281	GCST90200440	1:21573292-22073292	0.1274075210031775	0.1104622346162369	0.2487448316483308
MR-link 2	phosphoethanolamine	HMDB0000224	glucose	HMDB0000122	GCST90200281	GCST90200440	1:27206842-27706842	-0.0760960784457495	0.4245352702476994	0.8577448613199432
MR-link 2	7-methylxanthine	HMDB0001991	arginine	HMDB0000517	GCST90199754	bioa_002	15:74777880-75578595	-0.0197571987996608	0.101650987440321	0.845891598093857
MR-link 2	glutamine	HMDB0000641	asparagine	HMDB0000168	M00053	M34283	12:56615040-57115040	-0.1604992369480611	0.1353057772205207	0.2355447151911461
MR-link 2	threonine	HMDB0000167	4-acetamidobutanoate	HMDB0003681	bioa_019	M01558	2:27191397-28253174	-0.126683485346287	0.1601797257293499	0.4290120388299054
MR-link 2	threonine	HMDB0000167	4-acetamidobutanoate	HMDB0003681	bioa_019	M01558	6:126521687-127323798	-0.2508094331372535	0.4923839344991714	0.6104874514749059
MR-link 2	threonine	HMDB0000167	4-acetamidobutanoate	HMDB0003681	bioa_019	M01558	8:74631674-75131674	0.0393426803540817	0.2253458894502463	0.8614034055504557
MR-link 2	threonine	HMDB0000167	4-acetamidobutanoate	HMDB0003681	bioa_019	M01558	12:46636543-47464292	0.1084362334141078	0.1712167470744112	0.5265199548336341
MR-link 2	threonine	HMDB0000167	4-acetamidobutanoate	HMDB0003681	bioa_019	M01558	12:56615040-57115040	0.1841391690346593	0.3604385184102979	0.6094383140174038
MR-link 2	threonine	HMDB0000167	4-acetamidobutanoate	HMDB0003681	bioa_019	M01558	12:59727701-60227701	0.1940405307956694	0.3447092446449407	0.573495676747239
MR-link 2	threonine	HMDB0000167	4-acetamidobutanoate	HMDB0003681	bioa_019	M01558	16:1654524-2154524	0.1715987956160164	0.252156212828364	0.4961716235728266
MR-link 2	threonine	HMDB0000167	4-acetamidobutanoate	HMDB0003681	bioa_019	M01558	20:42792364-43292364	-0.6394439698683303	0.5984803394170345	0.2853193425710881
MR-link 2	uridine	HMDB0000296	cysteine	HMDB0000574	GCST90200407	GCST90200439	1:20666238-21166238	0.1832027258788042	0.1358227185874531	0.1773892857700908
MR-link 2	uridine	HMDB0000296	cysteine	HMDB0000574	GCST90200407	GCST90200439	7:47877194-48377194	0.5685458735906832	0.258128593601508	0.0276251858833607
MR-link 2	uridine	HMDB0000296	cysteine	HMDB0000574	GCST90200407	GCST90200439	22:50686035-51186035	0.1089312189280183	0.1634212193698993	0.5050486482959359
MR-link 2	citrulline	HMDB0000904	kynurenine	HMDB0000684	GCST90200403	M15140	2:211084708-211584708	0.4481455813237078	0.1533027291563327	0.0034637375213792
MR-link 2	citrulline	HMDB0000904	kynurenine	HMDB0000684	GCST90200403	M15140	9:133044244-133573675	0.0765192463640507	0.1661884289064339	0.6452028206159532
MR-link 2	alpha-ketoglutaramate*	HMDB0001552	glutamine	HMDB0000641	GCST90199885	met-d-Gln	3:99879368-100379368	0.0029535261737295	0.023395000100296	0.8995371663611784
MR-link 2	phenylalanine	HMDB0000159	cysteinylglycine	HMDB0000078	bioa_016	GCST90200364	3:186202917-186702917	0.1462169592247147	0.3925385836213012	0.7095275588048975
MR-link 2	phenylalanine	HMDB0000159	cysteinylglycine	HMDB0000078	bioa_016	GCST90200364	4:155231289-155731289	-0.2380946135742585	0.5079430548211458	0.6392535410302993
MR-link 2	phenylalanine	HMDB0000159	cysteinylglycine	HMDB0000078	bioa_016	GCST90200364	4:186893802-187393802	0.0861743248040528	0.2259382394429811	0.7029016002318571
MR-link 2	phenylalanine	HMDB0000159	cysteinylglycine	HMDB0000078	bioa_016	GCST90200364	5:176539719-177067143	-0.2076820934687898	0.3159311478274457	0.510946221391934
MR-link 2	phenylalanine	HMDB0000159	cysteinylglycine	HMDB0000078	bioa_016	GCST90200364	6:52381188-52881188	0.869653359391351	0.7229256246719927	0.2289903278333783
MR-link 2	phenylalanine	HMDB0000159	cysteinylglycine	HMDB0000078	bioa_016	GCST90200364	11:57020509-57520509	-0.1438093421764999	0.4746845813512463	0.7619221089841973
MR-link 2	phenylalanine	HMDB0000159	cysteinylglycine	HMDB0000078	bioa_016	GCST90200364	12:103007876-103562619	0.1298037878504623	0.1555639428286107	0.4040511489200105
MR-link 2	phenylalanine	HMDB0000159	cysteinylglycine	HMDB0000078	bioa_016	GCST90200364	14:55086875-55586875	-0.2587522496563795	0.6409408135768149	0.6864282412554086
MR-link 2	phenylalanine	HMDB0000159	cysteinylglycine	HMDB0000078	bioa_016	GCST90200364	19:45142254-45642254	-0.517367670039056	1.0266059957156648	0.6142899566435188
MR-link 2	1-stearoyl-2-oleoyl-gps (18:0/18:1)	HMDB0010163	n-palmitoyl-sphingosine (d18:1/16:0)	HMDB0004949	GCST90199652	GCST90200336	3:56598999-57098999	0.1411596178319705	0.1469760228313383	0.3368407752082312
MR-link 2	citrulline	HMDB0000904	choline	HMDB0000097	GCST90200403	GCST90200327	2:211084708-211584708	0.2873723309564506	0.160241836633378	0.0729143512434228
MR-link 2	citrulline	HMDB0000904	choline	HMDB0000097	GCST90200403	GCST90200327	9:133044244-133573675	0.2812280669093692	0.1608338213056847	0.0803665890366279
MR-link 2	trans-urocanate	HMDB0000301	uridine	HMDB0000296	GCST90200416	GCST90200407	8:17963874-18463874	0.0223473214635472	0.3419420088755174	0.9478920473293224
MR-link 2	trans-urocanate	HMDB0000301	uridine	HMDB0000296	GCST90200416	GCST90200407	12:96124750-96624750	-0.077254433264939	0.0514625221426142	0.1333093919200659
MR-link 2	trans-urocanate	HMDB0000301	uridine	HMDB0000296	GCST90200416	GCST90200407	19:51269710-51769710	0.210924693933025	0.2209457664435167	0.3397574292201794
MR-link 2	creatine	HMDB0000064	spermidine	HMDB0001257	GCST90200323	bioa_033	2:211290507-211790507	0.0282906292909577	0.0568578537574481	0.6187888022473663
MR-link 2	creatine	HMDB0000064	spermidine	HMDB0001257	GCST90200323	bioa_033	15:45404327-45904327	0.0164326708656784	0.0938290723797314	0.8609742583682187
MR-link 2	phenylalanine	HMDB0000159	isoleucine	HMDB0000172	GCST90200396	met-d-Ile	12:103005621-103594137	-0.0140413434925685	0.0250003870733052	0.5743578843707599
MR-link 2	3-aminoisobutyrate	HMDB0002166	phenylalanine	HMDB0000159	GCST90200310	GCST90200396	3:66115384-66615384	-0.3354906104165408	0.2031915928832403	0.0987171812996847
MR-link 2	3-aminoisobutyrate	HMDB0002166	phenylalanine	HMDB0000159	GCST90200310	GCST90200396	5:34511619-35593952	0.0270187504667926	0.0223351369135525	0.2263951411044393
MR-link 2	3-aminoisobutyrate	HMDB0002166	phenylalanine	HMDB0000159	GCST90200310	GCST90200396	5:35822024-36322024	0.0691012850699551	0.1308237231587672	0.5973594976258636
MR-link 2	3-aminoisobutyrate	HMDB0002166	phenylalanine	HMDB0000159	GCST90200310	GCST90200396	12:89320-602261	0.0989336606541243	0.077474946103757	0.2016106572599688
MR-link 2	glycochenodeoxycholate	HMDB0000637	taurine	HMDB0000251	M32346	GCST90200420	6:156877825-157377825	0.144993257153606	0.214713386281643	0.499493149731307
MR-link 2	2-hydroxyphenylacetate	HMDB0000669	stearoyl sphingomyelin (d18:1/18:0)	HMDB0001348	GCST90200369	GCST90200335	9:131329579-131829579	-0.0630124097906818	0.1085170380918992	0.5614639946646497
MR-link 2	2-hydroxyphenylacetate	HMDB0000669	stearoyl sphingomyelin (d18:1/18:0)	HMDB0001348	GCST90200369	GCST90200335	12:122051275-122551275	-0.1665194750878502	0.2027046158825385	0.4113681723307393
MR-link 2	myo-inositol	HMDB0000211	taurine	HMDB0000251	M19934	GCST90200420	16:24681798-25181798	0.0017447651573695	0.1251038161744249	0.9888726331788013
MR-link 2	myo-inositol	HMDB0000211	taurine	HMDB0000251	M19934	GCST90200420	19:18368867-18868867	0.1163513480323998	0.2195929893082883	0.5962159268804
MR-link 2	leucine	HMDB0000687	histidine	HMDB0000177	bioa_011	M00059	2:27480940-27980940	-0.6964502157885071	0.4148190890494324	0.0931666255057049
MR-link 2	leucine	HMDB0000687	histidine	HMDB0000177	bioa_011	M00059	4:88972827-89472827	0.056842194597944	0.187428272974428	0.7616807637769949
MR-link 2	leucine	HMDB0000687	histidine	HMDB0000177	bioa_011	M00059	4:186893802-187393802	0.0572618292454725	0.6689596380746106	0.931785724405088
MR-link 2	leucine	HMDB0000687	histidine	HMDB0000177	bioa_011	M00059	11:116336283-116883862	0.7986696274461835	0.4302982006171542	0.0634415786462605
MR-link 2	leucine	HMDB0000687	histidine	HMDB0000177	bioa_011	M00059	15:58477325-58977325	-0.1749081095437676	0.5060685760400845	0.7296272911515416
MR-link 2	leucine	HMDB0000687	histidine	HMDB0000177	bioa_011	M00059	16:70059237-70559237	-0.1319904943266356	0.3327021817442462	0.6915719887477174
MR-link 2	orotidine	HMDB0000788	alpha-tocopherol	HMDB0001893	GCST90200681	M01561	3:124271035-124771035	-0.1719848845031502	0.1776966632597919	0.3331160025894488
MR-link 2	orotidine	HMDB0000788	alpha-tocopherol	HMDB0001893	GCST90200681	M01561	17:72554076-74203469	0.0340355433567924	0.0428213578005163	0.4267145232359945
MR-link 2	glutamine	HMDB0000641	adenosine 5'-diphosphate (adp)	HMDB0001341	bioa_006	GCST90200355	2:27200724-28253174	0.3884395289932819	0.3295673822096732	0.238543696631956
MR-link 2	glutamine	HMDB0000641	adenosine 5'-diphosphate (adp)	HMDB0001341	bioa_006	GCST90200355	2:191299636-192089976	-0.3157421640373429	0.426011286305283	0.4585969469877681
MR-link 2	glutamine	HMDB0000641	adenosine 5'-diphosphate (adp)	HMDB0001341	bioa_006	GCST90200355	6:20469561-20969561	0.1605546867100981	0.982735171647775	0.8702229227104186
MR-link 2	glutamine	HMDB0000641	adenosine 5'-diphosphate (adp)	HMDB0001341	bioa_006	GCST90200355	7:72732874-73232874	-0.4992461505611442	0.5938773979205453	0.4005410988245949
MR-link 2	glutamine	HMDB0000641	adenosine 5'-diphosphate (adp)	HMDB0001341	bioa_006	GCST90200355	8:134082558-134582558	1.1701055506207123	0.8594956125864399	0.1733916437355066
MR-link 2	glutamine	HMDB0000641	adenosine 5'-diphosphate (adp)	HMDB0001341	bioa_006	GCST90200355	9:4032942-4532942	-0.7833982511888553	0.9905015663148627	0.4289961251900919
MR-link 2	glutamine	HMDB0000641	adenosine 5'-diphosphate (adp)	HMDB0001341	bioa_006	GCST90200355	10:64798306-65565800	2.2950343630825296	1.0702356473940149	0.0319992763833201
MR-link 2	glutamine	HMDB0000641	adenosine 5'-diphosphate (adp)	HMDB0001341	bioa_006	GCST90200355	10:99109412-99609412	0.4239327100223895	0.3350885501939075	0.2058224493539181
MR-link 2	glutamine	HMDB0000641	adenosine 5'-diphosphate (adp)	HMDB0001341	bioa_006	GCST90200355	12:46679007-47711183	-0.110282678352346	0.3059797906306054	0.718529548144238
MR-link 2	glutamine	HMDB0000641	adenosine 5'-diphosphate (adp)	HMDB0001341	bioa_006	GCST90200355	12:56615040-57375879	0.0753168972306982	0.1222716965554931	0.5379078408094938
MR-link 2	glutamine	HMDB0000641	adenosine 5'-diphosphate (adp)	HMDB0001341	bioa_006	GCST90200355	12:59344212-60165849	-0.0801370134569875	0.5594458134218028	0.8860978236506775
MR-link 2	glutamine	HMDB0000641	adenosine 5'-diphosphate (adp)	HMDB0001341	bioa_006	GCST90200355	14:100594368-101094368	0.2383536843483936	0.8481036184742351	0.7786773295191192
MR-link 2	glutamine	HMDB0000641	adenosine 5'-diphosphate (adp)	HMDB0001341	bioa_006	GCST90200355	15:58477325-58977325	-0.2837369142206909	0.869701221847832	0.7442379192984647
MR-link 2	kynurenine	HMDB0000684	betaine	HMDB0000043	GCST90199636	M03141	8:39554593-40054593	-0.0873408377346353	0.1916363848727382	0.6485601729663856
MR-link 2	kynurenine	HMDB0000684	betaine	HMDB0000043	GCST90199636	M03141	12:111809557-113090766	-0.0358626276306231	0.2370033169072568	0.8797256705245573
MR-link 2	kynurenine	HMDB0000684	betaine	HMDB0000043	GCST90199636	M03141	16:87568373-88128072	-0.0036184219195704	0.0794204100559681	0.9636606700394124
MR-link 2	carnitine	HMDB0000062	carnitine	HMDB0000062	bior_001	GCST90199621	1:151688763-152188763	0.0061475005468735	0.9914134263205854	0.99505255404897
MR-link 2	carnitine	HMDB0000062	carnitine	HMDB0000062	bior_001	GCST90199621	3:52821652-53321652	0.6284380433837711	0.3777462690367429	0.0961821486520987
MR-link 2	carnitine	HMDB0000062	carnitine	HMDB0000062	bior_001	GCST90199621	5:129521300-131977680	1.0678685246306778	0.1534459889139096	3.4209648367632417e-12
MR-link 2	carnitine	HMDB0000062	carnitine	HMDB0000062	bior_001	GCST90199621	5:150551545-151051545	0.6561723072267728	0.2665351170912132	0.0138218370604621
MR-link 2	carnitine	HMDB0000062	carnitine	HMDB0000062	bior_001	GCST90199621	6:13883573-14383573	1.0650188555170548	0.2322996893396039	4.546905282710576e-06
MR-link 2	carnitine	HMDB0000062	carnitine	HMDB0000062	bior_001	GCST90199621	10:45781747-46281747	1.1475822641282487	0.3065243344214571	0.0001812191950051
MR-link 2	carnitine	HMDB0000062	carnitine	HMDB0000062	bior_001	GCST90199621	10:60815168-62034928	1.038882582636886	0.0795957816917751	6.19166994842428e-39
MR-link 2	carnitine	HMDB0000062	carnitine	HMDB0000062	bior_001	GCST90199621	17:19190538-19690538	1.8151322119199207	0.6564196854138225	0.0056887772776586
MR-link 2	cysteinylglycine	HMDB0000078	glucuronate	HMDB0000127	GCST90200364	GCST90199641	16:15885043-16385043	-0.2454254653405929	0.1519653166879493	0.1063085874132638
MR-link 2	cysteinylglycine	HMDB0000078	glucuronate	HMDB0000127	GCST90200364	GCST90199641	16:89076223-90262231	0.0587323129546519	0.0757256547172843	0.4379891379647572
MR-link 2	cysteinylglycine	HMDB0000078	glucuronate	HMDB0000127	GCST90200364	GCST90199641	19:52317323-52817323	-0.1053767135743134	0.2082058397113383	0.61277384749752
MR-link 2	retinol (vitamin a)	HMDB0000305	1-methylxanthine	HMDB0010738	GCST90200405	M34389	18:28939457-29439457	-0.1347650609770485	0.2825426100616006	0.6333816892776559
MR-link 2	mannose	HMDB0000169	1-methylurate	HMDB0003099	M00584	M34395	2:27182547-28770083	0.0458175337845429	0.0736177539395041	0.5336981355144501
MR-link 2	ornithine	HMDB0000214	paraxanthine	HMDB0001860	GCST90200404	GCST90199654	6:131644358-132144358	0.0158784794813413	0.1579288319811428	0.9199140463154484
MR-link 2	ornithine	HMDB0000214	paraxanthine	HMDB0001860	GCST90200404	GCST90199654	6:161178041-161678041	-80.29272452809164	2481.8730311347977	0.9741916081443334
MR-link 2	caffeine	HMDB0001847	glycine	HMDB0000123	M00569	met-d-Gly	7:17037106-17537106	0.1410881053408652	0.0783425123625803	0.0717164802139792
MR-link 2	caffeine	HMDB0001847	glycine	HMDB0000123	M00569	met-d-Gly	15:74777880-75277880	0.1705629500639032	0.0495349036101746	0.0005746864969306
MR-link 2	n1-methyl-2-pyridone-5-carboxamide	HMDB0004193	acetone	HMDB0001659	GCST90199778	met-d-Acetone	2:135485648-135985648	-0.021495115433347	0.0515265288195164	0.6765569992931453
MR-link 2	n1-methyl-2-pyridone-5-carboxamide	HMDB0004193	acetone	HMDB0001659	GCST90199778	met-d-Acetone	7:10019022-10519022	0.040896474678333	0.0718390141975807	0.569166508702226
MR-link 2	cortisol	HMDB0000063	2-oxoarginine*	HMDB0004225	GCST90200378	GCST90199903	14:94554700-95054700	-0.2164975278553297	0.1881663731279988	0.2499114909756083
MR-link 2	valine	HMDB0000883	oleate (18:1n9)	HMDB0000207	M01649	M01359	4:88976422-89476422	-0.0368224656372614	0.1477758772182609	0.8032232632200555
MR-link 2	5,6-dihydrothymine	HMDB0000079	glycochenodeoxycholate	HMDB0000637	GCST90200339	M32346	22:50721854-51221854	0.0864061985626054	0.1896617362360124	0.6486916304681907
MR-link 2	pantothenate	HMDB0000210	glucuronate	HMDB0000127	GCST90200279	GCST90199641	1:199230515-199730515	0.5745321701360877	0.2635641360555356	0.029268051041319
MR-link 2	asparagine	HMDB0000168	sphingosine 1-phosphate	HMDB0000277	M34283	GCST90199657	11:61916235-62416235	0.0528054064367283	0.1824987997051387	0.7723161581648222
MR-link 2	asparagine	HMDB0000168	sphingosine 1-phosphate	HMDB0000277	M34283	GCST90199657	14:104016664-104812812	0.1091352653108114	0.1649865174919283	0.5083045997996678
MR-link 2	leucine	HMDB0000687	arginine	HMDB0000517	M00060	bioa_002	4:88976422-89476422	-0.0793764911352503	0.0573332350412666	0.1662127347392649
MR-link 2	leucine	HMDB0000687	arginine	HMDB0000517	M00060	bioa_002	6:45295851-45795851	-0.3307585986565765	0.2132190820111385	0.1208389778953145
MR-link 2	urate	HMDB0000289	n-acetyl-aspartyl-glutamate (naag)	HMDB0001067	M01604	GCST90200684	4:9676051-10553081	0.03907467453005	0.043138898307276	0.3650483423866461
MR-link 2	citrate	HMDB0000094	biliverdin	HMDB0001008	GCST90200304	GCST90200706	5:14503745-15117020	0.3466593194163438	0.1133210563223175	0.0022201038256896
MR-link 2	citrate	HMDB0000094	biliverdin	HMDB0001008	GCST90200304	GCST90200706	17:6357018-6961881	0.0318298826342271	0.0886175684986686	0.719458543356389
MR-link 2	citrate	HMDB0000094	biliverdin	HMDB0001008	GCST90200304	GCST90200706	22:19003274-19503274	0.4829828713487932	0.1117357819858409	1.5424007658261134e-05
MR-link 2	acetylphosphate	HMDB0001494	alpha-tocopherol	HMDB0001893	M15488	M01561	1:109564880-110064880	0.6204556707961897	0.2304744266126362	0.0071007839525319
MR-link 2	acetylphosphate	HMDB0001494	alpha-tocopherol	HMDB0001893	M15488	M01561	6:96128415-96628415	0.5385659615103335	0.2308718971786902	0.0196613741568122
MR-link 2	isoleucine	HMDB0000172	1-methylxanthine	HMDB0010738	met-d-Ile	GCST90199763	2:27480940-28253174	-0.1478770665886639	0.4461486198817905	0.7403027294982398
MR-link 2	isoleucine	HMDB0000172	1-methylxanthine	HMDB0010738	met-d-Ile	GCST90199763	2:165251927-165751927	0.4677394954621046	0.6858095582880834	0.4952229294819656
MR-link 2	isoleucine	HMDB0000172	1-methylxanthine	HMDB0010738	met-d-Ile	GCST90199763	4:88890833-89475171	-0.0140085718099994	0.1857711312278631	0.939890341173856
MR-link 2	isoleucine	HMDB0000172	1-methylxanthine	HMDB0010738	met-d-Ile	GCST90199763	8:76193463-76693463	1.472796549278217	0.8591865230326293	0.0864964858828976
MR-link 2	isoleucine	HMDB0000172	1-methylxanthine	HMDB0010738	met-d-Ile	GCST90199763	12:56611458-57111458	1.1632331120484136	0.4287703309130152	0.0066686866216958
MR-link 2	isoleucine	HMDB0000172	1-methylxanthine	HMDB0010738	met-d-Ile	GCST90199763	16:69331471-69831471	0.4400937051955394	0.5680505171109073	0.438490971321351
MR-link 2	isoleucine	HMDB0000172	1-methylxanthine	HMDB0010738	met-d-Ile	GCST90199763	16:69865519-70914672	0.2525533450951252	0.3665104361236126	0.490775785943584
MR-link 2	isoleucine	HMDB0000172	1-methylxanthine	HMDB0010738	met-d-Ile	GCST90199763	17:6935779-7435779	0.4041260357710491	0.5073020817141746	0.4256728446275343
MR-link 2	isoleucine	HMDB0000172	1-methylxanthine	HMDB0010738	met-d-Ile	GCST90199763	19:49069664-49569664	0.3668869269094679	0.321480988035126	0.253770109328356
MR-link 2	4-methyl-2-oxopentanoate	HMDB0000695	glutamine	HMDB0000641	M22116	bioa_006	4:88976422-89476422	-0.0136853797085804	0.0561305189007732	0.8073752444645375
MR-link 2	4-methyl-2-oxopentanoate	HMDB0000695	glutamine	HMDB0000641	M22116	bioa_006	13:48209901-48709901	0.0544972008548307	0.0634262148789329	0.390218033570804
MR-link 2	creatinine	HMDB0000562	2-oxoarginine*	HMDB0004225	bioa_026	GCST90199903	1:109627506-110127506	-0.07651236807098	0.7261802641704055	0.9160879525408688
MR-link 2	creatinine	HMDB0000562	2-oxoarginine*	HMDB0004225	bioa_026	GCST90199903	2:73467567-73967567	1.0984789605389365	0.756706744874346	0.1465968845032903
MR-link 2	creatinine	HMDB0000562	2-oxoarginine*	HMDB0004225	bioa_026	GCST90199903	2:121056440-121556440	0.4605824378823052	0.9196557011092108	0.61649744928877
MR-link 2	creatinine	HMDB0000562	2-oxoarginine*	HMDB0004225	bioa_026	GCST90199903	2:211315692-211815692	-0.4647966952790935	0.3595175552745735	0.1960683087631249
MR-link 2	creatinine	HMDB0000562	2-oxoarginine*	HMDB0004225	bioa_026	GCST90199903	2:217404869-217904869	-0.2033400935392391	0.5423223629208038	0.7077026942723094
MR-link 2	creatinine	HMDB0000562	2-oxoarginine*	HMDB0004225	bioa_026	GCST90199903	4:77118847-77618847	0.0351778434428996	0.469718348881116	0.9403011552453456
MR-link 2	creatinine	HMDB0000562	2-oxoarginine*	HMDB0004225	bioa_026	GCST90199903	5:39171736-39671736	0.5869906683342729	0.6372806456541921	0.3570052114308354
MR-link 2	creatinine	HMDB0000562	2-oxoarginine*	HMDB0004225	bioa_026	GCST90199903	5:67795622-68295622	0.6589824216671945	0.4866816736352236	0.1757262593880235
MR-link 2	creatinine	HMDB0000562	2-oxoarginine*	HMDB0004225	bioa_026	GCST90199903	5:176567143-177067143	-0.4806061558632998	0.3662909322230188	0.1894902425130339
MR-link 2	creatinine	HMDB0000562	2-oxoarginine*	HMDB0004225	bioa_026	GCST90199903	6:43564625-44064625	0.0713066157912611	0.7111217843472944	0.9201272561630908
MR-link 2	creatinine	HMDB0000562	2-oxoarginine*	HMDB0004225	bioa_026	GCST90199903	6:160442375-160942375	3.1494923863506856	0.9955962020002944	0.0015592534438264
MR-link 2	creatinine	HMDB0000562	2-oxoarginine*	HMDB0004225	bioa_026	GCST90199903	7:77297198-77797198	0.3739292413923584	0.5886773484785487	0.5252964438657377
MR-link 2	creatinine	HMDB0000562	2-oxoarginine*	HMDB0004225	bioa_026	GCST90199903	7:151157801-151657801	-0.2196509415241976	0.564998135192622	0.6974507253465481
MR-link 2	creatinine	HMDB0000562	2-oxoarginine*	HMDB0004225	bioa_026	GCST90199903	8:23501151-24001151	0.1057607619896544	0.6428839682256786	0.8693297726283985
MR-link 2	creatinine	HMDB0000562	2-oxoarginine*	HMDB0004225	bioa_026	GCST90199903	11:30518678-31018678	0.1296325270509403	0.6203863825109747	0.8344837573730525
MR-link 2	creatinine	HMDB0000562	2-oxoarginine*	HMDB0004225	bioa_026	GCST90199903	15:45399813-46200138	0.0995707186324891	0.2570123270345879	0.6984481714716286
MR-link 2	creatinine	HMDB0000562	2-oxoarginine*	HMDB0004225	bioa_026	GCST90199903	15:75279182-75779182	0.7811124912566771	0.8061639910802638	0.3325825823520294
MR-link 2	creatinine	HMDB0000562	2-oxoarginine*	HMDB0004225	bioa_026	GCST90199903	15:75910951-76410951	0.5327807555494037	0.4953843377999407	0.2821555387522574
MR-link 2	creatinine	HMDB0000562	2-oxoarginine*	HMDB0004225	bioa_026	GCST90199903	16:20117645-20617645	0.650064109452896	0.5214198756563636	0.2125005190047243
MR-link 2	creatinine	HMDB0000562	2-oxoarginine*	HMDB0004225	bioa_026	GCST90199903	17:37370347-37870347	-0.0290579007503549	0.4733722983932124	0.9510526953143316
MR-link 2	creatinine	HMDB0000562	2-oxoarginine*	HMDB0004225	bioa_026	GCST90199903	17:58724447-59700441	0.7189899909186793	0.4924160539012519	0.1442551647819195
MR-link 2	creatinine	HMDB0000562	2-oxoarginine*	HMDB0004225	bioa_026	GCST90199903	19:33119611-33619611	-0.0714235554558269	0.4490473082137444	0.873624952343442
MR-link 2	creatinine	HMDB0000562	2-oxoarginine*	HMDB0004225	bioa_026	GCST90199903	22:40650077-41150077	0.0145979667661711	0.4427426633924313	0.97369717622311
MR-link 2	eicosapentaenoate (epa; 20:5n3)	HMDB0001999	glycerophosphoethanolamine	HMDB0000114	GCST90200349	GCST90199808	11:61319830-61819830	0.185662089850255	0.0792437163877395	0.019133225168365
MR-link 2	glycine	HMDB0000123	eicosapentaenoate (epa; 20:5n3)	HMDB0001999	M32338	GCST90200349	2:211289363-212090389	-0.0182867141653351	0.033594287143875	0.5862075280597187
MR-link 2	kynurenate	HMDB0000715	leucine	HMDB0000687	GCST90200454	met-d-Leu	1:241463402-241963402	-0.0024284746711122	0.0164952255976298	0.8829560992353369
MR-link 2	kynurenate	HMDB0000715	leucine	HMDB0000687	GCST90200454	met-d-Leu	4:170711647-171211647	0.037275473667181	0.0455071216819459	0.4127219617766489
MR-link 2	kynurenate	HMDB0000715	leucine	HMDB0000687	GCST90200454	met-d-Leu	16:58517848-59017848	0.0779771350932294	0.0510766566440409	0.1268434041343009
MR-link 2	alpha-ketoglutaramate*	HMDB0001552	orotidine	HMDB0000788	GCST90199885	GCST90200681	3:99879368-100379368	0.133084269337553	0.082274901777317	0.1057582961609743
MR-link 2	tryptophan	HMDB0000929	hippurate	HMDB0000714	GCST90200441	M15753	6:111301079-112053797	-0.0871785280331582	0.1508181902087423	0.5632389878830244
MR-link 2	creatine	HMDB0000064	3-hydroxybutyrate (bhba)	HMDB0000011	M27718	GCST90200367	2:211346498-211846498	0.1470771614747147	0.0847280550309031	0.0825862543960031
MR-link 2	hypotaurine	HMDB0000965	alpha-aminoadipic acid	HMDB0000510	GCST90200379	bioa_025	4:138793652-139293652	0.0349371214578471	0.108203204502375	0.7467828282144156
MR-link 2	hypotaurine	HMDB0000965	alpha-aminoadipic acid	HMDB0000510	GCST90200379	bioa_025	5:114821656-115321656	0.0461474774726373	0.0989943200841729	0.6410989163518077
MR-link 2	hypotaurine	HMDB0000965	alpha-aminoadipic acid	HMDB0000510	GCST90200379	bioa_025	19:47031255-47531255	-0.2674477373333646	0.1502338458713651	0.0750416619861299
MR-link 2	glycerophosphorylcholine (gpc)	HMDB0000086	arginine	HMDB0000517	GCST90199629	bioa_002	1:40156715-40656715	0.0407144353448589	0.0809324048040511	0.6149170519583005
MR-link 2	orotate	HMDB0000226	7-methylxanthine	HMDB0001991	GCST90200392	M34390	3:123305909-124961335	-0.0025933477742832	0.0389942080687689	0.9469750019571164
MR-link 2	orotate	HMDB0000226	7-methylxanthine	HMDB0001991	GCST90200392	M34390	7:32831514-33590783	0.0723966700284229	0.0692017917357959	0.2954836746396926
MR-link 2	glutamine	HMDB0000641	3-(4-hydroxyphenyl)lactate	HMDB0000755	M00053	GCST90200371	12:56615040-57115040	-0.096117091210741	0.1045152083315819	0.3577572902501156
MR-link 2	s-1-pyrroline-5-carboxylate	HMDB0001301	sphinganine-1-phosphate	HMDB0001383	GCST90200381	GCST90199845	1:18949448-19449448	-0.5319850080937687	0.1287095078762837	3.5771243855217866e-05
MR-link 2	s-1-pyrroline-5-carboxylate	HMDB0001301	sphinganine-1-phosphate	HMDB0001383	GCST90200381	GCST90199845	8:144432748-145014955	-0.1338456493715291	0.0504892824512371	0.0080260611148679
MR-link 2	hypotaurine	HMDB0000965	aspartate	HMDB0000191	GCST90200379	M15996	4:138793652-139293652	0.0150810537214906	0.1532370573190686	0.9216015790344818
MR-link 2	uridine	HMDB0000296	pantothenate	HMDB0000210	GCST90200407	M01508	1:20666238-21166238	-0.2020213125277524	0.1377473168897748	0.1424827312231958
MR-link 2	uridine	HMDB0000296	pantothenate	HMDB0000210	GCST90200407	M01508	7:47877194-48377194	-0.2263783393842643	0.2509549261573563	0.3670208923307183
MR-link 2	uridine	HMDB0000296	pantothenate	HMDB0000210	GCST90200407	M01508	22:50686035-51186035	-0.1479082425403422	0.2103281389421876	0.4819148394883981
MR-link 2	uridine	HMDB0000296	hypotaurine	HMDB0000965	GCST90200407	GCST90200379	1:20666238-21166238	0.3238667193985385	0.1467056506969961	0.027272490208865
MR-link 2	uridine	HMDB0000296	hypotaurine	HMDB0000965	GCST90200407	GCST90200379	7:47877194-48377194	0.04341616759056	0.2491218114990905	0.8616478823342559
MR-link 2	uridine	HMDB0000296	hypotaurine	HMDB0000965	GCST90200407	GCST90200379	22:50686035-51186035	0.1670712994393295	0.1633733616821994	0.3064805076240903
MR-link 2	histidine	HMDB0000177	eicosapentaenoate (epa; 20:5n3)	HMDB0001999	met-d-His	GCST90200349	1:168963261-169463261	-0.2568969748924149	0.8434531578836731	0.7606878496777633
MR-link 2	histidine	HMDB0000177	eicosapentaenoate (epa; 20:5n3)	HMDB0001999	met-d-His	GCST90200349	2:27491237-27991237	-0.1075493391218489	0.6556524305292549	0.8697043201555623
MR-link 2	histidine	HMDB0000177	eicosapentaenoate (epa; 20:5n3)	HMDB0001999	met-d-His	GCST90200349	2:211290507-212074453	-0.1046946175940917	0.2666400186370816	0.6945823977775456
MR-link 2	histidine	HMDB0000177	eicosapentaenoate (epa; 20:5n3)	HMDB0001999	met-d-His	GCST90200349	3:148408762-149190142	-0.2740680802883157	0.2700270659007162	0.3101224069328821
MR-link 2	histidine	HMDB0000177	eicosapentaenoate (epa; 20:5n3)	HMDB0001999	met-d-His	GCST90200349	6:134622121-135122121	0.7710935983319633	0.6429313387794718	0.2303955701778041
MR-link 2	histidine	HMDB0000177	eicosapentaenoate (epa; 20:5n3)	HMDB0001999	met-d-His	GCST90200349	11:8005408-8505408	-0.7148836522962905	1.4313586208540885	0.6174665412729972
MR-link 2	histidine	HMDB0000177	eicosapentaenoate (epa; 20:5n3)	HMDB0001999	met-d-His	GCST90200349	12:46932531-47432531	0.43991800346526	0.7067658133119854	0.5336538031462201
MR-link 2	histidine	HMDB0000177	eicosapentaenoate (epa; 20:5n3)	HMDB0001999	met-d-His	GCST90200349	12:56610020-57110020	0.7986373690374513	0.3940865653975433	0.0427081323255472
MR-link 2	histidine	HMDB0000177	eicosapentaenoate (epa; 20:5n3)	HMDB0001999	met-d-His	GCST90200349	12:95659569-96755187	0.1155163259790879	0.1040690417205401	0.2670003114669655
MR-link 2	histidine	HMDB0000177	eicosapentaenoate (epa; 20:5n3)	HMDB0001999	met-d-His	GCST90200349	14:21241151-21765620	-0.3732881159753862	0.2621138771257985	0.1544045591692712
MR-link 2	histidine	HMDB0000177	eicosapentaenoate (epa; 20:5n3)	HMDB0001999	met-d-His	GCST90200349	14:24625832-25125832	-1.6728822022613052	0.9528669137085604	0.0791515233595266
MR-link 2	histidine	HMDB0000177	eicosapentaenoate (epa; 20:5n3)	HMDB0001999	met-d-His	GCST90200349	14:94599201-95099201	-1.0737773740620802	0.63679196987298	0.0917516133246392
MR-link 2	histidine	HMDB0000177	eicosapentaenoate (epa; 20:5n3)	HMDB0001999	met-d-His	GCST90200349	15:43028726-45092210	-0.5732780699694765	0.5549965116614622	0.3016320007436668
MR-link 2	histidine	HMDB0000177	eicosapentaenoate (epa; 20:5n3)	HMDB0001999	met-d-His	GCST90200349	20:38915692-39415692	0.4056989132556358	0.5646463339364055	0.4724484777257969
MR-link 2	1-methylurate	HMDB0003099	serine	HMDB0000187	M34395	M32315	8:18010431-18510431	-0.1575224589023299	0.0912501469856439	0.0842987165095735
MR-link 2	4-acetamidobutanoate	HMDB0003681	n-acetylglucosaminylasparagine	HMDB0000489	M01558	GCST90200316	8:18010431-18510431	-0.0141338207478749	0.0563284161029428	0.801877408205998
MR-link 2	4-acetamidobutanoate	HMDB0003681	n-acetylglucosaminylasparagine	HMDB0000489	M01558	GCST90200316	18:22536478-23036478	0.118412240505438	0.2867354949713396	0.6796309363694643
MR-link 2	creatinine	HMDB0000562	urate	HMDB0000289	bioa_026	M01604	1:109627506-110127506	1.3373303198773383	0.7446753321414725	0.0725172814903754
MR-link 2	creatinine	HMDB0000562	urate	HMDB0000289	bioa_026	M01604	2:27480940-27980940	-1.5362286408238264	0.5480548414044453	0.0050620813253346
MR-link 2	creatinine	HMDB0000562	urate	HMDB0000289	bioa_026	M01604	2:73467567-73967567	0.8136281839976327	0.6638191906228238	0.2203200957061669
MR-link 2	creatinine	HMDB0000562	urate	HMDB0000289	bioa_026	M01604	2:121056440-121556440	1.290539487862267	0.797584298368351	0.1056496034489723
MR-link 2	creatinine	HMDB0000562	urate	HMDB0000289	bioa_026	M01604	2:211315692-211815692	-0.9893117945212456	0.5520579181932433	0.0731260009443038
MR-link 2	creatinine	HMDB0000562	urate	HMDB0000289	bioa_026	M01604	2:217404869-217904869	0.6488626480847547	0.57172210024849	0.256406052620544
MR-link 2	creatinine	HMDB0000562	urate	HMDB0000289	bioa_026	M01604	4:77118847-77618847	-0.1045113104942045	0.5598414729862289	0.851911392007711
MR-link 2	creatinine	HMDB0000562	urate	HMDB0000289	bioa_026	M01604	5:39171736-39671736	0.9883628875949408	0.6430825638697328	0.1243142594611479
MR-link 2	creatinine	HMDB0000562	urate	HMDB0000289	bioa_026	M01604	5:67795622-68295622	0.1860894859168433	0.4799319927383747	0.6982074411779221
MR-link 2	creatinine	HMDB0000562	urate	HMDB0000289	bioa_026	M01604	5:176567143-177067143	0.09708674915818	0.5360029588775335	0.856264756626592
MR-link 2	creatinine	HMDB0000562	urate	HMDB0000289	bioa_026	M01604	6:6868990-7368990	-0.3084228009961385	0.6303100838159615	0.6246157581249407
MR-link 2	creatinine	HMDB0000562	urate	HMDB0000289	bioa_026	M01604	6:43564625-44064625	0.1043700957536198	0.6402987903850845	0.8705167218405808
MR-link 2	creatinine	HMDB0000562	urate	HMDB0000289	bioa_026	M01604	6:160442375-160942375	0.4296026636815311	0.3539647035030184	0.2248669417514625
MR-link 2	creatinine	HMDB0000562	urate	HMDB0000289	bioa_026	M01604	7:77297198-77797198	0.0850094551304596	0.6488232082181542	0.8957587077290029
MR-link 2	creatinine	HMDB0000562	urate	HMDB0000289	bioa_026	M01604	7:151157801-151657801	1.2314742027343146	0.6122079688212404	0.0442695897576877
MR-link 2	creatinine	HMDB0000562	urate	HMDB0000289	bioa_026	M01604	8:23501151-24001151	-0.4755679973572105	1.1185342097709392	0.6707122258195088
MR-link 2	creatinine	HMDB0000562	urate	HMDB0000289	bioa_026	M01604	11:30518678-31018678	-0.0617904243050384	0.6157958694858174	0.9200725113739788
MR-link 2	creatinine	HMDB0000562	urate	HMDB0000289	bioa_026	M01604	15:45399813-46200138	0.5904208139437601	0.2929546592222208	0.0438627566782593
MR-link 2	creatinine	HMDB0000562	urate	HMDB0000289	bioa_026	M01604	15:75279182-75779182	-0.5851046144959807	0.6742930025945814	0.385541876551021
MR-link 2	creatinine	HMDB0000562	urate	HMDB0000289	bioa_026	M01604	15:75910951-76410951	1.4443068080823425	0.6413685348087783	0.0243277047383456
MR-link 2	creatinine	HMDB0000562	urate	HMDB0000289	bioa_026	M01604	16:20117645-20617645	0.4871962999389185	0.614742750042831	0.4280571786099552
MR-link 2	creatinine	HMDB0000562	urate	HMDB0000289	bioa_026	M01604	17:37370347-37870347	0.0648096802885447	0.4742785600344116	0.8913082611211266
MR-link 2	creatinine	HMDB0000562	urate	HMDB0000289	bioa_026	M01604	17:58724447-59700441	-0.2552489662719519	0.3528070929170737	0.4693848792990718
MR-link 2	creatinine	HMDB0000562	urate	HMDB0000289	bioa_026	M01604	19:33119611-33619611	-0.2352303636175482	0.4841569139227813	0.6270695271919569
MR-link 2	creatinine	HMDB0000562	urate	HMDB0000289	bioa_026	M01604	22:40650077-41150077	-0.3134516601864051	1.11779927600418	0.7791564013835978
MR-link 2	citrate	HMDB0000094	1-(1-enyl-stearoyl)-2-arachidonoyl-gpe (p-18:0/20:4)*	HMDB0005779	met-d-Citrate	GCST90200058	1:206967359-207467359	0.2503514345882731	0.2927167043870892	0.3924024123870564
MR-link 2	citrate	HMDB0000094	1-(1-enyl-stearoyl)-2-arachidonoyl-gpe (p-18:0/20:4)*	HMDB0005779	met-d-Citrate	GCST90200058	2:6909613-7409613	0.1644341538341053	0.6577092806401215	0.8025793135933486
MR-link 2	citrate	HMDB0000094	1-(1-enyl-stearoyl)-2-arachidonoyl-gpe (p-18:0/20:4)*	HMDB0005779	met-d-Citrate	GCST90200058	2:211290507-211790507	0.119031228647141	0.676298217642174	0.8602907568048676
MR-link 2	citrate	HMDB0000094	1-(1-enyl-stearoyl)-2-arachidonoyl-gpe (p-18:0/20:4)*	HMDB0005779	met-d-Citrate	GCST90200058	2:241907241-242693157	-0.2740884986655086	0.6998914056054658	0.695342147803315
MR-link 2	citrate	HMDB0000094	1-(1-enyl-stearoyl)-2-arachidonoyl-gpe (p-18:0/20:4)*	HMDB0005779	met-d-Citrate	GCST90200058	4:77164144-77664144	-0.2391398796573364	0.6384976542943486	0.7080061348125681
MR-link 2	citrate	HMDB0000094	1-(1-enyl-stearoyl)-2-arachidonoyl-gpe (p-18:0/20:4)*	HMDB0005779	met-d-Citrate	GCST90200058	5:14438417-15122542	0.1897560849014254	0.1099953202985749	0.0845042797808426
MR-link 2	citrate	HMDB0000094	1-(1-enyl-stearoyl)-2-arachidonoyl-gpe (p-18:0/20:4)*	HMDB0005779	met-d-Citrate	GCST90200058	5:43252947-44074677	0.3514018188956395	0.3839252712851208	0.3600409695041819
MR-link 2	citrate	HMDB0000094	1-(1-enyl-stearoyl)-2-arachidonoyl-gpe (p-18:0/20:4)*	HMDB0005779	met-d-Citrate	GCST90200058	5:176569252-177069252	0.5040706443859814	1.4593857554689067	0.7297942929633703
MR-link 2	citrate	HMDB0000094	1-(1-enyl-stearoyl)-2-arachidonoyl-gpe (p-18:0/20:4)*	HMDB0005779	met-d-Citrate	GCST90200058	6:18111878-18611878	-0.4047721968561589	0.3882104774997461	0.2971050017264192
MR-link 2	citrate	HMDB0000094	1-(1-enyl-stearoyl)-2-arachidonoyl-gpe (p-18:0/20:4)*	HMDB0005779	met-d-Citrate	GCST90200058	6:160159894-160659894	0.6441582677392353	0.4334831182664688	0.1372776846228357
MR-link 2	citrate	HMDB0000094	1-(1-enyl-stearoyl)-2-arachidonoyl-gpe (p-18:0/20:4)*	HMDB0005779	met-d-Citrate	GCST90200058	7:72772933-73272933	-0.4324425395401483	0.5597219367190714	0.4397576941910659
MR-link 2	citrate	HMDB0000094	1-(1-enyl-stearoyl)-2-arachidonoyl-gpe (p-18:0/20:4)*	HMDB0005779	met-d-Citrate	GCST90200058	8:126256694-126756694	-0.9237417396241042	0.3963998960538598	0.0197888269426145
MR-link 2	citrate	HMDB0000094	1-(1-enyl-stearoyl)-2-arachidonoyl-gpe (p-18:0/20:4)*	HMDB0005779	met-d-Citrate	GCST90200058	9:95648531-96148531	-0.0935404157144589	0.5904156439385893	0.8741168210078574
MR-link 2	citrate	HMDB0000094	1-(1-enyl-stearoyl)-2-arachidonoyl-gpe (p-18:0/20:4)*	HMDB0005779	met-d-Citrate	GCST90200058	10:5959218-6459218	-0.5075587950529357	1.2042692476191827	0.6734146805830368
MR-link 2	citrate	HMDB0000094	1-(1-enyl-stearoyl)-2-arachidonoyl-gpe (p-18:0/20:4)*	HMDB0005779	met-d-Citrate	GCST90200058	10:64654071-65607438	-1.0220132991957818	0.4962607491198845	0.039453252449896
MR-link 2	citrate	HMDB0000094	1-(1-enyl-stearoyl)-2-arachidonoyl-gpe (p-18:0/20:4)*	HMDB0005779	met-d-Citrate	GCST90200058	10:94589724-95089724	-0.2483357981413669	0.8451387038186985	0.7688799497408162
MR-link 2	citrate	HMDB0000094	1-(1-enyl-stearoyl)-2-arachidonoyl-gpe (p-18:0/20:4)*	HMDB0005779	met-d-Citrate	GCST90200058	11:61356683-61856683	8.364186124366054	1.7997442718382128	3.360955441425327e-06
MR-link 2	citrate	HMDB0000094	1-(1-enyl-stearoyl)-2-arachidonoyl-gpe (p-18:0/20:4)*	HMDB0005779	met-d-Citrate	GCST90200058	12:20812570-21569526	0.8050116913022063	0.5654015376230849	0.1545079698657275
MR-link 2	citrate	HMDB0000094	1-(1-enyl-stearoyl)-2-arachidonoyl-gpe (p-18:0/20:4)*	HMDB0005779	met-d-Citrate	GCST90200058	12:120844110-121665390	-0.0724004754654004	0.3259116372591838	0.8241990140307434
MR-link 2	citrate	HMDB0000094	1-(1-enyl-stearoyl)-2-arachidonoyl-gpe (p-18:0/20:4)*	HMDB0005779	met-d-Citrate	GCST90200058	14:94594947-95094947	0.5039188148873672	0.8773779510796262	0.5657334568774606
MR-link 2	citrate	HMDB0000094	1-(1-enyl-stearoyl)-2-arachidonoyl-gpe (p-18:0/20:4)*	HMDB0005779	met-d-Citrate	GCST90200058	14:102387585-102887585	-0.5922876243917046	0.7447120343542873	0.4264248451299667
MR-link 2	citrate	HMDB0000094	1-(1-enyl-stearoyl)-2-arachidonoyl-gpe (p-18:0/20:4)*	HMDB0005779	met-d-Citrate	GCST90200058	15:42429423-42929423	0.2939419858378451	0.6231578638624747	0.6371427454904658
MR-link 2	citrate	HMDB0000094	1-(1-enyl-stearoyl)-2-arachidonoyl-gpe (p-18:0/20:4)*	HMDB0005779	met-d-Citrate	GCST90200058	15:43028726-45186579	0.3071949507469032	0.5561909620961152	0.5807296739876864
MR-link 2	citrate	HMDB0000094	1-(1-enyl-stearoyl)-2-arachidonoyl-gpe (p-18:0/20:4)*	HMDB0005779	met-d-Citrate	GCST90200058	16:58436602-58936602	0.0817552244997023	0.630693768363176	0.8968611850508944
MR-link 2	citrate	HMDB0000094	1-(1-enyl-stearoyl)-2-arachidonoyl-gpe (p-18:0/20:4)*	HMDB0005779	met-d-Citrate	GCST90200058	17:6092241-7020419	0.0881099317433859	0.0709600378391181	0.2143532373520608
MR-link 2	citrate	HMDB0000094	1-(1-enyl-stearoyl)-2-arachidonoyl-gpe (p-18:0/20:4)*	HMDB0005779	met-d-Citrate	GCST90200058	17:57343504-58184169	0.9265028269861852	0.5626231019417183	0.0996082604653623
MR-link 2	citrate	HMDB0000094	1-(1-enyl-stearoyl)-2-arachidonoyl-gpe (p-18:0/20:4)*	HMDB0005779	met-d-Citrate	GCST90200058	18:76910235-77410235	-0.7591388958614889	1.1875980459994342	0.5226784686504471
MR-link 2	citrate	HMDB0000094	1-(1-enyl-stearoyl)-2-arachidonoyl-gpe (p-18:0/20:4)*	HMDB0005779	met-d-Citrate	GCST90200058	20:62104494-62604494	0.9070084706450672	0.8752544545077027	0.3000716487161444
MR-link 2	citrate	HMDB0000094	1-(1-enyl-stearoyl)-2-arachidonoyl-gpe (p-18:0/20:4)*	HMDB0005779	met-d-Citrate	GCST90200058	22:18883605-19740639	-0.2293349515844425	0.205206372799785	0.2637455536130081
MR-link 2	urate	HMDB0000289	1,7-dimethylurate	HMDB0011103	GCST90200307	M34400	4:9672167-10439135	0.0647362854823947	0.086489189854512	0.4541647120027962
MR-link 2	urate	HMDB0000289	1,7-dimethylurate	HMDB0011103	GCST90200307	M34400	4:88802323-89302323	-0.3328909992877988	0.2000132341716505	0.0960435313573707
MR-link 2	n-formylanthranilic acid	HMDB0004089	alpha-ketoglutaramate*	HMDB0001552	GCST90199960	GCST90199885	2:143548189-144048189	-0.0513285434555572	0.1425919479221795	0.7188710369926623
MR-link 2	n-formylanthranilic acid	HMDB0004089	alpha-ketoglutaramate*	HMDB0001552	GCST90199960	GCST90199885	17:75643177-76448530	0.0725267255380949	0.0295260027345544	0.0140349388977415
MR-link 2	tryptophan	HMDB0000929	cortisol	HMDB0000063	bioa_020	M01712	2:27480940-27980940	0.7013326239126805	0.4674213628104193	0.1335032812145649
MR-link 2	tryptophan	HMDB0000929	cortisol	HMDB0000063	bioa_020	M01712	4:156560755-157060755	-0.1674668665256147	0.1755087942210048	0.3399928674436938
MR-link 2	tryptophan	HMDB0000929	cortisol	HMDB0000063	bioa_020	M01712	6:111336667-112095774	0.1028704082169079	0.1687766512476942	0.5421889924489618
MR-link 2	guanidinoacetate	HMDB0000128	pyruvate	HMDB0000243	GCST90200384	GCST90200430	6:131647278-132147278	-0.3373383181701707	0.3267366427692255	0.3018626900484541
MR-link 2	guanidinoacetate	HMDB0000128	pyruvate	HMDB0000243	GCST90200384	GCST90200430	11:64893892-65393892	-0.2137008749632268	0.1311771596543173	0.103291586345203
MR-link 2	guanidinoacetate	HMDB0000128	pyruvate	HMDB0000243	GCST90200384	GCST90200430	12:101043-601043	-0.2006997988720522	0.1720679100771797	0.243453255138263
MR-link 2	guanidinoacetate	HMDB0000128	pyruvate	HMDB0000243	GCST90200384	GCST90200430	14:100558168-101058168	0.4200423687951667	0.1953187274888104	0.0315118651364312
MR-link 2	guanidinoacetate	HMDB0000128	pyruvate	HMDB0000243	GCST90200384	GCST90200430	20:61898912-62398912	0.028291594005	0.3509302345081166	0.9357450701796308
MR-link 2	glutamine	HMDB0000641	adenosine 5'-diphosphate (adp)	HMDB0001341	GCST90200419	GCST90200355	12:56335248-57115338	0.0929831235583455	0.1069030324041246	0.3844155096746448
MR-link 2	myo-inositol	HMDB0000211	inosine	HMDB0000195	M19934	GCST90200394	16:24681798-25181798	-0.0640214743944552	0.1594983879995799	0.6881310887143142
MR-link 2	myo-inositol	HMDB0000211	inosine	HMDB0000195	M19934	GCST90200394	19:18368867-18868867	0.0467882222202802	0.1785106508014223	0.7932418391159362
MR-link 2	inositol 1-phosphate (i1p)	HMDB0000213	ornithine	HMDB0000214	M01481	M01493	1:5349333-5849333	0.0		1.0
MR-link 2	inositol 1-phosphate (i1p)	HMDB0000213	ornithine	HMDB0000214	M01481	M01493	4:31607204-32397858	-0.0003350314044944	0.115151241059474	0.9976785659848176
MR-link 2	inositol 1-phosphate (i1p)	HMDB0000213	ornithine	HMDB0000214	M01481	M01493	4:66148855-66648855	0.1788234955586591	0.1893651426015363	0.3450002026065394
MR-link 2	inositol 1-phosphate (i1p)	HMDB0000213	ornithine	HMDB0000214	M01481	M01493	6:20616244-21116244	-0.0902842077540169	0.1613603422598413	0.5758074393296995
MR-link 2	inositol 1-phosphate (i1p)	HMDB0000213	ornithine	HMDB0000214	M01481	M01493	10:114775621-115275621	-0.1505703655467027	0.1679870247358752	0.3700811317457736
MR-link 2	inositol 1-phosphate (i1p)	HMDB0000213	ornithine	HMDB0000214	M01481	M01493	12:47079779-47579779	-0.1326052621989542	0.1444149413154965	0.3585016167291869
MR-link 2	inositol 1-phosphate (i1p)	HMDB0000213	ornithine	HMDB0000214	M01481	M01493	12:62771708-63271708	0.5711576033280497	0.2317445123453922	0.0137166153117946
MR-link 2	inositol 1-phosphate (i1p)	HMDB0000213	ornithine	HMDB0000214	M01481	M01493	14:96380570-96880570	-0.625446087068315	0.6443436874576539	0.3317118625414018
MR-link 2	inositol 1-phosphate (i1p)	HMDB0000213	ornithine	HMDB0000214	M01481	M01493	15:77060646-77560646	0.036148372335245	0.0999671618826689	0.717649121010962
MR-link 2	citrulline	HMDB0000904	acetoacetate	HMDB0000060	GCST90200403	GCST90200318	2:211084708-211584708	0.3101311596446641	0.2011081434499258	0.1230465263766181
MR-link 2	citrulline	HMDB0000904	acetoacetate	HMDB0000060	GCST90200403	GCST90200318	9:133044244-133573675	0.1629030763412207	0.1619621489805606	0.3145071920250148
MR-link 2	glycine	HMDB0000123	pantothenate	HMDB0000210	met-d-Gly	M01508	1:11606378-12106378	1.6435687994338364	0.7362256895275836	0.0255868722813248
MR-link 2	glycine	HMDB0000123	pantothenate	HMDB0000210	met-d-Gly	M01508	1:75982013-76482013	-0.12386949122597	0.473174124024637	0.7934878507698743
MR-link 2	glycine	HMDB0000123	pantothenate	HMDB0000210	met-d-Gly	M01508	1:120004506-120504506	0.074161527975946	0.5600836518447674	0.8946588028301704
MR-link 2	glycine	HMDB0000123	pantothenate	HMDB0000210	met-d-Gly	M01508	1:151589838-152089838	0.8716365005444019	0.909531957132239	0.3378937536311137
MR-link 2	glycine	HMDB0000123	pantothenate	HMDB0000210	met-d-Gly	M01508	2:165276338-165776338	-0.1075575871386191	0.6394693489272403	0.8664273647225429
MR-link 2	glycine	HMDB0000123	pantothenate	HMDB0000210	met-d-Gly	M01508	2:208538752-212979649	-0.0266798469336171	0.0375633336300259	0.477541044850477
MR-link 2	glycine	HMDB0000123	pantothenate	HMDB0000210	met-d-Gly	M01508	2:226790540-227290540	1.019118157932231	1.0831456737792955	0.346762545827043
MR-link 2	glycine	HMDB0000123	pantothenate	HMDB0000210	met-d-Gly	M01508	3:12110357-12610357	0.2283903214154627	0.6561635973373386	0.7277882340265593
MR-link 2	glycine	HMDB0000123	pantothenate	HMDB0000210	met-d-Gly	M01508	3:48534270-49826414	-0.5557972591822704	0.959801560031574	0.5625384478899772
MR-link 2	glycine	HMDB0000123	pantothenate	HMDB0000210	met-d-Gly	M01508	3:125116791-126249375	0.1516248086747894	0.1734862982475695	0.3821252099314627
MR-link 2	glycine	HMDB0000123	pantothenate	HMDB0000210	met-d-Gly	M01508	4:89427537-89927537	-0.0752309538972196	0.8044308549491704	0.9254898885124214
MR-link 2	glycine	HMDB0000123	pantothenate	HMDB0000210	met-d-Gly	M01508	4:102676923-103438709	0.4496725283445111	0.6921152625282654	0.515881130406916
MR-link 2	glycine	HMDB0000123	pantothenate	HMDB0000210	met-d-Gly	M01508	5:90005685-90505685	-0.5866331677440634	0.7111805782494642	0.4094440872864163
MR-link 2	glycine	HMDB0000123	pantothenate	HMDB0000210	met-d-Gly	M01508	6:131620261-132120261	-1.0651181457113994	1.6270063929688574	0.5126937532737652
MR-link 2	glycine	HMDB0000123	pantothenate	HMDB0000210	met-d-Gly	M01508	6:160518860-161018860	-1.0708476443659416	0.7553993187891413	0.1563100667042474
MR-link 2	glycine	HMDB0000123	pantothenate	HMDB0000210	met-d-Gly	M01508	7:55560073-56715237	-0.1068103714358747	0.2507648450693898	0.6701527487284444
MR-link 2	glycine	HMDB0000123	pantothenate	HMDB0000210	met-d-Gly	M01508	8:8915380-9434231	-0.0541674217257211	0.2024700995945391	0.7890588529395961
MR-link 2	glycine	HMDB0000123	pantothenate	HMDB0000210	met-d-Gly	M01508	8:116710729-117210729	-0.6185822460728109	0.9936275167236992	0.5335806503938509
MR-link 2	glycine	HMDB0000123	pantothenate	HMDB0000210	met-d-Gly	M01508	8:126212070-126756694	0.0947434212841432	0.272145985909391	0.7277391355678708
MR-link 2	glycine	HMDB0000123	pantothenate	HMDB0000210	met-d-Gly	M01508	9:5668443-7086536	-0.2656117541857979	0.1902596352987019	0.1626997708041533
MR-link 2	glycine	HMDB0000123	pantothenate	HMDB0000210	met-d-Gly	M01508	12:115016-615016	-0.0529731537466856	0.721521582038744	0.9414729624808976
MR-link 2	glycine	HMDB0000123	pantothenate	HMDB0000210	met-d-Gly	M01508	12:21136493-21636493	0.6235382604362916	0.7875025013740604	0.4284819086294649
MR-link 2	glycine	HMDB0000123	pantothenate	HMDB0000210	met-d-Gly	M01508	12:46468358-47667420	0.1707873581544253	0.4269400697245915	0.6891369703545557
MR-link 2	glycine	HMDB0000123	pantothenate	HMDB0000210	met-d-Gly	M01508	12:56615338-57115338	0.6930719106498902	0.6194617808911251	0.2632130244104145
MR-link 2	glycine	HMDB0000123	pantothenate	HMDB0000210	met-d-Gly	M01508	12:57516305-58016305	0.9380940998044264	0.6801308065325087	0.1678069537406668
MR-link 2	glycine	HMDB0000123	pantothenate	HMDB0000210	met-d-Gly	M01508	12:59343804-59843804	0.1421709655703075	0.8573636162008119	0.8682959161193944
MR-link 2	glycine	HMDB0000123	pantothenate	HMDB0000210	met-d-Gly	M01508	14:100551720-101051720	-0.6101920583714011	1.064338886474665	0.5664374035582223
MR-link 2	glycine	HMDB0000123	pantothenate	HMDB0000210	met-d-Gly	M01508	15:42451374-42951374	0.9196678188266256	0.6891134307615668	0.18201821164796
MR-link 2	glycine	HMDB0000123	pantothenate	HMDB0000210	met-d-Gly	M01508	15:43028726-44613739	0.4727745773710831	0.6677072356842746	0.4789100516359241
MR-link 2	glycine	HMDB0000123	pantothenate	HMDB0000210	met-d-Gly	M01508	15:58180763-58713267	-0.9705339125823174	0.4976210561327336	0.0511347315545219
MR-link 2	glycine	HMDB0000123	pantothenate	HMDB0000210	met-d-Gly	M01508	16:79678196-80178196	-1.673510869810804	0.9506928326084624	0.0783558353783921
MR-link 2	glycine	HMDB0000123	pantothenate	HMDB0000210	met-d-Gly	M01508	16:80626853-81422810	0.0775394205342403	0.1940868617244152	0.6895182979627053
MR-link 2	glycine	HMDB0000123	pantothenate	HMDB0000210	met-d-Gly	M01508	17:45235982-45996386	-0.7503621862646934	0.474356997679274	0.1136835434106986
MR-link 2	glycine	HMDB0000123	pantothenate	HMDB0000210	met-d-Gly	M01508	19:17984588-18484588	0.6883821845035382	0.6709844531046164	0.3049252096825852
MR-link 2	glycine	HMDB0000123	pantothenate	HMDB0000210	met-d-Gly	M01508	19:33473705-33973705	1.2160247341909214	0.924437158711943	0.1883682036823007
MR-link 2	leucine	HMDB0000687	alpha-ketobutyrate	HMDB0000005	met-d-Leu	GCST90200438	2:27480940-28253616	1.7343586791399224	0.4929463921626336	0.0004342367710723
MR-link 2	leucine	HMDB0000687	alpha-ketobutyrate	HMDB0000005	met-d-Leu	GCST90200438	2:64975088-65475088	-0.3276441419443667	1.0607752697943589	0.7574186366387423
MR-link 2	leucine	HMDB0000687	alpha-ketobutyrate	HMDB0000005	met-d-Leu	GCST90200438	2:165251927-165751927	1.446715121017175	0.5496026745352287	0.008481075580375
MR-link 2	leucine	HMDB0000687	alpha-ketobutyrate	HMDB0000005	met-d-Leu	GCST90200438	4:86953335-87453335	-0.7187226869979719	0.9654833047405448	0.4566239231568992
MR-link 2	leucine	HMDB0000687	alpha-ketobutyrate	HMDB0000005	met-d-Leu	GCST90200438	4:87663610-88163610	-1.8451719028882831	1.1384887619804192	0.1050776276005635
MR-link 2	leucine	HMDB0000687	alpha-ketobutyrate	HMDB0000005	met-d-Leu	GCST90200438	4:88670985-89475171	-0.3317679674251972	0.1430520651534166	0.020383581520623
MR-link 2	leucine	HMDB0000687	alpha-ketobutyrate	HMDB0000005	met-d-Leu	GCST90200438	8:76204025-76704025	-0.3462225195906102	0.6280556369345096	0.5814548335201217
MR-link 2	leucine	HMDB0000687	alpha-ketobutyrate	HMDB0000005	met-d-Leu	GCST90200438	12:56220625-57115338	0.8880779833650334	0.4248723305317486	0.0365977584297011
MR-link 2	leucine	HMDB0000687	alpha-ketobutyrate	HMDB0000005	met-d-Leu	GCST90200438	16:69315747-70908300	-0.4964845351437235	0.2745019537026755	0.0705016710515179
MR-link 2	leucine	HMDB0000687	alpha-ketobutyrate	HMDB0000005	met-d-Leu	GCST90200438	16:71899923-72399923	0.0113916564631641	0.326598707809963	0.9721756885336428
MR-link 2	leucine	HMDB0000687	alpha-ketobutyrate	HMDB0000005	met-d-Leu	GCST90200438	17:6935779-7435779	0.5595108694709177	0.4200003398078796	0.1828051013220384
MR-link 2	leucine	HMDB0000687	alpha-ketobutyrate	HMDB0000005	met-d-Leu	GCST90200438	19:49054215-49554215	-0.0912555877165248	0.3652893292718213	0.8027286536030341
MR-link 2	phenylalanine	HMDB0000159	tryptophan	HMDB0000929	bioa_016	bioa_020	1:94441240-94941240	0.8936718106244761	0.3098399691898812	0.0039228329068211
MR-link 2	phenylalanine	HMDB0000159	tryptophan	HMDB0000929	bioa_016	bioa_020	3:186202917-186702917	0.534879587779179	0.2973578856231115	0.0720544619792916
MR-link 2	phenylalanine	HMDB0000159	tryptophan	HMDB0000929	bioa_016	bioa_020	4:155231289-155731289	-0.3039827951699838	0.2772093810152911	0.2728241947508817
MR-link 2	phenylalanine	HMDB0000159	tryptophan	HMDB0000929	bioa_016	bioa_020	4:186893802-187393802	0.1722038482045654	0.1077805143579445	0.1101037257498145
MR-link 2	phenylalanine	HMDB0000159	tryptophan	HMDB0000929	bioa_016	bioa_020	5:176539719-177067143	0.3916377184880042	0.2105064375552535	0.0628212034743526
MR-link 2	phenylalanine	HMDB0000159	tryptophan	HMDB0000929	bioa_016	bioa_020	6:52381188-52881188	0.5803599942852798	0.3424687881592051	0.0901444618178978
MR-link 2	phenylalanine	HMDB0000159	tryptophan	HMDB0000929	bioa_016	bioa_020	11:57020509-57520509	-0.0725259018511604	0.2386051005022953	0.7611599763889789
MR-link 2	phenylalanine	HMDB0000159	tryptophan	HMDB0000929	bioa_016	bioa_020	12:103007876-103562619	-0.0207793124977342	0.0798816998037354	0.7947665303099343
MR-link 2	phenylalanine	HMDB0000159	tryptophan	HMDB0000929	bioa_016	bioa_020	14:55086875-55586875	0.2245308091146204	0.4949319266839607	0.6500735738854706
MR-link 2	phenylalanine	HMDB0000159	tryptophan	HMDB0000929	bioa_016	bioa_020	19:45142254-45642254	0.3080481831051738	0.4892919223018467	0.5289697136763396
MR-link 2	creatinine	HMDB0000562	sulfate*	HMDB01448	met-d-Creatinine	GCST90199896	1:62775942-63275942	-0.4843751203801717	0.5847322079288874	0.407460505575547
MR-link 2	creatinine	HMDB0000562	sulfate*	HMDB01448	met-d-Creatinine	GCST90199896	1:78344069-78844069	-0.3270825366398698	0.5976157105462242	0.5841640713006353
MR-link 2	creatinine	HMDB0000562	sulfate*	HMDB01448	met-d-Creatinine	GCST90199896	1:113008681-113508681	-0.0860147580450662	0.5170364720436401	0.8678727822588022
MR-link 2	creatinine	HMDB0000562	sulfate*	HMDB01448	met-d-Creatinine	GCST90199896	1:150079982-151190625	0.0429678927482036	0.3715155550978392	0.9079254143578251
MR-link 2	creatinine	HMDB0000562	sulfate*	HMDB01448	met-d-Creatinine	GCST90199896	1:243202864-243702864	-0.5722557899856786	0.8878014170368834	0.519201770148926
MR-link 2	creatinine	HMDB0000562	sulfate*	HMDB01448	met-d-Creatinine	GCST90199896	2:15538692-16038692	0.2693543306460723	1.311260565178965	0.8372468642003712
MR-link 2	creatinine	HMDB0000562	sulfate*	HMDB01448	met-d-Creatinine	GCST90199896	2:18426203-18926203	0.902501924916143	1.099194187841069	0.4116133648485329
MR-link 2	creatinine	HMDB0000562	sulfate*	HMDB01448	met-d-Creatinine	GCST90199896	2:73303397-74097901	-0.8468821351702563	0.5611035105537835	0.1312182166774985
MR-link 2	creatinine	HMDB0000562	sulfate*	HMDB01448	met-d-Creatinine	GCST90199896	2:121056440-121556440	0.7145397977944177	0.8630007630645283	0.4076867969246317
MR-link 2	creatinine	HMDB0000562	sulfate*	HMDB01448	met-d-Creatinine	GCST90199896	2:148593372-149093372	-0.2904119390293248	0.8505170432273645	0.7327622779456426
MR-link 2	creatinine	HMDB0000562	sulfate*	HMDB01448	met-d-Creatinine	GCST90199896	2:176734544-177234544	0.2965089901713273	0.5000830229270126	0.5532350080995821
MR-link 2	creatinine	HMDB0000562	sulfate*	HMDB01448	met-d-Creatinine	GCST90199896	2:211293055-211793055	-0.383558555679218	0.340559256686283	0.2600551266041627
MR-link 2	creatinine	HMDB0000562	sulfate*	HMDB01448	met-d-Creatinine	GCST90199896	2:217394852-217894852	-1.0166615139241189	0.5151344032957547	0.0484289545725997
MR-link 2	creatinine	HMDB0000562	sulfate*	HMDB01448	met-d-Creatinine	GCST90199896	2:220108198-220608198	0.3479567528142877	0.5833134491684229	0.5508294837293104
MR-link 2	creatinine	HMDB0000562	sulfate*	HMDB01448	met-d-Creatinine	GCST90199896	3:38187471-38687471	-0.5054605279723801	0.6938643824474806	0.4663249200456005
MR-link 2	creatinine	HMDB0000562	sulfate*	HMDB01448	met-d-Creatinine	GCST90199896	3:141462708-141962708	-0.2006669946549185	0.6275055584475973	0.7491311626539581
MR-link 2	creatinine	HMDB0000562	sulfate*	HMDB01448	met-d-Creatinine	GCST90199896	3:185024780-185524780	1.6759863180563173	0.6770796586218766	0.0133118221992046
MR-link 2	creatinine	HMDB0000562	sulfate*	HMDB01448	met-d-Creatinine	GCST90199896	4:76880934-77664144	0.4779148968781359	0.2752769982075203	0.0825419799024383
MR-link 2	creatinine	HMDB0000562	sulfate*	HMDB01448	met-d-Creatinine	GCST90199896	4:103323863-104102802	-0.2246204610875024	0.7743672743963625	0.7717629372321396
MR-link 2	creatinine	HMDB0000562	sulfate*	HMDB01448	met-d-Creatinine	GCST90199896	5:39144851-39644851	0.5387797774224647	0.4045197171027554	0.1828930785066421
MR-link 2	creatinine	HMDB0000562	sulfate*	HMDB01448	met-d-Creatinine	GCST90199896	5:53045546-53835870	-0.140043889108894	0.4745317369075179	0.7679020785273971
MR-link 2	creatinine	HMDB0000562	sulfate*	HMDB01448	met-d-Creatinine	GCST90199896	5:176565124-177065124	-1.8802836124245013	0.5830498204178458	0.0012601196231715
MR-link 2	creatinine	HMDB0000562	sulfate*	HMDB01448	met-d-Creatinine	GCST90199896	6:43556335-44056335	0.3399762295526631	0.505050925160826	0.5008503565026456
MR-link 2	creatinine	HMDB0000562	sulfate*	HMDB01448	met-d-Creatinine	GCST90199896	6:108750742-109250742	-0.2959899601676919	0.520322108030441	0.569451771165129
MR-link 2	creatinine	HMDB0000562	sulfate*	HMDB01448	met-d-Creatinine	GCST90199896	6:133547208-134047208	-0.2663680445882109	0.7384706148749517	0.7183220098949133
MR-link 2	creatinine	HMDB0000562	sulfate*	HMDB01448	met-d-Creatinine	GCST90199896	6:160418389-160927934	0.2725435948996193	0.294411926549869	0.354590476256004
MR-link 2	creatinine	HMDB0000562	sulfate*	HMDB01448	met-d-Creatinine	GCST90199896	7:1036567-1536567	1.549192184702496	0.7179741085583276	0.0309490563661069
MR-link 2	creatinine	HMDB0000562	sulfate*	HMDB01448	met-d-Creatinine	GCST90199896	7:25488956-25988956	-0.6117810135365762	0.5838004614223966	0.2946716515639646
MR-link 2	creatinine	HMDB0000562	sulfate*	HMDB01448	met-d-Creatinine	GCST90199896	7:76984640-77791673	-0.8178841924114248	0.8355912463211591	0.3276743854932766
MR-link 2	creatinine	HMDB0000562	sulfate*	HMDB01448	met-d-Creatinine	GCST90199896	7:128492221-128992221	0.8582088767865845	0.7130715305045147	0.2287680907795446
MR-link 2	creatinine	HMDB0000562	sulfate*	HMDB01448	met-d-Creatinine	GCST90199896	7:151165041-151665041	0.5728003526791193	0.3242697635434879	0.0773234698721564
MR-link 2	creatinine	HMDB0000562	sulfate*	HMDB01448	met-d-Creatinine	GCST90199896	8:8031142-9250941	-0.6161155001854476	0.5319211154833343	0.2467483251198091
MR-link 2	creatinine	HMDB0000562	sulfate*	HMDB01448	met-d-Creatinine	GCST90199896	8:9759952-10530228	-0.2702410697143174	0.8190057804599566	0.741428412780496
MR-link 2	creatinine	HMDB0000562	sulfate*	HMDB01448	met-d-Creatinine	GCST90199896	8:10561829-11945872	-0.2507889176716209	0.587008979211838	0.6692104830829874
MR-link 2	creatinine	HMDB0000562	sulfate*	HMDB01448	met-d-Creatinine	GCST90199896	8:19609539-20109539	-0.2788518604191303	0.6430645834555437	0.6645574113035746
MR-link 2	creatinine	HMDB0000562	sulfate*	HMDB01448	met-d-Creatinine	GCST90199896	8:23527006-24027006	1.2494106873608004	0.6639263553664957	0.0598562057233065
MR-link 2	creatinine	HMDB0000562	sulfate*	HMDB01448	met-d-Creatinine	GCST90199896	8:30157389-30657389	1.2119872552711617	0.7751130137783108	0.1179053058396541
MR-link 2	creatinine	HMDB0000562	sulfate*	HMDB01448	met-d-Creatinine	GCST90199896	8:144768354-145268354	-0.5026735376361181	0.6794784754398209	0.4594255018511644
MR-link 2	creatinine	HMDB0000562	sulfate*	HMDB01448	met-d-Creatinine	GCST90199896	9:71184707-71684707	0.1616329140676899	0.5453347838858291	0.7669306685596409
MR-link 2	creatinine	HMDB0000562	sulfate*	HMDB01448	met-d-Creatinine	GCST90199896	10:52398454-52898454	-0.841605759690663	0.6297475841642065	0.1814128144125915
MR-link 2	creatinine	HMDB0000562	sulfate*	HMDB01448	met-d-Creatinine	GCST90199896	11:1928330-2428330	1.6366357931706998	0.8822539447219077	0.0635873692273593
MR-link 2	creatinine	HMDB0000562	sulfate*	HMDB01448	met-d-Creatinine	GCST90199896	11:2548804-3048804	-0.0271173143143281	0.5774610589753691	0.962545462440908
MR-link 2	creatinine	HMDB0000562	sulfate*	HMDB01448	met-d-Creatinine	GCST90199896	11:30504837-31294673	-0.0411921516706382	0.3223500020687319	0.8983175088571779
MR-link 2	creatinine	HMDB0000562	sulfate*	HMDB01448	met-d-Creatinine	GCST90199896	11:116373213-117240760	0.1733012305469639	0.521262073599881	0.7395384026355678
MR-link 2	creatinine	HMDB0000562	sulfate*	HMDB01448	met-d-Creatinine	GCST90199896	12:15092463-15592463	-0.028345344093402	0.9004081531535608	0.9748863031243328
MR-link 2	creatinine	HMDB0000562	sulfate*	HMDB01448	met-d-Creatinine	GCST90199896	15:41118334-41871842	0.8373978545020929	0.5655793178622096	0.1387126690404416
MR-link 2	creatinine	HMDB0000562	sulfate*	HMDB01448	met-d-Creatinine	GCST90199896	15:45400360-46179051	-0.2882806123444581	0.2995793066086605	0.3359065634855133
MR-link 2	creatinine	HMDB0000562	sulfate*	HMDB01448	met-d-Creatinine	GCST90199896	15:53700578-54200578	0.4246696116095296	0.4665872840161276	0.362737537706196
MR-link 2	creatinine	HMDB0000562	sulfate*	HMDB01448	met-d-Creatinine	GCST90199896	15:76097375-76597375	1.379361096956294	0.5684705310383403	0.0152476633311274
MR-link 2	creatinine	HMDB0000562	sulfate*	HMDB01448	met-d-Creatinine	GCST90199896	16:20142332-21335139	1.0947679586824448	0.3123493428137563	0.0004566978242298
MR-link 2	creatinine	HMDB0000562	sulfate*	HMDB01448	met-d-Creatinine	GCST90199896	16:89453424-89953424	-0.5176207505474193	0.5257329962663063	0.3248355051739771
MR-link 2	creatinine	HMDB0000562	sulfate*	HMDB01448	met-d-Creatinine	GCST90199896	17:19176536-19724875	0.7953991165520438	0.5590052009426137	0.1547700132962392
MR-link 2	creatinine	HMDB0000562	sulfate*	HMDB01448	met-d-Creatinine	GCST90199896	17:37200083-37954217	0.1649077009597288	0.4648196468338385	0.722756046032482
MR-link 2	creatinine	HMDB0000562	sulfate*	HMDB01448	met-d-Creatinine	GCST90199896	17:58690466-59700441	-0.0636355623820064	0.4618832721856046	0.8904189367889525
MR-link 2	creatinine	HMDB0000562	sulfate*	HMDB01448	met-d-Creatinine	GCST90199896	18:76910235-77410235	0.0632928773254032	0.6765941779810433	0.925469574278079
MR-link 2	creatinine	HMDB0000562	sulfate*	HMDB01448	met-d-Creatinine	GCST90199896	19:32940263-33709298	1.4079106762030986	0.5619155252639879	0.0122259122255348
MR-link 2	creatinine	HMDB0000562	sulfate*	HMDB01448	met-d-Creatinine	GCST90199896	19:45162079-45662079	1.2135951150224953	1.0285872350442584	0.2380535112069826
MR-link 2	creatinine	HMDB0000562	sulfate*	HMDB01448	met-d-Creatinine	GCST90199896	20:32653904-33537782	0.8209083964658084	0.5031528830665772	0.1027787976589071
MR-link 2	creatinine	HMDB0000562	sulfate*	HMDB01448	met-d-Creatinine	GCST90199896	22:38345240-38845240	-1.2677020305541082	0.5753616518136202	0.0275726679855528
MR-link 2	spermidine	HMDB0001257	5-oxoproline	HMDB0000267	bioa_033	GCST90200280	1:247760300-248289451	0.0796225035724145	0.0873046803248107	0.3617648880484402
MR-link 2	spermidine	HMDB0001257	5-oxoproline	HMDB0000267	bioa_033	GCST90200280	19:54070939-54570939	0.1177767805097818	0.1931306071299507	0.5419746241062893
MR-link 2	n-stearoyl-sphingosine (d18:1/18:0)*	HMDB0004950	tyrosine	HMDB0000158	GCST90200341	M01299	10:64645010-65401382	-0.1138064579940642	0.2073899624920224	0.5831730031662867
MR-link 2	n-stearoyl-sphingosine (d18:1/18:0)*	HMDB0004950	tyrosine	HMDB0000158	GCST90200341	M01299	14:63982220-64482220	-0.2049425542315454	0.1856876514932828	0.2697254145541189
MR-link 2	n-stearoyl-sphingosine (d18:1/18:0)*	HMDB0004950	tyrosine	HMDB0000158	GCST90200341	M01299	18:55052269-55552269	0.1712858233046868	0.1832034586149143	0.3498147718672796
MR-link 2	serine	HMDB0000187	dehydroepiandrosterone sulfate (dhea-s)	HMDB0001032	M32315	GCST90199673	1:119966025-120466025	0.0786245688466045	0.1058822944581522	0.4577446112072366
MR-link 2	serine	HMDB0000187	dehydroepiandrosterone sulfate (dhea-s)	HMDB0001032	M32315	GCST90199673	2:211323559-211823559	0.0186620526559699	0.1080775146136808	0.8629085844002354
MR-link 2	serine	HMDB0000187	dehydroepiandrosterone sulfate (dhea-s)	HMDB0001032	M32315	GCST90199673	7:55822010-56322010	0.0595144758951552	0.1400930045266954	0.6709670344715362
MR-link 2	cysteinylglycine	HMDB0000078	glycine	HMDB0000123	GCST90200364	met-d-Gly	16:15885043-16385043	-0.0555673995991236	0.0405114120684046	0.1701730261404041
MR-link 2	cysteinylglycine	HMDB0000078	glycine	HMDB0000123	GCST90200364	met-d-Gly	16:89076223-90262231	-0.0609262691424128	0.0223017889367122	0.0062970148157874
MR-link 2	cysteinylglycine	HMDB0000078	glycine	HMDB0000123	GCST90200364	met-d-Gly	19:52317323-52817323	-0.0970484137744284	0.054296124889097	0.0738742890171507
MR-link 2	serine	HMDB0000187	methionine	HMDB0000696	bioa_018	bioa_013	1:11610843-12110843	0.3056370368543692	0.1839860564089778	0.0966739403896676
MR-link 2	serine	HMDB0000187	methionine	HMDB0000696	bioa_018	bioa_013	1:119427250-120522606	0.1011469214345564	0.0427804457337079	0.0180629086673087
MR-link 2	serine	HMDB0000187	methionine	HMDB0000696	bioa_018	bioa_013	2:27480940-27980940	0.4766480534139089	0.1328992347967947	0.0003350982409459
MR-link 2	serine	HMDB0000187	methionine	HMDB0000696	bioa_018	bioa_013	2:211315692-212076215	-0.0295794731475516	0.0672999325859978	0.6602868733769668
MR-link 2	serine	HMDB0000187	methionine	HMDB0000696	bioa_018	bioa_013	3:125660381-126160381	0.2199294643880869	0.1378006165078375	0.1104893110884216
MR-link 2	serine	HMDB0000187	methionine	HMDB0000696	bioa_018	bioa_013	7:55551853-56922308	0.1165850816907165	0.0685264723485374	0.0888839448412767
MR-link 2	serine	HMDB0000187	methionine	HMDB0000696	bioa_018	bioa_013	8:126232621-126732621	0.5953102701793576	0.1954980524306343	0.0023260631640946
MR-link 2	serine	HMDB0000187	methionine	HMDB0000696	bioa_018	bioa_013	10:65065800-65565800	0.285086786259055	0.2118300883809734	0.178358111824955
MR-link 2	acetate	HMDB0000042	kynurenine	HMDB0000684	met-d-Acetate	M15140	2:27480940-27980940	0.0647914303302422	0.5794368919139408	0.9109677753719178
MR-link 2	acetate	HMDB0000042	kynurenine	HMDB0000684	met-d-Acetate	M15140	2:136358646-136858646	-0.4508713186768713	0.7910623007197998	0.5687070149494025
MR-link 2	acetate	HMDB0000042	kynurenine	HMDB0000684	met-d-Acetate	M15140	9:4513491-5013491	0.6084795958679621	0.6413825729369886	0.3427732545519725
MR-link 2	acetate	HMDB0000042	kynurenine	HMDB0000684	met-d-Acetate	M15140	12:111634608-112523499	-4.70731429002616	1.7915743002791904	0.0086021500443068
MR-link 2	acetate	HMDB0000042	kynurenine	HMDB0000684	met-d-Acetate	M15140	12:112590766-113090766	-4.430252706351727	1.1945057431757735	0.0002081957793609
MR-link 2	acetate	HMDB0000042	kynurenine	HMDB0000684	met-d-Acetate	M15140	20:24698737-26432690	0.1574154701516432	0.2467579242031981	0.5235161150489919
MR-link 2	acetate	HMDB0000042	kynurenine	HMDB0000684	met-d-Acetate	M15140	20:29267804-29767804	-1.293967182687586	0.7243899525558571	0.0740530626382775
MR-link 2	acetate	HMDB0000042	kynurenine	HMDB0000684	met-d-Acetate	M15140	20:32973832-34017690	0.8467530620021735	1.24251695643305	0.4955664906917388
MR-link 2	biliverdin	HMDB0001008	hydroxy-n6,n6,n6-trimethyllysine*	HMDB01422	M02137	GCST90200240	2:234046650-234918570	-0.0061758950819801	0.0318793731474172	0.8463896552783181
MR-link 2	aspartate	HMDB0000191	5-methylthioadenosine (mta)	HMDB0001173	bioa_004	GCST90200359	2:211431243-211931243	1.2924970792675623	0.4042266263972954	0.0013864529091333
MR-link 2	aspartate	HMDB0000191	5-methylthioadenosine (mta)	HMDB0001173	bioa_004	GCST90200359	4:178111051-178611051	-0.0630997085929793	0.1055050017695413	0.549791125938214
MR-link 2	aspartate	HMDB0000191	5-methylthioadenosine (mta)	HMDB0001173	bioa_004	GCST90200359	12:101969766-102469766	-0.1361291764919073	0.167545992592755	0.4165114364848765
MR-link 2	kynurenate	HMDB0000715	cortisol	HMDB0000063	GCST90200454	GCST90200378	1:241463402-241963402	-0.0643160530137431	0.0630369926976599	0.3075906456995732
MR-link 2	kynurenate	HMDB0000715	cortisol	HMDB0000063	GCST90200454	GCST90200378	4:170711647-171211647	-0.1057577754587331	0.1798610972659268	0.5565343443559773
MR-link 2	kynurenate	HMDB0000715	cortisol	HMDB0000063	GCST90200454	GCST90200378	16:58517848-59017848	0.2843033974932814	0.2003946769221117	0.1559814478037723
MR-link 2	phenylpyruvate	HMDB0000205	valine	HMDB0000883	GCST90200365	M01649	9:131315554-131815554	-0.0108101048950986	0.1394076690192233	0.9381914937832604
MR-link 2	phenylpyruvate	HMDB0000205	valine	HMDB0000883	GCST90200365	M01649	16:58503995-59003995	-0.0615977829589118	0.1532297111296359	0.6876867203067034
MR-link 2	cystine	HMDB0000192	cytosine	HMDB0000630	M31454	GCST90200433	22:24745202-25245202	-0.0276603787419502	0.0747357647793369	0.7113012807377714
MR-link 2	threonine	HMDB0000167	cortisol	HMDB0000063	GCST90200432	GCST90200378	2:27589369-28089369	0.0684466121399691	0.1320352359170838	0.604181614103138
MR-link 2	threonine	HMDB0000167	cortisol	HMDB0000063	GCST90200432	GCST90200378	2:211290507-211790507	-0.1952241755616479	0.2314571814653925	0.3989729153303436
MR-link 2	threonine	HMDB0000167	cortisol	HMDB0000063	GCST90200432	GCST90200378	12:46938082-47438082	-0.0762866725240856	0.1590992917771853	0.6315893961233396
MR-link 2	threonine	HMDB0000167	cortisol	HMDB0000063	GCST90200432	GCST90200378	14:100594368-101094368	0.06177864472491	0.2513476867227265	0.8058451163265483
MR-link 2	glucose	HMDB0000122	n-acetyl-aspartyl-glutamate (naag)	HMDB0001067	met-d-Glucose	GCST90200684	2:165251927-165751927	-1.2541670137395502	0.7678257692779219	0.1023847869492777
MR-link 2	glucose	HMDB0000122	n-acetyl-aspartyl-glutamate (naag)	HMDB0001067	met-d-Glucose	GCST90200684	2:169498833-170056652	0.0675868445874694	0.1611695061232573	0.6749584911152925
MR-link 2	glucose	HMDB0000122	n-acetyl-aspartyl-glutamate (naag)	HMDB0001067	met-d-Glucose	GCST90200684	3:122819058-123319058	0.3900809525165329	0.5041798470214439	0.4391117338750203
MR-link 2	glucose	HMDB0000122	n-acetyl-aspartyl-glutamate (naag)	HMDB0001067	met-d-Glucose	GCST90200684	3:151951767-152451767	-0.7116397339603742	1.2806922353534904	0.5784378142817121
MR-link 2	glucose	HMDB0000122	n-acetyl-aspartyl-glutamate (naag)	HMDB0001067	met-d-Glucose	GCST90200684	3:170377909-170877909	0.0769543585798259	0.3594576678795439	0.8304810684742568
MR-link 2	glucose	HMDB0000122	n-acetyl-aspartyl-glutamate (naag)	HMDB0001067	met-d-Glucose	GCST90200684	4:185468314-185968314	-0.0100850641548211	0.8521366339141977	0.9905572312940844
MR-link 2	glucose	HMDB0000122	n-acetyl-aspartyl-glutamate (naag)	HMDB0001067	met-d-Glucose	GCST90200684	5:95479406-95979406	-1.0917562487241737	1.0112645996029488	0.2803225498724192
MR-link 2	glucose	HMDB0000122	n-acetyl-aspartyl-glutamate (naag)	HMDB0001067	met-d-Glucose	GCST90200684	6:7000270-7500270	-0.1449703280171023	0.5449732323684293	0.7902286833132608
MR-link 2	glucose	HMDB0000122	n-acetyl-aspartyl-glutamate (naag)	HMDB0001067	met-d-Glucose	GCST90200684	7:14801789-15301789	-1.0266599387753983	0.4603206807190337	0.0257265640271862
MR-link 2	glucose	HMDB0000122	n-acetyl-aspartyl-glutamate (naag)	HMDB0001067	met-d-Glucose	GCST90200684	7:43935955-44473721	-0.2698317115059893	0.2673613507692732	0.3128596517328138
MR-link 2	glucose	HMDB0000122	n-acetyl-aspartyl-glutamate (naag)	HMDB0001067	met-d-Glucose	GCST90200684	8:117934783-118434783	0.6335913834309554	0.8702265703835642	0.4665668513227661
MR-link 2	glucose	HMDB0000122	n-acetyl-aspartyl-glutamate (naag)	HMDB0001067	met-d-Glucose	GCST90200684	9:21884068-22384068	-0.2661023412524989	0.6319532818389255	0.6736972970337882
MR-link 2	glucose	HMDB0000122	n-acetyl-aspartyl-glutamate (naag)	HMDB0001067	met-d-Glucose	GCST90200684	10:2888477-3388477	-0.3773448827079043	0.399857095808115	0.345323304610995
MR-link 2	glucose	HMDB0000122	n-acetyl-aspartyl-glutamate (naag)	HMDB0001067	met-d-Glucose	GCST90200684	10:112762852-113262852	-0.2098172382225414	1.3064825298399785	0.872410779671486
MR-link 2	glucose	HMDB0000122	n-acetyl-aspartyl-glutamate (naag)	HMDB0001067	met-d-Glucose	GCST90200684	10:114504071-115004071	-0.3229690539114789	0.5468207763600446	0.5547679932221192
MR-link 2	glucose	HMDB0000122	n-acetyl-aspartyl-glutamate (naag)	HMDB0001067	met-d-Glucose	GCST90200684	12:4134844-4634844	-1.02102743367718	0.6530173558759501	0.1179225122039265
MR-link 2	glucose	HMDB0000122	n-acetyl-aspartyl-glutamate (naag)	HMDB0001067	met-d-Glucose	GCST90200684	12:111682800-112523499	-0.6593609117758918	1.10748049709439	0.551596024442639
MR-link 2	glucose	HMDB0000122	n-acetyl-aspartyl-glutamate (naag)	HMDB0001067	met-d-Glucose	GCST90200684	12:121166650-121666650	-0.8507779793051051	0.8185836312245744	0.2986515972793592
MR-link 2	glucose	HMDB0000122	n-acetyl-aspartyl-glutamate (naag)	HMDB0001067	met-d-Glucose	GCST90200684	13:28213465-28721145	-0.7872377362992017	1.2799967065240112	0.5385342058547121
MR-link 2	glucose	HMDB0000122	n-acetyl-aspartyl-glutamate (naag)	HMDB0001067	met-d-Glucose	GCST90200684	17:43272775-44380160	-0.4720266313094008	0.6783541033441403	0.4865283785315946
MR-link 2	glucose	HMDB0000122	n-acetyl-aspartyl-glutamate (naag)	HMDB0001067	met-d-Glucose	GCST90200684	17:44543627-45043627	0.6936053935272827	0.9916398937061106	0.4842690418208903
MR-link 2	glucose	HMDB0000122	n-acetyl-aspartyl-glutamate (naag)	HMDB0001067	met-d-Glucose	GCST90200684	20:22311971-22811971	0.2469315604230676	0.9637313719634616	0.797777514486872
MR-link 2	4-acetamidobutanoate	HMDB0003681	dehydroepiandrosterone sulfate (dhea-s)	HMDB0001032	M01558	M32425	8:18010431-18510431	-0.0835555244452833	0.0488875030244127	0.0874252563867374
MR-link 2	4-acetamidobutanoate	HMDB0003681	dehydroepiandrosterone sulfate (dhea-s)	HMDB0001032	M01558	M32425	18:22536478-23036478	-0.1001171880044086	0.2936579068758602	0.7331552597695872
MR-link 2	n-stearoyl-sphingosine (d18:1/18:0)*	HMDB0004950	phenylalanine	HMDB0000159	GCST90200341	bioa_016	10:64645010-65401382	0.1320231187950816	0.0600889287407219	0.0280112453406299
MR-link 2	n-stearoyl-sphingosine (d18:1/18:0)*	HMDB0004950	phenylalanine	HMDB0000159	GCST90200341	bioa_016	14:63982220-64482220	-0.1209105428143396	0.0738660956184982	0.1016538248312961
MR-link 2	n-stearoyl-sphingosine (d18:1/18:0)*	HMDB0004950	phenylalanine	HMDB0000159	GCST90200341	bioa_016	18:55052269-55552269	0.1233045975320026	0.0577911201859922	0.0328734633056176
MR-link 2	3-(4-hydroxyphenyl)lactate	HMDB0000755	n-stearoyl-sphingosine (d18:1/18:0)*	HMDB0004950	GCST90200371	GCST90200341	6:111301079-111801079	0.2436596010102509	0.1782378137581887	0.1716103412698742
MR-link 2	3-(4-hydroxyphenyl)lactate	HMDB0000755	n-stearoyl-sphingosine (d18:1/18:0)*	HMDB0004950	GCST90200371	GCST90200341	17:79941425-80441425	-0.0342068129453247	0.1016052102341723	0.7363702308607806
MR-link 2	biliverdin	HMDB0001008	serotonin (5ht)	HMDB0000259	GCST90200706	M02342	2:233898737-234978158	0.1011981254198234	0.0341906152657018	0.0030781712385009
MR-link 2	biliverdin	HMDB0001008	serotonin (5ht)	HMDB0000259	GCST90200706	M02342	12:21102315-21602315	-0.1432923123431797	0.1494202728984541	0.3375645757949698
MR-link 2	cystine	HMDB0000192	alpha-tocopherol	HMDB0001893	M31454	M01561	22:24745202-25245202	0.1587603498102044	0.0681202389226099	0.0197749876024919
MR-link 2	mannose	HMDB0000169	pyruvate	HMDB0000243	M00584	GCST90200430	2:27182547-28770083	-0.2295441026000494	0.0610350302280581	0.0001693313087059
MR-link 2	caffeine	HMDB0001847	asparagine	HMDB0000168	M00569	M34283	7:17037106-17537106	-0.2002104804238743	0.2382660046896822	0.4007506548903367
MR-link 2	caffeine	HMDB0001847	asparagine	HMDB0000168	M00569	M34283	15:74777880-75277880	-0.2099218208653396	0.1720128677973827	0.2223191873884958
MR-link 2	n-formylanthranilic acid	HMDB0004089	acetate	HMDB0000042	GCST90199960	met-d-Acetate	2:143548189-144048189	-0.0292030108667503	0.0431134570265015	0.4981822846318429
MR-link 2	n-formylanthranilic acid	HMDB0004089	acetate	HMDB0000042	GCST90199960	met-d-Acetate	17:75643177-76448530	0.0077216494505009	0.008029376875369	0.3362129815825889
MR-link 2	spermidine	HMDB0001257	acetylphosphate	HMDB0001494	GCST90200423	M15488	1:247789451-248289451	0.235786248488882	0.2010903700168221	0.2409808292157911
MR-link 2	2-aminobutyrate	HMDB0000452	5-acetylamino-6-formylamino-3-methyluracil	HMDB0011105	M32348	GCST90200680	2:64958074-65458074	-0.1153452290436836	0.123478262477525	0.3502348348035315
MR-link 2	2-aminobutyrate	HMDB0000452	5-acetylamino-6-formylamino-3-methyluracil	HMDB0011105	M32348	GCST90200680	4:88993818-89493818	-0.2556028665012642	0.194401114092879	0.1885697234325045
MR-link 2	glutamate	HMDB0000148	pyruvate	HMDB0000243	GCST90200412	met-d-Pyruvate	5:36388589-36888589	-0.0757024405434674	0.0853494419560438	0.3750947620855359
MR-link 2	citrulline	HMDB0000904	serine	HMDB0000187	GCST90200403	bioa_018	2:211084708-211584708	-0.5470448702265065	0.3304760639377678	0.097858848247789
MR-link 2	citrulline	HMDB0000904	serine	HMDB0000187	GCST90200403	bioa_018	9:133044244-133573675	-0.0229403827088085	0.0760472596438066	0.7629116010930553
MR-link 2	cytidine	HMDB0000089	urate	HMDB0000289	GCST90200429	M01604	15:85255020-85755020	-0.0462930474476331	0.1452434309898173	0.7499333066669955
MR-link 2	stearoyl sphingomyelin (d18:1/18:0)	HMDB0001348	eicosapentaenoate (epa; 20:5n3)	HMDB0001999	GCST90200335	M18467	14:63982386-64482386	0.0530598972359497	0.1311069196301847	0.6856928450504436
MR-link 2	n-acetylornithine	HMDB0003357	allantoin	HMDB0000462	bioa_023	GCST90200286	2:72878681-74437061	-0.0104968563935496	0.0301993860898771	0.7281518038163659
MR-link 2	n-acetylornithine	HMDB0003357	allantoin	HMDB0000462	bioa_023	GCST90200286	5:950573-1450573	0.5681226277243221	0.3227636252505108	0.0783770031761008
MR-link 2	n-acetylornithine	HMDB0003357	allantoin	HMDB0000462	bioa_023	GCST90200286	17:37301988-37801988	-0.1242672884551211	0.3878809995004518	0.7486842442611347
MR-link 2	glycohyocholate	HMDB0000138	asparagine	HMDB0000168	GCST90199935	GCST90200452	7:99108524-99608524	0.0432966636296734	0.2881568952593327	0.8805643947233787
MR-link 2	glycohyocholate	HMDB0000138	asparagine	HMDB0000168	GCST90199935	GCST90200452	10:45742470-46242470	0.1787253426564372	0.1687194427193654	0.289460916431673
MR-link 2	glycohyocholate	HMDB0000138	asparagine	HMDB0000168	GCST90199935	GCST90200452	13:103468308-103968308	0.2216418249837576	0.1165596607045833	0.0572324771592698
MR-link 2	glycohyocholate	HMDB0000138	asparagine	HMDB0000168	GCST90199935	GCST90200452	17:28409010-28909010	0.2382160279129071	0.2422376642376136	0.3254116076977995
MR-link 2	phenylpyruvate	HMDB0000205	urate	HMDB0000289	GCST90200365	M01604	9:131315554-131815554	0.1704594950937487	0.1439085376191368	0.2362156573521391
MR-link 2	phenylpyruvate	HMDB0000205	urate	HMDB0000289	GCST90200365	M01604	16:58503995-59003995	-0.1002907934767115	0.2105000118946646	0.6337603755115604
MR-link 2	lactate	HMDB0000190	leucine	HMDB0000687	met-d-Lactate	GCST90200389	2:27348097-28101918	0.3088562037196546	0.647613302787396	0.6334229741390013
MR-link 2	lactate	HMDB0000190	leucine	HMDB0000687	met-d-Lactate	GCST90200389	6:135171067-135671067	0.059215917359807	0.4546332368994152	0.8963687446465612
MR-link 2	lactate	HMDB0000190	leucine	HMDB0000687	met-d-Lactate	GCST90200389	8:106333124-106833124	-0.002824373155251	0.8169214241225505	0.9972414492036542
MR-link 2	lactate	HMDB0000190	leucine	HMDB0000687	met-d-Lactate	GCST90200389	9:4513176-5186407	0.4228209440855133	0.3513354176655461	0.2287952545163797
MR-link 2	lactate	HMDB0000190	leucine	HMDB0000687	met-d-Lactate	GCST90200389	10:2727379-3389269	0.4247801306863719	0.3232621498954095	0.1888319783138278
MR-link 2	lactate	HMDB0000190	leucine	HMDB0000687	met-d-Lactate	GCST90200389	11:118839742-119339742	0.2439260234975012	0.6620792379918509	0.7125569443944552
MR-link 2	lactate	HMDB0000190	leucine	HMDB0000687	met-d-Lactate	GCST90200389	12:111682800-113133476	-0.0420213858485249	0.3566519565611969	0.9062088329544192
MR-link 2	lactate	HMDB0000190	leucine	HMDB0000687	met-d-Lactate	GCST90200389	20:8379807-8879807	0.4865813476841779	0.7961130007185446	0.54106960991989
MR-link 2	lactate	HMDB0000190	leucine	HMDB0000687	met-d-Lactate	GCST90200389	22:21708872-22208872	1.2439044311314875	1.433546601669982	0.3855524571306804
MR-link 2	alpha-aminoadipic acid	HMDB0000510	4-acetamidobutanoate	HMDB0003681	bioa_025	GCST90200311	3:2996317-3496317	-0.0668401583437243	0.2524553005132434	0.7911940691472218
MR-link 2	alpha-aminoadipic acid	HMDB0000510	4-acetamidobutanoate	HMDB0003681	bioa_025	GCST90200311	5:36380209-36880209	-0.1347240225899343	0.2029442798984769	0.5067880161293834
MR-link 2	tyrosine	HMDB0000158	sphingosine	HMDB0000252	M01299	GCST90200385	1:154514715-155014715	-0.0823842464954943	0.218303813669554	0.7058886637238495
MR-link 2	tyrosine	HMDB0000158	sphingosine	HMDB0000252	M01299	GCST90200385	6:111242119-112061922	0.1463160748842112	0.1706516438407093	0.3912259459568358
MR-link 2	tyrosine	HMDB0000158	sphingosine	HMDB0000252	M01299	GCST90200385	16:71357384-72149586	-0.0416694005189403	0.1361263931159801	0.7595222907349541
MR-link 2	tyrosine	HMDB0000158	choline	HMDB0000097	M01299	M15506	1:154514715-155014715	-0.0956868561735145	0.2741712500638328	0.7270863251723492
MR-link 2	tyrosine	HMDB0000158	choline	HMDB0000097	M01299	M15506	6:111242119-112061922	-0.0558495722876308	0.1349538915628785	0.6789899101719926
MR-link 2	tyrosine	HMDB0000158	choline	HMDB0000097	M01299	M15506	16:71357384-72149586	0.1468944354125573	0.1440093800816609	0.3077124302029723
MR-link 2	serine	HMDB0000187	pyruvate	HMDB0000243	M32315	GCST90200430	1:119966025-120466025	0.0158812959021799	0.0767630471320261	0.8360979123051022
MR-link 2	serine	HMDB0000187	pyruvate	HMDB0000243	M32315	GCST90200430	2:211323559-211823559	-0.1386891717909766	0.1186384046798239	0.2424006540282989
MR-link 2	serine	HMDB0000187	pyruvate	HMDB0000243	M32315	GCST90200430	7:55822010-56322010	0.0642880342186699	0.1411453291263741	0.6487682349280846
MR-link 2	trans-urocanate	HMDB0000301	glycochenodeoxycholate	HMDB0000637	GCST90200416	GCST90200342	8:17963874-18463874	0.3103228666705101	0.325503258326063	0.3404060198725037
MR-link 2	trans-urocanate	HMDB0000301	glycochenodeoxycholate	HMDB0000637	GCST90200416	GCST90200342	12:96124750-96624750	0.0457452076270976	0.0524621717661468	0.3832271594525194
MR-link 2	trans-urocanate	HMDB0000301	glycochenodeoxycholate	HMDB0000637	GCST90200416	GCST90200342	19:51269710-51769710	-0.072438784740054	0.2187031149478699	0.7404785248775594
MR-link 2	alpha-aminoadipic acid	HMDB0000510	urate	HMDB0000289	bioa_025	GCST90200307	3:2996317-3496317	0.4182097909361786	0.3025756427903723	0.1669207116869401
MR-link 2	alpha-aminoadipic acid	HMDB0000510	urate	HMDB0000289	bioa_025	GCST90200307	5:36380209-36880209	-0.1071637774505689	0.2109555016877322	0.6114587201064711
MR-link 2	mannose	HMDB0000169	acetoacetate	HMDB0000060	GCST90200435	GCST90200318	2:27176853-28662558	0.0856324345499225	0.0751274951923448	0.2543578996952473
MR-link 2	mannose	HMDB0000169	acetoacetate	HMDB0000060	GCST90200435	GCST90200318	12:22996345-23496345	0.6077579107865487	0.2322689893058872	0.0088807127915588
MR-link 2	asparagine	HMDB0000168	creatinine	HMDB0000562	bioa_003	met-d-Creatinine	2:27480940-27980940	0.1079268564269137	0.1495006126128639	0.470346238024572
MR-link 2	asparagine	HMDB0000168	creatinine	HMDB0000562	bioa_003	met-d-Creatinine	4:178111051-178611051	0.1520576061027246	0.0799188471323683	0.0570862112845725
MR-link 2	asparagine	HMDB0000168	creatinine	HMDB0000562	bioa_003	met-d-Creatinine	7:97252737-97752737	-0.0534380772878706	0.065358672983801	0.4135784066162422
MR-link 2	asparagine	HMDB0000168	creatinine	HMDB0000562	bioa_003	met-d-Creatinine	11:61853420-62353420	-0.0593211979599426	0.0761296137908663	0.4358541512592633
MR-link 2	asparagine	HMDB0000168	creatinine	HMDB0000562	bioa_003	met-d-Creatinine	12:46900176-47400176	0.0467949294908403	0.0754820624419405	0.5352922333207375
MR-link 2	asparagine	HMDB0000168	creatinine	HMDB0000562	bioa_003	met-d-Creatinine	14:103514503-104812812	-0.017728258721085	0.0157070094561436	0.2590309339116798
MR-link 2	2-hydroxyglutarate	HMDB0059655	4-methyl-2-oxopentanoate	HMDB0000695	GCST90199865	M22116	14:91386532-91886532	0.3977269497351303	0.1841654219862065	0.0308022582530025
MR-link 2	asparagine	HMDB0000168	n-acetylglucosaminylasparagine	HMDB0000489	bioa_003	GCST90200316	2:27480940-27980940	0.18987070127486	0.3030332774926345	0.5309429979720297
MR-link 2	asparagine	HMDB0000168	n-acetylglucosaminylasparagine	HMDB0000489	bioa_003	GCST90200316	4:178111051-178611051	2.3538410428861467	0.5603435391383216	2.66078533716202e-05
MR-link 2	asparagine	HMDB0000168	n-acetylglucosaminylasparagine	HMDB0000489	bioa_003	GCST90200316	7:97252737-97752737	0.1221965646061011	0.2435342891712099	0.6158340432089793
MR-link 2	asparagine	HMDB0000168	n-acetylglucosaminylasparagine	HMDB0000489	bioa_003	GCST90200316	11:61853420-62353420	-0.2225990755795076	0.1726257868111216	0.1972280930551289
MR-link 2	asparagine	HMDB0000168	n-acetylglucosaminylasparagine	HMDB0000489	bioa_003	GCST90200316	12:46900176-47400176	0.1555564082286077	0.2757620188755907	0.5726884141212141
MR-link 2	asparagine	HMDB0000168	n-acetylglucosaminylasparagine	HMDB0000489	bioa_003	GCST90200316	14:103514503-104812812	-0.1324907690086167	0.0959353987082519	0.167266194298926
MR-link 2	glycine	HMDB0000123	hippurate	HMDB0000714	M32338	M15753	2:211289363-212090389	-0.0232865857147562	0.0359376364291961	0.5170029962722318
MR-link 2	glucose	HMDB0000122	lactate	HMDB0000190	M20489	met-d-Lactate	2:169551488-170051488	-0.0642445212150187	0.0458945249437711	0.1615643078119714
MR-link 2	guanidinoacetate	HMDB0000128	theobromine	HMDB0002825	GCST90200384	M18392	6:131647278-132147278	-0.5571629052677877	0.2220043462725326	0.0120835929904055
MR-link 2	guanidinoacetate	HMDB0000128	theobromine	HMDB0002825	GCST90200384	M18392	12:101043-601043	0.1179679914653005	0.139666490593741	0.3983115213655734
MR-link 2	2-oxoarginine*	HMDB0004225	pyruvate	HMDB0000243	GCST90199903	met-d-Pyruvate	4:102938709-103438709	0.048420895086044	0.1121587596387084	0.6659467742174062
MR-link 2	2-oxoarginine*	HMDB0004225	pyruvate	HMDB0000243	GCST90199903	met-d-Pyruvate	6:160310824-160819068	-0.0315988852869273	0.02564820030164	0.2179446782058637
MR-link 2	2-aminobutyrate	HMDB0000452	mannose	HMDB0000169	M32348	GCST90200435	2:64958074-65458074	0.2808538639911588	0.1132340222848402	0.0131273449555999
MR-link 2	2-aminobutyrate	HMDB0000452	mannose	HMDB0000169	M32348	GCST90200435	4:88993818-89493818	0.4173311870898025	0.2366050466275415	0.0777605283539789
MR-link 2	citrulline	HMDB0000904	cystathionine	HMDB0000099	GCST90200403	GCST90200383	2:211084708-211584708	0.2427201310094683	0.1676055963432252	0.1475716235127044
MR-link 2	citrulline	HMDB0000904	cystathionine	HMDB0000099	GCST90200403	GCST90200383	9:133044244-133573675	0.2194634938511846	0.1885367444529724	0.2444095604986806
MR-link 2	threonine	HMDB0000167	cholesterol	HMDB0000067	bioa_019	M00063	2:27191397-28253174	-0.3675172514614092	0.3799251004828142	0.3333734297307102
MR-link 2	threonine	HMDB0000167	cholesterol	HMDB0000067	bioa_019	M00063	6:126521687-127323798	-0.1518197986187101	0.4636506680328037	0.7433318157193319
MR-link 2	threonine	HMDB0000167	cholesterol	HMDB0000067	bioa_019	M00063	8:74631674-75131674	-0.4180562576238569	0.2077505039014377	0.0441883637101867
MR-link 2	threonine	HMDB0000167	cholesterol	HMDB0000067	bioa_019	M00063	12:46636543-47464292	0.0864571086559558	0.2425548927565191	0.7215084767533488
MR-link 2	threonine	HMDB0000167	cholesterol	HMDB0000067	bioa_019	M00063	12:56615040-57115040	-0.3478373799245272	0.290462342282609	0.2311000266541078
MR-link 2	threonine	HMDB0000167	cholesterol	HMDB0000067	bioa_019	M00063	12:59727701-60227701	-0.2854820284689754	0.3626752240438466	0.4311904704316772
MR-link 2	threonine	HMDB0000167	cholesterol	HMDB0000067	bioa_019	M00063	16:1654524-2154524	0.1899346236188907	0.2369457164904906	0.4227869728837318
MR-link 2	threonine	HMDB0000167	cholesterol	HMDB0000067	bioa_019	M00063	20:42792364-43292364	0.5722091776392252	0.7459126451301429	0.4430064502663939
MR-link 2	betaine	HMDB0000043	glycerophosphorylcholine (gpc)	HMDB0000086	GCST90200425	GCST90199629	2:211290507-211790507	0.3698534678336387	0.1392192299723722	0.0078926880034121
MR-link 2	betaine	HMDB0000043	glycerophosphorylcholine (gpc)	HMDB0000086	GCST90200425	GCST90199629	5:78081434-78907016	0.0221869415940602	0.0720672975616857	0.7581856605945919
MR-link 2	betaine	HMDB0000043	glycerophosphorylcholine (gpc)	HMDB0000086	GCST90200425	GCST90199629	6:160264283-160825366	0.1661633349875945	0.0964654021678136	0.0849758312011925
MR-link 2	betaine	HMDB0000043	glycerophosphorylcholine (gpc)	HMDB0000086	GCST90200425	GCST90199629	12:68601-568601	0.1273276918520913	0.0726103106445169	0.0795032011495713
MR-link 2	betaine	HMDB0000043	glycerophosphorylcholine (gpc)	HMDB0000086	GCST90200425	GCST90199629	17:17178278-17678278	0.1995987121041025	0.1600844625078696	0.2124584594000396
MR-link 2	betaine	HMDB0000043	glycerophosphorylcholine (gpc)	HMDB0000086	GCST90200425	GCST90199629	21:44165982-44665982	0.4305746201782134	0.2453974194465596	0.0793275366227305
MR-link 2	n6,n6,n6-trimethyllysine	HMDB0001325	oleamide	HMDB0002117	GCST90200344	M32458	11:64586385-65555309	-0.1977542541790085	0.1215828335935291	0.1038437261245534
MR-link 2	citrate	HMDB0000094	adenosine 5'-diphosphate (adp)	HMDB0001341	GCST90200304	GCST90200355	5:14503745-15117020	-0.2501769020043929	0.1880047470726375	0.183289520058557
MR-link 2	citrate	HMDB0000094	adenosine 5'-diphosphate (adp)	HMDB0001341	GCST90200304	GCST90200355	17:6357018-6961881	-0.0050845312509768	0.1099095954513309	0.9631021984410768
MR-link 2	citrate	HMDB0000094	adenosine 5'-diphosphate (adp)	HMDB0001341	GCST90200304	GCST90200355	22:19003274-19503274	-0.1367634215428928	0.1529111165182858	0.371108895608423
MR-link 2	n6,n6,n6-trimethyllysine	HMDB0001325	tryptophan	HMDB0000929	GCST90200344	bioa_020	11:64586385-65555309	-0.0160352012939397	0.0568698791566762	0.7779718873350747
MR-link 2	tyrosine	HMDB0000158	docosahexaenoate (dha; 22:6n3)	HMDB0002183	bioa_021	GCST90199651	4:99820973-100320973	-0.543808210390163	0.679709604258002	0.4236762528708863
MR-link 2	tyrosine	HMDB0000158	docosahexaenoate (dha; 22:6n3)	HMDB0002183	bioa_021	GCST90199651	6:111242119-112017012	-0.1072675715468585	0.1199933879515997	0.3713509519801783
MR-link 2	tyrosine	HMDB0000158	docosahexaenoate (dha; 22:6n3)	HMDB0002183	bioa_021	GCST90199651	6:112114361-112614361	-0.2591617616962191	0.4570319403196887	0.5706775361381454
MR-link 2	tyrosine	HMDB0000158	docosahexaenoate (dha; 22:6n3)	HMDB0002183	bioa_021	GCST90199651	7:27926305-28426305	-0.0705469347932976	0.6436179866556292	0.9127187199201484
MR-link 2	tyrosine	HMDB0000158	docosahexaenoate (dha; 22:6n3)	HMDB0002183	bioa_021	GCST90199651	10:64816186-65575478	0.3864482019250481	0.7683407299829801	0.614989148315988
MR-link 2	tyrosine	HMDB0000158	docosahexaenoate (dha; 22:6n3)	HMDB0002183	bioa_021	GCST90199651	11:61310081-61810081	-2.113432282412352	1.1801521218084494	0.0733232375823383
MR-link 2	tyrosine	HMDB0000158	docosahexaenoate (dha; 22:6n3)	HMDB0002183	bioa_021	GCST90199651	12:46678393-47435518	0.1914213920770433	0.9209862601879936	0.8353508402914012
MR-link 2	tyrosine	HMDB0000158	docosahexaenoate (dha; 22:6n3)	HMDB0002183	bioa_021	GCST90199651	12:56615040-57115040	0.5439657750339231	0.3658182229401265	0.1370190869121673
MR-link 2	tyrosine	HMDB0000158	docosahexaenoate (dha; 22:6n3)	HMDB0002183	bioa_021	GCST90199651	12:57594049-58094049	0.0455857406866574	0.55358442848512	0.934371177513252
MR-link 2	tyrosine	HMDB0000158	docosahexaenoate (dha; 22:6n3)	HMDB0002183	bioa_021	GCST90199651	12:59727701-60227701	-0.5624755411355826	0.5345077096340627	0.2926507095251889
MR-link 2	tyrosine	HMDB0000158	docosahexaenoate (dha; 22:6n3)	HMDB0002183	bioa_021	GCST90199651	12:120845172-121674861	0.0591826520855107	0.5866100334570088	0.9196383690170132
MR-link 2	tyrosine	HMDB0000158	docosahexaenoate (dha; 22:6n3)	HMDB0002183	bioa_021	GCST90199651	12:122092964-122592964	-0.5091854429195612	0.5442521003828822	0.3494950948158151
MR-link 2	tyrosine	HMDB0000158	docosahexaenoate (dha; 22:6n3)	HMDB0002183	bioa_021	GCST90199651	15:60649639-61149639	-0.3984949991231276	1.1286154487756883	0.7240261702889383
MR-link 2	tyrosine	HMDB0000158	docosahexaenoate (dha; 22:6n3)	HMDB0002183	bioa_021	GCST90199651	16:71153235-72438683	0.3815081307242567	0.1750789479149326	0.0293269573475594
MR-link 2	sphinganine-1-phosphate	HMDB0001383	aspartate	HMDB0000191	GCST90199845	GCST90200370	3:56698451-57198451	0.0		1.0
MR-link 2	sphinganine-1-phosphate	HMDB0001383	aspartate	HMDB0000191	GCST90199845	GCST90200370	17:74160792-74669333	-0.0976573021589095	0.15200193514208	0.5205654191518302
MR-link 2	uridine	HMDB0000296	2-oxoarginine*	HMDB0004225	M00606	GCST90199903	1:20665172-21165172	-0.1461187999127314	0.1875822524099721	0.4360041302680629
MR-link 2	uridine	HMDB0000296	2-oxoarginine*	HMDB0004225	M00606	GCST90199903	7:47852911-48352911	-0.0432325334960039	0.1794082082602647	0.8095760457636221
MR-link 2	uridine	HMDB0000296	2-oxoarginine*	HMDB0004225	M00606	GCST90199903	22:50721752-51221752	0.1142612878204691	0.1568193465775621	0.4662357972440245
MR-link 2	citrulline	HMDB0000904	sphingosine	HMDB0000252	GCST90200403	GCST90200385	2:211084708-211584708	-0.0304926812740798	0.1389991766342187	0.8263594171794404
MR-link 2	citrulline	HMDB0000904	sphingosine	HMDB0000252	GCST90200403	GCST90200385	9:133044244-133573675	-0.0503432261359982	0.1789330095816548	0.7784401471152802
MR-link 2	uridine	HMDB0000296	1,7-dimethylurate	HMDB0011103	GCST90200407	GCST90199756	1:20666238-21166238	-0.1159533310004752	0.1617839287080396	0.4735485855220416
MR-link 2	uridine	HMDB0000296	1,7-dimethylurate	HMDB0011103	GCST90200407	GCST90199756	7:47877194-48377194	0.1318948178025222	0.2778724942891363	0.6350296928968548
MR-link 2	uridine	HMDB0000296	1,7-dimethylurate	HMDB0011103	GCST90200407	GCST90199756	22:50686035-51186035	0.2317752803616125	0.1578532117612715	0.1420237665753967
MR-link 2	phenylalanine	HMDB0000159	glycochenodeoxycholate	HMDB0000637	GCST90200396	GCST90200342	12:103005621-103594137	0.186497585147017	0.095070777450391	0.049800802596147
MR-link 2	citrate	HMDB0000094	methionine	HMDB0000696	M01564	M01302	5:14625868-15125868	0.2072985693280234	0.2091735661231989	0.3216679200747301
MR-link 2	citrate	HMDB0000094	methionine	HMDB0000696	M01564	M01302	9:84927464-85427464	0.1248363715964981	0.1815264848092428	0.4916396103967588
MR-link 2	citrate	HMDB0000094	methionine	HMDB0000696	M01564	M01302	17:6345930-6933878	-0.0789134180119096	0.1115335044789123	0.4792365213539755
MR-link 2	citrate	HMDB0000094	methionine	HMDB0000696	M01564	M01302	22:18904608-19404608	0.0276889571115107	0.2106482529253661	0.8954221754082224
MR-link 2	citrate	HMDB0000094	histidine	HMDB0000177	GCST90200304	GCST90200377	5:14503745-15117020	-0.0116838485457749	0.1263467013347006	0.9263210472182049
MR-link 2	citrate	HMDB0000094	histidine	HMDB0000177	GCST90200304	GCST90200377	17:6357018-6961881	-0.0073692106711163	0.0799528363091123	0.9265633929506412
MR-link 2	citrate	HMDB0000094	histidine	HMDB0000177	GCST90200304	GCST90200377	22:19003274-19503274	-0.0506492749447483	0.1113219704346032	0.6491235961331789
MR-link 2	1-methylnicotinamide	HMDB0000699	aspartate	HMDB0000191	GCST90200406	GCST90200370	6:160317928-160817928	-0.3618838781404024	0.1286088876444991	0.0048954717102646
MR-link 2	glycine	HMDB0000123	3-ureidopropionate	HMDB0000026	M32338	GCST90200283	2:211289363-212090389	-0.0162448979437314	0.0438125794965141	0.7108002136217937
MR-link 2	pantothenate	HMDB0000210	1-methylxanthine	HMDB0010738	M01508	GCST90199763	2:27200724-27700724	0.2093159676398645	0.1872709721239188	0.2636878376403801
MR-link 2	glutamine	HMDB0000641	retinol (vitamin a)	HMDB0000305	GCST90200419	GCST90200405	12:56335248-57115338	-0.0333507764591444	0.0756997426662187	0.6595268043482374
MR-link 2	dehydroepiandrosterone sulfate (dhea-s)	HMDB0001032	sarcosine	HMDB0000271	GCST90199673	GCST90200291	5:77737524-78237524	-0.4582182159499416	1.001258951682944	0.6472096158726325
MR-link 2	dehydroepiandrosterone sulfate (dhea-s)	HMDB0001032	sarcosine	HMDB0000271	GCST90199673	GCST90200291	7:98825038-100067196	-0.215550220279677	0.0924894348494584	0.0197776896533011
MR-link 2	dehydroepiandrosterone sulfate (dhea-s)	HMDB0001032	sarcosine	HMDB0000271	GCST90199673	GCST90200291	13:22064146-22564146	0.2157224833333399	0.2359555674130702	0.3605852611660309
MR-link 2	dehydroepiandrosterone sulfate (dhea-s)	HMDB0001032	sarcosine	HMDB0000271	GCST90199673	GCST90200291	16:81331584-81831584	-0.1137765451648736	0.2027435544304943	0.5746717516942669
MR-link 2	beta-citrylglutamate	HMDB0241915	2-aminobutyrate	HMDB0000452	GCST90199911	M32348	3:183486882-183986882	0.1137117508216352	0.1229895444350542	0.3551925531401201
MR-link 2	beta-citrylglutamate	HMDB0241915	2-aminobutyrate	HMDB0000452	GCST90199911	M32348	11:88203934-92094388	-0.028087997864771	0.0324136466340131	0.3861894247337863
MR-link 2	taurine	HMDB0000251	taurocholate	HMDB0000036	bioa_034	GCST90200333	19:54074995-54574995	0.0649060234375433	0.1450299951868717	0.6544887007033671
MR-link 2	adenosine	HMDB0000050	urate	HMDB0000289	M00555	GCST90200307	1:109564880-110064880	-0.0606237269993407	0.2244410942251087	0.787075824319645
MR-link 2	adenosine	HMDB0000050	urate	HMDB0000289	M00555	GCST90200307	6:96128415-96628415	-0.176272616077124	0.2067321562164687	0.3938468707589012
MR-link 2	1-methylurate	HMDB0003099	glycochenodeoxycholate	HMDB0000637	M34395	GCST90200342	8:18010431-18510431	0.0403341927985389	0.1092242726045573	0.7119200316501335
MR-link 2	creatine	HMDB0000064	citrulline	HMDB0000904	GCST90200323	M02132	2:211290507-211790507	-0.2668837703597996	0.1778794487835307	0.1335203591438536
MR-link 2	creatine	HMDB0000064	citrulline	HMDB0000904	GCST90200323	M02132	15:45404327-45904327	-0.0241198496850893	0.2831917683687524	0.9321250985072492
MR-link 2	4-methyl-2-oxopentanoate	HMDB0000695	inosine 5'-monophosphate (imp)	HMDB0000175	M22116	GCST90200395	4:88976422-89476422	-0.0767390215723833	0.1954282715166146	0.6945624667617278
MR-link 2	4-methyl-2-oxopentanoate	HMDB0000695	inosine 5'-monophosphate (imp)	HMDB0000175	M22116	GCST90200395	13:48209901-48709901	0.0606245442689203	0.2710158879103702	0.8229956554655504
MR-link 2	urate	HMDB0000289	phosphoethanolamine	HMDB0000224	M01604	GCST90200281	4:9676051-10553081	0.0227395875083453	0.0413690132601709	0.5825410609028869
MR-link 2	leucine	HMDB0000687	docosahexaenoate (dha; 22:6n3)	HMDB0002183	met-d-Leu	GCST90199651	2:27480940-28253616	0.2328293170519106	0.4657986595699755	0.6171809170949307
MR-link 2	leucine	HMDB0000687	docosahexaenoate (dha; 22:6n3)	HMDB0002183	met-d-Leu	GCST90199651	2:64975088-65475088	-1.3530624265334998	1.1895042490608447	0.2553288527958008
MR-link 2	leucine	HMDB0000687	docosahexaenoate (dha; 22:6n3)	HMDB0002183	met-d-Leu	GCST90199651	2:165251927-165751927	0.5454434569877524	0.7921037926346158	0.4910743969481892
MR-link 2	leucine	HMDB0000687	docosahexaenoate (dha; 22:6n3)	HMDB0002183	met-d-Leu	GCST90199651	4:86953335-87453335	-0.6700293552623469	0.9805836421050071	0.4944195152435231
MR-link 2	leucine	HMDB0000687	docosahexaenoate (dha; 22:6n3)	HMDB0002183	met-d-Leu	GCST90199651	4:87663610-88163610	-0.802553497953892	0.9562934440237546	0.4013382896380423
MR-link 2	leucine	HMDB0000687	docosahexaenoate (dha; 22:6n3)	HMDB0002183	met-d-Leu	GCST90199651	4:88670985-89475171	0.025356822358461	0.131536891009613	0.8471363849293443
MR-link 2	leucine	HMDB0000687	docosahexaenoate (dha; 22:6n3)	HMDB0002183	met-d-Leu	GCST90199651	8:76204025-76704025	0.5799231682690784	0.7052873587435612	0.4109341128050098
MR-link 2	leucine	HMDB0000687	docosahexaenoate (dha; 22:6n3)	HMDB0002183	met-d-Leu	GCST90199651	12:56220625-57115338	0.2950015122021319	0.3687770217658681	0.423742385017093
MR-link 2	leucine	HMDB0000687	docosahexaenoate (dha; 22:6n3)	HMDB0002183	met-d-Leu	GCST90199651	16:69315747-70908300	-0.0332136025897016	0.2486838209068882	0.8937524511866353
MR-link 2	leucine	HMDB0000687	docosahexaenoate (dha; 22:6n3)	HMDB0002183	met-d-Leu	GCST90199651	16:71899923-72399923	-0.3566509780071628	0.333319174957599	0.2846200368539171
MR-link 2	leucine	HMDB0000687	docosahexaenoate (dha; 22:6n3)	HMDB0002183	met-d-Leu	GCST90199651	17:6935779-7435779	0.4572885188567435	0.4258772579100975	0.2829317836903569
MR-link 2	leucine	HMDB0000687	docosahexaenoate (dha; 22:6n3)	HMDB0002183	met-d-Leu	GCST90199651	19:49054215-49554215	-0.2783160153793705	0.3606880801046286	0.440336438839515
MR-link 2	citrate	HMDB0000094	uridine	HMDB0000296	met-d-Citrate	GCST90200407	1:206967359-207467359	0.1745897980989512	0.2883067260678513	0.5448005728439789
MR-link 2	citrate	HMDB0000094	uridine	HMDB0000296	met-d-Citrate	GCST90200407	2:6909613-7409613	0.0691043279800525	0.5625060718904606	0.9022252363978138
MR-link 2	citrate	HMDB0000094	uridine	HMDB0000296	met-d-Citrate	GCST90200407	2:211290507-211790507	-0.4675486069263284	0.6070030014079373	0.4411471687901585
MR-link 2	citrate	HMDB0000094	uridine	HMDB0000296	met-d-Citrate	GCST90200407	2:241907241-242693157	-0.9603475701165228	0.8200542277644435	0.241567374443013
MR-link 2	citrate	HMDB0000094	uridine	HMDB0000296	met-d-Citrate	GCST90200407	4:77164144-77664144	0.9101742635470054	0.99258011715364	0.3591540984053994
MR-link 2	citrate	HMDB0000094	uridine	HMDB0000296	met-d-Citrate	GCST90200407	5:14438417-15122542	0.0869778789355606	0.1182540684454782	0.4620246839481925
MR-link 2	citrate	HMDB0000094	uridine	HMDB0000296	met-d-Citrate	GCST90200407	5:43252947-44074677	0.3829205281507177	0.4530900885054703	0.3980376419357549
MR-link 2	citrate	HMDB0000094	uridine	HMDB0000296	met-d-Citrate	GCST90200407	5:176569252-177069252	0.4827045499482459	0.9715195632001792	0.6192911634829432
MR-link 2	citrate	HMDB0000094	uridine	HMDB0000296	met-d-Citrate	GCST90200407	6:18111878-18611878	-0.3222866807691099	0.3888819661212462	0.4072447929215961
MR-link 2	citrate	HMDB0000094	uridine	HMDB0000296	met-d-Citrate	GCST90200407	6:160159894-160659894	0.205637249884299	0.4284969776251868	0.6312959284569561
MR-link 2	citrate	HMDB0000094	uridine	HMDB0000296	met-d-Citrate	GCST90200407	7:72772933-73272933	-0.4148974564925813	0.4948323148618548	0.4017720024686587
MR-link 2	citrate	HMDB0000094	uridine	HMDB0000296	met-d-Citrate	GCST90200407	8:126256694-126756694	-0.1650099854336392	0.4101616167332218	0.6874597256642936
MR-link 2	citrate	HMDB0000094	uridine	HMDB0000296	met-d-Citrate	GCST90200407	9:95648531-96148531	0.4126185202643304	0.7354180868941952	0.574752141127044
MR-link 2	citrate	HMDB0000094	uridine	HMDB0000296	met-d-Citrate	GCST90200407	10:5959218-6459218	0.2633758167984214	1.174474908312086	0.8225628997904026
MR-link 2	citrate	HMDB0000094	uridine	HMDB0000296	met-d-Citrate	GCST90200407	10:64654071-65607438	0.6126464643946844	0.4616606327511345	0.1844923428509288
MR-link 2	citrate	HMDB0000094	uridine	HMDB0000296	met-d-Citrate	GCST90200407	10:94589724-95089724	-0.5028145157770006	0.6553063106880245	0.4429049975142346
MR-link 2	citrate	HMDB0000094	uridine	HMDB0000296	met-d-Citrate	GCST90200407	11:61356683-61856683	1.2633992864524988	0.6158592197345296	0.0402239513700315
MR-link 2	citrate	HMDB0000094	uridine	HMDB0000296	met-d-Citrate	GCST90200407	12:20812570-21569526	0.135084665914798	0.5607193141126193	0.8096224166548865
MR-link 2	citrate	HMDB0000094	uridine	HMDB0000296	met-d-Citrate	GCST90200407	12:120844110-121665390	0.059137365346846	0.3745836895815665	0.8745553709794508
MR-link 2	citrate	HMDB0000094	uridine	HMDB0000296	met-d-Citrate	GCST90200407	14:94594947-95094947	-0.5116548869811264	0.95822879581043	0.5933699025827242
MR-link 2	citrate	HMDB0000094	uridine	HMDB0000296	met-d-Citrate	GCST90200407	14:102387585-102887585	-0.6225308392821944	0.797042838828905	0.4347726966497435
MR-link 2	citrate	HMDB0000094	uridine	HMDB0000296	met-d-Citrate	GCST90200407	15:42429423-42929423	-0.2505579024511531	0.4844391529332322	0.6050079465873566
MR-link 2	citrate	HMDB0000094	uridine	HMDB0000296	met-d-Citrate	GCST90200407	15:43028726-45186579	0.1700413996295638	0.4042109539284785	0.6739924974567258
MR-link 2	citrate	HMDB0000094	uridine	HMDB0000296	met-d-Citrate	GCST90200407	16:58436602-58936602	0.0943244885610891	0.633608654356447	0.8816572498527632
MR-link 2	citrate	HMDB0000094	uridine	HMDB0000296	met-d-Citrate	GCST90200407	17:6092241-7020419	0.1874043786901701	0.0708075994870659	0.0081288535957838
MR-link 2	citrate	HMDB0000094	uridine	HMDB0000296	met-d-Citrate	GCST90200407	17:57343504-58184169	-0.5566807712394438	0.5932869819307074	0.3480906095252257
MR-link 2	citrate	HMDB0000094	uridine	HMDB0000296	met-d-Citrate	GCST90200407	18:76910235-77410235	-0.6319970289926538	1.233451399668018	0.6083844043287356
MR-link 2	citrate	HMDB0000094	uridine	HMDB0000296	met-d-Citrate	GCST90200407	20:62104494-62604494	-0.8226872526367082	0.9605743000180104	0.3917469649005314
MR-link 2	citrate	HMDB0000094	uridine	HMDB0000296	met-d-Citrate	GCST90200407	22:18883605-19740639	0.0943842904967293	0.1738505803917903	0.5871954462817626
MR-link 2	choline phosphate	HMDB0001565	sarcosine	HMDB0000271	GCST90200363	GCST90200291	1:21573292-22142120	-0.0247158358701101	0.0736701207788312	0.7372529576703055
MR-link 2	choline phosphate	HMDB0001565	sarcosine	HMDB0000271	GCST90200363	GCST90200291	22:24245541-24745541	0.0166277768122738	0.1793390288777888	0.9261283908223372
MR-link 2	glycochenodeoxycholate	HMDB0000637	1-methylxanthine	HMDB0010738	M32346	M34389	6:156877825-157377825	-0.2760927022563996	0.4290455744782768	0.5198968798678418
MR-link 2	histidine	HMDB0000177	citrate	HMDB0000094	GCST90200377	met-d-Citrate	2:211293055-211793055	0.314687289463686	0.1009107701310554	0.0018179215823136
MR-link 2	histidine	HMDB0000177	citrate	HMDB0000094	GCST90200377	met-d-Citrate	12:96129884-96629884	-0.0087865916591288	0.0441831893248249	0.8423665477596598
MR-link 2	dehydroepiandrosterone sulfate (dhea-s)	HMDB0001032	acetone	HMDB0001659	M32425	met-d-Acetone	7:98868801-99739571	0.0695217227961172	0.0352682812696122	0.0486981292074471
MR-link 2	dehydroepiandrosterone sulfate (dhea-s)	HMDB0001032	acetone	HMDB0001659	M32425	met-d-Acetone	19:48115523-48615523	0.0118160077499283	0.0446858861086181	0.7914534442466471
MR-link 2	eicosapentaenoate (epa; 20:5n3)	HMDB0001999	cortisol	HMDB0000063	GCST90200349	M01712	11:61319830-61819830	0.0241765469800566	0.0824109627458054	0.7692426659767776
MR-link 2	glutamine	HMDB0000641	myo-inositol	HMDB0000211	GCST90200419	M19934	12:56335248-57115338	0.0307998783801201	0.0743470281796894	0.678675052099265
MR-link 2	serine	HMDB0000187	phenylpyruvate	HMDB0000205	bioa_018	GCST90200365	1:11610843-12110843	-0.050425965086742	0.3338171480916911	0.8799294569050873
MR-link 2	serine	HMDB0000187	phenylpyruvate	HMDB0000205	bioa_018	GCST90200365	1:119427250-120522606	0.0056838990120447	0.0834131132469877	0.9456729533198251
MR-link 2	serine	HMDB0000187	phenylpyruvate	HMDB0000205	bioa_018	GCST90200365	2:27480940-27980940	-0.1062313931572779	0.24822670516394	0.668679385030226
MR-link 2	serine	HMDB0000187	phenylpyruvate	HMDB0000205	bioa_018	GCST90200365	2:211315692-212076215	-0.1871429992025982	0.1067224702196208	0.0795079477119728
MR-link 2	serine	HMDB0000187	phenylpyruvate	HMDB0000205	bioa_018	GCST90200365	3:125660381-126160381	0.1074522139794001	0.3594929961860044	0.7650168619852852
MR-link 2	serine	HMDB0000187	phenylpyruvate	HMDB0000205	bioa_018	GCST90200365	7:55551853-56922308	-0.1388046396197009	0.1121869998157384	0.2159900691962175
MR-link 2	serine	HMDB0000187	phenylpyruvate	HMDB0000205	bioa_018	GCST90200365	8:126232621-126732621	-0.2391859766412484	0.5271683123678328	0.6500315034240257
MR-link 2	serine	HMDB0000187	phenylpyruvate	HMDB0000205	bioa_018	GCST90200365	10:65065800-65565800	-0.7107775639070963	0.4126362294330571	0.0849738690941266
MR-link 2	threonine	HMDB0000167	glycine	HMDB0000123	bioa_019	M32338	2:27191397-28253174	0.4163149498775159	0.1531240343246901	0.0065517496657935
MR-link 2	threonine	HMDB0000167	glycine	HMDB0000123	bioa_019	M32338	6:126521687-127323798	1.0462299863022797	0.4577537696123844	0.0222792090387878
MR-link 2	threonine	HMDB0000167	glycine	HMDB0000123	bioa_019	M32338	8:74631674-75131674	0.1976128181223502	0.2137003504882465	0.3551119871459796
MR-link 2	threonine	HMDB0000167	glycine	HMDB0000123	bioa_019	M32338	12:46636543-47464292	0.2767037552912386	0.1604630060325866	0.0846341424386617
MR-link 2	threonine	HMDB0000167	glycine	HMDB0000123	bioa_019	M32338	12:56615040-57115040	0.1340286350980512	0.2437440463161479	0.5824054568564446
MR-link 2	threonine	HMDB0000167	glycine	HMDB0000123	bioa_019	M32338	12:59727701-60227701	-0.1176710517541444	0.3795219779156188	0.7565224080461888
MR-link 2	threonine	HMDB0000167	glycine	HMDB0000123	bioa_019	M32338	16:1654524-2154524	0.3301147797686146	0.2424625160821368	0.173353045061629
MR-link 2	threonine	HMDB0000167	glycine	HMDB0000123	bioa_019	M32338	20:42792364-43292364	-0.7402002877761329	0.577088994373961	0.1996164924419925
MR-link 2	2-hydroxyglutarate	HMDB0059655	ornithine	HMDB0000214	GCST90199865	bioa_014	14:91386532-91886532	-0.0045636521713763	0.0817097942486311	0.9554597413053232
MR-link 2	histidine	HMDB0000177	asparagine	HMDB0000168	M00059	M34283	4:9731889-10602550	0.1793664316771788	0.1507538167696624	0.2341262079228593
MR-link 2	glycohyocholate	HMDB0000138	n-stearoyl-sphingosine (d18:1/18:0)*	HMDB0004950	GCST90199935	GCST90200341	7:99108524-99608524	0.2425027888667041	0.2974483074189862	0.4149137226931456
MR-link 2	glycohyocholate	HMDB0000138	n-stearoyl-sphingosine (d18:1/18:0)*	HMDB0004950	GCST90199935	GCST90200341	10:45742470-46242470	-0.4106943228519928	0.1713249942371469	0.0165224702930985
MR-link 2	glycohyocholate	HMDB0000138	n-stearoyl-sphingosine (d18:1/18:0)*	HMDB0004950	GCST90199935	GCST90200341	13:103468308-103968308	-0.402702073646074	0.1010514232458284	6.744595962053176e-05
MR-link 2	glycohyocholate	HMDB0000138	n-stearoyl-sphingosine (d18:1/18:0)*	HMDB0004950	GCST90199935	GCST90200341	17:28409010-28909010	-0.3209511266843277	0.1725114046237298	0.0628200147123478
MR-link 2	phosphoethanolamine	HMDB0000224	glutamate	HMDB0000148	GCST90200281	GCST90200412	1:21573292-22073292	-0.0674106455781029	0.108241625559585	0.5334295521318988
MR-link 2	phosphoethanolamine	HMDB0000224	glutamate	HMDB0000148	GCST90200281	GCST90200412	1:27206842-27706842	0.6689722952248053	0.3791618228092255	0.0776738991528856
MR-link 2	7-methylxanthine	HMDB0001991	n-acetyl-aspartyl-glutamate (naag)	HMDB0001067	GCST90199754	GCST90200684	1:197801712-198301712	-0.3017644925604188	0.3894078424699925	0.4383800023126899
MR-link 2	7-methylxanthine	HMDB0001991	n-acetyl-aspartyl-glutamate (naag)	HMDB0001067	GCST90199754	GCST90200684	15:74777880-75578595	0.0422759430198079	0.2062148706370127	0.8375649471208655
MR-link 2	paraxanthine	HMDB0001860	4-hydroxyphenylpyruvate	HMDB0000707	GCST90199654	GCST90200300	19:41091229-41591229	-0.0741939503883276	0.2162338160708968	0.7315088695338896
MR-link 2	histidine	HMDB0000177	hypotaurine	HMDB0000965	met-d-His	GCST90200379	1:168963261-169463261	-1.1380335469709677	0.634531503832323	0.0728926846356441
MR-link 2	histidine	HMDB0000177	hypotaurine	HMDB0000965	met-d-His	GCST90200379	2:27491237-27991237	-1.630514177017832	0.6792671425251489	0.0163770773350263
MR-link 2	histidine	HMDB0000177	hypotaurine	HMDB0000965	met-d-His	GCST90200379	2:211290507-212074453	0.964755445413031	0.2971591210316785	0.0011679428342252
MR-link 2	histidine	HMDB0000177	hypotaurine	HMDB0000965	met-d-His	GCST90200379	3:148408762-149190142	0.5846232723222794	0.2825747177926229	0.038553997290101
MR-link 2	histidine	HMDB0000177	hypotaurine	HMDB0000965	met-d-His	GCST90200379	6:134622121-135122121	-0.4146934815726112	0.6633203608145022	0.5318540562247192
MR-link 2	histidine	HMDB0000177	hypotaurine	HMDB0000965	met-d-His	GCST90200379	11:8005408-8505408	-0.2456126347416933	1.558607586855795	0.8747840980949048
MR-link 2	histidine	HMDB0000177	hypotaurine	HMDB0000965	met-d-His	GCST90200379	12:46932531-47432531	-0.7732891644835198	0.9643563479962968	0.4226277176498784
MR-link 2	histidine	HMDB0000177	hypotaurine	HMDB0000965	met-d-His	GCST90200379	12:56610020-57110020	0.5901435872021463	0.4610030792132045	0.2004996364566174
MR-link 2	histidine	HMDB0000177	hypotaurine	HMDB0000965	met-d-His	GCST90200379	12:95659569-96755187	0.069046096443654	0.1048398586049185	0.5101614512509687
MR-link 2	histidine	HMDB0000177	hypotaurine	HMDB0000965	met-d-His	GCST90200379	14:21241151-21765620	-0.0894364753608219	0.2663664089792746	0.7370482041339135
MR-link 2	histidine	HMDB0000177	hypotaurine	HMDB0000965	met-d-His	GCST90200379	14:24625832-25125832	-1.4933923683683583	1.2281880178029732	0.2240110577804336
MR-link 2	histidine	HMDB0000177	hypotaurine	HMDB0000965	met-d-His	GCST90200379	14:94599201-95099201	1.1520162081206236	0.9167106583340746	0.2088678504786455
MR-link 2	histidine	HMDB0000177	hypotaurine	HMDB0000965	met-d-His	GCST90200379	15:43028726-45092210	-0.5508945083186155	0.5000775832211748	0.2706277436632223
MR-link 2	histidine	HMDB0000177	hypotaurine	HMDB0000965	met-d-His	GCST90200379	20:38915692-39415692	0.3115037491388969	0.5549996211262512	0.5746145804250737
MR-link 2	biliverdin	HMDB0001008	3-methyl-2-oxobutyrate	HMDB0000019	M02137	M21047	2:234046650-234918570	0.038904956409537	0.0339993716087902	0.2525056391713692
MR-link 2	leucine	HMDB0000687	tyrosine	HMDB0000158	bioa_011	bioa_021	2:27480940-27980940	-0.6049221777451066	0.1856518897569394	0.0011205499082475
MR-link 2	leucine	HMDB0000687	tyrosine	HMDB0000158	bioa_011	bioa_021	4:88972827-89472827	0.0375305960684031	0.0669757477865991	0.57523323707284
MR-link 2	leucine	HMDB0000687	tyrosine	HMDB0000158	bioa_011	bioa_021	4:186893802-187393802	0.759032421424998	0.1553542803574631	1.030013827352763e-06
MR-link 2	leucine	HMDB0000687	tyrosine	HMDB0000158	bioa_011	bioa_021	11:116336283-116883862	0.7801848815739416	0.1389700105582849	1.9764264680867088e-08
MR-link 2	leucine	HMDB0000687	tyrosine	HMDB0000158	bioa_011	bioa_021	15:58477325-58977325	0.8437527905519469	0.1538065259412479	4.1158798507110976e-08
MR-link 2	leucine	HMDB0000687	tyrosine	HMDB0000158	bioa_011	bioa_021	16:70059237-70559237	0.0212549281456496	0.1617495907112847	0.8954538420960889
MR-link 2	1-(1-enyl-stearoyl)-2-arachidonoyl-gpe (p-18:0/20:4)*	HMDB0005779	lactate	HMDB0000190	GCST90200058	M00527	11:61307803-62000560	-0.0214668566231291	0.068663805414587	0.7545563482237186
MR-link 2	isoursodeoxycholate	HMDB0000686	glycine	HMDB0000123	GCST90199892	GCST90200707	5:35715970-36215970	-0.1218186292213986	0.1815701753648945	0.502273013354825
MR-link 2	docosapentaenoate (n6 dpa; 22:5n6)	HMDB0001976	alanine	HMDB0000161	GCST90199796	GCST90200431	11:61347212-61847212	-0.02402029321622	0.1234851838076807	0.8457690207233404
MR-link 2	3-(4-hydroxyphenyl)lactate	HMDB0000755	oleamide	HMDB0002117	M32197	M32458	17:79879970-80379970	0.1337618901038726	0.1579005872885451	0.3969241984339197
MR-link 2	flavin adenine dinucleotide (fad)	HMDB0001248	3,7-dimethylurate	HMDB0001982	GCST90200376	GCST90199755	2:69949756-70738470	-0.0115480812865499	0.0468690672875788	0.805380151689691
MR-link 2	tyrosine	HMDB0000158	taurochenodeoxycholate	HMDB0000951	M01299	M18494	1:154514715-155014715	0.0198543209359187	0.2548136865595993	0.9378940673612374
MR-link 2	tyrosine	HMDB0000158	taurochenodeoxycholate	HMDB0000951	M01299	M18494	6:111242119-112061922	-0.0098722641638722	0.2453012338809928	0.96789742483368
MR-link 2	tyrosine	HMDB0000158	taurochenodeoxycholate	HMDB0000951	M01299	M18494	16:71357384-72149586	0.1507584934191849	0.1933411490427218	0.4355358117127547
MR-link 2	flavin adenine dinucleotide (fad)	HMDB0001248	caffeine	HMDB0001847	GCST90200376	M00569	2:69949756-70738470	0.0127650097550904	0.0514834169238646	0.8041776539085659
MR-link 2	glycine	HMDB0000123	hypotaurine	HMDB0000965	GCST90200707	GCST90200379	1:75967169-76467169	-0.1421554323396645	0.210326530570265	0.4991170274092318
MR-link 2	glycine	HMDB0000123	hypotaurine	HMDB0000965	GCST90200707	GCST90200379	2:211036896-212058697	-0.1008170473768677	0.0332771039568046	0.0024485995926967
MR-link 2	glycine	HMDB0000123	hypotaurine	HMDB0000965	GCST90200707	GCST90200379	3:125659669-126159669	0.2277427485081821	0.1788774903064853	0.2029551568522992
MR-link 2	glycine	HMDB0000123	hypotaurine	HMDB0000965	GCST90200707	GCST90200379	9:6290540-6790540	-0.0142874795089201	0.1674154050567161	0.9319899104632778
MR-link 2	arachidonate (20:4n6)	HMDB0001043	arachidonate (20:4n6)	HMDB0001043	GCST90200358	M01110	11:61052244-62029047	1.1292534251450763	0.230534174067244	9.66098966914012e-07
MR-link 2	urate	HMDB0000289	kynurenate	HMDB0000715	M01604	GCST90200454	4:9676051-10553081	0.0357419681718045	0.0413015572101302	0.3868245874001099
MR-link 2	orotidine	HMDB0000788	7-methylxanthine	HMDB0001991	GCST90200681	M34390	3:124271035-124771035	-0.2048195446889183	0.2054345096930973	0.3187613473350691
MR-link 2	orotidine	HMDB0000788	7-methylxanthine	HMDB0001991	GCST90200681	M34390	17:72554076-74203469	-0.0163480342034479	0.049255321719379	0.7399618126904346
MR-link 2	kynurenate	HMDB0000715	betaine	HMDB0000043	GCST90200454	M03141	1:241463402-241963402	-0.1698698164745147	0.0840397199738926	0.0432483123292523
MR-link 2	kynurenate	HMDB0000715	betaine	HMDB0000043	GCST90200454	M03141	4:170711647-171211647	0.0565742618074378	0.1305563607413917	0.6647735220195079
MR-link 2	kynurenate	HMDB0000715	betaine	HMDB0000043	GCST90200454	M03141	16:58517848-59017848	-0.0103636052167619	0.1859287433191054	0.9555492032877144
MR-link 2	citrulline	HMDB0000904	3-aminoisobutyrate	HMDB0002166	bioa_005	GCST90200310	2:211099261-211599261	-0.0273933525692771	0.1695788038072455	0.8716700015844958
MR-link 2	citrulline	HMDB0000904	3-aminoisobutyrate	HMDB0002166	bioa_005	GCST90200310	8:10310878-10810878	-0.3057581483457991	0.3422744861121268	0.3716897340270045
MR-link 2	citrulline	HMDB0000904	3-aminoisobutyrate	HMDB0002166	bioa_005	GCST90200310	8:11437159-11937159	-0.2462659027973449	0.3576644078475394	0.491113403594849
MR-link 2	citrulline	HMDB0000904	3-aminoisobutyrate	HMDB0002166	bioa_005	GCST90200310	9:133044244-133627617	-0.0061531964895788	0.1281457701345226	0.9617025633098184
MR-link 2	citrulline	HMDB0000904	3-aminoisobutyrate	HMDB0002166	bioa_005	GCST90200310	10:97138579-97638579	-0.0013025904962889	0.2591497141149095	0.9959895287816016
MR-link 2	citrulline	HMDB0000904	3-aminoisobutyrate	HMDB0002166	bioa_005	GCST90200310	17:9542768-10042768	0.181057377959059	0.2243135862912041	0.4195732197715692
MR-link 2	phosphoethanolamine	HMDB0000224	citrulline	HMDB0000904	GCST90200281	M02132	1:21573292-22073292	0.0076452504704436	0.1335014667638661	0.9543323762704384
MR-link 2	glycine	HMDB0000123	acetone	HMDB0001659	bioa_008	met-d-Acetone	1:75967169-76725029	0.0293537648999825	0.1026104930676414	0.7748246490359892
MR-link 2	glycine	HMDB0000123	acetone	HMDB0001659	bioa_008	met-d-Acetone	1:120004506-120504506	0.1225358397176884	0.2300935363215389	0.5943465450191335
MR-link 2	glycine	HMDB0000123	acetone	HMDB0001659	bioa_008	met-d-Acetone	2:165258389-165758389	0.4000842621092139	0.2178274957094008	0.0662538557292966
MR-link 2	glycine	HMDB0000123	acetone	HMDB0001659	bioa_008	met-d-Acetone	2:210575251-212439946	0.0188401854275747	0.0106186776723945	0.076021860481948
MR-link 2	glycine	HMDB0000123	acetone	HMDB0001659	bioa_008	met-d-Acetone	3:125660381-126160381	-0.0511119898991756	0.0559760409049322	0.361187442400892
MR-link 2	glycine	HMDB0000123	acetone	HMDB0001659	bioa_008	met-d-Acetone	4:186924683-187424683	0.166575984567831	0.2258399282936424	0.4607671011097922
MR-link 2	glycine	HMDB0000123	acetone	HMDB0001659	bioa_008	met-d-Acetone	5:89976061-90476061	-0.4414984517949367	0.18448700449386	0.0167060448936765
MR-link 2	glycine	HMDB0000123	acetone	HMDB0001659	bioa_008	met-d-Acetone	5:131494202-131994202	-0.0965767625146498	0.1092818891520834	0.3768366523724663
MR-link 2	glycine	HMDB0000123	acetone	HMDB0001659	bioa_008	met-d-Acetone	6:160525578-161025578	-0.2636733464050375	0.1572640951824774	0.0936152964169061
MR-link 2	glycine	HMDB0000123	acetone	HMDB0001659	bioa_008	met-d-Acetone	7:55797215-56297215	0.0839445355814289	0.1019935855472061	0.4104867248670478
MR-link 2	glycine	HMDB0000123	acetone	HMDB0001659	bioa_008	met-d-Acetone	8:8933358-9433358	-0.2988446773615468	0.0766075254636407	9.580276104009516e-05
MR-link 2	glycine	HMDB0000123	acetone	HMDB0001659	bioa_008	met-d-Acetone	8:126232077-126732077	0.4804396296170997	0.1284965035783787	0.0001848040432176
MR-link 2	glycine	HMDB0000123	acetone	HMDB0001659	bioa_008	met-d-Acetone	9:5720079-6894932	0.0639789256939728	0.0453888772409303	0.1586658703177019
MR-link 2	glycine	HMDB0000123	acetone	HMDB0001659	bioa_008	met-d-Acetone	9:135887106-136387106	0.1869127951661994	0.1167290868266879	0.1093209043653931
MR-link 2	glycine	HMDB0000123	acetone	HMDB0001659	bioa_008	met-d-Acetone	10:64798306-65575478	-0.0504317139832894	0.1251667564365636	0.6870098726409051
MR-link 2	glycine	HMDB0000123	acetone	HMDB0001659	bioa_008	met-d-Acetone	12:46859387-47359387	-0.0818148040750772	0.1034419339703004	0.4289878013386353
MR-link 2	glycine	HMDB0000123	acetone	HMDB0001659	bioa_008	met-d-Acetone	12:56611458-57111458	-0.0009641115678094	0.1571449898813727	0.995104871560644
MR-link 2	glycine	HMDB0000123	acetone	HMDB0001659	bioa_008	met-d-Acetone	15:58217095-58717095	-0.1014421631269509	0.1934030096664003	0.599922606085489
MR-link 2	glycine	HMDB0000123	acetone	HMDB0001659	bioa_008	met-d-Acetone	16:80861176-81361176	-0.0248886719921992	0.0478353971159794	0.602855736050457
MR-link 2	glycine	HMDB0000123	acetone	HMDB0001659	bioa_008	met-d-Acetone	17:45188952-45974996	0.4959053370659388	0.1970273613606177	0.0118380196985686
MR-link 2	glycine	HMDB0000123	acetone	HMDB0001659	bioa_008	met-d-Acetone	19:17984588-18484588	-0.0416591525889794	0.148777481824852	0.7794699879754042
MR-link 2	dihydroorotate	HMDB03349	biliverdin	HMDB0001008	GCST90200444	GCST90200706	5:53379047-53879047	0.3281761245991954	0.1551786487381544	0.0344446242112477
MR-link 2	dihydroorotate	HMDB03349	biliverdin	HMDB0001008	GCST90200444	GCST90200706	10:104381189-105206827	0.2487620906164267	0.1693718702404859	0.1419051661055438
MR-link 2	dihydroorotate	HMDB03349	biliverdin	HMDB0001008	GCST90200444	GCST90200706	10:125910495-126410495	0.2897446545177196	0.1167479643503679	0.0130722015234501
MR-link 2	dihydroorotate	HMDB03349	biliverdin	HMDB0001008	GCST90200444	GCST90200706	11:122683181-123183181	0.1147871007902458	0.1888878442851011	0.5433866111856994
MR-link 2	dihydroorotate	HMDB03349	biliverdin	HMDB0001008	GCST90200444	GCST90200706	15:77921365-78954732	0.0127707630955011	0.0470632165208992	0.786119251048601
MR-link 2	lactate	HMDB0000190	urea	HMDB0000294	met-d-Lactate	GCST90200417	2:27348097-28101918	-1.0806104382842747	0.7470140826452862	0.1480165393868449
MR-link 2	lactate	HMDB0000190	urea	HMDB0000294	met-d-Lactate	GCST90200417	6:135171067-135671067	0.8683709020968287	0.4982090876971924	0.0813362576679401
MR-link 2	lactate	HMDB0000190	urea	HMDB0000294	met-d-Lactate	GCST90200417	8:106333124-106833124	-0.6547522639623587	0.8588019139955533	0.445820135782446
MR-link 2	lactate	HMDB0000190	urea	HMDB0000294	met-d-Lactate	GCST90200417	9:4513176-5186407	0.0483927915347727	0.3470686367090425	0.889108064408478
MR-link 2	lactate	HMDB0000190	urea	HMDB0000294	met-d-Lactate	GCST90200417	10:2727379-3389269	-0.0352095136299155	0.3445538570605964	0.9186068902208432
MR-link 2	lactate	HMDB0000190	urea	HMDB0000294	met-d-Lactate	GCST90200417	11:118839742-119339742	1.3346115865590469	0.8829163021635242	0.1306370055266379
MR-link 2	lactate	HMDB0000190	urea	HMDB0000294	met-d-Lactate	GCST90200417	12:111682800-113133476	-0.136458246106911	0.35438259015718	0.7001936192488678
MR-link 2	lactate	HMDB0000190	urea	HMDB0000294	met-d-Lactate	GCST90200417	20:8379807-8879807	0.8383919487893581	0.6383614235284014	0.189065051619417
MR-link 2	lactate	HMDB0000190	urea	HMDB0000294	met-d-Lactate	GCST90200417	22:21708872-22208872	0.1889303225325965	0.9905833943498198	0.8487400191378655
MR-link 2	hypoxanthine	HMDB0000157	gluconate	HMDB0000625	M03127	GCST90200373	6:16038192-16538192	0.088637318234077	0.1391129155404919	0.5240200070073151
MR-link 2	asparagine	HMDB0000168	acetone	HMDB0001659	bioa_003	met-d-Acetone	2:27480940-27980940	0.1020524971121732	0.1724587347182603	0.5540178507770233
MR-link 2	asparagine	HMDB0000168	acetone	HMDB0001659	bioa_003	met-d-Acetone	4:178111051-178611051	0.005584854843448	0.0824482301507161	0.9459944247883116
MR-link 2	asparagine	HMDB0000168	acetone	HMDB0001659	bioa_003	met-d-Acetone	7:97252737-97752737	-0.0004219892122535	0.0599076141152151	0.9943797479186246
MR-link 2	asparagine	HMDB0000168	acetone	HMDB0001659	bioa_003	met-d-Acetone	11:61853420-62353420	-0.0719604859556484	0.0481510756668154	0.1350520151254421
MR-link 2	asparagine	HMDB0000168	acetone	HMDB0001659	bioa_003	met-d-Acetone	12:46900176-47400176	-0.0306154296054666	0.0761347113040541	0.687594366067892
MR-link 2	asparagine	HMDB0000168	acetone	HMDB0001659	bioa_003	met-d-Acetone	14:103514503-104812812	-0.0090034300790337	0.0154714793557597	0.5606089516649615
MR-link 2	n1-methyl-2-pyridone-5-carboxamide	HMDB0004193	7-methylxanthine	HMDB0001991	GCST90199778	GCST90199754	2:135485648-135985648	-0.0741792150809905	0.1671347216307103	0.6571663120451146
MR-link 2	n1-methyl-2-pyridone-5-carboxamide	HMDB0004193	7-methylxanthine	HMDB0001991	GCST90199778	GCST90199754	7:10019022-10519022	0.2084829259312956	0.2092704276555701	0.3191350455783717
MR-link 2	aspartate	HMDB0000191	taurochenodeoxycholate	HMDB0000951	GCST90200370	GCST90200337	3:56598999-57098999	0.019146575477863	0.1186894081217773	0.8718440250028918
MR-link 2	aspartate	HMDB0000191	taurochenodeoxycholate	HMDB0000951	GCST90200370	GCST90200337	5:36388589-36888589	-0.0488578711370635	0.4895401030106421	0.9205002393754322
MR-link 2	hypotaurine	HMDB0000965	acetoacetate	HMDB0000060	GCST90200379	met-d-Acetoacetate	4:138793652-139293652	0.0856652091858077	0.0514967304869052	0.0962108450067421
MR-link 2	hypotaurine	HMDB0000965	acetoacetate	HMDB0000060	GCST90200379	met-d-Acetoacetate	5:114821656-115321656	0.0645465255695736	0.0311154751328421	0.0380404358422261
MR-link 2	hypotaurine	HMDB0000965	acetoacetate	HMDB0000060	GCST90200379	met-d-Acetoacetate	19:47031255-47531255	0.0462811013314826	0.0535239671212933	0.3872144759522754
MR-link 2	n6,n6,n6-trimethyllysine	HMDB0001325	methionine	HMDB0000696	GCST90200344	GCST90200391	11:64586385-65555309	0.0732424238541065	0.0947584096555366	0.4395587731218688
MR-link 2	n6,n6,n6-trimethyllysine	HMDB0001325	methionine	HMDB0000696	GCST90200344	GCST90200391	16:67497306-67997306	0.1567416640387714	0.2222555877586808	0.4806661182819635
MR-link 2	urate	HMDB0000289	3-ureidopropionate	HMDB0000026	GCST90200307	GCST90200283	2:207223753-207723753	5.806430861992103e-14	3.044242023772115e-08	0.9999984781559738
MR-link 2	urate	HMDB0000289	3-ureidopropionate	HMDB0000026	GCST90200307	GCST90200283	4:9672167-10439135	-0.0649715155084289	0.0612014432362191	0.2884168434753096
MR-link 2	urate	HMDB0000289	3-ureidopropionate	HMDB0000026	GCST90200307	GCST90200283	4:88802323-89302323	0.232397154289754	0.2086934504665705	0.2654587899050166
MR-link 2	urate	HMDB0000289	3-ureidopropionate	HMDB0000026	GCST90200307	GCST90200283	11:64114866-64614866	-0.1804167693144309	0.2263298565033211	0.4253692465979395
MR-link 2	urate	HMDB0000289	3-ureidopropionate	HMDB0000026	GCST90200307	GCST90200283	12:114208961-114708961	0.2434299264990616	0.3697666043882825	0.5103235371816199
MR-link 2	orotate	HMDB0000226	phenylalanine	HMDB0000159	GCST90200392	met-d-Phe	3:123305909-124961335	-0.0034613592589863	0.0078781168354179	0.6603979605509002
MR-link 2	orotate	HMDB0000226	phenylalanine	HMDB0000159	GCST90200392	met-d-Phe	7:32831514-33590783	-0.0182899161934588	0.0149790507866355	0.2220735033547711
MR-link 2	4-acetamidobutanoate	HMDB0003681	docosahexaenoate (dha; 22:6n3)	HMDB0002183	GCST90200311	M19323	8:18005709-18505709	0.0584351539857759	0.0661756676869015	0.3772196207231544
MR-link 2	sphinganine-1-phosphate	HMDB0001383	citrate	HMDB0000094	GCST90199845	M01564	17:74160792-74669333	0.0151356180002561	0.2078869544204	0.9419597292205169
MR-link 2	3-methyl-2-oxobutyrate	HMDB0000019	bilirubin (z,z)	HMDB0000054	GCST90199677	M27716	4:88953670-89453670	-0.1180318112607166	0.1391859262924281	0.3964293850944922
MR-link 2	tryptophan	HMDB0000929	glucose	HMDB0000122	M00054	M20489	3:20813578-21313578	-0.1447317874665248	0.1878654269077389	0.4410618245877477
MR-link 2	tryptophan	HMDB0000929	glucose	HMDB0000122	M00054	M20489	3:189559163-190059163	0.4363236734216495	0.3365389950500558	0.194802393734942
MR-link 2	tryptophan	HMDB0000929	glucose	HMDB0000122	M00054	M20489	4:156579823-157079823	-0.1023827899001302	0.1759913367387654	0.5607357389976648
MR-link 2	tryptophan	HMDB0000929	glucose	HMDB0000122	M00054	M20489	5:142947848-143447848	-0.115148325256763	0.2088384598505727	0.5813765709374638
MR-link 2	tryptophan	HMDB0000929	glucose	HMDB0000122	M00054	M20489	5:153760041-154260041	-0.0951191938053559	0.4644900815597235	0.8377424745843627
MR-link 2	tryptophan	HMDB0000929	glucose	HMDB0000122	M00054	M20489	6:111281159-111781159	0.0960560579195581	0.1663504483625456	0.5636477199634511
MR-link 2	tryptophan	HMDB0000929	glucose	HMDB0000122	M00054	M20489	6:125293311-125793311	-0.1779058645652399	0.2387281676822604	0.4561365581577239
MR-link 2	tryptophan	HMDB0000929	glucose	HMDB0000122	M00054	M20489	7:14057409-14557409	-0.133932412244053	0.1810956133696067	0.4595625277005449
MR-link 2	tryptophan	HMDB0000929	glucose	HMDB0000122	M00054	M20489	11:116404435-116904435	-0.048571232074108	0.1598090766011236	0.7611790313141721
MR-link 2	tryptophan	HMDB0000929	glucose	HMDB0000122	M00054	M20489	16:53794515-54294515	0.2095070131922183	1.2448875430764776	0.8663520513435135
MR-link 2	acetoacetate	HMDB0000060	cholesterol	HMDB0000067	met-d-Acetoacetate	GCST90200368	5:41395751-42449922	0.0570725737996703	0.671752518499649	0.9322926231909856
MR-link 2	acetoacetate	HMDB0000060	cholesterol	HMDB0000067	met-d-Acetoacetate	GCST90200368	6:166525103-167025103	-0.2410282285872846	0.7785695648549388	0.7568816736303821
MR-link 2	acetoacetate	HMDB0000060	cholesterol	HMDB0000067	met-d-Acetoacetate	GCST90200368	10:113686244-114186244	-0.3605829270318482	0.644677354312007	0.5759412427950261
MR-link 2	acetoacetate	HMDB0000060	cholesterol	HMDB0000067	met-d-Acetoacetate	GCST90200368	11:116373213-116873213	0.7117195646650577	0.3965433928313371	0.072684170825814
MR-link 2	acetoacetate	HMDB0000060	cholesterol	HMDB0000067	met-d-Acetoacetate	GCST90200368	12:122333527-122833527	0.2646083848612277	0.5859509636418482	0.6515658642917415
MR-link 2	betaine	HMDB0000043	glutamate	HMDB0000148	GCST90200425	M32322	2:211290507-211790507	-0.0880450011501439	0.123939488460066	0.4774641836862205
MR-link 2	betaine	HMDB0000043	glutamate	HMDB0000148	GCST90200425	M32322	5:78081434-78907016	0.0651606967255997	0.0616483984394596	0.2905238798176346
MR-link 2	betaine	HMDB0000043	glutamate	HMDB0000148	GCST90200425	M32322	6:160264283-160825366	0.0670821685738858	0.1094721815968864	0.5400229940343303
MR-link 2	betaine	HMDB0000043	glutamate	HMDB0000148	GCST90200425	M32322	12:68601-568601	-0.1502848273533465	0.1099751568039688	0.171771312870331
MR-link 2	stearoyl sphingomyelin (d18:1/18:0)	HMDB0001348	betaine	HMDB0000043	GCST90200335	GCST90200425	8:113373776-113873776	-0.3002690858190177	0.3082608541590119	0.3300194717374682
MR-link 2	stearoyl sphingomyelin (d18:1/18:0)	HMDB0001348	betaine	HMDB0000043	GCST90200335	GCST90200425	11:61368608-61868608	0.1748148315426911	0.1898387438350903	0.357123728416263
MR-link 2	stearoyl sphingomyelin (d18:1/18:0)	HMDB0001348	betaine	HMDB0000043	GCST90200335	GCST90200425	14:63982386-64482386	-0.1533363730868182	0.17636345074558	0.3846098158373159
MR-link 2	stearoyl sphingomyelin (d18:1/18:0)	HMDB0001348	betaine	HMDB0000043	GCST90200335	GCST90200425	19:8013648-8513648	-0.0339455610479414	0.0670711402789201	0.6127774816383982
MR-link 2	stearoyl sphingomyelin (d18:1/18:0)	HMDB0001348	betaine	HMDB0000043	GCST90200335	GCST90200425	19:45165640-45665640	0.3178122167504346	0.1505193802502204	0.034734751601505
MR-link 2	serine	HMDB0000187	eicosapentaenoate (epa; 20:5n3)	HMDB0001999	bioa_018	GCST90200349	1:11610843-12110843	-0.1172208017172606	0.4205196593280008	0.7804349604541831
MR-link 2	serine	HMDB0000187	eicosapentaenoate (epa; 20:5n3)	HMDB0001999	bioa_018	GCST90200349	1:119427250-120522606	-0.059504571884383	0.0925848520526685	0.5204167659257204
MR-link 2	serine	HMDB0000187	eicosapentaenoate (epa; 20:5n3)	HMDB0001999	bioa_018	GCST90200349	2:27480940-27980940	0.0301201938450747	0.2438351959314615	0.9016899133206914
MR-link 2	serine	HMDB0000187	eicosapentaenoate (epa; 20:5n3)	HMDB0001999	bioa_018	GCST90200349	2:211315692-212076215	-0.01460508911608	0.1072043093923604	0.8916346957750009
MR-link 2	serine	HMDB0000187	eicosapentaenoate (epa; 20:5n3)	HMDB0001999	bioa_018	GCST90200349	3:125660381-126160381	0.1284708409285008	0.2695700275746028	0.6336634547221283
MR-link 2	serine	HMDB0000187	eicosapentaenoate (epa; 20:5n3)	HMDB0001999	bioa_018	GCST90200349	7:55551853-56922308	-0.0167109082371017	0.1260993565206746	0.8945716154788499
MR-link 2	serine	HMDB0000187	eicosapentaenoate (epa; 20:5n3)	HMDB0001999	bioa_018	GCST90200349	8:126232621-126732621	-0.9132735357358166	0.3942726001765957	0.0205391389545025
MR-link 2	serine	HMDB0000187	eicosapentaenoate (epa; 20:5n3)	HMDB0001999	bioa_018	GCST90200349	10:65065800-65565800	0.0377876957055165	0.6438940725559025	0.953202051958658
MR-link 2	taurine	HMDB0000251	n-palmitoyl-sphinganine (d18:0/16:0)	HMDB11760	bioa_034	GCST90200064	19:54074995-54574995	0.064854615645295	0.1430935995888533	0.6503816050916381
MR-link 2	sphinganine-1-phosphate	HMDB0001383	creatinine	HMDB0000562	GCST90199845	met-d-Creatinine	3:56698451-57198451	3.475027876856277	25.36062775244404	0.8910114127524523
MR-link 2	sphinganine-1-phosphate	HMDB0001383	creatinine	HMDB0000562	GCST90199845	met-d-Creatinine	17:74160792-74669333	-0.0295285834443628	0.0458489173914244	0.51954883573988
MR-link 2	phenylalanine	HMDB0000159	paraxanthine	HMDB0001860	GCST90200396	M18254	12:103005621-103594137	0.0778880671511665	0.1052515610469225	0.4592889717991937
MR-link 2	dehydroepiandrosterone sulfate (dhea-s)	HMDB0001032	4-methyl-2-oxopentanoate	HMDB0000695	GCST90199673	GCST90199655	5:77737524-78237524	0.6003985586408787	0.595087030083192	0.3130103008032142
MR-link 2	dehydroepiandrosterone sulfate (dhea-s)	HMDB0001032	4-methyl-2-oxopentanoate	HMDB0000695	GCST90199673	GCST90199655	7:98825038-100067196	-0.0477113992427681	0.0918566258283743	0.6034737267227345
MR-link 2	dehydroepiandrosterone sulfate (dhea-s)	HMDB0001032	4-methyl-2-oxopentanoate	HMDB0000695	GCST90199673	GCST90199655	13:22064146-22564146	0.3241254629736717	0.2407056297416815	0.1781207923493531
MR-link 2	dehydroepiandrosterone sulfate (dhea-s)	HMDB0001032	4-methyl-2-oxopentanoate	HMDB0000695	GCST90199673	GCST90199655	16:81331584-81831584	0.2239476328015181	0.1570670349113312	0.1539234072828147
MR-link 2	cholesterol	HMDB0000067	cystathionine	HMDB0000099	M00063	GCST90200383	1:109571511-110071511	-0.1305675835200523	0.310354447400145	0.673970707919562
MR-link 2	phosphate	HMDB0001429	taurochenodeoxycholate	HMDB0000951	GCST90200393	GCST90200337	1:21570042-22070042	0.0174609101523548	0.1604596050064269	0.9133467633490422
MR-link 2	cystathionine	HMDB0000099	3-ureidopropionate	HMDB0000026	GCST90200383	GCST90200283	1:70631670-71131670	-0.1398948458627072	0.1701821888987875	0.4110598861239942
MR-link 2	cystathionine	HMDB0000099	3-ureidopropionate	HMDB0000026	GCST90200383	GCST90200283	19:33152807-33652807	0.0844660564000891	0.1853386168948182	0.6485775941863828
MR-link 2	phenylalanine	HMDB0000159	glucose	HMDB0000122	GCST90200396	met-d-Glucose	12:103005621-103594137	0.0181490501012218	0.0244429299908013	0.4577801259329711
MR-link 2	glucose	HMDB0000122	glutamate	HMDB0000148	M20489	bioa_007	2:169551488-170051488	0.0074494094993711	0.1038505337186632	0.9428151663304324
MR-link 2	5-methylthioadenosine (mta)	HMDB0001173	n-palmitoyl-sphinganine (d18:0/16:0)	HMDB11760	GCST90200359	GCST90200064	2:211290507-211790507	0.3139542848864076	0.2094513232538915	0.1338900424831664
MR-link 2	5-methylthioadenosine (mta)	HMDB0001173	n-palmitoyl-sphinganine (d18:0/16:0)	HMDB11760	GCST90200359	GCST90200064	6:149659491-150411114	-0.2747592753910901	0.2492141194834841	0.2702431229492578
MR-link 2	5-methylthioadenosine (mta)	HMDB0001173	n-palmitoyl-sphinganine (d18:0/16:0)	HMDB11760	GCST90200359	GCST90200064	6:160319068-160819068	0.0291413115713511	0.2488346495421217	0.9067719753791246
MR-link 2	5-methylthioadenosine (mta)	HMDB0001173	n-palmitoyl-sphinganine (d18:0/16:0)	HMDB11760	GCST90200359	GCST90200064	16:16009596-16509596	-0.2960116316356878	0.3926802385341614	0.4509551501014861
MR-link 2	valine	HMDB0000883	glucose	HMDB0000122	M01649	met-d-Glucose	4:88976422-89476422	0.0537846625029801	0.0439839172320458	0.2213955524743413
MR-link 2	tyrosine	HMDB0000158	asparagine	HMDB0000168	GCST90200427	GCST90200452	6:111308006-112158646	0.0338309995321575	0.1020984387688697	0.7403750838965931
MR-link 2	tyrosine	HMDB0000158	asparagine	HMDB0000168	GCST90200427	GCST90200452	16:71156147-71656147	0.0373273276368848	0.182323295243829	0.8377818828598989
MR-link 2	n6,n6,n6-trimethyllysine	HMDB0001325	beta-citrylglutamate	HMDB0241915	GCST90200344	GCST90199911	11:64586385-65555309	0.0119636934106205	0.0903348338769964	0.8946384841468155
MR-link 2	n6,n6,n6-trimethyllysine	HMDB0001325	beta-citrylglutamate	HMDB0241915	GCST90200344	GCST90199911	16:67497306-67997306	-0.0152498156463805	0.3027533543183584	0.9598272025232985
MR-link 2	1-(1-enyl-stearoyl)-2-arachidonoyl-gpe (p-18:0/20:4)*	HMDB0005779	pyruvate	HMDB0000243	GCST90200058	M00599	11:61307803-62000560	0.0181718347172164	0.0941724537051574	0.8469876496795203
MR-link 2	methionine	HMDB0000696	inosine	HMDB0000195	bioa_013	GCST90200394	5:89993899-90493899	-0.0322370934155943	0.3130589525635447	0.9179831984837676
MR-link 2	methionine	HMDB0000696	inosine	HMDB0000195	bioa_013	GCST90200394	12:46900176-47464292	-0.3624991129603233	0.2705784969509221	0.180336766626377
MR-link 2	methionine	HMDB0000696	inosine	HMDB0000195	bioa_013	GCST90200394	12:56615040-57115040	0.4539184384260743	0.4791620936472276	0.3434772267820301
MR-link 2	methionine	HMDB0000696	creatine	HMDB0000064	M01302	M27718	1:213396566-213896566	-0.1785633657911196	0.2804162444976622	0.52426836523702
MR-link 2	orotate	HMDB0000226	3-hydroxybutyrate (bhba)	HMDB0000011	GCST90200392	GCST90200367	3:123305909-124961335	-0.0587067329137084	0.0298407786528025	0.0491448934993897
MR-link 2	orotate	HMDB0000226	3-hydroxybutyrate (bhba)	HMDB0000011	GCST90200392	GCST90200367	7:32831514-33590783	-0.1093601926821162	0.0581852277838863	0.0601737752825761
MR-link 2	theobromine	HMDB0002825	1-(1-enyl-stearoyl)-2-arachidonoyl-gpe (p-18:0/20:4)*	HMDB0005779	GCST90199644	GCST90200058	19:41121480-41621480	0.1033965891827216	0.1450952511924168	0.4760860033732669
MR-link 2	citrate	HMDB0000094	betaine	HMDB0000043	GCST90200304	M03141	5:14503745-15117020	0.471353983372186	0.2700369279977671	0.0808949578187381
MR-link 2	citrate	HMDB0000094	betaine	HMDB0000043	GCST90200304	M03141	17:6357018-6961881	-0.0538390661541017	0.1116278954168368	0.6295869158170924
MR-link 2	citrate	HMDB0000094	betaine	HMDB0000043	GCST90200304	M03141	22:19003274-19503274	0.2135796434605455	0.1120328677765954	0.056598115428874
MR-link 2	1-(1-enyl-stearoyl)-2-arachidonoyl-gpe (p-18:0/20:4)*	HMDB0005779	acetoacetate	HMDB0000060	GCST90200058	met-d-Acetoacetate	11:61307803-62000560	-0.0678051308287321	0.0164332578666237	3.689800012872287e-05
MR-link 2	1-(1-enyl-stearoyl)-2-arachidonoyl-gpe (p-18:0/20:4)*	HMDB0005779	acetoacetate	HMDB0000060	GCST90200058	met-d-Acetoacetate	19:45162079-45662079	0.0072901593171386	0.0685156945830906	0.9152639577104538
MR-link 2	1-(1-enyl-stearoyl)-2-arachidonoyl-gpe (p-18:0/20:4)*	HMDB0005779	acetoacetate	HMDB0000060	GCST90200058	met-d-Acetoacetate	19:55491205-55991205	-0.0564729434100537	0.0524966837395531	0.2820421821576556
MR-link 2	2-hydroxyglutarate	HMDB0059655	5-oxoproline	HMDB0000267	GCST90199865	M01494	14:91386532-91886532	-0.0441827880066276	0.1688950664229944	0.7936305807064026
MR-link 2	glycohyocholate	HMDB0000138	cortisone	HMDB0002802	GCST90199935	GCST90200360	7:99108524-99608524	0.0457928599390803	0.2704299174341301	0.865534282128724
MR-link 2	glycohyocholate	HMDB0000138	cortisone	HMDB0002802	GCST90199935	GCST90200360	10:45742470-46242470	0.1714781378963199	0.1754133547132926	0.3282890021467094
MR-link 2	glycohyocholate	HMDB0000138	cortisone	HMDB0002802	GCST90199935	GCST90200360	13:103468308-103968308	0.1894176192853265	0.1143464427293657	0.0976157620197467
MR-link 2	glycohyocholate	HMDB0000138	cortisone	HMDB0002802	GCST90199935	GCST90200360	17:28409010-28909010	-0.1486004920304576	0.1581944318832852	0.3475492828437264
MR-link 2	docosapentaenoate (n6 dpa; 22:5n6)	HMDB0001976	leucine	HMDB0000687	GCST90199796	met-d-Leu	11:61347212-61847212	-0.101193303156392	0.0436699343390745	0.0204911796956026
MR-link 2	2-oxoarginine*	HMDB0004225	n-stearoyl-sphingosine (d18:1/18:0)*	HMDB0004950	GCST90199903	GCST90200341	4:102938709-103438709	-0.3350369919418718	0.4255484307230752	0.4311025393200378
MR-link 2	2-oxoarginine*	HMDB0004225	n-stearoyl-sphingosine (d18:1/18:0)*	HMDB0004950	GCST90199903	GCST90200341	6:160310824-160819068	-0.1873131733320001	0.1154964691722691	0.1048443246702517
MR-link 2	n-acetyl-aspartyl-glutamate (naag)	HMDB0001067	paraxanthine	HMDB0001860	GCST90200684	M18254	11:45663099-50986366	0.0058315081178746	0.0260887305943634	0.8231261939567094
MR-link 2	n-acetyl-aspartyl-glutamate (naag)	HMDB0001067	paraxanthine	HMDB0001860	GCST90200684	M18254	11:54602007-58367668	-0.0078010712294533	0.0283818926518438	0.7834231437610084
MR-link 2	acetylphosphate	HMDB0001494	dehydroepiandrosterone sulfate (dhea-s)	HMDB0001032	M15488	M32425	1:109564880-110064880	-0.0157038209117207	0.206685037350681	0.9394354264743822
MR-link 2	acetylphosphate	HMDB0001494	dehydroepiandrosterone sulfate (dhea-s)	HMDB0001032	M15488	M32425	6:96128415-96628415	0.4687323453310081	0.2673428682099503	0.079550464880007
MR-link 2	alanine	HMDB0000161	theobromine	HMDB0002825	bioa_001	M18392	1:206985954-207485954	-0.1494915508692943	0.4122346732443929	0.716876056778393
MR-link 2	alanine	HMDB0000161	theobromine	HMDB0002825	bioa_001	M18392	2:27143030-28594285	0.4193374928701807	0.2572402387456481	0.1030720016925298
MR-link 2	alanine	HMDB0000161	theobromine	HMDB0002825	bioa_001	M18392	2:64958074-65458074	-0.1381347248490882	0.3212653358115555	0.6672168563903725
MR-link 2	alanine	HMDB0000161	theobromine	HMDB0002825	bioa_001	M18392	3:71155270-71655270	0.8635009288228149	0.6269145384049866	0.1683941118640849
MR-link 2	alanine	HMDB0000161	theobromine	HMDB0002825	bioa_001	M18392	4:88976422-89476422	-0.4883279233633145	0.4364422059641042	0.2631899012534793
MR-link 2	alanine	HMDB0000161	theobromine	HMDB0002825	bioa_001	M18392	7:72732874-73232874	-0.0236240467955695	0.5164153957202392	0.9635125326170992
MR-link 2	alanine	HMDB0000161	theobromine	HMDB0002825	bioa_001	M18392	8:145568681-146068681	0.0954474372912845	0.5663824140541697	0.8661732764028831
MR-link 2	alanine	HMDB0000161	theobromine	HMDB0002825	bioa_001	M18392	9:4040541-4540541	-0.6556512655880165	0.659315715552877	0.3200077094363354
MR-link 2	alanine	HMDB0000161	theobromine	HMDB0002825	bioa_001	M18392	11:116336283-116836283	0.9395824487712257	0.5329778079157275	0.0779186638452019
MR-link 2	alanine	HMDB0000161	theobromine	HMDB0002825	bioa_001	M18392	12:46636543-47713425	0.0163019366933887	0.1903913203041406	0.931765860900615
MR-link 2	alanine	HMDB0000161	theobromine	HMDB0002825	bioa_001	M18392	12:56615040-57115040	-0.0992939351928523	0.2681458614419951	0.7111602999398061
MR-link 2	alanine	HMDB0000161	theobromine	HMDB0002825	bioa_001	M18392	12:59727701-60227701	-0.1594511459235186	0.3879283217152727	0.6810487075649381
MR-link 2	alanine	HMDB0000161	theobromine	HMDB0002825	bioa_001	M18392	14:75116447-75616447	0.1141084595611784	0.6207969993020421	0.8541628102926458
MR-link 2	alanine	HMDB0000161	theobromine	HMDB0002825	bioa_001	M18392	16:69621701-70931491	-0.1480955268980041	0.2226569923782435	0.5059682626477948
MR-link 2	alanine	HMDB0000161	theobromine	HMDB0002825	bioa_001	M18392	17:40568584-41068584	0.3125326899597187	0.6157963082792971	0.6117857380022655
MR-link 2	alanine	HMDB0000161	theobromine	HMDB0002825	bioa_001	M18392	22:18906543-19406543	0.0838098881286765	0.5362661770783279	0.8758090721153446
MR-link 2	glutamine	HMDB0000641	creatinine	HMDB0000562	met-d-Gln	bioa_026	1:213912734-214412734	0.3700762233146463	0.1639530177807727	0.0239950198371477
MR-link 2	glutamine	HMDB0000641	creatinine	HMDB0000562	met-d-Gln	bioa_026	2:26939063-28767861	0.5120976707375564	0.1008575798751695	3.82567020884321e-07
MR-link 2	glutamine	HMDB0000641	creatinine	HMDB0000562	met-d-Gln	bioa_026	2:190998205-192033792	-0.2420161377986137	0.1034011391362275	0.0192550599096009
MR-link 2	glutamine	HMDB0000641	creatinine	HMDB0000562	met-d-Gln	bioa_026	2:211168890-211668890	-1.2131191990434058	0.705555992706868	0.0855451148074405
MR-link 2	glutamine	HMDB0000641	creatinine	HMDB0000562	met-d-Gln	bioa_026	3:38941335-39441335	0.6170966527979325	0.267517604650824	0.0210686738849982
MR-link 2	glutamine	HMDB0000641	creatinine	HMDB0000562	met-d-Gln	bioa_026	3:52085887-52937605	-0.7006116412687049	0.6163611507307549	0.2556678436355118
MR-link 2	glutamine	HMDB0000641	creatinine	HMDB0000562	met-d-Gln	bioa_026	3:159689586-160441236	-0.0280559863743114	0.1249775617616314	0.8223774570442471
MR-link 2	glutamine	HMDB0000641	creatinine	HMDB0000562	met-d-Gln	bioa_026	5:55611894-56111894	-0.220226433951812	0.3253850083019258	0.4985214294719142
MR-link 2	glutamine	HMDB0000641	creatinine	HMDB0000562	met-d-Gln	bioa_026	6:20425792-20925792	0.0559594111058065	0.1823072193936442	0.758880553091641
MR-link 2	glutamine	HMDB0000641	creatinine	HMDB0000562	met-d-Gln	bioa_026	6:41265224-41765224	0.0618468913229844	0.3790617143143147	0.8703941584938333
MR-link 2	glutamine	HMDB0000641	creatinine	HMDB0000562	met-d-Gln	bioa_026	6:56020405-56520405	-0.0248899979118129	0.2213194099336196	0.9104571897560142
MR-link 2	glutamine	HMDB0000641	creatinine	HMDB0000562	met-d-Gln	bioa_026	6:126492728-127693092	-0.2686528995828725	0.1774963086284339	0.130135203934503
MR-link 2	glutamine	HMDB0000641	creatinine	HMDB0000562	met-d-Gln	bioa_026	6:131635614-132135614	-0.386631610956224	0.1598920885635553	0.0156027132684668
MR-link 2	glutamine	HMDB0000641	creatinine	HMDB0000562	met-d-Gln	bioa_026	7:72772933-73272933	0.2987013892500187	0.1140008709597787	0.0087886560257801
MR-link 2	glutamine	HMDB0000641	creatinine	HMDB0000562	met-d-Gln	bioa_026	8:17124777-17669461	-0.1652548304469059	0.1552662761958939	0.2871784310276883
MR-link 2	glutamine	HMDB0000641	creatinine	HMDB0000562	met-d-Gln	bioa_026	8:126231747-126731747	0.8264507447719543	0.4577326758573948	0.0709915577223738
MR-link 2	glutamine	HMDB0000641	creatinine	HMDB0000562	met-d-Gln	bioa_026	9:4040541-4540541	0.4353017107157568	0.1667333970561778	0.0090339959577481
MR-link 2	glutamine	HMDB0000641	creatinine	HMDB0000562	met-d-Gln	bioa_026	9:21884172-22384172	-0.1666794870103499	0.1819400750756177	0.3596023867719575
MR-link 2	glutamine	HMDB0000641	creatinine	HMDB0000562	met-d-Gln	bioa_026	10:98828483-99609412	-0.0097490279636035	0.0595937508731113	0.8700527779538685
MR-link 2	glutamine	HMDB0000641	creatinine	HMDB0000562	met-d-Gln	bioa_026	10:114535278-115035278	0.0391074587841801	0.3002161741549589	0.8963573000906809
MR-link 2	glutamine	HMDB0000641	creatinine	HMDB0000562	met-d-Gln	bioa_026	11:8005408-8505408	-0.0142418916150833	0.1539713443562544	0.9263031531090092
MR-link 2	glutamine	HMDB0000641	creatinine	HMDB0000562	met-d-Gln	bioa_026	11:18148958-18648958	0.2243633532791586	0.2678363543353675	0.4022058429587322
MR-link 2	glutamine	HMDB0000641	creatinine	HMDB0000562	met-d-Gln	bioa_026	11:73860169-74360169	-0.2229225668081686	0.2091527414330634	0.2864976857416556
MR-link 2	glutamine	HMDB0000641	creatinine	HMDB0000562	met-d-Gln	bioa_026	12:4051876-4551876	0.0817353188356644	0.272160200369823	0.7639326098483007
MR-link 2	glutamine	HMDB0000641	creatinine	HMDB0000562	met-d-Gln	bioa_026	12:46377388-47736079	0.0177131388079019	0.0639030241724198	0.7816359054499202
MR-link 2	glutamine	HMDB0000641	creatinine	HMDB0000562	met-d-Gln	bioa_026	12:55949170-57674145	-0.0451421027257804	0.0291281371209351	0.12119516662462
MR-link 2	glutamine	HMDB0000641	creatinine	HMDB0000562	met-d-Gln	bioa_026	12:59330993-60240767	-0.0644882898674532	0.0900835777337665	0.4740705337130637
MR-link 2	glutamine	HMDB0000641	creatinine	HMDB0000562	met-d-Gln	bioa_026	12:121134495-121634495	-0.3541689931578213	0.4437537591938319	0.4248005387045453
MR-link 2	glutamine	HMDB0000641	creatinine	HMDB0000562	met-d-Gln	bioa_026	14:21242229-21782312	-0.0776937331033449	0.154785490917434	0.6157065286534249
MR-link 2	glutamine	HMDB0000641	creatinine	HMDB0000562	met-d-Gln	bioa_026	14:74940531-75440531	0.2225277896543112	0.1938443153853778	0.2509802438796116
MR-link 2	glutamine	HMDB0000641	creatinine	HMDB0000562	met-d-Gln	bioa_026	14:100545139-101045139	0.0521393572237524	0.1994052627598251	0.7937267438110271
MR-link 2	glutamine	HMDB0000641	creatinine	HMDB0000562	met-d-Gln	bioa_026	16:70118909-70618909	0.1673664862817071	0.2109793499866288	0.4276125323257465
MR-link 2	glutamine	HMDB0000641	creatinine	HMDB0000562	met-d-Gln	bioa_026	17:25345818-25845818	-0.2898829189619634	0.1715562009558546	0.0910804472360478
MR-link 2	glutamine	HMDB0000641	creatinine	HMDB0000562	met-d-Gln	bioa_026	18:31306350-31806350	-0.0814251531211179	0.1895644063612706	0.6675316033761758
MR-link 2	glutamine	HMDB0000641	creatinine	HMDB0000562	met-d-Gln	bioa_026	20:55862882-56362882	-0.8220996619986951	0.3083511497813936	0.007673341271851
MR-link 2	glutamine	HMDB0000641	creatinine	HMDB0000562	met-d-Gln	bioa_026	22:44074730-44574730	0.660888854892818	0.3033775375469406	0.0293735172487951
MR-link 2	histidine	HMDB0000177	1-methylxanthine	HMDB0010738	M00059	M34389	4:9731889-10602550	-0.150160161156479	0.1905178363115538	0.4305981398135836
MR-link 2	threonine	HMDB0000167	creatinine	HMDB0000562	bioa_019	bioa_026	2:27191397-28253174	0.3466830555042331	0.0852779319487201	4.796425545599357e-05
MR-link 2	threonine	HMDB0000167	creatinine	HMDB0000562	bioa_019	bioa_026	6:126521687-127323798	-0.354385399337663	0.1639737854096947	0.0306774193201228
MR-link 2	threonine	HMDB0000167	creatinine	HMDB0000562	bioa_019	bioa_026	8:74631674-75131674	-0.0314341498254851	0.0835655159420856	0.7067966576412503
MR-link 2	threonine	HMDB0000167	creatinine	HMDB0000562	bioa_019	bioa_026	12:46636543-47464292	-0.0538957371050029	0.0472023234869703	0.2535360688677324
MR-link 2	threonine	HMDB0000167	creatinine	HMDB0000562	bioa_019	bioa_026	12:56615040-57115040	0.1235202653815354	0.122342481457812	0.3126740568152348
MR-link 2	threonine	HMDB0000167	creatinine	HMDB0000562	bioa_019	bioa_026	12:59727701-60227701	-0.0305342221184819	0.109497536349457	0.7803540950468043
MR-link 2	threonine	HMDB0000167	creatinine	HMDB0000562	bioa_019	bioa_026	16:1654524-2154524	0.0030332485551741	0.0960642997984017	0.9748108287280354
MR-link 2	threonine	HMDB0000167	creatinine	HMDB0000562	bioa_019	bioa_026	20:42792364-43292364	-0.2368730027461727	0.3039700711917726	0.4358240824556013
MR-link 2	aspartate	HMDB0000191	bilirubin (z,z)	HMDB0000054	GCST90200370	GCST90200704	3:56598999-57098999	-0.0580815068708597	0.1094463671905265	0.595637326067544
MR-link 2	aspartate	HMDB0000191	bilirubin (z,z)	HMDB0000054	GCST90200370	GCST90200704	5:36388589-36888589	-0.2133866805089731	0.2981854877972326	0.474227715616608
MR-link 2	cortisol	HMDB0000063	urea	HMDB0000294	GCST90200378	GCST90200417	14:94554700-95054700	-0.0556379420736228	0.18154303499899	0.7592449389311154
MR-link 2	tryptophan	HMDB0000929	citrulline	HMDB0000904	GCST90200441	bioa_005	6:111301079-112053797	-0.0329019983308009	0.0687078737144345	0.6320325759439887
MR-link 2	creatinine	HMDB0000562	5-methylthioadenosine (mta)	HMDB0001173	GCST90200366	GCST90200359	16:20142332-20642332	0.6395939980408756	0.1834159580740167	0.0004882468299861
MR-link 2	sphingosine 1-phosphate	HMDB0000277	arginine	HMDB0000517	GCST90199657	M01638	17:74160792-74684003	-0.0928977434222901	0.2413495287818355	0.7003044150868522
MR-link 2	myo-inositol	HMDB0000211	caffeine	HMDB0001847	GCST90200401	GCST90200436	16:24676314-25176314	-0.1780305357823246	0.1325776480005232	0.1793238688648521
MR-link 2	myo-inositol	HMDB0000211	caffeine	HMDB0001847	GCST90200401	GCST90200436	19:18383755-18883755	0.3896062498972528	0.3025642144277856	0.1978569614209303
MR-link 2	dimethylglycine	HMDB0000092	n1-methyl-2-pyridone-5-carboxamide	HMDB0004193	GCST90200424	GCST90199778	5:78080227-78832833	0.0280251951412363	0.0392607280977501	0.4753368808408181
MR-link 2	dimethylglycine	HMDB0000092	n1-methyl-2-pyridone-5-carboxamide	HMDB0004193	GCST90200424	GCST90199778	10:103976834-104737382	-0.0188457285547655	0.1674098848832115	0.9103695863396626
MR-link 2	dimethylglycine	HMDB0000092	n1-methyl-2-pyridone-5-carboxamide	HMDB0004193	GCST90200424	GCST90199778	15:76242337-76742337	0.1971540595793358	0.1459887518024785	0.1768638871646226
MR-link 2	1-methylnicotinamide	HMDB0000699	orotate	HMDB0000226	GCST90200406	GCST90200392	6:160317928-160817928	-0.0941812768464541	0.129458856112761	0.4669199091553946
MR-link 2	creatine	HMDB0000064	theobromine	HMDB0002825	M27718	M18392	2:211346498-211846498	-0.0557201160097164	0.0887036209334181	0.5298987655163647
MR-link 2	betaine	HMDB0000043	glycochenodeoxycholate	HMDB0000637	GCST90200425	M32346	2:211290507-211790507	-0.1444633652678198	0.1297253358459208	0.2654467528091725
MR-link 2	betaine	HMDB0000043	glycochenodeoxycholate	HMDB0000637	GCST90200425	M32346	5:78081434-78907016	0.0451526064580611	0.0639280219177252	0.4799992147426108
MR-link 2	betaine	HMDB0000043	glycochenodeoxycholate	HMDB0000637	GCST90200425	M32346	6:160264283-160825366	-0.1557890971344143	0.1161888325165716	0.1799767021730405
MR-link 2	betaine	HMDB0000043	glycochenodeoxycholate	HMDB0000637	GCST90200425	M32346	12:68601-568601	0.1038510121220695	0.1781882050323368	0.5600168886141808
MR-link 2	lactate	HMDB0000190	myo-inositol	HMDB0000211	met-d-Lactate	GCST90200401	2:27348097-28101918	-1.0157418510201752	0.7160137920558352	0.1560137569564266
MR-link 2	lactate	HMDB0000190	myo-inositol	HMDB0000211	met-d-Lactate	GCST90200401	6:135171067-135671067	0.5831283806531291	0.6760812346730054	0.3884056675398505
MR-link 2	lactate	HMDB0000190	myo-inositol	HMDB0000211	met-d-Lactate	GCST90200401	8:106333124-106833124	0.4161125173954989	0.7494572128463197	0.5787452093006931
MR-link 2	lactate	HMDB0000190	myo-inositol	HMDB0000211	met-d-Lactate	GCST90200401	9:4513176-5186407	-0.2996373568328228	0.3383670695662898	0.3758658030651013
MR-link 2	lactate	HMDB0000190	myo-inositol	HMDB0000211	met-d-Lactate	GCST90200401	10:2727379-3389269	-0.4399141106084637	0.3392552331616983	0.1947325525873265
MR-link 2	lactate	HMDB0000190	myo-inositol	HMDB0000211	met-d-Lactate	GCST90200401	11:118839742-119339742	0.4747661081516894	0.7863123494835058	0.5459844740699232
MR-link 2	lactate	HMDB0000190	myo-inositol	HMDB0000211	met-d-Lactate	GCST90200401	12:111682800-113133476	0.456871679507197	0.3608549764518784	0.2054840345384943
MR-link 2	lactate	HMDB0000190	myo-inositol	HMDB0000211	met-d-Lactate	GCST90200401	20:8379807-8879807	0.1999431474700894	0.6037882381871076	0.7405328463953125
MR-link 2	lactate	HMDB0000190	myo-inositol	HMDB0000211	met-d-Lactate	GCST90200401	22:21708872-22208872	0.2974151498506377	0.9974961056225452	0.7655797403262937
MR-link 2	creatine	HMDB0000064	sulfate*	HMDB01448	M27718	GCST90199896	2:211346498-211846498	-0.0977032786693325	0.0832583764056207	0.2405974077140629
MR-link 2	theobromine	HMDB0002825	retinol (vitamin a)	HMDB0000305	GCST90199644	GCST90200405	19:41121480-41621480	-0.2114031941492618	0.151999517161048	0.1642815618643389
MR-link 2	dihydroorotate	HMDB03349	serine	HMDB0000187	GCST90200444	M32315	5:53379047-53879047	0.0109719503418839	0.1847713338184275	0.9526484574862416
MR-link 2	dihydroorotate	HMDB03349	serine	HMDB0000187	GCST90200444	M32315	10:104381189-105206827	-0.1377376717415758	0.1531558639263958	0.3684768823965555
MR-link 2	dihydroorotate	HMDB03349	serine	HMDB0000187	GCST90200444	M32315	10:125910495-126410495	0.0089352689396849	0.1491142140425772	0.9522175068416556
MR-link 2	dihydroorotate	HMDB03349	serine	HMDB0000187	GCST90200444	M32315	11:122683181-123183181	0.1830353728654968	0.3014514566666368	0.5437312931247045
MR-link 2	dihydroorotate	HMDB03349	serine	HMDB0000187	GCST90200444	M32315	15:77921365-78954732	-0.0781729714666842	0.0595625536604213	0.1893677915774518
MR-link 2	s-1-pyrroline-5-carboxylate	HMDB0001301	cholesterol	HMDB0000067	GCST90200381	M00063	8:144432748-145014955	0.0122152508483984	0.045655255212996	0.7890425638129821
MR-link 2	7-methylxanthine	HMDB0001991	tyrosine	HMDB0000158	GCST90199754	GCST90200427	1:197801712-198301712	-0.0992974955908718	0.067778085086833	0.1429104483534753
MR-link 2	7-methylxanthine	HMDB0001991	tyrosine	HMDB0000158	GCST90199754	GCST90200427	15:74777880-75578595	0.058866627257358	0.1964469366554163	0.7644390824229804
MR-link 2	sulfate*	HMDB01448	3-hydroxybutyrate (bhba)	HMDB0000011	GCST90199896	met-d-bOHbutyrate	7:122557611-123057611	-0.0925506070272673	0.0531447399108267	0.0815991287718405
MR-link 2	alanine	HMDB0000161	4-hydroxyphenylpyruvate	HMDB0000707	bioa_001	GCST90200300	1:206985954-207485954	0.1721970754790883	0.4412625400660031	0.6963611271087013
MR-link 2	alanine	HMDB0000161	4-hydroxyphenylpyruvate	HMDB0000707	bioa_001	GCST90200300	2:27143030-28594285	-0.2094159079434889	0.2982766365796226	0.4826254128952919
MR-link 2	alanine	HMDB0000161	4-hydroxyphenylpyruvate	HMDB0000707	bioa_001	GCST90200300	2:64958074-65458074	0.3699837901858558	0.3158406772101013	0.2414278293664853
MR-link 2	alanine	HMDB0000161	4-hydroxyphenylpyruvate	HMDB0000707	bioa_001	GCST90200300	3:71155270-71655270	1.2642455729396804	0.6202070184799333	0.0415074351284501
MR-link 2	alanine	HMDB0000161	4-hydroxyphenylpyruvate	HMDB0000707	bioa_001	GCST90200300	4:88976422-89476422	0.2947079145041363	0.5214907708247187	0.5719881679032419
MR-link 2	alanine	HMDB0000161	4-hydroxyphenylpyruvate	HMDB0000707	bioa_001	GCST90200300	7:72732874-73232874	-0.3875694394258852	0.5208125609791587	0.4567778674227488
MR-link 2	alanine	HMDB0000161	4-hydroxyphenylpyruvate	HMDB0000707	bioa_001	GCST90200300	8:145568681-146068681	-0.6491536527458295	0.5533943091927879	0.2407797710469128
MR-link 2	alanine	HMDB0000161	4-hydroxyphenylpyruvate	HMDB0000707	bioa_001	GCST90200300	9:4040541-4540541	0.6540042672772441	0.7345672057036159	0.3732908749513007
MR-link 2	alanine	HMDB0000161	4-hydroxyphenylpyruvate	HMDB0000707	bioa_001	GCST90200300	12:46636543-47713425	-0.0327534148479491	0.1937940550056418	0.8657876326898346
MR-link 2	alanine	HMDB0000161	4-hydroxyphenylpyruvate	HMDB0000707	bioa_001	GCST90200300	12:56615040-57115040	0.7598403906712733	0.2825103915997638	0.0071537375009081
MR-link 2	alanine	HMDB0000161	4-hydroxyphenylpyruvate	HMDB0000707	bioa_001	GCST90200300	12:59727701-60227701	0.197039426143058	0.3522833785742222	0.5759427926686026
MR-link 2	alanine	HMDB0000161	4-hydroxyphenylpyruvate	HMDB0000707	bioa_001	GCST90200300	14:75116447-75616447	-0.0088839672133332	1.068042044071919	0.9933632776174824
MR-link 2	alanine	HMDB0000161	4-hydroxyphenylpyruvate	HMDB0000707	bioa_001	GCST90200300	16:69621701-70931491	0.1055249943629006	0.2175165401410029	0.6275802350958504
MR-link 2	alanine	HMDB0000161	4-hydroxyphenylpyruvate	HMDB0000707	bioa_001	GCST90200300	17:40568584-41068584	0.0432895283626851	0.5632597205859261	0.9387386103517316
MR-link 2	alanine	HMDB0000161	4-hydroxyphenylpyruvate	HMDB0000707	bioa_001	GCST90200300	22:18906543-19406543	1.1511750845932371	0.72890765378248	0.1142637306931866
MR-link 2	dehydroepiandrosterone sulfate (dhea-s)	HMDB0001032	methionine sulfoxide	HMDB0002005	GCST90199673	GCST90199625	5:77737524-78237524	-0.8031556025060047	1.30522288003815	0.538330330302847
MR-link 2	dehydroepiandrosterone sulfate (dhea-s)	HMDB0001032	methionine sulfoxide	HMDB0002005	GCST90199673	GCST90199625	7:98825038-100067196	-0.0624644072041395	0.1157951505961108	0.5895840544912174
MR-link 2	dehydroepiandrosterone sulfate (dhea-s)	HMDB0001032	methionine sulfoxide	HMDB0002005	GCST90199673	GCST90199625	13:22064146-22564146	0.1530045261928603	0.2650963260245657	0.5638274753641304
MR-link 2	dehydroepiandrosterone sulfate (dhea-s)	HMDB0001032	methionine sulfoxide	HMDB0002005	GCST90199673	GCST90199625	16:81331584-81831584	-0.2036297204090059	0.1640363750739804	0.2144693541062093
MR-link 2	methionine	HMDB0000696	lactate	HMDB0000190	bioa_013	M00527	5:89993899-90493899	0.137762410834543	0.2390732375980024	0.56445622722936
MR-link 2	methionine	HMDB0000696	lactate	HMDB0000190	bioa_013	M00527	10:81796208-82296208	-0.0528497935358375	0.38611745215164	0.8911296669353533
MR-link 2	methionine	HMDB0000696	lactate	HMDB0000190	bioa_013	M00527	12:46900176-47464292	0.247191171200067	0.2144714784543013	0.2490911748084036
MR-link 2	methionine	HMDB0000696	lactate	HMDB0000190	bioa_013	M00527	12:56615040-57115040	-0.0327486969209403	0.3525600191999084	0.9259923096183342
MR-link 2	cytidine	HMDB0000089	lactate	HMDB0000190	GCST90200429	met-d-Lactate	15:85255020-85755020	0.0263743583386568	0.0333516102235491	0.4290623728528085
MR-link 2	caffeine	HMDB0001847	inosine 5'-monophosphate (imp)	HMDB0000175	GCST90200436	GCST90200395	15:56384745-56884745	-0.3776079119012716	0.4081979724634335	0.3549343217172432
MR-link 2	caffeine	HMDB0001847	inosine 5'-monophosphate (imp)	HMDB0000175	GCST90200436	GCST90200395	15:57044800-57544800	0.0285502927014185	1.252555352170074	0.981814883211882
MR-link 2	citrulline	HMDB0000904	alanine	HMDB0000161	M02132	M32339	10:97115163-97871266	-0.0471137994636789	0.1412584196160855	0.7387348955406094
MR-link 2	leucine	HMDB0000687	citrate	HMDB0000094	met-d-Leu	GCST90200304	2:27480940-28253616	-0.5456733661985465	0.3848959865501637	0.1562735695944828
MR-link 2	leucine	HMDB0000687	citrate	HMDB0000094	met-d-Leu	GCST90200304	2:64975088-65475088	0.6480029416063702	1.0719977598346124	0.5455234860196684
MR-link 2	leucine	HMDB0000687	citrate	HMDB0000094	met-d-Leu	GCST90200304	2:165251927-165751927	0.0281551574084276	0.512152350167171	0.9561590310610886
MR-link 2	leucine	HMDB0000687	citrate	HMDB0000094	met-d-Leu	GCST90200304	4:86953335-87453335	0.6115038113228257	0.9117391580124398	0.5024114126368195
MR-link 2	leucine	HMDB0000687	citrate	HMDB0000094	met-d-Leu	GCST90200304	4:87663610-88163610	0.0440803582656449	0.96065139282	0.96340118875984
MR-link 2	leucine	HMDB0000687	citrate	HMDB0000094	met-d-Leu	GCST90200304	4:88670985-89475171	0.1031563289458046	0.1506752028014163	0.4935792540625934
MR-link 2	leucine	HMDB0000687	citrate	HMDB0000094	met-d-Leu	GCST90200304	8:76204025-76704025	0.0978704451154864	0.8795097215678028	0.911395573836689
MR-link 2	leucine	HMDB0000687	citrate	HMDB0000094	met-d-Leu	GCST90200304	12:56220625-57115338	0.1684819293448901	0.3936842112866807	0.6686786998132325
MR-link 2	leucine	HMDB0000687	citrate	HMDB0000094	met-d-Leu	GCST90200304	16:69315747-70908300	-0.2326222297907277	0.2455822683832273	0.343522965420742
MR-link 2	leucine	HMDB0000687	citrate	HMDB0000094	met-d-Leu	GCST90200304	16:71899923-72399923	-0.5207911219118924	0.3188231591612849	0.102368170796949
MR-link 2	leucine	HMDB0000687	citrate	HMDB0000094	met-d-Leu	GCST90200304	17:6935779-7435779	-0.1218940574891748	0.460290369894874	0.7911481930651466
MR-link 2	leucine	HMDB0000687	citrate	HMDB0000094	met-d-Leu	GCST90200304	19:49054215-49554215	-0.5145110107597328	0.3675036531093638	0.1615085139215304
MR-link 2	guanidinoacetate	HMDB0000128	taurine	HMDB0000251	GCST90200384	bioa_034	6:131647278-132147278	-0.1385210690020696	0.1689998359344369	0.4124144685534404
MR-link 2	guanidinoacetate	HMDB0000128	taurine	HMDB0000251	GCST90200384	bioa_034	11:64893892-65393892	-0.0079190187802916	0.0748773814828571	0.9157729127728514
MR-link 2	guanidinoacetate	HMDB0000128	taurine	HMDB0000251	GCST90200384	bioa_034	12:101043-601043	0.2770187656493805	0.0964659311346625	0.0040830313884775
MR-link 2	guanidinoacetate	HMDB0000128	taurine	HMDB0000251	GCST90200384	bioa_034	14:100558168-101058168	-0.0772633025673014	0.1146448852066387	0.5003520743194327
MR-link 2	guanidinoacetate	HMDB0000128	taurine	HMDB0000251	GCST90200384	bioa_034	20:61898912-62398912	0.2221541562458269	0.1611739550535876	0.1680951851919461
MR-link 2	tryptophan	HMDB0000929	arginine	HMDB0000517	GCST90200441	GCST90200372	4:156527528-157027528	0.4852762619412573	0.4315891804349602	0.2608459389097467
MR-link 2	tryptophan	HMDB0000929	arginine	HMDB0000517	GCST90200441	GCST90200372	6:111301079-112053797	0.1281600815345219	0.1411999738832527	0.3640634483666498
MR-link 2	histidine	HMDB0000177	cytosine	HMDB0000630	met-d-His	GCST90200433	1:168963261-169463261	0.793646632598963	0.6844242731582003	0.2462186967324419
MR-link 2	histidine	HMDB0000177	cytosine	HMDB0000630	met-d-His	GCST90200433	2:27491237-27991237	0.4793253113733036	0.7673487334314743	0.5322000045315598
MR-link 2	histidine	HMDB0000177	cytosine	HMDB0000630	met-d-His	GCST90200433	2:211290507-212074453	0.3828193279172081	0.3833208859443906	0.3179441376088121
MR-link 2	histidine	HMDB0000177	cytosine	HMDB0000630	met-d-His	GCST90200433	3:148408762-149190142	-0.7189424307692547	0.2984144536983428	0.0159871921500958
MR-link 2	histidine	HMDB0000177	cytosine	HMDB0000630	met-d-His	GCST90200433	6:134622121-135122121	0.0691202302808586	0.6480639359738736	0.9150614947638208
MR-link 2	histidine	HMDB0000177	cytosine	HMDB0000630	met-d-His	GCST90200433	11:8005408-8505408	0.5142566414136596	1.676561347610372	0.7590466323161269
MR-link 2	histidine	HMDB0000177	cytosine	HMDB0000630	met-d-His	GCST90200433	12:46932531-47432531	-1.1614321199689366	0.8239991942190544	0.1586854887735005
MR-link 2	histidine	HMDB0000177	cytosine	HMDB0000630	met-d-His	GCST90200433	12:56610020-57110020	-0.3805860501161788	0.4119062056067006	0.3555056349140131
MR-link 2	histidine	HMDB0000177	cytosine	HMDB0000630	met-d-His	GCST90200433	12:95659569-96755187	-0.244713342911233	0.1115422243153369	0.028242046947338
MR-link 2	histidine	HMDB0000177	cytosine	HMDB0000630	met-d-His	GCST90200433	14:21241151-21765620	-0.0876201470644037	0.2805320784337646	0.7547855090470466
MR-link 2	histidine	HMDB0000177	cytosine	HMDB0000630	met-d-His	GCST90200433	14:24625832-25125832	-1.4281521761767153	0.9513499280910384	0.1333077363905755
MR-link 2	histidine	HMDB0000177	cytosine	HMDB0000630	met-d-His	GCST90200433	14:94599201-95099201	0.8094692776229193	0.6391675525762021	0.20535452162299
MR-link 2	histidine	HMDB0000177	cytosine	HMDB0000630	met-d-His	GCST90200433	15:43028726-45092210	-1.0249341357739294	0.6894900630508242	0.1371441732891316
MR-link 2	histidine	HMDB0000177	cytosine	HMDB0000630	met-d-His	GCST90200433	20:38915692-39415692	0.2266754109945853	0.5615946155675205	0.6864861621758145
MR-link 2	4-methyl-2-oxopentanoate	HMDB0000695	glycine	HMDB0000123	GCST90199655	GCST90200707	4:88953670-89453670	-0.0103045920057103	0.2111114466612856	0.9610697981795407
MR-link 2	choline	HMDB0000097	isoursodeoxycholate	HMDB0000686	GCST90200327	GCST90199892	2:211290507-211790507	0.1206355276537185	0.2808759631018892	0.6675612032757776
MR-link 2	choline	HMDB0000097	isoursodeoxycholate	HMDB0000686	GCST90200327	GCST90199892	17:17175631-17675631	0.1366427424779545	0.1560054868454649	0.3810929847618675
MR-link 2	histidine	HMDB0000177	urea	HMDB0000294	met-d-His	M01670	1:168963261-169463261	-1.1294546981093805	0.6663716232428997	0.0900882899095024
MR-link 2	histidine	HMDB0000177	urea	HMDB0000294	met-d-His	M01670	2:27491237-27991237	-0.932541682802747	0.4893777850834671	0.0567065330480365
MR-link 2	histidine	HMDB0000177	urea	HMDB0000294	met-d-His	M01670	2:211290507-212074453	0.3747674246969109	0.2800539598244504	0.1808321618548123
MR-link 2	histidine	HMDB0000177	urea	HMDB0000294	met-d-His	M01670	3:148408762-149190142	-0.0796550162462172	0.3305136377238888	0.8095522332478052
MR-link 2	histidine	HMDB0000177	urea	HMDB0000294	met-d-His	M01670	8:145389726-145889726	-0.6888570888130489	1.0129180159841988	0.4964589302477039
MR-link 2	histidine	HMDB0000177	urea	HMDB0000294	met-d-His	M01670	12:46932531-47432531	0.7430443655751566	0.7417622627173394	0.3164747596383874
MR-link 2	histidine	HMDB0000177	urea	HMDB0000294	met-d-His	M01670	12:56610020-57110020	-0.2028297737610259	0.3857672875954641	0.5990391820258814
MR-link 2	histidine	HMDB0000177	urea	HMDB0000294	met-d-His	M01670	12:95659569-96755187	-0.1733320017280339	0.1655340292168573	0.2950497826707332
MR-link 2	histidine	HMDB0000177	urea	HMDB0000294	met-d-His	M01670	14:21241151-21765620	0.4709220108243372	0.4839011680206924	0.3304648019216388
MR-link 2	histidine	HMDB0000177	urea	HMDB0000294	met-d-His	M01670	14:94599201-95099201	0.6180337674441161	0.7162743564766382	0.3882226781582757
MR-link 2	histidine	HMDB0000177	urea	HMDB0000294	met-d-His	M01670	15:43028726-45092210	-0.473459172750029	0.8475503609336557	0.5764206122948736
MR-link 2	histidine	HMDB0000177	urea	HMDB0000294	met-d-His	M01670	20:38915692-39415692	0.0271821780609529	0.6888536450350371	0.9685236287278935
MR-link 2	glycine	HMDB0000123	5-oxoproline	HMDB0000267	M32338	M01494	2:211289363-212090389	-0.0642817160776149	0.0358321847074518	0.0728186180497926
MR-link 2	2-oxoarginine*	HMDB0004225	glucose	HMDB0000122	GCST90199903	met-d-Glucose	4:102938709-103438709	0.0251308999116751	0.1060636139068126	0.8127019683680642
MR-link 2	2-oxoarginine*	HMDB0004225	glucose	HMDB0000122	GCST90199903	met-d-Glucose	6:160310824-160819068	-0.0252978464248427	0.0320148087203223	0.4294156347493136
MR-link 2	dehydroepiandrosterone sulfate (dhea-s)	HMDB0001032	bilirubin (z,z)	HMDB0000054	M32425	GCST90200704	7:98868801-99739571	-0.3261407720932054	0.1279318646666283	0.0107929557078797
MR-link 2	dehydroepiandrosterone sulfate (dhea-s)	HMDB0001032	bilirubin (z,z)	HMDB0000054	M32425	GCST90200704	19:48115523-48615523	-0.2300464751550845	0.1342813840106326	0.0866817668892945
MR-link 2	histidine	HMDB0000177	ornithine	HMDB0000214	GCST90200377	GCST90200404	2:211293055-211793055	0.4824510478419387	0.213405752825308	0.0237764867052563
MR-link 2	histidine	HMDB0000177	ornithine	HMDB0000214	GCST90200377	GCST90200404	12:96129884-96629884	0.3327188796877217	0.1396843298035965	0.0172219753160412
MR-link 2	glycerol 3-phosphate	HMDB0000126	arachidonate (20:4n6)	HMDB0001043	GCST90199638	GCST90200358	1:20921386-22251981	-0.0847029138493956	0.0498341634119359	0.0891881763828808
MR-link 2	glycerol 3-phosphate	HMDB0000126	arachidonate (20:4n6)	HMDB0001043	GCST90199638	GCST90200358	20:5231344-5731344	-0.2735986138873916	0.1491520379042927	0.0666004919228809
MR-link 2	aspartate	HMDB0000191	mannose	HMDB0000169	GCST90200370	M00584	3:56598999-57098999	0.0977414132737776	0.139910068060288	0.4848009726247847
MR-link 2	biliverdin	HMDB0001008	aspartate	HMDB0000191	M02137	GCST90200370	2:234046650-234918570	0.0123535405357156	0.0491647806476867	0.8016068442699682
MR-link 2	aspartate	HMDB0000191	isoleucine	HMDB0000172	GCST90200370	GCST90200399	3:56598999-57098999	0.2947184570082409	0.1044129503199423	0.0047632458568367
MR-link 2	aspartate	HMDB0000191	isoleucine	HMDB0000172	GCST90200370	GCST90200399	5:36388589-36888589	0.6570790312378259	0.2262428522925205	0.0036806533017347
MR-link 2	glycine	HMDB0000123	theobromine	HMDB0002825	GCST90200707	GCST90199644	1:75967169-76467169	-0.0155336880829804	0.1906342425151935	0.9350568507075356
MR-link 2	glycine	HMDB0000123	theobromine	HMDB0002825	GCST90200707	GCST90199644	2:211036896-212058697	-0.0261976506786213	0.0295758511926628	0.3757369418445316
MR-link 2	glycine	HMDB0000123	theobromine	HMDB0002825	GCST90200707	GCST90199644	3:125659669-126159669	-0.0717149122187673	0.1900457975029449	0.7059090989669482
MR-link 2	glycine	HMDB0000123	theobromine	HMDB0002825	GCST90200707	GCST90199644	9:6290540-6790540	0.1197273836021073	0.1338872099973256	0.3711931554245414
MR-link 2	2-hydroxyphenylacetate	HMDB0000669	beta-alanine	HMDB0000056	GCST90200369	GCST90200361	9:131329579-131829579	-0.0301335547835374	0.1358915828290304	0.8245108173701683
MR-link 2	2-hydroxyphenylacetate	HMDB0000669	beta-alanine	HMDB0000056	GCST90200369	GCST90200361	12:122051275-122551275	0.1379003566523703	0.1892468896003181	0.466197645764592
MR-link 2	n1-methyl-2-pyridone-5-carboxamide	HMDB0004193	methionine sulfoxide	HMDB0002005	GCST90199778	GCST90199625	2:135485648-135985648	0.153831076419013	0.1777111885895845	0.3866963697479432
MR-link 2	n1-methyl-2-pyridone-5-carboxamide	HMDB0004193	methionine sulfoxide	HMDB0002005	GCST90199778	GCST90199625	7:10019022-10519022	0.5093828377919839	0.3567467866906458	0.1533334734452801
MR-link 2	lactate	HMDB0000190	3-methyl-2-oxovalerate	HMDB0000491	met-d-Lactate	M15676	2:27348097-28101918	3.2041201470046787	0.990248888532978	0.0012135694138913
MR-link 2	lactate	HMDB0000190	3-methyl-2-oxovalerate	HMDB0000491	met-d-Lactate	M15676	6:135171067-135671067	0.3546862600450661	0.6461930731283043	0.5830837619562672
MR-link 2	lactate	HMDB0000190	3-methyl-2-oxovalerate	HMDB0000491	met-d-Lactate	M15676	8:106333124-106833124	-0.8929609386729425	1.2756158573776455	0.4839126964192246
MR-link 2	lactate	HMDB0000190	3-methyl-2-oxovalerate	HMDB0000491	met-d-Lactate	M15676	9:4513176-5186407	-0.4464740553719354	0.5010407886552307	0.3728791558809511
MR-link 2	lactate	HMDB0000190	3-methyl-2-oxovalerate	HMDB0000491	met-d-Lactate	M15676	10:2727379-3389269	-0.3735060592475758	0.3018842292328867	0.2159945341557025
MR-link 2	lactate	HMDB0000190	3-methyl-2-oxovalerate	HMDB0000491	met-d-Lactate	M15676	11:118839742-119339742	-0.3849113769426698	0.7332317926669136	0.5996166722534169
MR-link 2	lactate	HMDB0000190	3-methyl-2-oxovalerate	HMDB0000491	met-d-Lactate	M15676	12:111162908-111662908	-0.7161660010311253	0.6736995399300179	0.2877662068705476
MR-link 2	lactate	HMDB0000190	3-methyl-2-oxovalerate	HMDB0000491	met-d-Lactate	M15676	12:111682800-113133476	-0.3230332369371216	0.3974486658083427	0.4163515477590251
MR-link 2	2-aminobutyrate	HMDB0000452	betaine	HMDB0000043	M32348	GCST90200425	2:64958074-65458074	0.061414127887864	0.1402527962838587	0.6614720677586217
MR-link 2	2-aminobutyrate	HMDB0000452	betaine	HMDB0000043	M32348	GCST90200425	4:88993818-89493818	0.0286794698607277	0.2814935884817735	0.9188493785747088
MR-link 2	tyrosine	HMDB0000158	caffeine	HMDB0001847	met-d-Tyr	M00569	3:135701113-136607693	0.1268306341041378	0.8135106638971268	0.876107657915878
MR-link 2	tyrosine	HMDB0000158	caffeine	HMDB0001847	met-d-Tyr	M00569	3:186140627-186640627	0.1683566945997653	0.7759573323679844	0.8282345043725252
MR-link 2	tyrosine	HMDB0000158	caffeine	HMDB0001847	met-d-Tyr	M00569	4:99789651-100289651	0.5888777815157932	0.4500915793145013	0.1907542740503402
MR-link 2	tyrosine	HMDB0000158	caffeine	HMDB0001847	met-d-Tyr	M00569	5:89941256-90441256	0.1658454172865685	0.7397072097952694	0.8225984638339205
MR-link 2	tyrosine	HMDB0000158	caffeine	HMDB0001847	met-d-Tyr	M00569	6:43031486-43531486	2.050014138707639	1.3417491346111077	0.1265455790210524
MR-link 2	tyrosine	HMDB0000158	caffeine	HMDB0001847	met-d-Tyr	M00569	6:110683901-112778738	-0.0983009513373086	0.1052702237448318	0.3504089495354242
MR-link 2	tyrosine	HMDB0000158	caffeine	HMDB0001847	met-d-Tyr	M00569	7:27916442-28416442	-0.4318257191814565	0.648320548891883	0.505367491422197
MR-link 2	tyrosine	HMDB0000158	caffeine	HMDB0001847	met-d-Tyr	M00569	8:126236230-126736230	-0.982049639285516	0.4190062978885416	0.019090519842019
MR-link 2	tyrosine	HMDB0000158	caffeine	HMDB0001847	met-d-Tyr	M00569	9:21884651-22384651	0.563494531883268	0.7409266775446114	0.4469398069369794
MR-link 2	tyrosine	HMDB0000158	caffeine	HMDB0001847	met-d-Tyr	M00569	10:64760672-65511176	-0.4253844340958734	0.7905762142265061	0.5905295171094139
MR-link 2	tyrosine	HMDB0000158	caffeine	HMDB0001847	met-d-Tyr	M00569	11:61320783-61820783	-0.2478882315629105	0.4951292013971372	0.6166149123835214
MR-link 2	tyrosine	HMDB0000158	caffeine	HMDB0001847	met-d-Tyr	M00569	12:21081549-21581549	-0.2415362867567499	0.3396130502518384	0.4769539497976539
MR-link 2	tyrosine	HMDB0000158	caffeine	HMDB0001847	met-d-Tyr	M00569	12:46690648-47449549	-0.2584577440686679	0.5182664994194442	0.6179931362421298
MR-link 2	tyrosine	HMDB0000158	caffeine	HMDB0001847	met-d-Tyr	M00569	12:56615040-57115040	0.5555286289561869	0.3308028086310166	0.093086835661566
MR-link 2	tyrosine	HMDB0000158	caffeine	HMDB0001847	met-d-Tyr	M00569	12:59740603-60240603	-0.3640807015127342	0.6490519565523079	0.5748368680563166
MR-link 2	tyrosine	HMDB0000158	caffeine	HMDB0001847	met-d-Tyr	M00569	12:121174574-121674574	-0.4001582181667238	0.3071247117399621	0.1926028658319448
MR-link 2	tyrosine	HMDB0000158	caffeine	HMDB0001847	met-d-Tyr	M00569	12:122076812-122576812	0.4051003033960293	0.5977386686757823	0.4979483381842151
MR-link 2	tyrosine	HMDB0000158	caffeine	HMDB0001847	met-d-Tyr	M00569	14:102441854-102941854	0.4301512502608799	1.232197237954298	0.7270196013415708
MR-link 2	tyrosine	HMDB0000158	caffeine	HMDB0001847	met-d-Tyr	M00569	16:70194094-72795019	-0.110450822926338	0.1534874366680975	0.4717662421550437
MR-link 2	tyrosine	HMDB0000158	caffeine	HMDB0001847	met-d-Tyr	M00569	16:79505446-80005446	1.5582208961005075	0.930363243441668	0.0939632402131275
MR-link 2	tyrosine	HMDB0000158	caffeine	HMDB0001847	met-d-Tyr	M00569	20:42792364-43292364	1.3455824344755056	1.0239322162523508	0.1888016742731948
MR-link 2	creatinine	HMDB0000562	1,7-dimethylurate	HMDB0011103	M00513	M34400	7:23845366-24345366	0.2775552719894576	0.2381281824355419	0.2437879924638838
MR-link 2	leucine	HMDB0000687	pantothenate	HMDB0000210	met-d-Leu	GCST90200279	2:27480940-28253616	0.8175407337767003	0.5855621306586369	0.162665131668472
MR-link 2	leucine	HMDB0000687	pantothenate	HMDB0000210	met-d-Leu	GCST90200279	2:64975088-65475088	-0.8369013202969218	1.2489435929607913	0.5028020993621354
MR-link 2	leucine	HMDB0000687	pantothenate	HMDB0000210	met-d-Leu	GCST90200279	2:165251927-165751927	-0.0983889051350351	0.5300192062939437	0.852732795301313
MR-link 2	leucine	HMDB0000687	pantothenate	HMDB0000210	met-d-Leu	GCST90200279	4:86953335-87453335	-0.4373665769590175	0.9776740827884188	0.6546193612803115
MR-link 2	leucine	HMDB0000687	pantothenate	HMDB0000210	met-d-Leu	GCST90200279	4:87663610-88163610	0.4468810610602086	1.270454848245545	0.7250266045104194
MR-link 2	leucine	HMDB0000687	pantothenate	HMDB0000210	met-d-Leu	GCST90200279	4:88670985-89475171	0.1180879060196073	0.1292415997729366	0.3608750883991585
MR-link 2	leucine	HMDB0000687	pantothenate	HMDB0000210	met-d-Leu	GCST90200279	8:76204025-76704025	-0.4510330836420083	0.6173971769130576	0.4650604194602619
MR-link 2	leucine	HMDB0000687	pantothenate	HMDB0000210	met-d-Leu	GCST90200279	12:56220625-57115338	0.3525245154068703	0.3443312464764977	0.3059322402375205
MR-link 2	leucine	HMDB0000687	pantothenate	HMDB0000210	met-d-Leu	GCST90200279	16:69315747-70908300	-0.047565093021424	0.2792368441808463	0.8647430680990255
MR-link 2	leucine	HMDB0000687	pantothenate	HMDB0000210	met-d-Leu	GCST90200279	16:71899923-72399923	0.2222562881667532	0.3713233861785442	0.5494717937916812
MR-link 2	leucine	HMDB0000687	pantothenate	HMDB0000210	met-d-Leu	GCST90200279	17:6935779-7435779	0.2749595461352422	0.492718209690058	0.5768128068342444
MR-link 2	leucine	HMDB0000687	pantothenate	HMDB0000210	met-d-Leu	GCST90200279	19:49054215-49554215	0.1250070266824185	0.3541169979512647	0.7240805514961888
MR-link 2	glucose	HMDB0000122	citrate	HMDB0000094	met-d-Glucose	GCST90200304	2:165251927-165751927	-0.1107259041578501	0.6040219130767753	0.8545513498214199
MR-link 2	glucose	HMDB0000122	citrate	HMDB0000094	met-d-Glucose	GCST90200304	2:169498833-170056652	-0.2090158245411216	0.155074353158184	0.1777090022896575
MR-link 2	glucose	HMDB0000122	citrate	HMDB0000094	met-d-Glucose	GCST90200304	3:122819058-123319058	-0.2880003872364656	0.6058098627944324	0.6345038019267979
MR-link 2	glucose	HMDB0000122	citrate	HMDB0000094	met-d-Glucose	GCST90200304	3:151951767-152451767	-0.7918036159968169	0.9440090460958702	0.401600083953219
MR-link 2	glucose	HMDB0000122	citrate	HMDB0000094	met-d-Glucose	GCST90200304	3:170377909-170877909	0.0933660767798587	0.3525254669636463	0.7911256579792323
MR-link 2	glucose	HMDB0000122	citrate	HMDB0000094	met-d-Glucose	GCST90200304	4:185468314-185968314	-0.33580021298467	0.741296338617019	0.6505555687664422
MR-link 2	glucose	HMDB0000122	citrate	HMDB0000094	met-d-Glucose	GCST90200304	5:95479406-95979406	-2.1385484597356834	1.4004564419185412	0.1267518721624807
MR-link 2	glucose	HMDB0000122	citrate	HMDB0000094	met-d-Glucose	GCST90200304	6:7000270-7500270	-0.3627590122839687	0.5279279905306408	0.4919962131044472
MR-link 2	glucose	HMDB0000122	citrate	HMDB0000094	met-d-Glucose	GCST90200304	7:14801789-15301789	-0.2066680041453885	0.3852807694772171	0.5916760348479184
MR-link 2	glucose	HMDB0000122	citrate	HMDB0000094	met-d-Glucose	GCST90200304	7:43935955-44473721	-0.3623437201565656	0.2916155279034447	0.2140376924874669
MR-link 2	glucose	HMDB0000122	citrate	HMDB0000094	met-d-Glucose	GCST90200304	8:117934783-118434783	0.3835890819429288	0.8352304463773462	0.6460464823319509
MR-link 2	glucose	HMDB0000122	citrate	HMDB0000094	met-d-Glucose	GCST90200304	9:21884068-22384068	-0.6805681891683351	0.5324004593136589	0.201143216333818
MR-link 2	glucose	HMDB0000122	citrate	HMDB0000094	met-d-Glucose	GCST90200304	10:2888477-3388477	0.2390469892597207	0.4930259767336593	0.6277779399085891
MR-link 2	glucose	HMDB0000122	citrate	HMDB0000094	met-d-Glucose	GCST90200304	10:112762852-113262852	1.2440315054724898	1.2962114682933807	0.3371839460408609
MR-link 2	glucose	HMDB0000122	citrate	HMDB0000094	met-d-Glucose	GCST90200304	10:114504071-115004071	-0.405012747513714	0.5198435809957928	0.4359178487783298
MR-link 2	glucose	HMDB0000122	citrate	HMDB0000094	met-d-Glucose	GCST90200304	12:4134844-4634844	-0.5968499587366051	0.6952525161035564	0.3906357429815058
MR-link 2	glucose	HMDB0000122	citrate	HMDB0000094	met-d-Glucose	GCST90200304	12:111682800-112523499	1.6942441266361987	1.0268824005658552	0.098965212724473
MR-link 2	glucose	HMDB0000122	citrate	HMDB0000094	met-d-Glucose	GCST90200304	12:121166650-121666650	0.1932434888083503	0.9871547917456304	0.8447995525299296
MR-link 2	glucose	HMDB0000122	citrate	HMDB0000094	met-d-Glucose	GCST90200304	13:28213465-28721145	-0.0541455303892903	1.8005234101788803	0.9760095470560398
MR-link 2	glucose	HMDB0000122	citrate	HMDB0000094	met-d-Glucose	GCST90200304	17:43272775-44380160	-0.3918735578195237	0.6661613884494937	0.5563603492834681
MR-link 2	glucose	HMDB0000122	citrate	HMDB0000094	met-d-Glucose	GCST90200304	17:44543627-45043627	-0.9318055190855352	0.8232374312275259	0.2576851254116628
MR-link 2	glucose	HMDB0000122	citrate	HMDB0000094	met-d-Glucose	GCST90200304	20:22311971-22811971	-0.3368742382042319	1.150503529191503	0.7696705070475612
MR-link 2	myo-inositol	HMDB0000211	biliverdin	HMDB0001008	GCST90200401	M02137	16:24676314-25176314	0.0504200426713562	0.1601503975956495	0.752891239770203
MR-link 2	leucine	HMDB0000687	valine	HMDB0000883	M00060	M01649	4:88976422-89476422	0.7702580477152461	0.1144538398725831	1.6982917359459678e-11
MR-link 2	leucine	HMDB0000687	valine	HMDB0000883	M00060	M01649	6:45295851-45795851	0.6019609757088943	0.2152376480785145	0.0051623107481855
MR-link 2	ornithine	HMDB0000214	alanine	HMDB0000161	bioa_014	GCST90200431	2:219037276-219805573	-0.3458987887512234	0.3431618949765797	0.3134662155846338
MR-link 2	ornithine	HMDB0000214	alanine	HMDB0000161	bioa_014	GCST90200431	4:144415809-145209327	-0.1157156385404497	0.2845496145153755	0.684255935665325
MR-link 2	ornithine	HMDB0000214	alanine	HMDB0000161	bioa_014	GCST90200431	6:131638147-132138147	0.0502589446948836	0.2893048997793745	0.8620830805969819
MR-link 2	ornithine	HMDB0000214	alanine	HMDB0000161	bioa_014	GCST90200431	10:97138162-97638162	-0.6114464916748077	0.3069956761553694	0.0464028381372313
MR-link 2	ornithine	HMDB0000214	alanine	HMDB0000161	bioa_014	GCST90200431	12:46964292-47464292	0.9117072475671332	0.2777005170889941	0.0010268708556108
MR-link 2	ornithine	HMDB0000214	alanine	HMDB0000161	bioa_014	GCST90200431	12:132819894-133319894	0.6973363311549123	0.3782763555722848	0.0652622621176986
MR-link 2	ornithine	HMDB0000214	alanine	HMDB0000161	bioa_014	GCST90200431	19:12789284-13289284	-0.2805784105016136	0.2921884970110702	0.3369218200689064
MR-link 2	4-acetamidobutanoate	HMDB0003681	2-hydroxyglutarate	HMDB0059655	M01558	M37253	8:18010431-18510431	0.0542334373001279	0.0717057508234166	0.4494494698919189
MR-link 2	4-acetamidobutanoate	HMDB0003681	2-hydroxyglutarate	HMDB0059655	M01558	M37253	18:22536478-23036478	0.2475233587195956	0.2469178124228367	0.3161251352477193
MR-link 2	s-1-pyrroline-5-carboxylate	HMDB0001301	creatinine	HMDB0000562	GCST90200381	met-d-Creatinine	1:18949448-19449448	0.0357441714508479	0.0492324821179491	0.4678214696623837
MR-link 2	s-1-pyrroline-5-carboxylate	HMDB0001301	creatinine	HMDB0000562	GCST90200381	met-d-Creatinine	8:144432748-145014955	0.0112944600991498	0.0162908062696921	0.488119604093862
MR-link 2	isoleucine	HMDB0000172	aspartate	HMDB0000191	met-d-Ile	bioa_004	2:27480940-28253174	-0.0932561582618364	0.190168834739856	0.6238606919760703
MR-link 2	isoleucine	HMDB0000172	aspartate	HMDB0000191	met-d-Ile	bioa_004	2:165251927-165751927	0.3360386059545334	0.288150399626869	0.2435369454149661
MR-link 2	isoleucine	HMDB0000172	aspartate	HMDB0000191	met-d-Ile	bioa_004	4:88890833-89475171	-0.2990402025314919	0.1023980892995792	0.0034961718352781
MR-link 2	isoleucine	HMDB0000172	aspartate	HMDB0000191	met-d-Ile	bioa_004	8:76193463-76693463	-0.1246962648877619	0.3886208572156465	0.7483099030238856
MR-link 2	isoleucine	HMDB0000172	aspartate	HMDB0000191	met-d-Ile	bioa_004	12:56611458-57111458	0.4379259720037627	0.2659574735156502	0.0996399841276475
MR-link 2	isoleucine	HMDB0000172	aspartate	HMDB0000191	met-d-Ile	bioa_004	16:69865519-70914672	0.0648624019080473	0.1724716584576351	0.7068606095112477
MR-link 2	isoleucine	HMDB0000172	aspartate	HMDB0000191	met-d-Ile	bioa_004	19:49069664-49569664	0.3615273835201738	0.2375407475421377	0.1280192435221935
MR-link 2	methionine	HMDB0000696	ornithine	HMDB0000214	M01302	bioa_014	1:213396566-213896566	-0.0256921073141186	0.1730903491768095	0.8820020270339602
MR-link 2	n-acetylornithine	HMDB0003357	sulfate*	HMDB01448	bioa_023	GCST90199896	2:72878681-74437061	-0.016499792839032	0.0254882002781024	0.5174052860120939
MR-link 2	n-acetylornithine	HMDB0003357	sulfate*	HMDB01448	bioa_023	GCST90199896	5:950573-1450573	-0.2529014028542575	0.4714933672037143	0.5916933268724021
MR-link 2	n-acetylornithine	HMDB0003357	sulfate*	HMDB01448	bioa_023	GCST90199896	17:37301988-37801988	-0.2286728252464225	0.3073834065705191	0.4569166841555008
MR-link 2	phosphoethanolamine	HMDB0000224	isoleucine	HMDB0000172	GCST90200281	M01125	1:21573292-22073292	0.1684091699813185	0.1259439269741427	0.181165262692486
MR-link 2	orotidine	HMDB0000788	kynurenine	HMDB0000684	GCST90200681	GCST90199636	3:124271035-124771035	0.4442818286173597	0.1823663998762586	0.0148422943101822
MR-link 2	orotidine	HMDB0000788	kynurenine	HMDB0000684	GCST90200681	GCST90199636	16:20142332-20642332	1.2021307294156711	0.2837343204656542	2.2670956457518253e-05
MR-link 2	orotidine	HMDB0000788	kynurenine	HMDB0000684	GCST90200681	GCST90199636	17:72554076-74203469	0.1013406545563471	0.0263990399149787	0.0001236367022946
MR-link 2	glycine	HMDB0000123	urate	HMDB0000289	met-d-Gly	GCST90200307	1:11606378-12106378	0.0655381263775924	0.8955865522537325	0.9416636788627708
MR-link 2	glycine	HMDB0000123	urate	HMDB0000289	met-d-Gly	GCST90200307	1:75982013-76482013	-0.5512725390130901	0.3582761650778172	0.1238823218433997
MR-link 2	glycine	HMDB0000123	urate	HMDB0000289	met-d-Gly	GCST90200307	1:120004506-120504506	-0.2189277421764673	0.7329897596175117	0.7651859250604209
MR-link 2	glycine	HMDB0000123	urate	HMDB0000289	met-d-Gly	GCST90200307	1:151589838-152089838	1.4401575749617366	0.8008791176156017	0.0721420073758708
MR-link 2	glycine	HMDB0000123	urate	HMDB0000289	met-d-Gly	GCST90200307	2:165276338-165776338	-1.1081686079788424	0.9329543596488116	0.2349099252395838
MR-link 2	glycine	HMDB0000123	urate	HMDB0000289	met-d-Gly	GCST90200307	2:208538752-212979649	-0.0262338926098226	0.0248083020427037	0.2902997603406733
MR-link 2	glycine	HMDB0000123	urate	HMDB0000289	met-d-Gly	GCST90200307	2:226790540-227290540	0.9886333945554944	0.8736466909611597	0.2577955152966359
MR-link 2	glycine	HMDB0000123	urate	HMDB0000289	met-d-Gly	GCST90200307	3:12110357-12610357	0.3858483092226152	0.5889486181521529	0.5123726889336784
MR-link 2	glycine	HMDB0000123	urate	HMDB0000289	met-d-Gly	GCST90200307	3:48534270-49826414	-0.5978416654451313	0.637474050518883	0.3483322838315613
MR-link 2	glycine	HMDB0000123	urate	HMDB0000289	met-d-Gly	GCST90200307	3:125116791-126249375	-0.1489935790348427	0.1528056197718402	0.3295339672160676
MR-link 2	glycine	HMDB0000123	urate	HMDB0000289	met-d-Gly	GCST90200307	4:102676923-103438709	-0.1821167949723559	0.7458935260025207	0.8071074951281714
MR-link 2	glycine	HMDB0000123	urate	HMDB0000289	met-d-Gly	GCST90200307	5:90005685-90505685	-1.407564963890656	0.5895832571644355	0.0169684961863063
MR-link 2	glycine	HMDB0000123	urate	HMDB0000289	met-d-Gly	GCST90200307	5:131427047-131927047	-0.0236742641139015	0.6565326596457505	0.9712348856621292
MR-link 2	glycine	HMDB0000123	urate	HMDB0000289	met-d-Gly	GCST90200307	6:131620261-132120261	-0.6137543229378425	1.0414266371486498	0.5556332501620382
MR-link 2	glycine	HMDB0000123	urate	HMDB0000289	met-d-Gly	GCST90200307	6:160518860-161018860	-0.4577795991865563	0.4674821650664628	0.3274589109026835
MR-link 2	glycine	HMDB0000123	urate	HMDB0000289	met-d-Gly	GCST90200307	7:55560073-56715237	-0.3523377507139176	0.247516777139908	0.1545940493921939
MR-link 2	glycine	HMDB0000123	urate	HMDB0000289	met-d-Gly	GCST90200307	8:8915380-9434231	0.0672952697189079	0.1923169343355807	0.7263997981842909
MR-link 2	glycine	HMDB0000123	urate	HMDB0000289	met-d-Gly	GCST90200307	8:17169461-17669461	0.1992859565785377	0.5253204984824017	0.7044200236863822
MR-link 2	glycine	HMDB0000123	urate	HMDB0000289	met-d-Gly	GCST90200307	8:126212070-126756694	0.5069263189284001	0.2827217086177225	0.0729693636757972
MR-link 2	glycine	HMDB0000123	urate	HMDB0000289	met-d-Gly	GCST90200307	9:5668443-7086536	0.0886463696538024	0.1811200223239471	0.6245341860526825
MR-link 2	glycine	HMDB0000123	urate	HMDB0000289	met-d-Gly	GCST90200307	11:8005408-8505408	0.2406762005686749	0.9288620500136304	0.7955514036540408
MR-link 2	glycine	HMDB0000123	urate	HMDB0000289	met-d-Gly	GCST90200307	12:115016-615016	-0.6592399460328222	0.6841522705756499	0.3352532380859871
MR-link 2	glycine	HMDB0000123	urate	HMDB0000289	met-d-Gly	GCST90200307	12:21136493-21636493	0.8228434152904804	0.7740700131159939	0.2877778554404021
MR-link 2	glycine	HMDB0000123	urate	HMDB0000289	met-d-Gly	GCST90200307	12:46468358-47667420	0.1247512452368861	0.3617058903904766	0.7301718709786564
MR-link 2	glycine	HMDB0000123	urate	HMDB0000289	met-d-Gly	GCST90200307	12:56615338-57115338	0.7163514966513627	0.41643013095957	0.0853924341054785
MR-link 2	glycine	HMDB0000123	urate	HMDB0000289	met-d-Gly	GCST90200307	12:57516305-58016305	0.3300864419344259	0.5835776234579009	0.5716483230897605
MR-link 2	glycine	HMDB0000123	urate	HMDB0000289	met-d-Gly	GCST90200307	12:59343804-59843804	-1.0469730867848428	0.7901025543366471	0.1851345477305912
MR-link 2	glycine	HMDB0000123	urate	HMDB0000289	met-d-Gly	GCST90200307	13:50472895-50972895	-0.4537107275185958	1.281869451183422	0.7233804266996751
MR-link 2	glycine	HMDB0000123	urate	HMDB0000289	met-d-Gly	GCST90200307	14:100551720-101051720	-0.6149400825658158	1.2154650530496185	0.6129058787846341
MR-link 2	glycine	HMDB0000123	urate	HMDB0000289	met-d-Gly	GCST90200307	15:42451374-42951374	0.2906747868116308	1.0365358755930856	0.7791483403227094
MR-link 2	glycine	HMDB0000123	urate	HMDB0000289	met-d-Gly	GCST90200307	15:43028726-44613739	0.3202650508877511	0.6720640231535294	0.6336900763219737
MR-link 2	glycine	HMDB0000123	urate	HMDB0000289	met-d-Gly	GCST90200307	15:58180763-58713267	0.0997784938943372	0.4166138037903342	0.810718849514259
MR-link 2	glycine	HMDB0000123	urate	HMDB0000289	met-d-Gly	GCST90200307	16:79678196-80178196	1.1482764299446675	0.8659542731318006	0.184831640453618
MR-link 2	glycine	HMDB0000123	urate	HMDB0000289	met-d-Gly	GCST90200307	16:80626853-81422810	-0.0736706944389431	0.1549900909790695	0.6345552072343987
MR-link 2	glycine	HMDB0000123	urate	HMDB0000289	met-d-Gly	GCST90200307	17:45235982-45996386	0.1641064213436985	0.517192247081434	0.7510140389704366
MR-link 2	glycine	HMDB0000123	urate	HMDB0000289	met-d-Gly	GCST90200307	19:17984588-18484588	-0.4268155884187097	0.4999035971598701	0.393218145622348
MR-link 2	ornithine	HMDB0000214	arachidonate (20:4n6)	HMDB0001043	GCST90200404	GCST90200358	6:131644358-132144358	-0.2560135628994258	0.1424950721329089	0.0723914337154078
MR-link 2	ornithine	HMDB0000214	arachidonate (20:4n6)	HMDB0001043	GCST90200404	GCST90200358	6:161178041-161678041	5.74440214865794e-14	5.324021056377457e-09	0.9999913911501536
MR-link 2	7-methylxanthine	HMDB0001991	alpha-ketobutyrate	HMDB0000005	GCST90199754	GCST90200438	1:197801712-198301712	-0.4950272896256513	0.3643965544110498	0.174309807382941
MR-link 2	7-methylxanthine	HMDB0001991	alpha-ketobutyrate	HMDB0000005	GCST90199754	GCST90200438	15:74777880-75578595	-0.3116386300872483	0.2247729434606498	0.1656065746271436
MR-link 2	alpha-aminoadipic acid	HMDB0000510	alpha-ketobutyrate	HMDB0000005	bioa_025	GCST90200438	3:2996317-3496317	-0.3379266210072924	0.2905965973445591	0.244881474671708
MR-link 2	alpha-aminoadipic acid	HMDB0000510	alpha-ketobutyrate	HMDB0000005	bioa_025	GCST90200438	5:36380209-36880209	0.0669906522796103	0.2182071776063388	0.7588397139263733
MR-link 2	glycerol 3-phosphate	HMDB0000126	taurocholate	HMDB0000036	GCST90199638	M18497	1:20921386-22251981	0.0303256070034336	0.0762538174519848	0.6908565213510474
MR-link 2	5-acetylamino-6-formylamino-3-methyluracil	HMDB0011105	sulfate*	HMDB01448	GCST90200680	GCST90199896	8:17743764-18765840	-0.0431669910681786	0.0212717928416049	0.0424270645046117
MR-link 2	orotate	HMDB0000226	aspartate	HMDB0000191	GCST90200392	bioa_004	3:123305909-124961335	0.0033855430451825	0.0167066160558073	0.839411072047532
MR-link 2	orotate	HMDB0000226	aspartate	HMDB0000191	GCST90200392	bioa_004	7:32831514-33590783	-0.0079364405499051	0.0260350889454553	0.7604908223890613
MR-link 2	valine	HMDB0000883	alpha-tocopherol	HMDB0001893	M01649	M01561	4:88976422-89476422	0.0152330316069357	0.1610749842558041	0.9246555394981298
MR-link 2	glycochenodeoxycholate	HMDB0000637	trans-urocanate	HMDB0000301	M32346	GCST90200416	6:156877825-157377825	0.3192511591072912	0.238524741284551	0.1807529043895737
MR-link 2	phenylpyruvate	HMDB0000205	adenosine	HMDB0000050	GCST90200365	M00555	9:131315554-131815554	-0.1505979589616577	0.2299843955486506	0.5125848363632493
MR-link 2	phenylpyruvate	HMDB0000205	adenosine	HMDB0000050	GCST90200365	M00555	16:58503995-59003995	0.1245862843163705	0.1596558671987813	0.4351892081859944
MR-link 2	n-acetylornithine	HMDB0003357	heme	HMDB0003178	bioa_023	M32593	2:72878681-74437061	-0.0291409052178247	0.0263654305353449	0.2690428462518582
MR-link 2	n-acetylornithine	HMDB0003357	heme	HMDB0003178	bioa_023	M32593	5:950573-1450573	0.0280310549064058	0.2520860820629826	0.9114606374846708
MR-link 2	n-acetylornithine	HMDB0003357	heme	HMDB0003178	bioa_023	M32593	14:23348952-23848952	-0.5211715359258389	0.6049730124004831	0.3889742912384871
MR-link 2	n-acetylornithine	HMDB0003357	heme	HMDB0003178	bioa_023	M32593	17:37301988-37801988	0.1905440495735833	0.4086983003728814	0.6410567601358016
MR-link 2	phosphate	HMDB0001429	pantothenate	HMDB0000210	GCST90200393	GCST90200279	1:21570042-22070042	-0.0077267712107517	0.1459762421286657	0.9577863238130252
MR-link 2	biliverdin	HMDB0001008	docosahexaenoate (dha; 22:6n3)	HMDB0002183	M02137	M19323	2:234046650-234918570	0.0263161462234649	0.0333769269486918	0.4304316391077291
MR-link 2	n1-methyl-2-pyridone-5-carboxamide	HMDB0004193	alpha-tocopherol	HMDB0001893	GCST90199778	M01561	2:135485648-135985648	-0.0524351366488383	0.1878731706865727	0.7801691667597928
MR-link 2	4-acetamidobutanoate	HMDB0003681	pantothenate	HMDB0000210	GCST90200311	GCST90200279	8:18005709-18505709	0.0632820827879755	0.0585530748551232	0.2798018978108059
MR-link 2	4-acetamidobutanoate	HMDB0003681	pantothenate	HMDB0000210	GCST90200311	GCST90200279	22:50435332-50935332	0.0148567493740318	0.2739205351670387	0.9567459894862506
MR-link 2	theobromine	HMDB0002825	alpha-tocopherol	HMDB0001893	GCST90199644	GCST90200302	19:41121480-41621480	-0.2266857114947942	0.141560917858929	0.1093038995371889
MR-link 2	3-(4-hydroxyphenyl)lactate	HMDB0000755	lactate	HMDB0000190	M32197	GCST90200408	17:79879970-80379970	0.1381546990121304	0.1386884844710947	0.3191766903519471
MR-link 2	hypotaurine	HMDB0000965	3-hydroxybutyrate (bhba)	HMDB0000011	GCST90200379	met-d-bOHbutyrate	4:138793652-139293652	0.0261867844330114	0.0416109730717909	0.5291369556387575
MR-link 2	hypotaurine	HMDB0000965	3-hydroxybutyrate (bhba)	HMDB0000011	GCST90200379	met-d-bOHbutyrate	5:114821656-115321656	0.0665237582089395	0.0356676855160933	0.062167553788525
MR-link 2	hypotaurine	HMDB0000965	3-hydroxybutyrate (bhba)	HMDB0000011	GCST90200379	met-d-bOHbutyrate	19:47031255-47531255	0.0174741886447631	0.058986981171643	0.7670482877405723
MR-link 2	citrulline	HMDB0000904	paraxanthine	HMDB0001860	GCST90200403	M18254	2:211084708-211584708	-0.1303533647702069	0.2018999489875685	0.5185167557402652
MR-link 2	citrulline	HMDB0000904	paraxanthine	HMDB0001860	GCST90200403	M18254	9:133044244-133573675	-0.0227455162415118	0.2358007631138251	0.9231546529522504
MR-link 2	n-acetyl-aspartyl-glutamate (naag)	HMDB0001067	ornithine	HMDB0000214	GCST90200684	GCST90200404	11:45663099-50986366	0.0355134716834527	0.0119828982448065	0.0030398456368089
MR-link 2	n-acetyl-aspartyl-glutamate (naag)	HMDB0001067	ornithine	HMDB0000214	GCST90200684	GCST90200404	11:54602007-58367668	0.0040946959021833	0.0167796497008479	0.8072095247114668
MR-link 2	7-methylxanthine	HMDB0001991	paraxanthine	HMDB0001860	GCST90199754	GCST90199654	1:197801712-198301712	0.7053240516077999	0.3091050367297313	0.0224995879736702
MR-link 2	7-methylxanthine	HMDB0001991	paraxanthine	HMDB0001860	GCST90199754	GCST90199654	15:74777880-75578595	0.7841050454191767	0.1935001859150061	5.073423554032141e-05
MR-link 2	glycerol 3-phosphate	HMDB0000126	2-hydroxyglutarate	HMDB0059655	GCST90199638	GCST90199865	1:20921386-22251981	0.0021951467628566	0.0489707010840305	0.9642462269006172
MR-link 2	glycerol 3-phosphate	HMDB0000126	2-hydroxyglutarate	HMDB0059655	GCST90199638	GCST90199865	20:5231344-5731344	0.0538652246311771	0.1417761590109017	0.7039962854986451
MR-link 2	eicosapentaenoate (epa; 20:5n3)	HMDB0001999	3-methyl-2-oxovalerate	HMDB0000491	M18467	M15676	11:61330635-61830635	-0.1580206134113555	0.1103872122792024	0.1522835448448852
MR-link 2	eicosapentaenoate (epa; 20:5n3)	HMDB0001999	histidine	HMDB0000177	M18467	bioa_009	11:61330635-61830635	-0.1195883137467564	0.0543704792413909	0.0278418082631214
MR-link 2	serine	HMDB0000187	aspartate	HMDB0000191	M32315	GCST90200370	1:119966025-120466025	-0.1476429752669086	0.0749738883614412	0.0489234014135855
MR-link 2	serine	HMDB0000187	aspartate	HMDB0000191	M32315	GCST90200370	2:211323559-211823559	-0.1605167982327474	0.1054750822769766	0.1280477527476124
MR-link 2	serine	HMDB0000187	aspartate	HMDB0000191	M32315	GCST90200370	7:55822010-56322010	-0.0938541870219722	0.1399751992098038	0.502535391697146
MR-link 2	beta-citrylglutamate	HMDB0241915	n1-methyl-2-pyridone-5-carboxamide	HMDB0004193	GCST90199911	GCST90199778	3:183486882-183986882	-0.0406074133281049	0.1340352420038629	0.761919797053226
MR-link 2	beta-citrylglutamate	HMDB0241915	n1-methyl-2-pyridone-5-carboxamide	HMDB0004193	GCST90199911	GCST90199778	11:88203934-92094388	0.040580902978459	0.0242910937052961	0.0947990702193825
MR-link 2	n1-methyl-2-pyridone-5-carboxamide	HMDB0004193	glutamate	HMDB0000148	GCST90199778	GCST90200412	2:135485648-135985648	0.2600656371853662	0.2586130559274494	0.3145999328801678
MR-link 2	n1-methyl-2-pyridone-5-carboxamide	HMDB0004193	glutamate	HMDB0000148	GCST90199778	GCST90200412	7:10019022-10519022	0.1528138579385065	0.2880204268094676	0.5957195325221698
MR-link 2	n6,n6,n6-trimethyllysine	HMDB0001325	cytosine	HMDB0000630	GCST90200344	GCST90200433	11:64586385-65555309	-0.037752192403411	0.1012737494151469	0.7093168630303365
MR-link 2	n6,n6,n6-trimethyllysine	HMDB0001325	cytosine	HMDB0000630	GCST90200344	GCST90200433	16:67497306-67997306	-0.1791497030976322	0.2832855652559852	0.5271257377372371
MR-link 2	choline	HMDB0000097	4-methyl-2-oxopentanoate	HMDB0000695	GCST90200327	M22116	17:17175631-17675631	-0.0339697131072147	0.1506887108987195	0.8216449974978598
MR-link 2	glutamine	HMDB0000641	adenosine 5'-diphosphate (adp)	HMDB0001341	met-d-Gln	GCST90200355	1:213912734-214412734	0.2168212091524034	0.6029558210504263	0.7191483974054587
MR-link 2	glutamine	HMDB0000641	adenosine 5'-diphosphate (adp)	HMDB0001341	met-d-Gln	GCST90200355	2:26939063-28767861	0.2693654808561908	0.2775147641470457	0.3317301822155311
MR-link 2	glutamine	HMDB0000641	adenosine 5'-diphosphate (adp)	HMDB0001341	met-d-Gln	GCST90200355	2:190998205-192033792	-0.2925526263414986	0.3429577845931501	0.393643723162924
MR-link 2	glutamine	HMDB0000641	adenosine 5'-diphosphate (adp)	HMDB0001341	met-d-Gln	GCST90200355	2:211168890-211668890	-0.0979579565937114	0.6895178617711273	0.8870268290182952
MR-link 2	glutamine	HMDB0000641	adenosine 5'-diphosphate (adp)	HMDB0001341	met-d-Gln	GCST90200355	3:38941335-39441335	-0.7690187608036051	0.9481653135679644	0.4173313354296233
MR-link 2	glutamine	HMDB0000641	adenosine 5'-diphosphate (adp)	HMDB0001341	met-d-Gln	GCST90200355	3:52085887-52937605	0.7270971646697202	1.248797695094299	0.560406546674472
MR-link 2	glutamine	HMDB0000641	adenosine 5'-diphosphate (adp)	HMDB0001341	met-d-Gln	GCST90200355	3:121763465-122263465	-2.407353956217136	1.0666243448915802	0.024009081836074
MR-link 2	glutamine	HMDB0000641	adenosine 5'-diphosphate (adp)	HMDB0001341	met-d-Gln	GCST90200355	3:159689586-160441236	-0.0137165032219184	0.5707960703294459	0.9808282966598876
MR-link 2	glutamine	HMDB0000641	adenosine 5'-diphosphate (adp)	HMDB0001341	met-d-Gln	GCST90200355	4:17991903-18491903	-1.5484903688030625	0.7639918758446077	0.0426786342829491
MR-link 2	glutamine	HMDB0000641	adenosine 5'-diphosphate (adp)	HMDB0001341	met-d-Gln	GCST90200355	5:55611894-56111894	-2.56590630952429	1.979543695489402	0.1949028014522283
MR-link 2	glutamine	HMDB0000641	adenosine 5'-diphosphate (adp)	HMDB0001341	met-d-Gln	GCST90200355	5:127968645-128468645	0.0023669617525192	0.0024781706783567	0.3395146951750232
MR-link 2	glutamine	HMDB0000641	adenosine 5'-diphosphate (adp)	HMDB0001341	met-d-Gln	GCST90200355	5:174698943-175198943	0.8317087509828807	1.054746526206002	0.4303815067660836
MR-link 2	glutamine	HMDB0000641	adenosine 5'-diphosphate (adp)	HMDB0001341	met-d-Gln	GCST90200355	6:20425792-20925792	0.1326211884281653	0.8298008825631981	0.8730205796632999
MR-link 2	glutamine	HMDB0000641	adenosine 5'-diphosphate (adp)	HMDB0001341	met-d-Gln	GCST90200355	6:56020405-56520405	0.370777888230327	1.0985790092805152	0.7357348853536843
MR-link 2	glutamine	HMDB0000641	adenosine 5'-diphosphate (adp)	HMDB0001341	met-d-Gln	GCST90200355	6:126492728-127693092	-0.3055505116802903	0.5087150094636361	0.5480851219458296
MR-link 2	glutamine	HMDB0000641	adenosine 5'-diphosphate (adp)	HMDB0001341	met-d-Gln	GCST90200355	6:131635614-132135614	0.1355916568871847	0.6951371674441398	0.8453480024017982
MR-link 2	glutamine	HMDB0000641	adenosine 5'-diphosphate (adp)	HMDB0001341	met-d-Gln	GCST90200355	7:1635600-2135600	-1.590119062651813	1.2235415380793266	0.1937368441756176
MR-link 2	glutamine	HMDB0000641	adenosine 5'-diphosphate (adp)	HMDB0001341	met-d-Gln	GCST90200355	7:72772933-73272933	-0.4010413205980446	0.4191068750659394	0.3386201980876305
MR-link 2	glutamine	HMDB0000641	adenosine 5'-diphosphate (adp)	HMDB0001341	met-d-Gln	GCST90200355	8:17124777-17669461	0.1278372530401214	0.6185639874237019	0.8362693131644018
MR-link 2	glutamine	HMDB0000641	adenosine 5'-diphosphate (adp)	HMDB0001341	met-d-Gln	GCST90200355	8:126231747-126731747	-1.8089249456839809	1.5550531642805572	0.2447256461431182
MR-link 2	glutamine	HMDB0000641	adenosine 5'-diphosphate (adp)	HMDB0001341	met-d-Gln	GCST90200355	9:4040541-4540541	0.33207670042277	0.8546559577092372	0.697608949204033
MR-link 2	glutamine	HMDB0000641	adenosine 5'-diphosphate (adp)	HMDB0001341	met-d-Gln	GCST90200355	9:21884172-22384172	-0.4048028256985508	0.9390030653626296	0.6663967414128695
MR-link 2	glutamine	HMDB0000641	adenosine 5'-diphosphate (adp)	HMDB0001341	met-d-Gln	GCST90200355	10:22676227-23176227	0.2908617391965876	1.1320128800488387	0.7972234888938733
MR-link 2	glutamine	HMDB0000641	adenosine 5'-diphosphate (adp)	HMDB0001341	met-d-Gln	GCST90200355	10:98828483-99609412	0.3390153829279898	0.2687690917935395	0.2071780992777403
MR-link 2	glutamine	HMDB0000641	adenosine 5'-diphosphate (adp)	HMDB0001341	met-d-Gln	GCST90200355	10:114535278-115035278	-0.9336846943292664	1.73065845071987	0.5895441050942392
MR-link 2	glutamine	HMDB0000641	adenosine 5'-diphosphate (adp)	HMDB0001341	met-d-Gln	GCST90200355	11:8005408-8505408	0.0144514053908241	0.4525386692863216	0.974524621775226
MR-link 2	glutamine	HMDB0000641	adenosine 5'-diphosphate (adp)	HMDB0001341	met-d-Gln	GCST90200355	11:73860169-74360169	0.537136773091066	0.8360399466575605	0.5205632572484258
MR-link 2	glutamine	HMDB0000641	adenosine 5'-diphosphate (adp)	HMDB0001341	met-d-Gln	GCST90200355	12:4051876-4551876	-0.0492531538846459	0.957531507863977	0.958976797987938
MR-link 2	glutamine	HMDB0000641	adenosine 5'-diphosphate (adp)	HMDB0001341	met-d-Gln	GCST90200355	12:46377388-47736079	-0.5134591433975018	0.3130030707644314	0.1009161131968161
MR-link 2	glutamine	HMDB0000641	adenosine 5'-diphosphate (adp)	HMDB0001341	met-d-Gln	GCST90200355	12:55949170-57674145	0.133471135418608	0.1036648976818324	0.1979114018350868
MR-link 2	glutamine	HMDB0000641	adenosine 5'-diphosphate (adp)	HMDB0001341	met-d-Gln	GCST90200355	12:57753270-58582050	-0.2820904035505415	0.3880206301087125	0.4672268943807469
MR-link 2	glutamine	HMDB0000641	adenosine 5'-diphosphate (adp)	HMDB0001341	met-d-Gln	GCST90200355	12:59330993-60240767	-0.140444634797845	0.3706099420081796	0.7047209916700639
MR-link 2	glutamine	HMDB0000641	adenosine 5'-diphosphate (adp)	HMDB0001341	met-d-Gln	GCST90200355	14:21242229-21782312	0.4208940257026515	0.4188739270044314	0.3149822365521858
MR-link 2	glutamine	HMDB0000641	adenosine 5'-diphosphate (adp)	HMDB0001341	met-d-Gln	GCST90200355	14:74940531-75440531	-1.6908400636227174	1.4485014386573616	0.2430880307030067
MR-link 2	glutamine	HMDB0000641	adenosine 5'-diphosphate (adp)	HMDB0001341	met-d-Gln	GCST90200355	14:94594947-95094947	-0.8471185332561895	1.044706736661828	0.4174418794433174
MR-link 2	glutamine	HMDB0000641	adenosine 5'-diphosphate (adp)	HMDB0001341	met-d-Gln	GCST90200355	14:100545139-101045139	-0.2431772202707576	0.8681807565595476	0.7794009699595672
MR-link 2	glutamine	HMDB0000641	adenosine 5'-diphosphate (adp)	HMDB0001341	met-d-Gln	GCST90200355	16:70118909-70618909	-1.3219759065940684	0.9817211058126972	0.1781122894433336
MR-link 2	glutamine	HMDB0000641	adenosine 5'-diphosphate (adp)	HMDB0001341	met-d-Gln	GCST90200355	17:6935779-7435779	0.0698554321627114	0.9852182568752856	0.9434745501283716
MR-link 2	glutamine	HMDB0000641	adenosine 5'-diphosphate (adp)	HMDB0001341	met-d-Gln	GCST90200355	17:25345818-25845818	-0.5498314849627192	0.9519380288735392	0.5635398257096539
MR-link 2	glutamine	HMDB0000641	adenosine 5'-diphosphate (adp)	HMDB0001341	met-d-Gln	GCST90200355	18:31306350-31806350	0.5755066289892463	0.8824880326743534	0.5143102162422272
MR-link 2	glutamine	HMDB0000641	adenosine 5'-diphosphate (adp)	HMDB0001341	met-d-Gln	GCST90200355	22:44074730-44574730	0.1600085409970213	1.0809781896317292	0.8823254151973685
MR-link 2	cytidine	HMDB0000089	glucuronate	HMDB0000127	GCST90200429	GCST90199641	15:85255020-85755020	0.1903266931121677	0.1404036596020604	0.1752366929880386
MR-link 2	4-acetamidobutanoate	HMDB0003681	eicosapentaenoate (epa; 20:5n3)	HMDB0001999	GCST90200311	M18467	8:18005709-18505709	0.0788574949831973	0.0703228417402932	0.2621330025335383
MR-link 2	n-stearoyl-sphingosine (d18:1/18:0)*	HMDB0004950	cortisol	HMDB0000063	GCST90200341	M01712	10:64645010-65401382	-0.5942814063853338	0.3540681526370212	0.0932616441247415
MR-link 2	n-stearoyl-sphingosine (d18:1/18:0)*	HMDB0004950	cortisol	HMDB0000063	GCST90200341	M01712	14:63982220-64482220	-0.0587172916811288	0.2034928875263908	0.7729279479646892
MR-link 2	n-stearoyl-sphingosine (d18:1/18:0)*	HMDB0004950	cortisol	HMDB0000063	GCST90200341	M01712	18:55052269-55552269	-0.2907297485087796	0.2222367350469145	0.1908060135013886
MR-link 2	lysine	HMDB0003405	lysine	HMDB0003405	GCST90200402	bioa_012	5:35969710-36469710	0.7616635299343164	0.1836846401441731	3.374744902494147e-05
MR-link 2	lysine	HMDB0003405	lysine	HMDB0003405	GCST90200402	bioa_012	8:49773600-50273600	0.8814457875857039	0.2282403308501673	0.0001124996318186
MR-link 2	lysine	HMDB0003405	lysine	HMDB0003405	GCST90200402	bioa_012	16:67600700-68679894	1.1564488262056618	0.3024154749494901	0.0001312826841769
MR-link 2	lysine	HMDB0003405	lysine	HMDB0003405	GCST90200402	bioa_012	22:37170890-37670890	0.4905281491604043	0.0979573987932642	5.512262505329552e-07
MR-link 2	bilirubin (z,z)	HMDB0000054	glycerophosphoethanolamine	HMDB0000114	GCST90200704	GCST90199808	2:233988949-235124783	-0.025415442520668	0.0226320717045918	0.261444512960251
MR-link 2	bilirubin (z,z)	HMDB0000054	glycerophosphoethanolamine	HMDB0000114	GCST90200704	GCST90199808	12:21093886-21593886	0.5200633005730748	0.1392794155390503	0.0001884949481556
MR-link 2	glycerol 3-phosphate	HMDB0000126	threonine	HMDB0000167	GCST90199638	bioa_019	1:20921386-22251981	-0.0573717101818541	0.0277102948788464	0.0384138359769769
MR-link 2	serine	HMDB0000187	theobromine	HMDB0002825	GCST90200415	GCST90199644	1:119778579-120514573	0.0034472290736003	0.0774742553209325	0.9645097131365236
MR-link 2	serine	HMDB0000187	theobromine	HMDB0002825	GCST90200415	GCST90199644	2:211290507-212040821	-0.0850335350359827	0.0968566234788892	0.379980589235283
MR-link 2	serine	HMDB0000187	theobromine	HMDB0002825	GCST90200415	GCST90199644	7:55905219-56847625	-0.299872526354924	0.139848216936986	0.032011150197508
MR-link 2	5-oxoproline	HMDB0000267	serine	HMDB0000187	M01494	M32315	8:144903138-145403138	0.0013690235639006	0.0449758229783969	0.975716862166733
MR-link 2	tryptophan	HMDB0000929	sarcosine	HMDB0000271	GCST90200441	bioa_031	6:111301079-112053797	-0.0246425412324278	0.0758553904884772	0.7452854443965042
MR-link 2	glutamate	HMDB0000148	n-acetylaspartate (naa)	HMDB0000812	GCST90200412	GCST90199665	5:36388589-36888589	-0.5036987431938631	0.1995422497156791	0.0115938466281218
MR-link 2	alpha-tocopherol	HMDB0001893	glucose	HMDB0000122	GCST90200302	GCST90200440	1:62651807-63403953	0.3414698634865198	0.2791211432410805	0.2211880442179218
MR-link 2	alpha-aminoadipic acid	HMDB0000510	kynurenate	HMDB0000715	bioa_025	GCST90200454	3:2996317-3496317	0.0365791552974454	0.2770979152112344	0.8949779249196832
MR-link 2	alpha-aminoadipic acid	HMDB0000510	kynurenate	HMDB0000715	bioa_025	GCST90200454	5:36380209-36880209	-0.0412794713257249	0.2175180552304592	0.8494855104119576
MR-link 2	eicosapentaenoate (epa; 20:5n3)	HMDB0001999	taurocholate	HMDB0000036	GCST90200349	GCST90200333	11:61319830-61819830	-0.1026007738890025	0.1110880478844475	0.3556953037047242
MR-link 2	isoleucine	HMDB0000172	phosphate	HMDB0001429	met-d-Ile	GCST90200393	2:27480940-28253174	-0.3641058420678514	0.5780881298080652	0.5287960864865747
MR-link 2	isoleucine	HMDB0000172	phosphate	HMDB0001429	met-d-Ile	GCST90200393	2:165251927-165751927	-0.2382065622922093	0.6868654148457798	0.7287397871528085
MR-link 2	isoleucine	HMDB0000172	phosphate	HMDB0001429	met-d-Ile	GCST90200393	4:88890833-89475171	0.0657860070910755	0.1768933134622857	0.7099698987561189
MR-link 2	isoleucine	HMDB0000172	phosphate	HMDB0001429	met-d-Ile	GCST90200393	8:76193463-76693463	1.3024162561863255	0.9203398435641004	0.1570253723720997
MR-link 2	isoleucine	HMDB0000172	phosphate	HMDB0001429	met-d-Ile	GCST90200393	12:56611458-57111458	-0.1758991807729042	0.523067910506725	0.7366569858821819
MR-link 2	isoleucine	HMDB0000172	phosphate	HMDB0001429	met-d-Ile	GCST90200393	16:69331471-69831471	-0.6079860910474963	0.5923517794557085	0.3047060810661015
MR-link 2	isoleucine	HMDB0000172	phosphate	HMDB0001429	met-d-Ile	GCST90200393	16:69865519-70914672	-0.4259106311078942	0.3542936322442908	0.2293091991127033
MR-link 2	isoleucine	HMDB0000172	phosphate	HMDB0001429	met-d-Ile	GCST90200393	17:6935779-7435779	1.0468056361318774	0.5721913066775202	0.0673295417748731
MR-link 2	isoleucine	HMDB0000172	phosphate	HMDB0001429	met-d-Ile	GCST90200393	19:49069664-49569664	-0.1168060306402831	0.3184754012162255	0.7137933797392542
MR-link 2	glycohyocholate	HMDB0000138	alpha-ketobutyrate	HMDB0000005	GCST90199935	GCST90200438	7:99108524-99608524	-0.0828487133416877	0.2087317866045665	0.691430367665278
MR-link 2	glycohyocholate	HMDB0000138	alpha-ketobutyrate	HMDB0000005	GCST90199935	GCST90200438	10:45742470-46242470	-0.0612318768688526	0.1728791498070561	0.723197317446332
MR-link 2	glycohyocholate	HMDB0000138	alpha-ketobutyrate	HMDB0000005	GCST90199935	GCST90200438	13:103468308-103968308	-0.0525887984399126	0.1179421475852177	0.655679313723191
MR-link 2	glycohyocholate	HMDB0000138	alpha-ketobutyrate	HMDB0000005	GCST90199935	GCST90200438	17:28409010-28909010	-0.1080038383034333	0.2156543573634234	0.616498386253828
MR-link 2	1-methylxanthine	HMDB0010738	n-palmitoyl-sphingosine (d18:1/16:0)	HMDB0004949	GCST90199763	GCST90200336	8:18005709-18505709	-0.0523074878680021	0.0514723971618523	0.3095227066579142
MR-link 2	1-methylxanthine	HMDB0010738	n-palmitoyl-sphingosine (d18:1/16:0)	HMDB0004949	GCST90199763	GCST90200336	15:74275585-74775585	0.4394820687439615	0.1544500799527406	0.0044346838234897
MR-link 2	1-methylxanthine	HMDB0010738	n-palmitoyl-sphingosine (d18:1/16:0)	HMDB0004949	GCST90199763	GCST90200336	15:74777880-75599999	0.2552058789302965	0.1241565262906257	0.039829073258055
MR-link 2	7-methylxanthine	HMDB0001991	arginine	HMDB0000517	M34390	bioa_002	5:168189476-168689476	-0.1705369361969789	0.2262301013684302	0.4509568850734219
MR-link 2	theobromine	HMDB0002825	4-acetamidobutanoate	HMDB0003681	GCST90199644	GCST90200311	19:41121480-41621480	0.0990190013404843	0.1494022166321984	0.5074791810416783
MR-link 2	5-methylthioadenosine (mta)	HMDB0001173	mannose	HMDB0000169	GCST90200359	M00584	6:149659491-150411114	0.0430471900969236	0.1710872384239304	0.8013428444864801
MR-link 2	arachidonate (20:4n6)	HMDB0001043	thyroxine	HMDB0000248	M01110	GCST90200293	11:61330635-61830635	0.0864037368882598	0.0528678957097919	0.1021889866677262
MR-link 2	glycerophosphorylcholine (gpc)	HMDB0000086	glycerophosphoethanolamine	HMDB0000114	GCST90199629	GCST90199808	1:40156715-40656715	0.9172350271036048	0.1206024635758654	2.8393208653320853e-14
MR-link 2	cystathionine	HMDB0000099	glucuronate	HMDB0000127	GCST90200383	GCST90199641	1:70631670-71131670	0.0698585819190561	0.1610287160601345	0.6644141766029471
MR-link 2	cystathionine	HMDB0000099	glucuronate	HMDB0000127	GCST90200383	GCST90199641	19:33152807-33652807	0.0252541150974001	0.1695764998753201	0.8816131171862825
MR-link 2	choline	HMDB0000097	valine	HMDB0000883	GCST90200327	bioa_022	17:17175631-17675631	-0.1030271382032538	0.04083281794283	0.0116310286827153
MR-link 2	3-(4-hydroxyphenyl)lactate	HMDB0000755	sulfate*	HMDB01448	M32197	GCST90199896	17:79879970-80379970	-0.0184289289492973	0.1439859588549718	0.8981559740120902
MR-link 2	orotidine	HMDB0000788	myo-inositol	HMDB0000211	GCST90200681	GCST90200401	3:124271035-124771035	0.3869166486936962	0.1845209361947084	0.0360049729528315
MR-link 2	orotidine	HMDB0000788	myo-inositol	HMDB0000211	GCST90200681	GCST90200401	16:20142332-20642332	1.1003422617824548	0.4082330806298012	0.0070308924410695
MR-link 2	orotidine	HMDB0000788	myo-inositol	HMDB0000211	GCST90200681	GCST90200401	17:72554076-74203469	0.054748851769946	0.0265517582990839	0.0392108693944513
MR-link 2	hypotaurine	HMDB0000965	alanine	HMDB0000161	GCST90200379	GCST90200431	4:138793652-139293652	0.0216807480730532	0.1805712856390755	0.9044296543830735
MR-link 2	hypotaurine	HMDB0000965	alanine	HMDB0000161	GCST90200379	GCST90200431	5:114821656-115321656	0.0237157370546712	0.113861813580277	0.835006242765861
MR-link 2	hypotaurine	HMDB0000965	alanine	HMDB0000161	GCST90200379	GCST90200431	19:47031255-47531255	0.1914737155389784	0.1981555273434489	0.3339041097837709
MR-link 2	tyrosine	HMDB0000158	gluconate	HMDB0000625	met-d-Tyr	GCST90200373	2:211293055-211793055	-1.104779373063038	0.6957682779694214	0.112319055070343
MR-link 2	tyrosine	HMDB0000158	gluconate	HMDB0000625	met-d-Tyr	GCST90200373	3:135701113-136607693	0.9787210649611496	0.6836444527179073	0.152251767672468
MR-link 2	tyrosine	HMDB0000158	gluconate	HMDB0000625	met-d-Tyr	GCST90200373	3:186140627-186640627	-0.1971070493995925	0.6520907413548095	0.7624467356418958
MR-link 2	tyrosine	HMDB0000158	gluconate	HMDB0000625	met-d-Tyr	GCST90200373	4:99789651-100289651	0.0119965185689312	1.3431385582425472	0.9928736245220724
MR-link 2	tyrosine	HMDB0000158	gluconate	HMDB0000625	met-d-Tyr	GCST90200373	4:124511762-125011762	-1.6906588868487793	0.9201025457303216	0.0661408519464334
MR-link 2	tyrosine	HMDB0000158	gluconate	HMDB0000625	met-d-Tyr	GCST90200373	5:89941256-90441256	0.9008491581414966	0.5814851041044184	0.121328510497104
MR-link 2	tyrosine	HMDB0000158	gluconate	HMDB0000625	met-d-Tyr	GCST90200373	6:43031486-43531486	-1.4601485190090455	0.7811236466235101	0.0615821408333946
MR-link 2	tyrosine	HMDB0000158	gluconate	HMDB0000625	met-d-Tyr	GCST90200373	6:110683901-112778738	-0.0768333230575598	0.0889252797204834	0.387576268372771
MR-link 2	tyrosine	HMDB0000158	gluconate	HMDB0000625	met-d-Tyr	GCST90200373	7:25715759-26215759	-0.4358968841891217	0.6658371882654812	0.5126867708338854
MR-link 2	tyrosine	HMDB0000158	gluconate	HMDB0000625	met-d-Tyr	GCST90200373	7:27916442-28416442	-0.0565453051307749	0.655579298816366	0.9312657558170904
MR-link 2	tyrosine	HMDB0000158	gluconate	HMDB0000625	met-d-Tyr	GCST90200373	8:126236230-126736230	-0.7630550655455641	0.5512955049776842	0.1663239734055689
MR-link 2	tyrosine	HMDB0000158	gluconate	HMDB0000625	met-d-Tyr	GCST90200373	9:21884651-22384651	-0.5989092027405012	0.977407407835345	0.5400397525181397
MR-link 2	tyrosine	HMDB0000158	gluconate	HMDB0000625	met-d-Tyr	GCST90200373	10:64760672-65511176	0.2150847057051656	0.4654809867473371	0.6440312674906805
MR-link 2	tyrosine	HMDB0000158	gluconate	HMDB0000625	met-d-Tyr	GCST90200373	11:8005408-8505408	1.20870696698851	2.108067057637544	0.5663927347213727
MR-link 2	tyrosine	HMDB0000158	gluconate	HMDB0000625	met-d-Tyr	GCST90200373	11:61320783-61820783	-0.3401400041495704	0.5969766182993398	0.5688329824346336
MR-link 2	tyrosine	HMDB0000158	gluconate	HMDB0000625	met-d-Tyr	GCST90200373	12:21081549-21581549	0.1383978613229765	0.3337313087725642	0.6783626565282831
MR-link 2	tyrosine	HMDB0000158	gluconate	HMDB0000625	met-d-Tyr	GCST90200373	12:46690648-47449549	-0.752065795526911	0.4965109036764198	0.1298480220650282
MR-link 2	tyrosine	HMDB0000158	gluconate	HMDB0000625	met-d-Tyr	GCST90200373	12:56615040-57115040	-0.2413997487575277	0.3617973184205952	0.5046292489651129
MR-link 2	tyrosine	HMDB0000158	gluconate	HMDB0000625	met-d-Tyr	GCST90200373	12:59740603-60240603	-0.7241193859693165	0.8243063782937551	0.3796946590535021
MR-link 2	tyrosine	HMDB0000158	gluconate	HMDB0000625	met-d-Tyr	GCST90200373	12:121174574-121674574	0.5688813203484056	0.373075756816916	0.1272986870448479
MR-link 2	tyrosine	HMDB0000158	gluconate	HMDB0000625	met-d-Tyr	GCST90200373	12:122076812-122576812	1.0877748605949824	0.578678044324577	0.0601410251239728
MR-link 2	tyrosine	HMDB0000158	gluconate	HMDB0000625	met-d-Tyr	GCST90200373	14:102441854-102941854	0.7954269667640119	0.8317849757870102	0.3389261583204986
MR-link 2	tyrosine	HMDB0000158	gluconate	HMDB0000625	met-d-Tyr	GCST90200373	16:70194094-72795019	-0.0794488845504698	0.1266952133951698	0.5306023981840321
MR-link 2	tyrosine	HMDB0000158	gluconate	HMDB0000625	met-d-Tyr	GCST90200373	16:79505446-80005446	2.8979600421675933	1.035516250757808	0.0051330159346525
MR-link 2	tyrosine	HMDB0000158	gluconate	HMDB0000625	met-d-Tyr	GCST90200373	19:45175460-45675460	-0.140005206978908	1.1349446145977875	0.9018231193260486
MR-link 2	tyrosine	HMDB0000158	gluconate	HMDB0000625	met-d-Tyr	GCST90200373	20:42792364-43292364	0.2035100162845101	1.596903674929956	0.8985918556107784
MR-link 2	tyrosine	HMDB0000158	gluconate	HMDB0000625	met-d-Tyr	GCST90200373	22:31926825-32426825	-0.8023733244756794	0.635934821537998	0.2070486284974461
MR-link 2	tyrosine	HMDB0000158	gluconate	HMDB0000625	met-d-Tyr	GCST90200373	22:44074855-44574855	0.4056695069526085	0.8831139208745481	0.645973800758731
MR-link 2	creatinine	HMDB0000562	alanine	HMDB0000161	M00513	met-d-Ala	7:23845366-24345366	0.0286565470236033	0.0608255997056138	0.6375504593440258
MR-link 2	phenylalanine	HMDB0000159	glycerol 3-phosphate	HMDB0000126	M00064	M15365	12:103007876-103507876	-0.0780628456082491	0.222117791568172	0.725252304331703
MR-link 2	alpha-ketoglutaramate*	HMDB0001552	n-stearoyl-sphingosine (d18:1/18:0)*	HMDB0004950	GCST90199885	GCST90200341	3:99879368-100379368	0.008704979579732	0.0778270681430202	0.9109421177346972
MR-link 2	choline	HMDB0000097	glucose	HMDB0000122	GCST90200327	met-d-Glucose	2:211290507-211790507	-0.0339997312416515	0.0697111197909014	0.6257459081450748
MR-link 2	choline	HMDB0000097	glucose	HMDB0000122	GCST90200327	met-d-Glucose	17:17175631-17675631	0.0471797989229115	0.0452534958562019	0.2971489051879927
MR-link 2	glycerophosphoethanolamine	HMDB0000114	isoleucine	HMDB0000172	GCST90199808	GCST90200399	1:40156715-40656715	-0.0902515453126848	0.2254511543417835	0.6889243041082427
MR-link 2	glycerophosphoethanolamine	HMDB0000114	isoleucine	HMDB0000172	GCST90199808	GCST90200399	22:24208096-24708096	0.3038219085394952	0.1533823980074122	0.0476122040728362
MR-link 2	tryptophan	HMDB0000929	alanine	HMDB0000161	GCST90200441	M32339	6:111301079-112053797	-0.0302504261390232	0.1909192306425439	0.8741052131155158
MR-link 2	ornithine	HMDB0000214	tyrosine	HMDB0000158	GCST90200404	met-d-Tyr	6:131644358-132144358	0.114725693471766	0.0546864524249632	0.0359156200848462
MR-link 2	ornithine	HMDB0000214	tyrosine	HMDB0000158	GCST90200404	met-d-Tyr	6:161178041-161678041	0.0		0.9999886115621162
MR-link 2	inosine	HMDB0000195	cytosine	HMDB0000630	M01123	GCST90200433	6:85876680-86677325	0.0139132104334593	0.0840115603592676	0.8684633532310828
MR-link 2	histidine	HMDB0000177	adenosine 5'-monophosphate (amp)	HMDB0000045	bioa_009	GCST90200356	2:27492603-27992603	-0.6247274762051198	0.565497048905918	0.2692720615058319
MR-link 2	histidine	HMDB0000177	adenosine 5'-monophosphate (amp)	HMDB0000045	bioa_009	GCST90200356	2:211331245-211831245	0.3739171303595828	0.3075758180589078	0.2241026829661559
MR-link 2	histidine	HMDB0000177	adenosine 5'-monophosphate (amp)	HMDB0000045	bioa_009	GCST90200356	3:186208322-186708322	-0.1855885386795259	0.3427546009136724	0.5881892894802572
MR-link 2	histidine	HMDB0000177	adenosine 5'-monophosphate (amp)	HMDB0000045	bioa_009	GCST90200356	4:186893802-187393802	-0.6510923460889912	0.2538488165836956	0.0103210798127471
MR-link 2	histidine	HMDB0000177	adenosine 5'-monophosphate (amp)	HMDB0000045	bioa_009	GCST90200356	12:56615040-57115040	0.6753466125004781	0.4104894448958822	0.0999238639798946
MR-link 2	histidine	HMDB0000177	adenosine 5'-monophosphate (amp)	HMDB0000045	bioa_009	GCST90200356	12:96083535-96730076	-0.1941564599028643	0.1440289714395472	0.177646309793006
MR-link 2	histidine	HMDB0000177	adenosine 5'-monophosphate (amp)	HMDB0000045	bioa_009	GCST90200356	14:21229605-21729605	0.1747395692735938	0.4039379489034114	0.6653125621193701
MR-link 2	histidine	HMDB0000177	adenosine 5'-monophosphate (amp)	HMDB0000045	bioa_009	GCST90200356	15:58473939-58973939	-0.2696749259331594	0.5910490807061878	0.6481995299066856
MR-link 2	4-acetamidobutanoate	HMDB0003681	glucose	HMDB0000122	GCST90200311	GCST90200440	8:18005709-18505709	0.0263091605995498	0.0579770769544152	0.6499831744943771
MR-link 2	4-acetamidobutanoate	HMDB0003681	glucose	HMDB0000122	GCST90200311	GCST90200440	22:50435332-50935332	0.0669529880799576	0.3045785895090879	0.8260100066593358
MR-link 2	2-hydroxyphenylacetate	HMDB0000669	methionine	HMDB0000696	GCST90200369	bioa_013	9:131329579-131829579	0.0105123788563667	0.0527546514128291	0.8420521460366296
MR-link 2	2-hydroxyphenylacetate	HMDB0000669	methionine	HMDB0000696	GCST90200369	bioa_013	12:122051275-122551275	0.0177955081502666	0.1256149773575186	0.8873429720405498
MR-link 2	7-methylxanthine	HMDB0001991	pantothenate	HMDB0000210	GCST90199754	M01508	15:74777880-75578595	0.2493869555398981	0.2121969735359752	0.2398900706165805
MR-link 2	asparagine	HMDB0000168	arginine	HMDB0000517	M34283	M01638	11:61916235-62416235	0.1003631339732453	0.1953160468934805	0.6073569271397323
MR-link 2	asparagine	HMDB0000168	arginine	HMDB0000517	M34283	M01638	14:104016664-104812812	0.1678047975696991	0.0703687310535466	0.0170953750808501
MR-link 2	alpha-ketoglutarate	HMDB0000208	leucine	HMDB0000687	GCST90200455	bioa_011	20:44931392-45517926	-0.019396231380915	0.0298284437944119	0.5155245604082164
MR-link 2	n6,n6,n6-trimethyllysine	HMDB0001325	1,7-dimethylurate	HMDB0011103	GCST90200344	M34400	11:64586385-65555309	0.0237466085125944	0.1325486512594759	0.8578168563336395
MR-link 2	inositol 1-phosphate (i1p)	HMDB0000213	taurochenodeoxycholate	HMDB0000951	M01481	GCST90200337	1:5349333-5849333	0.0		1.0
MR-link 2	inositol 1-phosphate (i1p)	HMDB0000213	taurochenodeoxycholate	HMDB0000951	M01481	GCST90200337	4:31607204-32397858	-0.0248806183589345	0.1090577747132491	0.8195361381910707
MR-link 2	inositol 1-phosphate (i1p)	HMDB0000213	taurochenodeoxycholate	HMDB0000951	M01481	GCST90200337	4:66148855-66648855	0.0259508533740622	0.1745614716930345	0.8818194621338924
MR-link 2	inositol 1-phosphate (i1p)	HMDB0000213	taurochenodeoxycholate	HMDB0000951	M01481	GCST90200337	10:114775621-115275621	0.0177545085135868	0.1206990218943562	0.8830551668371909
MR-link 2	inositol 1-phosphate (i1p)	HMDB0000213	taurochenodeoxycholate	HMDB0000951	M01481	GCST90200337	12:62771708-63271708	0.0466770730214188	0.143846494426829	0.7455653866715465
MR-link 2	inositol 1-phosphate (i1p)	HMDB0000213	taurochenodeoxycholate	HMDB0000951	M01481	GCST90200337	15:77060646-77560646	-0.0105400356779632	0.1095829515585418	0.9233750970931724
MR-link 2	spermidine	HMDB0001257	phenylethylamine	HMDB0012275	bioa_033	bioa_015	1:247760300-248289451	-0.083580403469854	0.0856543456670758	0.3291699907992279
MR-link 2	spermidine	HMDB0001257	phenylethylamine	HMDB0012275	bioa_033	bioa_015	19:54070939-54570939	-0.1780195295492388	0.1961713349783872	0.3641585004424796
MR-link 2	glycerol 3-phosphate	HMDB0000126	n-acetylornithine	HMDB0003357	GCST90199638	M15630	1:20921386-22251981	0.0772971657712162	0.0529613115427208	0.1444268573547944
MR-link 2	7-methylxanthine	HMDB0001991	arachidonate (20:4n6)	HMDB0001043	GCST90199754	M01110	15:74777880-75578595	-0.0834743333444665	0.3416979831255798	0.807004113081551
MR-link 2	alpha-tocopherol	HMDB0001893	valine	HMDB0000883	GCST90200302	met-d-Val	1:62651807-63403953	0.1352741309207952	0.0952456395945864	0.1555302941923662
MR-link 2	hypoxanthine	HMDB0000157	leucine	HMDB0000687	M03127	M00060	6:16038192-16538192	-0.1593885513012037	0.1525224658992128	0.2960151684489368
MR-link 2	glycerophosphoethanolamine	HMDB0000114	docosahexaenoate (dha; 22:6n3)	HMDB0002183	GCST90199808	M19323	1:40156715-40656715	-0.3826241436821791	0.2115745116526131	0.070534861709493
MR-link 2	glycerophosphoethanolamine	HMDB0000114	docosahexaenoate (dha; 22:6n3)	HMDB0002183	GCST90199808	M19323	22:24208096-24708096	-0.0613052777991598	0.1324289946522184	0.6434149581772098
MR-link 2	uridine	HMDB0000296	heme	HMDB0003178	GCST90200407	M32593	1:20666238-21166238	-0.0190849208939907	0.1368984985488923	0.8891267408698988
MR-link 2	uridine	HMDB0000296	heme	HMDB0003178	GCST90200407	M32593	7:47877194-48377194	0.111610145254923	0.2392015010286262	0.6407899016381291
MR-link 2	uridine	HMDB0000296	heme	HMDB0003178	GCST90200407	M32593	22:50686035-51186035	0.2969672260610499	0.2287511599230129	0.194214908331115
MR-link 2	alpha-aminoadipic acid	HMDB0000510	dimethylglycine	HMDB0000092	bioa_025	GCST90200424	3:2996317-3496317	0.2689485647021745	0.2519188850056024	0.2857010497940453
MR-link 2	alpha-aminoadipic acid	HMDB0000510	dimethylglycine	HMDB0000092	bioa_025	GCST90200424	5:36380209-36880209	-0.2148586696367848	0.2431200449412725	0.3768282291923134
MR-link 2	4-acetamidobutanoate	HMDB0003681	aspartate	HMDB0000191	GCST90200311	GCST90200370	8:18005709-18505709	-0.0518697594430148	0.0660508208039159	0.4322772532838379
MR-link 2	4-acetamidobutanoate	HMDB0003681	aspartate	HMDB0000191	GCST90200311	GCST90200370	22:50435332-50935332	-0.144037312479117	0.3088842067404431	0.640990104597638
MR-link 2	retinol (vitamin a)	HMDB0000305	hippurate	HMDB0000714	GCST90200405	GCST90199624	18:28939457-29439457	0.1340844032736871	0.2793259256939348	0.6312071325219504
MR-link 2	retinol (vitamin a)	HMDB0000305	hippurate	HMDB0000714	GCST90200405	GCST90199624	20:38915692-39415692	-0.0085838092505749	0.2655997409258157	0.9742179839131094
MR-link 2	5,6-dihydrothymine	HMDB0000079	acetylphosphate	HMDB0001494	GCST90200339	M15488	22:50721854-51221854	0.2681425801634512	0.198988084251034	0.1778093280367601
MR-link 2	methionine	HMDB0000696	pyruvate	HMDB0000243	M01302	M00599	1:213396566-213896566	0.0762120912462237	0.2958215696676766	0.7966935695994021
MR-link 2	aspartate	HMDB0000191	cystine	HMDB0000192	GCST90200370	GCST90200382	3:56598999-57098999	-0.0537988965973962	0.1272747835525198	0.6725150408660918
MR-link 2	aspartate	HMDB0000191	cystine	HMDB0000192	GCST90200370	GCST90200382	5:36388589-36888589	0.2131025516983687	0.3105098823145496	0.4925247216192666
MR-link 2	stearoyl sphingomyelin (d18:1/18:0)	HMDB0001348	mannose	HMDB0000169	GCST90200335	M00584	14:63982386-64482386	0.1102574986755462	0.1317165341994315	0.4025466532672139
MR-link 2	glucose	HMDB0000122	creatine	HMDB0000064	M20489	M27718	2:169551488-170051488	-0.1176840535576945	0.1681149210730798	0.4839138986691585
MR-link 2	3-(4-hydroxyphenyl)lactate	HMDB0000755	3-methyl-2-oxobutyrate	HMDB0000019	M32197	GCST90199677	17:79879970-80379970	0.0920910595520166	0.1450564764904425	0.5255174568078338
MR-link 2	pyruvate	HMDB0000243	paraxanthine	HMDB0001860	met-d-Pyruvate	GCST90199654	1:25486369-25986369	-1.2400438736856558	0.8846257450677606	0.1609832498167821
MR-link 2	pyruvate	HMDB0000243	paraxanthine	HMDB0001860	met-d-Pyruvate	GCST90199654	1:154991807-156271079	-0.0972909597293271	0.3849272935000661	0.8004602304645607
MR-link 2	pyruvate	HMDB0000243	paraxanthine	HMDB0001860	met-d-Pyruvate	GCST90199654	1:207429229-207929229	-0.6265735120874233	0.8492265292499164	0.4606258460283108
MR-link 2	pyruvate	HMDB0000243	paraxanthine	HMDB0001860	met-d-Pyruvate	GCST90199654	2:27480940-28253616	-0.3743880853409643	0.5323307224024902	0.4818689414674569
MR-link 2	pyruvate	HMDB0000243	paraxanthine	HMDB0001860	met-d-Pyruvate	GCST90199654	2:60468043-60968043	-0.0946828289894407	0.7172063523846256	0.8949715093277456
MR-link 2	pyruvate	HMDB0000243	paraxanthine	HMDB0001860	met-d-Pyruvate	GCST90199654	2:173097338-173854224	0.1926712312183775	0.2382469443731949	0.418685488838718
MR-link 2	pyruvate	HMDB0000243	paraxanthine	HMDB0001860	met-d-Pyruvate	GCST90199654	3:56611222-57111222	0.0072174835870263	0.5589813872169123	0.9896981208211862
MR-link 2	pyruvate	HMDB0000243	paraxanthine	HMDB0001860	met-d-Pyruvate	GCST90199654	5:35956855-36456855	-1.2726610405649017	0.7479005913381942	0.0888220019416823
MR-link 2	pyruvate	HMDB0000243	paraxanthine	HMDB0001860	met-d-Pyruvate	GCST90199654	5:131157493-131957429	0.0885560142241943	0.4976411633927514	0.8587610292101155
MR-link 2	pyruvate	HMDB0000243	paraxanthine	HMDB0001860	met-d-Pyruvate	GCST90199654	7:50177982-50677982	0.8500037152782389	1.355894333392966	0.5307279019987314
MR-link 2	pyruvate	HMDB0000243	paraxanthine	HMDB0001860	met-d-Pyruvate	GCST90199654	8:106322270-106822270	-0.751100575607096	0.6139736204016015	0.2212000218758435
MR-link 2	pyruvate	HMDB0000243	paraxanthine	HMDB0001860	met-d-Pyruvate	GCST90199654	9:135611502-136391870	0.0457663240547667	0.3705370106525223	0.9017004825762134
MR-link 2	pyruvate	HMDB0000243	paraxanthine	HMDB0001860	met-d-Pyruvate	GCST90199654	10:2869150-3388009	0.1410672489633908	0.1994542673449189	0.4794011058135419
MR-link 2	pyruvate	HMDB0000243	paraxanthine	HMDB0001860	met-d-Pyruvate	GCST90199654	11:56961646-57461646	-0.5224719695575578	0.838694076168109	0.5333115068585698
MR-link 2	pyruvate	HMDB0000243	paraxanthine	HMDB0001860	met-d-Pyruvate	GCST90199654	12:48145900-49077761	-0.1460566173147748	0.1502642818389322	0.331051424693745
MR-link 2	pyruvate	HMDB0000243	paraxanthine	HMDB0001860	met-d-Pyruvate	GCST90199654	16:69379588-70929689	0.4334814815997321	0.2905145189713697	0.1356686301961675
MR-link 2	pyruvate	HMDB0000243	paraxanthine	HMDB0001860	met-d-Pyruvate	GCST90199654	16:70994871-71494871	1.1746054412413676	0.7759745464278355	0.1300977691443001
MR-link 2	pyruvate	HMDB0000243	paraxanthine	HMDB0001860	met-d-Pyruvate	GCST90199654	16:87636490-88136490	-1.61391757075428	1.0569731403760698	0.1267799307873166
MR-link 2	pyruvate	HMDB0000243	paraxanthine	HMDB0001860	met-d-Pyruvate	GCST90199654	18:43532791-44032791	0.7129755778445711	0.9972505424544648	0.4746453289327598
MR-link 2	pyruvate	HMDB0000243	paraxanthine	HMDB0001860	met-d-Pyruvate	GCST90199654	21:45449580-45972811	-0.0119822285437224	0.2855246034108726	0.9665260730163996
MR-link 2	creatinine	HMDB0000562	heme	HMDB0003178	met-d-Creatinine	M32593	1:62775942-63275942	-0.1151622579303324	0.8020241978489889	0.885824628209965
MR-link 2	creatinine	HMDB0000562	heme	HMDB0003178	met-d-Creatinine	M32593	1:78344069-78844069	0.7761878239685914	0.6730705200014229	0.2488265352792367
MR-link 2	creatinine	HMDB0000562	heme	HMDB0003178	met-d-Creatinine	M32593	1:150079982-151190625	0.363071084316709	0.5200671487341466	0.485099979358342
MR-link 2	creatinine	HMDB0000562	heme	HMDB0003178	met-d-Creatinine	M32593	1:212502129-213002129	-1.1380088506793586	0.7820542169701855	0.1456267992380026
MR-link 2	creatinine	HMDB0000562	heme	HMDB0003178	met-d-Creatinine	M32593	2:15538692-16038692	0.0042730625243868	0.8892097023583142	0.996165811636318
MR-link 2	creatinine	HMDB0000562	heme	HMDB0003178	met-d-Creatinine	M32593	2:18426203-18926203	-0.4472385547944101	0.8007462566142226	0.5764844445722815
MR-link 2	creatinine	HMDB0000562	heme	HMDB0003178	met-d-Creatinine	M32593	2:54331356-54831356	1.281095402139739	1.3749522470736877	0.3514718883701926
MR-link 2	creatinine	HMDB0000562	heme	HMDB0003178	met-d-Creatinine	M32593	2:73303397-74097901	-1.2865217217649358	0.8202038483574223	0.1167553963640012
MR-link 2	creatinine	HMDB0000562	heme	HMDB0003178	met-d-Creatinine	M32593	2:121056440-121556440	-0.7370117640908629	0.966074355754012	0.4455269638888606
MR-link 2	creatinine	HMDB0000562	heme	HMDB0003178	met-d-Creatinine	M32593	2:176734544-177234544	0.8781243379795487	0.518906300212521	0.0905964247521399
MR-link 2	creatinine	HMDB0000562	heme	HMDB0003178	met-d-Creatinine	M32593	2:211293055-211793055	0.5496121242796225	0.4395264766473764	0.2111300248837804
MR-link 2	creatinine	HMDB0000562	heme	HMDB0003178	met-d-Creatinine	M32593	2:217394852-217894852	0.085535753068972	0.998946947771814	0.9317637916456792
MR-link 2	creatinine	HMDB0000562	heme	HMDB0003178	met-d-Creatinine	M32593	2:220108198-220608198	-1.4460814253829146	0.7937214145995385	0.0684700876455761
MR-link 2	creatinine	HMDB0000562	heme	HMDB0003178	met-d-Creatinine	M32593	3:38187471-38687471	0.5864405550813265	0.7869045877826659	0.4561206697718699
MR-link 2	creatinine	HMDB0000562	heme	HMDB0003178	met-d-Creatinine	M32593	3:121465319-121965319	-1.116691007478534	0.7964456936654001	0.1608874488137461
MR-link 2	creatinine	HMDB0000562	heme	HMDB0003178	met-d-Creatinine	M32593	3:141462708-141962708	-0.675099682815	0.7705566623421628	0.3809650975666807
MR-link 2	creatinine	HMDB0000562	heme	HMDB0003178	met-d-Creatinine	M32593	3:185024780-185524780	-1.1541773447079475	0.905413154915376	0.2023969902630002
MR-link 2	creatinine	HMDB0000562	heme	HMDB0003178	met-d-Creatinine	M32593	4:76880934-77664144	0.1720350766693836	0.3017434116167566	0.5685847969417157
MR-link 2	creatinine	HMDB0000562	heme	HMDB0003178	met-d-Creatinine	M32593	4:103323863-104102802	-0.8480802589276922	0.659083839762725	0.1981792556600067
MR-link 2	creatinine	HMDB0000562	heme	HMDB0003178	met-d-Creatinine	M32593	5:39144851-39644851	0.038353478745272	0.595903089035447	0.9486820348012168
MR-link 2	creatinine	HMDB0000562	heme	HMDB0003178	met-d-Creatinine	M32593	5:53045546-53835870	0.3526315520070786	0.5894561988242467	0.54968515214198
MR-link 2	creatinine	HMDB0000562	heme	HMDB0003178	met-d-Creatinine	M32593	5:176565124-177065124	0.4432088840081814	0.4932055561646775	0.3688502327729149
MR-link 2	creatinine	HMDB0000562	heme	HMDB0003178	met-d-Creatinine	M32593	6:43556335-44056335	-0.2752453729968303	0.7664595844825647	0.7195107791051507
MR-link 2	creatinine	HMDB0000562	heme	HMDB0003178	met-d-Creatinine	M32593	6:108750742-109250742	-0.2164941638762271	0.848386502656497	0.7985814410532903
MR-link 2	creatinine	HMDB0000562	heme	HMDB0003178	met-d-Creatinine	M32593	6:133547208-134047208	0.0791629021294378	0.6363209318112547	0.900992876966342
MR-link 2	creatinine	HMDB0000562	heme	HMDB0003178	met-d-Creatinine	M32593	6:160418389-160927934	-0.2936065160464184	0.3394319116378499	0.3870421643347769
MR-link 2	creatinine	HMDB0000562	heme	HMDB0003178	met-d-Creatinine	M32593	7:25488956-25988956	-0.4483612240886424	0.7201646796064471	0.5335595553452745
MR-link 2	creatinine	HMDB0000562	heme	HMDB0003178	met-d-Creatinine	M32593	7:76984640-77791673	-1.41892137662845	1.1006455092096803	0.1973382956410913
MR-link 2	creatinine	HMDB0000562	heme	HMDB0003178	met-d-Creatinine	M32593	7:128492221-128992221	-0.73210194697543	1.4386859026950125	0.6108443961876325
MR-link 2	creatinine	HMDB0000562	heme	HMDB0003178	met-d-Creatinine	M32593	7:151165041-151665041	-0.1694208253738395	0.5057047514718217	0.7376105668685067
MR-link 2	creatinine	HMDB0000562	heme	HMDB0003178	met-d-Creatinine	M32593	7:155370831-155870831	-0.4631468866661881	0.6486055871369683	0.4751866648786323
MR-link 2	creatinine	HMDB0000562	heme	HMDB0003178	met-d-Creatinine	M32593	8:8031142-9250941	-1.1427253396675303	0.6521621002461914	0.0797376030301584
MR-link 2	creatinine	HMDB0000562	heme	HMDB0003178	met-d-Creatinine	M32593	8:10561829-11945872	-1.1761766469408537	0.7425816967586789	0.1132160184345826
MR-link 2	creatinine	HMDB0000562	heme	HMDB0003178	met-d-Creatinine	M32593	8:19609539-20109539	-0.4934681347818608	0.774130963723944	0.5238331549532845
MR-link 2	creatinine	HMDB0000562	heme	HMDB0003178	met-d-Creatinine	M32593	8:23527006-24027006	0.8336096754979929	1.1876661397087525	0.482748454323949
MR-link 2	creatinine	HMDB0000562	heme	HMDB0003178	met-d-Creatinine	M32593	9:71184707-71684707	1.007954235884737	0.6606071341711206	0.1270597295239694
MR-link 2	creatinine	HMDB0000562	heme	HMDB0003178	met-d-Creatinine	M32593	10:52398454-52898454	-1.036776738149615	0.8108085048458012	0.201004499772803
MR-link 2	creatinine	HMDB0000562	heme	HMDB0003178	met-d-Creatinine	M32593	11:15629946-16129946	-1.2300573801012038	0.7785301263600592	0.1141128143064128
MR-link 2	creatinine	HMDB0000562	heme	HMDB0003178	met-d-Creatinine	M32593	11:30504837-31294673	-0.6594696126661325	0.5511384432364895	0.2314785258147502
MR-link 2	creatinine	HMDB0000562	heme	HMDB0003178	met-d-Creatinine	M32593	11:116373213-117240760	-1.0155996909011051	0.4657331585711415	0.0292095238987798
MR-link 2	creatinine	HMDB0000562	heme	HMDB0003178	met-d-Creatinine	M32593	15:41118334-41871842	-1.269778623603044	0.688905301023649	0.0653022782850666
MR-link 2	creatinine	HMDB0000562	heme	HMDB0003178	met-d-Creatinine	M32593	15:45400360-46179051	-0.3880281413589193	0.3506484123270502	0.2684661569671351
MR-link 2	creatinine	HMDB0000562	heme	HMDB0003178	met-d-Creatinine	M32593	15:53700578-54200578	0.0544939659133509	0.5605691763121777	0.9225581587681037
MR-link 2	creatinine	HMDB0000562	heme	HMDB0003178	met-d-Creatinine	M32593	15:76097375-76597375	0.4286134551548397	0.6803505401114074	0.5287016862262451
MR-link 2	creatinine	HMDB0000562	heme	HMDB0003178	met-d-Creatinine	M32593	16:20142332-21335139	-0.1613086674755179	0.3265296793464847	0.6212996782472302
MR-link 2	creatinine	HMDB0000562	heme	HMDB0003178	met-d-Creatinine	M32593	16:89453424-89953424	0.163369646202405	0.6476803185922028	0.8008570384527255
MR-link 2	creatinine	HMDB0000562	heme	HMDB0003178	met-d-Creatinine	M32593	17:19176536-19724875	-0.2214762910730175	0.9171815622808992	0.8091870974096527
MR-link 2	creatinine	HMDB0000562	heme	HMDB0003178	met-d-Creatinine	M32593	17:37200083-37954217	-0.0418923901568949	0.7653499666243675	0.9563485861448822
MR-link 2	creatinine	HMDB0000562	heme	HMDB0003178	met-d-Creatinine	M32593	17:58690466-59700441	0.4811749666451784	0.536635841604056	0.3699052718278354
MR-link 2	creatinine	HMDB0000562	heme	HMDB0003178	met-d-Creatinine	M32593	19:32940263-33709298	-0.6839429438473836	0.6646460281600459	0.303463993047469
MR-link 2	creatinine	HMDB0000562	heme	HMDB0003178	met-d-Creatinine	M32593	20:32653904-33537782	0.3990927455380356	0.6442870153281758	0.5356310380070499
MR-link 2	creatinine	HMDB0000562	heme	HMDB0003178	met-d-Creatinine	M32593	22:38345240-38845240	-0.2070223647326416	0.693244992747837	0.765223899922884
MR-link 2	spermidine	HMDB0001257	glycerophosphorylcholine (gpc)	HMDB0000086	GCST90200423	GCST90199629	1:247789451-248289451	0.1229372440673763	0.1806397108007864	0.4961461514555708
MR-link 2	acetone	HMDB0001659	isoleucine	HMDB0000172	met-d-Acetone	met-d-Ile	1:120074995-120574995	-0.1137385244270671	0.191039620374923	0.5515987431587273
MR-link 2	acetone	HMDB0001659	isoleucine	HMDB0000172	met-d-Acetone	met-d-Ile	6:166522838-167022838	0.4970568283226395	0.520564639933631	0.3396577534519565
MR-link 2	acetone	HMDB0001659	isoleucine	HMDB0000172	met-d-Acetone	met-d-Ile	8:126241733-126741733	-0.0423656931488545	0.2272746753560907	0.852125248959615
MR-link 2	acetone	HMDB0001659	isoleucine	HMDB0000172	met-d-Acetone	met-d-Ile	10:135065795-135607239	0.1860371770533044	0.085937202029916	0.0304027176704339
MR-link 2	acetone	HMDB0001659	isoleucine	HMDB0000172	met-d-Acetone	met-d-Ile	11:116461180-116961180	0.4100279888154852	0.2311077273836419	0.0760324647226975
MR-link 2	acetone	HMDB0001659	isoleucine	HMDB0000172	met-d-Acetone	met-d-Ile	12:122365033-122865033	0.4574568113023144	0.173706558124734	0.0084508989779065
MR-link 2	acetone	HMDB0001659	isoleucine	HMDB0000172	met-d-Acetone	met-d-Ile	12:123068455-124007504	-0.3589485421564057	0.2303305874668468	0.119137063330847
MR-link 2	acetone	HMDB0001659	isoleucine	HMDB0000172	met-d-Acetone	met-d-Ile	13:42058883-42558883	0.0862760684323569	0.2169868211072176	0.6909178970616939
MR-link 2	acetone	HMDB0001659	isoleucine	HMDB0000172	met-d-Acetone	met-d-Ile	17:6935779-7435779	0.9668999501109594	0.1741000798384596	2.7968222855612905e-08
MR-link 2	acetone	HMDB0001659	isoleucine	HMDB0000172	met-d-Acetone	met-d-Ile	19:45929043-46429043	0.5928653850543928	0.2341343241084902	0.0113362505700577
MR-link 2	glycerophosphorylcholine (gpc)	HMDB0000086	caffeine	HMDB0001847	GCST90199629	GCST90200436	1:40156715-40656715	0.0232360601169292	0.1864180394516872	0.9008046710222674
MR-link 2	betaine	HMDB0000043	cysteinylglycine	HMDB0000078	M03141	GCST90200364	2:211337631-211837631	-0.0013358839853912	0.1053951956976233	0.9898870848843084
MR-link 2	betaine	HMDB0000043	cysteinylglycine	HMDB0000078	M03141	GCST90200364	5:78095798-78666416	0.0520271489182177	0.093259192284518	0.5769284477007761
MR-link 2	betaine	HMDB0000043	cysteinylglycine	HMDB0000078	M03141	GCST90200364	12:30349-530349	0.1477029427647575	0.1580529124191808	0.3500378933407034
MR-link 2	valine	HMDB0000883	valine	HMDB0000883	bioa_022	M01649	2:27492603-27992603	1.662547577236349	0.6654991095613828	0.0124826963042591
MR-link 2	valine	HMDB0000883	valine	HMDB0000883	bioa_022	M01649	2:64958074-65458074	1.049877773055639	0.2905322252912444	0.0003019326079272
MR-link 2	valine	HMDB0000883	valine	HMDB0000883	bioa_022	M01649	2:211173777-211673777	0.612800988314949	0.5734924461140318	0.2852759201624769
MR-link 2	valine	HMDB0000883	valine	HMDB0000883	bioa_022	M01649	4:88972827-89472827	1.1264049539257377	0.1733787775745442	8.205361219077349e-11
MR-link 2	valine	HMDB0000883	valine	HMDB0000883	bioa_022	M01649	11:116381707-116882500	0.0318063400687545	0.3272935670534841	0.9225835688988492
MR-link 2	valine	HMDB0000883	valine	HMDB0000883	bioa_022	M01649	12:56615040-57115040	-0.22647834346929	0.6442089842957384	0.7251679965672365
MR-link 2	valine	HMDB0000883	valine	HMDB0000883	bioa_022	M01649	16:70059237-70559237	0.4660834819018532	0.3470209739630563	0.1792399577927316
MR-link 2	valine	HMDB0000883	valine	HMDB0000883	bioa_022	M01649	17:6883609-7383609	0.9450021323575818	0.3513071305746769	0.0071460581916312
MR-link 2	valine	HMDB0000883	valine	HMDB0000883	bioa_022	M01649	17:40470632-40970632	0.8115653509234224	0.7942328558426	0.3068647103838525
MR-link 2	valine	HMDB0000883	valine	HMDB0000883	bioa_022	M01649	19:49114511-49614511	0.7289200464841517	0.5441336555486344	0.1803762598490047
MR-link 2	creatinine	HMDB0000562	phenylalanine	HMDB0000159	M00513	GCST90200396	7:23845366-24345366	0.3169560354872179	0.2901467810565201	0.2746577896082602
MR-link 2	2-aminobutyrate	HMDB0000452	cytidine	HMDB0000089	GCST90200305	GCST90200429	2:64970910-65470910	0.0528034971717283	0.1107041466328791	0.6333774356487507
MR-link 2	2-aminobutyrate	HMDB0000452	cytidine	HMDB0000089	GCST90200305	GCST90200429	4:88993818-89493818	-0.1125529512830214	0.2554475463117845	0.6594947727696484
MR-link 2	sphinganine-1-phosphate	HMDB0001383	glycerol 3-phosphate	HMDB0000126	GCST90199845	M15365	17:74160792-74669333	0.056358717870031	0.1784941119854855	0.7521956657364091
MR-link 2	histidine	HMDB0000177	citrate	HMDB0000094	met-d-His	met-d-Citrate	1:168963261-169463261	0.0688232987268691	0.1562814750404266	0.6596616170716487
MR-link 2	histidine	HMDB0000177	citrate	HMDB0000094	met-d-His	met-d-Citrate	2:27491237-27991237	0.3332631959366736	0.1306196255569799	0.0107290440996061
MR-link 2	histidine	HMDB0000177	citrate	HMDB0000094	met-d-His	met-d-Citrate	2:211290507-212074453	0.5907007448617188	0.0946486387127138	4.34823644444412e-10
MR-link 2	histidine	HMDB0000177	citrate	HMDB0000094	met-d-His	met-d-Citrate	3:148408762-149190142	0.1394574256033079	0.0700249224145165	0.0464215653723863
MR-link 2	histidine	HMDB0000177	citrate	HMDB0000094	met-d-His	met-d-Citrate	6:134622121-135122121	0.0018218310759788	0.1633882782033445	0.9911035186653242
MR-link 2	histidine	HMDB0000177	citrate	HMDB0000094	met-d-His	met-d-Citrate	8:145389726-145889726	-0.193690223975729	0.3329839789282791	0.56078203687963
MR-link 2	histidine	HMDB0000177	citrate	HMDB0000094	met-d-His	met-d-Citrate	11:8005408-8505408	0.4032550995662293	0.3957538954754479	0.3082247037533026
MR-link 2	histidine	HMDB0000177	citrate	HMDB0000094	met-d-His	met-d-Citrate	12:46932531-47432531	0.4787207542141877	0.1707050242825497	0.0050414367519366
MR-link 2	histidine	HMDB0000177	citrate	HMDB0000094	met-d-His	met-d-Citrate	12:56610020-57110020	0.1659180065609996	0.1211841412601906	0.1709556422444021
MR-link 2	histidine	HMDB0000177	citrate	HMDB0000094	met-d-His	met-d-Citrate	12:95659569-96755187	0.0039307449784553	0.028072932091065	0.8886449474830438
MR-link 2	histidine	HMDB0000177	citrate	HMDB0000094	met-d-His	met-d-Citrate	14:21241151-21765620	0.2950437596473301	0.0713008691386599	3.5033003240666566e-05
MR-link 2	histidine	HMDB0000177	citrate	HMDB0000094	met-d-His	met-d-Citrate	14:24625832-25125832	0.6896169132020797	0.2202661278125925	0.0017431003651252
MR-link 2	histidine	HMDB0000177	citrate	HMDB0000094	met-d-His	met-d-Citrate	14:94599201-95099201	0.1486261572634055	0.2627135769919747	0.5715742187951205
MR-link 2	histidine	HMDB0000177	citrate	HMDB0000094	met-d-His	met-d-Citrate	15:43028726-45092210	-0.600385323975829	0.2885689845999659	0.0374741230075222
MR-link 2	histidine	HMDB0000177	citrate	HMDB0000094	met-d-His	met-d-Citrate	20:38915692-39415692	0.1269625722773529	0.1889453502550061	0.5016130203751874
MR-link 2	kynurenate	HMDB0000715	2-hydroxyglutarate	HMDB0059655	GCST90200454	M37253	1:241463402-241963402	0.1423754832344596	0.0962611795082478	0.1391258812669331
MR-link 2	kynurenate	HMDB0000715	2-hydroxyglutarate	HMDB0059655	GCST90200454	M37253	4:170711647-171211647	-0.0527424141931536	0.1464151722194238	0.7186788357646942
MR-link 2	kynurenate	HMDB0000715	2-hydroxyglutarate	HMDB0059655	GCST90200454	M37253	16:58517848-59017848	-0.1601295632905585	0.2426239919507979	0.5092598370859029
MR-link 2	urate	HMDB0000289	3-methyl-2-oxovalerate	HMDB0000491	GCST90200307	GCST90199631	2:207223753-207723753	0.0		1.0
MR-link 2	urate	HMDB0000289	3-methyl-2-oxovalerate	HMDB0000491	GCST90200307	GCST90199631	4:9672167-10439135	0.1046526721632669	0.0577268564551902	0.0698481706135439
MR-link 2	urate	HMDB0000289	3-methyl-2-oxovalerate	HMDB0000491	GCST90200307	GCST90199631	4:88802323-89302323	0.3655212539927824	0.3282792077381036	0.265516819270143
MR-link 2	urate	HMDB0000289	3-methyl-2-oxovalerate	HMDB0000491	GCST90200307	GCST90199631	11:64114866-64614866	0.3037794981786892	0.2156545096521794	0.1589417412291625
MR-link 2	urate	HMDB0000289	3-methyl-2-oxovalerate	HMDB0000491	GCST90200307	GCST90199631	12:114208961-114708961	0.8679133491280555	0.4453956931092748	0.0513391063483303
MR-link 2	glycine	HMDB0000123	glutamine	HMDB0000641	GCST90200707	met-d-Gln	1:75967169-76467169	-0.144412182277296	0.0614347901702157	0.0187402484864912
MR-link 2	glycine	HMDB0000123	glutamine	HMDB0000641	GCST90200707	met-d-Gln	2:211036896-212058697	-0.0016179776048843	0.0114877354628671	0.8879932518891599
MR-link 2	glycine	HMDB0000123	glutamine	HMDB0000641	GCST90200707	met-d-Gln	3:125659669-126159669	0.052278292518711	0.0498706909962563	0.2945110570440399
MR-link 2	glycine	HMDB0000123	glutamine	HMDB0000641	GCST90200707	met-d-Gln	9:6290540-6790540	0.0194517286304483	0.0381623938732484	0.6102551078905414
MR-link 2	uridine	HMDB0000296	docosahexaenoate (dha; 22:6n3)	HMDB0002183	M00606	M19323	1:20665172-21165172	0.1148083804743855	0.1881679876930488	0.5417706045555363
MR-link 2	uridine	HMDB0000296	docosahexaenoate (dha; 22:6n3)	HMDB0002183	M00606	M19323	7:47852911-48352911	0.147742843925372	0.1833545880300055	0.4203716495306339
MR-link 2	uridine	HMDB0000296	docosahexaenoate (dha; 22:6n3)	HMDB0002183	M00606	M19323	22:50721752-51221752	0.2444027423255908	0.1977624179205057	0.2165179760307569
MR-link 2	betaine	HMDB0000043	methionine	HMDB0000696	M03141	M01302	2:211337631-211837631	0.1129868086622231	0.1374153588529406	0.410946926331034
MR-link 2	betaine	HMDB0000043	methionine	HMDB0000696	M03141	M01302	5:78095798-78666416	0.0546693720438601	0.0850229601718826	0.5202270865504846
MR-link 2	betaine	HMDB0000043	methionine	HMDB0000696	M03141	M01302	12:30349-530349	0.0036992235437075	0.152228066136646	0.980612885894288
MR-link 2	betaine	HMDB0000043	methionine	HMDB0000696	M03141	M01302	21:44237404-44737404	-0.1306390316631082	0.1823506125191938	0.4737340604279685
MR-link 2	hypotaurine	HMDB0000965	3-hydroxybutyrate (bhba)	HMDB0000011	GCST90200379	GCST90200367	4:138793652-139293652	0.0686369913778379	0.1459243307509362	0.6380977236930805
MR-link 2	hypotaurine	HMDB0000965	3-hydroxybutyrate (bhba)	HMDB0000011	GCST90200379	GCST90200367	5:114821656-115321656	0.1457878039477611	0.1195132366785789	0.22252306856563
MR-link 2	hypotaurine	HMDB0000965	3-hydroxybutyrate (bhba)	HMDB0000011	GCST90200379	GCST90200367	19:47031255-47531255	-0.0274931630495054	0.1873363784990416	0.8833228226869605
MR-link 2	threonine	HMDB0000167	biliverdin	HMDB0001008	GCST90200432	M02137	2:27589369-28089369	0.2810486591074131	0.1566654983536669	0.0728225881456867
MR-link 2	threonine	HMDB0000167	biliverdin	HMDB0001008	GCST90200432	M02137	14:100594368-101094368	0.2243726755280789	0.279055569162799	0.421372144798474
MR-link 2	glycochenodeoxycholate	HMDB0000637	inositol 1-phosphate (i1p)	HMDB0000213	M32346	M01481	6:156877825-157377825	0.2235121415659191	0.5218516713485384	0.6684284354210642
MR-link 2	3-methyl-2-oxobutyrate	HMDB0000019	caffeine	HMDB0001847	M21047	M00569	4:88976422-89476422	0.4339948772664074	0.1845903049831808	0.0187167459891871
MR-link 2	alanine	HMDB0000161	glycine	HMDB0000123	met-d-Ala	M32338	1:206970800-207470800	-0.5964857654850042	0.3983995509006939	0.1343399470455182
MR-link 2	alanine	HMDB0000161	glycine	HMDB0000123	met-d-Ala	M32338	2:27480940-28253616	-0.8357859837501951	0.346672560468288	0.015914078352485
MR-link 2	alanine	HMDB0000161	glycine	HMDB0000123	met-d-Ala	M32338	2:64970910-65916674	1.0264676899156082	0.4071931245261841	0.0117075911238786
MR-link 2	alanine	HMDB0000161	glycine	HMDB0000123	met-d-Ala	M32338	3:122879946-123379946	0.1619057829511527	0.7043347428717465	0.8181923963228045
MR-link 2	alanine	HMDB0000161	glycine	HMDB0000123	met-d-Ala	M32338	3:159754026-160551365	-0.2888065314769601	0.4511724616337083	0.5220916836332123
MR-link 2	alanine	HMDB0000161	glycine	HMDB0000123	met-d-Ala	M32338	4:88958565-89458565	0.4094782878924488	0.4737243103457987	0.3873786328426352
MR-link 2	alanine	HMDB0000161	glycine	HMDB0000123	met-d-Ala	M32338	5:35692098-36469710	0.5156536605917541	0.6656852473261325	0.4385637435055064
MR-link 2	alanine	HMDB0000161	glycine	HMDB0000123	met-d-Ala	M32338	6:20453952-20953952	0.4569408683553233	0.5222395410984714	0.3815934205003111
MR-link 2	alanine	HMDB0000161	glycine	HMDB0000123	met-d-Ala	M32338	8:17128898-17669461	0.3575511695289638	0.6651419699078828	0.5908834967811315
MR-link 2	alanine	HMDB0000161	glycine	HMDB0000123	met-d-Ala	M32338	8:49725746-50225746	1.6045465523572748	1.4028549279455031	0.2527180966251202
MR-link 2	alanine	HMDB0000161	glycine	HMDB0000123	met-d-Ala	M32338	8:117935733-118435733	-0.1283035766789894	0.7458535815386347	0.8634198624165571
MR-link 2	alanine	HMDB0000161	glycine	HMDB0000123	met-d-Ala	M32338	8:145497920-145997920	-0.6856541823124968	0.5143837099570486	0.1825441190539206
MR-link 2	alanine	HMDB0000161	glycine	HMDB0000123	met-d-Ala	M32338	9:4033137-4533137	0.3020990062247947	0.6254219567650627	0.6290728021762214
MR-link 2	alanine	HMDB0000161	glycine	HMDB0000123	met-d-Ala	M32338	11:8005408-8505408	0.0153950291829787	0.6617518516585577	0.981439646664107
MR-link 2	alanine	HMDB0000161	glycine	HMDB0000123	met-d-Ala	M32338	12:46544011-47796599	0.4629579127520324	0.2389002082432401	0.0526388978103372
MR-link 2	alanine	HMDB0000161	glycine	HMDB0000123	met-d-Ala	M32338	12:56610577-57110577	0.0627394805407998	0.2532478381182227	0.8043360051795385
MR-link 2	alanine	HMDB0000161	glycine	HMDB0000123	met-d-Ala	M32338	12:59740767-60240767	-0.4364680567303974	0.4682585761351673	0.351280171289839
MR-link 2	alanine	HMDB0000161	glycine	HMDB0000123	met-d-Ala	M32338	12:122367989-122867989	0.3458821945948023	0.5797730785066894	0.550786478147407
MR-link 2	alanine	HMDB0000161	glycine	HMDB0000123	met-d-Ala	M32338	16:69383883-70933639	-0.1724900735947983	0.3304698242967278	0.60170230216336
MR-link 2	alanine	HMDB0000161	glycine	HMDB0000123	met-d-Ala	M32338	17:79391534-79891534	0.2953608216975947	0.5418320660169194	0.5856743823187154
MR-link 2	alanine	HMDB0000161	glycine	HMDB0000123	met-d-Ala	M32338	21:32796216-33296216	0.9992321394115312	1.2800545560388057	0.4350278857444571
MR-link 2	alanine	HMDB0000161	glycine	HMDB0000123	met-d-Ala	M32338	22:18934095-19434095	0.4771204391592343	1.0040308887082696	0.6346409057228164
MR-link 2	2-aminobutyrate	HMDB0000452	dehydroepiandrosterone sulfate (dhea-s)	HMDB0001032	GCST90200305	M32425	2:64970910-65470910	0.214359707069645	0.1084969528310823	0.0481863862565394
MR-link 2	2-aminobutyrate	HMDB0000452	dehydroepiandrosterone sulfate (dhea-s)	HMDB0001032	GCST90200305	M32425	4:88993818-89493818	0.1160053891140914	0.1570898256797692	0.4602317310643807
MR-link 2	betaine	HMDB0000043	serine	HMDB0000187	GCST90200425	GCST90200415	2:211290507-211790507	-1.3993301701484016	0.3243616345335015	1.6025072784327054e-05
MR-link 2	betaine	HMDB0000043	serine	HMDB0000187	GCST90200425	GCST90200415	5:78081434-78907016	0.0236240692288308	0.0563547962626076	0.6750681743735524
MR-link 2	betaine	HMDB0000043	serine	HMDB0000187	GCST90200425	GCST90200415	6:160264283-160825366	0.2393043316014477	0.0941830361018665	0.0110585485301807
MR-link 2	betaine	HMDB0000043	serine	HMDB0000187	GCST90200425	GCST90200415	12:68601-568601	0.2715079046699412	0.0730507176475445	0.0002018385674902
MR-link 2	betaine	HMDB0000043	serine	HMDB0000187	GCST90200425	GCST90200415	17:17178278-17678278	0.4150995403779871	0.1664879516719268	0.0126572289288956
MR-link 2	betaine	HMDB0000043	serine	HMDB0000187	GCST90200425	GCST90200415	21:44165982-44665982	0.1254517990204848	0.2067060980006512	0.5439112800153398
MR-link 2	adenosine	HMDB0000050	n-stearoyl-sphingosine (d18:1/18:0)*	HMDB0004950	M00555	GCST90200341	1:109564880-110064880	0.3786468601622283	0.1651200038808886	0.0218387002692333
MR-link 2	adenosine	HMDB0000050	n-stearoyl-sphingosine (d18:1/18:0)*	HMDB0004950	M00555	GCST90200341	6:96128415-96628415	0.1246896320398882	0.2152132093090532	0.5623346679599922
MR-link 2	biliverdin	HMDB0001008	choline	HMDB0000097	M02137	M15506	2:234046650-234918570	0.0577047523697605	0.0388982716544069	0.1379473062638921
MR-link 2	cystathionine	HMDB0000099	uridine	HMDB0000296	GCST90200383	M00606	19:33152807-33652807	-0.0320424695001055	0.1747195588428625	0.8544891046040953
MR-link 2	cystine	HMDB0000192	glucose	HMDB0000122	M31454	met-d-Glucose	22:24745202-25245202	-0.0201442536495198	0.0192337710618307	0.2949438517048238
MR-link 2	tyrosine	HMDB0000158	pyruvate	HMDB0000243	GCST90200427	M00599	6:111308006-112158646	0.0159427053886683	0.1454088032692533	0.9126944272154364
MR-link 2	histidine	HMDB0000177	phosphate	HMDB0001429	GCST90200377	GCST90200393	2:211293055-211793055	0.1936173190374928	0.214838954294993	0.3674709715506566
MR-link 2	histidine	HMDB0000177	phosphate	HMDB0001429	GCST90200377	GCST90200393	12:96129884-96629884	0.2269491943050076	0.1741704795935117	0.192564844542465
MR-link 2	phenylalanine	HMDB0000159	citrate	HMDB0000094	bioa_016	M01564	1:94441240-94941240	1.3403301317818097	0.8271806792504108	0.1051550588679435
MR-link 2	phenylalanine	HMDB0000159	citrate	HMDB0000094	bioa_016	M01564	3:186202917-186702917	-0.1281794327776471	0.4315673430670058	0.7664595534887406
MR-link 2	phenylalanine	HMDB0000159	citrate	HMDB0000094	bioa_016	M01564	4:155231289-155731289	0.1060521391775323	0.4886120803601833	0.8281711542001622
MR-link 2	phenylalanine	HMDB0000159	citrate	HMDB0000094	bioa_016	M01564	4:186893802-187393802	0.3024074900461019	0.2337949010953323	0.1958473716648795
MR-link 2	phenylalanine	HMDB0000159	citrate	HMDB0000094	bioa_016	M01564	5:176539719-177067143	1.0076088747739695	0.4336317097114071	0.0201441919558582
MR-link 2	phenylalanine	HMDB0000159	citrate	HMDB0000094	bioa_016	M01564	6:52381188-52881188	0.4629196421176691	0.6289207255879512	0.4616978100193883
MR-link 2	phenylalanine	HMDB0000159	citrate	HMDB0000094	bioa_016	M01564	11:57020509-57520509	0.5907679813710918	0.4936576484105884	0.2314172882824599
MR-link 2	phenylalanine	HMDB0000159	citrate	HMDB0000094	bioa_016	M01564	12:103007876-103562619	-0.1530244412234164	0.2140051651367925	0.4745780097872237
MR-link 2	phenylalanine	HMDB0000159	citrate	HMDB0000094	bioa_016	M01564	14:55086875-55586875	-0.7184668331073254	1.5165007664882104	0.6356666269398077
MR-link 2	phenylalanine	HMDB0000159	citrate	HMDB0000094	bioa_016	M01564	19:45142254-45642254	0.5944871774395444	0.9067432465628984	0.5120628549619812
MR-link 2	citrulline	HMDB0000904	phosphoethanolamine	HMDB0000224	bioa_005	GCST90200281	2:211099261-211599261	0.1364105821140209	0.141440489098087	0.3348263795155483
MR-link 2	citrulline	HMDB0000904	phosphoethanolamine	HMDB0000224	bioa_005	GCST90200281	8:10310878-10810878	-0.0884538517743994	0.2722877895823841	0.7452913667154276
MR-link 2	citrulline	HMDB0000904	phosphoethanolamine	HMDB0000224	bioa_005	GCST90200281	8:11437159-11937159	0.0909409735780396	0.3530548648123025	0.7967286585677409
MR-link 2	citrulline	HMDB0000904	phosphoethanolamine	HMDB0000224	bioa_005	GCST90200281	9:133044244-133627617	0.2019561679811792	0.1405063448476948	0.150619835229648
MR-link 2	citrulline	HMDB0000904	phosphoethanolamine	HMDB0000224	bioa_005	GCST90200281	10:97138579-97638579	0.4650088429051709	0.2598531440057122	0.0735333109253592
MR-link 2	citrulline	HMDB0000904	phosphoethanolamine	HMDB0000224	bioa_005	GCST90200281	17:9542768-10042768	0.0025555058858314	0.2207965092553685	0.9907654646547724
MR-link 2	5-methylthioadenosine (mta)	HMDB0001173	hippurate	HMDB0000714	GCST90200359	M15753	6:149659491-150411114	0.0884127978597187	0.2985397369857694	0.7671148794866985
MR-link 2	myo-inositol	HMDB0000211	gluconate	HMDB0000625	GCST90200401	GCST90200373	16:24676314-25176314	0.0573160047425399	0.1528942564918282	0.7077545497736095
MR-link 2	myo-inositol	HMDB0000211	gluconate	HMDB0000625	GCST90200401	GCST90200373	19:18383755-18883755	0.2289571758636727	0.2329799447319458	0.3257386621571267
MR-link 2	docosahexaenoate (dha; 22:6n3)	HMDB0002183	ornithine	HMDB0000214	GCST90199651	M01493	11:61376206-61876206	-0.1075838921505338	0.1885248391477489	0.5682290325656993
MR-link 2	3-methyl-2-oxovalerate	HMDB0000491	cholesterol	HMDB0000067	M15676	M00063	2:27480940-27980940	0.6189839974173272	0.2842331464023621	0.029425895721009
MR-link 2	3-methyl-2-oxovalerate	HMDB0000491	cholesterol	HMDB0000067	M15676	M00063	4:88976422-89476422	-0.0612478978630216	0.1201460230179483	0.6102064255252633
MR-link 2	tryptophan	HMDB0000929	pantothenate	HMDB0000210	GCST90200441	M01508	6:111301079-112053797	-0.1922120525389921	0.1748227403724772	0.2715638751418436
MR-link 2	histidine	HMDB0000177	asparagine	HMDB0000168	M00059	GCST90200452	4:9731889-10602550	0.0914737234148294	0.1486697382024658	0.5383689044110032
MR-link 2	biliverdin	HMDB0001008	adenosine 5'-monophosphate (amp)	HMDB0000045	GCST90200706	GCST90200356	2:233898737-234978158	0.0141125114808712	0.0302520302339011	0.6408590816481002
MR-link 2	biliverdin	HMDB0001008	adenosine 5'-monophosphate (amp)	HMDB0000045	GCST90200706	GCST90200356	12:21102315-21602315	0.0414266533080824	0.148546834603931	0.7803373718145283
MR-link 2	histidine	HMDB0000177	lactate	HMDB0000190	M00059	M00527	4:9731889-10602550	-0.1184958955979567	0.1841644168016938	0.5199486979777923
MR-link 2	glutamine	HMDB0000641	sphingosine 1-phosphate	HMDB0000277	met-d-Gln	GCST90199657	1:213912734-214412734	-0.7024906222915526	0.5010592981710417	0.1609119770685484
MR-link 2	glutamine	HMDB0000641	sphingosine 1-phosphate	HMDB0000277	met-d-Gln	GCST90199657	2:26939063-28767861	-0.0816821616515638	0.2357696581291066	0.7290053077759283
MR-link 2	glutamine	HMDB0000641	sphingosine 1-phosphate	HMDB0000277	met-d-Gln	GCST90199657	2:190998205-192033792	0.0548901053186462	0.288212058973111	0.8489561975747326
MR-link 2	glutamine	HMDB0000641	sphingosine 1-phosphate	HMDB0000277	met-d-Gln	GCST90199657	2:211168890-211668890	-0.7487081580674615	0.4768771625181131	0.1164097387121102
MR-link 2	glutamine	HMDB0000641	sphingosine 1-phosphate	HMDB0000277	met-d-Gln	GCST90199657	3:38941335-39441335	0.2850777223323332	0.9912602645607226	0.7736596869587877
MR-link 2	glutamine	HMDB0000641	sphingosine 1-phosphate	HMDB0000277	met-d-Gln	GCST90199657	3:52085887-52937605	0.7086544598185822	0.922741689924763	0.4424943689773273
MR-link 2	glutamine	HMDB0000641	sphingosine 1-phosphate	HMDB0000277	met-d-Gln	GCST90199657	3:121763465-122263465	0.3397891609652265	0.7405374845033946	0.6463481548460159
MR-link 2	glutamine	HMDB0000641	sphingosine 1-phosphate	HMDB0000277	met-d-Gln	GCST90199657	3:159689586-160441236	-0.3495523129810255	0.452155839561219	0.4394754600047512
MR-link 2	glutamine	HMDB0000641	sphingosine 1-phosphate	HMDB0000277	met-d-Gln	GCST90199657	4:17991903-18491903	-0.6598106638453614	0.5918386793170834	0.264915204087322
MR-link 2	glutamine	HMDB0000641	sphingosine 1-phosphate	HMDB0000277	met-d-Gln	GCST90199657	5:55611894-56111894	-0.9769002821985197	1.4787679070093909	0.5088575025933864
MR-link 2	glutamine	HMDB0000641	sphingosine 1-phosphate	HMDB0000277	met-d-Gln	GCST90199657	5:127968645-128468645	-3.2741211657382965	2.0530983558874114	0.1107744107431547
MR-link 2	glutamine	HMDB0000641	sphingosine 1-phosphate	HMDB0000277	met-d-Gln	GCST90199657	5:174698943-175198943	-0.426948190646966	0.8397645443367888	0.6111629201024424
MR-link 2	glutamine	HMDB0000641	sphingosine 1-phosphate	HMDB0000277	met-d-Gln	GCST90199657	6:20425792-20925792	-0.3418039461803692	0.6101003607952749	0.575314271107852
MR-link 2	glutamine	HMDB0000641	sphingosine 1-phosphate	HMDB0000277	met-d-Gln	GCST90199657	6:56020405-56520405	0.8711454247372765	0.7591058265052647	0.2511361355633841
MR-link 2	glutamine	HMDB0000641	sphingosine 1-phosphate	HMDB0000277	met-d-Gln	GCST90199657	6:126492728-127693092	0.2379923535651683	0.3863076192193606	0.5378486308879666
MR-link 2	glutamine	HMDB0000641	sphingosine 1-phosphate	HMDB0000277	met-d-Gln	GCST90199657	6:131635614-132135614	-0.2365068719205283	0.7668594421545615	0.7577706203693628
MR-link 2	glutamine	HMDB0000641	sphingosine 1-phosphate	HMDB0000277	met-d-Gln	GCST90199657	7:1635600-2135600	-0.8627447220944982	0.8637280839669736	0.3178617930190437
MR-link 2	glutamine	HMDB0000641	sphingosine 1-phosphate	HMDB0000277	met-d-Gln	GCST90199657	7:72772933-73272933	0.277569639598116	0.3077598851501745	0.3671082665690227
MR-link 2	glutamine	HMDB0000641	sphingosine 1-phosphate	HMDB0000277	met-d-Gln	GCST90199657	8:17124777-17669461	0.7221730151657465	0.4225511680831205	0.0874364539594696
MR-link 2	glutamine	HMDB0000641	sphingosine 1-phosphate	HMDB0000277	met-d-Gln	GCST90199657	8:126231747-126731747	0.6949892960556585	0.975458260831874	0.4761708954175886
MR-link 2	glutamine	HMDB0000641	sphingosine 1-phosphate	HMDB0000277	met-d-Gln	GCST90199657	9:4040541-4540541	0.3983734624192521	0.5860878712543379	0.4966841313154946
MR-link 2	glutamine	HMDB0000641	sphingosine 1-phosphate	HMDB0000277	met-d-Gln	GCST90199657	9:21884172-22384172	0.3046900203921705	0.7359165654854498	0.678853644172737
MR-link 2	glutamine	HMDB0000641	sphingosine 1-phosphate	HMDB0000277	met-d-Gln	GCST90199657	10:22676227-23176227	0.4752087275124461	0.8757043462943731	0.5873647006043365
MR-link 2	glutamine	HMDB0000641	sphingosine 1-phosphate	HMDB0000277	met-d-Gln	GCST90199657	10:98828483-99609412	0.2682012741088572	0.2175841365176882	0.2177129127212784
MR-link 2	glutamine	HMDB0000641	sphingosine 1-phosphate	HMDB0000277	met-d-Gln	GCST90199657	10:114535278-115035278	-0.7020758000892426	1.2162743808348853	0.5637809064387369
MR-link 2	glutamine	HMDB0000641	sphingosine 1-phosphate	HMDB0000277	met-d-Gln	GCST90199657	11:8005408-8505408	0.180584222686707	0.3361126825616148	0.5910791486296928
MR-link 2	glutamine	HMDB0000641	sphingosine 1-phosphate	HMDB0000277	met-d-Gln	GCST90199657	11:73860169-74360169	-0.228700713705846	0.6100048051054213	0.7077227537341928
MR-link 2	glutamine	HMDB0000641	sphingosine 1-phosphate	HMDB0000277	met-d-Gln	GCST90199657	12:4051876-4551876	0.0435949301763916	0.8054222308207717	0.9568341380782832
MR-link 2	glutamine	HMDB0000641	sphingosine 1-phosphate	HMDB0000277	met-d-Gln	GCST90199657	12:46377388-47736079	0.0226061164674495	0.211805772060369	0.9150028582962816
MR-link 2	glutamine	HMDB0000641	sphingosine 1-phosphate	HMDB0000277	met-d-Gln	GCST90199657	12:55949170-57674145	-0.0859392901196599	0.0836015589422979	0.3039673407434784
MR-link 2	glutamine	HMDB0000641	sphingosine 1-phosphate	HMDB0000277	met-d-Gln	GCST90199657	12:57753270-58582050	-0.5853248875009349	0.3292509077328372	0.0754453797247946
MR-link 2	glutamine	HMDB0000641	sphingosine 1-phosphate	HMDB0000277	met-d-Gln	GCST90199657	12:59330993-60240767	-0.1379588035316699	0.27907030151592	0.6210580070980778
MR-link 2	glutamine	HMDB0000641	sphingosine 1-phosphate	HMDB0000277	met-d-Gln	GCST90199657	14:21242229-21782312	-0.1842729150362863	0.2778670346500334	0.507222066138387
MR-link 2	glutamine	HMDB0000641	sphingosine 1-phosphate	HMDB0000277	met-d-Gln	GCST90199657	14:74940531-75440531	-0.5308125390477026	0.7936995892313584	0.5036341162105805
MR-link 2	glutamine	HMDB0000641	sphingosine 1-phosphate	HMDB0000277	met-d-Gln	GCST90199657	14:94594947-95094947	-0.1341330138999923	0.7569923822039218	0.8593575588597888
MR-link 2	glutamine	HMDB0000641	sphingosine 1-phosphate	HMDB0000277	met-d-Gln	GCST90199657	14:100545139-101045139	0.121310208356951	0.5795839055288223	0.8342096113909618
MR-link 2	glutamine	HMDB0000641	sphingosine 1-phosphate	HMDB0000277	met-d-Gln	GCST90199657	16:70118909-70618909	-0.1226303010891188	0.7015234727785079	0.8612323100638226
MR-link 2	glutamine	HMDB0000641	sphingosine 1-phosphate	HMDB0000277	met-d-Gln	GCST90199657	17:6935779-7435779	0.077866986472364	0.8543470678972128	0.9273796803336016
MR-link 2	glutamine	HMDB0000641	sphingosine 1-phosphate	HMDB0000277	met-d-Gln	GCST90199657	17:25345818-25845818	0.0213694403635961	0.6953683574234542	0.975483981964667
MR-link 2	glutamine	HMDB0000641	sphingosine 1-phosphate	HMDB0000277	met-d-Gln	GCST90199657	18:31306350-31806350	-0.196678460911553	0.6957069307500996	0.7774044893950371
MR-link 2	glutamine	HMDB0000641	sphingosine 1-phosphate	HMDB0000277	met-d-Gln	GCST90199657	22:44074730-44574730	-1.023415568572151	0.7079939713472443	0.1483134163677422
MR-link 2	biliverdin	HMDB0001008	leucine	HMDB0000687	M02137	GCST90200389	2:234046650-234918570	0.0244977059818896	0.0406685916581902	0.5469251514718663
MR-link 2	alanine	HMDB0000161	glycerol 3-phosphate	HMDB0000126	met-d-Ala	GCST90199638	1:206970800-207470800	-0.6303667182057762	0.425384128139551	0.1383731745014479
MR-link 2	alanine	HMDB0000161	glycerol 3-phosphate	HMDB0000126	met-d-Ala	GCST90199638	2:27480940-28253616	0.6085674275634894	0.3541506684274153	0.0857262955109826
MR-link 2	alanine	HMDB0000161	glycerol 3-phosphate	HMDB0000126	met-d-Ala	GCST90199638	2:64970910-65916674	-0.1127569717398326	0.3401712426505279	0.7402885877663594
MR-link 2	alanine	HMDB0000161	glycerol 3-phosphate	HMDB0000126	met-d-Ala	GCST90199638	2:211290507-211790507	-0.0426569899074276	0.7440705097880886	0.95428293591187
MR-link 2	alanine	HMDB0000161	glycerol 3-phosphate	HMDB0000126	met-d-Ala	GCST90199638	3:122879946-123379946	-0.8302474936227215	0.5587538501857005	0.1373078710182485
MR-link 2	alanine	HMDB0000161	glycerol 3-phosphate	HMDB0000126	met-d-Ala	GCST90199638	3:159754026-160551365	0.834218501454437	0.446305889694309	0.0616001259593809
MR-link 2	alanine	HMDB0000161	glycerol 3-phosphate	HMDB0000126	met-d-Ala	GCST90199638	4:88958565-89458565	0.8724606553063845	0.4354117975526483	0.0450957972644699
MR-link 2	alanine	HMDB0000161	glycerol 3-phosphate	HMDB0000126	met-d-Ala	GCST90199638	5:35692098-36469710	-0.1474512911979433	0.6074073620880052	0.8081950484387617
MR-link 2	alanine	HMDB0000161	glycerol 3-phosphate	HMDB0000126	met-d-Ala	GCST90199638	6:20453952-20953952	0.8137642165092482	0.5605452433571285	0.1465747736785227
MR-link 2	alanine	HMDB0000161	glycerol 3-phosphate	HMDB0000126	met-d-Ala	GCST90199638	7:94972201-95472201	-0.1618054389310435	0.6449441942795545	0.801904682514621
MR-link 2	alanine	HMDB0000161	glycerol 3-phosphate	HMDB0000126	met-d-Ala	GCST90199638	8:17128898-17669461	0.1982422243005445	0.7155581619158072	0.7817451094021038
MR-link 2	alanine	HMDB0000161	glycerol 3-phosphate	HMDB0000126	met-d-Ala	GCST90199638	8:49725746-50225746	0.8787005294528587	0.669399015098047	0.1892939067144792
MR-link 2	alanine	HMDB0000161	glycerol 3-phosphate	HMDB0000126	met-d-Ala	GCST90199638	8:117935733-118435733	0.1665217036674011	0.585427613383293	0.7760697097154088
MR-link 2	alanine	HMDB0000161	glycerol 3-phosphate	HMDB0000126	met-d-Ala	GCST90199638	8:145497920-145997920	-0.2531152612867039	0.5855714012416171	0.6655572121116553
MR-link 2	alanine	HMDB0000161	glycerol 3-phosphate	HMDB0000126	met-d-Ala	GCST90199638	9:4033137-4533137	0.7035154547938758	0.712707030723153	0.3235920051084359
MR-link 2	alanine	HMDB0000161	glycerol 3-phosphate	HMDB0000126	met-d-Ala	GCST90199638	11:8005408-8505408	-0.4698554613039382	0.506330450505591	0.3534272366128621
MR-link 2	alanine	HMDB0000161	glycerol 3-phosphate	HMDB0000126	met-d-Ala	GCST90199638	12:4040249-4540249	0.649676263926383	0.8531300287704059	0.4463460587184936
MR-link 2	alanine	HMDB0000161	glycerol 3-phosphate	HMDB0000126	met-d-Ala	GCST90199638	12:45894827-46394827	-0.622175803456853	0.6908210942031965	0.3677838454134956
MR-link 2	alanine	HMDB0000161	glycerol 3-phosphate	HMDB0000126	met-d-Ala	GCST90199638	12:46544011-47796599	-0.2815135046142161	0.2332637812862846	0.2274913856670474
MR-link 2	alanine	HMDB0000161	glycerol 3-phosphate	HMDB0000126	met-d-Ala	GCST90199638	12:56109642-56609642	0.5214068300227581	0.6505447851655256	0.4228465274886978
MR-link 2	alanine	HMDB0000161	glycerol 3-phosphate	HMDB0000126	met-d-Ala	GCST90199638	12:56610577-57110577	0.2358547313517416	0.2430761235844429	0.3319011416378526
MR-link 2	alanine	HMDB0000161	glycerol 3-phosphate	HMDB0000126	met-d-Ala	GCST90199638	12:59740767-60240767	0.5355653615797419	0.5218708055634225	0.304777869700915
MR-link 2	alanine	HMDB0000161	glycerol 3-phosphate	HMDB0000126	met-d-Ala	GCST90199638	12:122367989-122867989	0.3641268107633214	0.4994443075735966	0.4659625805420534
MR-link 2	alanine	HMDB0000161	glycerol 3-phosphate	HMDB0000126	met-d-Ala	GCST90199638	12:132815816-133315816	0.7251873400556497	0.7700598240977321	0.3463316218451302
MR-link 2	alanine	HMDB0000161	glycerol 3-phosphate	HMDB0000126	met-d-Ala	GCST90199638	16:69383883-70933639	0.1069924474609955	0.2246669611837986	0.6339127466930139
MR-link 2	alanine	HMDB0000161	glycerol 3-phosphate	HMDB0000126	met-d-Ala	GCST90199638	16:70994871-71494871	0.5857933941669169	0.5562058338758942	0.2922514722694944
MR-link 2	alanine	HMDB0000161	glycerol 3-phosphate	HMDB0000126	met-d-Ala	GCST90199638	17:79391534-79891534	-0.190806463017337	0.5292213408486696	0.7184419354819234
MR-link 2	alanine	HMDB0000161	glycerol 3-phosphate	HMDB0000126	met-d-Ala	GCST90199638	21:32796216-33296216	-0.2275459815192217	1.3306424199307674	0.8642201446061878
MR-link 2	alanine	HMDB0000161	glycerol 3-phosphate	HMDB0000126	met-d-Ala	GCST90199638	22:18934095-19434095	0.6787361675677408	1.0329913166252118	0.5111430264236907
MR-link 2	kynurenate	HMDB0000715	5-oxoproline	HMDB0000267	GCST90200454	GCST90200280	1:241463402-241963402	-0.1095643643551011	0.0712806672346501	0.1242727706439865
MR-link 2	kynurenate	HMDB0000715	5-oxoproline	HMDB0000267	GCST90200454	GCST90200280	4:170711647-171211647	0.0880590808524383	0.1212685904517301	0.4677473562713228
MR-link 2	kynurenate	HMDB0000715	5-oxoproline	HMDB0000267	GCST90200454	GCST90200280	16:58517848-59017848	0.0637571720997257	0.2600739170889876	0.8063401366184798
MR-link 2	isoursodeoxycholate	HMDB0000686	betaine	HMDB0000043	GCST90199892	GCST90200425	5:35715970-36215970	0.0458405735962508	0.1823253994119072	0.8014880425390658
MR-link 2	4-methyl-2-oxopentanoate	HMDB0000695	theobromine	HMDB0002825	GCST90199655	M18392	4:88953670-89453670	0.1234096667128008	0.1583828766637724	0.4358703545105614
MR-link 2	glucose	HMDB0000122	alpha-ketoglutarate	HMDB0000208	met-d-Glucose	M33453	2:165251927-165751927	0.3581596079194682	0.7589377356669105	0.6369822819934252
MR-link 2	glucose	HMDB0000122	alpha-ketoglutarate	HMDB0000208	met-d-Glucose	M33453	2:169498833-170056652	-0.152494642671709	0.186428402948827	0.4133687985558016
MR-link 2	glucose	HMDB0000122	alpha-ketoglutarate	HMDB0000208	met-d-Glucose	M33453	3:122819058-123319058	0.4832851661552945	0.9537155651630488	0.6123377455946414
MR-link 2	glucose	HMDB0000122	alpha-ketoglutarate	HMDB0000208	met-d-Glucose	M33453	3:151951767-152451767	0.6489928184895176	0.8543366137343756	0.4474666158653515
MR-link 2	glucose	HMDB0000122	alpha-ketoglutarate	HMDB0000208	met-d-Glucose	M33453	3:170377909-170877909	-0.8919707226973252	0.4271240964351003	0.0367692044258044
MR-link 2	glucose	HMDB0000122	alpha-ketoglutarate	HMDB0000208	met-d-Glucose	M33453	4:185468314-185968314	-0.3404457849136418	0.97380185618357	0.7266353221964685
MR-link 2	glucose	HMDB0000122	alpha-ketoglutarate	HMDB0000208	met-d-Glucose	M33453	5:95479406-95979406	0.6544468744229639	1.4366385740250056	0.6487205278554393
MR-link 2	glucose	HMDB0000122	alpha-ketoglutarate	HMDB0000208	met-d-Glucose	M33453	6:7000270-7500270	1.3870188076545504	0.8189855987457466	0.0903448478044423
MR-link 2	glucose	HMDB0000122	alpha-ketoglutarate	HMDB0000208	met-d-Glucose	M33453	7:14801789-15301789	-0.2974156718566575	0.4543019503005133	0.5126833430871035
MR-link 2	glucose	HMDB0000122	alpha-ketoglutarate	HMDB0000208	met-d-Glucose	M33453	7:43935955-44473721	-0.4695498853700812	0.2924892096923175	0.1084150472977722
MR-link 2	glucose	HMDB0000122	alpha-ketoglutarate	HMDB0000208	met-d-Glucose	M33453	8:117934783-118434783	1.411656100538515	0.7867681120548643	0.0727737988658664
MR-link 2	glucose	HMDB0000122	alpha-ketoglutarate	HMDB0000208	met-d-Glucose	M33453	9:21884068-22384068	0.237386458356201	0.6760600645924943	0.7254891713173091
MR-link 2	glucose	HMDB0000122	alpha-ketoglutarate	HMDB0000208	met-d-Glucose	M33453	10:2888477-3388477	1.0692697282295205	0.5928329940212571	0.0712844729475395
MR-link 2	glucose	HMDB0000122	alpha-ketoglutarate	HMDB0000208	met-d-Glucose	M33453	10:112762852-113262852	-0.047344821697065	1.25021560596659	0.9697918702225344
MR-link 2	glucose	HMDB0000122	alpha-ketoglutarate	HMDB0000208	met-d-Glucose	M33453	10:114504071-115004071	-0.0373282689443513	0.6114935280307287	0.9513238313990978
MR-link 2	glucose	HMDB0000122	alpha-ketoglutarate	HMDB0000208	met-d-Glucose	M33453	12:111682800-112523499	0.1818640452183425	1.4960135446209517	0.9032429203909909
MR-link 2	glucose	HMDB0000122	alpha-ketoglutarate	HMDB0000208	met-d-Glucose	M33453	12:121166650-121666650	-0.8972482419353351	0.8443789824912623	0.2879574041493454
MR-link 2	glucose	HMDB0000122	alpha-ketoglutarate	HMDB0000208	met-d-Glucose	M33453	13:28213465-28721145	1.2117412608253677	1.7194441822850532	0.480979232914215
MR-link 2	glucose	HMDB0000122	alpha-ketoglutarate	HMDB0000208	met-d-Glucose	M33453	17:43272775-44380160	-0.1547390472195901	0.8052199853343238	0.8476091197015893
MR-link 2	glucose	HMDB0000122	alpha-ketoglutarate	HMDB0000208	met-d-Glucose	M33453	20:22311971-22811971	-0.6472755365637681	1.00141466429229	0.5180454926758362
MR-link 2	asparagine	HMDB0000168	leucine	HMDB0000687	bioa_003	bioa_011	2:27480940-27980940	-0.7281318559089813	0.2571885057431188	0.0046385126616954
MR-link 2	asparagine	HMDB0000168	leucine	HMDB0000687	bioa_003	bioa_011	4:178111051-178611051	0.114444404772788	0.0956201535917334	0.2313592203073585
MR-link 2	asparagine	HMDB0000168	leucine	HMDB0000687	bioa_003	bioa_011	7:97252737-97752737	0.0691412352978429	0.0733892474818244	0.3461328978236413
MR-link 2	asparagine	HMDB0000168	leucine	HMDB0000687	bioa_003	bioa_011	11:61853420-62353420	0.020065597452441	0.0562697268320108	0.7213937675358428
MR-link 2	asparagine	HMDB0000168	leucine	HMDB0000687	bioa_003	bioa_011	12:46900176-47400176	0.3453002436559623	0.189012420984785	0.0677200163643962
MR-link 2	asparagine	HMDB0000168	leucine	HMDB0000687	bioa_003	bioa_011	14:103514503-104812812	-0.0191777285505672	0.0188298099750402	0.3084513212621456
MR-link 2	threonine	HMDB0000167	phosphate	HMDB0001429	GCST90200432	GCST90200393	2:27589369-28089369	0.3717534211492551	0.1679211390816406	0.0268386044447904
MR-link 2	threonine	HMDB0000167	phosphate	HMDB0001429	GCST90200432	GCST90200393	2:211290507-211790507	0.116544601488134	0.1815734623806809	0.5209645924289348
MR-link 2	threonine	HMDB0000167	phosphate	HMDB0001429	GCST90200432	GCST90200393	12:46938082-47438082	0.1925993070549249	0.1260962821802406	0.1266618806477172
MR-link 2	threonine	HMDB0000167	phosphate	HMDB0001429	GCST90200432	GCST90200393	14:100594368-101094368	0.2033481109388811	0.3178677745528638	0.5223510948444072
MR-link 2	valine	HMDB0000883	pantothenate	HMDB0000210	met-d-Val	M01508	2:27480940-28253616	0.3743423614789156	0.7017391938649018	0.5937225196269469
MR-link 2	valine	HMDB0000883	pantothenate	HMDB0000210	met-d-Val	M01508	2:64975088-65475088	-0.0476761342629673	0.3710216309419247	0.8977536081519191
MR-link 2	valine	HMDB0000883	pantothenate	HMDB0000210	met-d-Val	M01508	2:165251927-165751927	0.0413293612265317	0.4727492679461197	0.9303349484267408
MR-link 2	valine	HMDB0000883	pantothenate	HMDB0000210	met-d-Val	M01508	2:226858446-227358446	-1.047494769858889	1.234151093206786	0.3960163456230002
MR-link 2	valine	HMDB0000883	pantothenate	HMDB0000210	met-d-Val	M01508	3:135701113-136578270	-0.9451356090565344	0.8568812589806201	0.2700294050092168
MR-link 2	valine	HMDB0000883	pantothenate	HMDB0000210	met-d-Val	M01508	4:88882515-89510546	-0.0680373029883757	0.1284029113334901	0.5961996247335835
MR-link 2	valine	HMDB0000883	pantothenate	HMDB0000210	met-d-Val	M01508	12:56199875-57115338	0.1993980966783526	0.5238464345724952	0.703468710376093
MR-link 2	valine	HMDB0000883	pantothenate	HMDB0000210	met-d-Val	M01508	12:122278263-122778263	0.2520793893100158	0.8471397611833902	0.7660349691031902
MR-link 2	valine	HMDB0000883	pantothenate	HMDB0000210	met-d-Val	M01508	16:69315747-70918195	-0.2545656831893365	0.2743041143316214	0.3533858889320909
MR-link 2	valine	HMDB0000883	pantothenate	HMDB0000210	met-d-Val	M01508	17:6935779-7435779	-0.185072195504864	0.5818818684426722	0.7504409258208878
MR-link 2	valine	HMDB0000883	pantothenate	HMDB0000210	met-d-Val	M01508	17:79384062-79884062	0.7660090206466534	0.7924362326686036	0.333718691796391
MR-link 2	valine	HMDB0000883	pantothenate	HMDB0000210	met-d-Val	M01508	19:49050431-49611255	0.025197030676992	0.477758578788637	0.9579389958678128
MR-link 2	valine	HMDB0000883	pantothenate	HMDB0000210	met-d-Val	M01508	22:18665347-19165347	0.1847218373475498	0.5786691561412834	0.749560911409876
MR-link 2	glycine	HMDB0000123	valine	HMDB0000883	met-d-Gly	met-d-Val	1:11606378-12106378	-0.074225567923718	0.1880235673806181	0.6930145830861423
MR-link 2	glycine	HMDB0000123	valine	HMDB0000883	met-d-Gly	met-d-Val	1:75982013-76482013	0.0002825586941029	0.0936442919775294	0.9975924973889424
MR-link 2	glycine	HMDB0000123	valine	HMDB0000883	met-d-Gly	met-d-Val	1:120004506-120504506	-0.3578869957175379	0.1403341221317307	0.0107645915350288
MR-link 2	glycine	HMDB0000123	valine	HMDB0000883	met-d-Gly	met-d-Val	1:151589838-152089838	0.222437896032592	0.2302062194238828	0.3339166290862672
MR-link 2	glycine	HMDB0000123	valine	HMDB0000883	met-d-Gly	met-d-Val	2:165276338-165776338	-1.257163141069165	0.3382776858310446	0.0002021100500714
MR-link 2	glycine	HMDB0000123	valine	HMDB0000883	met-d-Gly	met-d-Val	2:226790540-227290540	-0.8617802360995459	0.2559554103124711	0.0007601397847041
MR-link 2	glycine	HMDB0000123	valine	HMDB0000883	met-d-Gly	met-d-Val	3:12110357-12610357	-0.665302150704808	0.2424603489910476	0.0060702437212905
MR-link 2	glycine	HMDB0000123	valine	HMDB0000883	met-d-Gly	met-d-Val	3:48534270-49826414	-0.255040321557898	0.1492916453114846	0.0875739786076583
MR-link 2	glycine	HMDB0000123	valine	HMDB0000883	met-d-Gly	met-d-Val	3:125116791-126249375	-0.0591253516488844	0.0479553355167525	0.2176035946539972
MR-link 2	glycine	HMDB0000123	valine	HMDB0000883	met-d-Gly	met-d-Val	4:89427537-89927537	-0.8183549128592049	0.6571096342145211	0.2129900233590193
MR-link 2	glycine	HMDB0000123	valine	HMDB0000883	met-d-Gly	met-d-Val	4:102676923-103438709	0.3758422157238974	0.2518140150060475	0.1355579244877531
MR-link 2	glycine	HMDB0000123	valine	HMDB0000883	met-d-Gly	met-d-Val	5:55607548-56107548	-1.078238865569069	0.2227746910263609	1.2981167821787405e-06
MR-link 2	glycine	HMDB0000123	valine	HMDB0000883	met-d-Gly	met-d-Val	5:90005685-90505685	-0.6678964036840798	0.2331586745569383	0.0041759247993324
MR-link 2	glycine	HMDB0000123	valine	HMDB0000883	met-d-Gly	met-d-Val	5:131427047-131927047	-0.3251905052521691	0.3001274161142459	0.2785829296392721
MR-link 2	glycine	HMDB0000123	valine	HMDB0000883	met-d-Gly	met-d-Val	6:131620261-132120261	0.7631878981327342	0.4951197828606525	0.1232144214772193
MR-link 2	glycine	HMDB0000123	valine	HMDB0000883	met-d-Gly	met-d-Val	6:160518860-161018860	-0.4294273117755762	0.2007381802812038	0.0324161688556676
MR-link 2	glycine	HMDB0000123	valine	HMDB0000883	met-d-Gly	met-d-Val	7:55560073-56715237	-0.055854555466874	0.0486118138655247	0.2505595319709624
MR-link 2	glycine	HMDB0000123	valine	HMDB0000883	met-d-Gly	met-d-Val	8:8915380-9434231	-0.0187661634614218	0.0532151129964053	0.7243529071617609
MR-link 2	glycine	HMDB0000123	valine	HMDB0000883	met-d-Gly	met-d-Val	8:17169461-17669461	0.2381864710309404	0.2290437341311064	0.2983784673524738
MR-link 2	glycine	HMDB0000123	valine	HMDB0000883	met-d-Gly	met-d-Val	8:116710729-117210729	-0.0233229338003464	0.1941986445983	0.9044052516299114
MR-link 2	glycine	HMDB0000123	valine	HMDB0000883	met-d-Gly	met-d-Val	8:126212070-126756694	-0.3220039251175008	0.0788005212001873	4.3827449705828286e-05
MR-link 2	glycine	HMDB0000123	valine	HMDB0000883	met-d-Gly	met-d-Val	9:5668443-7086536	-0.1302395503603194	0.040721244599532	0.0013823104124011
MR-link 2	glycine	HMDB0000123	valine	HMDB0000883	met-d-Gly	met-d-Val	11:8005408-8505408	0.4580958056508621	0.2873395298507622	0.1108763426899003
MR-link 2	glycine	HMDB0000123	valine	HMDB0000883	met-d-Gly	met-d-Val	12:115016-615016	-0.490798379287155	0.2088359395089069	0.018765220189145
MR-link 2	glycine	HMDB0000123	valine	HMDB0000883	met-d-Gly	met-d-Val	12:21136493-21636493	-0.5905818187155507	0.2637884576706104	0.025165916986854
MR-link 2	glycine	HMDB0000123	valine	HMDB0000883	met-d-Gly	met-d-Val	12:46468358-47667420	0.2197656795196156	0.1043006041494982	0.0351140006483002
MR-link 2	glycine	HMDB0000123	valine	HMDB0000883	met-d-Gly	met-d-Val	12:56615338-57115338	0.5424149460045795	0.2756716651539968	0.0491126688907556
MR-link 2	glycine	HMDB0000123	valine	HMDB0000883	met-d-Gly	met-d-Val	12:57516305-58016305	0.0427049535549591	0.2048172216436549	0.8348364371780346
MR-link 2	glycine	HMDB0000123	valine	HMDB0000883	met-d-Gly	met-d-Val	12:59343804-59843804	-0.0601132625460639	0.200679410948743	0.7645213972058729
MR-link 2	glycine	HMDB0000123	valine	HMDB0000883	met-d-Gly	met-d-Val	13:50472895-50972895	-0.4275255180938541	0.4383588605336062	0.3294181206670882
MR-link 2	glycine	HMDB0000123	valine	HMDB0000883	met-d-Gly	met-d-Val	15:42451374-42951374	-0.0092773324876406	0.2088708018466916	0.9645723235985448
MR-link 2	glycine	HMDB0000123	valine	HMDB0000883	met-d-Gly	met-d-Val	15:43028726-44613739	0.3064332273913607	0.2214541240592838	0.1664404353574691
MR-link 2	glycine	HMDB0000123	valine	HMDB0000883	met-d-Gly	met-d-Val	15:58180763-58713267	-0.189530839571821	0.1186918795282016	0.110303445964276
MR-link 2	glycine	HMDB0000123	valine	HMDB0000883	met-d-Gly	met-d-Val	16:79678196-80178196	-0.1676275478878687	0.2753061694261561	0.542606082724215
MR-link 2	glycine	HMDB0000123	valine	HMDB0000883	met-d-Gly	met-d-Val	16:80626853-81422810	-0.0327656848660089	0.0406603710308068	0.4203360826596281
MR-link 2	glycine	HMDB0000123	valine	HMDB0000883	met-d-Gly	met-d-Val	17:45235982-45996386	-0.3626712301963776	0.16710905861665	0.029986645472106
MR-link 2	glycine	HMDB0000123	valine	HMDB0000883	met-d-Gly	met-d-Val	19:17984588-18484588	-0.4433177035475912	0.1353665594418697	0.0010568346837804
MR-link 2	glycine	HMDB0000123	valine	HMDB0000883	met-d-Gly	met-d-Val	19:33473705-33973705	-0.6342367048287858	0.2510289250765201	0.0115189546813792
MR-link 2	glycine	HMDB0000123	valine	HMDB0000883	met-d-Gly	met-d-Val	19:41103107-41603107	-0.5563388127630196	0.2336242531688356	0.0172497757519148
MR-link 2	2-hydroxyglutarate	HMDB0059655	theobromine	HMDB0002825	GCST90199865	M18392	14:91386532-91886532	-0.0758388532109447	0.1779465529368086	0.6699701741625409
MR-link 2	acetate	HMDB0000042	phenylalanine	HMDB0000159	met-d-Acetate	GCST90200396	2:27480940-27980940	1.3506844135544254	0.6877521443574066	0.049540344500706
MR-link 2	acetate	HMDB0000042	phenylalanine	HMDB0000159	met-d-Acetate	GCST90200396	2:136358646-136858646	-0.332102975067906	0.7923911539279098	0.6751321287484893
MR-link 2	acetate	HMDB0000042	phenylalanine	HMDB0000159	met-d-Acetate	GCST90200396	9:4513491-5013491	-0.4311984784432311	0.5088327234519585	0.3967572806644033
MR-link 2	acetate	HMDB0000042	phenylalanine	HMDB0000159	met-d-Acetate	GCST90200396	12:111634608-112523499	1.537723539540957	0.864009801152354	0.0751164865130707
MR-link 2	acetate	HMDB0000042	phenylalanine	HMDB0000159	met-d-Acetate	GCST90200396	12:112590766-113090766	0.2400171425793976	1.0447621060766512	0.818298648112236
MR-link 2	acetate	HMDB0000042	phenylalanine	HMDB0000159	met-d-Acetate	GCST90200396	15:43683941-44183941	0.9056673261840972	1.0558622311096573	0.3910297410262009
MR-link 2	acetate	HMDB0000042	phenylalanine	HMDB0000159	met-d-Acetate	GCST90200396	20:23910811-24695002	-0.8663871978040663	0.6885995967627644	0.2083240634023949
MR-link 2	acetate	HMDB0000042	phenylalanine	HMDB0000159	met-d-Acetate	GCST90200396	20:24698737-26432690	-0.4370505393475665	0.2214568402985577	0.0484358158454073
MR-link 2	acetate	HMDB0000042	phenylalanine	HMDB0000159	met-d-Acetate	GCST90200396	20:32973832-34017690	0.1693718078086088	0.6418795840520938	0.7918812432445008
MR-link 2	citrate	HMDB0000094	heme	HMDB0003178	met-d-Citrate	M32593	1:206967359-207467359	-0.2404894053632738	0.4114697292929345	0.5589079149460641
MR-link 2	citrate	HMDB0000094	heme	HMDB0003178	met-d-Citrate	M32593	2:6909613-7409613	0.9753497138691676	0.5747871375107874	0.0897177326496138
MR-link 2	citrate	HMDB0000094	heme	HMDB0003178	met-d-Citrate	M32593	2:211290507-211790507	-0.6562598798356494	0.6158580678472089	0.2866033810339063
MR-link 2	citrate	HMDB0000094	heme	HMDB0003178	met-d-Citrate	M32593	2:241907241-242693157	0.7413204668206956	0.7658554334121068	0.3330623635136107
MR-link 2	citrate	HMDB0000094	heme	HMDB0003178	met-d-Citrate	M32593	4:77164144-77664144	0.5596937072331083	0.7557612717459451	0.4589545387821534
MR-link 2	citrate	HMDB0000094	heme	HMDB0003178	met-d-Citrate	M32593	5:14438417-15122542	0.1367523114348962	0.145578142620782	0.3475387949736038
MR-link 2	citrate	HMDB0000094	heme	HMDB0003178	met-d-Citrate	M32593	5:43252947-44074677	0.2696788928447463	0.4323011427828867	0.5327445971827351
MR-link 2	citrate	HMDB0000094	heme	HMDB0003178	met-d-Citrate	M32593	5:176569252-177069252	0.8416408463010937	1.302321329680309	0.5181096636182312
MR-link 2	citrate	HMDB0000094	heme	HMDB0003178	met-d-Citrate	M32593	6:18111878-18611878	0.0512504228179184	0.4597052444826525	0.9112314429599492
MR-link 2	citrate	HMDB0000094	heme	HMDB0003178	met-d-Citrate	M32593	7:72772933-73272933	-0.3326222111395596	0.4416915075675039	0.4514111328060596
MR-link 2	citrate	HMDB0000094	heme	HMDB0003178	met-d-Citrate	M32593	8:126256694-126756694	0.7903913789703264	0.4289871199151284	0.0654079706663671
MR-link 2	citrate	HMDB0000094	heme	HMDB0003178	met-d-Citrate	M32593	9:95648531-96148531	-0.2901834093927551	0.8517401857253732	0.733333391591582
MR-link 2	citrate	HMDB0000094	heme	HMDB0003178	met-d-Citrate	M32593	9:135899500-136399500	-0.8881649490930296	0.927171685458478	0.3380983967401787
MR-link 2	citrate	HMDB0000094	heme	HMDB0003178	met-d-Citrate	M32593	10:64654071-65607438	-0.759160367172766	0.776684503249736	0.3283527277900407
MR-link 2	citrate	HMDB0000094	heme	HMDB0003178	met-d-Citrate	M32593	10:94589724-95089724	-0.0153636879308098	0.7679153837533407	0.984037783455336
MR-link 2	citrate	HMDB0000094	heme	HMDB0003178	met-d-Citrate	M32593	11:13111524-13611524	-0.4103932535463456	0.8876312114413509	0.643832802317651
MR-link 2	citrate	HMDB0000094	heme	HMDB0003178	met-d-Citrate	M32593	11:61356683-61856683	-1.123847107864389	0.7215800653434166	0.1193563721752162
MR-link 2	citrate	HMDB0000094	heme	HMDB0003178	met-d-Citrate	M32593	12:20812570-21569526	1.307500287157049	0.6191943258505885	0.0347194487695878
MR-link 2	citrate	HMDB0000094	heme	HMDB0003178	met-d-Citrate	M32593	12:120844110-121665390	-0.188704798735851	0.4100191792439114	0.6453482132296904
MR-link 2	citrate	HMDB0000094	heme	HMDB0003178	met-d-Citrate	M32593	14:55030981-55530981	1.512385762470835	0.8424804123998527	0.0726284713555821
MR-link 2	citrate	HMDB0000094	heme	HMDB0003178	met-d-Citrate	M32593	14:102387585-102887585	0.4293529575978968	0.8452696494192087	0.6114898694703792
MR-link 2	citrate	HMDB0000094	heme	HMDB0003178	met-d-Citrate	M32593	15:42429423-42929423	-0.3252170695073191	0.5688646334765974	0.567528618979533
MR-link 2	citrate	HMDB0000094	heme	HMDB0003178	met-d-Citrate	M32593	15:43028726-45186579	-0.0093505684418521	0.6326091585434636	0.9882069324499146
MR-link 2	citrate	HMDB0000094	heme	HMDB0003178	met-d-Citrate	M32593	17:6092241-7020419	-0.0789055747395897	0.0951839727361492	0.4071159324351786
MR-link 2	citrate	HMDB0000094	heme	HMDB0003178	met-d-Citrate	M32593	17:57343504-58184169	0.1017098485394306	0.8146796024019696	0.9006451207499399
MR-link 2	citrate	HMDB0000094	heme	HMDB0003178	met-d-Citrate	M32593	22:18883605-19740639	-0.0122114142666022	0.2022054367093468	0.9518441251593902
MR-link 2	ornithine	HMDB0000214	pantothenate	HMDB0000210	bioa_014	M01508	2:219037276-219805573	0.0794661682073163	0.3722027422712433	0.8309351394597463
MR-link 2	ornithine	HMDB0000214	pantothenate	HMDB0000210	bioa_014	M01508	4:144415809-145209327	-0.0363245267876146	0.3112897537381141	0.9071053956799642
MR-link 2	ornithine	HMDB0000214	pantothenate	HMDB0000210	bioa_014	M01508	6:131638147-132138147	0.0973183597410521	0.2951009290442208	0.7415662635421474
MR-link 2	ornithine	HMDB0000214	pantothenate	HMDB0000210	bioa_014	M01508	9:135887106-136387106	0.0376192030506093	0.3491015606993715	0.9141860305602204
MR-link 2	ornithine	HMDB0000214	pantothenate	HMDB0000210	bioa_014	M01508	10:97138162-97638162	0.3890562301427274	0.3990584338902194	0.3295922598961155
MR-link 2	ornithine	HMDB0000214	pantothenate	HMDB0000210	bioa_014	M01508	12:46964292-47464292	0.1587880549130408	0.2469457096969234	0.5202189403991637
MR-link 2	ornithine	HMDB0000214	pantothenate	HMDB0000210	bioa_014	M01508	12:132819894-133319894	-0.164744380158322	0.3803848161231765	0.6649426645989231
MR-link 2	ornithine	HMDB0000214	pantothenate	HMDB0000210	bioa_014	M01508	16:68152686-68652686	0.5999561763906192	0.3666358572125605	0.1017597443727557
MR-link 2	ornithine	HMDB0000214	pantothenate	HMDB0000210	bioa_014	M01508	19:12789284-13289284	0.0643375473711939	0.2453882248826494	0.7931774486683257
MR-link 2	asparagine	HMDB0000168	phosphate	HMDB0001429	M34283	M11438	11:61916235-62416235	-0.0715331185891969	0.1812538265184237	0.6930959303703288
MR-link 2	asparagine	HMDB0000168	phosphate	HMDB0001429	M34283	M11438	14:104016664-104812812	-0.0915185286639936	0.0653894107818766	0.161635382289751
MR-link 2	5-methylthioadenosine (mta)	HMDB0001173	cysteine	HMDB0000574	GCST90200359	GCST90200439	2:211290507-211790507	0.1851523876603553	0.2539848501434441	0.4660078475413569
MR-link 2	5-methylthioadenosine (mta)	HMDB0001173	cysteine	HMDB0000574	GCST90200359	GCST90200439	6:149659491-150411114	0.3191862419047544	0.1838374489750293	0.0825211097427753
MR-link 2	5-methylthioadenosine (mta)	HMDB0001173	cysteine	HMDB0000574	GCST90200359	GCST90200439	6:160319068-160819068	0.1154342921984386	0.239405777456884	0.6296851612235759
MR-link 2	5-methylthioadenosine (mta)	HMDB0001173	cysteine	HMDB0000574	GCST90200359	GCST90200439	16:16009596-16509596	0.7844520570637727	0.2872821576696258	0.0063219552715034
MR-link 2	alanine	HMDB0000161	choline	HMDB0000097	bioa_001	M15506	1:206985954-207485954	-0.5626645668521821	0.3710924928710025	0.1294591637540841
MR-link 2	alanine	HMDB0000161	choline	HMDB0000097	bioa_001	M15506	2:27143030-28594285	0.2756167979435176	0.3044054992364768	0.3652394955676037
MR-link 2	alanine	HMDB0000161	choline	HMDB0000097	bioa_001	M15506	2:64958074-65458074	0.0422785675593158	0.3452735005172456	0.9025430379610307
MR-link 2	alanine	HMDB0000161	choline	HMDB0000097	bioa_001	M15506	3:71155270-71655270	-1.0374286762514338	0.7334040297417611	0.15720367547221
MR-link 2	alanine	HMDB0000161	choline	HMDB0000097	bioa_001	M15506	4:88976422-89476422	-0.1659542477871027	0.5777141341234545	0.7739131343888296
MR-link 2	alanine	HMDB0000161	choline	HMDB0000097	bioa_001	M15506	7:72732874-73232874	-0.7606961551940488	0.5956630090112263	0.2015818043806586
MR-link 2	alanine	HMDB0000161	choline	HMDB0000097	bioa_001	M15506	8:145568681-146068681	-0.2861167091735587	1.506765248928587	0.8493968598122765
MR-link 2	alanine	HMDB0000161	choline	HMDB0000097	bioa_001	M15506	9:4040541-4540541	-0.6874368960107293	0.7042687684706266	0.3290148050572566
MR-link 2	alanine	HMDB0000161	choline	HMDB0000097	bioa_001	M15506	11:116336283-116836283	-1.8472748706399489	0.5726534699148685	0.0012561397296581
MR-link 2	alanine	HMDB0000161	choline	HMDB0000097	bioa_001	M15506	12:46636543-47713425	0.1832171948941037	0.1909060690004811	0.3371939861439484
MR-link 2	alanine	HMDB0000161	choline	HMDB0000097	bioa_001	M15506	12:56615040-57115040	0.2397592901468799	0.3099793384514707	0.4392450949460601
MR-link 2	alanine	HMDB0000161	choline	HMDB0000097	bioa_001	M15506	12:59727701-60227701	0.5856130507701744	0.4016565049182271	0.1448420070647739
MR-link 2	alanine	HMDB0000161	choline	HMDB0000097	bioa_001	M15506	14:75116447-75616447	0.3612606846429184	0.6202047299632929	0.5602392469513076
MR-link 2	alanine	HMDB0000161	choline	HMDB0000097	bioa_001	M15506	16:69621701-70931491	0.0984969180181747	0.2188403801627406	0.6526486727354557
MR-link 2	alanine	HMDB0000161	choline	HMDB0000097	bioa_001	M15506	17:40568584-41068584	1.09902295999175	1.1824803519779843	0.3526705595045608
MR-link 2	alanine	HMDB0000161	choline	HMDB0000097	bioa_001	M15506	22:18906543-19406543	-0.5693824011963644	0.7908911852362063	0.4715711241502959
MR-link 2	sarcosine	HMDB0000271	hippurate	HMDB0000714	bioa_031	M15753	6:42690673-43190673	-0.0984602864202382	0.4838583775092015	0.8387521495666524
MR-link 2	sarcosine	HMDB0000271	hippurate	HMDB0000714	bioa_031	M15753	9:136282183-136851769	0.0748982249146512	0.1066265448531721	0.4824078784738081
MR-link 2	methionine	HMDB0000696	histidine	HMDB0000177	bioa_013	M00059	5:89993899-90493899	0.4607460079092609	0.2485843308376585	0.0638136348832245
MR-link 2	methionine	HMDB0000696	histidine	HMDB0000177	bioa_013	M00059	10:81796208-82296208	-0.0742561258185827	0.3413987394362374	0.8278143703203359
MR-link 2	methionine	HMDB0000696	histidine	HMDB0000177	bioa_013	M00059	12:46900176-47464292	0.4220150719614368	0.2180966005911994	0.0529913367079715
MR-link 2	methionine	HMDB0000696	histidine	HMDB0000177	bioa_013	M00059	12:56615040-57115040	0.7824113300152741	0.3441277135690305	0.0229895997122846
MR-link 2	tyrosine	HMDB0000158	cysteinylglycine	HMDB0000078	bioa_021	GCST90200364	4:99820973-100320973	0.1430803716234056	0.5564046127402738	0.7970616965845486
MR-link 2	tyrosine	HMDB0000158	cysteinylglycine	HMDB0000078	bioa_021	GCST90200364	6:111242119-112017012	-0.149036025862193	0.1196592715987926	0.2129467780419316
MR-link 2	tyrosine	HMDB0000158	cysteinylglycine	HMDB0000078	bioa_021	GCST90200364	6:112114361-112614361	-0.1965530108096063	0.4115623065459317	0.6329507522551754
MR-link 2	tyrosine	HMDB0000158	cysteinylglycine	HMDB0000078	bioa_021	GCST90200364	7:27926305-28426305	-1.1153619709846652	0.8337281782780515	0.1809614799501254
MR-link 2	tyrosine	HMDB0000158	cysteinylglycine	HMDB0000078	bioa_021	GCST90200364	10:64816186-65575478	-0.0996184360124108	1.160904426903013	0.931616616644142
MR-link 2	tyrosine	HMDB0000158	cysteinylglycine	HMDB0000078	bioa_021	GCST90200364	11:61310081-61810081	0.2395237659167802	0.5994227715406228	0.6894580061078919
MR-link 2	tyrosine	HMDB0000158	cysteinylglycine	HMDB0000078	bioa_021	GCST90200364	12:46678393-47435518	-0.3521574791473084	0.4340227617344058	0.4171473609458435
MR-link 2	tyrosine	HMDB0000158	cysteinylglycine	HMDB0000078	bioa_021	GCST90200364	12:56615040-57115040	0.1555457789288049	0.414235827626418	0.7072882413751225
MR-link 2	tyrosine	HMDB0000158	cysteinylglycine	HMDB0000078	bioa_021	GCST90200364	12:57594049-58094049	0.2491280263965641	0.5753419048104627	0.6650084795370242
MR-link 2	tyrosine	HMDB0000158	cysteinylglycine	HMDB0000078	bioa_021	GCST90200364	12:59727701-60227701	-0.299631216013644	0.4469600991962131	0.5026182832613744
MR-link 2	tyrosine	HMDB0000158	cysteinylglycine	HMDB0000078	bioa_021	GCST90200364	12:120845172-121674861	-0.7778789342570291	0.3963759073157253	0.0497068781488587
MR-link 2	tyrosine	HMDB0000158	cysteinylglycine	HMDB0000078	bioa_021	GCST90200364	12:122092964-122592964	-0.9349069814408016	0.5741123619226386	0.1034318260341951
MR-link 2	tyrosine	HMDB0000158	cysteinylglycine	HMDB0000078	bioa_021	GCST90200364	15:60649639-61149639	0.5476356212235648	0.8584229126120554	0.5235026459177023
MR-link 2	tyrosine	HMDB0000158	cysteinylglycine	HMDB0000078	bioa_021	GCST90200364	16:71153235-72438683	-0.2264883676454129	0.2823294404901897	0.4224297163280391
MR-link 2	beta-alanine	HMDB0000056	isoleucine	HMDB0000172	GCST90200361	bioa_010	3:30500404-31000404	-0.0184119764280816	0.0239275483409095	0.4416032908280635
MR-link 2	serine	HMDB0000187	4-methyl-2-oxopentanoate	HMDB0000695	bioa_018	M22116	1:11610843-12110843	0.3220200342092603	0.4044816087217908	0.4259563478700401
MR-link 2	serine	HMDB0000187	4-methyl-2-oxopentanoate	HMDB0000695	bioa_018	M22116	1:119427250-120522606	0.1420429947206821	0.0938755315909186	0.1302544547713983
MR-link 2	serine	HMDB0000187	4-methyl-2-oxopentanoate	HMDB0000695	bioa_018	M22116	2:27480940-27980940	-0.6662407764562452	0.3885088177335083	0.0863696964166593
MR-link 2	serine	HMDB0000187	4-methyl-2-oxopentanoate	HMDB0000695	bioa_018	M22116	2:211315692-212076215	0.0369047096055212	0.1153595446650087	0.749036309471389
MR-link 2	serine	HMDB0000187	4-methyl-2-oxopentanoate	HMDB0000695	bioa_018	M22116	3:125660381-126160381	0.4848390638865997	0.2807312213133031	0.084157271678277
MR-link 2	serine	HMDB0000187	4-methyl-2-oxopentanoate	HMDB0000695	bioa_018	M22116	7:55551853-56922308	-0.0774614519335894	0.1150043125741986	0.5005958069687775
MR-link 2	serine	HMDB0000187	4-methyl-2-oxopentanoate	HMDB0000695	bioa_018	M22116	8:126232621-126732621	0.1510719232235423	0.5644177684086599	0.7889612284273001
MR-link 2	serine	HMDB0000187	4-methyl-2-oxopentanoate	HMDB0000695	bioa_018	M22116	10:65065800-65565800	0.0229447516664055	0.4168255333005412	0.95610148527899
MR-link 2	4-acetamidobutanoate	HMDB0003681	glutamine	HMDB0000641	M01558	bioa_006	8:18010431-18510431	0.0301478896661704	0.0141229024229137	0.0327870864403117
MR-link 2	4-acetamidobutanoate	HMDB0003681	glutamine	HMDB0000641	M01558	bioa_006	18:22536478-23036478	0.0443119685699209	0.0653364003686496	0.4976369182675214
MR-link 2	sphingosine 1-phosphate	HMDB0000277	arachidonate (20:4n6)	HMDB0001043	GCST90199657	M01110	17:74160792-74684003	0.3863797217399962	0.2538724056519302	0.1280229775632026
MR-link 2	acetylphosphate	HMDB0001494	spermidine	HMDB0001257	M15488	GCST90200423	1:109564880-110064880	0.0868644200352076	0.3232695834889892	0.7881560691205527
MR-link 2	acetylphosphate	HMDB0001494	spermidine	HMDB0001257	M15488	GCST90200423	6:96128415-96628415	-0.2099397659843324	0.2251793628644799	0.3511699302996557
MR-link 2	acetoacetate	HMDB0000060	pyruvate	HMDB0000243	met-d-Acetoacetate	met-d-Pyruvate	1:230046470-230546470	-0.069239412856691	0.2461295451661473	0.778470427084163
MR-link 2	acetoacetate	HMDB0000060	pyruvate	HMDB0000243	met-d-Acetoacetate	met-d-Pyruvate	5:41395751-42449922	-0.0390373245182791	0.0868909436339616	0.6532383052913202
MR-link 2	acetoacetate	HMDB0000060	pyruvate	HMDB0000243	met-d-Acetoacetate	met-d-Pyruvate	6:166525103-167025103	0.6527883120923403	0.2291897369705696	0.0043961194138183
MR-link 2	acetoacetate	HMDB0000060	pyruvate	HMDB0000243	met-d-Acetoacetate	met-d-Pyruvate	8:8933102-9433102	0.3247146172229515	0.3026545966530329	0.2833211745851541
MR-link 2	acetoacetate	HMDB0000060	pyruvate	HMDB0000243	met-d-Acetoacetate	met-d-Pyruvate	10:113686244-114186244	-0.1531018147992588	0.2304673302992937	0.5064917482011388
MR-link 2	acetoacetate	HMDB0000060	pyruvate	HMDB0000243	met-d-Acetoacetate	met-d-Pyruvate	11:116373213-116873213	-0.1331583828476025	0.1210674223137242	0.27138892203909
MR-link 2	acetoacetate	HMDB0000060	pyruvate	HMDB0000243	met-d-Acetoacetate	met-d-Pyruvate	12:122333527-122833527	-0.33844355683526	0.2248345951691452	0.1322469186536522
MR-link 2	1-(1-enyl-stearoyl)-2-arachidonoyl-gpe (p-18:0/20:4)*	HMDB0005779	tyrosine	HMDB0000158	GCST90200058	bioa_021	11:61307803-62000560	-0.0744104051125102	0.0358768837469031	0.0380747855721972
MR-link 2	phosphate	HMDB0001429	xanthine	HMDB0000292	GCST90200393	M03147	1:21570042-22070042	0.1119702142617918	0.1934305670080492	0.5626801666054069
MR-link 2	aspartate	HMDB0000191	tyrosine	HMDB0000158	bioa_004	bioa_021	2:211431243-211931243	0.3212736463532826	0.0989763373764329	0.0011705356418085
MR-link 2	aspartate	HMDB0000191	tyrosine	HMDB0000158	bioa_004	bioa_021	4:178111051-178611051	0.0253127961751022	0.032668589837118	0.4384366334896351
MR-link 2	aspartate	HMDB0000191	tyrosine	HMDB0000158	bioa_004	bioa_021	12:101969766-102469766	-0.0140202517621257	0.0512987121059259	0.7846179143484514
MR-link 2	citrate	HMDB0000094	isoleucine	HMDB0000172	M01564	met-d-Ile	5:14625868-15125868	-0.0312921504311893	0.0475968861820451	0.5108973152501727
MR-link 2	citrate	HMDB0000094	isoleucine	HMDB0000172	M01564	met-d-Ile	9:84927464-85427464	-0.025951202303907	0.0448746566241832	0.5630587607576123
MR-link 2	citrate	HMDB0000094	isoleucine	HMDB0000172	M01564	met-d-Ile	17:6345930-6933878	0.0488855438315689	0.0268908083182122	0.0690751923956806
MR-link 2	citrate	HMDB0000094	isoleucine	HMDB0000172	M01564	met-d-Ile	22:18904608-19404608	-0.118961921360661	0.1037810063474462	0.2516799954844648
MR-link 2	kynurenine	HMDB0000684	glucose	HMDB0000122	M15140	GCST90200440	8:39556267-40056267	0.0240917532187346	0.1712926568806792	0.8881490246020365
MR-link 2	kynurenine	HMDB0000684	glucose	HMDB0000122	M15140	GCST90200440	12:112341686-113156415	-0.1628661232896635	0.1698491609087098	0.3376157607086354
MR-link 2	kynurenine	HMDB0000684	glucose	HMDB0000122	M15140	GCST90200440	16:87628822-88128822	0.0573197450999125	0.1027394578768959	0.5769033556884962
MR-link 2	5-acetylamino-6-formylamino-3-methyluracil	HMDB0011105	glutamine	HMDB0000641	GCST90200680	M00053	8:17743764-18765840	-0.0011337323520725	0.0225778905611258	0.9599516379875664
MR-link 2	inosine	HMDB0000195	xanthine	HMDB0000292	M01123	M03147	6:85876680-86677325	-0.0362895647532283	0.0863140225048864	0.6741666151340271
MR-link 2	citrulline	HMDB0000904	5-acetylamino-6-formylamino-3-methyluracil	HMDB0011105	bioa_005	GCST90200680	2:211099261-211599261	0.083915352140407	0.1657578946881823	0.6126793886969872
MR-link 2	citrulline	HMDB0000904	5-acetylamino-6-formylamino-3-methyluracil	HMDB0011105	bioa_005	GCST90200680	8:10310878-10810878	-0.2316509751706063	0.2811871964804112	0.410035093704261
MR-link 2	citrulline	HMDB0000904	5-acetylamino-6-formylamino-3-methyluracil	HMDB0011105	bioa_005	GCST90200680	8:11437159-11937159	-0.1831523331932204	0.344634429672223	0.5951142871450292
MR-link 2	citrulline	HMDB0000904	5-acetylamino-6-formylamino-3-methyluracil	HMDB0011105	bioa_005	GCST90200680	9:133044244-133627617	0.0365523399270607	0.1373996746573323	0.7902166400147171
MR-link 2	citrulline	HMDB0000904	5-acetylamino-6-formylamino-3-methyluracil	HMDB0011105	bioa_005	GCST90200680	10:97138579-97638579	0.1943078522414135	0.2615801288868662	0.4575885797465604
MR-link 2	citrulline	HMDB0000904	5-acetylamino-6-formylamino-3-methyluracil	HMDB0011105	bioa_005	GCST90200680	17:9542768-10042768	0.3623900054079521	0.2344401239740594	0.122160645162969
MR-link 2	histidine	HMDB0000177	dehydroepiandrosterone sulfate (dhea-s)	HMDB0001032	met-d-His	M32425	1:168963261-169463261	0.2836084595607752	0.6184727586769597	0.6465483185032381
MR-link 2	histidine	HMDB0000177	dehydroepiandrosterone sulfate (dhea-s)	HMDB0001032	met-d-His	M32425	2:27491237-27991237	1.2850312904145542	0.9787690891521282	0.1892148036696815
MR-link 2	histidine	HMDB0000177	dehydroepiandrosterone sulfate (dhea-s)	HMDB0001032	met-d-His	M32425	2:211290507-212074453	-0.0896858118927929	0.3054151817863778	0.769023753935966
MR-link 2	histidine	HMDB0000177	dehydroepiandrosterone sulfate (dhea-s)	HMDB0001032	met-d-His	M32425	3:148408762-149190142	-0.1432404759692325	0.3311421916503724	0.6653309223501089
MR-link 2	histidine	HMDB0000177	dehydroepiandrosterone sulfate (dhea-s)	HMDB0001032	met-d-His	M32425	8:145389726-145889726	0.7041583571820926	0.9030145301611026	0.4355166730183508
MR-link 2	histidine	HMDB0000177	dehydroepiandrosterone sulfate (dhea-s)	HMDB0001032	met-d-His	M32425	12:46932531-47432531	0.8656244468904944	0.6980188855100391	0.214932460702826
MR-link 2	histidine	HMDB0000177	dehydroepiandrosterone sulfate (dhea-s)	HMDB0001032	met-d-His	M32425	12:56610020-57110020	0.554288838837099	0.3828250871621063	0.1476476535719169
MR-link 2	histidine	HMDB0000177	dehydroepiandrosterone sulfate (dhea-s)	HMDB0001032	met-d-His	M32425	12:95659569-96755187	-0.0572134452906052	0.1558736411785408	0.7135816012567413
MR-link 2	histidine	HMDB0000177	dehydroepiandrosterone sulfate (dhea-s)	HMDB0001032	met-d-His	M32425	14:21241151-21765620	0.4276755853995655	0.4300237708415338	0.3199603309519252
MR-link 2	histidine	HMDB0000177	dehydroepiandrosterone sulfate (dhea-s)	HMDB0001032	met-d-His	M32425	14:94599201-95099201	-0.8598592491002788	1.147523125682248	0.4536658156078054
MR-link 2	histidine	HMDB0000177	dehydroepiandrosterone sulfate (dhea-s)	HMDB0001032	met-d-His	M32425	15:43028726-45092210	-1.158247108898557	0.592299130136389	0.050522857047364
MR-link 2	histidine	HMDB0000177	dehydroepiandrosterone sulfate (dhea-s)	HMDB0001032	met-d-His	M32425	20:38915692-39415692	-0.9908390209310678	0.6975708825204573	0.1554873673100119
MR-link 2	dihydroorotate	HMDB03349	threonine	HMDB0000167	GCST90200444	GCST90200432	5:53379047-53879047	-0.1026895177191258	0.2223682577152293	0.6442252143360145
MR-link 2	dihydroorotate	HMDB03349	threonine	HMDB0000167	GCST90200444	GCST90200432	10:104381189-105206827	-0.21959845417483	0.1688227307747507	0.1933394029278352
MR-link 2	dihydroorotate	HMDB03349	threonine	HMDB0000167	GCST90200444	GCST90200432	10:125910495-126410495	0.2134397299357273	0.137379887751539	0.1202688511195031
MR-link 2	dihydroorotate	HMDB03349	threonine	HMDB0000167	GCST90200444	GCST90200432	11:122683181-123183181	0.3075213052809474	0.1907378443610788	0.106902741312006
MR-link 2	dihydroorotate	HMDB03349	threonine	HMDB0000167	GCST90200444	GCST90200432	15:77921365-78954732	0.0736053043324351	0.0451572012493368	0.1031058670771093
MR-link 2	1-(1-enyl-stearoyl)-2-arachidonoyl-gpe (p-18:0/20:4)*	HMDB0005779	3-methyl-2-oxovalerate	HMDB0000491	GCST90200058	GCST90199631	11:61307803-62000560	0.0749091956750719	0.0592373289341525	0.2060288634588278
MR-link 2	1-(1-enyl-stearoyl)-2-arachidonoyl-gpe (p-18:0/20:4)*	HMDB0005779	3-methyl-2-oxovalerate	HMDB0000491	GCST90200058	GCST90199631	19:45162079-45662079	0.1296939693049244	0.2220199441397235	0.5591163102605221
MR-link 2	1-(1-enyl-stearoyl)-2-arachidonoyl-gpe (p-18:0/20:4)*	HMDB0005779	3-methyl-2-oxovalerate	HMDB0000491	GCST90200058	GCST90199631	19:55491205-55991205	-0.1164639126316883	0.2254979816497716	0.6055231828328914
MR-link 2	choline	HMDB0000097	glycochenodeoxycholate	HMDB0000637	GCST90200327	M32346	17:17175631-17675631	-0.109192373394574	0.2130989568907297	0.6083695546612502
MR-link 2	cystathionine	HMDB0000099	arachidonate (20:4n6)	HMDB0001043	GCST90200383	M01110	19:33152807-33652807	-0.1170349824340453	0.2550874850622572	0.6463754177496683
MR-link 2	glutamine	HMDB0000641	glycochenodeoxycholate	HMDB0000637	M00053	M32346	12:56615040-57115040	-0.1378765837018599	0.1171142527503796	0.2390826895390381
MR-link 2	isoleucine	HMDB0000172	stearoyl sphingomyelin (d18:1/18:0)	HMDB0001348	met-d-Ile	GCST90200335	2:27480940-28253174	-0.2980271260564836	0.4376030172929887	0.4958433362275779
MR-link 2	isoleucine	HMDB0000172	stearoyl sphingomyelin (d18:1/18:0)	HMDB0001348	met-d-Ile	GCST90200335	2:165251927-165751927	0.5729290264835976	0.697125600115364	0.4111652513807406
MR-link 2	isoleucine	HMDB0000172	stearoyl sphingomyelin (d18:1/18:0)	HMDB0001348	met-d-Ile	GCST90200335	4:88890833-89475171	0.2335005005373256	0.1782391912461868	0.1901822464381763
MR-link 2	isoleucine	HMDB0000172	stearoyl sphingomyelin (d18:1/18:0)	HMDB0001348	met-d-Ile	GCST90200335	8:76193463-76693463	0.1982195021857925	0.699314072150017	0.7768330792174171
MR-link 2	isoleucine	HMDB0000172	stearoyl sphingomyelin (d18:1/18:0)	HMDB0001348	met-d-Ile	GCST90200335	12:56611458-57111458	-0.1886946045348487	0.4054358973612172	0.6416366671948766
MR-link 2	isoleucine	HMDB0000172	stearoyl sphingomyelin (d18:1/18:0)	HMDB0001348	met-d-Ile	GCST90200335	16:69331471-69831471	-0.0082933969961134	0.5430737423954219	0.987815805269762
MR-link 2	isoleucine	HMDB0000172	stearoyl sphingomyelin (d18:1/18:0)	HMDB0001348	met-d-Ile	GCST90200335	16:69865519-70914672	-0.0507100641902686	0.3457801914302666	0.8834050920804857
MR-link 2	isoleucine	HMDB0000172	stearoyl sphingomyelin (d18:1/18:0)	HMDB0001348	met-d-Ile	GCST90200335	17:6935779-7435779	-0.2759885802768368	0.5649950876940825	0.6252101646189188
MR-link 2	isoleucine	HMDB0000172	stearoyl sphingomyelin (d18:1/18:0)	HMDB0001348	met-d-Ile	GCST90200335	19:49069664-49569664	0.0128241544345061	0.3888239086572944	0.9736890150118916
MR-link 2	4-acetamidobutanoate	HMDB0003681	5-methylthioadenosine (mta)	HMDB0001173	M01558	GCST90200359	8:18010431-18510431	-0.1892766731915353	0.0497941094335393	0.0001440051301738
MR-link 2	4-acetamidobutanoate	HMDB0003681	5-methylthioadenosine (mta)	HMDB0001173	M01558	GCST90200359	18:22536478-23036478	-0.1492623971957578	0.2773116508812723	0.5904059560090371
MR-link 2	kynurenate	HMDB0000715	taurocholate	HMDB0000036	GCST90200454	M18497	1:241463402-241963402	0.1730584540026364	0.1277269491428141	0.17544639950794
MR-link 2	kynurenate	HMDB0000715	taurocholate	HMDB0000036	GCST90200454	M18497	4:170711647-171211647	0.0841455268092158	0.1877969170848151	0.6541051293740499
MR-link 2	kynurenate	HMDB0000715	taurocholate	HMDB0000036	GCST90200454	M18497	16:58517848-59017848	0.0188537087631592	0.2697897283211103	0.9442868042037896
MR-link 2	dehydroepiandrosterone sulfate (dhea-s)	HMDB0001032	cystine	HMDB0000192	M32425	GCST90200382	7:98868801-99739571	-0.0705383208945218	0.1097256665128876	0.5203144796673373
MR-link 2	dehydroepiandrosterone sulfate (dhea-s)	HMDB0001032	cystine	HMDB0000192	M32425	GCST90200382	19:48115523-48615523	-0.1114230234310133	0.1663266851516088	0.5029185613953211
MR-link 2	creatinine	HMDB0000562	valine	HMDB0000883	M00513	M01649	7:23845366-24345366	-0.1915227175436566	0.2176025164129323	0.3787783974356837
MR-link 2	2-oxoarginine*	HMDB0004225	creatinine	HMDB0000562	GCST90199903	GCST90200366	4:102938709-103438709	-0.0266892516352229	0.3277704776868503	0.9351026566459226
MR-link 2	2-oxoarginine*	HMDB0004225	creatinine	HMDB0000562	GCST90199903	GCST90200366	6:160310824-160819068	0.1707583539598647	0.0988790363584851	0.0841780928977984
MR-link 2	sphinganine	HMDB0000269	thyroxine	HMDB0000248	GCST90200374	GCST90200293	3:56598999-57098999	0.2536810886805785	0.2087420107387645	0.2242573119804783
MR-link 2	acetoacetate	HMDB0000060	glycochenodeoxycholate	HMDB0000637	met-d-Acetoacetate	GCST90200342	5:41395751-42449922	-0.0017181251461613	0.5463174926293202	0.9974907205308556
MR-link 2	acetoacetate	HMDB0000060	glycochenodeoxycholate	HMDB0000637	met-d-Acetoacetate	GCST90200342	6:166525103-167025103	-0.2815804680333365	0.8325924405213846	0.7352145532544772
MR-link 2	acetoacetate	HMDB0000060	glycochenodeoxycholate	HMDB0000637	met-d-Acetoacetate	GCST90200342	10:113686244-114186244	-0.6651523909754223	0.6475023558130261	0.3042986911995086
MR-link 2	acetoacetate	HMDB0000060	glycochenodeoxycholate	HMDB0000637	met-d-Acetoacetate	GCST90200342	11:116373213-116873213	-0.4122304475504078	0.393455312529054	0.2947682773258986
MR-link 2	acetoacetate	HMDB0000060	glycochenodeoxycholate	HMDB0000637	met-d-Acetoacetate	GCST90200342	12:122333527-122833527	1.0387213307575245	0.6281370005184935	0.0981978122808323
MR-link 2	arachidonate (20:4n6)	HMDB0001043	citrulline	HMDB0000904	GCST90200358	bioa_005	11:61052244-62029047	-0.0331134312911697	0.0374341556866873	0.3763842661291655
MR-link 2	sulfate*	HMDB01448	histidine	HMDB0000177	GCST90199896	bioa_009	7:122557611-123057611	0.019446657983646	0.0994237049886428	0.8449281314249873
MR-link 2	dihydroorotate	HMDB03349	4-methyl-2-oxopentanoate	HMDB0000695	GCST90200444	GCST90199655	5:53379047-53879047	-0.3263154438848116	0.151582623542767	0.0313404320714623
MR-link 2	dihydroorotate	HMDB03349	4-methyl-2-oxopentanoate	HMDB0000695	GCST90200444	GCST90199655	10:104381189-105206827	0.1488291653916197	0.1372238007931524	0.2781110251388785
MR-link 2	dihydroorotate	HMDB03349	4-methyl-2-oxopentanoate	HMDB0000695	GCST90200444	GCST90199655	10:125910495-126410495	-0.0436564330332384	0.1463783025085196	0.7655170326339321
MR-link 2	dihydroorotate	HMDB03349	4-methyl-2-oxopentanoate	HMDB0000695	GCST90200444	GCST90199655	11:122683181-123183181	-0.0351892158029568	0.3201427541709736	0.9124749903795808
MR-link 2	dihydroorotate	HMDB03349	4-methyl-2-oxopentanoate	HMDB0000695	GCST90200444	GCST90199655	15:77921365-78954732	-0.0207118944891698	0.0506209113885451	0.682424531614688
MR-link 2	citrulline	HMDB0000904	glucose	HMDB0000122	M02132	GCST90200440	10:97115163-97871266	-0.0896024416246448	0.1267271482570877	0.4795353501904561
MR-link 2	n1-methyl-2-pyridone-5-carboxamide	HMDB0004193	creatinine	HMDB0000562	GCST90199778	M00513	2:135485648-135985648	0.0586325154337866	0.1926388637890954	0.7608498784154235
MR-link 2	caffeine	HMDB0001847	n-palmitoyl-sphinganine (d18:0/16:0)	HMDB11760	M00569	GCST90200064	7:17037106-17537106	-0.1621850923500054	0.1999105611648635	0.4172001474600113
MR-link 2	caffeine	HMDB0001847	n-palmitoyl-sphinganine (d18:0/16:0)	HMDB11760	M00569	GCST90200064	15:74777880-75277880	-0.1075657369679174	0.1545589391015378	0.4864583467304487
MR-link 2	2-hydroxyglutarate	HMDB0059655	urate	HMDB0000289	GCST90199865	M01604	14:91386532-91886532	0.2994486720013063	0.2135006865644572	0.1607464809152142
MR-link 2	7-methylxanthine	HMDB0001991	alpha-tocopherol	HMDB0001893	M34390	M01561	5:168189476-168689476	-0.3869867163769229	0.3046419462400018	0.2039777273440096
MR-link 2	tyrosine	HMDB0000158	beta-alanine	HMDB0000056	GCST90200427	GCST90200361	6:111308006-112158646	0.0563487663344618	0.0988012266939747	0.5684575847602132
MR-link 2	tyrosine	HMDB0000158	beta-alanine	HMDB0000056	GCST90200427	GCST90200361	16:71156147-71656147	0.1991868401836103	0.2010837625953511	0.3218972993328003
MR-link 2	choline phosphate	HMDB0001565	glucose	HMDB0000122	GCST90200363	GCST90200440	1:21573292-22142120	0.0712399530307334	0.0683262363523783	0.2971131170511013
MR-link 2	choline phosphate	HMDB0001565	glucose	HMDB0000122	GCST90200363	GCST90200440	22:24245541-24745541	-0.1758194935123677	0.224190335473401	0.4328980819908988
MR-link 2	urate	HMDB0000289	glutamine	HMDB0000641	M01604	met-d-Gln	4:9676051-10553081	-0.0140377193184973	0.0169292652261622	0.4069921609045059
MR-link 2	2-hydroxyglutarate	HMDB0059655	3-methyl-2-oxovalerate	HMDB0000491	GCST90199865	GCST90199631	2:242459363-242959363	0.294927406777947	0.3198462604850509	0.3564810318094072
MR-link 2	2-hydroxyglutarate	HMDB0059655	3-methyl-2-oxovalerate	HMDB0000491	GCST90199865	GCST90199631	14:91386532-91886532	0.1848376175185775	0.1591313055251179	0.2454217509305463
MR-link 2	oleamide	HMDB0002117	spermidine	HMDB0001257	M32458	bioa_033	12:21138621-21638621	-0.0795488325877276	0.0940089595986679	0.397450372526377
MR-link 2	oleamide	HMDB0002117	spermidine	HMDB0001257	M32458	bioa_033	19:15740431-16240431	0.1095022849999338	0.1746374713022358	0.530642004909672
MR-link 2	glucose	HMDB0000122	inosine 5'-monophosphate (imp)	HMDB0000175	met-d-Glucose	GCST90200395	2:165251927-165751927	-0.4026906270791582	1.0301566831890667	0.6958694464584776
MR-link 2	glucose	HMDB0000122	inosine 5'-monophosphate (imp)	HMDB0000175	met-d-Glucose	GCST90200395	2:169498833-170056652	0.0651514313459078	0.2109030462758444	0.7573850434704091
MR-link 2	glucose	HMDB0000122	inosine 5'-monophosphate (imp)	HMDB0000175	met-d-Glucose	GCST90200395	3:122819058-123319058	-0.2183669514237909	0.6761908646133453	0.746743063917612
MR-link 2	glucose	HMDB0000122	inosine 5'-monophosphate (imp)	HMDB0000175	met-d-Glucose	GCST90200395	3:151951767-152451767	0.903455952693192	1.2059145906955042	0.4537442944691543
MR-link 2	glucose	HMDB0000122	inosine 5'-monophosphate (imp)	HMDB0000175	met-d-Glucose	GCST90200395	3:170377909-170877909	-0.108343249591893	0.6081691542698927	0.8586078683561752
MR-link 2	glucose	HMDB0000122	inosine 5'-monophosphate (imp)	HMDB0000175	met-d-Glucose	GCST90200395	4:185468314-185968314	0.0507344432166844	1.0851465600632846	0.9627096581340177
MR-link 2	glucose	HMDB0000122	inosine 5'-monophosphate (imp)	HMDB0000175	met-d-Glucose	GCST90200395	5:95479406-95979406	1.456294867518794	1.3554480316444184	0.2826429459579719
MR-link 2	glucose	HMDB0000122	inosine 5'-monophosphate (imp)	HMDB0000175	met-d-Glucose	GCST90200395	6:7000270-7500270	-0.3538675205837143	0.8148604356974984	0.664094097857995
MR-link 2	glucose	HMDB0000122	inosine 5'-monophosphate (imp)	HMDB0000175	met-d-Glucose	GCST90200395	7:14801789-15301789	0.7102698083157649	0.5007419499896266	0.1560638612141276
MR-link 2	glucose	HMDB0000122	inosine 5'-monophosphate (imp)	HMDB0000175	met-d-Glucose	GCST90200395	7:43935955-44473721	0.6315044932608427	0.3478559374997332	0.0694594484662226
MR-link 2	glucose	HMDB0000122	inosine 5'-monophosphate (imp)	HMDB0000175	met-d-Glucose	GCST90200395	8:117934783-118434783	-0.9282131728637136	0.9240441992835452	0.3151320537297051
MR-link 2	glucose	HMDB0000122	inosine 5'-monophosphate (imp)	HMDB0000175	met-d-Glucose	GCST90200395	9:21884068-22384068	-0.1665741199511646	0.744386057437178	0.8229332933214686
MR-link 2	glucose	HMDB0000122	inosine 5'-monophosphate (imp)	HMDB0000175	met-d-Glucose	GCST90200395	10:2888477-3388477	-0.4507478738115112	0.585459676450862	0.4413567122224102
MR-link 2	glucose	HMDB0000122	inosine 5'-monophosphate (imp)	HMDB0000175	met-d-Glucose	GCST90200395	10:112762852-113262852	-3.183449840240745	1.3737877706867216	0.0204885270516179
MR-link 2	glucose	HMDB0000122	inosine 5'-monophosphate (imp)	HMDB0000175	met-d-Glucose	GCST90200395	10:114504071-115004071	-1.2677912413564782	0.6964638160709143	0.0687093635163939
MR-link 2	glucose	HMDB0000122	inosine 5'-monophosphate (imp)	HMDB0000175	met-d-Glucose	GCST90200395	12:4134844-4634844	0.2732400576397909	0.926846362479712	0.7681419269977918
MR-link 2	glucose	HMDB0000122	inosine 5'-monophosphate (imp)	HMDB0000175	met-d-Glucose	GCST90200395	12:111682800-112523499	-0.1175568154824017	1.0329620437385527	0.909391937408925
MR-link 2	glucose	HMDB0000122	inosine 5'-monophosphate (imp)	HMDB0000175	met-d-Glucose	GCST90200395	12:121166650-121666650	-1.48152896051486	0.9136638301638372	0.1049050416269142
MR-link 2	glucose	HMDB0000122	inosine 5'-monophosphate (imp)	HMDB0000175	met-d-Glucose	GCST90200395	13:28213465-28721145	1.3269421451021974	1.4485546323636338	0.3596429611381897
MR-link 2	glucose	HMDB0000122	inosine 5'-monophosphate (imp)	HMDB0000175	met-d-Glucose	GCST90200395	17:43272775-44380160	-0.0945489026652735	0.8859932937609561	0.9150149673797396
MR-link 2	glucose	HMDB0000122	inosine 5'-monophosphate (imp)	HMDB0000175	met-d-Glucose	GCST90200395	17:44543627-45043627	-0.401246600669019	0.9788195460229732	0.6818579691031517
MR-link 2	glucose	HMDB0000122	inosine 5'-monophosphate (imp)	HMDB0000175	met-d-Glucose	GCST90200395	20:22311971-22811971	0.0929595740834454	1.2760112389187317	0.94192413823309
MR-link 2	arginine	HMDB0000517	sphinganine	HMDB0000269	GCST90200372	GCST90200374	6:131644358-132148208	-0.1846555278166474	0.141860125642431	0.193028114891549
MR-link 2	arginine	HMDB0000517	sphinganine	HMDB0000269	GCST90200372	GCST90200374	10:99896895-100396895	-0.0790330915461615	0.1367322236831259	0.5632549042699464
MR-link 2	alpha-aminoadipic acid	HMDB0000510	biliverdin	HMDB0001008	bioa_025	GCST90200706	3:2996317-3496317	0.1580333193230542	0.3112731368932218	0.6116638662360013
MR-link 2	alpha-aminoadipic acid	HMDB0000510	biliverdin	HMDB0001008	bioa_025	GCST90200706	5:36380209-36880209	0.076590649114866	0.2126299723040529	0.7186928865591182
MR-link 2	4-methyl-2-oxopentanoate	HMDB0000695	glycine	HMDB0000123	M22116	met-d-Gly	4:88976422-89476422	-0.0468218681424535	0.0476417378626745	0.3257103438125615
MR-link 2	4-methyl-2-oxopentanoate	HMDB0000695	glycine	HMDB0000123	M22116	met-d-Gly	13:48209901-48709901	0.0085949890137464	0.0573770396674452	0.8809236679504847
MR-link 2	serine	HMDB0000187	cystathionine	HMDB0000099	bioa_018	GCST90200383	1:11610843-12110843	0.1161259387514709	0.3345147178730795	0.7284805307330191
MR-link 2	serine	HMDB0000187	cystathionine	HMDB0000099	bioa_018	GCST90200383	1:119427250-120522606	-0.0155587133030827	0.0854799302159748	0.8555701848369051
MR-link 2	serine	HMDB0000187	cystathionine	HMDB0000099	bioa_018	GCST90200383	2:27480940-27980940	-0.0007612190357432	0.2551561068997743	0.9976196375527552
MR-link 2	serine	HMDB0000187	cystathionine	HMDB0000099	bioa_018	GCST90200383	2:211315692-212076215	-0.0596085901285133	0.1358613780677503	0.6608458376203872
MR-link 2	serine	HMDB0000187	cystathionine	HMDB0000099	bioa_018	GCST90200383	3:125660381-126160381	-0.0730816822383315	0.2901897910181528	0.8011639781228316
MR-link 2	serine	HMDB0000187	cystathionine	HMDB0000099	bioa_018	GCST90200383	7:55551853-56922308	-0.1251607209719736	0.1132171221448461	0.2689460834344187
MR-link 2	serine	HMDB0000187	cystathionine	HMDB0000099	bioa_018	GCST90200383	8:126232621-126732621	0.6205127592175402	0.3992859971949167	0.1201710835413697
MR-link 2	serine	HMDB0000187	cystathionine	HMDB0000099	bioa_018	GCST90200383	10:65065800-65565800	0.015629273461255	0.4130449300082747	0.969815921035205
MR-link 2	asparagine	HMDB0000168	1-methylxanthine	HMDB0010738	bioa_003	M34389	2:27480940-27980940	0.3580474850083823	0.3416251389616455	0.294605783011037
MR-link 2	asparagine	HMDB0000168	1-methylxanthine	HMDB0010738	bioa_003	M34389	4:178111051-178611051	-0.535618711623338	0.4904440196752964	0.2747848501467824
MR-link 2	asparagine	HMDB0000168	1-methylxanthine	HMDB0010738	bioa_003	M34389	7:97252737-97752737	-0.2849024704482487	0.3046295763210653	0.3496634354347994
MR-link 2	asparagine	HMDB0000168	1-methylxanthine	HMDB0010738	bioa_003	M34389	11:61853420-62353420	0.0889726586659759	0.2176759050335376	0.6827311190549061
MR-link 2	asparagine	HMDB0000168	1-methylxanthine	HMDB0010738	bioa_003	M34389	12:46900176-47400176	0.178928081504192	0.3584707066853569	0.6176787693603469
MR-link 2	asparagine	HMDB0000168	1-methylxanthine	HMDB0010738	bioa_003	M34389	14:103514503-104812812	0.0242912653521844	0.0787621217784448	0.7577680613813232
MR-link 2	hypoxanthine	HMDB0000157	2-aminobutyrate	HMDB0000452	M03127	M32348	6:16038192-16538192	-0.2102876535512775	0.1621635994288948	0.1947129618623272
MR-link 2	urate	HMDB0000289	valine	HMDB0000883	GCST90200307	M01649	4:9672167-10439135	-0.0103564131920796	0.0603976824568393	0.863853923645333
MR-link 2	urate	HMDB0000289	valine	HMDB0000883	GCST90200307	M01649	4:88802323-89302323	-0.5673827799692751	0.5262231519503126	0.2809369001722587
MR-link 2	adenosine	HMDB0000050	taurine	HMDB0000251	M00555	bioa_034	1:109564880-110064880	-0.0790829838853276	0.1281677007378744	0.5372166493076621
MR-link 2	adenosine	HMDB0000050	taurine	HMDB0000251	M00555	bioa_034	6:96128415-96628415	0.0325748027832989	0.1565656736869203	0.8351833722071773
MR-link 2	betaine	HMDB0000043	1-methylurate	HMDB0003099	GCST90200425	M34395	2:211290507-211790507	-0.1386965698321445	0.1498981391269701	0.3548243742262877
MR-link 2	betaine	HMDB0000043	1-methylurate	HMDB0003099	GCST90200425	M34395	5:78081434-78907016	0.0657661459612711	0.0721399330912537	0.3619546279808532
MR-link 2	betaine	HMDB0000043	1-methylurate	HMDB0003099	GCST90200425	M34395	6:160264283-160825366	0.1681917530977373	0.1356884598397747	0.2151442769188799
MR-link 2	betaine	HMDB0000043	1-methylurate	HMDB0003099	GCST90200425	M34395	12:68601-568601	0.1906583035062703	0.1269597579745127	0.1331688345991507
MR-link 2	arachidonate (20:4n6)	HMDB0001043	sarcosine	HMDB0000271	M01110	GCST90200291	11:61330635-61830635	-0.0526395401919618	0.0496503547632989	0.2890514768112801
MR-link 2	kynurenine	HMDB0000684	alanine	HMDB0000161	bioa_027	GCST90200431	1:241473615-241973615	-0.1120691309411261	0.2284097393303865	0.6236743494596501
MR-link 2	kynurenine	HMDB0000684	alanine	HMDB0000161	bioa_027	GCST90200431	5:176563404-177063404	-0.4561197917883101	0.329732428921049	0.1665720402075114
MR-link 2	kynurenine	HMDB0000684	alanine	HMDB0000161	bioa_027	GCST90200431	8:39556267-40056267	0.1752809470461577	0.2063646694223504	0.395672778370212
MR-link 2	kynurenine	HMDB0000684	alanine	HMDB0000161	bioa_027	GCST90200431	12:111634608-113433486	-0.0066239417474994	0.2022509232098062	0.9738730677603862
MR-link 2	kynurenine	HMDB0000684	alanine	HMDB0000161	bioa_027	GCST90200431	16:87568569-88128476	-0.0413505272159864	0.0772015280217007	0.5922225933024121
MR-link 2	histidine	HMDB0000177	alpha-ketobutyrate	HMDB0000005	M00059	GCST90200438	4:9731889-10602550	-0.004555230387567	0.2204684187664608	0.9835156008516236
MR-link 2	urate	HMDB0000289	allantoin	HMDB0000462	GCST90200307	GCST90200286	2:207223753-207723753	0.0		1.0
MR-link 2	urate	HMDB0000289	allantoin	HMDB0000462	GCST90200307	GCST90200286	4:9672167-10439135	0.3793846822630322	0.0750059186509603	4.235359207133093e-07
MR-link 2	urate	HMDB0000289	allantoin	HMDB0000462	GCST90200307	GCST90200286	4:88802323-89302323	0.4751220977483925	0.1900022889242998	0.0123978750936808
MR-link 2	urate	HMDB0000289	allantoin	HMDB0000462	GCST90200307	GCST90200286	11:64114866-64614866	0.2059528855014218	0.2385084662031684	0.3878607186004882
MR-link 2	urate	HMDB0000289	allantoin	HMDB0000462	GCST90200307	GCST90200286	12:114208961-114708961	0.6771629652467837	0.2190877558252177	0.0019959800591454
MR-link 2	sarcosine	HMDB0000271	1-methylurate	HMDB0003099	bioa_031	M34395	6:42690673-43190673	0.3707248422220983	0.3498782122157943	0.2893345636351343
MR-link 2	sarcosine	HMDB0000271	1-methylurate	HMDB0003099	bioa_031	M34395	9:136282183-136851769	0.1020209302914886	0.1263031444627969	0.4192364952522205
MR-link 2	sphingosine	HMDB0000252	cysteinylglycine	HMDB0000078	GCST90200385	GCST90200364	3:56598999-57098999	0.3688577597692161	0.1416852035545414	0.0092314642294179
MR-link 2	adenosine	HMDB0000050	isoursodeoxycholate	HMDB0000686	M00555	GCST90199892	1:109564880-110064880	-0.0506450359151906	0.1632740515034845	0.7564208622915156
MR-link 2	adenosine	HMDB0000050	isoursodeoxycholate	HMDB0000686	M00555	GCST90199892	6:96128415-96628415	-0.2213819566160264	0.276057392195385	0.4225866364353779
MR-link 2	urate	HMDB0000289	pyruvate	HMDB0000243	GCST90200307	met-d-Pyruvate	2:207223753-207723753	0.0		1.0
MR-link 2	urate	HMDB0000289	pyruvate	HMDB0000243	GCST90200307	met-d-Pyruvate	4:9672167-10439135	0.005085065092913	0.0152797573297766	0.7392871428734178
MR-link 2	urate	HMDB0000289	pyruvate	HMDB0000243	GCST90200307	met-d-Pyruvate	4:88802323-89302323	-0.0736640218994716	0.0518222972288385	0.1551791539902679
MR-link 2	urate	HMDB0000289	pyruvate	HMDB0000243	GCST90200307	met-d-Pyruvate	11:64114866-64614866	-0.0250599529371154	0.0766653563816611	0.7437627799935393
MR-link 2	urate	HMDB0000289	pyruvate	HMDB0000243	GCST90200307	met-d-Pyruvate	12:114208961-114708961	-0.0006643010458301	0.0862130811655278	0.9938520895417108
MR-link 2	glucose	HMDB0000122	n-acetylornithine	HMDB0003357	met-d-Glucose	bioa_023	2:165251927-165751927	-1.2451317116688807	0.3366721311975997	0.0002170046776869
MR-link 2	glucose	HMDB0000122	n-acetylornithine	HMDB0003357	met-d-Glucose	bioa_023	2:169498833-170056652	-0.1238537562756966	0.0785957912509049	0.1150645450477854
MR-link 2	glucose	HMDB0000122	n-acetylornithine	HMDB0003357	met-d-Glucose	bioa_023	3:122819058-123319058	0.5367091449953705	0.2352191906302576	0.0225046676403033
MR-link 2	glucose	HMDB0000122	n-acetylornithine	HMDB0003357	met-d-Glucose	bioa_023	3:151951767-152451767	0.265224523532613	0.4779875258328347	0.5789784525096311
MR-link 2	glucose	HMDB0000122	n-acetylornithine	HMDB0003357	met-d-Glucose	bioa_023	3:170377909-170877909	0.0252354500256604	0.1844797432884899	0.8911947917301217
MR-link 2	glucose	HMDB0000122	n-acetylornithine	HMDB0003357	met-d-Glucose	bioa_023	4:185468314-185968314	-0.5661535157954525	0.5298358643196064	0.2852746985884564
MR-link 2	glucose	HMDB0000122	n-acetylornithine	HMDB0003357	met-d-Glucose	bioa_023	5:95479406-95979406	-0.8478591741676571	0.4540066785224275	0.0618312737881135
MR-link 2	glucose	HMDB0000122	n-acetylornithine	HMDB0003357	met-d-Glucose	bioa_023	6:7000270-7500270	-0.1671740983545083	0.2862471493126445	0.5592067664670359
MR-link 2	glucose	HMDB0000122	n-acetylornithine	HMDB0003357	met-d-Glucose	bioa_023	7:14801789-15301789	0.0615418263570871	0.2020964345403902	0.7607339437108159
MR-link 2	glucose	HMDB0000122	n-acetylornithine	HMDB0003357	met-d-Glucose	bioa_023	7:43935955-44473721	0.0561075769025308	0.1391598153256719	0.6868098777853164
MR-link 2	glucose	HMDB0000122	n-acetylornithine	HMDB0003357	met-d-Glucose	bioa_023	8:117934783-118434783	-0.0426702125635822	0.3851223589460409	0.911777714434198
MR-link 2	glucose	HMDB0000122	n-acetylornithine	HMDB0003357	met-d-Glucose	bioa_023	9:21884068-22384068	0.3319626769700587	0.3500866635807569	0.3430123778291685
MR-link 2	glucose	HMDB0000122	n-acetylornithine	HMDB0003357	met-d-Glucose	bioa_023	10:2888477-3388477	0.0613650876895164	0.2103309825500055	0.7704740559985026
MR-link 2	glucose	HMDB0000122	n-acetylornithine	HMDB0003357	met-d-Glucose	bioa_023	10:112762852-113262852	0.6688485214748412	0.564907087013575	0.2364140925845572
MR-link 2	glucose	HMDB0000122	n-acetylornithine	HMDB0003357	met-d-Glucose	bioa_023	10:114504071-115004071	0.1511680366593923	0.2718068785858625	0.5781016746051338
MR-link 2	glucose	HMDB0000122	n-acetylornithine	HMDB0003357	met-d-Glucose	bioa_023	12:111682800-112523499	-0.4282632783219505	0.3381956644287853	0.2053992329914497
MR-link 2	glucose	HMDB0000122	n-acetylornithine	HMDB0003357	met-d-Glucose	bioa_023	12:121166650-121666650	-0.9316165190926808	0.4005437879109792	0.0200249887498629
MR-link 2	glucose	HMDB0000122	n-acetylornithine	HMDB0003357	met-d-Glucose	bioa_023	13:28213465-28721145	-0.2432684513252938	0.9741296355732671	0.802796904791462
MR-link 2	glucose	HMDB0000122	n-acetylornithine	HMDB0003357	met-d-Glucose	bioa_023	17:43272775-44380160	0.3693351544285588	0.3412470894135114	0.2791147817696312
MR-link 2	glucose	HMDB0000122	n-acetylornithine	HMDB0003357	met-d-Glucose	bioa_023	20:22311971-22811971	-0.1905155452995341	0.4344852242384763	0.6610342547375652
MR-link 2	1-methylxanthine	HMDB0010738	citrulline	HMDB0000904	GCST90199763	M02132	8:18005709-18505709	-0.0262839533381108	0.055640118585705	0.6366469309321097
MR-link 2	1-methylxanthine	HMDB0010738	citrulline	HMDB0000904	GCST90199763	M02132	15:74275585-74775585	-0.0319031082383066	0.1727447383776572	0.8534772643534758
MR-link 2	1-methylxanthine	HMDB0010738	citrulline	HMDB0000904	GCST90199763	M02132	15:74777880-75599999	-0.0267994361499315	0.1355107649091816	0.8432280667148302
MR-link 2	spermidine	HMDB0001257	3-hydroxybutyrate (bhba)	HMDB0000011	GCST90200423	M00542	1:247789451-248289451	0.0599824146154671	0.1816270702297158	0.741210758950567
MR-link 2	kynurenine	HMDB0000684	trans-urocanate	HMDB0000301	bioa_027	GCST90200416	1:241473615-241973615	-0.0387122715735324	0.224430216318173	0.8630512591107937
MR-link 2	kynurenine	HMDB0000684	trans-urocanate	HMDB0000301	bioa_027	GCST90200416	5:176563404-177063404	-0.2872652627959037	0.3379461245142938	0.3953068962177022
MR-link 2	kynurenine	HMDB0000684	trans-urocanate	HMDB0000301	bioa_027	GCST90200416	8:39556267-40056267	-0.1884956806485376	0.1630922978896886	0.2477790213370889
MR-link 2	kynurenine	HMDB0000684	trans-urocanate	HMDB0000301	bioa_027	GCST90200416	12:111634608-113433486	-0.0287955555331776	0.1612399111692468	0.8582610117228628
MR-link 2	kynurenine	HMDB0000684	trans-urocanate	HMDB0000301	bioa_027	GCST90200416	16:87568569-88128476	-0.0360219713664297	0.0768446925886681	0.6392388382602963
MR-link 2	spermidine	HMDB0001257	mannose	HMDB0000169	GCST90200423	M00584	1:247789451-248289451	-0.322722549064544	0.1899516901753542	0.0893245129102719
MR-link 2	glutamate	HMDB0000148	glycohyocholate	HMDB0000138	bioa_007	GCST90199935	12:121174861-121674861	0.2584503277682309	0.5141346669314161	0.6151822797243532
MR-link 2	stearoyl sphingomyelin (d18:1/18:0)	HMDB0001348	tryptophan	HMDB0000929	GCST90200335	bioa_020	14:63982386-64482386	0.1278531982435583	0.1534878343697627	0.4048526947066696
MR-link 2	dimethylglycine	HMDB0000092	caffeine	HMDB0001847	GCST90200424	M00569	5:78080227-78832833	-0.050389194014938	0.0453198307049873	0.2661994211862006
MR-link 2	dimethylglycine	HMDB0000092	caffeine	HMDB0001847	GCST90200424	M00569	10:103976834-104737382	0.1431855719131979	0.2457503845217114	0.5601313762919103
MR-link 2	dimethylglycine	HMDB0000092	caffeine	HMDB0001847	GCST90200424	M00569	15:76242337-76742337	0.1793496955747187	0.153605372548507	0.2429679857754676
MR-link 2	kynurenine	HMDB0000684	citrulline	HMDB0000904	GCST90199636	GCST90200403	1:241463402-241963402	0.3685461346421104	0.2435034614419527	0.1301489009967833
MR-link 2	kynurenine	HMDB0000684	citrulline	HMDB0000904	GCST90199636	GCST90200403	8:39554593-40054593	-0.103899331134341	0.1823023181846857	0.5687260287189089
MR-link 2	kynurenine	HMDB0000684	citrulline	HMDB0000904	GCST90199636	GCST90200403	12:111809557-113090766	0.0897290530207888	0.1837805357388936	0.6253796843825783
MR-link 2	kynurenine	HMDB0000684	citrulline	HMDB0000904	GCST90199636	GCST90200403	16:87568373-88128072	0.0137073797596193	0.0781140430526617	0.8607032140103477
MR-link 2	glutamine	HMDB0000641	glutamine	HMDB0000641	GCST90200419	met-d-Gln	12:56335248-57115338	0.8441520694185115	0.0893825406633271	3.579199642748152e-21
MR-link 2	glutamate	HMDB0000148	cystine	HMDB0000192	GCST90200412	GCST90200382	5:36388589-36888589	0.2020807040450554	0.2065031309915345	0.3277854625147993
MR-link 2	pyruvate	HMDB0000243	glutamate	HMDB0000148	met-d-Pyruvate	M32322	1:154991807-156271079	0.0782739833698876	0.3915763669964885	0.8415630495030411
MR-link 2	pyruvate	HMDB0000243	glutamate	HMDB0000148	met-d-Pyruvate	M32322	1:207429229-207929229	-0.4435447897255495	0.782892877309215	0.5710227050818937
MR-link 2	pyruvate	HMDB0000243	glutamate	HMDB0000148	met-d-Pyruvate	M32322	2:27480940-28253616	0.8618776317410513	0.6748263530444248	0.2015371840737211
MR-link 2	pyruvate	HMDB0000243	glutamate	HMDB0000148	met-d-Pyruvate	M32322	2:60468043-60968043	-0.3284352267360072	0.6167854442970924	0.5943831347718569
MR-link 2	pyruvate	HMDB0000243	glutamate	HMDB0000148	met-d-Pyruvate	M32322	2:173097338-173854224	-0.118260048236601	0.2220602825862736	0.5943393695070965
MR-link 2	pyruvate	HMDB0000243	glutamate	HMDB0000148	met-d-Pyruvate	M32322	3:56611222-57111222	-0.120336245818025	0.4979803901048908	0.8090524889290173
MR-link 2	pyruvate	HMDB0000243	glutamate	HMDB0000148	met-d-Pyruvate	M32322	5:131157493-131957429	-0.5703327279633342	0.5252135547730067	0.2775204325279493
MR-link 2	pyruvate	HMDB0000243	glutamate	HMDB0000148	met-d-Pyruvate	M32322	8:106322270-106822270	0.2654344265288214	0.7976077363921709	0.7392941815761749
MR-link 2	pyruvate	HMDB0000243	glutamate	HMDB0000148	met-d-Pyruvate	M32322	9:135611502-136391870	0.1223144095594007	0.4860391636795149	0.8013073865108731
MR-link 2	pyruvate	HMDB0000243	glutamate	HMDB0000148	met-d-Pyruvate	M32322	10:2869150-3388009	-0.2064879351574619	0.2002666073771437	0.3025102326369534
MR-link 2	pyruvate	HMDB0000243	glutamate	HMDB0000148	met-d-Pyruvate	M32322	11:56961646-57461646	1.0988772727052711	0.9972204158732282	0.270487666705983
MR-link 2	pyruvate	HMDB0000243	glutamate	HMDB0000148	met-d-Pyruvate	M32322	12:48145900-49077761	-0.3009210523998317	0.1737510282150878	0.0832896811272094
MR-link 2	pyruvate	HMDB0000243	glutamate	HMDB0000148	met-d-Pyruvate	M32322	16:69379588-70929689	0.0804673154281065	0.3376531074374577	0.8116379018281399
MR-link 2	pyruvate	HMDB0000243	glutamate	HMDB0000148	met-d-Pyruvate	M32322	18:43532791-44032791	0.4688267193385191	0.8319916695019905	0.5730949399160928
MR-link 2	pyruvate	HMDB0000243	glutamate	HMDB0000148	met-d-Pyruvate	M32322	21:45449580-45972811	0.352614251157619	0.3376031875233	0.2962709371695278
MR-link 2	alpha-aminoadipic acid	HMDB0000510	adenosine 5'-diphosphate (adp)	HMDB0001341	bioa_025	GCST90200355	3:2996317-3496317	0.3259141107216136	0.3810377051304989	0.3923668420070574
MR-link 2	alpha-aminoadipic acid	HMDB0000510	adenosine 5'-diphosphate (adp)	HMDB0001341	bioa_025	GCST90200355	5:36380209-36880209	0.1591466770316003	0.2712943353168225	0.5574589621245509
MR-link 2	glutamine	HMDB0000641	tyrosine	HMDB0000158	bioa_006	M01299	2:27200724-28253174	0.1867927775556075	0.2537904051658422	0.4617234096544453
MR-link 2	glutamine	HMDB0000641	tyrosine	HMDB0000158	bioa_006	M01299	2:191299636-192089976	0.5823200342520325	0.4510170861981548	0.1966598760928933
MR-link 2	glutamine	HMDB0000641	tyrosine	HMDB0000158	bioa_006	M01299	6:20469561-20969561	-0.2388228147893199	1.0484394442202465	0.8198103956314066
MR-link 2	glutamine	HMDB0000641	tyrosine	HMDB0000158	bioa_006	M01299	7:72732874-73232874	-0.4568998158115093	0.4565881922110327	0.3169803282483203
MR-link 2	glutamine	HMDB0000641	tyrosine	HMDB0000158	bioa_006	M01299	8:17122121-17622121	0.083466318625955	0.5600203852477855	0.881520829493321
MR-link 2	glutamine	HMDB0000641	tyrosine	HMDB0000158	bioa_006	M01299	8:134082558-134582558	0.0315526895689911	0.7348666786470041	0.9657520590291464
MR-link 2	glutamine	HMDB0000641	tyrosine	HMDB0000158	bioa_006	M01299	9:4032942-4532942	0.2268235685960178	0.6261387373298013	0.717159477244158
MR-link 2	glutamine	HMDB0000641	tyrosine	HMDB0000158	bioa_006	M01299	10:64798306-65565800	0.0907764953240049	0.6711704003766372	0.8924133929351791
MR-link 2	glutamine	HMDB0000641	tyrosine	HMDB0000158	bioa_006	M01299	10:99109412-99609412	-0.2082416941167142	0.3086118959438871	0.4998226339508099
MR-link 2	glutamine	HMDB0000641	tyrosine	HMDB0000158	bioa_006	M01299	11:8003049-8503049	0.0479337075758331	0.5179532804934783	0.9262654673625772
MR-link 2	glutamine	HMDB0000641	tyrosine	HMDB0000158	bioa_006	M01299	12:46679007-47711183	0.7003416293127005	0.2317887204325688	0.0025155427888261
MR-link 2	glutamine	HMDB0000641	tyrosine	HMDB0000158	bioa_006	M01299	12:56615040-57375879	-0.2877963920820944	0.1064311718719248	0.0068497691945448
MR-link 2	glutamine	HMDB0000641	tyrosine	HMDB0000158	bioa_006	M01299	12:59344212-60165849	0.2468103446719501	0.392853928245977	0.5298404067874103
MR-link 2	glutamine	HMDB0000641	tyrosine	HMDB0000158	bioa_006	M01299	14:100594368-101094368	-0.6300334867611093	0.5930598817026959	0.2880796383332077
MR-link 2	glutamine	HMDB0000641	tyrosine	HMDB0000158	bioa_006	M01299	15:58477325-58977325	-0.0464658168986723	0.6421802894015461	0.9423183274054272
MR-link 2	glycerophosphorylcholine (gpc)	HMDB0000086	citrate	HMDB0000094	GCST90199629	GCST90200304	1:40156715-40656715	0.0538149098848738	0.156002671563754	0.7301233421541401
MR-link 2	cysteinylglycine	HMDB0000078	myo-inositol	HMDB0000211	GCST90200364	M19934	16:15885043-16385043	-0.0211873851361228	0.1757126196631684	0.9040239027089548
MR-link 2	cysteinylglycine	HMDB0000078	myo-inositol	HMDB0000211	GCST90200364	M19934	16:89076223-90262231	-0.0411120753118291	0.1167861039333901	0.7248166427975369
MR-link 2	tyrosine	HMDB0000158	allantoin	HMDB0000462	GCST90200427	GCST90200286	6:111308006-112158646	0.0918782372145087	0.0984291484743859	0.3505900418329263
MR-link 2	tyrosine	HMDB0000158	allantoin	HMDB0000462	GCST90200427	GCST90200286	16:71156147-71656147	0.1767171388877646	0.2836059886006538	0.5332136026566405
MR-link 2	glutamate	HMDB0000148	isoleucine	HMDB0000172	GCST90200412	met-d-Ile	5:36388589-36888589	0.0313365570982537	0.0657526047667653	0.6336592703968316
MR-link 2	beta-citrylglutamate	HMDB0241915	paraxanthine	HMDB0001860	GCST90199911	GCST90199654	3:183486882-183986882	-0.1054438685488925	0.122300791206494	0.3885948961944342
MR-link 2	beta-citrylglutamate	HMDB0241915	paraxanthine	HMDB0001860	GCST90199911	GCST90199654	11:88203934-92094388	0.0344364766027871	0.0244645150729392	0.1592468203640761
MR-link 2	serine	HMDB0000187	2-hydroxyglutarate	HMDB0059655	GCST90200415	GCST90199865	1:119778579-120514573	-0.0467436036419848	0.0821244167204438	0.5692337594461823
MR-link 2	serine	HMDB0000187	2-hydroxyglutarate	HMDB0059655	GCST90200415	GCST90199865	2:211290507-212040821	0.123432545577628	0.1206011366344956	0.306082149493345
MR-link 2	serine	HMDB0000187	2-hydroxyglutarate	HMDB0059655	GCST90200415	GCST90199865	7:55905219-56847625	-0.1227790778760778	0.1144416450517789	0.283337015203885
MR-link 2	leucine	HMDB0000687	inosine 5'-monophosphate (imp)	HMDB0000175	bioa_011	GCST90200395	2:27480940-27980940	0.0029521207216278	0.5591643884932317	0.9957875704327
MR-link 2	leucine	HMDB0000687	inosine 5'-monophosphate (imp)	HMDB0000175	bioa_011	GCST90200395	4:88972827-89472827	0.1256294539757838	0.2125622912038998	0.554504219359499
MR-link 2	leucine	HMDB0000687	inosine 5'-monophosphate (imp)	HMDB0000175	bioa_011	GCST90200395	11:116336283-116883862	-0.7154975745965948	0.5759137962898438	0.2141003662738534
MR-link 2	leucine	HMDB0000687	inosine 5'-monophosphate (imp)	HMDB0000175	bioa_011	GCST90200395	15:58477325-58977325	-0.2912789004723913	0.7748311097854125	0.7069721594799443
MR-link 2	leucine	HMDB0000687	inosine 5'-monophosphate (imp)	HMDB0000175	bioa_011	GCST90200395	16:70059237-70559237	-0.2538598229861028	0.4230134587206011	0.5484247109458893
MR-link 2	glycine	HMDB0000123	4-hydroxyphenylpyruvate	HMDB0000707	met-d-Gly	GCST90200300	1:11606378-12106378	-0.0721361738932098	0.6822222497679855	0.9157909767677742
MR-link 2	glycine	HMDB0000123	4-hydroxyphenylpyruvate	HMDB0000707	met-d-Gly	GCST90200300	1:75982013-76482013	-0.0044327874288374	0.4042985654273293	0.9912520545650488
MR-link 2	glycine	HMDB0000123	4-hydroxyphenylpyruvate	HMDB0000707	met-d-Gly	GCST90200300	1:120004506-120504506	0.3380377136254941	0.7703653293140906	0.6608051366962313
MR-link 2	glycine	HMDB0000123	4-hydroxyphenylpyruvate	HMDB0000707	met-d-Gly	GCST90200300	1:151589838-152089838	0.7311684556200011	0.9146032469350768	0.4240365691607828
MR-link 2	glycine	HMDB0000123	4-hydroxyphenylpyruvate	HMDB0000707	met-d-Gly	GCST90200300	2:165276338-165776338	0.2265873450377065	0.5855364412161992	0.6987754990013897
MR-link 2	glycine	HMDB0000123	4-hydroxyphenylpyruvate	HMDB0000707	met-d-Gly	GCST90200300	2:208538752-212979649	0.0082500706803202	0.0255345242231137	0.7466234873042481
MR-link 2	glycine	HMDB0000123	4-hydroxyphenylpyruvate	HMDB0000707	met-d-Gly	GCST90200300	2:226790540-227290540	0.1419631918980389	0.7558994867139958	0.8510279720639394
MR-link 2	glycine	HMDB0000123	4-hydroxyphenylpyruvate	HMDB0000707	met-d-Gly	GCST90200300	3:12110357-12610357	0.7829954541750793	0.6418599223406499	0.2225083767098918
MR-link 2	glycine	HMDB0000123	4-hydroxyphenylpyruvate	HMDB0000707	met-d-Gly	GCST90200300	3:48534270-49826414	0.1644174057933602	0.7098931137521547	0.8168419664908511
MR-link 2	glycine	HMDB0000123	4-hydroxyphenylpyruvate	HMDB0000707	met-d-Gly	GCST90200300	3:125116791-126249375	0.2274629971615731	0.1573749124549621	0.14835751752633
MR-link 2	glycine	HMDB0000123	4-hydroxyphenylpyruvate	HMDB0000707	met-d-Gly	GCST90200300	4:102676923-103438709	0.9852360017249632	0.7997378700039603	0.2179682607193573
MR-link 2	glycine	HMDB0000123	4-hydroxyphenylpyruvate	HMDB0000707	met-d-Gly	GCST90200300	5:90005685-90505685	-0.1910564065088231	0.7109720205230073	0.7881408245602937
MR-link 2	glycine	HMDB0000123	4-hydroxyphenylpyruvate	HMDB0000707	met-d-Gly	GCST90200300	5:131427047-131927047	-1.3532849951174533	0.984658673007484	0.1693269535794594
MR-link 2	glycine	HMDB0000123	4-hydroxyphenylpyruvate	HMDB0000707	met-d-Gly	GCST90200300	6:131620261-132120261	0.3299322596330615	1.638452292650513	0.8404106448918491
MR-link 2	glycine	HMDB0000123	4-hydroxyphenylpyruvate	HMDB0000707	met-d-Gly	GCST90200300	6:160518860-161018860	0.0522996723473929	0.6361148897112877	0.934473887075104
MR-link 2	glycine	HMDB0000123	4-hydroxyphenylpyruvate	HMDB0000707	met-d-Gly	GCST90200300	7:55560073-56715237	-0.1196725601407654	0.2526900874593798	0.6357893113531219
MR-link 2	glycine	HMDB0000123	4-hydroxyphenylpyruvate	HMDB0000707	met-d-Gly	GCST90200300	8:8915380-9434231	-0.0501129678194595	0.2454576034740569	0.838227374823243
MR-link 2	glycine	HMDB0000123	4-hydroxyphenylpyruvate	HMDB0000707	met-d-Gly	GCST90200300	8:17169461-17669461	-0.2723373145086753	0.5609928217206172	0.6273529381031104
MR-link 2	glycine	HMDB0000123	4-hydroxyphenylpyruvate	HMDB0000707	met-d-Gly	GCST90200300	8:126212070-126756694	-0.0075390615862936	0.2888888209535649	0.97918016309866
MR-link 2	glycine	HMDB0000123	4-hydroxyphenylpyruvate	HMDB0000707	met-d-Gly	GCST90200300	9:5668443-7086536	0.5005881256454527	0.2320765619468207	0.0310060063846315
MR-link 2	glycine	HMDB0000123	4-hydroxyphenylpyruvate	HMDB0000707	met-d-Gly	GCST90200300	11:8005408-8505408	1.0486687911331014	1.0709610556038067	0.3274886756957376
MR-link 2	glycine	HMDB0000123	4-hydroxyphenylpyruvate	HMDB0000707	met-d-Gly	GCST90200300	12:115016-615016	0.4710464236600868	0.7093874909804816	0.5066784651977185
MR-link 2	glycine	HMDB0000123	4-hydroxyphenylpyruvate	HMDB0000707	met-d-Gly	GCST90200300	12:21136493-21636493	-1.1138324958292278	0.8908197454833453	0.2111733494129918
MR-link 2	glycine	HMDB0000123	4-hydroxyphenylpyruvate	HMDB0000707	met-d-Gly	GCST90200300	12:46468358-47667420	-0.2347498161917274	0.3023640771553283	0.4375238808741311
MR-link 2	glycine	HMDB0000123	4-hydroxyphenylpyruvate	HMDB0000707	met-d-Gly	GCST90200300	12:56615338-57115338	0.8127857160076069	0.4190447448858284	0.0524264259654912
MR-link 2	glycine	HMDB0000123	4-hydroxyphenylpyruvate	HMDB0000707	met-d-Gly	GCST90200300	12:57516305-58016305	0.1390821261365533	0.5528635314418655	0.8013758998486515
MR-link 2	glycine	HMDB0000123	4-hydroxyphenylpyruvate	HMDB0000707	met-d-Gly	GCST90200300	12:59343804-59843804	-0.0219653665218502	0.968448123886442	0.9819047361691716
MR-link 2	glycine	HMDB0000123	4-hydroxyphenylpyruvate	HMDB0000707	met-d-Gly	GCST90200300	13:50472895-50972895	-0.6277998943556278	1.4194012408707704	0.6582727806135749
MR-link 2	glycine	HMDB0000123	4-hydroxyphenylpyruvate	HMDB0000707	met-d-Gly	GCST90200300	14:100551720-101051720	-1.5424430828958888	1.3543287576680032	0.2547454629158682
MR-link 2	glycine	HMDB0000123	4-hydroxyphenylpyruvate	HMDB0000707	met-d-Gly	GCST90200300	15:42451374-42951374	-0.0555488185825257	0.832571446761191	0.9468049451809192
MR-link 2	glycine	HMDB0000123	4-hydroxyphenylpyruvate	HMDB0000707	met-d-Gly	GCST90200300	15:43028726-44613739	0.703598174600772	0.6468658913946074	0.2767261037078725
MR-link 2	glycine	HMDB0000123	4-hydroxyphenylpyruvate	HMDB0000707	met-d-Gly	GCST90200300	15:58180763-58713267	0.2979706738349131	0.4376019073344797	0.4959238719141831
MR-link 2	glycine	HMDB0000123	4-hydroxyphenylpyruvate	HMDB0000707	met-d-Gly	GCST90200300	16:79678196-80178196	-1.6819447086906232	1.2988830899453323	0.1953491516836323
MR-link 2	glycine	HMDB0000123	4-hydroxyphenylpyruvate	HMDB0000707	met-d-Gly	GCST90200300	16:80626853-81422810	0.1403473594332975	0.1586441329918999	0.3763358161098504
MR-link 2	glycine	HMDB0000123	4-hydroxyphenylpyruvate	HMDB0000707	met-d-Gly	GCST90200300	17:45235982-45996386	0.3425187657150317	0.5486375326580893	0.5324253729871707
MR-link 2	glycine	HMDB0000123	4-hydroxyphenylpyruvate	HMDB0000707	met-d-Gly	GCST90200300	19:17984588-18484588	0.2141651511508416	0.5285656133139136	0.6853439035632312
MR-link 2	4-hydroxyphenylpyruvate	HMDB0000707	spermidine	HMDB0001257	GCST90200300	bioa_033	11:63046797-63546797	0.2158766157144818	0.2444766472072126	0.3772280144391711
MR-link 2	4-hydroxyphenylpyruvate	HMDB0000707	spermidine	HMDB0001257	GCST90200300	bioa_033	12:122051275-122551275	-0.1086197031539182	0.1234828595432421	0.3790576951734943
MR-link 2	retinol (vitamin a)	HMDB0000305	n-acetylornithine	HMDB0003357	GCST90200405	bioa_023	18:28939457-29439457	-0.0614229012869463	0.0885201163689244	0.4877534785521906
MR-link 2	alpha-aminoadipic acid	HMDB0000510	citrulline	HMDB0000904	bioa_025	GCST90200403	3:2996317-3496317	0.0312947423487227	0.278324210267738	0.9104746317286382
MR-link 2	alpha-aminoadipic acid	HMDB0000510	citrulline	HMDB0000904	bioa_025	GCST90200403	5:36380209-36880209	-0.0816470627008891	0.249292368443746	0.7432781792681269
MR-link 2	docosahexaenoate (dha; 22:6n3)	HMDB0002183	phenylpyruvate	HMDB0000205	GCST90199651	GCST90200365	11:61376206-61876206	-0.6075759848031617	0.1616936555006718	0.0001715681767696
MR-link 2	arginine	HMDB0000517	3-(4-hydroxyphenyl)lactate	HMDB0000755	bioa_002	GCST90200371	2:24182937-24682937	0.3820004647627075	0.3090299445118384	0.2164111117122292
MR-link 2	arginine	HMDB0000517	3-(4-hydroxyphenyl)lactate	HMDB0000755	bioa_002	GCST90200371	2:211333022-211833022	-0.2607415322315121	0.2232121516151195	0.2427530271449436
MR-link 2	arginine	HMDB0000517	3-(4-hydroxyphenyl)lactate	HMDB0000755	bioa_002	GCST90200371	2:219037276-219788019	-0.4359826286452807	0.307337466725904	0.1560216471447028
MR-link 2	arginine	HMDB0000517	3-(4-hydroxyphenyl)lactate	HMDB0000755	bioa_002	GCST90200371	4:144583533-145083533	-0.3096019781189212	0.2433708579069028	0.2033231258739775
MR-link 2	arginine	HMDB0000517	3-(4-hydroxyphenyl)lactate	HMDB0000755	bioa_002	GCST90200371	5:177386199-177886199	0.5756763722226228	1.1171583353895362	0.6063404707905409
MR-link 2	arginine	HMDB0000517	3-(4-hydroxyphenyl)lactate	HMDB0000755	bioa_002	GCST90200371	6:131339506-132265729	-0.0210341688487685	0.1404238180857862	0.880929820833206
MR-link 2	arginine	HMDB0000517	3-(4-hydroxyphenyl)lactate	HMDB0000755	bioa_002	GCST90200371	6:135177817-135677817	-0.3435246406270503	0.4562776432158455	0.4515189604605504
MR-link 2	arginine	HMDB0000517	3-(4-hydroxyphenyl)lactate	HMDB0000755	bioa_002	GCST90200371	10:99898951-100398951	-0.201049858301336	0.4219447350695307	0.633729699445389
MR-link 2	arginine	HMDB0000517	3-(4-hydroxyphenyl)lactate	HMDB0000755	bioa_002	GCST90200371	12:46680313-47435518	0.4049846317452711	0.2757072173707692	0.1418615871838176
MR-link 2	arginine	HMDB0000517	3-(4-hydroxyphenyl)lactate	HMDB0000755	bioa_002	GCST90200371	19:12757458-13257458	-0.0568891752507465	0.2070867478407312	0.7835376573464727
MR-link 2	n-acetylornithine	HMDB0003357	sphinganine-1-phosphate	HMDB0001383	bioa_023	GCST90199845	2:72878681-74437061	0.0382910106750438	0.0270987353370333	0.1576503245879924
MR-link 2	n-acetylornithine	HMDB0003357	sphinganine-1-phosphate	HMDB0001383	bioa_023	GCST90199845	5:950573-1450573	0.2019077799017386	0.3306667210128888	0.5414590556934817
MR-link 2	n-acetylornithine	HMDB0003357	sphinganine-1-phosphate	HMDB0001383	bioa_023	GCST90199845	17:37301988-37801988	0.2626087692453473	0.3822607507798901	0.4920899267720875
MR-link 2	histidine	HMDB0000177	kynurenate	HMDB0000715	met-d-His	GCST90200454	1:168963261-169463261	0.2816529994389913	0.5685495171561017	0.6203257780395219
MR-link 2	histidine	HMDB0000177	kynurenate	HMDB0000715	met-d-His	GCST90200454	2:27491237-27991237	1.792021001229906	0.579256018100898	0.0019770411322478
MR-link 2	histidine	HMDB0000177	kynurenate	HMDB0000715	met-d-His	GCST90200454	2:211290507-212074453	1.0038483596023982	0.3109929774916142	0.0012471079109025
MR-link 2	histidine	HMDB0000177	kynurenate	HMDB0000715	met-d-His	GCST90200454	3:148408762-149190142	-0.4857820868772969	0.3069861557431478	0.1135529384589083
MR-link 2	histidine	HMDB0000177	kynurenate	HMDB0000715	met-d-His	GCST90200454	6:134622121-135122121	0.0802233563385202	0.5717320012647445	0.888410034609219
MR-link 2	histidine	HMDB0000177	kynurenate	HMDB0000715	met-d-His	GCST90200454	11:8005408-8505408	0.247599556462943	1.1000750605465492	0.821920814428047
MR-link 2	histidine	HMDB0000177	kynurenate	HMDB0000715	met-d-His	GCST90200454	12:46932531-47432531	0.6425146093137681	0.6775500410378731	0.3429813288397866
MR-link 2	histidine	HMDB0000177	kynurenate	HMDB0000715	met-d-His	GCST90200454	12:56610020-57110020	-0.602832965381473	0.434444107630442	0.1652600585077771
MR-link 2	histidine	HMDB0000177	kynurenate	HMDB0000715	met-d-His	GCST90200454	12:95659569-96755187	0.0074315563635775	0.1032628911067301	0.9426278934022638
MR-link 2	histidine	HMDB0000177	kynurenate	HMDB0000715	met-d-His	GCST90200454	14:21241151-21765620	-0.1188553070338786	0.2765269190670637	0.6673305117642674
MR-link 2	histidine	HMDB0000177	kynurenate	HMDB0000715	met-d-His	GCST90200454	14:24625832-25125832	1.2306723210752977	0.8702343249170144	0.1573075935992835
MR-link 2	histidine	HMDB0000177	kynurenate	HMDB0000715	met-d-His	GCST90200454	14:94599201-95099201	1.4201295227658508	0.6094058910183908	0.019787616389314
MR-link 2	histidine	HMDB0000177	kynurenate	HMDB0000715	met-d-His	GCST90200454	15:43028726-45092210	-0.3856148618081247	0.7518600761827768	0.6080344587289361
MR-link 2	histidine	HMDB0000177	kynurenate	HMDB0000715	met-d-His	GCST90200454	20:38915692-39415692	1.2212643610178269	0.6009003763617741	0.0421141147177468
MR-link 2	glycochenodeoxycholate	HMDB0000637	cysteine	HMDB0000574	M32346	GCST90200439	6:156877825-157377825	-0.4516220467895412	0.2685122198731698	0.0925800391774689
MR-link 2	serine	HMDB0000187	alanine	HMDB0000161	bioa_018	met-d-Ala	1:11610843-12110843	0.1358383866422515	0.0886682000675821	0.1255260412539667
MR-link 2	serine	HMDB0000187	alanine	HMDB0000161	bioa_018	met-d-Ala	1:119427250-120522606	-0.0984491869333684	0.0281980201478258	0.0004805843684096
MR-link 2	serine	HMDB0000187	alanine	HMDB0000161	bioa_018	met-d-Ala	2:27480940-27980940	-0.6593625149073983	0.1209026432679475	4.934211646230611e-08
MR-link 2	serine	HMDB0000187	alanine	HMDB0000161	bioa_018	met-d-Ala	2:211315692-212076215	-0.1759669870978784	0.040940859088502	1.7228589353438148e-05
MR-link 2	serine	HMDB0000187	alanine	HMDB0000161	bioa_018	met-d-Ala	3:125660381-126160381	-0.1015681712681982	0.0920142049804645	0.2696662690592437
MR-link 2	serine	HMDB0000187	alanine	HMDB0000161	bioa_018	met-d-Ala	7:55551853-56922308	-0.1147833731366979	0.0386389664301459	0.0029715703380101
MR-link 2	serine	HMDB0000187	alanine	HMDB0000161	bioa_018	met-d-Ala	8:126232621-126732621	-0.248787719884685	0.1590493189560781	0.1177665109072412
MR-link 2	serine	HMDB0000187	alanine	HMDB0000161	bioa_018	met-d-Ala	10:65065800-65565800	0.3723564797843453	0.1697765050865405	0.0282918489741606
MR-link 2	dihydroorotate	HMDB03349	adenosine	HMDB0000050	GCST90200444	M00555	5:53379047-53879047	0.0993949186714682	0.172328847239798	0.5640916645527139
MR-link 2	dihydroorotate	HMDB03349	adenosine	HMDB0000050	GCST90200444	M00555	10:104381189-105206827	0.0259808076693068	0.1577904840796726	0.8692164585437312
MR-link 2	dihydroorotate	HMDB03349	adenosine	HMDB0000050	GCST90200444	M00555	10:125910495-126410495	0.0714143781722563	0.146562725339238	0.6260730043922235
MR-link 2	dihydroorotate	HMDB03349	adenosine	HMDB0000050	GCST90200444	M00555	11:122683181-123183181	0.2430101449234897	0.2584564534008619	0.3470963549580599
MR-link 2	dihydroorotate	HMDB03349	adenosine	HMDB0000050	GCST90200444	M00555	15:77921365-78954732	0.0812473969555363	0.0517832908592852	0.1166505776892885
MR-link 2	cholesterol	HMDB0000067	phenylethylamine	HMDB0012275	M00063	bioa_015	1:109571511-110071511	0.3636883264007571	0.1988537806587269	0.0674110889045961
MR-link 2	valine	HMDB0000883	spermidine	HMDB0001257	bioa_022	GCST90200423	2:64958074-65458074	-0.2240696654614693	0.2549353352324235	0.3794406111621421
MR-link 2	valine	HMDB0000883	spermidine	HMDB0001257	bioa_022	GCST90200423	2:211173777-211673777	-0.821479882076899	0.5789009684064649	0.1558892422293376
MR-link 2	valine	HMDB0000883	spermidine	HMDB0001257	bioa_022	GCST90200423	4:88972827-89472827	0.0130953025344674	0.1335615637707232	0.9218950207339728
MR-link 2	valine	HMDB0000883	spermidine	HMDB0001257	bioa_022	GCST90200423	11:116381707-116882500	-0.3110974787322396	0.4623475184513654	0.5010331590136126
MR-link 2	valine	HMDB0000883	spermidine	HMDB0001257	bioa_022	GCST90200423	12:56615040-57115040	-0.1141106824977621	0.8380984951542615	0.8916993316195089
MR-link 2	valine	HMDB0000883	spermidine	HMDB0001257	bioa_022	GCST90200423	16:70059237-70559237	-0.4998255660818631	0.3690665337667838	0.175641758157141
MR-link 2	valine	HMDB0000883	spermidine	HMDB0001257	bioa_022	GCST90200423	17:6883609-7383609	-0.1009533719102768	0.4179393013393418	0.8091286211961025
MR-link 2	valine	HMDB0000883	spermidine	HMDB0001257	bioa_022	GCST90200423	17:40470632-40970632	0.4438488959151567	0.7593905411586537	0.5588971405305737
MR-link 2	valine	HMDB0000883	spermidine	HMDB0001257	bioa_022	GCST90200423	19:49114511-49614511	-0.2564924147154729	0.985821083254064	0.7947237687183015
MR-link 2	creatine	HMDB0000064	myo-inositol	HMDB0000211	M27718	GCST90200401	2:211346498-211846498	-0.134389493416195	0.0857123514674327	0.1169014829708256
MR-link 2	alpha-tocopherol	HMDB0001893	2-hydroxyglutarate	HMDB0059655	GCST90200302	M37253	1:62651807-63403953	-0.3146310889259551	0.2674754730720991	0.2394754788256773
MR-link 2	n-acetylornithine	HMDB0003357	pyruvate	HMDB0000243	M15630	met-d-Pyruvate	2:73124156-74349562	-0.0005812076556194	0.0071512250702572	0.9352241629659512
MR-link 2	5-oxoproline	HMDB0000267	glycohyocholate	HMDB0000138	GCST90200280	GCST90199935	8:144861615-145802337	-8.822530962975994e-05	0.0349359770812465	0.9979850703061444
MR-link 2	5-oxoproline	HMDB0000267	glycohyocholate	HMDB0000138	GCST90200280	GCST90199935	12:56615338-57115338	0.1824764645930935	0.2452095687758567	0.4567764477091405
MR-link 2	glycine	HMDB0000123	alpha-tocopherol	HMDB0001893	met-d-Gly	GCST90200302	1:11606378-12106378	0.3199758586632391	0.8162859723008904	0.6950656746590707
MR-link 2	glycine	HMDB0000123	alpha-tocopherol	HMDB0001893	met-d-Gly	GCST90200302	1:75982013-76482013	0.5156239265693836	0.3705058305041878	0.1640206521666058
MR-link 2	glycine	HMDB0000123	alpha-tocopherol	HMDB0001893	met-d-Gly	GCST90200302	1:120004506-120504506	0.022086860535986	0.6808478127373677	0.9741209794087348
MR-link 2	glycine	HMDB0000123	alpha-tocopherol	HMDB0001893	met-d-Gly	GCST90200302	1:151589838-152089838	0.186246562738434	0.7848648174125339	0.8124258989134415
MR-link 2	glycine	HMDB0000123	alpha-tocopherol	HMDB0001893	met-d-Gly	GCST90200302	2:165276338-165776338	0.1193736156316488	0.6181688351427085	0.846874047690888
MR-link 2	glycine	HMDB0000123	alpha-tocopherol	HMDB0001893	met-d-Gly	GCST90200302	2:208538752-212979649	-0.003429626088556	0.0249768059672086	0.8907838404790358
MR-link 2	glycine	HMDB0000123	alpha-tocopherol	HMDB0001893	met-d-Gly	GCST90200302	2:226790540-227290540	-0.2879610202790454	0.6753654052499706	0.6698323545675665
MR-link 2	glycine	HMDB0000123	alpha-tocopherol	HMDB0001893	met-d-Gly	GCST90200302	3:12110357-12610357	1.1627245852128536	0.6276239934682669	0.0639423693171002
MR-link 2	glycine	HMDB0000123	alpha-tocopherol	HMDB0001893	met-d-Gly	GCST90200302	3:48534270-49826414	0.2726375560534035	0.586200105796663	0.6418648705422976
MR-link 2	glycine	HMDB0000123	alpha-tocopherol	HMDB0001893	met-d-Gly	GCST90200302	3:125116791-126249375	0.0572086232007919	0.1622488567407675	0.7243898334315746
MR-link 2	glycine	HMDB0000123	alpha-tocopherol	HMDB0001893	met-d-Gly	GCST90200302	4:102676923-103438709	0.4273558941862148	0.7987339688611695	0.5926210971585111
MR-link 2	glycine	HMDB0000123	alpha-tocopherol	HMDB0001893	met-d-Gly	GCST90200302	5:90005685-90505685	0.248899012965594	0.6966742895444971	0.7208916317598484
MR-link 2	glycine	HMDB0000123	alpha-tocopherol	HMDB0001893	met-d-Gly	GCST90200302	5:131427047-131927047	0.0040079548220923	0.8265490258474113	0.9961310549755727
MR-link 2	glycine	HMDB0000123	alpha-tocopherol	HMDB0001893	met-d-Gly	GCST90200302	6:131620261-132120261	0.8307776363849195	1.1781401545037289	0.4807104992073101
MR-link 2	glycine	HMDB0000123	alpha-tocopherol	HMDB0001893	met-d-Gly	GCST90200302	6:160518860-161018860	0.10266303596263	0.634468636227915	0.8714558926075784
MR-link 2	glycine	HMDB0000123	alpha-tocopherol	HMDB0001893	met-d-Gly	GCST90200302	7:55560073-56715237	-0.3779128152461156	0.2608469530540884	0.1473958537490721
MR-link 2	glycine	HMDB0000123	alpha-tocopherol	HMDB0001893	met-d-Gly	GCST90200302	8:8915380-9434231	-0.0948773484287418	0.1910551753208458	0.6194735588131604
MR-link 2	glycine	HMDB0000123	alpha-tocopherol	HMDB0001893	met-d-Gly	GCST90200302	8:17169461-17669461	0.0312265594519998	0.5393481467352966	0.9538307912133642
MR-link 2	glycine	HMDB0000123	alpha-tocopherol	HMDB0001893	met-d-Gly	GCST90200302	8:126212070-126756694	-1.2341445130551378	0.2831409239954996	1.3079897147942792e-05
MR-link 2	glycine	HMDB0000123	alpha-tocopherol	HMDB0001893	met-d-Gly	GCST90200302	9:5668443-7086536	-0.098845613465157	0.1747088032081562	0.571547753815024
MR-link 2	glycine	HMDB0000123	alpha-tocopherol	HMDB0001893	met-d-Gly	GCST90200302	11:8005408-8505408	0.2765261387698836	1.0139311380163811	0.7850632743590612
MR-link 2	glycine	HMDB0000123	alpha-tocopherol	HMDB0001893	met-d-Gly	GCST90200302	12:115016-615016	0.3629506084744883	0.6676107676507272	0.586678206756686
MR-link 2	glycine	HMDB0000123	alpha-tocopherol	HMDB0001893	met-d-Gly	GCST90200302	12:21136493-21636493	0.8753559429018707	0.7255104532312666	0.2276101100527264
MR-link 2	glycine	HMDB0000123	alpha-tocopherol	HMDB0001893	met-d-Gly	GCST90200302	12:46468358-47667420	0.0985784874768444	0.2919429693418156	0.7356167767364028
MR-link 2	glycine	HMDB0000123	alpha-tocopherol	HMDB0001893	met-d-Gly	GCST90200302	12:56615338-57115338	0.2774114691513564	0.4250166783120686	0.5139450248350474
MR-link 2	glycine	HMDB0000123	alpha-tocopherol	HMDB0001893	met-d-Gly	GCST90200302	12:57516305-58016305	0.9979150663312518	0.5406099630427299	0.0649058843730501
MR-link 2	glycine	HMDB0000123	alpha-tocopherol	HMDB0001893	met-d-Gly	GCST90200302	12:59343804-59843804	0.001698449980854	0.7455411948114684	0.9981823058816256
MR-link 2	glycine	HMDB0000123	alpha-tocopherol	HMDB0001893	met-d-Gly	GCST90200302	13:50472895-50972895	-0.6073086789126897	1.017568286512791	0.550625218179535
MR-link 2	glycine	HMDB0000123	alpha-tocopherol	HMDB0001893	met-d-Gly	GCST90200302	14:100551720-101051720	-0.0536721555179169	0.9586521827579302	0.9553520838369228
MR-link 2	glycine	HMDB0000123	alpha-tocopherol	HMDB0001893	met-d-Gly	GCST90200302	15:42451374-42951374	0.8137501332163959	0.8608816547511262	0.3445302213385424
MR-link 2	glycine	HMDB0000123	alpha-tocopherol	HMDB0001893	met-d-Gly	GCST90200302	15:43028726-44613739	0.4282712130927361	0.5737408182304643	0.4553931205677933
MR-link 2	glycine	HMDB0000123	alpha-tocopherol	HMDB0001893	met-d-Gly	GCST90200302	15:58180763-58713267	1.0085925337626531	0.4532984095391191	0.0260807090755771
MR-link 2	glycine	HMDB0000123	alpha-tocopherol	HMDB0001893	met-d-Gly	GCST90200302	16:79678196-80178196	-0.5928961921517265	0.8332082732077019	0.4767235207856356
MR-link 2	glycine	HMDB0000123	alpha-tocopherol	HMDB0001893	met-d-Gly	GCST90200302	16:80626853-81422810	-0.0492875796464652	0.1565629884152904	0.7529059900834307
MR-link 2	glycine	HMDB0000123	alpha-tocopherol	HMDB0001893	met-d-Gly	GCST90200302	17:45235982-45996386	-0.3748352260500486	0.4128125608404573	0.36387640324643
MR-link 2	glycine	HMDB0000123	alpha-tocopherol	HMDB0001893	met-d-Gly	GCST90200302	19:17984588-18484588	-0.2007220484046294	0.5295430957973905	0.7046525044959844
MR-link 2	2-hydroxyphenylacetate	HMDB0000669	histidine	HMDB0000177	GCST90200369	bioa_009	9:131329579-131829579	0.062622913269571	0.0580954323638042	0.2810641982543152
MR-link 2	2-hydroxyphenylacetate	HMDB0000669	histidine	HMDB0000177	GCST90200369	bioa_009	12:122051275-122551275	-0.0432391922325897	0.0860133318894933	0.615172836498181
MR-link 2	glycerophosphoethanolamine	HMDB0000114	docosahexaenoate (dha; 22:6n3)	HMDB0002183	GCST90199808	GCST90199651	1:40156715-40656715	0.0928020315004402	0.2937170624366714	0.7520349665956964
MR-link 2	glycerophosphoethanolamine	HMDB0000114	docosahexaenoate (dha; 22:6n3)	HMDB0002183	GCST90199808	GCST90199651	22:24208096-24708096	-0.0455542416857006	0.1562525337219313	0.7706365063098536
MR-link 2	methionine	HMDB0000696	phenylalanine	HMDB0000159	bioa_013	met-d-Phe	5:89993899-90493899	-0.2634263063174351	0.1012712444461057	0.009289949334046
MR-link 2	methionine	HMDB0000696	phenylalanine	HMDB0000159	bioa_013	met-d-Phe	10:81796208-82296208	0.0073024187499075	0.1183886614256503	0.9508162808593456
MR-link 2	methionine	HMDB0000696	phenylalanine	HMDB0000159	bioa_013	met-d-Phe	12:46900176-47464292	0.1255760136701244	0.0973690457123822	0.197157852459711
MR-link 2	methionine	HMDB0000696	phenylalanine	HMDB0000159	bioa_013	met-d-Phe	12:56615040-57115040	0.5306878923932121	0.2015619900320561	0.0084665045920767
MR-link 2	3-(4-hydroxyphenyl)lactate	HMDB0000755	dehydroepiandrosterone sulfate (dhea-s)	HMDB0001032	GCST90200371	GCST90199673	6:111301079-111801079	0.0762588993776468	0.206445990279505	0.7118377183586764
MR-link 2	3-(4-hydroxyphenyl)lactate	HMDB0000755	dehydroepiandrosterone sulfate (dhea-s)	HMDB0001032	GCST90200371	GCST90199673	17:79941425-80441425	-0.0378628718605189	0.1140565730445895	0.7399151475421721
MR-link 2	2-hydroxyphenylacetate	HMDB0000669	glutamine	HMDB0000641	GCST90200369	GCST90200419	9:131329579-131829579	-0.1160817589111736	0.1206930352154558	0.3361534181156318
MR-link 2	2-hydroxyphenylacetate	HMDB0000669	glutamine	HMDB0000641	GCST90200369	GCST90200419	12:122051275-122551275	-0.2102071613061556	0.2503901703983547	0.4011784546805489
MR-link 2	tryptophan	HMDB0000929	cysteine	HMDB0000574	M00054	GCST90200439	3:189559163-190059163	0.0558306868479888	0.4375367080258729	0.8984637170826818
MR-link 2	tryptophan	HMDB0000929	cysteine	HMDB0000574	M00054	GCST90200439	5:153760041-154260041	0.175575241292846	0.2641319970549063	0.5062261595330557
MR-link 2	tryptophan	HMDB0000929	cysteine	HMDB0000574	M00054	GCST90200439	6:111281159-111781159	-0.2140641595673405	0.168144211049156	0.2029830559420473
MR-link 2	tryptophan	HMDB0000929	cysteine	HMDB0000574	M00054	GCST90200439	6:125293311-125793311	0.1807003322557447	0.2184822360960591	0.4081967922207279
MR-link 2	tryptophan	HMDB0000929	cysteine	HMDB0000574	M00054	GCST90200439	7:14057409-14557409	0.3178327847408867	0.2422099709452181	0.189445892364468
MR-link 2	tryptophan	HMDB0000929	cysteine	HMDB0000574	M00054	GCST90200439	11:116404435-116904435	-0.1552135345496123	0.1767721942935375	0.3799205473211738
MR-link 2	tryptophan	HMDB0000929	cysteine	HMDB0000574	M00054	GCST90200439	16:53794515-54294515	0.0970350930007318	0.446835855475201	0.8280832749056473
MR-link 2	n-acetyl-aspartyl-glutamate (naag)	HMDB0001067	phenylalanine	HMDB0000159	GCST90200684	bioa_016	11:45663099-50986366	0.0138469680038551	0.0092957384944319	0.1363284247580693
MR-link 2	n-acetyl-aspartyl-glutamate (naag)	HMDB0001067	phenylalanine	HMDB0000159	GCST90200684	bioa_016	11:54602007-58367668	0.0176976792283379	0.0136044336128375	0.1933009514526046
MR-link 2	serine	HMDB0000187	threonine	HMDB0000167	bioa_018	M01284	1:11610843-12110843	-0.0108813367053958	0.4229812859095356	0.9794764134436276
MR-link 2	serine	HMDB0000187	threonine	HMDB0000167	bioa_018	M01284	1:119427250-120522606	0.0452953079413491	0.0970705955323559	0.6407701044448627
MR-link 2	serine	HMDB0000187	threonine	HMDB0000167	bioa_018	M01284	2:27480940-27980940	1.1103814053167655	0.3398806889851347	0.0010870362789628
MR-link 2	serine	HMDB0000187	threonine	HMDB0000167	bioa_018	M01284	2:211315692-212076215	-0.4149884870000259	0.1451689143914113	0.0042543525655826
MR-link 2	serine	HMDB0000187	threonine	HMDB0000167	bioa_018	M01284	3:125660381-126160381	-0.0796447421415746	0.3086431203265445	0.7963698570963649
MR-link 2	serine	HMDB0000187	threonine	HMDB0000167	bioa_018	M01284	7:55551853-56922308	-0.0187845315818877	0.1300579266267311	0.8851593182659717
MR-link 2	serine	HMDB0000187	threonine	HMDB0000167	bioa_018	M01284	8:126232621-126732621	-0.1915114343017656	0.4414594803153697	0.6644232983532434
MR-link 2	serine	HMDB0000187	threonine	HMDB0000167	bioa_018	M01284	10:65065800-65565800	-0.324679318823853	0.4659922547792716	0.4859603159246063
MR-link 2	glycochenodeoxycholate	HMDB0000637	caffeine	HMDB0001847	M32346	GCST90200436	6:156877825-157377825	-0.1080420519314458	0.230806070324467	0.6397077180814551
MR-link 2	uridine	HMDB0000296	acetoacetate	HMDB0000060	M00606	GCST90200318	1:20665172-21165172	-0.1014194324706278	0.2327716951503984	0.6630518965959991
MR-link 2	uridine	HMDB0000296	acetoacetate	HMDB0000060	M00606	GCST90200318	7:47852911-48352911	-0.2214053910529676	0.2673567344490505	0.4075984517248306
MR-link 2	uridine	HMDB0000296	acetoacetate	HMDB0000060	M00606	GCST90200318	22:50721752-51221752	0.0478885371827776	0.1749429623054592	0.784285970443727
MR-link 2	3-hydroxybutyrate (bhba)	HMDB0000011	taurochenodeoxycholate	HMDB0000951	met-d-bOHbutyrate	M18494	1:230050269-230550269	-0.1109116455707621	0.6418805277264208	0.8628151393233173
MR-link 2	3-hydroxybutyrate (bhba)	HMDB0000011	taurochenodeoxycholate	HMDB0000951	met-d-bOHbutyrate	M18494	5:41452897-42471829	-0.3040794741943769	0.521455546820741	0.5598017863343396
MR-link 2	3-hydroxybutyrate (bhba)	HMDB0000011	taurochenodeoxycholate	HMDB0000951	met-d-bOHbutyrate	M18494	8:8059014-8559014	-1.9298734499884025	1.329296197124311	0.146556966358464
MR-link 2	3-hydroxybutyrate (bhba)	HMDB0000011	taurochenodeoxycholate	HMDB0000951	met-d-bOHbutyrate	M18494	8:8580720-9433358	-1.7948416260920417	0.5983816465240146	0.0027042923973463
MR-link 2	3-hydroxybutyrate (bhba)	HMDB0000011	taurochenodeoxycholate	HMDB0000951	met-d-bOHbutyrate	M18494	8:9546321-10530228	-1.8939072030800048	0.967396515601915	0.0502609721722416
MR-link 2	3-hydroxybutyrate (bhba)	HMDB0000011	taurochenodeoxycholate	HMDB0000951	met-d-bOHbutyrate	M18494	8:10591858-11909109	-1.201463998162736	0.909823615297762	0.1866527655859554
MR-link 2	3-hydroxybutyrate (bhba)	HMDB0000011	taurochenodeoxycholate	HMDB0000951	met-d-bOHbutyrate	M18494	9:107339744-107915739	0.1866432149628419	0.6428969553543044	0.7715745679243924
MR-link 2	3-hydroxybutyrate (bhba)	HMDB0000011	taurochenodeoxycholate	HMDB0000951	met-d-bOHbutyrate	M18494	10:113694271-114194271	1.4818157542718686	0.4921785328672205	0.002606220881267
MR-link 2	3-hydroxybutyrate (bhba)	HMDB0000011	taurochenodeoxycholate	HMDB0000951	met-d-bOHbutyrate	M18494	11:116451535-117240760	-0.150518865704516	0.6559394991009765	0.8185031270068266
MR-link 2	3-hydroxybutyrate (bhba)	HMDB0000011	taurochenodeoxycholate	HMDB0000951	met-d-bOHbutyrate	M18494	12:122375755-122875755	-0.2523109272348481	0.8191506597664521	0.7580706985871295
MR-link 2	3-hydroxybutyrate (bhba)	HMDB0000011	taurochenodeoxycholate	HMDB0000951	met-d-bOHbutyrate	M18494	14:94393207-95094947	-0.6508699948474284	0.758731117241222	0.3909807511223487
MR-link 2	3-hydroxybutyrate (bhba)	HMDB0000011	taurochenodeoxycholate	HMDB0000951	met-d-bOHbutyrate	M18494	15:58430643-58980498	0.2584274991621176	0.5169840682277803	0.6171629765934923
MR-link 2	3-hydroxybutyrate (bhba)	HMDB0000011	taurochenodeoxycholate	HMDB0000951	met-d-bOHbutyrate	M18494	16:71899923-73042963	-0.5877136316443341	0.4806832803210986	0.2214570308464798
MR-link 2	3-hydroxybutyrate (bhba)	HMDB0000011	taurochenodeoxycholate	HMDB0000951	met-d-bOHbutyrate	M18494	19:45161941-45661941	-0.1950886625010486	0.4993408553733676	0.6960246389618099
MR-link 2	creatine	HMDB0000064	acetoacetate	HMDB0000060	M27718	met-d-Acetoacetate	2:211346498-211846498	0.0225908678838579	0.022514725424675	0.3156766356938403
MR-link 2	oleamide	HMDB0002117	isoursodeoxycholate	HMDB0000686	M32458	GCST90199892	12:21138621-21638621	0.1898712857906819	0.1418260181461444	0.1806481603855542
MR-link 2	oleamide	HMDB0002117	isoursodeoxycholate	HMDB0000686	M32458	GCST90199892	19:15740431-16240431	-0.1292793965398513	0.1973843635782275	0.5124917668960962
MR-link 2	dehydroepiandrosterone sulfate (dhea-s)	HMDB0001032	lactate	HMDB0000190	GCST90199673	met-d-Lactate	5:77737524-78237524	0.3875123060635383	0.21581157967144	0.0725573936480628
MR-link 2	dehydroepiandrosterone sulfate (dhea-s)	HMDB0001032	lactate	HMDB0000190	GCST90199673	met-d-Lactate	7:98825038-100067196	-0.0162747267151087	0.0244345549901732	0.5053767520472363
MR-link 2	dehydroepiandrosterone sulfate (dhea-s)	HMDB0001032	lactate	HMDB0000190	GCST90199673	met-d-Lactate	13:22064146-22564146	-0.0014207555192772	0.0605975566010242	0.981294707106338
MR-link 2	dehydroepiandrosterone sulfate (dhea-s)	HMDB0001032	lactate	HMDB0000190	GCST90199673	met-d-Lactate	16:81331584-81831584	-0.0485709666802633	0.0518686261582023	0.3490555182150836
MR-link 2	orotate	HMDB0000226	histidine	HMDB0000177	GCST90200392	bioa_009	3:123305909-124961335	-0.0002173691137058	0.0102586765581916	0.9830950433075424
MR-link 2	orotate	HMDB0000226	histidine	HMDB0000177	GCST90200392	bioa_009	7:32831514-33590783	0.0082624091708147	0.0161386667123206	0.6086765170268702
MR-link 2	pantothenate	HMDB0000210	lactate	HMDB0000190	GCST90200279	met-d-Lactate	1:199230515-199730515	-0.0736893323805106	0.0952412668306481	0.4391009895596863
MR-link 2	n-acetylglucosaminylasparagine	HMDB0000489	oleate (18:1n9)	HMDB0000207	GCST90200316	M01359	4:178111987-178611987	-0.0198204725243431	0.1407820476482585	0.8880371449136736
MR-link 2	n-acetylglucosaminylasparagine	HMDB0000489	oleate (18:1n9)	HMDB0000207	GCST90200316	M01359	6:167457759-167966043	-0.0078331487549897	0.0427834371530972	0.854728699568349
MR-link 2	spermidine	HMDB0001257	3,7-dimethylurate	HMDB0001982	GCST90200423	GCST90199755	1:247789451-248289451	0.1312990758414562	0.2053423556360909	0.5225526972424366
MR-link 2	arachidonate (20:4n6)	HMDB0001043	taurine	HMDB0000251	M01110	GCST90200420	11:61330635-61830635	0.0009941680943258	0.0448591503661813	0.982318736790446
MR-link 2	methionine	HMDB0000696	glutamate	HMDB0000148	M01302	bioa_007	1:213396566-213896566	0.0501598109396049	0.1368146644685363	0.7138980237146348
MR-link 2	sphingosine	HMDB0000252	gluconate	HMDB0000625	GCST90200385	GCST90200373	3:56598999-57098999	-0.0181044446623965	0.1608142427882957	0.9103636542802696
MR-link 2	spermidine	HMDB0001257	glucose	HMDB0000122	GCST90200423	GCST90200440	1:247789451-248289451	-0.2760549686378369	0.217205663037883	0.2037506446311085
MR-link 2	urate	HMDB0000289	cysteine	HMDB0000574	GCST90200307	GCST90200439	2:207223753-207723753	0.0		1.0
MR-link 2	urate	HMDB0000289	cysteine	HMDB0000574	GCST90200307	GCST90200439	4:9672167-10439135	-0.0449898631168258	0.0594051784293972	0.4488467441155731
MR-link 2	urate	HMDB0000289	cysteine	HMDB0000574	GCST90200307	GCST90200439	4:88802323-89302323	0.1501505809679167	0.2010184506223518	0.4550941954584697
MR-link 2	urate	HMDB0000289	cysteine	HMDB0000574	GCST90200307	GCST90200439	11:64114866-64614866	-0.0608061575257854	0.2379799962098152	0.7983295821935927
MR-link 2	urate	HMDB0000289	cysteine	HMDB0000574	GCST90200307	GCST90200439	12:114208961-114708961	0.2797412059325107	0.344871440706796	0.4172816383609968
MR-link 2	bilirubin (z,z)	HMDB0000054	7-methylxanthine	HMDB0001991	GCST90200704	GCST90199754	2:233988949-235124783	-0.0157479514706751	0.0256076519605368	0.5385741782538822
MR-link 2	bilirubin (z,z)	HMDB0000054	7-methylxanthine	HMDB0001991	GCST90200704	GCST90199754	12:21093886-21593886	-0.0198240969692033	0.1179932334862765	0.8665750532684445
MR-link 2	sphinganine	HMDB0000269	sphingosine	HMDB0000252	GCST90200374	GCST90200385	3:56598999-57098999	1.0003385607114854	0.1012103728417047	4.8962846892622496e-23
MR-link 2	cholesterol	HMDB0000067	eicosapentaenoate (epa; 20:5n3)	HMDB0001999	M00063	GCST90200349	1:109571511-110071511	0.1174919502998487	0.2462775833954534	0.6333113986456247
MR-link 2	3-aminoisobutyrate	HMDB0002166	ornithine	HMDB0000214	GCST90200310	M01493	5:34511619-35593952	0.0203389508703796	0.0263095797039279	0.4394853611713764
MR-link 2	3-aminoisobutyrate	HMDB0002166	ornithine	HMDB0000214	GCST90200310	M01493	12:89320-602261	0.0653198200449125	0.0807781912292391	0.4187269258301876
MR-link 2	leucine	HMDB0000687	n-formylanthranilic acid	HMDB0004089	bioa_011	GCST90199960	2:27480940-27980940	0.287885568727248	0.4340870772600572	0.5072039185513684
MR-link 2	leucine	HMDB0000687	n-formylanthranilic acid	HMDB0004089	bioa_011	GCST90199960	4:88972827-89472827	0.21124017337404	0.1672810558235986	0.2066661016268986
MR-link 2	leucine	HMDB0000687	n-formylanthranilic acid	HMDB0004089	bioa_011	GCST90199960	11:116336283-116883862	0.3875861078459062	0.5460502685797091	0.4778285925196585
MR-link 2	leucine	HMDB0000687	n-formylanthranilic acid	HMDB0004089	bioa_011	GCST90199960	15:58477325-58977325	-0.304260801306224	0.5978395370101753	0.6107985639263098
MR-link 2	leucine	HMDB0000687	n-formylanthranilic acid	HMDB0004089	bioa_011	GCST90199960	16:70059237-70559237	0.3232777653867598	0.4977001481905856	0.5159873089540383
MR-link 2	citrulline	HMDB0000904	histidine	HMDB0000177	bioa_005	bioa_009	2:211099261-211599261	0.1557522225834668	0.1255535626225327	0.2147815990780804
MR-link 2	citrulline	HMDB0000904	histidine	HMDB0000177	bioa_005	bioa_009	8:10310878-10810878	0.0265758867793668	0.0839050113483294	0.7514425815390036
MR-link 2	citrulline	HMDB0000904	histidine	HMDB0000177	bioa_005	bioa_009	8:11437159-11937159	0.0405587735037399	0.105255873864512	0.699989224085436
MR-link 2	citrulline	HMDB0000904	histidine	HMDB0000177	bioa_005	bioa_009	9:133044244-133627617	0.0256231297015476	0.0380668232764294	0.5008778090199288
MR-link 2	citrulline	HMDB0000904	histidine	HMDB0000177	bioa_005	bioa_009	9:135893372-136393372	0.4759260245911342	0.1592593692259802	0.0028046919268022
MR-link 2	citrulline	HMDB0000904	histidine	HMDB0000177	bioa_005	bioa_009	10:97138579-97638579	0.003462300919512	0.0811235479151963	0.9659571347413172
MR-link 2	citrulline	HMDB0000904	histidine	HMDB0000177	bioa_005	bioa_009	17:9542768-10042768	-0.0674315372726191	0.0735233107507017	0.3590666599717947
MR-link 2	sphinganine-1-phosphate	HMDB0001383	3-hydroxybutyrate (bhba)	HMDB0000011	GCST90199845	M00542	17:74160792-74669333	-0.0462512769630064	0.1847724820432807	0.8023439535081257
MR-link 2	n-acetylglucosaminylasparagine	HMDB0000489	glutamine	HMDB0000641	GCST90200316	met-d-Gln	4:178111987-178611987	-0.0340290752828342	0.0333712111306703	0.3078643460973563
MR-link 2	n-acetylglucosaminylasparagine	HMDB0000489	glutamine	HMDB0000641	GCST90200316	met-d-Gln	6:167457759-167966043	0.0088145249680603	0.0090654610254361	0.3308916017974477
MR-link 2	n-acetylglucosaminylasparagine	HMDB0000489	glutamine	HMDB0000641	GCST90200316	met-d-Gln	14:94594947-95094947	0.2122338635689986	0.0615069395838057	0.000559408690657
MR-link 2	n-acetylglucosaminylasparagine	HMDB0000489	glutamine	HMDB0000641	GCST90200316	met-d-Gln	17:64055051-64555051	0.0176822675090252	0.0493586697758101	0.720163447706603
MR-link 2	betaine	HMDB0000043	glutamate	HMDB0000148	M03141	M32322	2:211337631-211837631	-0.0029207856573506	0.1116176568884992	0.9791235194308088
MR-link 2	betaine	HMDB0000043	glutamate	HMDB0000148	M03141	M32322	5:78095798-78666416	0.1543182363307417	0.0893953631526925	0.0843034708592809
MR-link 2	betaine	HMDB0000043	glutamate	HMDB0000148	M03141	M32322	12:30349-530349	-0.1770314101116101	0.1592328649674434	0.2662341156746983
MR-link 2	betaine	HMDB0000043	glutamate	HMDB0000148	M03141	M32322	21:44237404-44737404	0.079225366187189	0.1378612550844151	0.5655113664226079
MR-link 2	citrate	HMDB0000094	serine	HMDB0000187	GCST90200304	GCST90200415	5:14503745-15117020	0.0795869872378938	0.1334214622034694	0.5508358227039338
MR-link 2	citrate	HMDB0000094	serine	HMDB0000187	GCST90200304	GCST90200415	17:6357018-6961881	0.116896529961651	0.0796331596863963	0.1421211031342636
MR-link 2	citrate	HMDB0000094	serine	HMDB0000187	GCST90200304	GCST90200415	22:19003274-19503274	0.2546711377984174	0.1166613401530542	0.0290361684108722
MR-link 2	cortisol	HMDB0000063	methionine sulfoxide	HMDB0002005	GCST90200378	GCST90199625	14:94554700-95054700	-0.1410473801112953	0.1775064083131697	0.4268436349985151
MR-link 2	dehydroepiandrosterone sulfate (dhea-s)	HMDB0001032	betaine	HMDB0000043	GCST90199673	GCST90200425	5:77737524-78237524	-1.3736623490304556	1.6271292706478038	0.3985439821167001
MR-link 2	dehydroepiandrosterone sulfate (dhea-s)	HMDB0001032	betaine	HMDB0000043	GCST90199673	GCST90200425	7:98825038-100067196	-0.2613037985356374	0.1218033904207955	0.0319295343057103
MR-link 2	dehydroepiandrosterone sulfate (dhea-s)	HMDB0001032	betaine	HMDB0000043	GCST90199673	GCST90200425	13:22064146-22564146	-0.0012783600717445	0.2742426643034086	0.9962807389100006
MR-link 2	dehydroepiandrosterone sulfate (dhea-s)	HMDB0001032	betaine	HMDB0000043	GCST90199673	GCST90200425	16:81331584-81831584	-0.0047984082200975	0.2437770446456195	0.9842957788383278
MR-link 2	2-hydroxyphenylacetate	HMDB0000669	urea	HMDB0000294	GCST90200369	M01670	9:131329579-131829579	-0.0029793719222719	0.1133915251684364	0.9790379276187556
MR-link 2	2-hydroxyphenylacetate	HMDB0000669	urea	HMDB0000294	GCST90200369	M01670	12:122051275-122551275	0.128753561673233	0.2741316051787074	0.6385851464260283
MR-link 2	serine	HMDB0000187	3-(4-hydroxyphenyl)lactate	HMDB0000755	GCST90200415	GCST90200371	1:119778579-120514573	-0.0174175321111572	0.0826981223856476	0.8331870736909426
MR-link 2	serine	HMDB0000187	3-(4-hydroxyphenyl)lactate	HMDB0000755	GCST90200415	GCST90200371	2:211290507-212040821	0.1169946710821754	0.0969803374060618	0.2276728652783568
MR-link 2	serine	HMDB0000187	3-(4-hydroxyphenyl)lactate	HMDB0000755	GCST90200415	GCST90200371	7:55905219-56847625	-0.193289999821429	0.1087912549475055	0.0756167389835634
MR-link 2	beta-citrylglutamate	HMDB0241915	3-methyl-2-oxovalerate	HMDB0000491	GCST90199911	M15676	3:183486882-183986882	-0.1859060842024583	0.1196085951527303	0.1201159737029134
MR-link 2	beta-citrylglutamate	HMDB0241915	3-methyl-2-oxovalerate	HMDB0000491	GCST90199911	M15676	11:88203934-92094388	-0.0433893960255474	0.038600175475309	0.2609822674567802
MR-link 2	bilirubin (z,z)	HMDB0000054	aspartate	HMDB0000191	M27716	GCST90200370	2:234140469-234918570	0.0009873254790261	0.0543929276270041	0.9855178139353826
MR-link 2	lactate	HMDB0000190	arginine	HMDB0000517	met-d-Lactate	bioa_002	2:27348097-28101918	-1.249532522749242	0.50913953709683	0.0141196674388653
MR-link 2	lactate	HMDB0000190	arginine	HMDB0000517	met-d-Lactate	bioa_002	6:135171067-135671067	-1.3420976630739674	0.3518622730294214	0.0001365861525977
MR-link 2	lactate	HMDB0000190	arginine	HMDB0000517	met-d-Lactate	bioa_002	8:106333124-106833124	-0.9099069228805452	0.3481226519874811	0.0089553528911604
MR-link 2	lactate	HMDB0000190	arginine	HMDB0000517	met-d-Lactate	bioa_002	9:4513176-5186407	-0.1542994639362691	0.1953226460683747	0.429543993415271
MR-link 2	lactate	HMDB0000190	arginine	HMDB0000517	met-d-Lactate	bioa_002	10:2727379-3389269	0.1851204763330986	0.1425701340110737	0.1941320586720576
MR-link 2	lactate	HMDB0000190	arginine	HMDB0000517	met-d-Lactate	bioa_002	11:118839742-119339742	0.4479073489008834	0.4527522549177712	0.3225168776551097
MR-link 2	lactate	HMDB0000190	arginine	HMDB0000517	met-d-Lactate	bioa_002	12:111162908-111662908	-0.0579984164149625	0.5512398780347632	0.9162056221367044
MR-link 2	lactate	HMDB0000190	arginine	HMDB0000517	met-d-Lactate	bioa_002	12:111682800-113133476	-0.4665790802897185	0.2522944682400573	0.0644082594977453
MR-link 2	thyroxine	HMDB0000248	eicosapentaenoate (epa; 20:5n3)	HMDB0001999	GCST90200293	M18467	2:234397317-234897317	0.1759520949157045	0.2147574758271897	0.412611833132969
MR-link 2	1-stearoyl-2-oleoyl-gps (18:0/18:1)	HMDB0010163	alpha-tocopherol	HMDB0001893	GCST90199652	GCST90200302	3:56598999-57098999	-0.101621449589816	0.1555343249594916	0.5135178254662054
MR-link 2	caffeine	HMDB0001847	cortisone	HMDB0002802	M00569	M01769	7:17037106-17537106	0.0693934331937275	0.270242215271491	0.7973467900260595
MR-link 2	caffeine	HMDB0001847	cortisone	HMDB0002802	M00569	M01769	15:74777880-75277880	-0.1089743043346602	0.1892314083693101	0.5646972919486494
MR-link 2	hypotaurine	HMDB0000965	3-methyl-2-oxovalerate	HMDB0000491	GCST90200379	M15676	4:138793652-139293652	0.2377313148344609	0.173318884052766	0.1701751744712645
MR-link 2	glycine	HMDB0000123	3-hydroxybutyrate (bhba)	HMDB0000011	M32338	M00542	2:211289363-212090389	-0.0406924781935741	0.0395575420486504	0.3036250109041625
MR-link 2	theobromine	HMDB0002825	3-(4-hydroxyphenyl)lactate	HMDB0000755	GCST90199644	GCST90200371	19:41121480-41621480	0.4025250647463982	0.1752888000596777	0.0216556724619834
MR-link 2	phosphate	HMDB0001429	dimethylglycine	HMDB0000092	GCST90200393	GCST90200424	1:21570042-22070042	0.3091646228488991	0.141596760061998	0.0290051932076108
MR-link 2	ornithine	HMDB0000214	cortisone	HMDB0002802	bioa_014	M01769	2:219037276-219805573	-0.619004580861634	0.3501063543830335	0.0770530030774576
MR-link 2	ornithine	HMDB0000214	cortisone	HMDB0002802	bioa_014	M01769	4:144415809-145209327	0.2081663579512671	0.3119406292362407	0.504563378498283
MR-link 2	ornithine	HMDB0000214	cortisone	HMDB0002802	bioa_014	M01769	6:131638147-132138147	-0.131983637275987	0.2120397147583567	0.5336475095403813
MR-link 2	ornithine	HMDB0000214	cortisone	HMDB0002802	bioa_014	M01769	9:135887106-136387106	0.2519023578223465	0.328541299019285	0.4432422663989185
MR-link 2	ornithine	HMDB0000214	cortisone	HMDB0002802	bioa_014	M01769	10:97138162-97638162	-0.160551321096906	0.3340277471440839	0.6307633907172655
MR-link 2	ornithine	HMDB0000214	cortisone	HMDB0002802	bioa_014	M01769	12:46964292-47464292	0.1073004218622939	0.2436996894874384	0.6597214793237609
MR-link 2	ornithine	HMDB0000214	cortisone	HMDB0002802	bioa_014	M01769	12:132819894-133319894	0.1060860086969375	0.3735362414451067	0.7764068598365439
MR-link 2	ornithine	HMDB0000214	cortisone	HMDB0002802	bioa_014	M01769	16:68152686-68652686	-0.1373137957882217	0.3393875345750134	0.6857767589342887
MR-link 2	ornithine	HMDB0000214	cortisone	HMDB0002802	bioa_014	M01769	19:12789284-13289284	0.07476778019753	0.3071519495234795	0.807677901672068
MR-link 2	1-methylnicotinamide	HMDB0000699	arachidonate (20:4n6)	HMDB0001043	GCST90200406	GCST90200358	6:160317928-160817928	0.3202641835030635	0.1547666667913956	0.0385145989809017
MR-link 2	2-oxoarginine*	HMDB0004225	spermidine	HMDB0001257	GCST90199903	GCST90200423	4:102938709-103438709	-0.1857250007694288	0.3188093483837884	0.5601907500939063
MR-link 2	2-oxoarginine*	HMDB0004225	spermidine	HMDB0001257	GCST90199903	GCST90200423	6:160310824-160819068	0.0740645301236108	0.0910222819379618	0.4158187271070434
MR-link 2	isoleucine	HMDB0000172	valine	HMDB0000883	met-d-Ile	GCST90200442	2:27480940-28253174	0.144109040441542	0.4287029315589518	0.7367567879446935
MR-link 2	isoleucine	HMDB0000172	valine	HMDB0000883	met-d-Ile	GCST90200442	2:165251927-165751927	1.5336580126895476	0.6580197784247319	0.0197682768517132
MR-link 2	isoleucine	HMDB0000172	valine	HMDB0000883	met-d-Ile	GCST90200442	4:88890833-89475171	0.9024830343211095	0.1764827825469309	3.158802205946452e-07
MR-link 2	isoleucine	HMDB0000172	valine	HMDB0000883	met-d-Ile	GCST90200442	8:76193463-76693463	0.3806626191015756	0.7994365138869153	0.6339577844036779
MR-link 2	isoleucine	HMDB0000172	valine	HMDB0000883	met-d-Ile	GCST90200442	12:56611458-57111458	0.0812467076899224	0.4915006083777619	0.8687052052052439
MR-link 2	isoleucine	HMDB0000172	valine	HMDB0000883	met-d-Ile	GCST90200442	16:69331471-69831471	1.492130980316246	0.6180909886834071	0.0157743057888339
MR-link 2	isoleucine	HMDB0000172	valine	HMDB0000883	met-d-Ile	GCST90200442	16:69865519-70914672	1.1890587451018564	0.3873742923874777	0.0021439266036098
MR-link 2	isoleucine	HMDB0000172	valine	HMDB0000883	met-d-Ile	GCST90200442	17:6935779-7435779	1.7977226251482203	0.6211518000826675	0.0038015502694363
MR-link 2	isoleucine	HMDB0000172	valine	HMDB0000883	met-d-Ile	GCST90200442	19:49069664-49569664	0.2830709015585803	0.3556868888481714	0.4261233263252787
MR-link 2	cortisol	HMDB0000063	creatinine	HMDB0000562	GCST90200378	met-d-Creatinine	14:94554700-95054700	0.0304479154252779	0.0543253429996114	0.5751565064536251
MR-link 2	inositol 1-phosphate (i1p)	HMDB0000213	1-(1-enyl-stearoyl)-2-arachidonoyl-gpe (p-18:0/20:4)*	HMDB0005779	M01481	GCST90200058	1:5349333-5849333	0.0		1.0
MR-link 2	inositol 1-phosphate (i1p)	HMDB0000213	1-(1-enyl-stearoyl)-2-arachidonoyl-gpe (p-18:0/20:4)*	HMDB0005779	M01481	GCST90200058	4:31607204-32397858	0.0462137945953481	0.0789338243349827	0.5582282543162176
MR-link 2	inositol 1-phosphate (i1p)	HMDB0000213	1-(1-enyl-stearoyl)-2-arachidonoyl-gpe (p-18:0/20:4)*	HMDB0005779	M01481	GCST90200058	4:66148855-66648855	0.0225396370502107	0.1937739292019611	0.9073995342265376
MR-link 2	inositol 1-phosphate (i1p)	HMDB0000213	1-(1-enyl-stearoyl)-2-arachidonoyl-gpe (p-18:0/20:4)*	HMDB0005779	M01481	GCST90200058	10:114775621-115275621	-0.0677921981846802	0.138927756695627	0.6255730243607436
MR-link 2	inositol 1-phosphate (i1p)	HMDB0000213	1-(1-enyl-stearoyl)-2-arachidonoyl-gpe (p-18:0/20:4)*	HMDB0005779	M01481	GCST90200058	12:62771708-63271708	-0.132603755484801	0.1716553782533729	0.4398184304214717
MR-link 2	inositol 1-phosphate (i1p)	HMDB0000213	1-(1-enyl-stearoyl)-2-arachidonoyl-gpe (p-18:0/20:4)*	HMDB0005779	M01481	GCST90200058	15:77060646-77560646	0.0248477130797067	0.0993521443029076	0.8025120257839191
MR-link 2	5-acetylamino-6-formylamino-3-methyluracil	HMDB0011105	tryptophan	HMDB0000929	GCST90200680	bioa_020	8:17743764-18765840	-0.0158437513164092	0.01156465711857	0.1706822842408754
MR-link 2	pantothenate	HMDB0000210	ornithine	HMDB0000214	M01508	GCST90200404	2:27200724-27700724	-0.1823162850813911	0.1698761543958681	0.2831676697619247
MR-link 2	cysteinylglycine	HMDB0000078	gluconate	HMDB0000625	GCST90200364	GCST90200373	16:15885043-16385043	0.1038056731425497	0.1398782822856475	0.4580180881833031
MR-link 2	cysteinylglycine	HMDB0000078	gluconate	HMDB0000625	GCST90200364	GCST90200373	16:89076223-90262231	-0.0700426894984559	0.0599151066453712	0.2423906545109904
MR-link 2	cysteinylglycine	HMDB0000078	gluconate	HMDB0000625	GCST90200364	GCST90200373	19:52317323-52817323	-0.1036573277429612	0.2424789210870431	0.6690224258701273
MR-link 2	4-methyl-2-oxopentanoate	HMDB0000695	cholesterol	HMDB0000067	GCST90199655	M00063	4:88953670-89453670	-0.1641508381538642	0.1558185974271405	0.2921238130739801
MR-link 2	phenylalanine	HMDB0000159	valine	HMDB0000883	met-d-Phe	M01649	6:17868392-18368392	0.8844306728372016	1.016395400398998	0.3842107941454724
MR-link 2	phenylalanine	HMDB0000159	valine	HMDB0000883	met-d-Phe	M01649	11:57019429-57519429	0.4863565773420882	0.3575869310757491	0.1737959872573135
MR-link 2	phenylalanine	HMDB0000159	valine	HMDB0000883	met-d-Phe	M01649	12:56671418-57171418	-0.641809633475022	0.8654241720825194	0.4583219730033159
MR-link 2	phenylalanine	HMDB0000159	valine	HMDB0000883	met-d-Phe	M01649	12:102890425-104124563	-0.0143754009995309	0.1171424638777242	0.9023310037645484
MR-link 2	phenylalanine	HMDB0000159	valine	HMDB0000883	met-d-Phe	M01649	14:55161744-55661744	0.0298255919322025	0.3531907165452989	0.9327017255728242
MR-link 2	phenylalanine	HMDB0000159	valine	HMDB0000883	met-d-Phe	M01649	16:16004626-16504626	-1.150884580506248	0.7062621973630021	0.1031981315460441
MR-link 2	alpha-aminoadipic acid	HMDB0000510	1,7-dimethylurate	HMDB0011103	bioa_025	GCST90199756	3:2996317-3496317	0.0304823701641143	0.2678217451036798	0.9093837423938352
MR-link 2	alpha-aminoadipic acid	HMDB0000510	1,7-dimethylurate	HMDB0011103	bioa_025	GCST90199756	5:36380209-36880209	-0.0328289858465236	0.2129866600054065	0.8775022295310203
MR-link 2	docosahexaenoate (dha; 22:6n3)	HMDB0002183	5-methylthioadenosine (mta)	HMDB0001173	GCST90199651	GCST90200359	11:61376206-61876206	-0.2442755067836678	0.1768764418351879	0.1672630717171792
MR-link 2	n-stearoyl-sphingosine (d18:1/18:0)*	HMDB0004950	isoleucine	HMDB0000172	GCST90200341	GCST90200399	10:64645010-65401382	0.2936272914375978	0.2293945600436414	0.2005416793324828
MR-link 2	n-stearoyl-sphingosine (d18:1/18:0)*	HMDB0004950	isoleucine	HMDB0000172	GCST90200341	GCST90200399	14:63982220-64482220	0.2265659925263955	0.1740187340477174	0.192928956652987
MR-link 2	n-stearoyl-sphingosine (d18:1/18:0)*	HMDB0004950	isoleucine	HMDB0000172	GCST90200341	GCST90200399	18:55052269-55552269	-0.1947942722323969	0.2193518773163779	0.3745167068363876
MR-link 2	n-stearoyl-sphingosine (d18:1/18:0)*	HMDB0004950	isoleucine	HMDB0000172	GCST90200341	GCST90200399	19:8013648-8513648	0.2045266758660477	0.0838874957459566	0.0147644102061367
MR-link 2	n-formylanthranilic acid	HMDB0004089	1,7-dimethylurate	HMDB0011103	GCST90199960	M34400	2:143548189-144048189	-0.0779719530440092	0.2027165069513504	0.7005075324169647
MR-link 2	n-formylanthranilic acid	HMDB0004089	1,7-dimethylurate	HMDB0011103	GCST90199960	M34400	17:75643177-76448530	0.0686231918217197	0.0590286802642506	0.245016256246513
MR-link 2	lactate	HMDB0000190	docosapentaenoate (n6 dpa; 22:5n6)	HMDB0001976	met-d-Lactate	GCST90199796	2:27348097-28101918	1.699844902558708	0.8309157303854581	0.0407810865336986
MR-link 2	lactate	HMDB0000190	docosapentaenoate (n6 dpa; 22:5n6)	HMDB0001976	met-d-Lactate	GCST90199796	6:135171067-135671067	-0.0747392577279588	0.5246275880663875	0.8867154506773229
MR-link 2	lactate	HMDB0000190	docosapentaenoate (n6 dpa; 22:5n6)	HMDB0001976	met-d-Lactate	GCST90199796	8:106333124-106833124	0.4861252188484775	1.335930241413139	0.7159437503727673
MR-link 2	lactate	HMDB0000190	docosapentaenoate (n6 dpa; 22:5n6)	HMDB0001976	met-d-Lactate	GCST90199796	9:4513176-5186407	0.1263865524392282	0.3436151616722304	0.7130117439733217
MR-link 2	lactate	HMDB0000190	docosapentaenoate (n6 dpa; 22:5n6)	HMDB0001976	met-d-Lactate	GCST90199796	10:2727379-3389269	0.0775708669836446	0.3239467080805863	0.8107522884988579
MR-link 2	lactate	HMDB0000190	docosapentaenoate (n6 dpa; 22:5n6)	HMDB0001976	met-d-Lactate	GCST90199796	11:118839742-119339742	0.0461917508319021	0.6830437811903736	0.946083087279728
MR-link 2	lactate	HMDB0000190	docosapentaenoate (n6 dpa; 22:5n6)	HMDB0001976	met-d-Lactate	GCST90199796	12:111682800-113133476	-0.0450151322863164	0.3633475195164112	0.901402353154386
MR-link 2	lactate	HMDB0000190	docosapentaenoate (n6 dpa; 22:5n6)	HMDB0001976	met-d-Lactate	GCST90199796	20:8379807-8879807	-0.4102823171087173	0.6244216755370453	0.5111425320624245
MR-link 2	lactate	HMDB0000190	docosapentaenoate (n6 dpa; 22:5n6)	HMDB0001976	met-d-Lactate	GCST90199796	22:21708872-22208872	-0.7384320089943832	0.963587606320126	0.4434763183641547
MR-link 2	phenylalanine	HMDB0000159	7-methylxanthine	HMDB0001991	met-d-Phe	GCST90199754	2:211293055-211793055	0.5183388062585947	0.9111776820663277	0.5694464824097925
MR-link 2	phenylalanine	HMDB0000159	7-methylxanthine	HMDB0001991	met-d-Phe	GCST90199754	6:17868392-18368392	-0.0713669529676479	0.9079939761359224	0.937351990807756
MR-link 2	phenylalanine	HMDB0000159	7-methylxanthine	HMDB0001991	met-d-Phe	GCST90199754	11:57019429-57519429	0.1572016977064899	0.3831689562671744	0.6816098680568309
MR-link 2	phenylalanine	HMDB0000159	7-methylxanthine	HMDB0001991	met-d-Phe	GCST90199754	12:56671418-57171418	0.587556161906711	0.7875379817409411	0.4556268947929248
MR-link 2	phenylalanine	HMDB0000159	7-methylxanthine	HMDB0001991	met-d-Phe	GCST90199754	12:102211009-102721004	0.2663162048952049	0.3497762906567656	0.4464240988953875
MR-link 2	phenylalanine	HMDB0000159	7-methylxanthine	HMDB0001991	met-d-Phe	GCST90199754	12:102890425-104124563	0.0176536972155587	0.087087922918816	0.8393607698906821
MR-link 2	phenylalanine	HMDB0000159	7-methylxanthine	HMDB0001991	met-d-Phe	GCST90199754	12:104125826-104625826	-1.3733396633369344	0.4893304808653018	0.0050072217605726
MR-link 2	phenylalanine	HMDB0000159	7-methylxanthine	HMDB0001991	met-d-Phe	GCST90199754	14:55161744-55661744	0.180137358859715	0.3212084804546649	0.5749261541835825
MR-link 2	phenylalanine	HMDB0000159	7-methylxanthine	HMDB0001991	met-d-Phe	GCST90199754	14:55670870-56170870	0.0483460229222727	0.5192852792551188	0.9258232554776284
MR-link 2	phenylalanine	HMDB0000159	7-methylxanthine	HMDB0001991	met-d-Phe	GCST90199754	16:16004626-16504626	0.2371270504261534	0.6111197438272048	0.6980007881141479
MR-link 2	aspartate	HMDB0000191	aspartate	HMDB0000191	bioa_004	GCST90200370	2:211431243-211931243	0.3383977737286099	0.2612326322959556	0.195186208803396
MR-link 2	aspartate	HMDB0000191	aspartate	HMDB0000191	bioa_004	GCST90200370	4:178111051-178611051	0.4645694566236353	0.1153099346980039	5.60441098687796e-05
MR-link 2	aspartate	HMDB0000191	aspartate	HMDB0000191	bioa_004	GCST90200370	12:101969766-102469766	0.6452584664278553	0.1942425515294907	0.0008939991035309
MR-link 2	caffeine	HMDB0001847	glycochenodeoxycholate	HMDB0000637	M00569	GCST90200342	7:17037106-17537106	0.0378245256943313	0.2356857534630007	0.8724973739044576
MR-link 2	caffeine	HMDB0001847	glycochenodeoxycholate	HMDB0000637	M00569	GCST90200342	15:74777880-75277880	-0.2205437508225219	0.1627676027198635	0.1754299886725026
MR-link 2	alpha-ketoglutarate	HMDB0000208	cholesterol	HMDB0000067	GCST90200455	M00063	20:44931392-45517926	-0.0290476964703661	0.1056524120223165	0.7833650818785258
MR-link 2	dimethylglycine	HMDB0000092	4-acetamidobutanoate	HMDB0003681	GCST90200424	GCST90200311	5:78080227-78832833	0.0531786434685608	0.0436760256796969	0.2233872039488761
MR-link 2	dimethylglycine	HMDB0000092	4-acetamidobutanoate	HMDB0003681	GCST90200424	GCST90200311	10:103976834-104737382	0.0236272028303254	0.1703478300624182	0.8896874092243606
MR-link 2	dimethylglycine	HMDB0000092	4-acetamidobutanoate	HMDB0003681	GCST90200424	GCST90200311	15:76242337-76742337	0.375991589071607	0.1984323833943596	0.058117628196442
MR-link 2	phenylalanine	HMDB0000159	3-(4-hydroxyphenyl)lactate	HMDB0000755	GCST90200396	M32197	12:103005621-103594137	-0.0486111907591889	0.1426320441813883	0.7332425902507728
MR-link 2	eicosapentaenoate (epa; 20:5n3)	HMDB0001999	aspartate	HMDB0000191	GCST90200349	GCST90200370	11:61319830-61819830	-0.1966113363226906	0.0796751528290215	0.0135998718374754
MR-link 2	asparagine	HMDB0000168	sulfate*	HMDB01448	bioa_003	GCST90199896	2:27480940-27980940	0.2804429308805036	0.2813970947038849	0.3189542429956953
MR-link 2	asparagine	HMDB0000168	sulfate*	HMDB01448	bioa_003	GCST90199896	4:178111051-178611051	0.4324168183729699	0.2855375420399006	0.1299255158615184
MR-link 2	asparagine	HMDB0000168	sulfate*	HMDB01448	bioa_003	GCST90199896	7:97252737-97752737	-0.3474379552199076	0.2708064248523689	0.1995007283823822
MR-link 2	asparagine	HMDB0000168	sulfate*	HMDB01448	bioa_003	GCST90199896	11:61853420-62353420	-0.1771784758371901	0.1746876725223773	0.3104593686073343
MR-link 2	asparagine	HMDB0000168	sulfate*	HMDB01448	bioa_003	GCST90199896	12:46900176-47400176	0.2743397153607846	0.3099791705084884	0.3761424520145769
MR-link 2	asparagine	HMDB0000168	sulfate*	HMDB01448	bioa_003	GCST90199896	14:103514503-104812812	0.0867135099601738	0.112593060424001	0.4412111065390425
MR-link 2	kynurenine	HMDB0000684	taurocholate	HMDB0000036	bioa_027	GCST90200333	1:241473615-241973615	0.038567365427235	0.2703682529431556	0.8865685520744782
MR-link 2	kynurenine	HMDB0000684	taurocholate	HMDB0000036	bioa_027	GCST90200333	5:176563404-177063404	0.0832964852440839	0.3561012309291181	0.8150530045791909
MR-link 2	kynurenine	HMDB0000684	taurocholate	HMDB0000036	bioa_027	GCST90200333	8:39556267-40056267	0.0128056342271564	0.1857567815339273	0.9450392569816728
MR-link 2	kynurenine	HMDB0000684	taurocholate	HMDB0000036	bioa_027	GCST90200333	12:111634608-113433486	-0.2272324849314768	0.1756542792445672	0.1957916029131977
MR-link 2	kynurenine	HMDB0000684	taurocholate	HMDB0000036	bioa_027	GCST90200333	16:87568569-88128476	-0.0158435123874138	0.0938878360676596	0.8659937906472646
MR-link 2	creatinine	HMDB0000562	urate	HMDB0000289	M00513	GCST90200307	7:23845366-24345366	0.2973915121399486	0.2317285994164814	0.1993655323639987
MR-link 2	arginine	HMDB0000517	phenylalanine	HMDB0000159	bioa_002	M00064	2:24182937-24682937	0.012822838071504	0.3663729177346215	0.97208020674403
MR-link 2	arginine	HMDB0000517	phenylalanine	HMDB0000159	bioa_002	M00064	2:211333022-211833022	0.569242095023943	0.2260318684558651	0.01178842633968
MR-link 2	arginine	HMDB0000517	phenylalanine	HMDB0000159	bioa_002	M00064	2:219037276-219788019	0.4943407332100902	0.3312091584708835	0.1355593666260027
MR-link 2	arginine	HMDB0000517	phenylalanine	HMDB0000159	bioa_002	M00064	4:144583533-145083533	-0.0616144420655688	0.2381962845389547	0.7958891909396406
MR-link 2	arginine	HMDB0000517	phenylalanine	HMDB0000159	bioa_002	M00064	5:177386199-177886199	-0.6134350466152894	0.9261553220108384	0.5077496592330344
MR-link 2	arginine	HMDB0000517	phenylalanine	HMDB0000159	bioa_002	M00064	6:131339506-132265729	-0.1220807741755964	0.1215430940451772	0.3151743917904767
MR-link 2	arginine	HMDB0000517	phenylalanine	HMDB0000159	bioa_002	M00064	6:135177817-135677817	0.7065987199956139	0.4846554632626037	0.1448570057606775
MR-link 2	arginine	HMDB0000517	phenylalanine	HMDB0000159	bioa_002	M00064	6:139590693-140090693	0.2489936572669527	0.3301844314765747	0.4507863088469792
MR-link 2	arginine	HMDB0000517	phenylalanine	HMDB0000159	bioa_002	M00064	10:99898951-100398951	-0.164124635340319	0.741946977748115	0.8249304507693517
MR-link 2	arginine	HMDB0000517	phenylalanine	HMDB0000159	bioa_002	M00064	12:46680313-47435518	0.184418859930127	0.2903680290988469	0.5253494413545563
MR-link 2	arginine	HMDB0000517	phenylalanine	HMDB0000159	bioa_002	M00064	16:68076200-68576200	0.2285638706624822	0.3352688146822647	0.4954076914395429
MR-link 2	arginine	HMDB0000517	phenylalanine	HMDB0000159	bioa_002	M00064	19:12757458-13257458	0.034737321197771	0.1625100727121761	0.8307382116952795
MR-link 2	glycerol 3-phosphate	HMDB0000126	tyrosine	HMDB0000158	GCST90199638	bioa_021	1:20921386-22251981	0.0159228262727349	0.0158296889397493	0.3144715121950605
MR-link 2	3-methyl-2-oxobutyrate	HMDB0000019	pyruvate	HMDB0000243	GCST90199677	GCST90200430	4:88953670-89453670	0.0805628612862529	0.1160703429705905	0.4876279470534632
MR-link 2	glycine	HMDB0000123	sarcosine	HMDB0000271	M32338	bioa_031	2:211289363-212090389	0.0434850915942534	0.0208280257309907	0.0368144087404539
MR-link 2	3-methyl-2-oxobutyrate	HMDB0000019	isoleucine	HMDB0000172	GCST90199677	bioa_010	4:88953670-89453670	0.5377163625938398	0.0843380603386897	1.8209825888520143e-10
MR-link 2	alanine	HMDB0000161	alpha-tocopherol	HMDB0001893	M32339	M01561	2:27480940-27980940	0.3401491604029468	0.1617105103627879	0.0354268904999449
MR-link 2	alanine	HMDB0000161	alpha-tocopherol	HMDB0001893	M32339	M01561	12:46962370-47462370	0.1792564504490579	0.1824495826944021	0.3258542969443473
MR-link 2	creatinine	HMDB0000562	aspartate	HMDB0000191	M00513	bioa_004	7:23845366-24345366	0.0668071762318395	0.1474189528245303	0.6504198400522521
MR-link 2	taurine	HMDB0000251	sphinganine	HMDB0000269	bioa_034	GCST90200374	19:54074995-54574995	-0.0740828116916832	0.1617899196917585	0.6470278063683849
MR-link 2	alanine	HMDB0000161	2-oxoarginine*	HMDB0004225	bioa_001	GCST90199903	1:206985954-207485954	-0.448546401906052	0.3903266016283849	0.2504914009108714
MR-link 2	alanine	HMDB0000161	2-oxoarginine*	HMDB0004225	bioa_001	GCST90199903	2:27143030-28594285	-0.1477619177012156	0.4128631762620554	0.720421437247367
MR-link 2	alanine	HMDB0000161	2-oxoarginine*	HMDB0004225	bioa_001	GCST90199903	2:64958074-65458074	-0.1772438870166805	0.3016867093280794	0.5568613956480449
MR-link 2	alanine	HMDB0000161	2-oxoarginine*	HMDB0004225	bioa_001	GCST90199903	3:71155270-71655270	0.7101054005478358	0.5455997905262624	0.1930828045647509
MR-link 2	alanine	HMDB0000161	2-oxoarginine*	HMDB0004225	bioa_001	GCST90199903	4:88976422-89476422	0.267384112244553	0.4853861796270762	0.5817236027239774
MR-link 2	alanine	HMDB0000161	2-oxoarginine*	HMDB0004225	bioa_001	GCST90199903	7:72732874-73232874	0.4241315924302786	0.4705930615907127	0.3674445728207051
MR-link 2	alanine	HMDB0000161	2-oxoarginine*	HMDB0004225	bioa_001	GCST90199903	8:145568681-146068681	-0.0984512685573599	0.5540567204975753	0.8589651209728426
MR-link 2	alanine	HMDB0000161	2-oxoarginine*	HMDB0004225	bioa_001	GCST90199903	9:4040541-4540541	0.8413254909351447	0.6377704181721794	0.1871133919469608
MR-link 2	alanine	HMDB0000161	2-oxoarginine*	HMDB0004225	bioa_001	GCST90199903	12:46636543-47713425	0.0005910564620394	0.1888389673125644	0.9975026655656222
MR-link 2	alanine	HMDB0000161	2-oxoarginine*	HMDB0004225	bioa_001	GCST90199903	12:56615040-57115040	-0.4565376352555272	0.2585671356191067	0.0774555130020387
MR-link 2	alanine	HMDB0000161	2-oxoarginine*	HMDB0004225	bioa_001	GCST90199903	12:59727701-60227701	0.7038627080589401	0.6520726133937088	0.2803988391884169
MR-link 2	alanine	HMDB0000161	2-oxoarginine*	HMDB0004225	bioa_001	GCST90199903	14:75116447-75616447	1.3206915565122208	0.8251654013299617	0.109483857057901
MR-link 2	alanine	HMDB0000161	2-oxoarginine*	HMDB0004225	bioa_001	GCST90199903	16:69621701-70931491	-0.2369982525638059	0.2095189599724245	0.2579901930488583
MR-link 2	alanine	HMDB0000161	2-oxoarginine*	HMDB0004225	bioa_001	GCST90199903	17:40568584-41068584	-0.2644784691124168	0.5492874539744973	0.6301656296535652
MR-link 2	alanine	HMDB0000161	2-oxoarginine*	HMDB0004225	bioa_001	GCST90199903	22:18906543-19406543	0.2927190687629533	0.4925372481105273	0.5523058004375352
MR-link 2	uridine	HMDB0000296	isoleucine	HMDB0000172	M00606	GCST90200399	1:20665172-21165172	-0.0772160072068215	0.1714467124238918	0.6524371494953184
MR-link 2	uridine	HMDB0000296	isoleucine	HMDB0000172	M00606	GCST90200399	7:47852911-48352911	-0.0107382934983175	0.1862578959124582	0.9540251729710388
MR-link 2	uridine	HMDB0000296	isoleucine	HMDB0000172	M00606	GCST90200399	22:50721752-51221752	-0.1231745480818586	0.1597122429322988	0.4405718212494787
MR-link 2	choline phosphate	HMDB0001565	kynurenine	HMDB0000684	GCST90200363	bioa_027	1:21573292-22142120	0.0599175212435681	0.0462593720982897	0.195233483103582
MR-link 2	choline phosphate	HMDB0001565	kynurenine	HMDB0000684	GCST90200363	bioa_027	22:24245541-24745541	-0.0153966070605033	0.0794280571834141	0.8462984795207404
MR-link 2	sphinganine-1-phosphate	HMDB0001383	arachidonate (20:4n6)	HMDB0001043	GCST90199845	M01110	17:74160792-74669333	0.2285877336201484	0.2260782295138395	0.3119684946854952
MR-link 2	3-methyl-2-oxobutyrate	HMDB0000019	paraxanthine	HMDB0001860	GCST90199677	GCST90199654	4:88953670-89453670	-0.0314626542702715	0.1125788412903598	0.7798824844436049
MR-link 2	1-methylurate	HMDB0003099	acetoacetate	HMDB0000060	M34395	GCST90200318	8:18010431-18510431	0.0311722214006366	0.0974693832480035	0.7491081824593371
MR-link 2	tryptophan	HMDB0000929	2-aminobutyrate	HMDB0000452	M00054	GCST90200305	3:189559163-190059163	0.1475551361015167	0.5707444815271744	0.7959971347218584
MR-link 2	tryptophan	HMDB0000929	2-aminobutyrate	HMDB0000452	M00054	GCST90200305	5:153760041-154260041	0.291382269453765	0.2559533785788651	0.2549454332921773
MR-link 2	tryptophan	HMDB0000929	2-aminobutyrate	HMDB0000452	M00054	GCST90200305	6:111281159-111781159	-0.0132328630303224	0.149583697008088	0.9295074132157604
MR-link 2	tryptophan	HMDB0000929	2-aminobutyrate	HMDB0000452	M00054	GCST90200305	6:125293311-125793311	-0.1100526822141697	0.2246254020528082	0.6241772619331072
MR-link 2	tryptophan	HMDB0000929	2-aminobutyrate	HMDB0000452	M00054	GCST90200305	7:14057409-14557409	0.213032136134025	0.1697560766730002	0.2095038668427749
MR-link 2	tryptophan	HMDB0000929	2-aminobutyrate	HMDB0000452	M00054	GCST90200305	11:116404435-116904435	0.04449733579475	0.1494012104091345	0.765826922116854
MR-link 2	tryptophan	HMDB0000929	2-aminobutyrate	HMDB0000452	M00054	GCST90200305	16:53794515-54294515	0.7759358870233819	0.6795334279917961	0.2535098640531559
MR-link 2	citrulline	HMDB0000904	citrulline	HMDB0000904	bioa_005	M02132	2:211099261-211599261	1.1343498441518174	0.247454493289958	4.560015427937409e-06
MR-link 2	citrulline	HMDB0000904	citrulline	HMDB0000904	bioa_005	M02132	8:10310878-10810878	1.7920424257508385	0.4346836123327745	3.745608952996715e-05
MR-link 2	citrulline	HMDB0000904	citrulline	HMDB0000904	bioa_005	M02132	8:11437159-11937159	1.3456818340936068	0.3555360953491749	0.000153747327037
MR-link 2	citrulline	HMDB0000904	citrulline	HMDB0000904	bioa_005	M02132	9:133044244-133627617	0.9808494736530992	0.1308730480574405	6.646859880855406e-14
MR-link 2	citrulline	HMDB0000904	citrulline	HMDB0000904	bioa_005	M02132	9:135893372-136393372	1.438016033405916	0.3312258082559043	1.4151486018276764e-05
MR-link 2	citrulline	HMDB0000904	citrulline	HMDB0000904	bioa_005	M02132	10:97138579-97638579	1.8681725511754976	0.3630190670211044	2.65801083808812e-07
MR-link 2	citrulline	HMDB0000904	citrulline	HMDB0000904	bioa_005	M02132	17:9542768-10042768	1.2754132300103578	0.2650579775655129	1.4955651383842458e-06
MR-link 2	3-methyl-2-oxobutyrate	HMDB0000019	myo-inositol	HMDB0000211	GCST90199677	GCST90200401	4:88953670-89453670	-0.1061566959831304	0.1079776982854887	0.3255408109361867
MR-link 2	alpha-ketoglutarate	HMDB0000208	glucose	HMDB0000122	GCST90200455	GCST90200440	20:44931392-45517926	0.0540568242280676	0.0879755240980908	0.5389160256490955
MR-link 2	3-(4-hydroxyphenyl)lactate	HMDB0000755	2-aminobutyrate	HMDB0000452	GCST90200371	GCST90200305	6:111301079-111801079	0.1623448342960471	0.1760050752615803	0.3563266269669843
MR-link 2	3-(4-hydroxyphenyl)lactate	HMDB0000755	2-aminobutyrate	HMDB0000452	GCST90200371	GCST90200305	17:79941425-80441425	0.189201853893543	0.1053092926992715	0.0723943492900601
MR-link 2	asparagine	HMDB0000168	2-hydroxyglutarate	HMDB0059655	bioa_003	M37253	2:27480940-27980940	-0.3378024282736525	0.3127835233947347	0.280147557481974
MR-link 2	asparagine	HMDB0000168	2-hydroxyglutarate	HMDB0059655	bioa_003	M37253	4:178111051-178611051	0.0032993909850094	0.3747103800462719	0.9929745764986548
MR-link 2	asparagine	HMDB0000168	2-hydroxyglutarate	HMDB0059655	bioa_003	M37253	7:97252737-97752737	-0.0740822430840138	0.3363382117053925	0.8256677708324398
MR-link 2	asparagine	HMDB0000168	2-hydroxyglutarate	HMDB0059655	bioa_003	M37253	11:61853420-62353420	0.0244963882934426	0.2107479221038583	0.9074659092856664
MR-link 2	asparagine	HMDB0000168	2-hydroxyglutarate	HMDB0059655	bioa_003	M37253	12:46900176-47400176	-0.164947283166196	0.3234193974281901	0.6100441174385833
MR-link 2	asparagine	HMDB0000168	2-hydroxyglutarate	HMDB0059655	bioa_003	M37253	14:103514503-104812812	-0.0005100789379071	0.0670862557180533	0.9939334788670148
MR-link 2	adenosine	HMDB0000050	docosahexaenoate (dha; 22:6n3)	HMDB0002183	M00555	M19323	1:109564880-110064880	0.0416328310156149	0.2096812768328682	0.8426124800443169
MR-link 2	adenosine	HMDB0000050	docosahexaenoate (dha; 22:6n3)	HMDB0002183	M00555	M19323	6:96128415-96628415	0.4056190576314097	0.2322383180202468	0.0807130173778491
MR-link 2	caffeine	HMDB0001847	oleamide	HMDB0002117	M00569	M32458	7:17037106-17537106	-0.070505015689444	0.1616959945999609	0.6628117725274996
MR-link 2	caffeine	HMDB0001847	oleamide	HMDB0002117	M00569	M32458	15:74777880-75277880	-0.0175959831820297	0.196905633064791	0.928793810547138
MR-link 2	histidine	HMDB0000177	5-oxoproline	HMDB0000267	met-d-His	M01494	1:168963261-169463261	0.7766182973818767	0.9186299638374272	0.3978823643252152
MR-link 2	histidine	HMDB0000177	5-oxoproline	HMDB0000267	met-d-His	M01494	2:27491237-27991237	0.7759553633590228	0.5297751534264397	0.143006032853541
MR-link 2	histidine	HMDB0000177	5-oxoproline	HMDB0000267	met-d-His	M01494	2:211290507-212074453	0.3560258279183307	0.2837355135228331	0.2095584041795724
MR-link 2	histidine	HMDB0000177	5-oxoproline	HMDB0000267	met-d-His	M01494	3:148408762-149190142	0.0784410665763123	0.327705599244503	0.8108230029716351
MR-link 2	histidine	HMDB0000177	5-oxoproline	HMDB0000267	met-d-His	M01494	8:145389726-145889726	-2.509071887389274	1.509303275295378	0.096431786103784
MR-link 2	histidine	HMDB0000177	5-oxoproline	HMDB0000267	met-d-His	M01494	12:46932531-47432531	0.4610488129281102	0.7944256557907197	0.5616753198279222
MR-link 2	histidine	HMDB0000177	5-oxoproline	HMDB0000267	met-d-His	M01494	12:56610020-57110020	-0.8383003089929515	0.3813585580332748	0.027935243940213
MR-link 2	histidine	HMDB0000177	5-oxoproline	HMDB0000267	met-d-His	M01494	12:95659569-96755187	0.2110878975116534	0.1658194660975939	0.2030186471119726
MR-link 2	histidine	HMDB0000177	5-oxoproline	HMDB0000267	met-d-His	M01494	14:21241151-21765620	0.4688612213168839	0.4472775536637022	0.2945208385384394
MR-link 2	histidine	HMDB0000177	5-oxoproline	HMDB0000267	met-d-His	M01494	14:94599201-95099201	-0.5975490698859749	0.7166231749477874	0.4043711502117235
MR-link 2	histidine	HMDB0000177	5-oxoproline	HMDB0000267	met-d-His	M01494	15:43028726-45092210	1.5363247125248285	0.6029525981140005	0.0108341702305326
MR-link 2	histidine	HMDB0000177	5-oxoproline	HMDB0000267	met-d-His	M01494	20:38915692-39415692	0.1755818624708314	0.6979239658485812	0.8013677670007486
MR-link 2	cholesterol	HMDB0000067	alpha-ketoglutarate	HMDB0000208	M00063	GCST90200455	1:109571511-110071511	0.3826388454231182	0.2315429600786223	0.0984202586291077
MR-link 2	serine	HMDB0000187	glutamine	HMDB0000641	M32315	M00053	1:119966025-120466025	0.0804760538188893	0.0838585014453151	0.33722393363037
MR-link 2	serine	HMDB0000187	glutamine	HMDB0000641	M32315	M00053	2:211323559-211823559	0.0587943456844872	0.1164706467404802	0.6136995377012835
MR-link 2	serine	HMDB0000187	glutamine	HMDB0000641	M32315	M00053	7:55822010-56322010	0.0393057215339636	0.142405307811211	0.7825380527559881
MR-link 2	biliverdin	HMDB0001008	3-hydroxybutyrate (bhba)	HMDB0000011	GCST90200706	M00542	2:233898737-234978158	-0.0258709640602978	0.0440416434583617	0.5569213315675041
MR-link 2	biliverdin	HMDB0001008	3-hydroxybutyrate (bhba)	HMDB0000011	GCST90200706	M00542	12:21102315-21602315	-0.0758865245188451	0.1414830953341693	0.5917065887670885
MR-link 2	valine	HMDB0000883	sphingosine 1-phosphate	HMDB0000277	M01649	GCST90199657	4:88976422-89476422	0.0662429941261386	0.136039143583828	0.626300363983102
MR-link 2	lactate	HMDB0000190	pantothenate	HMDB0000210	met-d-Lactate	GCST90200279	2:27348097-28101918	0.969583744544524	0.9062603183729876	0.2846763293194665
MR-link 2	lactate	HMDB0000190	pantothenate	HMDB0000210	met-d-Lactate	GCST90200279	6:135171067-135671067	0.4604312357966139	0.5776652063100204	0.4254187931690086
MR-link 2	lactate	HMDB0000190	pantothenate	HMDB0000210	met-d-Lactate	GCST90200279	8:106333124-106833124	-0.9616481618287472	0.9788156144655856	0.3258727901051549
MR-link 2	lactate	HMDB0000190	pantothenate	HMDB0000210	met-d-Lactate	GCST90200279	9:4513176-5186407	0.4957074912505973	0.4019232479281951	0.2174494295047105
MR-link 2	lactate	HMDB0000190	pantothenate	HMDB0000210	met-d-Lactate	GCST90200279	10:2727379-3389269	-0.0763978117387332	0.2820014687316536	0.7864580885098085
MR-link 2	lactate	HMDB0000190	pantothenate	HMDB0000210	met-d-Lactate	GCST90200279	11:118839742-119339742	0.4545737056415822	0.7460316782378312	0.542310857509297
MR-link 2	lactate	HMDB0000190	pantothenate	HMDB0000210	met-d-Lactate	GCST90200279	12:111682800-113133476	0.168027113636587	0.3648001453404401	0.6450852837100292
MR-link 2	lactate	HMDB0000190	pantothenate	HMDB0000210	met-d-Lactate	GCST90200279	20:8379807-8879807	0.1440530101701297	0.7928634465304875	0.855828339801046
MR-link 2	lactate	HMDB0000190	pantothenate	HMDB0000210	met-d-Lactate	GCST90200279	22:21708872-22208872	-0.8848379703719749	0.977745119903926	0.3654769625593548
MR-link 2	valine	HMDB0000883	glutamine	HMDB0000641	met-d-Val	M00053	2:27480940-28253616	-1.7618231048199764	0.5877721412186843	0.002722401562447
MR-link 2	valine	HMDB0000883	glutamine	HMDB0000641	met-d-Val	M00053	2:64975088-65475088	-0.777640223689901	0.3154001225460142	0.0136796480194775
MR-link 2	valine	HMDB0000883	glutamine	HMDB0000641	met-d-Val	M00053	2:165251927-165751927	-0.433112978083037	0.4502659116838166	0.3360973866421612
MR-link 2	valine	HMDB0000883	glutamine	HMDB0000641	met-d-Val	M00053	2:226858446-227358446	-0.3649298742959547	0.7982268948294975	0.6475448215570987
MR-link 2	valine	HMDB0000883	glutamine	HMDB0000641	met-d-Val	M00053	3:135701113-136578270	-0.1773282255093185	0.91708190451562	0.8466759564635729
MR-link 2	valine	HMDB0000883	glutamine	HMDB0000641	met-d-Val	M00053	4:88882515-89510546	0.0798929044462705	0.1250622006892489	0.5229365534523632
MR-link 2	valine	HMDB0000883	glutamine	HMDB0000641	met-d-Val	M00053	12:56199875-57115338	-2.8958617551002974	0.9342708548998416	0.0019378508183414
MR-link 2	valine	HMDB0000883	glutamine	HMDB0000641	met-d-Val	M00053	12:122278263-122778263	0.1303505483329753	0.6212923692727543	0.8338194900846624
MR-link 2	valine	HMDB0000883	glutamine	HMDB0000641	met-d-Val	M00053	16:69315747-70918195	0.4432934025241341	0.2516996969157815	0.0782046277599472
MR-link 2	valine	HMDB0000883	glutamine	HMDB0000641	met-d-Val	M00053	17:6935779-7435779	-0.7413653097577465	0.3902327366804541	0.0574589818405418
MR-link 2	valine	HMDB0000883	glutamine	HMDB0000641	met-d-Val	M00053	17:79384062-79884062	-0.1492473703628172	0.7723524210531474	0.8467730531302528
MR-link 2	valine	HMDB0000883	glutamine	HMDB0000641	met-d-Val	M00053	19:49050431-49611255	-0.1963357717687796	0.4783268934818228	0.681465910507828
MR-link 2	valine	HMDB0000883	glutamine	HMDB0000641	met-d-Val	M00053	22:18665347-19165347	0.1654552762329378	0.5370657400528875	0.7580270370801326
MR-link 2	myo-inositol	HMDB0000211	glutamine	HMDB0000641	M19934	M00053	16:24681798-25181798	0.0036987389594847	0.1286281179737162	0.9770597587562804
MR-link 2	myo-inositol	HMDB0000211	glutamine	HMDB0000641	M19934	M00053	19:18368867-18868867	-0.2168618681720016	0.1329563228987965	0.1028742827598343
MR-link 2	citrulline	HMDB0000904	choline phosphate	HMDB0001565	M02132	GCST90200363	10:97115163-97871266	-0.0045549498670335	0.1532590694176199	0.9762898912436112
MR-link 2	mannose	HMDB0000169	glycerol	HMDB0000131	M00584	M15122	2:27182547-28770083	-0.1479579964981653	0.0569360680460453	0.0093585958260157
MR-link 2	sarcosine	HMDB0000271	1-methylxanthine	HMDB0010738	bioa_031	GCST90199763	1:157842259-158342259	0.0031612794917071	0.7962426208524728	0.996832209924164
MR-link 2	sarcosine	HMDB0000271	1-methylxanthine	HMDB0010738	bioa_031	GCST90199763	9:136282183-136851769	-0.0068103989577038	0.1298657999909567	0.9581766520917306
MR-link 2	orotidine	HMDB0000788	5-oxoproline	HMDB0000267	GCST90200681	GCST90200280	3:124271035-124771035	0.157579053690114	0.1804080941071698	0.3824130041591024
MR-link 2	orotidine	HMDB0000788	5-oxoproline	HMDB0000267	GCST90200681	GCST90200280	16:20142332-20642332	-0.1038417700227709	0.3438483223228822	0.7626530014544758
MR-link 2	orotidine	HMDB0000788	5-oxoproline	HMDB0000267	GCST90200681	GCST90200280	17:72554076-74203469	0.0153151726011543	0.0262395534278745	0.559444087018248
MR-link 2	serine	HMDB0000187	tryptophan	HMDB0000929	M32315	GCST90200441	1:119966025-120466025	-0.1403257677495641	0.0773140353638555	0.0695223321371177
MR-link 2	serine	HMDB0000187	tryptophan	HMDB0000929	M32315	GCST90200441	2:211323559-211823559	0.0757373772483921	0.109926079712715	0.4908329519909585
MR-link 2	serine	HMDB0000187	tryptophan	HMDB0000929	M32315	GCST90200441	7:55822010-56322010	0.0264030441215861	0.1416929977114868	0.8521783021636065
MR-link 2	alpha-tocopherol	HMDB0001893	citrulline	HMDB0000904	GCST90200302	M02132	1:62651807-63403953	0.1650400396612648	0.2469353412367601	0.5039081251397841
MR-link 2	isoleucine	HMDB0000172	taurochenodeoxycholate	HMDB0000951	met-d-Ile	GCST90200337	2:27480940-28253174	-0.9498285263137952	0.593186655086378	0.1093258900199295
MR-link 2	isoleucine	HMDB0000172	taurochenodeoxycholate	HMDB0000951	met-d-Ile	GCST90200337	2:165251927-165751927	-0.1551389242783959	0.6215818813762789	0.8029065448726171
MR-link 2	isoleucine	HMDB0000172	taurochenodeoxycholate	HMDB0000951	met-d-Ile	GCST90200337	4:88890833-89475171	0.0151208127566785	0.1976411061289349	0.9390162094165896
MR-link 2	isoleucine	HMDB0000172	taurochenodeoxycholate	HMDB0000951	met-d-Ile	GCST90200337	8:76193463-76693463	-1.9040780883039816	1.0655513049493457	0.0739469075563096
MR-link 2	isoleucine	HMDB0000172	taurochenodeoxycholate	HMDB0000951	met-d-Ile	GCST90200337	12:56611458-57111458	0.3988245003253373	0.5557010058821149	0.4729446267672579
MR-link 2	isoleucine	HMDB0000172	taurochenodeoxycholate	HMDB0000951	met-d-Ile	GCST90200337	16:69331471-69831471	-0.5759539749353082	0.633547699989768	0.363300874234764
MR-link 2	isoleucine	HMDB0000172	taurochenodeoxycholate	HMDB0000951	met-d-Ile	GCST90200337	16:69865519-70914672	-0.3598951867830627	0.3592837680937872	0.3164876511028644
MR-link 2	isoleucine	HMDB0000172	taurochenodeoxycholate	HMDB0000951	met-d-Ile	GCST90200337	17:6935779-7435779	0.2587060225514926	0.5494275167162601	0.6377373580468757
MR-link 2	isoleucine	HMDB0000172	taurochenodeoxycholate	HMDB0000951	met-d-Ile	GCST90200337	19:49069664-49569664	0.3466294241924784	0.3121991954108062	0.2668771447318923
MR-link 2	arginine	HMDB0000517	asparagine	HMDB0000168	GCST90200372	GCST90200452	6:131644358-132148208	0.0060892741201135	0.1373100034101777	0.964627881070888
MR-link 2	arginine	HMDB0000517	asparagine	HMDB0000168	GCST90200372	GCST90200452	10:99896895-100396895	0.5180058263230176	0.128879157518011	5.836779294981353e-05
MR-link 2	ornithine	HMDB0000214	ornithine	HMDB0000214	bioa_014	GCST90200404	2:219037276-219805573	1.2768126931468355	0.6282780334831872	0.0421292135175451
MR-link 2	ornithine	HMDB0000214	ornithine	HMDB0000214	bioa_014	GCST90200404	4:144415809-145209327	0.6170984429021891	0.3728824024501843	0.0979364300564237
MR-link 2	ornithine	HMDB0000214	ornithine	HMDB0000214	bioa_014	GCST90200404	6:131638147-132138147	0.9066099319006872	0.2144568066300889	2.3633261777467903e-05
MR-link 2	ornithine	HMDB0000214	ornithine	HMDB0000214	bioa_014	GCST90200404	10:97138162-97638162	0.5013849344012655	0.4015090275693806	0.2117560382247841
MR-link 2	ornithine	HMDB0000214	ornithine	HMDB0000214	bioa_014	GCST90200404	12:46964292-47464292	1.1404607691133135	0.299781488130298	0.0001422018180678
MR-link 2	ornithine	HMDB0000214	ornithine	HMDB0000214	bioa_014	GCST90200404	12:132819894-133319894	0.4226074216463623	0.3354317208494548	0.2077086692559208
MR-link 2	ornithine	HMDB0000214	ornithine	HMDB0000214	bioa_014	GCST90200404	19:12789284-13289284	0.8237306878045785	0.3927307063513004	0.035954284101371
MR-link 2	3-ureidopropionate	HMDB0000026	valine	HMDB0000883	GCST90200283	M01649	22:24662232-25162232	0.0008089309102759	0.1343083445349889	0.9951944193486036
MR-link 2	glucose	HMDB0000122	citrulline	HMDB0000904	met-d-Glucose	M02132	2:165251927-165751927	-0.6858201933240592	0.7878283356523167	0.3840163840216456
MR-link 2	glucose	HMDB0000122	citrulline	HMDB0000904	met-d-Glucose	M02132	2:169498833-170056652	0.0011476882304825	0.1684807660213539	0.9945648654186146
MR-link 2	glucose	HMDB0000122	citrulline	HMDB0000904	met-d-Glucose	M02132	3:122819058-123319058	0.473475167091533	0.8527377347053545	0.5787296564802517
MR-link 2	glucose	HMDB0000122	citrulline	HMDB0000904	met-d-Glucose	M02132	3:151951767-152451767	0.6859814283086743	0.8391359614693401	0.4136510682179207
MR-link 2	glucose	HMDB0000122	citrulline	HMDB0000904	met-d-Glucose	M02132	3:170377909-170877909	0.1432509847990164	0.3804710083402047	0.7065380845189166
MR-link 2	glucose	HMDB0000122	citrulline	HMDB0000904	met-d-Glucose	M02132	4:185468314-185968314	1.8855404025483515	0.8903511819782094	0.0341963232660022
MR-link 2	glucose	HMDB0000122	citrulline	HMDB0000904	met-d-Glucose	M02132	5:95479406-95979406	0.968928138847336	1.204637032432129	0.4212052493818057
MR-link 2	glucose	HMDB0000122	citrulline	HMDB0000904	met-d-Glucose	M02132	6:7000270-7500270	-0.4934968326210017	0.6069147848644484	0.4161471044301839
MR-link 2	glucose	HMDB0000122	citrulline	HMDB0000904	met-d-Glucose	M02132	7:14801789-15301789	-0.6437806703003743	0.4006685060852706	0.1081056340109208
MR-link 2	glucose	HMDB0000122	citrulline	HMDB0000904	met-d-Glucose	M02132	7:43935955-44473721	0.1769832365084433	0.3570584630877146	0.6201271218365377
MR-link 2	glucose	HMDB0000122	citrulline	HMDB0000904	met-d-Glucose	M02132	8:117934783-118434783	-0.2701898501599576	0.9727614995232654	0.7812000584537069
MR-link 2	glucose	HMDB0000122	citrulline	HMDB0000904	met-d-Glucose	M02132	9:21884068-22384068	0.262704794690955	0.6286036562654425	0.6760070577422919
MR-link 2	glucose	HMDB0000122	citrulline	HMDB0000904	met-d-Glucose	M02132	10:2888477-3388477	-0.3418620622452119	0.6067831876122066	0.5731620723102162
MR-link 2	glucose	HMDB0000122	citrulline	HMDB0000904	met-d-Glucose	M02132	10:112762852-113262852	1.7941063583637409	1.2834557709213166	0.1621516315919926
MR-link 2	glucose	HMDB0000122	citrulline	HMDB0000904	met-d-Glucose	M02132	10:114504071-115004071	-0.1060490660986975	0.5659285613459316	0.8513552601812949
MR-link 2	glucose	HMDB0000122	citrulline	HMDB0000904	met-d-Glucose	M02132	12:111682800-112523499	-0.5659864569659412	0.7680893341052982	0.461197870447571
MR-link 2	glucose	HMDB0000122	citrulline	HMDB0000904	met-d-Glucose	M02132	12:121166650-121666650	1.7101212990337262	1.3658583502796695	0.2105520850105612
MR-link 2	glucose	HMDB0000122	citrulline	HMDB0000904	met-d-Glucose	M02132	13:28213465-28721145	-1.4598299943802877	2.112919767327501	0.4896243031146446
MR-link 2	glucose	HMDB0000122	citrulline	HMDB0000904	met-d-Glucose	M02132	17:43272775-44380160	-0.653732722453761	0.7158656081463851	0.3611342427864834
MR-link 2	glucose	HMDB0000122	citrulline	HMDB0000904	met-d-Glucose	M02132	20:22311971-22811971	0.1274571603586085	0.9216532248747232	0.8900097399432618
MR-link 2	glutamate	HMDB0000148	3-aminoisobutyrate	HMDB0002166	GCST90200412	GCST90200310	5:36388589-36888589	-0.2109825904025234	0.3666770252259105	0.5650270182955797
MR-link 2	glucose	HMDB0000122	docosahexaenoate (dha; 22:6n3)	HMDB0002183	met-d-Glucose	GCST90199651	2:165251927-165751927	0.8795045936825864	0.8613121964071879	0.3071967725478914
MR-link 2	glucose	HMDB0000122	docosahexaenoate (dha; 22:6n3)	HMDB0002183	met-d-Glucose	GCST90199651	2:169498833-170056652	-0.0644236697649946	0.179061587658515	0.7190079361756581
MR-link 2	glucose	HMDB0000122	docosahexaenoate (dha; 22:6n3)	HMDB0002183	met-d-Glucose	GCST90199651	3:122819058-123319058	0.2498109831876534	0.493373700394994	0.6126234732668074
MR-link 2	glucose	HMDB0000122	docosahexaenoate (dha; 22:6n3)	HMDB0002183	met-d-Glucose	GCST90199651	3:151951767-152451767	-0.3692842279227082	1.1811225037813875	0.7545425484342008
MR-link 2	glucose	HMDB0000122	docosahexaenoate (dha; 22:6n3)	HMDB0002183	met-d-Glucose	GCST90199651	3:170377909-170877909	0.5191803312423093	0.4460729735404998	0.244468176445065
MR-link 2	glucose	HMDB0000122	docosahexaenoate (dha; 22:6n3)	HMDB0002183	met-d-Glucose	GCST90199651	4:185468314-185968314	-0.6888439960070143	0.8600229369667669	0.4231547865652508
MR-link 2	glucose	HMDB0000122	docosahexaenoate (dha; 22:6n3)	HMDB0002183	met-d-Glucose	GCST90199651	5:95479406-95979406	0.6573172560873404	1.134349750439533	0.5622746963373991
MR-link 2	glucose	HMDB0000122	docosahexaenoate (dha; 22:6n3)	HMDB0002183	met-d-Glucose	GCST90199651	6:7000270-7500270	0.3797363659019486	0.5423448030034623	0.4838179146592229
MR-link 2	glucose	HMDB0000122	docosahexaenoate (dha; 22:6n3)	HMDB0002183	met-d-Glucose	GCST90199651	7:14801789-15301789	-0.3734070649613534	0.4263278324172911	0.3811015947718494
MR-link 2	glucose	HMDB0000122	docosahexaenoate (dha; 22:6n3)	HMDB0002183	met-d-Glucose	GCST90199651	7:43935955-44473721	-0.1533020914132589	0.2609146132943906	0.5568299790826214
MR-link 2	glucose	HMDB0000122	docosahexaenoate (dha; 22:6n3)	HMDB0002183	met-d-Glucose	GCST90199651	8:117934783-118434783	0.99833800553653	0.7751073212277647	0.1977460638726065
MR-link 2	glucose	HMDB0000122	docosahexaenoate (dha; 22:6n3)	HMDB0002183	met-d-Glucose	GCST90199651	9:21884068-22384068	0.1835923794366423	0.5621281012377871	0.7439686382103614
MR-link 2	glucose	HMDB0000122	docosahexaenoate (dha; 22:6n3)	HMDB0002183	met-d-Glucose	GCST90199651	10:2888477-3388477	0.3556142590703383	0.4990420092445239	0.476097127903841
MR-link 2	glucose	HMDB0000122	docosahexaenoate (dha; 22:6n3)	HMDB0002183	met-d-Glucose	GCST90199651	10:112762852-113262852	2.039207587714998	1.292390107328523	0.1145983214247712
MR-link 2	glucose	HMDB0000122	docosahexaenoate (dha; 22:6n3)	HMDB0002183	met-d-Glucose	GCST90199651	10:114504071-115004071	-0.1077568705591663	0.5207334167782787	0.8360622703418676
MR-link 2	glucose	HMDB0000122	docosahexaenoate (dha; 22:6n3)	HMDB0002183	met-d-Glucose	GCST90199651	12:4134844-4634844	-0.3237459561213011	0.5827990865307334	0.5785514622464563
MR-link 2	glucose	HMDB0000122	docosahexaenoate (dha; 22:6n3)	HMDB0002183	met-d-Glucose	GCST90199651	12:111682800-112523499	0.8616801002671359	0.7211574861300519	0.232142889446746
MR-link 2	glucose	HMDB0000122	docosahexaenoate (dha; 22:6n3)	HMDB0002183	met-d-Glucose	GCST90199651	12:121166650-121666650	0.1362506527687679	0.9722426130690364	0.8885489113613483
MR-link 2	glucose	HMDB0000122	docosahexaenoate (dha; 22:6n3)	HMDB0002183	met-d-Glucose	GCST90199651	13:28213465-28721145	-0.3368953075697776	1.9901225900088908	0.8655734995921902
MR-link 2	glucose	HMDB0000122	docosahexaenoate (dha; 22:6n3)	HMDB0002183	met-d-Glucose	GCST90199651	17:43272775-44380160	1.2293469920240856	0.6976242542298918	0.0780370782382202
MR-link 2	glucose	HMDB0000122	docosahexaenoate (dha; 22:6n3)	HMDB0002183	met-d-Glucose	GCST90199651	17:44543627-45043627	1.9516091523562624	0.7819791030719838	0.0125698035254845
MR-link 2	glucose	HMDB0000122	docosahexaenoate (dha; 22:6n3)	HMDB0002183	met-d-Glucose	GCST90199651	20:22311971-22811971	-0.8801250275541229	0.9983261781513356	0.3779927926732901
MR-link 2	cysteinylglycine	HMDB0000078	myo-inositol	HMDB0000211	GCST90200364	GCST90200401	16:15885043-16385043	-0.0839921753940384	0.1352373800520763	0.5345521281133307
MR-link 2	cysteinylglycine	HMDB0000078	myo-inositol	HMDB0000211	GCST90200364	GCST90200401	16:89076223-90262231	-0.0623857211803903	0.0595192802092641	0.2945649548214851
MR-link 2	cysteinylglycine	HMDB0000078	myo-inositol	HMDB0000211	GCST90200364	GCST90200401	19:52317323-52817323	-0.2412538263480394	0.1921162232362612	0.2091993021562531
MR-link 2	serine	HMDB0000187	urate	HMDB0000289	M32315	GCST90200307	1:119966025-120466025	0.021028320507532	0.0755598135819211	0.7807818283737127
MR-link 2	serine	HMDB0000187	urate	HMDB0000289	M32315	GCST90200307	2:211323559-211823559	-0.0659137090955594	0.1029068919017265	0.5218359380240283
MR-link 2	serine	HMDB0000187	urate	HMDB0000289	M32315	GCST90200307	7:55822010-56322010	-0.0488214095659216	0.1490031579394318	0.7431736486752789
MR-link 2	cytidine	HMDB0000089	valine	HMDB0000883	GCST90200429	bioa_022	15:85255020-85755020	0.0145326681975878	0.0528586888624513	0.7833666917057996
MR-link 2	1-methylxanthine	HMDB0010738	2-hydroxyphenylacetate	HMDB0000669	M34389	GCST90200369	8:18010431-18510431	0.0349343374288628	0.0606386637260013	0.5645430967502675
MR-link 2	1-methylxanthine	HMDB0010738	2-hydroxyglutarate	HMDB0059655	GCST90199763	M37253	8:18005709-18505709	0.0021090443970892	0.0836936914795878	0.9798957860372454
MR-link 2	1-methylxanthine	HMDB0010738	2-hydroxyglutarate	HMDB0059655	GCST90199763	M37253	15:74275585-74775585	-0.0372290905629373	0.1890637683334863	0.8438957165643564
MR-link 2	1-methylxanthine	HMDB0010738	2-hydroxyglutarate	HMDB0059655	GCST90199763	M37253	15:74777880-75599999	-0.0934287767675974	0.1402726707045107	0.5053783926394848
MR-link 2	3-methyl-2-oxobutyrate	HMDB0000019	2-aminobutyrate	HMDB0000452	M21047	M32348	4:88976422-89476422	-0.8915007645330659	0.3151791757006583	0.0046759068484
MR-link 2	dihydroorotate	HMDB03349	cortisone	HMDB0002802	GCST90200444	GCST90200360	5:53379047-53879047	0.0815471130174044	0.164581776103723	0.6202607591502172
MR-link 2	dihydroorotate	HMDB03349	cortisone	HMDB0002802	GCST90200444	GCST90200360	10:104381189-105206827	-0.0065632353414505	0.1698329490110169	0.9691732316556148
MR-link 2	dihydroorotate	HMDB03349	cortisone	HMDB0002802	GCST90200444	GCST90200360	10:125910495-126410495	-0.0526733192194508	0.1288951168952226	0.682794654436918
MR-link 2	dihydroorotate	HMDB03349	cortisone	HMDB0002802	GCST90200444	GCST90200360	11:122683181-123183181	-0.0656313122272072	0.2298570622676649	0.7752373732685474
MR-link 2	dihydroorotate	HMDB03349	cortisone	HMDB0002802	GCST90200444	GCST90200360	15:77921365-78954732	-0.1006931878693647	0.0466042840734539	0.0307262983761446
MR-link 2	acetate	HMDB0000042	n-acetylglucosaminylasparagine	HMDB0000489	met-d-Acetate	GCST90200316	2:27480940-27980940	-0.138047256230771	0.6351979203458058	0.827951556755427
MR-link 2	acetate	HMDB0000042	n-acetylglucosaminylasparagine	HMDB0000489	met-d-Acetate	GCST90200316	2:136358646-136858646	0.1283140102058104	1.260445739331748	0.9189150264290492
MR-link 2	acetate	HMDB0000042	n-acetylglucosaminylasparagine	HMDB0000489	met-d-Acetate	GCST90200316	9:4513491-5013491	-0.550329780377889	0.541899340532392	0.3098402919066965
MR-link 2	acetate	HMDB0000042	n-acetylglucosaminylasparagine	HMDB0000489	met-d-Acetate	GCST90200316	12:111634608-112523499	-0.9717939097285002	0.7487615582272007	0.1943325860060391
MR-link 2	acetate	HMDB0000042	n-acetylglucosaminylasparagine	HMDB0000489	met-d-Acetate	GCST90200316	12:112590766-113090766	-1.237121630011757	1.2639212301896272	0.3276805575580113
MR-link 2	acetate	HMDB0000042	n-acetylglucosaminylasparagine	HMDB0000489	met-d-Acetate	GCST90200316	15:43683941-44183941	-0.5582824476362749	1.235602382752442	0.6513913257468009
MR-link 2	acetate	HMDB0000042	n-acetylglucosaminylasparagine	HMDB0000489	met-d-Acetate	GCST90200316	20:23910811-24695002	-0.4328906754673712	0.7737113256325416	0.5758212465859169
MR-link 2	acetate	HMDB0000042	n-acetylglucosaminylasparagine	HMDB0000489	met-d-Acetate	GCST90200316	20:24698737-26432690	-0.2238631498549676	0.2626970276730934	0.3941184270225227
MR-link 2	acetate	HMDB0000042	n-acetylglucosaminylasparagine	HMDB0000489	met-d-Acetate	GCST90200316	20:32973832-34017690	-0.2785876308242091	0.6559421900597507	0.6710453995950356
MR-link 2	oleamide	HMDB0002117	5-acetylamino-6-formylamino-3-methyluracil	HMDB0011105	M32458	GCST90200680	12:21138621-21638621	-0.0529418620649126	0.1044768730992599	0.6123422886909858
MR-link 2	oleamide	HMDB0002117	5-acetylamino-6-formylamino-3-methyluracil	HMDB0011105	M32458	GCST90200680	19:15740431-16240431	-0.22099753502424	0.1838956075914778	0.2294583192787558
MR-link 2	creatine	HMDB0000064	kynurenine	HMDB0000684	GCST90200323	M15140	2:211290507-211790507	-0.1787197339681425	0.0849247908754793	0.0353394603198998
MR-link 2	creatine	HMDB0000064	kynurenine	HMDB0000684	GCST90200323	M15140	15:45404327-45904327	0.3290424898973018	0.1453889556805446	0.0236241238009204
MR-link 2	phenylpyruvate	HMDB0000205	creatinine	HMDB0000562	GCST90200365	bioa_026	9:131315554-131815554	0.0017949959953938	0.04191171734534	0.9658386253369062
MR-link 2	phenylpyruvate	HMDB0000205	creatinine	HMDB0000562	GCST90200365	bioa_026	16:58503995-59003995	-0.0349434228792169	0.0697716134346262	0.6164937389257698
MR-link 2	acetylphosphate	HMDB0001494	phosphoethanolamine	HMDB0000224	M15488	GCST90200281	1:109564880-110064880	0.2329775376085224	0.2355784484420808	0.3226829717646517
MR-link 2	acetylphosphate	HMDB0001494	phosphoethanolamine	HMDB0000224	M15488	GCST90200281	6:96128415-96628415	-0.3756433581649304	0.2748907176616671	0.17177615618707
MR-link 2	phosphoethanolamine	HMDB0000224	choline	HMDB0000097	GCST90200281	M15506	1:21573292-22073292	-0.057689131134191	0.1328228452458673	0.6640478117201383
MR-link 2	tryptophan	HMDB0000929	orotate	HMDB0000226	M00054	GCST90200392	3:189559163-190059163	-0.3013327882452841	0.3666547311858913	0.4111660026408724
MR-link 2	tryptophan	HMDB0000929	orotate	HMDB0000226	M00054	GCST90200392	5:153760041-154260041	0.047734435865279	0.2433303141814417	0.84447605290964
MR-link 2	tryptophan	HMDB0000929	orotate	HMDB0000226	M00054	GCST90200392	6:111281159-111781159	0.3188601654773205	0.3284605838462501	0.3316620901800328
MR-link 2	tryptophan	HMDB0000929	orotate	HMDB0000226	M00054	GCST90200392	6:125293311-125793311	-0.1579593866310537	0.2252590035640394	0.4831566774419626
MR-link 2	tryptophan	HMDB0000929	orotate	HMDB0000226	M00054	GCST90200392	7:14057409-14557409	0.1959726366809491	0.1667963734085446	0.2400261436458141
MR-link 2	tryptophan	HMDB0000929	orotate	HMDB0000226	M00054	GCST90200392	11:116404435-116904435	0.0207660895053416	0.143003591749962	0.8845421007784406
MR-link 2	tryptophan	HMDB0000929	orotate	HMDB0000226	M00054	GCST90200392	16:53794515-54294515	-0.026614672479073	0.6487780461671662	0.967277743414648
MR-link 2	alpha-tocopherol	HMDB0001893	spermidine	HMDB0001257	GCST90200302	bioa_033	1:62651807-63403953	-0.1473119547749894	0.1735191620911493	0.3958999364017804
MR-link 2	1-(1-enyl-stearoyl)-2-arachidonoyl-gpe (p-18:0/20:4)*	HMDB0005779	methionine	HMDB0000696	GCST90200058	bioa_013	11:61307803-62000560	-0.0121333711505437	0.034423279860407	0.7244815068610335
MR-link 2	leucine	HMDB0000687	3-ureidopropionate	HMDB0000026	bioa_011	GCST90200283	2:27480940-27980940	-1.5551419137037104	0.4896854226477205	0.0014942503633333
MR-link 2	leucine	HMDB0000687	3-ureidopropionate	HMDB0000026	bioa_011	GCST90200283	4:88972827-89472827	0.1334971400426	0.1685138519501663	0.4282424545899719
MR-link 2	leucine	HMDB0000687	3-ureidopropionate	HMDB0000026	bioa_011	GCST90200283	11:116336283-116883862	-0.8822076991023401	0.4418420353715727	0.0458622825193384
MR-link 2	leucine	HMDB0000687	3-ureidopropionate	HMDB0000026	bioa_011	GCST90200283	15:58477325-58977325	-0.7033964743999108	0.6037533541554663	0.2440030253564343
MR-link 2	leucine	HMDB0000687	3-ureidopropionate	HMDB0000026	bioa_011	GCST90200283	16:70059237-70559237	-0.3595683607212514	0.3314128755341908	0.2779411796515856
MR-link 2	serine	HMDB0000187	urea	HMDB0000294	GCST90200415	M01670	1:119778579-120514573	0.0624934098964956	0.0912848654982728	0.4935978123734652
MR-link 2	serine	HMDB0000187	urea	HMDB0000294	GCST90200415	M01670	2:211290507-212040821	-0.1451969331760105	0.0996971859691056	0.1452877523493972
MR-link 2	serine	HMDB0000187	urea	HMDB0000294	GCST90200415	M01670	7:55905219-56847625	-0.0270088856931868	0.1263357080562241	0.8307134490498278
MR-link 2	cystathionine	HMDB0000099	phenylalanine	HMDB0000159	GCST90200383	M00064	19:33152807-33652807	0.2230455646068517	0.1662210074005223	0.1796409181293245
MR-link 2	inosine	HMDB0000195	arachidonate (20:4n6)	HMDB0001043	M01123	GCST90200358	6:85876680-86677325	-0.0504722958585059	0.0761348845969262	0.5073737313067876
MR-link 2	phenylalanine	HMDB0000159	lactate	HMDB0000190	GCST90200396	GCST90200408	12:103005621-103594137	-0.0322830645955113	0.0895643625725634	0.7185140631595799
MR-link 2	adenosine	HMDB0000050	sphingosine 1-phosphate	HMDB0000277	M00555	GCST90199657	1:109564880-110064880	0.0868078166580065	0.1649370104529105	0.5986735997927024
MR-link 2	adenosine	HMDB0000050	sphingosine 1-phosphate	HMDB0000277	M00555	GCST90199657	6:96128415-96628415	-0.4405516140407883	0.2474819298150482	0.0750536259573403
MR-link 2	pantothenate	HMDB0000210	4-methyl-2-oxopentanoate	HMDB0000695	M01508	GCST90199655	2:27200724-27700724	0.3581152284485884	0.2109650581536392	0.0896003424954284
MR-link 2	glycohyocholate	HMDB0000138	urea	HMDB0000294	GCST90199935	GCST90200417	7:99108524-99608524	0.242667040861379	0.2530201984919188	0.3375175911163923
MR-link 2	glycohyocholate	HMDB0000138	urea	HMDB0000294	GCST90199935	GCST90200417	10:45742470-46242470	0.2132884462355428	0.1783431885276739	0.231718456931246
MR-link 2	glycohyocholate	HMDB0000138	urea	HMDB0000294	GCST90199935	GCST90200417	13:103468308-103968308	0.1041756313794989	0.1197887027206813	0.3844853791887441
MR-link 2	glycohyocholate	HMDB0000138	urea	HMDB0000294	GCST90199935	GCST90200417	17:28409010-28909010	-0.0283667623232	0.1567406048545024	0.8563840373718695
MR-link 2	eicosapentaenoate (epa; 20:5n3)	HMDB0001999	thyroxine	HMDB0000248	M18467	GCST90200293	11:61330635-61830635	0.1915896935440068	0.1196210912695393	0.1092356675568513
MR-link 2	trans-urocanate	HMDB0000301	glycine	HMDB0000123	GCST90200416	M32338	8:17963874-18463874	0.402838546105198	0.2810786413904461	0.1518041076971906
MR-link 2	trans-urocanate	HMDB0000301	glycine	HMDB0000123	GCST90200416	M32338	12:96124750-96624750	0.0737560783931567	0.0522897234801304	0.1583840642647474
MR-link 2	inositol 1-phosphate (i1p)	HMDB0000213	citrulline	HMDB0000904	M01481	GCST90200403	1:5349333-5849333	-1.8881312401066208	6.841040776599824	0.7825476187381905
MR-link 2	inositol 1-phosphate (i1p)	HMDB0000213	citrulline	HMDB0000904	M01481	GCST90200403	4:31607204-32397858	-0.1467691531348928	0.0829840028347791	0.0769533142949495
MR-link 2	inositol 1-phosphate (i1p)	HMDB0000213	citrulline	HMDB0000904	M01481	GCST90200403	4:66148855-66648855	0.1284000732347752	0.1258975418904647	0.3077865505688455
MR-link 2	inositol 1-phosphate (i1p)	HMDB0000213	citrulline	HMDB0000904	M01481	GCST90200403	10:114775621-115275621	0.3870449897342236	0.2495822136900548	0.1209564472016622
MR-link 2	inositol 1-phosphate (i1p)	HMDB0000213	citrulline	HMDB0000904	M01481	GCST90200403	12:62771708-63271708	0.3531519467248178	0.1780700918734581	0.0473429993263382
MR-link 2	inositol 1-phosphate (i1p)	HMDB0000213	citrulline	HMDB0000904	M01481	GCST90200403	15:77060646-77560646	0.0146263924674742	0.104412714394262	0.8885948193094343
MR-link 2	adenosine	HMDB0000050	pyruvate	HMDB0000243	M00555	M00599	1:109564880-110064880	0.3809968681737348	0.2368569390738758	0.1077141846089916
MR-link 2	adenosine	HMDB0000050	pyruvate	HMDB0000243	M00555	M00599	6:96128415-96628415	-0.1374646942857261	0.2740357406673634	0.6159274385138696
MR-link 2	glutamate	HMDB0000148	eicosapentaenoate (epa; 20:5n3)	HMDB0001999	bioa_007	M18467	12:121174861-121674861	0.5561415261843747	0.3939814696980386	0.1580698037192896
MR-link 2	theobromine	HMDB0002825	myo-inositol	HMDB0000211	GCST90199644	GCST90200401	19:41121480-41621480	0.1526624491587264	0.1729861940919669	0.3774998151406293
MR-link 2	alanine	HMDB0000161	flavin adenine dinucleotide (fad)	HMDB0001248	met-d-Ala	GCST90200376	1:206970800-207470800	-0.3614684850492696	0.5282823201017766	0.4938277025696426
MR-link 2	alanine	HMDB0000161	flavin adenine dinucleotide (fad)	HMDB0001248	met-d-Ala	GCST90200376	2:27480940-28253616	0.9159957736645534	0.405409786634741	0.0238565366863864
MR-link 2	alanine	HMDB0000161	flavin adenine dinucleotide (fad)	HMDB0001248	met-d-Ala	GCST90200376	2:64970910-65916674	-0.159327428562765	0.368032549777721	0.6650753037552501
MR-link 2	alanine	HMDB0000161	flavin adenine dinucleotide (fad)	HMDB0001248	met-d-Ala	GCST90200376	2:211290507-211790507	-1.4424736771711544	0.7228422751844507	0.0459820561866199
MR-link 2	alanine	HMDB0000161	flavin adenine dinucleotide (fad)	HMDB0001248	met-d-Ala	GCST90200376	3:122879946-123379946	-0.5261385520533962	0.6608174223519803	0.425919561207966
MR-link 2	alanine	HMDB0000161	flavin adenine dinucleotide (fad)	HMDB0001248	met-d-Ala	GCST90200376	3:159754026-160551365	-0.1204510166872983	0.5087312938358157	0.8128371963483563
MR-link 2	alanine	HMDB0000161	flavin adenine dinucleotide (fad)	HMDB0001248	met-d-Ala	GCST90200376	4:88958565-89458565	-0.6879851930942915	0.4855230488105873	0.1564835098193768
MR-link 2	alanine	HMDB0000161	flavin adenine dinucleotide (fad)	HMDB0001248	met-d-Ala	GCST90200376	5:35692098-36469710	-0.6794658519849569	0.9863762588457198	0.4909173058135384
MR-link 2	alanine	HMDB0000161	flavin adenine dinucleotide (fad)	HMDB0001248	met-d-Ala	GCST90200376	6:20453952-20953952	0.859556341922286	0.5812296175159273	0.1391781453300214
MR-link 2	alanine	HMDB0000161	flavin adenine dinucleotide (fad)	HMDB0001248	met-d-Ala	GCST90200376	7:94972201-95472201	-0.5130033537385579	0.7036006144497057	0.4659334133693417
MR-link 2	alanine	HMDB0000161	flavin adenine dinucleotide (fad)	HMDB0001248	met-d-Ala	GCST90200376	8:17128898-17669461	-0.3384791565031572	0.6653690279005526	0.6109562723205888
MR-link 2	alanine	HMDB0000161	flavin adenine dinucleotide (fad)	HMDB0001248	met-d-Ala	GCST90200376	8:49725746-50225746	0.0737603024005319	0.7675302654831722	0.923440485039996
MR-link 2	alanine	HMDB0000161	flavin adenine dinucleotide (fad)	HMDB0001248	met-d-Ala	GCST90200376	8:117935733-118435733	0.4352254416132486	0.9277767737495728	0.6389940320529193
MR-link 2	alanine	HMDB0000161	flavin adenine dinucleotide (fad)	HMDB0001248	met-d-Ala	GCST90200376	8:145497920-145997920	0.330779419993409	0.6040911158874814	0.5839903225286913
MR-link 2	alanine	HMDB0000161	flavin adenine dinucleotide (fad)	HMDB0001248	met-d-Ala	GCST90200376	9:4033137-4533137	-1.2495782804964617	0.7728638987269837	0.1059181266659305
MR-link 2	alanine	HMDB0000161	flavin adenine dinucleotide (fad)	HMDB0001248	met-d-Ala	GCST90200376	11:8005408-8505408	0.5555650023164463	0.5764495803076032	0.3351610849284229
MR-link 2	alanine	HMDB0000161	flavin adenine dinucleotide (fad)	HMDB0001248	met-d-Ala	GCST90200376	12:4040249-4540249	1.9179103509653448	0.9572177238263924	0.0451096870342176
MR-link 2	alanine	HMDB0000161	flavin adenine dinucleotide (fad)	HMDB0001248	met-d-Ala	GCST90200376	12:45894827-46394827	1.303623974221119	0.9431570917701336	0.1669128250868531
MR-link 2	alanine	HMDB0000161	flavin adenine dinucleotide (fad)	HMDB0001248	met-d-Ala	GCST90200376	12:46544011-47796599	0.1158043754944364	0.2478849986315305	0.6403784266495584
MR-link 2	alanine	HMDB0000161	flavin adenine dinucleotide (fad)	HMDB0001248	met-d-Ala	GCST90200376	12:56109642-56609642	0.3561701741817591	0.7388505343247336	0.6297634339895727
MR-link 2	alanine	HMDB0000161	flavin adenine dinucleotide (fad)	HMDB0001248	met-d-Ala	GCST90200376	12:56610577-57110577	0.5614719871998942	0.2772031570642591	0.0428171613832151
MR-link 2	alanine	HMDB0000161	flavin adenine dinucleotide (fad)	HMDB0001248	met-d-Ala	GCST90200376	12:59740767-60240767	0.0187706712023115	0.4685769884344901	0.968046181324456
MR-link 2	alanine	HMDB0000161	flavin adenine dinucleotide (fad)	HMDB0001248	met-d-Ala	GCST90200376	12:122367989-122867989	-0.1054127408609403	0.6033386849698088	0.8613030304786491
MR-link 2	alanine	HMDB0000161	flavin adenine dinucleotide (fad)	HMDB0001248	met-d-Ala	GCST90200376	12:132815816-133315816	-1.3886895923449052	0.9441505188369412	0.1413357549051851
MR-link 2	alanine	HMDB0000161	flavin adenine dinucleotide (fad)	HMDB0001248	met-d-Ala	GCST90200376	16:69383883-70933639	0.231452244480565	0.2769595142616979	0.4033294280527165
MR-link 2	alanine	HMDB0000161	flavin adenine dinucleotide (fad)	HMDB0001248	met-d-Ala	GCST90200376	16:70994871-71494871	-0.0271311600814993	0.572445395193294	0.9621982600157828
MR-link 2	alanine	HMDB0000161	flavin adenine dinucleotide (fad)	HMDB0001248	met-d-Ala	GCST90200376	17:79391534-79891534	0.4470175184498596	0.6533466156126796	0.493851043026089
MR-link 2	alanine	HMDB0000161	flavin adenine dinucleotide (fad)	HMDB0001248	met-d-Ala	GCST90200376	21:32796216-33296216	0.5228587408228031	1.5080045913585591	0.7287999949258464
MR-link 2	alanine	HMDB0000161	flavin adenine dinucleotide (fad)	HMDB0001248	met-d-Ala	GCST90200376	22:18934095-19434095	0.5387075255970883	0.9332904716321476	0.563795480244816
MR-link 2	pyruvate	HMDB0000243	7-methylxanthine	HMDB0001991	met-d-Pyruvate	M34390	1:154991807-156271079	-0.2479361392501666	0.435911888567288	0.5695082901153095
MR-link 2	pyruvate	HMDB0000243	7-methylxanthine	HMDB0001991	met-d-Pyruvate	M34390	1:207429229-207929229	-0.1174066290329927	0.8216846676168909	0.8863807983362538
MR-link 2	pyruvate	HMDB0000243	7-methylxanthine	HMDB0001991	met-d-Pyruvate	M34390	2:27480940-28253616	-0.6881969856570209	0.5694893236738547	0.2268758289578083
MR-link 2	pyruvate	HMDB0000243	7-methylxanthine	HMDB0001991	met-d-Pyruvate	M34390	2:60468043-60968043	0.2663755219322228	0.8119359263714385	0.7428552884635048
MR-link 2	pyruvate	HMDB0000243	7-methylxanthine	HMDB0001991	met-d-Pyruvate	M34390	2:173097338-173854224	-0.498584024513136	0.2544423741052373	0.0500523321607834
MR-link 2	pyruvate	HMDB0000243	7-methylxanthine	HMDB0001991	met-d-Pyruvate	M34390	3:56611222-57111222	0.0576630997301972	0.5682292500289867	0.9191705572109332
MR-link 2	pyruvate	HMDB0000243	7-methylxanthine	HMDB0001991	met-d-Pyruvate	M34390	5:131157493-131957429	0.5221623193170908	0.5847138802213965	0.3718454274363423
MR-link 2	pyruvate	HMDB0000243	7-methylxanthine	HMDB0001991	met-d-Pyruvate	M34390	8:106322270-106822270	-0.502556926499482	0.6684172522786149	0.4521345972231372
MR-link 2	pyruvate	HMDB0000243	7-methylxanthine	HMDB0001991	met-d-Pyruvate	M34390	9:135611502-136391870	0.6147963377442862	0.5543441520024024	0.2674078689499009
MR-link 2	pyruvate	HMDB0000243	7-methylxanthine	HMDB0001991	met-d-Pyruvate	M34390	10:2869150-3388009	0.0748576093311476	0.2692893292393705	0.7810261107274814
MR-link 2	pyruvate	HMDB0000243	7-methylxanthine	HMDB0001991	met-d-Pyruvate	M34390	11:56961646-57461646	0.0620965956394219	0.9556591449274594	0.9481917035438966
MR-link 2	pyruvate	HMDB0000243	7-methylxanthine	HMDB0001991	met-d-Pyruvate	M34390	12:48145900-49077761	-0.1702736041621194	0.227635516092027	0.4544542270866261
MR-link 2	pyruvate	HMDB0000243	7-methylxanthine	HMDB0001991	met-d-Pyruvate	M34390	16:69379588-70929689	0.4900526887277571	0.3872000033574667	0.2056448879005272
MR-link 2	pyruvate	HMDB0000243	7-methylxanthine	HMDB0001991	met-d-Pyruvate	M34390	18:43532791-44032791	-0.2370752378219957	0.9762980775691832	0.8081364788891003
MR-link 2	pyruvate	HMDB0000243	7-methylxanthine	HMDB0001991	met-d-Pyruvate	M34390	21:45449580-45972811	0.4451049127350333	0.3882163688214597	0.2515725136238313
MR-link 2	tryptophan	HMDB0000929	phosphate	HMDB0001429	GCST90200441	M11438	6:111301079-112053797	0.0845186947841954	0.1481855598624032	0.5684354808107255
MR-link 2	n-acetylglucosaminylasparagine	HMDB0000489	creatinine	HMDB0000562	GCST90200316	bioa_026	4:178111987-178611987	0.0048619379071975	0.0361751479595	0.8930863248817985
MR-link 2	n-acetylglucosaminylasparagine	HMDB0000489	creatinine	HMDB0000562	GCST90200316	bioa_026	6:167457759-167966043	-0.0019663935260998	0.0119408287241245	0.8691973197314331
MR-link 2	lactate	HMDB0000190	tyrosine	HMDB0000158	met-d-Lactate	bioa_021	2:27348097-28101918	-0.9571089510030169	0.2866037756758102	0.0008393394569847
MR-link 2	lactate	HMDB0000190	tyrosine	HMDB0000158	met-d-Lactate	bioa_021	6:135171067-135671067	-0.3252689127892254	0.1749488330872525	0.0629955210224309
MR-link 2	lactate	HMDB0000190	tyrosine	HMDB0000158	met-d-Lactate	bioa_021	8:106333124-106833124	0.1453813745763432	0.2424110632688616	0.5486856755105767
MR-link 2	lactate	HMDB0000190	tyrosine	HMDB0000158	met-d-Lactate	bioa_021	9:4513176-5186407	-0.3365605890631771	0.100222988675034	0.0007847519927945
MR-link 2	lactate	HMDB0000190	tyrosine	HMDB0000158	met-d-Lactate	bioa_021	10:2727379-3389269	-0.003670092098953	0.1099802922963805	0.9733791721760524
MR-link 2	lactate	HMDB0000190	tyrosine	HMDB0000158	met-d-Lactate	bioa_021	11:118839742-119339742	-0.2082258870132107	0.2031406467955539	0.3053475696333245
MR-link 2	lactate	HMDB0000190	tyrosine	HMDB0000158	met-d-Lactate	bioa_021	12:111162908-111662908	-0.1576798079296776	0.1927413215136139	0.4133056201431494
MR-link 2	lactate	HMDB0000190	tyrosine	HMDB0000158	met-d-Lactate	bioa_021	12:111682800-113133476	-0.0795020138740913	0.1131057903834868	0.4821183256609419
MR-link 2	asparagine	HMDB0000168	oleamide	HMDB0002117	bioa_003	M32458	2:27480940-27980940	0.6613965223091789	0.303994846037327	0.0295789467034409
MR-link 2	asparagine	HMDB0000168	oleamide	HMDB0002117	bioa_003	M32458	4:178111051-178611051	0.0659299214075873	0.3894384766368446	0.865564740917409
MR-link 2	asparagine	HMDB0000168	oleamide	HMDB0002117	bioa_003	M32458	7:97252737-97752737	-0.1608419996540243	0.2502289912877357	0.5203673586899993
MR-link 2	asparagine	HMDB0000168	oleamide	HMDB0002117	bioa_003	M32458	11:61853420-62353420	0.229291465378773	0.1918526986704418	0.2320310510814752
MR-link 2	asparagine	HMDB0000168	oleamide	HMDB0002117	bioa_003	M32458	12:46900176-47400176	-0.0584353134176428	0.3022491291336504	0.8466966742491385
MR-link 2	asparagine	HMDB0000168	oleamide	HMDB0002117	bioa_003	M32458	14:103514503-104812812	0.0583061289294797	0.0629975538164915	0.3546902617890023
MR-link 2	aspartate	HMDB0000191	glycine	HMDB0000123	bioa_004	GCST90200707	2:211431243-211931243	-7.465460527118989	1.9178024487585912	9.912811951862972e-05
MR-link 2	aspartate	HMDB0000191	glycine	HMDB0000123	bioa_004	GCST90200707	4:178111051-178611051	0.0518994127941347	0.1039202571808604	0.61748652847358
MR-link 2	aspartate	HMDB0000191	glycine	HMDB0000123	bioa_004	GCST90200707	12:101969766-102469766	-0.1179451854782335	0.1643966703794419	0.4731010013223911
MR-link 2	glucose	HMDB0000122	dehydroepiandrosterone sulfate (dhea-s)	HMDB0001032	M20489	M32425	2:169551488-170051488	0.2299558602253943	0.1700039528351042	0.1761674456784144
MR-link 2	eicosapentaenoate (epa; 20:5n3)	HMDB0001999	dehydroepiandrosterone sulfate (dhea-s)	HMDB0001032	GCST90200349	GCST90199673	11:61319830-61819830	-0.0880131479148033	0.0805403609547272	0.2744890293166611
MR-link 2	choline phosphate	HMDB0001565	myo-inositol	HMDB0000211	GCST90200363	GCST90200401	1:21573292-22142120	-0.0800533940348624	0.070278286056428	0.2546650175977391
MR-link 2	choline phosphate	HMDB0001565	myo-inositol	HMDB0000211	GCST90200363	GCST90200401	22:24245541-24745541	0.1850448773909307	0.1840318022185627	0.3146537951169972
MR-link 2	inosine	HMDB0000195	histidine	HMDB0000177	M01123	M00059	6:85876680-86677325	0.0238953365575561	0.0779135422887697	0.7590790267507128
MR-link 2	acetylphosphate	HMDB0001494	docosahexaenoate (dha; 22:6n3)	HMDB0002183	M15488	GCST90199651	1:109564880-110064880	0.0896065884995281	0.1818473054853918	0.6221840802745673
MR-link 2	acetylphosphate	HMDB0001494	docosahexaenoate (dha; 22:6n3)	HMDB0002183	M15488	GCST90199651	6:96128415-96628415	-0.4032073894853907	0.2060526584408862	0.0503689622074001
MR-link 2	cytidine	HMDB0000089	mannose	HMDB0000169	GCST90200429	M00584	15:85255020-85755020	-0.0239180811016193	0.1517006797923683	0.8747197766735104
MR-link 2	kynurenine	HMDB0000684	bilirubin (z,z)	HMDB0000054	bioa_027	GCST90200704	1:241473615-241973615	-0.0768135355341433	0.2652073732800851	0.7720949168661422
MR-link 2	kynurenine	HMDB0000684	bilirubin (z,z)	HMDB0000054	bioa_027	GCST90200704	5:176563404-177063404	-0.0155252411821552	0.3473177941418283	0.9643461220779096
MR-link 2	kynurenine	HMDB0000684	bilirubin (z,z)	HMDB0000054	bioa_027	GCST90200704	8:39556267-40056267	0.0733201345522958	0.182890955558347	0.6884971699317546
MR-link 2	kynurenine	HMDB0000684	bilirubin (z,z)	HMDB0000054	bioa_027	GCST90200704	12:111634608-113433486	0.0132264868114778	0.1653623801834463	0.936249297438059
MR-link 2	kynurenine	HMDB0000684	bilirubin (z,z)	HMDB0000054	bioa_027	GCST90200704	16:87568569-88128476	-0.171543735693596	0.0893248012144685	0.0548011943846829
MR-link 2	lactate	HMDB0000190	glycine	HMDB0000123	met-d-Lactate	GCST90200707	2:27348097-28101918	-1.0203555865400662	0.7379444749226307	0.1667569712387712
MR-link 2	lactate	HMDB0000190	glycine	HMDB0000123	met-d-Lactate	GCST90200707	6:135171067-135671067	0.5148499739680152	0.4752723498317014	0.2786870140859173
MR-link 2	lactate	HMDB0000190	glycine	HMDB0000123	met-d-Lactate	GCST90200707	8:106333124-106833124	-0.9331822076305688	1.0531399352891695	0.3755662467505256
MR-link 2	lactate	HMDB0000190	glycine	HMDB0000123	met-d-Lactate	GCST90200707	9:4513176-5186407	0.3561653476798745	0.3393143176738599	0.2938735374537954
MR-link 2	lactate	HMDB0000190	glycine	HMDB0000123	met-d-Lactate	GCST90200707	10:2727379-3389269	0.138598000866537	0.3266560122073862	0.6713518278127473
MR-link 2	lactate	HMDB0000190	glycine	HMDB0000123	met-d-Lactate	GCST90200707	11:118839742-119339742	0.0304410376250741	0.7871205079406502	0.9691503645764498
MR-link 2	lactate	HMDB0000190	glycine	HMDB0000123	met-d-Lactate	GCST90200707	12:111682800-113133476	-0.00644075290094	0.3360112557710575	0.9847068735561668
MR-link 2	lactate	HMDB0000190	glycine	HMDB0000123	met-d-Lactate	GCST90200707	20:8379807-8879807	0.1645438978439627	0.6299866659416301	0.7939488284586876
MR-link 2	lactate	HMDB0000190	glycine	HMDB0000123	met-d-Lactate	GCST90200707	22:21708872-22208872	-1.170360890265031	1.2404856184755904	0.3454405845652903
MR-link 2	phenylalanine	HMDB0000159	1-methylxanthine	HMDB0010738	bioa_016	GCST90199763	3:186202917-186702917	-0.1954734881115642	0.4653811199154146	0.6744643915077746
MR-link 2	phenylalanine	HMDB0000159	1-methylxanthine	HMDB0010738	bioa_016	GCST90199763	4:155231289-155731289	0.2802392530419669	0.5335626426224093	0.5994283326460812
MR-link 2	phenylalanine	HMDB0000159	1-methylxanthine	HMDB0010738	bioa_016	GCST90199763	4:186893802-187393802	-0.1251967174662856	0.2822448148455048	0.6573499511376769
MR-link 2	phenylalanine	HMDB0000159	1-methylxanthine	HMDB0010738	bioa_016	GCST90199763	5:176539719-177067143	-0.1480614645245654	0.315892315357369	0.6392778944849971
MR-link 2	phenylalanine	HMDB0000159	1-methylxanthine	HMDB0010738	bioa_016	GCST90199763	6:52381188-52881188	-0.8959429565390247	0.8541255392808402	0.2941968353835203
MR-link 2	phenylalanine	HMDB0000159	1-methylxanthine	HMDB0010738	bioa_016	GCST90199763	11:57020509-57520509	0.5965587176177142	0.5622345924936307	0.288667418771114
MR-link 2	phenylalanine	HMDB0000159	1-methylxanthine	HMDB0010738	bioa_016	GCST90199763	12:103007876-103562619	-0.0922281973695694	0.1555852388821771	0.5533267617197366
MR-link 2	phenylalanine	HMDB0000159	1-methylxanthine	HMDB0010738	bioa_016	GCST90199763	14:55086875-55586875	0.2709596341854539	0.8864748655999221	0.7598637665994079
MR-link 2	phenylalanine	HMDB0000159	1-methylxanthine	HMDB0010738	bioa_016	GCST90199763	19:45142254-45642254	0.5619379294010437	0.8678301115622679	0.517295025638489
MR-link 2	sphinganine	HMDB0000269	valine	HMDB0000883	GCST90200374	met-d-Val	3:56598999-57098999	0.0223886139788279	0.0433979935443764	0.6059308671634311
MR-link 2	alpha-aminoadipic acid	HMDB0000510	3-ureidopropionate	HMDB0000026	bioa_025	GCST90200283	3:2996317-3496317	-0.3426591948074069	0.3186928478947894	0.2822842898669765
MR-link 2	alpha-aminoadipic acid	HMDB0000510	3-ureidopropionate	HMDB0000026	bioa_025	GCST90200283	5:36380209-36880209	-0.4309817198852964	0.2123488927781019	0.0423979780354362
MR-link 2	citrate	HMDB0000094	glycerol 3-phosphate	HMDB0000126	GCST90200304	M15365	5:14503745-15117020	0.0721135985896818	0.2016461140692035	0.7206243117800961
MR-link 2	citrate	HMDB0000094	glycerol 3-phosphate	HMDB0000126	GCST90200304	M15365	17:6357018-6961881	-0.0926574402335664	0.083630574937	0.2678888599603463
MR-link 2	citrate	HMDB0000094	glycerol 3-phosphate	HMDB0000126	GCST90200304	M15365	22:19003274-19503274	-0.1428985584596119	0.1173563409530274	0.2233582689059852
MR-link 2	adenosine	HMDB0000050	oleate (18:1n9)	HMDB0000207	M00555	M01359	1:109564880-110064880	-0.2966445102793098	0.217443402819961	0.1724927338077048
MR-link 2	adenosine	HMDB0000050	oleate (18:1n9)	HMDB0000207	M00555	M01359	6:96128415-96628415	0.2627928714776633	0.2733175664392026	0.3363044453673761
MR-link 2	asparagine	HMDB0000168	2-hydroxyphenylacetate	HMDB0000669	GCST90200452	GCST90200369	2:211293055-211793055	0.1941554643351628	0.2777457988672112	0.4845269409287546
MR-link 2	asparagine	HMDB0000168	2-hydroxyphenylacetate	HMDB0000669	GCST90200452	GCST90200369	7:97139584-97639584	-0.0012147773573177	0.1911574366113682	0.994929595250384
MR-link 2	asparagine	HMDB0000168	2-hydroxyphenylacetate	HMDB0000669	GCST90200452	GCST90200369	11:61850353-62350353	-0.1964509141783034	0.1419128530278638	0.1662645613940912
MR-link 2	asparagine	HMDB0000168	2-hydroxyphenylacetate	HMDB0000669	GCST90200452	GCST90200369	14:103842789-104825326	-0.0098242732330489	0.0388270996794419	0.8002479722286676
MR-link 2	n-acetylornithine	HMDB0003357	3-ureidopropionate	HMDB0000026	M15630	GCST90200283	2:73124156-74349562	-0.0163961143706732	0.0287688421495505	0.5687278131665866
MR-link 2	glycerol 3-phosphate	HMDB0000126	aspartate	HMDB0000191	GCST90199638	M15996	1:20921386-22251981	-0.0033739853824138	0.0518744791689497	0.9481410892658227
MR-link 2	arginine	HMDB0000517	citrate	HMDB0000094	bioa_002	GCST90200304	2:24182937-24682937	0.1430489947626799	0.3023758762417838	0.6361537097040875
MR-link 2	arginine	HMDB0000517	citrate	HMDB0000094	bioa_002	GCST90200304	2:211333022-211833022	0.1627144846855688	0.2112769205097238	0.4412121423914005
MR-link 2	arginine	HMDB0000517	citrate	HMDB0000094	bioa_002	GCST90200304	2:219037276-219788019	-0.5055757057792818	0.3157906522214365	0.1093805161302697
MR-link 2	arginine	HMDB0000517	citrate	HMDB0000094	bioa_002	GCST90200304	4:144583533-145083533	-0.2448217646226037	0.2347606930670807	0.2970146605056742
MR-link 2	arginine	HMDB0000517	citrate	HMDB0000094	bioa_002	GCST90200304	5:177386199-177886199	1.0752003137297557	0.8840150651667692	0.2238823827617261
MR-link 2	arginine	HMDB0000517	citrate	HMDB0000094	bioa_002	GCST90200304	6:131339506-132265729	-0.0104186114606797	0.1148776714823987	0.9277364581902524
MR-link 2	arginine	HMDB0000517	citrate	HMDB0000094	bioa_002	GCST90200304	6:135177817-135677817	-0.41581217925795	0.5144422875905627	0.4189307925888383
MR-link 2	arginine	HMDB0000517	citrate	HMDB0000094	bioa_002	GCST90200304	10:99898951-100398951	-0.2744066437882097	0.4512636135676762	0.5431310865186516
MR-link 2	arginine	HMDB0000517	citrate	HMDB0000094	bioa_002	GCST90200304	12:46680313-47435518	-0.1792529121460019	0.2840117123023692	0.5279449373631873
MR-link 2	arginine	HMDB0000517	citrate	HMDB0000094	bioa_002	GCST90200304	19:12757458-13257458	0.2129120822180601	0.1915811181540559	0.266421303991797
MR-link 2	inositol 1-phosphate (i1p)	HMDB0000213	beta-alanine	HMDB0000056	M01481	GCST90200361	1:5349333-5849333	0.0		1.0
MR-link 2	inositol 1-phosphate (i1p)	HMDB0000213	beta-alanine	HMDB0000056	M01481	GCST90200361	4:31607204-32397858	-0.1893874724313078	0.1365329789742113	0.1654055168425238
MR-link 2	inositol 1-phosphate (i1p)	HMDB0000213	beta-alanine	HMDB0000056	M01481	GCST90200361	4:66148855-66648855	-0.2945482466828784	0.1577463492307639	0.0618698908892078
MR-link 2	inositol 1-phosphate (i1p)	HMDB0000213	beta-alanine	HMDB0000056	M01481	GCST90200361	10:114775621-115275621	0.1327612562528292	0.1075200923461941	0.2169207141393129
MR-link 2	inositol 1-phosphate (i1p)	HMDB0000213	beta-alanine	HMDB0000056	M01481	GCST90200361	12:62771708-63271708	0.0575875922231739	0.1697322858697137	0.7343951585854079
MR-link 2	inositol 1-phosphate (i1p)	HMDB0000213	beta-alanine	HMDB0000056	M01481	GCST90200361	15:77060646-77560646	0.0001029891018937	0.0960819774414191	0.9991447574166898
MR-link 2	inositol 1-phosphate (i1p)	HMDB0000213	kynurenine	HMDB0000684	M01481	bioa_027	1:5349333-5849333	-0.0084728527587315	0.4776179950070893	0.9858464213916476
MR-link 2	inositol 1-phosphate (i1p)	HMDB0000213	kynurenine	HMDB0000684	M01481	bioa_027	4:31607204-32397858	0.0198509352460226	0.0525115981566113	0.7054086504037267
MR-link 2	inositol 1-phosphate (i1p)	HMDB0000213	kynurenine	HMDB0000684	M01481	bioa_027	4:66148855-66648855	0.0918919871681864	0.1195709887650552	0.4421818352031909
MR-link 2	inositol 1-phosphate (i1p)	HMDB0000213	kynurenine	HMDB0000684	M01481	bioa_027	6:20616244-21116244	0.0850939399180017	0.0909533155392803	0.3494903992104966
MR-link 2	inositol 1-phosphate (i1p)	HMDB0000213	kynurenine	HMDB0000684	M01481	bioa_027	10:114775621-115275621	-0.017902465607618	0.1077004881369866	0.8679802369377765
MR-link 2	inositol 1-phosphate (i1p)	HMDB0000213	kynurenine	HMDB0000684	M01481	bioa_027	12:47079779-47579779	-0.0163784833387234	0.0622043943300393	0.7923185380998763
MR-link 2	inositol 1-phosphate (i1p)	HMDB0000213	kynurenine	HMDB0000684	M01481	bioa_027	12:62771708-63271708	0.0152287145483522	0.104200488024407	0.8838043908373641
MR-link 2	inositol 1-phosphate (i1p)	HMDB0000213	kynurenine	HMDB0000684	M01481	bioa_027	14:96380570-96880570	-0.0505143639239955	0.3716406702280216	0.8918824738255389
MR-link 2	inositol 1-phosphate (i1p)	HMDB0000213	kynurenine	HMDB0000684	M01481	bioa_027	15:77060646-77560646	0.0375664371767066	0.0561441694029514	0.5034274474254499
MR-link 2	glutamate	HMDB0000148	glucose	HMDB0000122	bioa_007	met-d-Glucose	12:121174861-121674861	-0.104756080755088	0.1897256246849172	0.5808489202177105
MR-link 2	5-oxoproline	HMDB0000267	cortisone	HMDB0002802	M01494	GCST90200360	8:144903138-145403138	-0.0061449415762914	0.0460153170305315	0.8937653673101144
MR-link 2	glycerophosphoethanolamine	HMDB0000114	glutamate	HMDB0000148	GCST90199808	GCST90200412	1:40156715-40656715	-0.1436648590910475	0.1922292254312792	0.45484494894445
MR-link 2	glycerophosphoethanolamine	HMDB0000114	glutamate	HMDB0000148	GCST90199808	GCST90200412	22:24208096-24708096	0.5099185631538358	0.2667940239081622	0.0559683762086668
MR-link 2	valine	HMDB0000883	histidine	HMDB0000177	met-d-Val	met-d-His	2:27480940-28253616	-0.6887951253283939	0.1939145439643433	0.0003822349557267
MR-link 2	valine	HMDB0000883	histidine	HMDB0000177	met-d-Val	met-d-His	2:64975088-65475088	0.2810137464686102	0.083337910265383	0.0007462993326077
MR-link 2	valine	HMDB0000883	histidine	HMDB0000177	met-d-Val	met-d-His	2:165251927-165751927	0.4672969740751691	0.1181670234819136	7.667999886662558e-05
MR-link 2	valine	HMDB0000883	histidine	HMDB0000177	met-d-Val	met-d-His	2:226858446-227358446	-0.0411353584861084	0.2400308358193644	0.8639286686845413
MR-link 2	valine	HMDB0000883	histidine	HMDB0000177	met-d-Val	met-d-His	3:135701113-136578270	0.7880022694884476	0.2642665252151183	0.0028651541630337
MR-link 2	valine	HMDB0000883	histidine	HMDB0000177	met-d-Val	met-d-His	4:86953335-87453335	0.5203473792605726	0.1888614848815688	0.0058659860422096
MR-link 2	valine	HMDB0000883	histidine	HMDB0000177	met-d-Val	met-d-His	4:87663610-88163610	0.4784804213083596	0.2543485067540671	0.0599447121811068
MR-link 2	valine	HMDB0000883	histidine	HMDB0000177	met-d-Val	met-d-His	4:88882515-89510546	0.0632495819655588	0.0359499730092254	0.0785133716589495
MR-link 2	valine	HMDB0000883	histidine	HMDB0000177	met-d-Val	met-d-His	5:55564890-56064890	0.5561058319109042	0.1173910233950876	2.166814943665554e-06
MR-link 2	valine	HMDB0000883	histidine	HMDB0000177	met-d-Val	met-d-His	6:108910874-109410874	0.1573722549200459	0.1750171498401753	0.3685557747980303
MR-link 2	valine	HMDB0000883	histidine	HMDB0000177	met-d-Val	met-d-His	12:56199875-57115338	0.8252626597730847	0.1290393057710762	1.6008957580382422e-10
MR-link 2	valine	HMDB0000883	histidine	HMDB0000177	met-d-Val	met-d-His	12:122278263-122778263	0.3015602635601485	0.1693832233906098	0.0750198174424755
MR-link 2	valine	HMDB0000883	histidine	HMDB0000177	met-d-Val	met-d-His	14:102468052-102968052	0.0597935071594943	0.2076484741938352	0.7733808504775966
MR-link 2	valine	HMDB0000883	histidine	HMDB0000177	met-d-Val	met-d-His	16:69315747-70918195	0.2256690517580957	0.0667869733161678	0.0007276637811615
MR-link 2	valine	HMDB0000883	histidine	HMDB0000177	met-d-Val	met-d-His	17:6935779-7435779	0.2626151781279451	0.0881742401478895	0.0028978950661482
MR-link 2	valine	HMDB0000883	histidine	HMDB0000177	met-d-Val	met-d-His	17:79384062-79884062	0.2044710226858064	0.2666475964513758	0.4431878459700462
MR-link 2	valine	HMDB0000883	histidine	HMDB0000177	met-d-Val	met-d-His	19:6947332-7447332	0.4871878269249601	0.1495500445357107	0.0011232265993978
MR-link 2	valine	HMDB0000883	histidine	HMDB0000177	met-d-Val	met-d-His	19:13901809-14401809	0.7035949471518249	0.275971466500285	0.0107871128692994
MR-link 2	valine	HMDB0000883	histidine	HMDB0000177	met-d-Val	met-d-His	19:49050431-49611255	0.2717881538651602	0.0705156606285375	0.0001160636139024
MR-link 2	valine	HMDB0000883	histidine	HMDB0000177	met-d-Val	met-d-His	22:18665347-19165347	0.216205773376994	0.1379204161705466	0.1169715846827366
MR-link 2	trans-urocanate	HMDB0000301	taurocholate	HMDB0000036	GCST90200416	M18497	8:17963874-18463874	-0.1580336401935699	0.5479049959809805	0.7730156475743984
MR-link 2	trans-urocanate	HMDB0000301	taurocholate	HMDB0000036	GCST90200416	M18497	12:96124750-96624750	0.0488233180902375	0.0798474166889602	0.5408966110757558
MR-link 2	creatinine	HMDB0000562	docosahexaenoate (dha; 22:6n3)	HMDB0002183	met-d-Creatinine	M19323	1:62775942-63275942	0.3116158843181043	0.5604268806383583	0.5781882412631888
MR-link 2	creatinine	HMDB0000562	docosahexaenoate (dha; 22:6n3)	HMDB0002183	met-d-Creatinine	M19323	1:78344069-78844069	-0.2964343522866772	0.8185778028702284	0.7172523552039632
MR-link 2	creatinine	HMDB0000562	docosahexaenoate (dha; 22:6n3)	HMDB0002183	met-d-Creatinine	M19323	1:150079982-151190625	0.2886543863888741	0.5533650017664028	0.6019246986714006
MR-link 2	creatinine	HMDB0000562	docosahexaenoate (dha; 22:6n3)	HMDB0002183	met-d-Creatinine	M19323	1:212502129-213002129	0.8184996008150225	0.714069801407191	0.2516934099969072
MR-link 2	creatinine	HMDB0000562	docosahexaenoate (dha; 22:6n3)	HMDB0002183	met-d-Creatinine	M19323	2:15538692-16038692	1.7176828515783733	0.783745357637467	0.0284059560727215
MR-link 2	creatinine	HMDB0000562	docosahexaenoate (dha; 22:6n3)	HMDB0002183	met-d-Creatinine	M19323	2:18426203-18926203	1.3350557897376418	0.7433983100166379	0.0725132545121501
MR-link 2	creatinine	HMDB0000562	docosahexaenoate (dha; 22:6n3)	HMDB0002183	met-d-Creatinine	M19323	2:54331356-54831356	1.220845639416669	0.818380995009862	0.1357564317534242
MR-link 2	creatinine	HMDB0000562	docosahexaenoate (dha; 22:6n3)	HMDB0002183	met-d-Creatinine	M19323	2:73303397-74097901	0.2150249613843694	0.6108651743624458	0.7248377468339401
MR-link 2	creatinine	HMDB0000562	docosahexaenoate (dha; 22:6n3)	HMDB0002183	met-d-Creatinine	M19323	2:121056440-121556440	0.4216536492094822	0.7553298365844279	0.5766820275278525
MR-link 2	creatinine	HMDB0000562	docosahexaenoate (dha; 22:6n3)	HMDB0002183	met-d-Creatinine	M19323	2:176734544-177234544	0.5746482348352122	0.5080133341544706	0.2579845471077402
MR-link 2	creatinine	HMDB0000562	docosahexaenoate (dha; 22:6n3)	HMDB0002183	met-d-Creatinine	M19323	2:211293055-211793055	0.2599028205497217	0.3924987213024345	0.5078591072473687
MR-link 2	creatinine	HMDB0000562	docosahexaenoate (dha; 22:6n3)	HMDB0002183	met-d-Creatinine	M19323	2:217394852-217894852	-0.079538039044501	0.5785378539625837	0.8906505056402909
MR-link 2	creatinine	HMDB0000562	docosahexaenoate (dha; 22:6n3)	HMDB0002183	met-d-Creatinine	M19323	2:220108198-220608198	0.1593249801853607	0.7003417527653735	0.8200380428313201
MR-link 2	creatinine	HMDB0000562	docosahexaenoate (dha; 22:6n3)	HMDB0002183	met-d-Creatinine	M19323	3:38187471-38687471	1.821928538176273	0.8291709865696206	0.027999791219038
MR-link 2	creatinine	HMDB0000562	docosahexaenoate (dha; 22:6n3)	HMDB0002183	met-d-Creatinine	M19323	3:121465319-121965319	0.1928134977601218	0.7202210920801717	0.7889192285848533
MR-link 2	creatinine	HMDB0000562	docosahexaenoate (dha; 22:6n3)	HMDB0002183	met-d-Creatinine	M19323	3:141462708-141962708	0.0418689004645261	0.5799120107674808	0.9424437698822972
MR-link 2	creatinine	HMDB0000562	docosahexaenoate (dha; 22:6n3)	HMDB0002183	met-d-Creatinine	M19323	3:185024780-185524780	1.4327152119490236	0.8518806264516299	0.0926025341128615
MR-link 2	creatinine	HMDB0000562	docosahexaenoate (dha; 22:6n3)	HMDB0002183	met-d-Creatinine	M19323	4:76880934-77664144	-0.3034754651859799	0.2739825560393615	0.2680150712950452
MR-link 2	creatinine	HMDB0000562	docosahexaenoate (dha; 22:6n3)	HMDB0002183	met-d-Creatinine	M19323	4:103323863-104102802	0.1921700157736188	0.6262588158405681	0.7589545119979482
MR-link 2	creatinine	HMDB0000562	docosahexaenoate (dha; 22:6n3)	HMDB0002183	met-d-Creatinine	M19323	5:39144851-39644851	0.2693122069128335	0.4044635706297098	0.5055067634216176
MR-link 2	creatinine	HMDB0000562	docosahexaenoate (dha; 22:6n3)	HMDB0002183	met-d-Creatinine	M19323	5:53045546-53835870	-0.289697581123671	0.4846935921949781	0.5500453286315035
MR-link 2	creatinine	HMDB0000562	docosahexaenoate (dha; 22:6n3)	HMDB0002183	met-d-Creatinine	M19323	5:176565124-177065124	-0.2777772916092172	0.4791728149459957	0.5621158021126722
MR-link 2	creatinine	HMDB0000562	docosahexaenoate (dha; 22:6n3)	HMDB0002183	met-d-Creatinine	M19323	6:43556335-44056335	0.0132820018236399	0.5263083118571743	0.9798665930233258
MR-link 2	creatinine	HMDB0000562	docosahexaenoate (dha; 22:6n3)	HMDB0002183	met-d-Creatinine	M19323	6:108750742-109250742	0.8416814263327185	0.5834713261948689	0.1491497579069491
MR-link 2	creatinine	HMDB0000562	docosahexaenoate (dha; 22:6n3)	HMDB0002183	met-d-Creatinine	M19323	6:133547208-134047208	0.5707559573744544	0.6202581804592473	0.3574729886076171
MR-link 2	creatinine	HMDB0000562	docosahexaenoate (dha; 22:6n3)	HMDB0002183	met-d-Creatinine	M19323	6:160418389-160927934	0.5734211621889923	0.3571837372278904	0.1084067954808241
MR-link 2	creatinine	HMDB0000562	docosahexaenoate (dha; 22:6n3)	HMDB0002183	met-d-Creatinine	M19323	7:25488956-25988956	0.4827400117151856	0.6650026416520234	0.4678866219363388
MR-link 2	creatinine	HMDB0000562	docosahexaenoate (dha; 22:6n3)	HMDB0002183	met-d-Creatinine	M19323	7:76984640-77791673	0.0153169063725226	0.6575307606945142	0.9814152908720886
MR-link 2	creatinine	HMDB0000562	docosahexaenoate (dha; 22:6n3)	HMDB0002183	met-d-Creatinine	M19323	7:128492221-128992221	0.468130659825328	0.6723473961041267	0.4862640983455069
MR-link 2	creatinine	HMDB0000562	docosahexaenoate (dha; 22:6n3)	HMDB0002183	met-d-Creatinine	M19323	7:151165041-151665041	0.588083004302308	0.3598268338509081	0.1021853698161284
MR-link 2	creatinine	HMDB0000562	docosahexaenoate (dha; 22:6n3)	HMDB0002183	met-d-Creatinine	M19323	7:155370831-155870831	-0.2157002395857237	0.5518489486740579	0.6958946145287214
MR-link 2	creatinine	HMDB0000562	docosahexaenoate (dha; 22:6n3)	HMDB0002183	met-d-Creatinine	M19323	8:8031142-9250941	-0.920815358019013	0.5801252727270076	0.1124515393646586
MR-link 2	creatinine	HMDB0000562	docosahexaenoate (dha; 22:6n3)	HMDB0002183	met-d-Creatinine	M19323	8:10561829-11945872	-0.6970423155513287	0.6528943489826247	0.2856924761234424
MR-link 2	creatinine	HMDB0000562	docosahexaenoate (dha; 22:6n3)	HMDB0002183	met-d-Creatinine	M19323	8:19609539-20109539	0.0161132357380735	0.6576905123241322	0.9804540042192716
MR-link 2	creatinine	HMDB0000562	docosahexaenoate (dha; 22:6n3)	HMDB0002183	met-d-Creatinine	M19323	8:23527006-24027006	0.2145404612556126	1.1001276127391324	0.8453818631030967
MR-link 2	creatinine	HMDB0000562	docosahexaenoate (dha; 22:6n3)	HMDB0002183	met-d-Creatinine	M19323	9:71184707-71684707	0.447462911189098	0.5179542295789057	0.3876404379058882
MR-link 2	creatinine	HMDB0000562	docosahexaenoate (dha; 22:6n3)	HMDB0002183	met-d-Creatinine	M19323	10:52398454-52898454	0.0394041918113939	0.8643719737154322	0.9636393694422908
MR-link 2	creatinine	HMDB0000562	docosahexaenoate (dha; 22:6n3)	HMDB0002183	met-d-Creatinine	M19323	11:15629946-16129946	-0.020843015680823	0.6719586930952373	0.9752549461753492
MR-link 2	creatinine	HMDB0000562	docosahexaenoate (dha; 22:6n3)	HMDB0002183	met-d-Creatinine	M19323	11:30504837-31294673	0.6492540120589085	0.4208929649676231	0.1229367850184837
MR-link 2	creatinine	HMDB0000562	docosahexaenoate (dha; 22:6n3)	HMDB0002183	met-d-Creatinine	M19323	11:116373213-117240760	0.0347974015358285	0.4113756115919163	0.9325890142745924
MR-link 2	creatinine	HMDB0000562	docosahexaenoate (dha; 22:6n3)	HMDB0002183	met-d-Creatinine	M19323	15:41118334-41871842	-0.9655402170225952	0.5744941145545386	0.0928252739337798
MR-link 2	creatinine	HMDB0000562	docosahexaenoate (dha; 22:6n3)	HMDB0002183	met-d-Creatinine	M19323	15:45400360-46179051	0.3669689366939348	0.428250522770062	0.3914987799292014
MR-link 2	creatinine	HMDB0000562	docosahexaenoate (dha; 22:6n3)	HMDB0002183	met-d-Creatinine	M19323	15:53700578-54200578	0.4520696204416555	0.5076438809570127	0.3731839942577702
MR-link 2	creatinine	HMDB0000562	docosahexaenoate (dha; 22:6n3)	HMDB0002183	met-d-Creatinine	M19323	15:76097375-76597375	0.4255266064261391	0.7075867892644269	0.5475887393228416
MR-link 2	creatinine	HMDB0000562	docosahexaenoate (dha; 22:6n3)	HMDB0002183	met-d-Creatinine	M19323	16:20142332-21335139	-0.0423655523723972	0.3084893840835784	0.8907681515341395
MR-link 2	creatinine	HMDB0000562	docosahexaenoate (dha; 22:6n3)	HMDB0002183	met-d-Creatinine	M19323	16:89453424-89953424	0.5573191528394366	0.5921552205906949	0.3466173811124963
MR-link 2	creatinine	HMDB0000562	docosahexaenoate (dha; 22:6n3)	HMDB0002183	met-d-Creatinine	M19323	17:19176536-19724875	0.5265239241413846	0.7259100036644195	0.4682499255529211
MR-link 2	creatinine	HMDB0000562	docosahexaenoate (dha; 22:6n3)	HMDB0002183	met-d-Creatinine	M19323	17:37200083-37954217	0.7765234348677166	0.4762223368640422	0.1029768364193175
MR-link 2	creatinine	HMDB0000562	docosahexaenoate (dha; 22:6n3)	HMDB0002183	met-d-Creatinine	M19323	17:58690466-59700441	0.8898815209111515	0.4660999934224845	0.0562353519361414
MR-link 2	creatinine	HMDB0000562	docosahexaenoate (dha; 22:6n3)	HMDB0002183	met-d-Creatinine	M19323	19:32940263-33709298	0.451924292029854	0.574248566724332	0.4312913772316183
MR-link 2	creatinine	HMDB0000562	docosahexaenoate (dha; 22:6n3)	HMDB0002183	met-d-Creatinine	M19323	20:32653904-33537782	-0.2467496238230326	0.5707750260150748	0.6655188290509222
MR-link 2	creatinine	HMDB0000562	docosahexaenoate (dha; 22:6n3)	HMDB0002183	met-d-Creatinine	M19323	22:38345240-38845240	0.3308404437464924	0.6107019793619314	0.5879990363075303
MR-link 2	alpha-tocopherol	HMDB0001893	alpha-ketoglutarate	HMDB0000208	GCST90200302	GCST90200455	1:62651807-63403953	-0.0363204503447472	0.3599240901286775	0.9196207790427284
MR-link 2	ornithine	HMDB0000214	sphinganine-1-phosphate	HMDB0001383	GCST90200404	GCST90199845	6:131644358-132144358	0.1259202656303878	0.1512444850224923	0.4050923397828804
MR-link 2	ornithine	HMDB0000214	sphinganine-1-phosphate	HMDB0001383	GCST90200404	GCST90199845	6:161178041-161678041	0.0		1.0
MR-link 2	asparagine	HMDB0000168	citrulline	HMDB0000904	bioa_003	GCST90200403	2:27480940-27980940	0.7478991659122821	0.5141443402861202	0.1457666654544429
MR-link 2	asparagine	HMDB0000168	citrulline	HMDB0000904	bioa_003	GCST90200403	4:178111051-178611051	0.232136067983046	0.2840983448530658	0.413872669992766
MR-link 2	asparagine	HMDB0000168	citrulline	HMDB0000904	bioa_003	GCST90200403	7:97252737-97752737	-0.1033380757597818	0.2400018428770201	0.6667795971470531
MR-link 2	asparagine	HMDB0000168	citrulline	HMDB0000904	bioa_003	GCST90200403	11:61853420-62353420	-0.0680191631982515	0.18700748805774	0.7160639136243752
MR-link 2	asparagine	HMDB0000168	citrulline	HMDB0000904	bioa_003	GCST90200403	12:46900176-47400176	1.0981844712580298	0.3954769871725358	0.0054886710395147
MR-link 2	asparagine	HMDB0000168	citrulline	HMDB0000904	bioa_003	GCST90200403	14:103514503-104812812	-0.1673935409289802	0.1123532396079294	0.1362541613595071
MR-link 2	bilirubin (z,z)	HMDB0000054	valine	HMDB0000883	GCST90200704	met-d-Val	2:233988949-235124783	0.0058609198070408	0.0064026431315608	0.3599865729131817
MR-link 2	bilirubin (z,z)	HMDB0000054	valine	HMDB0000883	GCST90200704	met-d-Val	12:21093886-21593886	-0.0703851625307819	0.0376084101395179	0.0612720433562364
MR-link 2	isoleucine	HMDB0000172	allantoin	HMDB0000462	met-d-Ile	M01107	2:27480940-28253174	0.7266131081833392	0.5066567834684426	0.1515343712234261
MR-link 2	isoleucine	HMDB0000172	allantoin	HMDB0000462	met-d-Ile	M01107	2:165251927-165751927	0.1887883299510053	0.7378001675973834	0.7980434741806475
MR-link 2	isoleucine	HMDB0000172	allantoin	HMDB0000462	met-d-Ile	M01107	4:88890833-89475171	-0.29153169483933	0.2319235935482721	0.208747799820255
MR-link 2	isoleucine	HMDB0000172	allantoin	HMDB0000462	met-d-Ile	M01107	8:76193463-76693463	0.2598804671418124	1.0707432511936477	0.8082297905559066
MR-link 2	isoleucine	HMDB0000172	allantoin	HMDB0000462	met-d-Ile	M01107	12:56611458-57111458	-0.1569431523556567	0.562998531413875	0.7804267208797036
MR-link 2	isoleucine	HMDB0000172	allantoin	HMDB0000462	met-d-Ile	M01107	16:69865519-70914672	0.3795671642997756	0.4247018048498911	0.3714683606926784
MR-link 2	isoleucine	HMDB0000172	allantoin	HMDB0000462	met-d-Ile	M01107	19:49069664-49569664	1.1876098309416223	0.6230195820097808	0.0566222006515418
MR-link 2	kynurenine	HMDB0000684	ornithine	HMDB0000214	GCST90199636	GCST90200404	1:241463402-241963402	0.2220944464533373	0.2187653762534052	0.3100021428078984
MR-link 2	kynurenine	HMDB0000684	ornithine	HMDB0000214	GCST90199636	GCST90200404	8:39554593-40054593	-0.2289004433332419	0.1865986983642673	0.2199357303160698
MR-link 2	kynurenine	HMDB0000684	ornithine	HMDB0000214	GCST90199636	GCST90200404	12:111809557-113090766	0.101699460777217	0.1882851324080862	0.5891036757216734
MR-link 2	kynurenine	HMDB0000684	ornithine	HMDB0000214	GCST90199636	GCST90200404	16:87568373-88128072	0.1219755786372768	0.0740998763541251	0.0997438053615607
MR-link 2	gluconate	HMDB0000625	alpha-ketoglutarate	HMDB0000208	GCST90200373	M33453	4:99521223-100894070	0.0203207281409399	0.1244529832279846	0.8702976953302246
MR-link 2	guanidinoacetate	HMDB0000128	glucose	HMDB0000122	GCST90200384	M20489	6:131647278-132147278	-0.1487274830170036	0.2562812113968977	0.5616926064859891
MR-link 2	guanidinoacetate	HMDB0000128	glucose	HMDB0000122	GCST90200384	M20489	12:101043-601043	0.2418738306807288	0.1881112695301932	0.1985122015759628
MR-link 2	sphingosine 1-phosphate	HMDB0000277	4-methyl-2-oxopentanoate	HMDB0000695	GCST90199657	M22116	17:74160792-74684003	-0.0222281859511674	0.2018475793741481	0.9123113367283342
MR-link 2	mannose	HMDB0000169	acetone	HMDB0001659	M00584	met-d-Acetone	2:27182547-28770083	0.0166488621358125	0.0163080618154337	0.3073029282188592
MR-link 2	alpha-ketoglutaramate*	HMDB0001552	dimethylglycine	HMDB0000092	GCST90199885	GCST90200424	3:99879368-100379368	0.0103644805537417	0.0800288002890414	0.8969546008588322
MR-link 2	threonine	HMDB0000167	hippurate	HMDB0000714	bioa_019	M15753	2:27191397-28253174	0.2714484024354296	0.1480230913148569	0.0666800185821564
MR-link 2	threonine	HMDB0000167	hippurate	HMDB0000714	bioa_019	M15753	6:126521687-127323798	-0.5291819374870954	0.364579427858474	0.1466445762739461
MR-link 2	threonine	HMDB0000167	hippurate	HMDB0000714	bioa_019	M15753	8:74631674-75131674	-0.0569696415241535	0.2137339342288064	0.789819759558597
MR-link 2	threonine	HMDB0000167	hippurate	HMDB0000714	bioa_019	M15753	12:46636543-47464292	0.1426156016017734	0.202769130925837	0.4818440081709162
MR-link 2	threonine	HMDB0000167	hippurate	HMDB0000714	bioa_019	M15753	12:56615040-57115040	0.1413380318287419	0.2317270433267804	0.5419060165363785
MR-link 2	threonine	HMDB0000167	hippurate	HMDB0000714	bioa_019	M15753	12:59727701-60227701	0.0941967066832349	0.3693571997580896	0.7987008903398878
MR-link 2	threonine	HMDB0000167	hippurate	HMDB0000714	bioa_019	M15753	16:1654524-2154524	0.1915007272285129	0.2426148700407007	0.4299251012586161
MR-link 2	threonine	HMDB0000167	hippurate	HMDB0000714	bioa_019	M15753	20:42792364-43292364	0.3801559531216918	0.668232837967012	0.5694257404658836
MR-link 2	eicosapentaenoate (epa; 20:5n3)	HMDB0001999	betaine	HMDB0000043	M18467	M03141	11:61330635-61830635	0.1206089923016401	0.1038186443976411	0.2453461007361457
MR-link 2	phosphoethanolamine	HMDB0000224	urate	HMDB0000289	GCST90200281	M01604	1:21573292-22073292	-0.2248836931279051	0.1364051954591082	0.0992204596143085
MR-link 2	citrulline	HMDB0000904	alpha-aminoadipic acid	HMDB0000510	M02132	bioa_025	10:97115163-97871266	-0.1509244805765878	0.0988086759320322	0.1266512424444385
MR-link 2	threonine	HMDB0000167	glucose	HMDB0000122	GCST90200432	M20489	2:27589369-28089369	0.1336444775853504	0.1503409611007875	0.3740339551861574
MR-link 2	threonine	HMDB0000167	glucose	HMDB0000122	GCST90200432	M20489	14:100594368-101094368	0.1056908656233156	0.2202816138158829	0.6313704286122176
MR-link 2	glycerol 3-phosphate	HMDB0000126	3-methyl-2-oxobutyrate	HMDB0000019	GCST90199638	GCST90199677	1:20921386-22251981	0.0217139190660517	0.0492293160087346	0.6591572530097538
MR-link 2	glycerol 3-phosphate	HMDB0000126	3-methyl-2-oxobutyrate	HMDB0000019	GCST90199638	GCST90199677	20:5231344-5731344	-0.0681123653317318	0.1427403305856799	0.6332362741865943
MR-link 2	leucine	HMDB0000687	isoursodeoxycholate	HMDB0000686	met-d-Leu	GCST90199892	2:27480940-28253616	0.6574316006667105	0.4034259347299363	0.1031815050450506
MR-link 2	leucine	HMDB0000687	isoursodeoxycholate	HMDB0000686	met-d-Leu	GCST90199892	2:64975088-65475088	0.1434240653423367	1.7424264246798744	0.934397945214114
MR-link 2	leucine	HMDB0000687	isoursodeoxycholate	HMDB0000686	met-d-Leu	GCST90199892	2:165251927-165751927	0.6076269505931982	0.5812077931225735	0.2958124443080531
MR-link 2	leucine	HMDB0000687	isoursodeoxycholate	HMDB0000686	met-d-Leu	GCST90199892	4:86953335-87453335	0.5927434149272541	1.1953126990457266	0.6199721395811573
MR-link 2	leucine	HMDB0000687	isoursodeoxycholate	HMDB0000686	met-d-Leu	GCST90199892	4:87663610-88163610	-0.4183805805787562	1.3786710862116598	0.7615343230974431
MR-link 2	leucine	HMDB0000687	isoursodeoxycholate	HMDB0000686	met-d-Leu	GCST90199892	4:88670985-89475171	0.1150805407959349	0.1282125760364133	0.3694115987240872
MR-link 2	leucine	HMDB0000687	isoursodeoxycholate	HMDB0000686	met-d-Leu	GCST90199892	8:76204025-76704025	-0.2710930001781843	0.6251590132054157	0.6645509918128563
MR-link 2	leucine	HMDB0000687	isoursodeoxycholate	HMDB0000686	met-d-Leu	GCST90199892	12:56220625-57115338	0.2665654526914155	0.3670508133422797	0.4676942093012953
MR-link 2	leucine	HMDB0000687	isoursodeoxycholate	HMDB0000686	met-d-Leu	GCST90199892	16:69315747-70908300	0.2403192835803679	0.2537075474527029	0.3435218256371054
MR-link 2	leucine	HMDB0000687	isoursodeoxycholate	HMDB0000686	met-d-Leu	GCST90199892	16:71899923-72399923	-0.1902199698304771	0.3916438852912605	0.6271825366525645
MR-link 2	leucine	HMDB0000687	isoursodeoxycholate	HMDB0000686	met-d-Leu	GCST90199892	17:6935779-7435779	-0.0260018301408688	0.4575481379302474	0.9546817137789084
MR-link 2	leucine	HMDB0000687	isoursodeoxycholate	HMDB0000686	met-d-Leu	GCST90199892	19:49054215-49554215	0.1090712217458875	0.4254381539109575	0.7976621701356796
MR-link 2	gluconate	HMDB0000625	hydroxy-n6,n6,n6-trimethyllysine*	HMDB01422	GCST90200373	GCST90200240	4:99521223-100894070	0.1658807017116335	0.0760879644995477	0.0292487540846004
MR-link 2	urate	HMDB0000289	alanine	HMDB0000161	M01604	bioa_001	4:9676051-10553081	0.0052784973023132	0.0126954334980154	0.6775715736990644
MR-link 2	oleamide	HMDB0002117	arginine	HMDB0000517	M32458	GCST90200372	12:21138621-21638621	0.1700015304331634	0.1338857480988156	0.2041734253191721
MR-link 2	oleamide	HMDB0002117	arginine	HMDB0000517	M32458	GCST90200372	19:15740431-16240431	-0.0155016245078013	0.1886857933749512	0.9345228539178996
MR-link 2	sarcosine	HMDB0000271	methionine	HMDB0000696	bioa_031	bioa_013	6:42690673-43190673	0.4346316562524768	0.1655768435747111	0.0086660584439692
MR-link 2	sarcosine	HMDB0000271	methionine	HMDB0000696	bioa_031	bioa_013	9:136282183-136851769	0.0465110062401024	0.0670796841705604	0.4880777055388954
MR-link 2	1-methylxanthine	HMDB0010738	beta-citrylglutamate	HMDB0241915	M34389	GCST90199911	8:18010431-18510431	0.0941372558715986	0.0621859901002585	0.1300761481027929
MR-link 2	1-methylxanthine	HMDB0010738	alpha-ketobutyrate	HMDB0000005	M34389	GCST90200438	8:18010431-18510431	-0.0224962736171565	0.054218608567726	0.6782019730779494
MR-link 2	dimethylglycine	HMDB0000092	glutamate	HMDB0000148	GCST90200424	bioa_007	5:78080227-78832833	-0.01188440389167	0.023469920069352	0.612598711116884
MR-link 2	dimethylglycine	HMDB0000092	glutamate	HMDB0000148	GCST90200424	bioa_007	10:103976834-104737382	0.0807394288569848	0.0919841293193232	0.380077283382205
MR-link 2	dimethylglycine	HMDB0000092	glutamate	HMDB0000148	GCST90200424	bioa_007	15:76242337-76742337	-0.0758659588540193	0.0809040485041908	0.3483844186181857
MR-link 2	n-formylanthranilic acid	HMDB0004089	phenylalanine	HMDB0000159	GCST90199960	GCST90200396	2:143548189-144048189	0.0894631506146651	0.1473809245842043	0.5438377214970271
MR-link 2	n-formylanthranilic acid	HMDB0004089	phenylalanine	HMDB0000159	GCST90199960	GCST90200396	17:75643177-76448530	0.097470436411073	0.0305592061955168	0.0014248931979311
MR-link 2	acetylphosphate	HMDB0001494	alpha-ketobutyrate	HMDB0000005	M15488	GCST90200438	1:109564880-110064880	0.045184812109473	0.1617216816207439	0.7799389421564261
MR-link 2	acetylphosphate	HMDB0001494	alpha-ketobutyrate	HMDB0000005	M15488	GCST90200438	6:96128415-96628415	-0.3577881802935196	0.2500379540547852	0.1524487067823336
MR-link 2	3-hydroxybutyrate (bhba)	HMDB0000011	dehydroepiandrosterone sulfate (dhea-s)	HMDB0001032	met-d-bOHbutyrate	GCST90199673	1:230050269-230550269	0.2229885979319637	0.6714961708357359	0.7398309325243305
MR-link 2	3-hydroxybutyrate (bhba)	HMDB0000011	dehydroepiandrosterone sulfate (dhea-s)	HMDB0001032	met-d-bOHbutyrate	GCST90199673	5:41452897-42471829	0.1124777144442881	0.3993946595020602	0.7782345372407067
MR-link 2	3-hydroxybutyrate (bhba)	HMDB0000011	dehydroepiandrosterone sulfate (dhea-s)	HMDB0001032	met-d-bOHbutyrate	GCST90199673	8:8059014-8559014	-0.68037575196783	0.7659311501664964	0.374380023681479
MR-link 2	3-hydroxybutyrate (bhba)	HMDB0000011	dehydroepiandrosterone sulfate (dhea-s)	HMDB0001032	met-d-bOHbutyrate	GCST90199673	8:8580720-9433358	-0.4696764097629969	0.4464013636793153	0.2927356524040028
MR-link 2	3-hydroxybutyrate (bhba)	HMDB0000011	dehydroepiandrosterone sulfate (dhea-s)	HMDB0001032	met-d-bOHbutyrate	GCST90199673	8:9546321-10530228	-0.3325023867651034	0.6276748923092907	0.596294542231116
MR-link 2	3-hydroxybutyrate (bhba)	HMDB0000011	dehydroepiandrosterone sulfate (dhea-s)	HMDB0001032	met-d-bOHbutyrate	GCST90199673	8:10591858-11909109	0.3090479107395597	0.5042195969785107	0.539927093584409
MR-link 2	3-hydroxybutyrate (bhba)	HMDB0000011	dehydroepiandrosterone sulfate (dhea-s)	HMDB0001032	met-d-bOHbutyrate	GCST90199673	9:107339744-107915739	0.2372049916140103	0.4154598245030067	0.5680364655190586
MR-link 2	3-hydroxybutyrate (bhba)	HMDB0000011	dehydroepiandrosterone sulfate (dhea-s)	HMDB0001032	met-d-bOHbutyrate	GCST90199673	10:113694271-114194271	0.5547605644844167	0.4502357431778522	0.2178909054103757
MR-link 2	3-hydroxybutyrate (bhba)	HMDB0000011	dehydroepiandrosterone sulfate (dhea-s)	HMDB0001032	met-d-bOHbutyrate	GCST90199673	11:116451535-117240760	-0.5534804464722918	0.5348015995399675	0.3007031514233677
MR-link 2	3-hydroxybutyrate (bhba)	HMDB0000011	dehydroepiandrosterone sulfate (dhea-s)	HMDB0001032	met-d-bOHbutyrate	GCST90199673	12:122375755-122875755	-0.9354703025890678	0.7839002132106767	0.2327308383963725
MR-link 2	3-hydroxybutyrate (bhba)	HMDB0000011	dehydroepiandrosterone sulfate (dhea-s)	HMDB0001032	met-d-bOHbutyrate	GCST90199673	14:94393207-95094947	0.1842788201529169	0.4007008048070018	0.6455942342385792
MR-link 2	3-hydroxybutyrate (bhba)	HMDB0000011	dehydroepiandrosterone sulfate (dhea-s)	HMDB0001032	met-d-bOHbutyrate	GCST90199673	15:58430643-58980498	-0.9563767465759798	0.4578018888019354	0.036702099757535
MR-link 2	3-hydroxybutyrate (bhba)	HMDB0000011	dehydroepiandrosterone sulfate (dhea-s)	HMDB0001032	met-d-bOHbutyrate	GCST90199673	16:71899923-73042963	-0.5322755637062153	0.3760542045208566	0.1569446709855637
MR-link 2	3-hydroxybutyrate (bhba)	HMDB0000011	dehydroepiandrosterone sulfate (dhea-s)	HMDB0001032	met-d-bOHbutyrate	GCST90199673	17:6935779-7435779	-0.4777744282536761	0.7817580346405467	0.5410977362595082
MR-link 2	3-hydroxybutyrate (bhba)	HMDB0000011	dehydroepiandrosterone sulfate (dhea-s)	HMDB0001032	met-d-bOHbutyrate	GCST90199673	19:45161941-45661941	-0.8356972293833753	0.3756282216825493	0.0260947457603731
MR-link 2	3-ureidopropionate	HMDB0000026	citrulline	HMDB0000904	GCST90200283	bioa_005	22:24662232-25162232	-0.0219638530840963	0.0643968672146308	0.7330507263229248
MR-link 2	histidine	HMDB0000177	guanidinoacetate	HMDB0000128	met-d-His	GCST90200384	1:168963261-169463261	0.1203800534356517	0.6402062010432242	0.8508505853548174
MR-link 2	histidine	HMDB0000177	guanidinoacetate	HMDB0000128	met-d-His	GCST90200384	2:27491237-27991237	1.1699750198515737	0.6214511465448905	0.0597478114984842
MR-link 2	histidine	HMDB0000177	guanidinoacetate	HMDB0000128	met-d-His	GCST90200384	2:211290507-212074453	-1.1922636705431922	0.3779188413056577	0.0016060042834094
MR-link 2	histidine	HMDB0000177	guanidinoacetate	HMDB0000128	met-d-His	GCST90200384	3:148408762-149190142	-0.2196858606219296	0.2754118649433854	0.4250660677176531
MR-link 2	histidine	HMDB0000177	guanidinoacetate	HMDB0000128	met-d-His	GCST90200384	6:134622121-135122121	-0.5087325859351024	0.6240481809828963	0.4149500345097473
MR-link 2	histidine	HMDB0000177	guanidinoacetate	HMDB0000128	met-d-His	GCST90200384	11:8005408-8505408	0.0514151946816332	1.4313368941329911	0.9713452719279232
MR-link 2	histidine	HMDB0000177	guanidinoacetate	HMDB0000128	met-d-His	GCST90200384	12:46932531-47432531	0.9971462767973098	0.774000719786607	0.1976410363578214
MR-link 2	histidine	HMDB0000177	guanidinoacetate	HMDB0000128	met-d-His	GCST90200384	12:56610020-57110020	-0.0228598369829136	0.3721117070423947	0.951014589043232
MR-link 2	histidine	HMDB0000177	guanidinoacetate	HMDB0000128	met-d-His	GCST90200384	12:95659569-96755187	-0.1016966639595348	0.1069525392736595	0.3416765296564798
MR-link 2	histidine	HMDB0000177	guanidinoacetate	HMDB0000128	met-d-His	GCST90200384	14:21241151-21765620	-0.2826554452528881	0.2543147199916963	0.2663791840900908
MR-link 2	histidine	HMDB0000177	guanidinoacetate	HMDB0000128	met-d-His	GCST90200384	14:24625832-25125832	-0.8176107336439498	1.005578103086489	0.416174877953463
MR-link 2	histidine	HMDB0000177	guanidinoacetate	HMDB0000128	met-d-His	GCST90200384	14:94599201-95099201	0.5564289109535265	0.6664038870918321	0.4037331994897237
MR-link 2	histidine	HMDB0000177	guanidinoacetate	HMDB0000128	met-d-His	GCST90200384	15:43028726-45092210	-0.1234769481048743	0.5399156352615999	0.8191046252313601
MR-link 2	histidine	HMDB0000177	guanidinoacetate	HMDB0000128	met-d-His	GCST90200384	20:38915692-39415692	-0.2098377690468993	0.5039346138070842	0.6771182055631518
MR-link 2	5-oxoproline	HMDB0000267	4-acetamidobutanoate	HMDB0003681	GCST90200280	GCST90200311	8:144861615-145802337	-0.0400648451833956	0.0338827959038716	0.2370256351482613
MR-link 2	5-oxoproline	HMDB0000267	4-acetamidobutanoate	HMDB0003681	GCST90200280	GCST90200311	12:56615338-57115338	0.0860891099050098	0.1836320133602728	0.6392031713220659
MR-link 2	citrate	HMDB0000094	trans-urocanate	HMDB0000301	GCST90200304	GCST90200416	5:14503745-15117020	0.3840989565915728	0.1577963910456225	0.0149271028677927
MR-link 2	citrate	HMDB0000094	trans-urocanate	HMDB0000301	GCST90200304	GCST90200416	17:6357018-6961881	0.0527953905381137	0.0781017961091194	0.4990522181188916
MR-link 2	citrate	HMDB0000094	trans-urocanate	HMDB0000301	GCST90200304	GCST90200416	22:19003274-19503274	0.122699728869373	0.1330648790243461	0.3564740498456472
MR-link 2	n-acetylornithine	HMDB0003357	n-acetylaspartate (naa)	HMDB0000812	M15630	GCST90199665	2:73124156-74349562	-0.0492265451352565	0.0215898381542	0.0226029800009991
MR-link 2	alpha-aminoadipic acid	HMDB0000510	lactate	HMDB0000190	bioa_025	GCST90200408	3:2996317-3496317	0.2054647629506023	0.2882232467758785	0.4759282293571265
MR-link 2	alpha-aminoadipic acid	HMDB0000510	lactate	HMDB0000190	bioa_025	GCST90200408	5:36380209-36880209	-0.0190524813189114	0.2348331828951471	0.9353369924013518
MR-link 2	bilirubin (z,z)	HMDB0000054	tyrosine	HMDB0000158	M27716	bioa_021	2:234140469-234918570	0.0210236999624975	0.0128116658759094	0.1008013644588835
MR-link 2	mannose	HMDB0000169	inosine 5'-monophosphate (imp)	HMDB0000175	M00584	GCST90200395	2:27182547-28770083	0.0185831963838796	0.0754461486885268	0.8054417000785972
MR-link 2	1-stearoyl-2-oleoyl-gps (18:0/18:1)	HMDB0010163	phosphate	HMDB0001429	GCST90199652	GCST90200393	3:56598999-57098999	0.0314246365069822	0.1583082453384733	0.8426516619176468
MR-link 2	pantothenate	HMDB0000210	stearoyl sphingomyelin (d18:1/18:0)	HMDB0001348	GCST90200279	GCST90200335	1:199230515-199730515	0.0450216928172822	0.2575061523533474	0.8612074407008394
MR-link 2	trans-urocanate	HMDB0000301	hippurate	HMDB0000714	GCST90200416	GCST90199624	8:17963874-18463874	-0.0762024625820339	0.2779973647594088	0.7839984169730132
MR-link 2	trans-urocanate	HMDB0000301	hippurate	HMDB0000714	GCST90200416	GCST90199624	12:96124750-96624750	-0.0022434721960851	0.056272256740108	0.9681982233551304
MR-link 2	trans-urocanate	HMDB0000301	hippurate	HMDB0000714	GCST90200416	GCST90199624	19:51269710-51769710	0.0050491946298218	0.2199494063244843	0.981685239834176
MR-link 2	pantothenate	HMDB0000210	kynurenine	HMDB0000684	M01508	bioa_027	2:27200724-27700724	-0.0047650219478092	0.0983215663713582	0.9613467337429336
MR-link 2	isoursodeoxycholate	HMDB0000686	n-palmitoyl-sphingosine (d18:1/16:0)	HMDB0004949	GCST90199892	GCST90200336	5:35715970-36215970	0.4204592475960169	0.2263823270630886	0.0632688917282641
MR-link 2	valine	HMDB0000883	alpha-ketobutyrate	HMDB0000005	bioa_022	GCST90200438	2:64958074-65458074	0.0939210855709186	0.2395469568436707	0.6950006012951333
MR-link 2	valine	HMDB0000883	alpha-ketobutyrate	HMDB0000005	bioa_022	GCST90200438	2:211173777-211673777	-0.7477451305599743	0.5483389074626372	0.1726761515051507
MR-link 2	valine	HMDB0000883	alpha-ketobutyrate	HMDB0000005	bioa_022	GCST90200438	4:88972827-89472827	-0.2604566600816298	0.1507273586734387	0.0839884809516711
MR-link 2	valine	HMDB0000883	alpha-ketobutyrate	HMDB0000005	bioa_022	GCST90200438	11:116381707-116882500	0.5828706002906008	0.3475770003122104	0.0935515002381849
MR-link 2	valine	HMDB0000883	alpha-ketobutyrate	HMDB0000005	bioa_022	GCST90200438	12:56615040-57115040	1.1423200551533172	0.7145012220643919	0.1098726703508005
MR-link 2	valine	HMDB0000883	alpha-ketobutyrate	HMDB0000005	bioa_022	GCST90200438	16:70059237-70559237	-0.7248898997085744	0.395067630149924	0.0665278958626518
MR-link 2	valine	HMDB0000883	alpha-ketobutyrate	HMDB0000005	bioa_022	GCST90200438	17:6883609-7383609	0.8899945972720162	0.4209341210991542	0.0344868977245389
MR-link 2	valine	HMDB0000883	alpha-ketobutyrate	HMDB0000005	bioa_022	GCST90200438	17:40470632-40970632	-0.276314749250632	0.771070486977587	0.7200798128158195
MR-link 2	valine	HMDB0000883	alpha-ketobutyrate	HMDB0000005	bioa_022	GCST90200438	19:49114511-49614511	0.1561565596440733	0.5208637294529335	0.7643273522241836
MR-link 2	n-acetylornithine	HMDB0003357	glycine	HMDB0000123	bioa_023	GCST90200707	2:72878681-74437061	0.0072076828784948	0.0225691694405716	0.749453776931524
MR-link 2	n-acetylornithine	HMDB0003357	glycine	HMDB0000123	bioa_023	GCST90200707	5:950573-1450573	0.0951937217300127	0.3272205315910537	0.771115485629329
MR-link 2	n-acetylornithine	HMDB0003357	glycine	HMDB0000123	bioa_023	GCST90200707	17:37301988-37801988	-0.0523920348981716	0.3271030684650747	0.872747313901544
MR-link 2	choline phosphate	HMDB0001565	glycine	HMDB0000123	GCST90200363	met-d-Gly	1:21573292-22142120	-0.002371247996101	0.022154261628955	0.914762409187342
MR-link 2	choline phosphate	HMDB0001565	glycine	HMDB0000123	GCST90200363	met-d-Gly	22:24245541-24745541	0.018867858120463	0.0486463239370263	0.6981212393819181
MR-link 2	glycine	HMDB0000123	adenosine	HMDB0000050	bioa_008	M00555	1:75967169-76725029	0.1415210155376015	0.3937113200923491	0.7192556613346683
MR-link 2	glycine	HMDB0000123	adenosine	HMDB0000050	bioa_008	M00555	1:120004506-120504506	0.1136590242214065	0.4299058390627333	0.7914861918701286
MR-link 2	glycine	HMDB0000123	adenosine	HMDB0000050	bioa_008	M00555	2:165258389-165758389	1.0465346210287594	0.7049130728075289	0.1376420422589942
MR-link 2	glycine	HMDB0000123	adenosine	HMDB0000050	bioa_008	M00555	2:210575251-212439946	-0.0319653801316405	0.0412526276875736	0.4384171037487945
MR-link 2	glycine	HMDB0000123	adenosine	HMDB0000050	bioa_008	M00555	3:125660381-126160381	-0.0797923194561232	0.2283258079963048	0.7267387927232537
MR-link 2	glycine	HMDB0000123	adenosine	HMDB0000050	bioa_008	M00555	4:186924683-187424683	-0.3515347553222878	0.6904323735922119	0.6106459578588488
MR-link 2	glycine	HMDB0000123	adenosine	HMDB0000050	bioa_008	M00555	5:89976061-90476061	0.1322362426328757	0.7546237734715169	0.8608952485723622
MR-link 2	glycine	HMDB0000123	adenosine	HMDB0000050	bioa_008	M00555	5:131494202-131994202	0.6559197144662778	0.4189202725163778	0.1174097846478364
MR-link 2	glycine	HMDB0000123	adenosine	HMDB0000050	bioa_008	M00555	6:160525578-161025578	-2.066245283047719	0.8328692276951459	0.0131059954536451
MR-link 2	glycine	HMDB0000123	adenosine	HMDB0000050	bioa_008	M00555	7:55797215-56297215	-0.091871010489951	0.2857421837828458	0.7478185233031043
MR-link 2	glycine	HMDB0000123	adenosine	HMDB0000050	bioa_008	M00555	8:8933358-9433358	-0.682356232164182	0.2656921704218685	0.0102221939693384
MR-link 2	glycine	HMDB0000123	adenosine	HMDB0000050	bioa_008	M00555	8:126232077-126732077	-0.0819772685684407	0.3464976498132289	0.812976245612154
MR-link 2	glycine	HMDB0000123	adenosine	HMDB0000050	bioa_008	M00555	9:5720079-6894932	0.1278069421117508	0.1874720601382521	0.4954042473503464
MR-link 2	glycine	HMDB0000123	adenosine	HMDB0000050	bioa_008	M00555	9:135887106-136387106	-0.7216112888101204	1.156337615180954	0.5325954304602672
MR-link 2	glycine	HMDB0000123	adenosine	HMDB0000050	bioa_008	M00555	10:64798306-65575478	-0.7267407428033055	0.886172478301774	0.41216508871991
MR-link 2	glycine	HMDB0000123	adenosine	HMDB0000050	bioa_008	M00555	12:46859387-47359387	0.4540943973885749	0.4114083663561668	0.2696990546750122
MR-link 2	glycine	HMDB0000123	adenosine	HMDB0000050	bioa_008	M00555	12:56611458-57111458	-0.3148476751431283	0.6860958091239802	0.6463077494564281
MR-link 2	glycine	HMDB0000123	adenosine	HMDB0000050	bioa_008	M00555	15:58217095-58717095	0.5054092256435974	0.5572392128041496	0.36441319382017
MR-link 2	glycine	HMDB0000123	adenosine	HMDB0000050	bioa_008	M00555	16:80861176-81361176	-0.1479165810980323	0.2029093319132508	0.4660146915047862
MR-link 2	glycine	HMDB0000123	adenosine	HMDB0000050	bioa_008	M00555	17:45188952-45974996	-1.0638412835091953	0.560152886915828	0.0575384380002278
MR-link 2	glycine	HMDB0000123	adenosine	HMDB0000050	bioa_008	M00555	19:17984588-18484588	0.356993810228518	0.564459555333991	0.5270912915877062
MR-link 2	phosphate	HMDB0001429	3-methyl-2-oxobutyrate	HMDB0000019	GCST90200393	GCST90199677	1:21570042-22070042	0.0069259148956055	0.1678510226047543	0.9670868083815032
MR-link 2	acetoacetate	HMDB0000060	glycerol 3-phosphate	HMDB0000126	met-d-Acetoacetate	GCST90199638	5:41395751-42449922	0.1687631033500828	0.3434465648628502	0.6231570269965121
MR-link 2	acetoacetate	HMDB0000060	glycerol 3-phosphate	HMDB0000126	met-d-Acetoacetate	GCST90199638	6:166525103-167025103	-0.5704242511505566	0.7627971643890633	0.4545772182328986
MR-link 2	acetoacetate	HMDB0000060	glycerol 3-phosphate	HMDB0000126	met-d-Acetoacetate	GCST90199638	10:113686244-114186244	-0.9049604574340666	0.8139494437566535	0.2662180938616724
MR-link 2	acetoacetate	HMDB0000060	glycerol 3-phosphate	HMDB0000126	met-d-Acetoacetate	GCST90199638	11:116373213-116873213	-0.0591000248916495	0.468403956123394	0.8995948270397357
MR-link 2	acetoacetate	HMDB0000060	glycerol 3-phosphate	HMDB0000126	met-d-Acetoacetate	GCST90199638	12:122333527-122833527	-0.3320646100773554	0.5522765127267041	0.5476634097335078
MR-link 2	methionine	HMDB0000696	taurocholate	HMDB0000036	bioa_013	M18497	5:89993899-90493899	-0.2237227025762631	0.3378079421371113	0.5077931981716912
MR-link 2	methionine	HMDB0000696	taurocholate	HMDB0000036	bioa_013	M18497	10:81796208-82296208	0.9309686475794282	0.929504729070636	0.3165489270585614
MR-link 2	methionine	HMDB0000696	taurocholate	HMDB0000036	bioa_013	M18497	12:46900176-47464292	-0.014885195735643	0.3138043899145631	0.9621668277812284
MR-link 2	methionine	HMDB0000696	taurocholate	HMDB0000036	bioa_013	M18497	12:56615040-57115040	0.4332969598990146	0.5238425682558085	0.4081514203458393
MR-link 2	5-oxoproline	HMDB0000267	sphinganine	HMDB0000269	GCST90200280	GCST90200374	8:144861615-145802337	0.1153634852609198	0.0491650377202163	0.0189530202052902
MR-link 2	5-oxoproline	HMDB0000267	sphinganine	HMDB0000269	GCST90200280	GCST90200374	12:56615338-57115338	0.0671793453052111	0.2442599893731607	0.7832915531647751
MR-link 2	sphingosine 1-phosphate	HMDB0000277	tryptophan	HMDB0000929	GCST90199657	GCST90200441	17:74160792-74684003	-0.4424875378958615	0.2094410497097376	0.0346258676582377
MR-link 2	valine	HMDB0000883	kynurenine	HMDB0000684	M01649	GCST90199636	4:88976422-89476422	-0.1225105121511545	0.1397475306147367	0.3806735087510746
MR-link 2	hypoxanthine	HMDB0000157	creatinine	HMDB0000562	M03127	bioa_026	6:16038192-16538192	0.1517888288631355	0.0587964857141769	0.0098344361146785
MR-link 2	glycine	HMDB0000123	hippurate	HMDB0000714	bioa_008	M15753	1:75967169-76725029	0.3593668498079305	0.4977044996418912	0.4702645824240787
MR-link 2	glycine	HMDB0000123	hippurate	HMDB0000714	bioa_008	M15753	1:120004506-120504506	-0.2768574559481285	0.4598806053992137	0.5471606307145926
MR-link 2	glycine	HMDB0000123	hippurate	HMDB0000714	bioa_008	M15753	2:165258389-165758389	1.450000735384247	0.7785949774237849	0.0625565981647873
MR-link 2	glycine	HMDB0000123	hippurate	HMDB0000714	bioa_008	M15753	2:210575251-212439946	-0.0468332654624987	0.0386633562062481	0.2257770589900823
MR-link 2	glycine	HMDB0000123	hippurate	HMDB0000714	bioa_008	M15753	3:125660381-126160381	0.0108743448165751	0.20822719294287	0.9583506387778482
MR-link 2	glycine	HMDB0000123	hippurate	HMDB0000714	bioa_008	M15753	4:186924683-187424683	-0.4144219118614164	0.6954839924366623	0.5512583628931258
MR-link 2	glycine	HMDB0000123	hippurate	HMDB0000714	bioa_008	M15753	5:89976061-90476061	-0.0884891799540289	0.8080421054296565	0.9127975106646496
MR-link 2	glycine	HMDB0000123	hippurate	HMDB0000714	bioa_008	M15753	5:131494202-131994202	-0.269651948036687	0.5738682274916415	0.6384373360428315
MR-link 2	glycine	HMDB0000123	hippurate	HMDB0000714	bioa_008	M15753	6:160525578-161025578	0.4948451536094155	0.6208022382665019	0.4253895050620963
MR-link 2	glycine	HMDB0000123	hippurate	HMDB0000714	bioa_008	M15753	7:55797215-56297215	-0.5154061124102876	0.320068936554367	0.1073329901769374
MR-link 2	glycine	HMDB0000123	hippurate	HMDB0000714	bioa_008	M15753	8:8933358-9433358	0.2000088704038977	0.249509990121812	0.4227805225297097
MR-link 2	glycine	HMDB0000123	hippurate	HMDB0000714	bioa_008	M15753	8:126232077-126732077	-0.2622938649200198	0.3184158002100904	0.4100836763976399
MR-link 2	glycine	HMDB0000123	hippurate	HMDB0000714	bioa_008	M15753	9:5720079-6894932	-0.0908897196216701	0.1732713044938715	0.5998950220941976
MR-link 2	glycine	HMDB0000123	hippurate	HMDB0000714	bioa_008	M15753	9:135887106-136387106	0.0421479027422349	0.4491046514918325	0.9252293187660507
MR-link 2	glycine	HMDB0000123	hippurate	HMDB0000714	bioa_008	M15753	10:64798306-65575478	-0.5183463559383328	0.5101366459213269	0.3095850265504025
MR-link 2	glycine	HMDB0000123	hippurate	HMDB0000714	bioa_008	M15753	12:46859387-47359387	0.2968811835134877	0.553626515785873	0.5917870741951474
MR-link 2	glycine	HMDB0000123	hippurate	HMDB0000714	bioa_008	M15753	12:56611458-57111458	0.1163238058651261	0.5742232030316826	0.8394664961667839
MR-link 2	glycine	HMDB0000123	hippurate	HMDB0000714	bioa_008	M15753	15:58217095-58717095	0.6819581156169043	0.5375744253115873	0.2045896060457706
MR-link 2	glycine	HMDB0000123	hippurate	HMDB0000714	bioa_008	M15753	16:80861176-81361176	0.2824678187848771	0.1914729889205416	0.1401491446003293
MR-link 2	glycine	HMDB0000123	hippurate	HMDB0000714	bioa_008	M15753	17:45188952-45974996	-0.0550952107590644	0.5517028246432265	0.9204523550081312
MR-link 2	glycine	HMDB0000123	hippurate	HMDB0000714	bioa_008	M15753	19:17984588-18484588	-1.0771540067112504	0.6141979125038792	0.0794721209638688
MR-link 2	acetone	HMDB0001659	adenosine 5'-diphosphate (adp)	HMDB0001341	met-d-Acetone	GCST90200355	1:120074995-120574995	1.3840824327125607	1.0494034018986402	0.1871948083385831
MR-link 2	acetone	HMDB0001659	adenosine 5'-diphosphate (adp)	HMDB0001341	met-d-Acetone	GCST90200355	5:41206969-43455198	0.0207353937004731	0.3357593985040487	0.9507565830491724
MR-link 2	acetone	HMDB0001659	adenosine 5'-diphosphate (adp)	HMDB0001341	met-d-Acetone	GCST90200355	6:166522838-167022838	-0.4818699438840716	1.7930770694740803	0.7881304496264282
MR-link 2	acetone	HMDB0001659	adenosine 5'-diphosphate (adp)	HMDB0001341	met-d-Acetone	GCST90200355	8:126241733-126741733	-1.066012465441094	1.1316035950700851	0.3461736927279897
MR-link 2	acetone	HMDB0001659	adenosine 5'-diphosphate (adp)	HMDB0001341	met-d-Acetone	GCST90200355	10:135065795-135607239	-0.2367894851579891	0.4874932158785637	0.6271594753738118
MR-link 2	acetone	HMDB0001659	adenosine 5'-diphosphate (adp)	HMDB0001341	met-d-Acetone	GCST90200355	11:116461180-116961180	-0.6946378069341888	1.6710513251605486	0.6776375246567876
MR-link 2	acetone	HMDB0001659	adenosine 5'-diphosphate (adp)	HMDB0001341	met-d-Acetone	GCST90200355	12:122365033-122865033	0.2813874652309567	0.7399823560358638	0.703750644745983
MR-link 2	acetone	HMDB0001659	adenosine 5'-diphosphate (adp)	HMDB0001341	met-d-Acetone	GCST90200355	12:123068455-124007504	0.4921537393653742	0.8112160594101702	0.5440590586447047
MR-link 2	acetone	HMDB0001659	adenosine 5'-diphosphate (adp)	HMDB0001341	met-d-Acetone	GCST90200355	13:42058883-42558883	1.624353344156385	1.1040942526088895	0.1412346179759282
MR-link 2	acetone	HMDB0001659	adenosine 5'-diphosphate (adp)	HMDB0001341	met-d-Acetone	GCST90200355	17:6935779-7435779	-0.882208605213165	0.6503224687254355	0.1749175597656888
MR-link 2	acetone	HMDB0001659	adenosine 5'-diphosphate (adp)	HMDB0001341	met-d-Acetone	GCST90200355	19:45929043-46429043	1.738646967910094	0.9436841648976094	0.065416156481688
MR-link 2	sphinganine	HMDB0000269	n1-methyl-2-pyridone-5-carboxamide	HMDB0004193	GCST90200374	GCST90199778	3:56598999-57098999	0.0997663018416498	0.2081990274076308	0.6318054838147199
MR-link 2	choline phosphate	HMDB0001565	glucose	HMDB0000122	GCST90200363	M20489	1:21573292-22142120	-0.0670583779117117	0.0878485302685973	0.445260104184079
MR-link 2	choline phosphate	HMDB0001565	glucose	HMDB0000122	GCST90200363	M20489	22:24245541-24745541	0.1643695194209391	0.1802753624379821	0.3618902376012187
MR-link 2	inositol 1-phosphate (i1p)	HMDB0000213	caffeine	HMDB0001847	M01481	M00569	1:5349333-5849333	4.645718695928118e-13	8.61148071428331e-08	0.9999956955750768
MR-link 2	inositol 1-phosphate (i1p)	HMDB0000213	caffeine	HMDB0001847	M01481	M00569	4:31607204-32397858	0.0782967516249652	0.106798830140094	0.4634829970958599
MR-link 2	inositol 1-phosphate (i1p)	HMDB0000213	caffeine	HMDB0001847	M01481	M00569	4:66148855-66648855	-0.037140265428416	0.1970086362123971	0.8504682537485431
MR-link 2	inositol 1-phosphate (i1p)	HMDB0000213	caffeine	HMDB0001847	M01481	M00569	6:20616244-21116244	-0.2234176434068933	0.1898770426245596	0.2393377111836865
MR-link 2	inositol 1-phosphate (i1p)	HMDB0000213	caffeine	HMDB0001847	M01481	M00569	10:114775621-115275621	0.0612044164173905	0.2585683524815136	0.8128856721197749
MR-link 2	inositol 1-phosphate (i1p)	HMDB0000213	caffeine	HMDB0001847	M01481	M00569	12:47079779-47579779	-0.0976724537628339	0.1403546622038209	0.4864930443868059
MR-link 2	inositol 1-phosphate (i1p)	HMDB0000213	caffeine	HMDB0001847	M01481	M00569	12:62771708-63271708	-0.2941757627700402	0.2665835497042655	0.2698087635515843
MR-link 2	inositol 1-phosphate (i1p)	HMDB0000213	caffeine	HMDB0001847	M01481	M00569	14:96380570-96880570	0.6625057374340164	0.7503848178799897	0.3772967976269257
MR-link 2	inositol 1-phosphate (i1p)	HMDB0000213	caffeine	HMDB0001847	M01481	M00569	15:77060646-77560646	-0.0750617120815216	0.1015687433712085	0.4598925849657985
MR-link 2	docosapentaenoate (n6 dpa; 22:5n6)	HMDB0001976	glycerophosphorylcholine (gpc)	HMDB0000086	GCST90199796	GCST90199629	11:61347212-61847212	0.3940248093297944	0.1245456035296757	0.0015577777934947
MR-link 2	bilirubin (z,z)	HMDB0000054	ornithine	HMDB0000214	M27716	GCST90200404	2:234140469-234918570	0.0557889824546838	0.0341394243505627	0.1022270990930835
MR-link 2	myo-inositol	HMDB0000211	sarcosine	HMDB0000271	GCST90200401	GCST90200291	16:24676314-25176314	-0.1008714671810549	0.1385110083329453	0.4664569165478227
MR-link 2	myo-inositol	HMDB0000211	sarcosine	HMDB0000271	GCST90200401	GCST90200291	19:18383755-18883755	0.3872061120834714	0.2347697906984047	0.0990859312439197
MR-link 2	inosine	HMDB0000195	alpha-ketoglutarate	HMDB0000208	M01123	GCST90200455	6:85876680-86677325	0.1261046872477323	0.0813579713818753	0.121142012792537
MR-link 2	paraxanthine	HMDB0001860	pyruvate	HMDB0000243	GCST90199654	met-d-Pyruvate	19:41091229-41591229	-0.014890062398433	0.0431672484032771	0.7301403189435243
MR-link 2	creatinine	HMDB0000562	tyrosine	HMDB0000158	met-d-Creatinine	met-d-Tyr	1:45787394-46287394	0.1819011784665755	0.1827224830251464	0.319490625883881
MR-link 2	creatinine	HMDB0000562	tyrosine	HMDB0000158	met-d-Creatinine	met-d-Tyr	1:62775942-63275942	0.1442730611212921	0.1512686808960038	0.3402083408214254
MR-link 2	creatinine	HMDB0000562	tyrosine	HMDB0000158	met-d-Creatinine	met-d-Tyr	1:78344069-78844069	0.2676752864082583	0.1510861230887753	0.0764487645427141
MR-link 2	creatinine	HMDB0000562	tyrosine	HMDB0000158	met-d-Creatinine	met-d-Tyr	1:113008681-113508681	0.032296992874673	0.1422317483851375	0.8203669617636068
MR-link 2	creatinine	HMDB0000562	tyrosine	HMDB0000158	met-d-Creatinine	met-d-Tyr	1:212502129-213002129	0.3993835272285272	0.2926021388469881	0.1722728071109555
MR-link 2	creatinine	HMDB0000562	tyrosine	HMDB0000158	met-d-Creatinine	met-d-Tyr	1:243202864-243702864	-0.2198084164323221	0.203368833002045	0.2797699393453658
MR-link 2	creatinine	HMDB0000562	tyrosine	HMDB0000158	met-d-Creatinine	met-d-Tyr	2:15538692-16038692	0.0467375309447582	0.3936070592914981	0.9054800797501404
MR-link 2	creatinine	HMDB0000562	tyrosine	HMDB0000158	met-d-Creatinine	met-d-Tyr	2:18426203-18926203	-0.0253522965353145	0.2135596169014176	0.905502760118956
MR-link 2	creatinine	HMDB0000562	tyrosine	HMDB0000158	met-d-Creatinine	met-d-Tyr	2:54331356-54831356	0.7533334815339152	0.2691454481770449	0.0051263867249197
MR-link 2	creatinine	HMDB0000562	tyrosine	HMDB0000158	met-d-Creatinine	met-d-Tyr	2:73303397-74097901	-0.1042253265025448	0.2704778489231231	0.6999871942728286
MR-link 2	creatinine	HMDB0000562	tyrosine	HMDB0000158	met-d-Creatinine	met-d-Tyr	2:121056440-121556440	0.8921687732687769	0.2182120189332037	4.340949401677752e-05
MR-link 2	creatinine	HMDB0000562	tyrosine	HMDB0000158	met-d-Creatinine	met-d-Tyr	2:148593372-149093372	0.3001349805035224	0.1802144834077252	0.0958265852585328
MR-link 2	creatinine	HMDB0000562	tyrosine	HMDB0000158	met-d-Creatinine	met-d-Tyr	2:176734544-177234544	0.0602881898967581	0.1290581947223101	0.6404000234856544
MR-link 2	creatinine	HMDB0000562	tyrosine	HMDB0000158	met-d-Creatinine	met-d-Tyr	2:211293055-211793055	-0.4763997824878376	0.1405228089565696	0.0006984281853537
MR-link 2	creatinine	HMDB0000562	tyrosine	HMDB0000158	met-d-Creatinine	met-d-Tyr	2:217394852-217894852	0.3576007948349577	0.1326887824940931	0.0070381425684405
MR-link 2	creatinine	HMDB0000562	tyrosine	HMDB0000158	met-d-Creatinine	met-d-Tyr	2:220108198-220608198	0.5553377131282473	0.1645136029402707	0.0007364581622846
MR-link 2	creatinine	HMDB0000562	tyrosine	HMDB0000158	met-d-Creatinine	met-d-Tyr	3:38187471-38687471	0.673087704742579	0.2480447943930579	0.0066561862259093
MR-link 2	creatinine	HMDB0000562	tyrosine	HMDB0000158	met-d-Creatinine	met-d-Tyr	3:141462708-141962708	-0.239602808137039	0.1845218409055328	0.1941133473145528
MR-link 2	creatinine	HMDB0000562	tyrosine	HMDB0000158	met-d-Creatinine	met-d-Tyr	3:185024780-185524780	0.5360675411340856	0.3049642980371447	0.0787808208784987
MR-link 2	creatinine	HMDB0000562	tyrosine	HMDB0000158	met-d-Creatinine	met-d-Tyr	4:103323863-104102802	0.7934961977005613	0.2174503257196875	0.0002631690689527
MR-link 2	creatinine	HMDB0000562	tyrosine	HMDB0000158	met-d-Creatinine	met-d-Tyr	5:39144851-39644851	0.0078679651077801	0.1017327391508062	0.938353422180094
MR-link 2	creatinine	HMDB0000562	tyrosine	HMDB0000158	met-d-Creatinine	met-d-Tyr	5:53045546-53835870	0.3680369728362117	0.1318881673874349	0.0052622950998583
MR-link 2	creatinine	HMDB0000562	tyrosine	HMDB0000158	met-d-Creatinine	met-d-Tyr	5:176565124-177065124	0.0913834765963428	0.1308606344392679	0.4849728976240185
MR-link 2	creatinine	HMDB0000562	tyrosine	HMDB0000158	met-d-Creatinine	met-d-Tyr	6:43556335-44056335	0.382721002831359	0.1514246585926364	0.0114888241756187
MR-link 2	creatinine	HMDB0000562	tyrosine	HMDB0000158	met-d-Creatinine	met-d-Tyr	6:108750742-109250742	0.3322686369466968	0.1647500290055875	0.0437158956727618
MR-link 2	creatinine	HMDB0000562	tyrosine	HMDB0000158	met-d-Creatinine	met-d-Tyr	6:133547208-134047208	0.3175711443585417	0.1549160082259204	0.040368634112868
MR-link 2	creatinine	HMDB0000562	tyrosine	HMDB0000158	met-d-Creatinine	met-d-Tyr	6:160418389-160927934	0.061751388908411	0.0689796461480606	0.3706739112432564
MR-link 2	creatinine	HMDB0000562	tyrosine	HMDB0000158	met-d-Creatinine	met-d-Tyr	7:1036567-1536567	-0.0666362132368589	0.1508384069328075	0.6586540652819097
MR-link 2	creatinine	HMDB0000562	tyrosine	HMDB0000158	met-d-Creatinine	met-d-Tyr	7:25488956-25988956	0.4555892738456419	0.2365455632564782	0.0541030441599864
MR-link 2	creatinine	HMDB0000562	tyrosine	HMDB0000158	met-d-Creatinine	met-d-Tyr	7:128492221-128992221	-0.0268888275497111	0.2545952801261558	0.9158886113919686
MR-link 2	creatinine	HMDB0000562	tyrosine	HMDB0000158	met-d-Creatinine	met-d-Tyr	7:151165041-151665041	-0.1462991870914369	0.0837046774076727	0.0804983509492318
MR-link 2	creatinine	HMDB0000562	tyrosine	HMDB0000158	met-d-Creatinine	met-d-Tyr	7:155370831-155870831	0.3457649687884219	0.1391102362605442	0.0129352666129174
MR-link 2	creatinine	HMDB0000562	tyrosine	HMDB0000158	met-d-Creatinine	met-d-Tyr	8:8031142-9250941	0.5902291365281476	0.2067032097498322	0.0042976899883353
MR-link 2	creatinine	HMDB0000562	tyrosine	HMDB0000158	met-d-Creatinine	met-d-Tyr	8:9759952-10530228	0.0470589788579327	0.2178797844130045	0.8289986756329886
MR-link 2	creatinine	HMDB0000562	tyrosine	HMDB0000158	met-d-Creatinine	met-d-Tyr	8:10561829-11945872	0.6295149131687128	0.2455756342063403	0.010364485612416
MR-link 2	creatinine	HMDB0000562	tyrosine	HMDB0000158	met-d-Creatinine	met-d-Tyr	8:19609539-20109539	0.3341840302881366	0.1369059583531684	0.0146476661910655
MR-link 2	creatinine	HMDB0000562	tyrosine	HMDB0000158	met-d-Creatinine	met-d-Tyr	8:23527006-24027006	-0.2569077579737744	0.1527666280311585	0.092626876140157
MR-link 2	creatinine	HMDB0000562	tyrosine	HMDB0000158	met-d-Creatinine	met-d-Tyr	8:30157389-30657389	0.1333567945967919	0.1990842459369374	0.5029527357779442
MR-link 2	creatinine	HMDB0000562	tyrosine	HMDB0000158	met-d-Creatinine	met-d-Tyr	8:144768354-145268354	0.2109040252140935	0.1761182389697346	0.2311063439828865
MR-link 2	creatinine	HMDB0000562	tyrosine	HMDB0000158	met-d-Creatinine	met-d-Tyr	9:71184707-71684707	0.0397695545536792	0.1616465241500022	0.8056606366382939
MR-link 2	creatinine	HMDB0000562	tyrosine	HMDB0000158	met-d-Creatinine	met-d-Tyr	10:52398454-52898454	-0.0790178323526018	0.2209531544458386	0.7206257942861608
MR-link 2	creatinine	HMDB0000562	tyrosine	HMDB0000158	met-d-Creatinine	met-d-Tyr	11:2548804-3048804	0.2568712518982131	0.1754758306006266	0.1432334465526041
MR-link 2	creatinine	HMDB0000562	tyrosine	HMDB0000158	met-d-Creatinine	met-d-Tyr	11:15629946-16129946	0.1929304616202961	0.1675632111845117	0.2495721796076683
MR-link 2	creatinine	HMDB0000562	tyrosine	HMDB0000158	met-d-Creatinine	met-d-Tyr	11:30504837-31294673	0.0166942325217514	0.1108305798710116	0.8802688598481658
MR-link 2	creatinine	HMDB0000562	tyrosine	HMDB0000158	met-d-Creatinine	met-d-Tyr	11:116373213-117240760	-0.0394220592869417	0.1288389839874832	0.7596204234241821
MR-link 2	creatinine	HMDB0000562	tyrosine	HMDB0000158	met-d-Creatinine	met-d-Tyr	12:3175707-3675707	0.2718900327599142	0.1090484606447374	0.0126563477850466
MR-link 2	creatinine	HMDB0000562	tyrosine	HMDB0000158	met-d-Creatinine	met-d-Tyr	12:15092463-15592463	0.1826870315055665	0.2244493024391888	0.4156824733041828
MR-link 2	creatinine	HMDB0000562	tyrosine	HMDB0000158	met-d-Creatinine	met-d-Tyr	15:41118334-41871842	-0.0137413592874622	0.1485045107001617	0.9262756894585864
MR-link 2	creatinine	HMDB0000562	tyrosine	HMDB0000158	met-d-Creatinine	met-d-Tyr	15:45400360-46179051	0.0335671864615367	0.0952053614706982	0.7244058528537178
MR-link 2	creatinine	HMDB0000562	tyrosine	HMDB0000158	met-d-Creatinine	met-d-Tyr	15:53700578-54200578	-0.0279196335407541	0.1225524788567544	0.8197879044856757
MR-link 2	creatinine	HMDB0000562	tyrosine	HMDB0000158	met-d-Creatinine	met-d-Tyr	15:76097375-76597375	-0.1214086815871531	0.1665483890032009	0.4660203719802365
MR-link 2	creatinine	HMDB0000562	tyrosine	HMDB0000158	met-d-Creatinine	met-d-Tyr	16:20142332-21335139	0.1154871777783179	0.0725203606112888	0.111277036135017
MR-link 2	creatinine	HMDB0000562	tyrosine	HMDB0000158	met-d-Creatinine	met-d-Tyr	16:89453424-89953424	-0.0256779947292117	0.2497185367024746	0.9180996823796436
MR-link 2	creatinine	HMDB0000562	tyrosine	HMDB0000158	met-d-Creatinine	met-d-Tyr	17:19176536-19724875	0.1398887001651612	0.1456345813375626	0.3367805410716665
MR-link 2	creatinine	HMDB0000562	tyrosine	HMDB0000158	met-d-Creatinine	met-d-Tyr	17:37200083-37954217	0.1683223281502269	0.1122864630274311	0.1338622652180838
MR-link 2	creatinine	HMDB0000562	tyrosine	HMDB0000158	met-d-Creatinine	met-d-Tyr	17:58690466-59700441	0.185619968923004	0.1186757130136518	0.1177954982855144
MR-link 2	creatinine	HMDB0000562	tyrosine	HMDB0000158	met-d-Creatinine	met-d-Tyr	18:76910235-77410235	0.5230314589344189	0.1489077751360266	0.0004439916762632
MR-link 2	creatinine	HMDB0000562	tyrosine	HMDB0000158	met-d-Creatinine	met-d-Tyr	19:32940263-33709298	0.0758382317716337	0.143163397706817	0.5962977638041443
MR-link 2	creatinine	HMDB0000562	tyrosine	HMDB0000158	met-d-Creatinine	met-d-Tyr	19:45162079-45662079	0.6284404211322488	0.3660559638030874	0.0860179466871506
MR-link 2	creatinine	HMDB0000562	tyrosine	HMDB0000158	met-d-Creatinine	met-d-Tyr	20:32653904-33537782	-0.0530282260593303	0.1888527429441687	0.7788704002846198
MR-link 2	creatinine	HMDB0000562	tyrosine	HMDB0000158	met-d-Creatinine	met-d-Tyr	22:38345240-38845240	-0.1162941123037	0.1596771026792179	0.4664250624000697
MR-link 2	1-methylnicotinamide	HMDB0000699	alpha-ketoglutarate	HMDB0000208	GCST90200406	M33453	6:160317928-160817928	-0.2346411585580858	0.1730211130209983	0.1750540647894505
MR-link 2	tyrosine	HMDB0000158	5-oxoproline	HMDB0000267	M01299	GCST90200280	1:154514715-155014715	-0.1901140663897836	0.2150011914458013	0.3765631231287593
MR-link 2	tyrosine	HMDB0000158	5-oxoproline	HMDB0000267	M01299	GCST90200280	6:111242119-112061922	-0.243818705190613	0.1434182131907686	0.0891207710660532
MR-link 2	tyrosine	HMDB0000158	5-oxoproline	HMDB0000267	M01299	GCST90200280	16:71357384-72149586	0.1662819741975996	0.1299242286609424	0.2006020913755333
MR-link 2	tryptophan	HMDB0000929	betaine	HMDB0000043	M00054	GCST90200425	3:189559163-190059163	0.4227900027309028	0.5137300683536389	0.4105188897241316
MR-link 2	tryptophan	HMDB0000929	betaine	HMDB0000043	M00054	GCST90200425	5:153760041-154260041	0.3168527742590686	0.3239084671296608	0.3279670021730737
MR-link 2	tryptophan	HMDB0000929	betaine	HMDB0000043	M00054	GCST90200425	6:111281159-111781159	0.1673401843348791	0.1430621115291812	0.2421205011873299
MR-link 2	tryptophan	HMDB0000929	betaine	HMDB0000043	M00054	GCST90200425	6:125293311-125793311	0.0187695796748954	0.2474594715447041	0.939539147720086
MR-link 2	tryptophan	HMDB0000929	betaine	HMDB0000043	M00054	GCST90200425	7:14057409-14557409	0.1701419809494268	0.2164141304614451	0.4317579275678551
MR-link 2	tryptophan	HMDB0000929	betaine	HMDB0000043	M00054	GCST90200425	11:116404435-116904435	0.0841882948930858	0.1329937582780058	0.5267177050342067
MR-link 2	tryptophan	HMDB0000929	betaine	HMDB0000043	M00054	GCST90200425	16:53794515-54294515	-0.281137181146694	0.4449868105962418	0.5275256302947909
MR-link 2	pantothenate	HMDB0000210	alanine	HMDB0000161	M01508	M32339	2:27200724-27700724	0.6047645165525009	0.5367978387891945	0.259905279037539
MR-link 2	2-hydroxyglutarate	HMDB0059655	allantoin	HMDB0000462	GCST90199865	M01107	14:91386532-91886532	-0.0470427619380501	0.2265526221270934	0.8355053285748221
MR-link 2	dimethylglycine	HMDB0000092	n-acetyl-aspartyl-glutamate (naag)	HMDB0001067	GCST90200424	GCST90200684	5:78080227-78832833	0.0242933335453945	0.0416074894972323	0.5593082852174542
MR-link 2	dimethylglycine	HMDB0000092	n-acetyl-aspartyl-glutamate (naag)	HMDB0001067	GCST90200424	GCST90200684	10:103976834-104737382	0.1519490224055859	0.2105261551812202	0.4704430255240877
MR-link 2	dimethylglycine	HMDB0000092	n-acetyl-aspartyl-glutamate (naag)	HMDB0001067	GCST90200424	GCST90200684	15:76242337-76742337	-0.0163909992115676	0.1575481395389599	0.9171391629749016
MR-link 2	betaine	HMDB0000043	bilirubin (z,z)	HMDB0000054	GCST90200425	M27716	2:211290507-211790507	-0.0908439247265622	0.1336637915775722	0.4967292827420364
MR-link 2	betaine	HMDB0000043	bilirubin (z,z)	HMDB0000054	GCST90200425	M27716	5:78081434-78907016	0.0243831538982798	0.0647793152118064	0.7066170255656854
MR-link 2	betaine	HMDB0000043	bilirubin (z,z)	HMDB0000054	GCST90200425	M27716	6:160264283-160825366	0.02254925151	0.1120261512522089	0.8404752586058575
MR-link 2	betaine	HMDB0000043	bilirubin (z,z)	HMDB0000054	GCST90200425	M27716	12:68601-568601	-0.0575407237616443	0.1155119916780747	0.6183879301067647
MR-link 2	leucine	HMDB0000687	aspartate	HMDB0000191	M00060	M15996	4:88976422-89476422	0.0217434329382307	0.0994798157573934	0.8269840092825498
MR-link 2	leucine	HMDB0000687	aspartate	HMDB0000191	M00060	M15996	6:45295851-45795851	-0.2662688458325242	0.6245365975190168	0.669855550305771
MR-link 2	creatinine	HMDB0000562	creatinine	HMDB0000562	bioa_026	met-d-Creatinine	1:109627506-110127506	0.3908950143770373	0.2473562685280844	0.1140401202270928
MR-link 2	creatinine	HMDB0000562	creatinine	HMDB0000562	bioa_026	met-d-Creatinine	2:27480940-27980940	0.2981755764332652	0.2130390970687951	0.161624616619022
MR-link 2	creatinine	HMDB0000562	creatinine	HMDB0000562	bioa_026	met-d-Creatinine	2:73467567-73967567	1.0653878825007528	0.4134604410710988	0.0099731479329378
MR-link 2	creatinine	HMDB0000562	creatinine	HMDB0000562	bioa_026	met-d-Creatinine	2:121056440-121556440	1.063389263032838	0.2817703147757041	0.0001606779845101
MR-link 2	creatinine	HMDB0000562	creatinine	HMDB0000562	bioa_026	met-d-Creatinine	2:211315692-211815692	0.981814611547868	0.2170030275135123	6.055901421769464e-06
MR-link 2	creatinine	HMDB0000562	creatinine	HMDB0000562	bioa_026	met-d-Creatinine	2:217404869-217904869	0.9689541683907724	0.3056130164198165	0.001521629509673
MR-link 2	creatinine	HMDB0000562	creatinine	HMDB0000562	bioa_026	met-d-Creatinine	4:77118847-77618847	1.1673778819763063	0.2687856421870968	1.4045054714015708e-05
MR-link 2	creatinine	HMDB0000562	creatinine	HMDB0000562	bioa_026	met-d-Creatinine	5:39171736-39671736	1.2995621983390744	0.3067800203646115	2.273980544453783e-05
MR-link 2	creatinine	HMDB0000562	creatinine	HMDB0000562	bioa_026	met-d-Creatinine	5:67795622-68295622	0.6914248781887216	0.1818091896357273	0.0001429399728608
MR-link 2	creatinine	HMDB0000562	creatinine	HMDB0000562	bioa_026	met-d-Creatinine	5:176567143-177067143	0.9993231092708716	0.2197014281208969	5.401660186612522e-06
MR-link 2	creatinine	HMDB0000562	creatinine	HMDB0000562	bioa_026	met-d-Creatinine	6:6868990-7368990	0.5544720111821697	0.3169114990621452	0.0801853696697784
MR-link 2	creatinine	HMDB0000562	creatinine	HMDB0000562	bioa_026	met-d-Creatinine	6:43564625-44064625	1.0130840216004358	0.1976187822193969	2.95246779998917e-07
MR-link 2	creatinine	HMDB0000562	creatinine	HMDB0000562	bioa_026	met-d-Creatinine	6:160442375-160942375	0.9719365872958168	0.1873371270409275	2.123723658952937e-07
MR-link 2	creatinine	HMDB0000562	creatinine	HMDB0000562	bioa_026	met-d-Creatinine	7:77297198-77797198	0.8101169963028678	0.3191632019017397	0.011140737184839
MR-link 2	creatinine	HMDB0000562	creatinine	HMDB0000562	bioa_026	met-d-Creatinine	7:151157801-151657801	1.6262430517595816	0.3720997667219985	1.2399131515508058e-05
MR-link 2	creatinine	HMDB0000562	creatinine	HMDB0000562	bioa_026	met-d-Creatinine	8:23501151-24001151	0.9706127401309542	0.2642085715099695	0.000239099851292
MR-link 2	creatinine	HMDB0000562	creatinine	HMDB0000562	bioa_026	met-d-Creatinine	11:30518678-31018678	1.329970259494843	0.3204717330925323	3.324183193368013e-05
MR-link 2	creatinine	HMDB0000562	creatinine	HMDB0000562	bioa_026	met-d-Creatinine	15:45399813-46200138	0.8166417050186299	0.1398405602671036	5.226172782147676e-09
MR-link 2	creatinine	HMDB0000562	creatinine	HMDB0000562	bioa_026	met-d-Creatinine	15:75279182-75779182	0.6729374495317286	0.2078564573108354	0.0012057752982869
MR-link 2	creatinine	HMDB0000562	creatinine	HMDB0000562	bioa_026	met-d-Creatinine	15:75910951-76410951	0.9224827323427044	0.2580276747549075	0.0003500526096892
MR-link 2	creatinine	HMDB0000562	creatinine	HMDB0000562	bioa_026	met-d-Creatinine	16:20117645-20617645	1.4714394451248949	0.2770215917649989	1.0864203253999233e-07
MR-link 2	creatinine	HMDB0000562	creatinine	HMDB0000562	bioa_026	met-d-Creatinine	17:37370347-37870347	1.0209742546400362	0.2823132049042554	0.0002986600908116
MR-link 2	creatinine	HMDB0000562	creatinine	HMDB0000562	bioa_026	met-d-Creatinine	17:58724447-59700441	0.8878697640063082	0.141845302734684	3.8640422530688445e-10
MR-link 2	creatinine	HMDB0000562	creatinine	HMDB0000562	bioa_026	met-d-Creatinine	19:33119611-33619611	0.8478198107577217	0.2284001923069045	0.0002056340466814
MR-link 2	creatinine	HMDB0000562	creatinine	HMDB0000562	bioa_026	met-d-Creatinine	22:40650077-41150077	0.5849856810300852	0.1943552836566542	0.0026135269555411
MR-link 2	isoleucine	HMDB0000172	n-acetylornithine	HMDB0003357	bioa_010	M15630	2:27480940-27980940	0.3310143370510161	0.382816079916605	0.3872131172799706
MR-link 2	isoleucine	HMDB0000172	n-acetylornithine	HMDB0003357	bioa_010	M15630	4:88976422-89476422	0.1001732992917697	0.1963458624607635	0.6099197711551709
MR-link 2	isoleucine	HMDB0000172	n-acetylornithine	HMDB0003357	bioa_010	M15630	12:56615040-57115040	0.4685380620668873	0.6156825197266934	0.4466535121721621
MR-link 2	isoleucine	HMDB0000172	n-acetylornithine	HMDB0003357	bioa_010	M15630	16:70059237-70559237	0.5403941290356036	0.3391680852036541	0.1110944808880034
MR-link 2	glycine	HMDB0000123	inosine	HMDB0000195	met-d-Gly	M01123	1:11606378-12106378	-1.6333840025901232	1.1118493768942692	0.1418139407600653
MR-link 2	glycine	HMDB0000123	inosine	HMDB0000195	met-d-Gly	M01123	1:75982013-76482013	-0.3752146014496939	0.6449577645736637	0.5607242014121095
MR-link 2	glycine	HMDB0000123	inosine	HMDB0000195	met-d-Gly	M01123	1:120004506-120504506	0.9974610774932522	0.8931117440208769	0.2640636249349453
MR-link 2	glycine	HMDB0000123	inosine	HMDB0000195	met-d-Gly	M01123	1:151589838-152089838	-1.8000612649253038	1.474524663939	0.2221716281309664
MR-link 2	glycine	HMDB0000123	inosine	HMDB0000195	met-d-Gly	M01123	2:165276338-165776338	-0.144724966432696	1.0631439100164055	0.8917191170044438
MR-link 2	glycine	HMDB0000123	inosine	HMDB0000195	met-d-Gly	M01123	2:208538752-212979649	-0.0808703743209659	0.0543026526601747	0.1364208272580339
MR-link 2	glycine	HMDB0000123	inosine	HMDB0000195	met-d-Gly	M01123	2:226790540-227290540	1.5564835609742338	1.154293138607303	0.1775201025411443
MR-link 2	glycine	HMDB0000123	inosine	HMDB0000195	met-d-Gly	M01123	3:12110357-12610357	-1.3866510988609737	1.183444838555578	0.241314542856046
MR-link 2	glycine	HMDB0000123	inosine	HMDB0000195	met-d-Gly	M01123	3:48534270-49826414	0.141161557561142	1.4200444359234692	0.9208155722031456
MR-link 2	glycine	HMDB0000123	inosine	HMDB0000195	met-d-Gly	M01123	3:125116791-126249375	0.2808240988225741	0.2794124183731039	0.3148716581662562
MR-link 2	glycine	HMDB0000123	inosine	HMDB0000195	met-d-Gly	M01123	4:89427537-89927537	-0.3261650598013317	1.341770015374284	0.8079390339577192
MR-link 2	glycine	HMDB0000123	inosine	HMDB0000195	met-d-Gly	M01123	4:102676923-103438709	0.20406241172527	1.0808212079492792	0.8502471296791728
MR-link 2	glycine	HMDB0000123	inosine	HMDB0000195	met-d-Gly	M01123	5:90005685-90505685	1.89909545947218	0.9657401134282012	0.0492447628429162
MR-link 2	glycine	HMDB0000123	inosine	HMDB0000195	met-d-Gly	M01123	6:131620261-132120261	3.095345178601224	2.082363502221474	0.1371581081226852
MR-link 2	glycine	HMDB0000123	inosine	HMDB0000195	met-d-Gly	M01123	6:160518860-161018860	-1.6743513250942277	0.9348180238639238	0.0732774615591643
MR-link 2	glycine	HMDB0000123	inosine	HMDB0000195	met-d-Gly	M01123	7:55560073-56715237	0.1033184485924733	0.4572417647953424	0.821232362002046
MR-link 2	glycine	HMDB0000123	inosine	HMDB0000195	met-d-Gly	M01123	8:8915380-9434231	-0.8693198306465648	0.3810767444457125	0.0225354412106606
MR-link 2	glycine	HMDB0000123	inosine	HMDB0000195	met-d-Gly	M01123	8:116710729-117210729	-1.5466024387657282	1.6306147157342237	0.3428860880596668
MR-link 2	glycine	HMDB0000123	inosine	HMDB0000195	met-d-Gly	M01123	8:126212070-126756694	0.462508262243004	0.4434439680092084	0.2969522578285555
MR-link 2	glycine	HMDB0000123	inosine	HMDB0000195	met-d-Gly	M01123	9:5668443-7086536	-0.0974916476729805	0.3172753732303476	0.7586320062528491
MR-link 2	glycine	HMDB0000123	inosine	HMDB0000195	met-d-Gly	M01123	12:115016-615016	2.556291387040761	1.7924064882390478	0.1538168577892252
MR-link 2	glycine	HMDB0000123	inosine	HMDB0000195	met-d-Gly	M01123	12:21136493-21636493	-0.3909388249652087	1.7556831582641217	0.8237919721644759
MR-link 2	glycine	HMDB0000123	inosine	HMDB0000195	met-d-Gly	M01123	12:46468358-47667420	0.12528161820928	0.6436541364353991	0.8456738411932642
MR-link 2	glycine	HMDB0000123	inosine	HMDB0000195	met-d-Gly	M01123	12:56615338-57115338	0.614889685301673	0.8058862676272628	0.4454645332132194
MR-link 2	glycine	HMDB0000123	inosine	HMDB0000195	met-d-Gly	M01123	12:57516305-58016305	-0.1504433161785122	1.008776024792336	0.8814474968801449
MR-link 2	glycine	HMDB0000123	inosine	HMDB0000195	met-d-Gly	M01123	12:59343804-59843804	2.140921505709923	1.8516643848517	0.2475933651701712
MR-link 2	glycine	HMDB0000123	inosine	HMDB0000195	met-d-Gly	M01123	14:100551720-101051720	0.6410303821318573	2.034885356085661	0.7527461711298844
MR-link 2	glycine	HMDB0000123	inosine	HMDB0000195	met-d-Gly	M01123	15:42451374-42951374	0.6486647059292125	1.876677235429484	0.7296092814196249
MR-link 2	glycine	HMDB0000123	inosine	HMDB0000195	met-d-Gly	M01123	15:43028726-44613739	1.3580947099754082	1.0682677443578623	0.2036199694394581
MR-link 2	glycine	HMDB0000123	inosine	HMDB0000195	met-d-Gly	M01123	15:58180763-58713267	0.3209102670100975	0.7952177733716448	0.6865435353817331
MR-link 2	glycine	HMDB0000123	inosine	HMDB0000195	met-d-Gly	M01123	16:79678196-80178196	-1.4604641604854085	1.4564515219294767	0.3159790477542942
MR-link 2	glycine	HMDB0000123	inosine	HMDB0000195	met-d-Gly	M01123	16:80626853-81422810	-0.0643801530415388	0.3198367578749913	0.8404713030054133
MR-link 2	glycine	HMDB0000123	inosine	HMDB0000195	met-d-Gly	M01123	17:45235982-45996386	-0.1171530542830218	0.712280959037821	0.8693565146297652
MR-link 2	glycine	HMDB0000123	inosine	HMDB0000195	met-d-Gly	M01123	19:17984588-18484588	-1.649790919221693	1.140010693777774	0.1478489129058343
MR-link 2	glycine	HMDB0000123	inosine	HMDB0000195	met-d-Gly	M01123	19:33473705-33973705	2.936450067524934	2.3780520116583346	0.2169000252283021
MR-link 2	cytidine	HMDB0000089	cystine	HMDB0000192	GCST90200429	GCST90200382	15:85255020-85755020	-0.1336929715586876	0.1684977437998663	0.4275210928938924
MR-link 2	alpha-ketoglutarate	HMDB0000208	sphingosine 1-phosphate	HMDB0000277	GCST90200455	GCST90199657	20:44931392-45517926	0.0188443029517618	0.089383370493933	0.8330233595035542
MR-link 2	glucose	HMDB0000122	2-hydroxyglutarate	HMDB0059655	M20489	M37253	2:169551488-170051488	0.1346316036811305	0.1776138376153083	0.4484499217961151
MR-link 2	glycerophosphorylcholine (gpc)	HMDB0000086	hypotaurine	HMDB0000965	GCST90199629	GCST90200379	1:40156715-40656715	0.260724782850337	0.1674912189417369	0.1195542058820142
MR-link 2	glycohyocholate	HMDB0000138	cytidine	HMDB0000089	GCST90199935	GCST90200429	7:99108524-99608524	-0.0494357492780234	0.2442341755910634	0.8395952197826512
MR-link 2	glycohyocholate	HMDB0000138	cytidine	HMDB0000089	GCST90199935	GCST90200429	10:45742470-46242470	0.1591126604407182	0.1790092381177936	0.3740828018598138
MR-link 2	glycohyocholate	HMDB0000138	cytidine	HMDB0000089	GCST90199935	GCST90200429	13:103468308-103968308	-0.0717402937358693	0.120258670856105	0.550807952927933
MR-link 2	glycohyocholate	HMDB0000138	cytidine	HMDB0000089	GCST90199935	GCST90200429	17:28409010-28909010	0.2011206431247217	0.1723846605994989	0.2433328092479684
MR-link 2	cortisol	HMDB0000063	glycohyocholate	HMDB0000138	GCST90200378	GCST90199935	14:94554700-95054700	0.2719496865669724	0.2056856457987405	0.1861143060913561
MR-link 2	hypotaurine	HMDB0000965	valine	HMDB0000883	GCST90200379	M01649	4:138793652-139293652	0.0899733142797188	0.2120022872238638	0.6712756905538538
MR-link 2	asparagine	HMDB0000168	orotate	HMDB0000226	bioa_003	GCST90200392	2:27480940-27980940	1.134177429769005	0.8669936993573802	0.1908147624568225
MR-link 2	asparagine	HMDB0000168	orotate	HMDB0000226	bioa_003	GCST90200392	4:178111051-178611051	-0.2314608891263389	0.2765347037595047	0.4025898400585942
MR-link 2	asparagine	HMDB0000168	orotate	HMDB0000226	bioa_003	GCST90200392	7:97252737-97752737	-0.2094812797205187	0.2549527136496702	0.4112775024041507
MR-link 2	asparagine	HMDB0000168	orotate	HMDB0000226	bioa_003	GCST90200392	11:61853420-62353420	-0.1836649728079039	0.1791576390938574	0.3052884161149812
MR-link 2	asparagine	HMDB0000168	orotate	HMDB0000226	bioa_003	GCST90200392	12:46900176-47400176	0.0908870722622699	0.2960180112057379	0.7588188346989886
MR-link 2	asparagine	HMDB0000168	orotate	HMDB0000226	bioa_003	GCST90200392	14:103514503-104812812	0.3034442817333838	0.0957702403133442	0.0015324825127063
MR-link 2	2-hydroxyphenylacetate	HMDB0000669	methionine	HMDB0000696	GCST90200369	M01302	9:131329579-131829579	0.0071084439870708	0.1165204690976847	0.9513544562846868
MR-link 2	2-hydroxyphenylacetate	HMDB0000669	methionine	HMDB0000696	GCST90200369	M01302	12:122051275-122551275	-0.0423976761432399	0.220046414960761	0.8472126738631679
MR-link 2	beta-citrylglutamate	HMDB0241915	hippurate	HMDB0000714	GCST90199911	GCST90199624	3:183486882-183986882	0.0390742169827591	0.1118466672480364	0.726822647564435
MR-link 2	beta-citrylglutamate	HMDB0241915	hippurate	HMDB0000714	GCST90199911	GCST90199624	11:88203934-92094388	0.0254202848778374	0.0236375316302221	0.2821865305931011
MR-link 2	acetylphosphate	HMDB0001494	urate	HMDB0000289	M15488	GCST90200307	1:109564880-110064880	-0.0606237269993407	0.2244410942251087	0.787075824319645
MR-link 2	acetylphosphate	HMDB0001494	urate	HMDB0000289	M15488	GCST90200307	6:96128415-96628415	-0.176272616077124	0.2067321562164687	0.3938468707589012
MR-link 2	5-acetylamino-6-formylamino-3-methyluracil	HMDB0011105	cytidine	HMDB0000089	GCST90200680	GCST90200429	8:17743764-18765840	-0.0407992155361822	0.022137460067364	0.0653298241457939
MR-link 2	glutamine	HMDB0000641	serotonin (5ht)	HMDB0000259	met-d-Gln	M02342	1:213912734-214412734	0.5217721795291622	0.6448108139182867	0.4184079022844951
MR-link 2	glutamine	HMDB0000641	serotonin (5ht)	HMDB0000259	met-d-Gln	M02342	2:26939063-28767861	0.0273574347886646	0.2469648343270253	0.9117950746180082
MR-link 2	glutamine	HMDB0000641	serotonin (5ht)	HMDB0000259	met-d-Gln	M02342	2:190998205-192033792	-0.2415811677707507	0.3039898797236577	0.4267872469452947
MR-link 2	glutamine	HMDB0000641	serotonin (5ht)	HMDB0000259	met-d-Gln	M02342	2:211168890-211668890	0.3303376115924714	0.8686581379643464	0.7037339102570734
MR-link 2	glutamine	HMDB0000641	serotonin (5ht)	HMDB0000259	met-d-Gln	M02342	3:38941335-39441335	0.7585102563619872	1.193358464624472	0.5250308233660581
MR-link 2	glutamine	HMDB0000641	serotonin (5ht)	HMDB0000259	met-d-Gln	M02342	3:52085887-52937605	0.2126683151409455	1.0375888203259895	0.8376002817008337
MR-link 2	glutamine	HMDB0000641	serotonin (5ht)	HMDB0000259	met-d-Gln	M02342	3:159689586-160441236	-0.1680319789473712	0.470173116556618	0.7208049423595126
MR-link 2	glutamine	HMDB0000641	serotonin (5ht)	HMDB0000259	met-d-Gln	M02342	5:55611894-56111894	-0.6116416602891959	1.2013362534655172	0.6106579930747875
MR-link 2	glutamine	HMDB0000641	serotonin (5ht)	HMDB0000259	met-d-Gln	M02342	6:20425792-20925792	-0.6266234064588789	0.7348814797268837	0.3938332626343196
MR-link 2	glutamine	HMDB0000641	serotonin (5ht)	HMDB0000259	met-d-Gln	M02342	6:41265224-41765224	0.3190814575991021	1.0658444048291411	0.7646580229941261
MR-link 2	glutamine	HMDB0000641	serotonin (5ht)	HMDB0000259	met-d-Gln	M02342	6:56020405-56520405	0.066695917710645	0.920819753892432	0.9422588960301088
MR-link 2	glutamine	HMDB0000641	serotonin (5ht)	HMDB0000259	met-d-Gln	M02342	6:126492728-127693092	0.2010220036144724	0.4636980129655927	0.6646376018422802
MR-link 2	glutamine	HMDB0000641	serotonin (5ht)	HMDB0000259	met-d-Gln	M02342	6:131635614-132135614	1.0732048183221972	0.6897261057434548	0.1197111960277717
MR-link 2	glutamine	HMDB0000641	serotonin (5ht)	HMDB0000259	met-d-Gln	M02342	7:72772933-73272933	-0.0264985826573398	0.368861422782681	0.9427301500250496
MR-link 2	glutamine	HMDB0000641	serotonin (5ht)	HMDB0000259	met-d-Gln	M02342	8:17124777-17669461	0.6356156944672857	0.6287140601768725	0.3120272553936664
MR-link 2	glutamine	HMDB0000641	serotonin (5ht)	HMDB0000259	met-d-Gln	M02342	8:126231747-126731747	-0.2200766617011185	0.7229285727946512	0.7608050395607561
MR-link 2	glutamine	HMDB0000641	serotonin (5ht)	HMDB0000259	met-d-Gln	M02342	9:4040541-4540541	-0.0274951241631961	0.6002093411905305	0.9634623068340162
MR-link 2	glutamine	HMDB0000641	serotonin (5ht)	HMDB0000259	met-d-Gln	M02342	9:21884172-22384172	-0.425121242080285	0.915452132533704	0.6423727147007676
MR-link 2	glutamine	HMDB0000641	serotonin (5ht)	HMDB0000259	met-d-Gln	M02342	10:98828483-99609412	0.179911732487179	0.2296323784597907	0.4333469385153246
MR-link 2	glutamine	HMDB0000641	serotonin (5ht)	HMDB0000259	met-d-Gln	M02342	10:114535278-115035278	0.4197923312720458	0.830853222053865	0.6133800942107359
MR-link 2	glutamine	HMDB0000641	serotonin (5ht)	HMDB0000259	met-d-Gln	M02342	11:8005408-8505408	0.1473704795624672	0.5564324881593341	0.7911259379553436
MR-link 2	glutamine	HMDB0000641	serotonin (5ht)	HMDB0000259	met-d-Gln	M02342	11:18148958-18648958	-1.2817559861635384	1.013081440886093	0.2057977509046835
MR-link 2	glutamine	HMDB0000641	serotonin (5ht)	HMDB0000259	met-d-Gln	M02342	11:73860169-74360169	0.1398237137368914	0.725105191854628	0.8470902936634045
MR-link 2	glutamine	HMDB0000641	serotonin (5ht)	HMDB0000259	met-d-Gln	M02342	12:4051876-4551876	-0.7313930953603328	0.9861059350436095	0.4582701502163583
MR-link 2	glutamine	HMDB0000641	serotonin (5ht)	HMDB0000259	met-d-Gln	M02342	12:46377388-47736079	0.2273829014164586	0.2482621093614022	0.3597201170483176
MR-link 2	glutamine	HMDB0000641	serotonin (5ht)	HMDB0000259	met-d-Gln	M02342	12:55949170-57674145	0.0621686328560531	0.1160266721162159	0.5920875965843782
MR-link 2	glutamine	HMDB0000641	serotonin (5ht)	HMDB0000259	met-d-Gln	M02342	12:59330993-60240767	0.0573041329911887	0.3428107590438567	0.8672444173814249
MR-link 2	glutamine	HMDB0000641	serotonin (5ht)	HMDB0000259	met-d-Gln	M02342	12:121134495-121634495	-0.9296609375659676	0.9468119093971632	0.3261562326529822
MR-link 2	glutamine	HMDB0000641	serotonin (5ht)	HMDB0000259	met-d-Gln	M02342	14:21242229-21782312	-0.2921625835528331	0.5209936047505882	0.5749477974710644
MR-link 2	glutamine	HMDB0000641	serotonin (5ht)	HMDB0000259	met-d-Gln	M02342	14:74940531-75440531	0.6121140709878998	0.7398996142211658	0.4080707810495492
MR-link 2	glutamine	HMDB0000641	serotonin (5ht)	HMDB0000259	met-d-Gln	M02342	14:100545139-101045139	-0.4017250387926562	0.580133909153713	0.4886425324694228
MR-link 2	glutamine	HMDB0000641	serotonin (5ht)	HMDB0000259	met-d-Gln	M02342	16:70118909-70618909	-0.8543593443586297	0.7913334579743728	0.2803002195253927
MR-link 2	glutamine	HMDB0000641	serotonin (5ht)	HMDB0000259	met-d-Gln	M02342	17:25345818-25845818	-0.3613478229737189	0.6665809059040739	0.5877554948446578
MR-link 2	glutamine	HMDB0000641	serotonin (5ht)	HMDB0000259	met-d-Gln	M02342	18:31306350-31806350	-0.2376332723564402	0.7581009883279856	0.7539322714109435
MR-link 2	glutamine	HMDB0000641	serotonin (5ht)	HMDB0000259	met-d-Gln	M02342	20:55862882-56362882	0.0134221689658857	0.7355088222760036	0.985440355448471
MR-link 2	glutamine	HMDB0000641	serotonin (5ht)	HMDB0000259	met-d-Gln	M02342	22:44074730-44574730	-0.391511666004246	1.4199351255292187	0.7827592635003963
MR-link 2	citrate	HMDB0000094	1,7-dimethylurate	HMDB0011103	M01564	M34400	5:14625868-15125868	0.0668561195818136	0.2626131956571713	0.799047354376777
MR-link 2	citrate	HMDB0000094	1,7-dimethylurate	HMDB0011103	M01564	M34400	9:84927464-85427464	0.1814755691118832	0.1919494563465313	0.3444372797421592
MR-link 2	citrate	HMDB0000094	1,7-dimethylurate	HMDB0011103	M01564	M34400	17:6345930-6933878	0.0639720786988929	0.1102670660281088	0.5618095524203692
MR-link 2	citrate	HMDB0000094	1,7-dimethylurate	HMDB0011103	M01564	M34400	22:18904608-19404608	-0.1068712507708346	0.2950451619402968	0.7171876547850382
MR-link 2	3-methyl-2-oxovalerate	HMDB0000491	creatine	HMDB0000064	M15676	GCST90200323	4:88976422-89476422	-0.1128802781419587	0.1330397594946735	0.3961761332552901
MR-link 2	serine	HMDB0000187	valine	HMDB0000883	M32315	met-d-Val	1:119966025-120466025	-0.018931919982584	0.0240082144672359	0.4303691594309851
MR-link 2	serine	HMDB0000187	valine	HMDB0000883	M32315	met-d-Val	2:211323559-211823559	-0.1002902753581743	0.0525148786342346	0.0561654444576563
MR-link 2	serine	HMDB0000187	valine	HMDB0000883	M32315	met-d-Val	7:55822010-56322010	-0.0530892533683526	0.0404944319104838	0.1898489773244886
MR-link 2	eicosapentaenoate (epa; 20:5n3)	HMDB0001999	docosapentaenoate (n6 dpa; 22:5n6)	HMDB0001976	GCST90200349	GCST90199796	11:61319830-61819830	0.7435274021631646	0.1101411258228051	1.4715468929803415e-11
MR-link 2	urate	HMDB0000289	1,7-dimethylurate	HMDB0011103	GCST90200307	GCST90199756	2:207223753-207723753	9.814814813760038e-11	2.39663316384954e-06	0.9999673246230464
MR-link 2	urate	HMDB0000289	1,7-dimethylurate	HMDB0011103	GCST90200307	GCST90199756	4:9672167-10439135	0.0881920806663726	0.0904286431418451	0.3294277849930107
MR-link 2	urate	HMDB0000289	1,7-dimethylurate	HMDB0011103	GCST90200307	GCST90199756	4:88802323-89302323	0.2841130125138636	0.1952148899627951	0.1455624375667813
MR-link 2	urate	HMDB0000289	1,7-dimethylurate	HMDB0011103	GCST90200307	GCST90199756	11:64114866-64614866	0.5347912642744858	0.270759597611833	0.0482509416304887
MR-link 2	urate	HMDB0000289	1,7-dimethylurate	HMDB0011103	GCST90200307	GCST90199756	12:114208961-114708961	0.1499559616487629	0.3355773561146713	0.6549764385215255
MR-link 2	docosahexaenoate (dha; 22:6n3)	HMDB0002183	biliverdin	HMDB0001008	GCST90199651	GCST90200706	11:61376206-61876206	0.2935136398205621	0.225366959700387	0.1927861842604688
MR-link 2	glutamine	HMDB0000641	mannose	HMDB0000169	GCST90200419	M00584	12:56335248-57115338	0.0856195996609435	0.0731129333988106	0.241574837222754
MR-link 2	citrulline	HMDB0000904	dihydroorotate	HMDB03349	GCST90200403	GCST90200444	2:211084708-211584708	0.0600378185323625	0.1350964722358651	0.6567483502320164
MR-link 2	citrulline	HMDB0000904	dihydroorotate	HMDB03349	GCST90200403	GCST90200444	9:133044244-133573675	0.0488240268277404	0.1988224001291797	0.8060181907534292
MR-link 2	tyrosine	HMDB0000158	paraxanthine	HMDB0001860	met-d-Tyr	GCST90199654	2:211293055-211793055	0.452758458845964	0.837856947386143	0.5889372017554491
MR-link 2	tyrosine	HMDB0000158	paraxanthine	HMDB0001860	met-d-Tyr	GCST90199654	3:135701113-136607693	-0.6944171634122438	0.4836954022672287	0.1511020423887222
MR-link 2	tyrosine	HMDB0000158	paraxanthine	HMDB0001860	met-d-Tyr	GCST90199654	3:186140627-186640627	-1.36408864196173	0.6175012292756934	0.0271714391051218
MR-link 2	tyrosine	HMDB0000158	paraxanthine	HMDB0001860	met-d-Tyr	GCST90199654	4:99789651-100289651	0.3207287393100208	0.5743213913344247	0.5765383764182901
MR-link 2	tyrosine	HMDB0000158	paraxanthine	HMDB0001860	met-d-Tyr	GCST90199654	4:124511762-125011762	-0.9157901255934032	0.9171928914469546	0.3180512197367663
MR-link 2	tyrosine	HMDB0000158	paraxanthine	HMDB0001860	met-d-Tyr	GCST90199654	5:89941256-90441256	-1.6150523424990444	0.9731178733450678	0.0969813124381999
MR-link 2	tyrosine	HMDB0000158	paraxanthine	HMDB0001860	met-d-Tyr	GCST90199654	6:43031486-43531486	-0.1564752313753513	0.8506446150729228	0.854053459501381
MR-link 2	tyrosine	HMDB0000158	paraxanthine	HMDB0001860	met-d-Tyr	GCST90199654	6:110683901-112778738	0.0038054675177588	0.0870756954470339	0.9651411624995394
MR-link 2	tyrosine	HMDB0000158	paraxanthine	HMDB0001860	met-d-Tyr	GCST90199654	7:25715759-26215759	-1.286138601860904	0.7280985296330177	0.0773229261597174
MR-link 2	tyrosine	HMDB0000158	paraxanthine	HMDB0001860	met-d-Tyr	GCST90199654	7:27916442-28416442	0.0447861011871508	0.6073858659316008	0.941220587855737
MR-link 2	tyrosine	HMDB0000158	paraxanthine	HMDB0001860	met-d-Tyr	GCST90199654	8:126236230-126736230	0.7146224111938677	0.4884664190474939	0.1434695972162411
MR-link 2	tyrosine	HMDB0000158	paraxanthine	HMDB0001860	met-d-Tyr	GCST90199654	9:21884651-22384651	-1.919286070905592	1.0515337169743522	0.0679670191995402
MR-link 2	tyrosine	HMDB0000158	paraxanthine	HMDB0001860	met-d-Tyr	GCST90199654	10:64760672-65511176	0.0434693911982001	0.4766987851110259	0.927342905840994
MR-link 2	tyrosine	HMDB0000158	paraxanthine	HMDB0001860	met-d-Tyr	GCST90199654	11:8005408-8505408	-2.0539821407035523	3.837212264466045	0.5924564054492812
MR-link 2	tyrosine	HMDB0000158	paraxanthine	HMDB0001860	met-d-Tyr	GCST90199654	11:61320783-61820783	0.6425620516327013	0.4936374309958006	0.1930229723884596
MR-link 2	tyrosine	HMDB0000158	paraxanthine	HMDB0001860	met-d-Tyr	GCST90199654	12:21081549-21581549	-0.027164668644414	0.4146901342816549	0.94777117400808
MR-link 2	tyrosine	HMDB0000158	paraxanthine	HMDB0001860	met-d-Tyr	GCST90199654	12:46690648-47449549	0.386315465271267	0.560215760778104	0.4904562361567873
MR-link 2	tyrosine	HMDB0000158	paraxanthine	HMDB0001860	met-d-Tyr	GCST90199654	12:56615040-57115040	0.5925456994334268	0.3214253159484048	0.065256890606634
MR-link 2	tyrosine	HMDB0000158	paraxanthine	HMDB0001860	met-d-Tyr	GCST90199654	12:59740603-60240603	-1.232450176081154	0.6432360496285929	0.0553631356823658
MR-link 2	tyrosine	HMDB0000158	paraxanthine	HMDB0001860	met-d-Tyr	GCST90199654	12:121174574-121674574	0.038527632260397	0.2905369604900696	0.8945031139321751
MR-link 2	tyrosine	HMDB0000158	paraxanthine	HMDB0001860	met-d-Tyr	GCST90199654	12:122076812-122576812	-0.9734011939949476	0.7819891997210217	0.2132141917506679
MR-link 2	tyrosine	HMDB0000158	paraxanthine	HMDB0001860	met-d-Tyr	GCST90199654	14:102441854-102941854	0.6223139590990987	0.7674224855074496	0.4174148191399798
MR-link 2	tyrosine	HMDB0000158	paraxanthine	HMDB0001860	met-d-Tyr	GCST90199654	16:70194094-72795019	-0.2956556367350936	0.1282261771343073	0.021125421402194
MR-link 2	tyrosine	HMDB0000158	paraxanthine	HMDB0001860	met-d-Tyr	GCST90199654	16:79505446-80005446	-0.6904504757907013	0.9739121956120872	0.4783584208323316
MR-link 2	tyrosine	HMDB0000158	paraxanthine	HMDB0001860	met-d-Tyr	GCST90199654	19:45175460-45675460	1.167784197290274	0.9658896104326324	0.2266534353857646
MR-link 2	tyrosine	HMDB0000158	paraxanthine	HMDB0001860	met-d-Tyr	GCST90199654	20:42792364-43292364	-1.0879520693397486	1.3274583917195446	0.4124582765190088
MR-link 2	tyrosine	HMDB0000158	paraxanthine	HMDB0001860	met-d-Tyr	GCST90199654	22:31926825-32426825	1.3398000677950852	0.8857565781351066	0.1303799548136106
MR-link 2	tyrosine	HMDB0000158	paraxanthine	HMDB0001860	met-d-Tyr	GCST90199654	22:44074855-44574855	-0.8055668791415977	0.8881134700126571	0.364378239686543
MR-link 2	glutamine	HMDB0000641	gluconate	HMDB0000625	met-d-Gln	GCST90200373	1:213912734-214412734	0.8923294279880364	0.4807436210965975	0.063433023686498
MR-link 2	glutamine	HMDB0000641	gluconate	HMDB0000625	met-d-Gln	GCST90200373	2:26939063-28767861	-0.3554958178236888	0.2272596509577854	0.1177537986833365
MR-link 2	glutamine	HMDB0000641	gluconate	HMDB0000625	met-d-Gln	GCST90200373	2:190998205-192033792	-0.1310939698625176	0.2602771187494171	0.6144927708514427
MR-link 2	glutamine	HMDB0000641	gluconate	HMDB0000625	met-d-Gln	GCST90200373	2:211168890-211668890	0.0484362070229593	0.4943837608189418	0.9219538184886262
MR-link 2	glutamine	HMDB0000641	gluconate	HMDB0000625	met-d-Gln	GCST90200373	3:38941335-39441335	-0.8390187220439249	0.7937334840111927	0.2904871917547315
MR-link 2	glutamine	HMDB0000641	gluconate	HMDB0000625	met-d-Gln	GCST90200373	3:52085887-52937605	0.5727774125584575	0.7008135575218096	0.413754975200562
MR-link 2	glutamine	HMDB0000641	gluconate	HMDB0000625	met-d-Gln	GCST90200373	3:121763465-122263465	-0.5215067308124409	0.8585422522629603	0.5435637214973494
MR-link 2	glutamine	HMDB0000641	gluconate	HMDB0000625	met-d-Gln	GCST90200373	3:159689586-160441236	0.1850685926560401	0.4184599154009051	0.6583001899755052
MR-link 2	glutamine	HMDB0000641	gluconate	HMDB0000625	met-d-Gln	GCST90200373	4:17991903-18491903	-0.7337360125616781	0.587213171615595	0.2114740651666051
MR-link 2	glutamine	HMDB0000641	gluconate	HMDB0000625	met-d-Gln	GCST90200373	5:55611894-56111894	-0.1245461552248368	1.6292517106185276	0.9390660420825307
MR-link 2	glutamine	HMDB0000641	gluconate	HMDB0000625	met-d-Gln	GCST90200373	5:127968645-128468645	2.661744867141232	1.6588494232921651	0.1085878243714573
MR-link 2	glutamine	HMDB0000641	gluconate	HMDB0000625	met-d-Gln	GCST90200373	5:174698943-175198943	-1.3565109653171392	0.9307422586983922	0.144992008000255
MR-link 2	glutamine	HMDB0000641	gluconate	HMDB0000625	met-d-Gln	GCST90200373	6:20425792-20925792	0.4502391972368724	0.6361888576401052	0.4791234322168242
MR-link 2	glutamine	HMDB0000641	gluconate	HMDB0000625	met-d-Gln	GCST90200373	6:56020405-56520405	0.1813791661918631	0.8711868600517781	0.8350745455333942
MR-link 2	glutamine	HMDB0000641	gluconate	HMDB0000625	met-d-Gln	GCST90200373	6:126492728-127693092	0.4576012004120202	0.4786383800967688	0.3390480536800979
MR-link 2	glutamine	HMDB0000641	gluconate	HMDB0000625	met-d-Gln	GCST90200373	6:131635614-132135614	0.6387086242757393	0.5514900341373106	0.2468025021377812
MR-link 2	glutamine	HMDB0000641	gluconate	HMDB0000625	met-d-Gln	GCST90200373	7:1635600-2135600	0.394469128509435	1.333401319495261	0.7673547470548899
MR-link 2	glutamine	HMDB0000641	gluconate	HMDB0000625	met-d-Gln	GCST90200373	7:72772933-73272933	-0.1596854685407756	0.3297671243817695	0.628217626008664
MR-link 2	glutamine	HMDB0000641	gluconate	HMDB0000625	met-d-Gln	GCST90200373	8:17124777-17669461	0.081803388366805	0.4304648173136405	0.8492816918094164
MR-link 2	glutamine	HMDB0000641	gluconate	HMDB0000625	met-d-Gln	GCST90200373	8:126231747-126731747	0.97256634489801	1.2675115778828072	0.4429009590513244
MR-link 2	glutamine	HMDB0000641	gluconate	HMDB0000625	met-d-Gln	GCST90200373	9:4040541-4540541	-0.0972543285874653	0.5927078842496151	0.8696644220830454
MR-link 2	glutamine	HMDB0000641	gluconate	HMDB0000625	met-d-Gln	GCST90200373	9:21884172-22384172	0.0528394532013195	0.6692767258250212	0.93707232688181
MR-link 2	glutamine	HMDB0000641	gluconate	HMDB0000625	met-d-Gln	GCST90200373	10:22676227-23176227	0.1301781097555042	0.9468586976591052	0.8906480813965838
MR-link 2	glutamine	HMDB0000641	gluconate	HMDB0000625	met-d-Gln	GCST90200373	10:98828483-99609412	0.4563302844821138	0.2053242143474115	0.0262504486693141
MR-link 2	glutamine	HMDB0000641	gluconate	HMDB0000625	met-d-Gln	GCST90200373	10:114535278-115035278	-1.950264777294812	1.1566143818865573	0.0917603459590961
MR-link 2	glutamine	HMDB0000641	gluconate	HMDB0000625	met-d-Gln	GCST90200373	11:8005408-8505408	0.3935794640444726	0.3296946269250378	0.2325680575275198
MR-link 2	glutamine	HMDB0000641	gluconate	HMDB0000625	met-d-Gln	GCST90200373	11:73860169-74360169	-1.2116406279147949	1.065793441569156	0.25560360445118
MR-link 2	glutamine	HMDB0000641	gluconate	HMDB0000625	met-d-Gln	GCST90200373	12:4051876-4551876	-0.6708657202379285	0.8265614713386215	0.4170014487333783
MR-link 2	glutamine	HMDB0000641	gluconate	HMDB0000625	met-d-Gln	GCST90200373	12:46377388-47736079	-0.2057996918512213	0.2392751250869244	0.3897358636880772
MR-link 2	glutamine	HMDB0000641	gluconate	HMDB0000625	met-d-Gln	GCST90200373	12:55949170-57674145	0.0122991543280139	0.083415190059981	0.882780773352478
MR-link 2	glutamine	HMDB0000641	gluconate	HMDB0000625	met-d-Gln	GCST90200373	12:57753270-58582050	0.4919403115634083	0.288257255889861	0.0878961163290983
MR-link 2	glutamine	HMDB0000641	gluconate	HMDB0000625	met-d-Gln	GCST90200373	12:59330993-60240767	0.2252684331604292	0.3483796719697004	0.5178794536280436
MR-link 2	glutamine	HMDB0000641	gluconate	HMDB0000625	met-d-Gln	GCST90200373	14:21242229-21782312	0.1024257197378473	0.3133731838689935	0.7437820771126796
MR-link 2	glutamine	HMDB0000641	gluconate	HMDB0000625	met-d-Gln	GCST90200373	14:74940531-75440531	-0.4799808001390464	0.7310631683183965	0.5114691842159459
MR-link 2	glutamine	HMDB0000641	gluconate	HMDB0000625	met-d-Gln	GCST90200373	14:94594947-95094947	-0.0374943719415588	0.8728002268900388	0.9657344479970807
MR-link 2	glutamine	HMDB0000641	gluconate	HMDB0000625	met-d-Gln	GCST90200373	14:100545139-101045139	-0.6628773423597277	0.7298898301266521	0.3637787891610478
MR-link 2	glutamine	HMDB0000641	gluconate	HMDB0000625	met-d-Gln	GCST90200373	16:70118909-70618909	0.5976338374008148	0.7069864599310063	0.3979290052851965
MR-link 2	glutamine	HMDB0000641	gluconate	HMDB0000625	met-d-Gln	GCST90200373	17:6935779-7435779	1.0740995197842471	0.7715507764874956	0.1638828243323993
MR-link 2	glutamine	HMDB0000641	gluconate	HMDB0000625	met-d-Gln	GCST90200373	17:25345818-25845818	0.6440143707891419	0.5743029247439009	0.2621242512425614
MR-link 2	glutamine	HMDB0000641	gluconate	HMDB0000625	met-d-Gln	GCST90200373	18:31306350-31806350	0.0283032695482561	0.8908551206977094	0.9746547528205396
MR-link 2	glutamine	HMDB0000641	gluconate	HMDB0000625	met-d-Gln	GCST90200373	22:44074730-44574730	0.1708415449233564	0.7681476242642908	0.823996924994541
MR-link 2	histidine	HMDB0000177	3-methyl-2-oxobutyrate	HMDB0000019	GCST90200377	GCST90199677	2:211293055-211793055	-0.0978406010056313	0.2824753030735553	0.7290656514034493
MR-link 2	histidine	HMDB0000177	3-methyl-2-oxobutyrate	HMDB0000019	GCST90200377	GCST90199677	12:96129884-96629884	0.0627225070470128	0.1536855195279981	0.6831837965448635
MR-link 2	uridine	HMDB0000296	inosine	HMDB0000195	GCST90200407	GCST90200394	1:20666238-21166238	0.1442661221945937	0.1717572305277912	0.4009408730129781
MR-link 2	uridine	HMDB0000296	inosine	HMDB0000195	GCST90200407	GCST90200394	7:47877194-48377194	0.3544461661294406	0.3400815429641519	0.2973009962900809
MR-link 2	uridine	HMDB0000296	inosine	HMDB0000195	GCST90200407	GCST90200394	22:50686035-51186035	0.1335576007159704	0.2254085837056262	0.5535068669806735
MR-link 2	glycerophosphorylcholine (gpc)	HMDB0000086	kynurenine	HMDB0000684	GCST90199629	GCST90199636	1:40156715-40656715	-0.3276609005976991	0.1972501717863361	0.0966845688183993
MR-link 2	2-aminobutyrate	HMDB0000452	cysteine	HMDB0000574	M32348	GCST90200439	2:64958074-65458074	0.2393859227312807	0.128347554983937	0.0621620406990307
MR-link 2	2-aminobutyrate	HMDB0000452	cysteine	HMDB0000574	M32348	GCST90200439	4:88993818-89493818	0.1576029595767127	0.1916776910450822	0.4109465667674457
MR-link 2	1-methylnicotinamide	HMDB0000699	guanidinoacetate	HMDB0000128	GCST90200406	GCST90200384	6:160317928-160817928	-0.0963723294440142	0.1349373943083611	0.4751033224843575
MR-link 2	cysteinylglycine	HMDB0000078	glutamine	HMDB0000641	GCST90200364	bioa_006	16:15885043-16385043	-0.0261035679048511	0.0457516681746137	0.5683054070663074
MR-link 2	cysteinylglycine	HMDB0000078	glutamine	HMDB0000641	GCST90200364	bioa_006	16:89076223-90262231	0.0112138577465522	0.0217763208197744	0.6065834243451564
MR-link 2	docosapentaenoate (n6 dpa; 22:5n6)	HMDB0001976	adenosine 5'-monophosphate (amp)	HMDB0000045	GCST90199796	GCST90200356	11:61347212-61847212	0.0455247930459016	0.1467071921560091	0.7563247906917301
MR-link 2	arginine	HMDB0000517	urate	HMDB0000289	bioa_002	M01604	2:24182937-24682937	-0.7414818783196626	0.6389957078761723	0.2458915537163872
MR-link 2	arginine	HMDB0000517	urate	HMDB0000289	bioa_002	M01604	2:211333022-211833022	0.7993721349969473	0.3189497598917126	0.0122014659719229
MR-link 2	arginine	HMDB0000517	urate	HMDB0000289	bioa_002	M01604	2:219037276-219788019	-0.3074419821558062	0.3528887379157565	0.3836367397272011
MR-link 2	arginine	HMDB0000517	urate	HMDB0000289	bioa_002	M01604	4:144583533-145083533	-0.4303767452540786	0.2830791452660213	0.1284253704697898
MR-link 2	arginine	HMDB0000517	urate	HMDB0000289	bioa_002	M01604	5:177386199-177886199	-0.5220859094684615	0.5920667628247723	0.3778836579998242
MR-link 2	arginine	HMDB0000517	urate	HMDB0000289	bioa_002	M01604	6:131339506-132265729	0.0486226612495561	0.1223084446623851	0.6909683183078144
MR-link 2	arginine	HMDB0000517	urate	HMDB0000289	bioa_002	M01604	6:135177817-135677817	-0.332474159559212	0.4173085015357672	0.425619052656762
MR-link 2	arginine	HMDB0000517	urate	HMDB0000289	bioa_002	M01604	6:139590693-140090693	-0.3496852533654767	0.3609895146997353	0.3327022056224678
MR-link 2	arginine	HMDB0000517	urate	HMDB0000289	bioa_002	M01604	10:99898951-100398951	-0.0719131646701127	0.5054184155614446	0.8868553546150553
MR-link 2	arginine	HMDB0000517	urate	HMDB0000289	bioa_002	M01604	12:46680313-47435518	-0.1749755820570696	0.4317657291777207	0.6852894651211692
MR-link 2	arginine	HMDB0000517	urate	HMDB0000289	bioa_002	M01604	16:68076200-68576200	0.3371530072137334	0.3366375381478653	0.3165700501576508
MR-link 2	arginine	HMDB0000517	urate	HMDB0000289	bioa_002	M01604	19:12757458-13257458	-0.1906044242299188	0.1905671484292204	0.3172158559731827
MR-link 2	asparagine	HMDB0000168	bilirubin (z,z)	HMDB0000054	bioa_003	GCST90200704	2:27480940-27980940	-0.627323223123128	0.3080933746307568	0.041735654196144
MR-link 2	asparagine	HMDB0000168	bilirubin (z,z)	HMDB0000054	bioa_003	GCST90200704	4:178111051-178611051	-0.6824126850671195	0.3593998554025172	0.0575965453407911
MR-link 2	asparagine	HMDB0000168	bilirubin (z,z)	HMDB0000054	bioa_003	GCST90200704	7:97252737-97752737	-0.4274331888850751	0.2853177745026565	0.134108517639174
MR-link 2	asparagine	HMDB0000168	bilirubin (z,z)	HMDB0000054	bioa_003	GCST90200704	11:61853420-62353420	-0.0243483417014797	0.2135688852080118	0.9092322674220092
MR-link 2	asparagine	HMDB0000168	bilirubin (z,z)	HMDB0000054	bioa_003	GCST90200704	12:46900176-47400176	-0.1333722910329091	0.2735801774030936	0.6258989811542088
MR-link 2	asparagine	HMDB0000168	bilirubin (z,z)	HMDB0000054	bioa_003	GCST90200704	14:103514503-104812812	0.0845841471257796	0.095001739634323	0.3732816637966247
MR-link 2	1-methylurate	HMDB0003099	isoursodeoxycholate	HMDB0000686	M34395	GCST90199892	8:18010431-18510431	0.204336435494921	0.0929962018548388	0.0280021888969363
MR-link 2	tyrosine	HMDB0000158	3-aminoisobutyrate	HMDB0002166	bioa_021	GCST90200310	4:99820973-100320973	-0.4187509691752246	0.6211687222345231	0.5002261111767237
MR-link 2	tyrosine	HMDB0000158	3-aminoisobutyrate	HMDB0002166	bioa_021	GCST90200310	6:111242119-112017012	-0.0992530841198865	0.1194145017963249	0.4058807563770633
MR-link 2	tyrosine	HMDB0000158	3-aminoisobutyrate	HMDB0002166	bioa_021	GCST90200310	6:112114361-112614361	-1.037377842209662	0.398079237097287	0.0091617648326542
MR-link 2	tyrosine	HMDB0000158	3-aminoisobutyrate	HMDB0002166	bioa_021	GCST90200310	7:27926305-28426305	-0.5266945711116993	0.5231136517078856	0.3140090761678709
MR-link 2	tyrosine	HMDB0000158	3-aminoisobutyrate	HMDB0002166	bioa_021	GCST90200310	10:64816186-65575478	-0.2617620597554629	0.5341766360100035	0.624113355359228
MR-link 2	tyrosine	HMDB0000158	3-aminoisobutyrate	HMDB0002166	bioa_021	GCST90200310	11:61310081-61810081	0.0929047384733846	0.5746681129986635	0.8715682728179772
MR-link 2	tyrosine	HMDB0000158	3-aminoisobutyrate	HMDB0002166	bioa_021	GCST90200310	12:46678393-47435518	-0.6136365352191517	0.4249838485110762	0.1487655467788932
MR-link 2	tyrosine	HMDB0000158	3-aminoisobutyrate	HMDB0002166	bioa_021	GCST90200310	12:56615040-57115040	0.0889809939157246	0.4463389341983266	0.8419831385624377
MR-link 2	tyrosine	HMDB0000158	3-aminoisobutyrate	HMDB0002166	bioa_021	GCST90200310	12:57594049-58094049	-0.5399425716898791	0.596605395496312	0.3654523439865269
MR-link 2	tyrosine	HMDB0000158	3-aminoisobutyrate	HMDB0002166	bioa_021	GCST90200310	12:59727701-60227701	0.1145695455065633	0.4738000399979394	0.8089274589094197
MR-link 2	tyrosine	HMDB0000158	3-aminoisobutyrate	HMDB0002166	bioa_021	GCST90200310	12:120845172-121674861	1.0978623930965072	0.4769711900050395	0.0213499896882
MR-link 2	tyrosine	HMDB0000158	3-aminoisobutyrate	HMDB0002166	bioa_021	GCST90200310	12:122092964-122592964	-0.5635747471853964	0.4647354982893266	0.2252527628174584
MR-link 2	tyrosine	HMDB0000158	3-aminoisobutyrate	HMDB0002166	bioa_021	GCST90200310	15:60649639-61149639	0.6853580628439956	0.921743724279808	0.4571517054207739
MR-link 2	tyrosine	HMDB0000158	3-aminoisobutyrate	HMDB0002166	bioa_021	GCST90200310	16:71153235-72438683	0.0452393862402859	0.1995305239495297	0.8206343583294423
MR-link 2	tyrosine	HMDB0000158	taurine	HMDB0000251	GCST90200427	bioa_034	6:111308006-112158646	0.0528590416485382	0.0587634626885338	0.3683745545805538
MR-link 2	tyrosine	HMDB0000158	taurine	HMDB0000251	GCST90200427	bioa_034	16:71156147-71656147	-0.0866255322411264	0.0978636973386116	0.3760675769355829
MR-link 2	cysteinylglycine	HMDB0000078	glutamate	HMDB0000148	GCST90200364	bioa_007	16:15885043-16385043	0.1761588392127493	0.0924984573269369	0.0568513885800525
MR-link 2	cysteinylglycine	HMDB0000078	glutamate	HMDB0000148	GCST90200364	bioa_007	16:89076223-90262231	-0.0024200547611705	0.0324357434382431	0.9405244301121024
MR-link 2	bilirubin (z,z)	HMDB0000054	aspartate	HMDB0000191	GCST90200704	M15996	2:233988949-235124783	0.0169982637115316	0.0230667029960502	0.4611723469709804
MR-link 2	bilirubin (z,z)	HMDB0000054	aspartate	HMDB0000191	GCST90200704	M15996	12:21093886-21593886	-0.0738271700855974	0.1282169872165682	0.5647512759157264
MR-link 2	biliverdin	HMDB0001008	glucuronate	HMDB0000127	GCST90200706	GCST90199641	2:233898737-234978158	-0.0607152794875852	0.0260752311634323	0.0198873923788494
MR-link 2	biliverdin	HMDB0001008	glucuronate	HMDB0000127	GCST90200706	GCST90199641	12:21102315-21602315	0.2767761890536779	0.1402688148551144	0.0484745963039534
MR-link 2	sphinganine	HMDB0000269	n6,n6,n6-trimethyllysine	HMDB0001325	GCST90200374	GCST90200344	3:56598999-57098999	0.0641499649487129	0.1603996303461883	0.6892019184007903
MR-link 2	histidine	HMDB0000177	pantothenate	HMDB0000210	M00059	GCST90200279	4:9731889-10602550	-0.1064749101314848	0.1521792020566658	0.4841346972190532
MR-link 2	ornithine	HMDB0000214	sphingosine	HMDB0000252	bioa_014	GCST90200385	2:219037276-219805573	-0.3385722907227101	0.3144470630093118	0.2816041679547494
MR-link 2	ornithine	HMDB0000214	sphingosine	HMDB0000252	bioa_014	GCST90200385	4:144415809-145209327	-0.1698405632585211	0.8090183412275304	0.8337190822745095
MR-link 2	ornithine	HMDB0000214	sphingosine	HMDB0000252	bioa_014	GCST90200385	6:131638147-132138147	-0.1225217111103441	0.2083922287900722	0.55657390611516
MR-link 2	ornithine	HMDB0000214	sphingosine	HMDB0000252	bioa_014	GCST90200385	10:97138162-97638162	-0.0991698489617811	0.3493924375400027	0.7765367290754619
MR-link 2	ornithine	HMDB0000214	sphingosine	HMDB0000252	bioa_014	GCST90200385	12:46964292-47464292	0.1190982951440244	0.245148384801864	0.6270939053453937
MR-link 2	ornithine	HMDB0000214	sphingosine	HMDB0000252	bioa_014	GCST90200385	12:132819894-133319894	-0.3582671597885156	0.3288902160333012	0.2760121666138169
MR-link 2	ornithine	HMDB0000214	sphingosine	HMDB0000252	bioa_014	GCST90200385	19:12789284-13289284	-0.0672574967746691	0.2542583162750322	0.7913759620291279
MR-link 2	2-oxoarginine*	HMDB0004225	isoleucine	HMDB0000172	GCST90199903	bioa_010	4:102938709-103438709	0.0467474783882575	0.084390017719189	0.5796160812492293
MR-link 2	2-oxoarginine*	HMDB0004225	isoleucine	HMDB0000172	GCST90199903	bioa_010	6:160310824-160819068	0.1048254650924947	0.029914846539821	0.00045810431939
MR-link 2	urate	HMDB0000289	7-methylxanthine	HMDB0001991	GCST90200307	M34390	4:9672167-10439135	0.040741840151985	0.0702302074277323	0.5618347322828485
MR-link 2	urate	HMDB0000289	7-methylxanthine	HMDB0001991	GCST90200307	M34390	4:88802323-89302323	0.282867050780302	0.1895556198181906	0.1356299180746787
MR-link 2	thyroxine	HMDB0000248	hippurate	HMDB0000714	GCST90200293	M15753	2:234397317-234897317	-0.1743217743991098	0.2147436528892588	0.4169254384978325
MR-link 2	sphinganine-1-phosphate	HMDB0001383	glycine	HMDB0000123	GCST90199845	met-d-Gly	3:56698451-57198451	8.487637837727865e-05	44.49966666666667	0.9999984781559738
MR-link 2	sphinganine-1-phosphate	HMDB0001383	glycine	HMDB0000123	GCST90199845	met-d-Gly	17:74160792-74669333	-0.0691311982118377	0.040381862938889	0.0869083114634915
MR-link 2	urate	HMDB0000289	4-hydroxy-2-oxoglutaric acid	HMDB0002070	GCST90200307	GCST90199897	2:207223753-207723753	0.0		1.0
MR-link 2	urate	HMDB0000289	4-hydroxy-2-oxoglutaric acid	HMDB0002070	GCST90200307	GCST90199897	4:9672167-10439135	-0.0056276565443579	0.0581453097990151	0.9228962794220807
MR-link 2	urate	HMDB0000289	4-hydroxy-2-oxoglutaric acid	HMDB0002070	GCST90200307	GCST90199897	4:88802323-89302323	0.0608284161172914	0.1769241623387085	0.7309886697438549
MR-link 2	urate	HMDB0000289	4-hydroxy-2-oxoglutaric acid	HMDB0002070	GCST90200307	GCST90199897	11:64114866-64614866	-0.2763637945557347	0.2819376079356402	0.3269724360705503
MR-link 2	urate	HMDB0000289	4-hydroxy-2-oxoglutaric acid	HMDB0002070	GCST90200307	GCST90199897	12:114208961-114708961	-0.0549883219253576	0.4382644105910968	0.9001527629491755
MR-link 2	n-acetylglucosaminylasparagine	HMDB0000489	spermidine	HMDB0001257	GCST90200316	GCST90200423	4:178111987-178611987	-0.0300985379854044	0.1318364563067207	0.8194114029873467
MR-link 2	n-acetylglucosaminylasparagine	HMDB0000489	spermidine	HMDB0001257	GCST90200316	GCST90200423	6:167457759-167966043	0.073910191996599	0.035401756140815	0.0368199442752932
MR-link 2	n-acetylglucosaminylasparagine	HMDB0000489	spermidine	HMDB0001257	GCST90200316	GCST90200423	14:94594947-95094947	0.1951042666218464	0.1990364378201	0.326965708205216
MR-link 2	n-acetylglucosaminylasparagine	HMDB0000489	spermidine	HMDB0001257	GCST90200316	GCST90200423	17:64055051-64555051	0.1054178223376644	0.1875251457486971	0.5740117839503807
MR-link 2	trans-urocanate	HMDB0000301	sarcosine	HMDB0000271	GCST90200416	bioa_031	8:17963874-18463874	-0.19928017246547	0.1361020092081329	0.1431400917816097
MR-link 2	trans-urocanate	HMDB0000301	sarcosine	HMDB0000271	GCST90200416	bioa_031	12:96124750-96624750	-0.0028131028890302	0.0360721480962727	0.937839622829489
MR-link 2	trans-urocanate	HMDB0000301	sarcosine	HMDB0000271	GCST90200416	bioa_031	19:51269710-51769710	-0.1311644779549739	0.1241575919421788	0.2907693302414523
MR-link 2	ornithine	HMDB0000214	cortisol	HMDB0000063	bioa_014	GCST90200378	2:219037276-219805573	0.2005822869137674	0.3026316766030761	0.5074628621033124
MR-link 2	ornithine	HMDB0000214	cortisol	HMDB0000063	bioa_014	GCST90200378	4:144415809-145209327	-0.3066896891707505	0.3402299984040675	0.3673657325959175
MR-link 2	ornithine	HMDB0000214	cortisol	HMDB0000063	bioa_014	GCST90200378	6:131638147-132138147	-0.2338997330854121	0.2006126166247893	0.243643826798087
MR-link 2	ornithine	HMDB0000214	cortisol	HMDB0000063	bioa_014	GCST90200378	10:97138162-97638162	-0.0124024839227526	0.3157464149529238	0.9686672410207068
MR-link 2	ornithine	HMDB0000214	cortisol	HMDB0000063	bioa_014	GCST90200378	12:46964292-47464292	-0.223214091761474	0.243654668645075	0.3596100357608244
MR-link 2	ornithine	HMDB0000214	cortisol	HMDB0000063	bioa_014	GCST90200378	12:132819894-133319894	0.3092508009869048	0.3337009884018098	0.3540666065280023
MR-link 2	ornithine	HMDB0000214	cortisol	HMDB0000063	bioa_014	GCST90200378	19:12789284-13289284	-0.0134282170824375	0.3460325931565797	0.9690448853941094
MR-link 2	citrate	HMDB0000094	ornithine	HMDB0000214	M01564	GCST90200404	5:14625868-15125868	-0.1242677615863902	0.1796097320095258	0.489014858762207
MR-link 2	citrate	HMDB0000094	ornithine	HMDB0000214	M01564	GCST90200404	17:6345930-6933878	-0.0104283511916556	0.0943089039344117	0.911952160968618
MR-link 2	3-methyl-2-oxobutyrate	HMDB0000019	mannose	HMDB0000169	GCST90199677	M00584	4:88953670-89453670	-0.0518474168683154	0.1389212446103432	0.7089888371683538
MR-link 2	tyrosine	HMDB0000158	phenylpyruvate	HMDB0000205	GCST90200427	GCST90200365	6:111308006-112158646	0.3822373510945947	0.11394815516168	0.0007951292994849
MR-link 2	tyrosine	HMDB0000158	phenylpyruvate	HMDB0000205	GCST90200427	GCST90200365	16:71156147-71656147	0.1951358854959151	0.2475864028232247	0.4306074075230117
MR-link 2	isoleucine	HMDB0000172	heme	HMDB0003178	met-d-Ile	M32593	2:27480940-28253174	-0.7540005362606321	0.4138167949326937	0.0684453297096004
MR-link 2	isoleucine	HMDB0000172	heme	HMDB0003178	met-d-Ile	M32593	2:165251927-165751927	-0.7706864985685108	0.6566297211935216	0.2405150913918863
MR-link 2	isoleucine	HMDB0000172	heme	HMDB0003178	met-d-Ile	M32593	4:88890833-89475171	0.0069224341047722	0.2154421764689751	0.9743673539754673
MR-link 2	isoleucine	HMDB0000172	heme	HMDB0003178	met-d-Ile	M32593	8:76193463-76693463	-1.7201929254848412	0.8928445065909002	0.0540240930812962
MR-link 2	isoleucine	HMDB0000172	heme	HMDB0003178	met-d-Ile	M32593	12:56611458-57111458	0.1253576083890498	0.5150413029304507	0.8077007245354694
MR-link 2	isoleucine	HMDB0000172	heme	HMDB0003178	met-d-Ile	M32593	16:69865519-70914672	0.0936743808313156	0.3936372847838087	0.8119033453557524
MR-link 2	isoleucine	HMDB0000172	heme	HMDB0003178	met-d-Ile	M32593	19:49069664-49569664	-0.2750316743255295	0.5430991550060702	0.6125677816893877
MR-link 2	pyruvate	HMDB0000243	isoleucine	HMDB0000172	met-d-Pyruvate	M01125	1:154991807-156271079	0.0978169999960349	0.3769147928365227	0.7952339033901532
MR-link 2	pyruvate	HMDB0000243	isoleucine	HMDB0000172	met-d-Pyruvate	M01125	1:207429229-207929229	0.1208394679268084	0.7546491299082142	0.8727812761920019
MR-link 2	pyruvate	HMDB0000243	isoleucine	HMDB0000172	met-d-Pyruvate	M01125	2:27480940-28253616	1.6414402906967287	0.7327891114560461	0.0250915712936451
MR-link 2	pyruvate	HMDB0000243	isoleucine	HMDB0000172	met-d-Pyruvate	M01125	2:60468043-60968043	0.3932649519124107	0.6015477696489856	0.5132695663653435
MR-link 2	pyruvate	HMDB0000243	isoleucine	HMDB0000172	met-d-Pyruvate	M01125	2:173097338-173854224	-0.1946951718702206	0.2186576838949863	0.3732453241880489
MR-link 2	pyruvate	HMDB0000243	isoleucine	HMDB0000172	met-d-Pyruvate	M01125	3:56611222-57111222	-0.0225876736977321	0.4872028841513282	0.9630217667502852
MR-link 2	pyruvate	HMDB0000243	isoleucine	HMDB0000172	met-d-Pyruvate	M01125	5:131157493-131957429	-0.2895305072454949	0.4795648326581507	0.5460192401590767
MR-link 2	pyruvate	HMDB0000243	isoleucine	HMDB0000172	met-d-Pyruvate	M01125	8:106322270-106822270	-0.5573664993533682	0.6032938882295065	0.3555528175828998
MR-link 2	pyruvate	HMDB0000243	isoleucine	HMDB0000172	met-d-Pyruvate	M01125	9:135611502-136391870	-0.6836461091657279	0.4613313104193169	0.1383673433286137
MR-link 2	pyruvate	HMDB0000243	isoleucine	HMDB0000172	met-d-Pyruvate	M01125	10:2869150-3388009	0.2938628748392538	0.2002981710621976	0.1423414833221212
MR-link 2	pyruvate	HMDB0000243	isoleucine	HMDB0000172	met-d-Pyruvate	M01125	11:56961646-57461646	-0.8555834841881639	0.8226624187089776	0.2983316731283033
MR-link 2	pyruvate	HMDB0000243	isoleucine	HMDB0000172	met-d-Pyruvate	M01125	12:48145900-49077761	-0.0421969251417073	0.2019134621525991	0.8344597927128901
MR-link 2	pyruvate	HMDB0000243	isoleucine	HMDB0000172	met-d-Pyruvate	M01125	16:69379588-70929689	-0.2663163776704397	0.3707288283234169	0.4725359812036557
MR-link 2	pyruvate	HMDB0000243	isoleucine	HMDB0000172	met-d-Pyruvate	M01125	18:43532791-44032791	0.9927295377136084	0.8763961293860603	0.2573231736933655
MR-link 2	pyruvate	HMDB0000243	isoleucine	HMDB0000172	met-d-Pyruvate	M01125	21:45449580-45972811	-0.3973628380251361	0.3383819130300602	0.2402737502474158
MR-link 2	aspartate	HMDB0000191	lactate	HMDB0000190	GCST90200370	GCST90200408	3:56598999-57098999	-0.005583992999864	0.1270012783956377	0.9649299065225464
MR-link 2	aspartate	HMDB0000191	lactate	HMDB0000190	GCST90200370	GCST90200408	5:36388589-36888589	0.2492489738004966	0.4373107987958132	0.5687058971045345
MR-link 2	2-hydroxyphenylacetate	HMDB0000669	glycerophosphoethanolamine	HMDB0000114	GCST90200369	GCST90199808	9:131329579-131829579	0.2286255983209059	0.1351653618731063	0.090750682116505
MR-link 2	2-hydroxyphenylacetate	HMDB0000669	glycerophosphoethanolamine	HMDB0000114	GCST90200369	GCST90199808	12:122051275-122551275	-0.2910946435572242	0.2013200452721858	0.1481969054533174
MR-link 2	creatine	HMDB0000064	adenosine	HMDB0000050	M27718	M00555	2:211346498-211846498	-0.0436073675088155	0.0916336516803667	0.6341540762695281
MR-link 2	spermidine	HMDB0001257	acetylphosphate	HMDB0001494	bioa_033	M15488	1:247760300-248289451	0.0368556238585417	0.1024769464212548	0.7191104195620579
MR-link 2	adenosine	HMDB0000050	orotidine	HMDB0000788	M00555	GCST90200681	1:109564880-110064880	0.081605513662997	0.1653079503508497	0.6215480671331167
MR-link 2	adenosine	HMDB0000050	orotidine	HMDB0000788	M00555	GCST90200681	6:96128415-96628415	0.1117365281862235	0.2232770479848034	0.6167660435252036
MR-link 2	glucose	HMDB0000122	isoleucine	HMDB0000172	M20489	met-d-Ile	2:169551488-170051488	0.0831995518098754	0.0843423434813119	0.3239120657515298
MR-link 2	asparagine	HMDB0000168	n-acetylornithine	HMDB0003357	GCST90200452	M15630	11:61850353-62350353	-0.011439530729283	0.1659454700939471	0.9450409762723712
MR-link 2	asparagine	HMDB0000168	n-acetylornithine	HMDB0003357	GCST90200452	M15630	14:103842789-104825326	0.045200666414854	0.0957561025997694	0.636898567626809
MR-link 2	glycine	HMDB0000123	cytidine	HMDB0000089	GCST90200707	GCST90200429	1:75967169-76467169	0.3984209708003737	0.3257166016035868	0.2212490371646454
MR-link 2	glycine	HMDB0000123	cytidine	HMDB0000089	GCST90200707	GCST90200429	2:211036896-212058697	-0.0342180480822897	0.0300477613436561	0.2547913376427699
MR-link 2	glycine	HMDB0000123	cytidine	HMDB0000089	GCST90200707	GCST90200429	3:125659669-126159669	-0.0562567906597033	0.1896915400768642	0.7667949357262879
MR-link 2	glycine	HMDB0000123	cytidine	HMDB0000089	GCST90200707	GCST90200429	9:6290540-6790540	-0.0302260617341606	0.1363550039291588	0.8245693696123414
MR-link 2	arachidonate (20:4n6)	HMDB0001043	anthranilate	HMDB0001123	M01110	GCST90200324	11:61330635-61830635	0.0215974456107313	0.0686172354669937	0.7529495881866782
MR-link 2	histidine	HMDB0000177	5-acetylamino-6-formylamino-3-methyluracil	HMDB0011105	met-d-His	GCST90200680	1:168963261-169463261	-1.0435663578359786	0.5927868192254016	0.0783330236783767
MR-link 2	histidine	HMDB0000177	5-acetylamino-6-formylamino-3-methyluracil	HMDB0011105	met-d-His	GCST90200680	2:27491237-27991237	0.8629034302329872	0.7860807697994834	0.2723229687745863
MR-link 2	histidine	HMDB0000177	5-acetylamino-6-formylamino-3-methyluracil	HMDB0011105	met-d-His	GCST90200680	2:211290507-212074453	-0.5565071504536785	0.2852008075270755	0.0510235306282876
MR-link 2	histidine	HMDB0000177	5-acetylamino-6-formylamino-3-methyluracil	HMDB0011105	met-d-His	GCST90200680	3:148408762-149190142	0.3321982870464715	0.3095784026553815	0.2832411729991532
MR-link 2	histidine	HMDB0000177	5-acetylamino-6-formylamino-3-methyluracil	HMDB0011105	met-d-His	GCST90200680	6:134622121-135122121	0.8788937749684618	0.625965700092802	0.1603008055543779
MR-link 2	histidine	HMDB0000177	5-acetylamino-6-formylamino-3-methyluracil	HMDB0011105	met-d-His	GCST90200680	11:8005408-8505408	3.3469483943363616	1.3317808266608877	0.0119662670969994
MR-link 2	histidine	HMDB0000177	5-acetylamino-6-formylamino-3-methyluracil	HMDB0011105	met-d-His	GCST90200680	12:46932531-47432531	-0.0753013882279323	0.679201822934378	0.9117214411315672
MR-link 2	histidine	HMDB0000177	5-acetylamino-6-formylamino-3-methyluracil	HMDB0011105	met-d-His	GCST90200680	12:56610020-57110020	-0.0988003156326653	0.3959925299553749	0.8029736904903304
MR-link 2	histidine	HMDB0000177	5-acetylamino-6-formylamino-3-methyluracil	HMDB0011105	met-d-His	GCST90200680	12:95659569-96755187	-0.0750691353599217	0.1074996306531905	0.484977133396352
MR-link 2	histidine	HMDB0000177	5-acetylamino-6-formylamino-3-methyluracil	HMDB0011105	met-d-His	GCST90200680	14:21241151-21765620	0.2643402981431549	0.2769674918746642	0.3398765953561635
MR-link 2	histidine	HMDB0000177	5-acetylamino-6-formylamino-3-methyluracil	HMDB0011105	met-d-His	GCST90200680	14:24625832-25125832	-0.8496958460684956	0.9408977175241818	0.3664891146229739
MR-link 2	histidine	HMDB0000177	5-acetylamino-6-formylamino-3-methyluracil	HMDB0011105	met-d-His	GCST90200680	14:94599201-95099201	-0.4005369248133359	0.760669043628738	0.5985000583803732
MR-link 2	histidine	HMDB0000177	5-acetylamino-6-formylamino-3-methyluracil	HMDB0011105	met-d-His	GCST90200680	15:43028726-45092210	0.1603884047072075	0.5617672571014731	0.7752558507601286
MR-link 2	histidine	HMDB0000177	5-acetylamino-6-formylamino-3-methyluracil	HMDB0011105	met-d-His	GCST90200680	20:38915692-39415692	-0.6199508020024149	0.6169318131877818	0.3149481089234254
MR-link 2	7-methylxanthine	HMDB0001991	methionine sulfoxide	HMDB0002005	GCST90199754	GCST90199625	1:197801712-198301712	-0.3625962498846669	0.4402885974482725	0.4101997170879695
MR-link 2	7-methylxanthine	HMDB0001991	methionine sulfoxide	HMDB0002005	GCST90199754	GCST90199625	15:74777880-75578595	0.2218729901952826	0.2562124498582427	0.3865051261128683
MR-link 2	creatinine	HMDB0000562	lactate	HMDB0000190	met-d-Creatinine	GCST90200408	1:62775942-63275942	0.4990148724671618	0.5989557929325465	0.4047649828175088
MR-link 2	creatinine	HMDB0000562	lactate	HMDB0000190	met-d-Creatinine	GCST90200408	1:78344069-78844069	0.3526946501514236	0.5385200491251512	0.5125107741874415
MR-link 2	creatinine	HMDB0000562	lactate	HMDB0000190	met-d-Creatinine	GCST90200408	1:113008681-113508681	0.0123661133856442	0.5568346138636987	0.9822821359636192
MR-link 2	creatinine	HMDB0000562	lactate	HMDB0000190	met-d-Creatinine	GCST90200408	1:150079982-151190625	0.0247945482200415	0.4350554468999853	0.9545518092043456
MR-link 2	creatinine	HMDB0000562	lactate	HMDB0000190	met-d-Creatinine	GCST90200408	1:243202864-243702864	0.5061990471075334	0.9220733763349268	0.5830197669154142
MR-link 2	creatinine	HMDB0000562	lactate	HMDB0000190	met-d-Creatinine	GCST90200408	2:15538692-16038692	0.59779005487268	0.8428789287782545	0.4781854164080267
MR-link 2	creatinine	HMDB0000562	lactate	HMDB0000190	met-d-Creatinine	GCST90200408	2:18426203-18926203	-0.2076547870105444	0.8063062742755984	0.7967632148350814
MR-link 2	creatinine	HMDB0000562	lactate	HMDB0000190	met-d-Creatinine	GCST90200408	2:73303397-74097901	0.0248933090554443	0.6941582390147325	0.97139307796129
MR-link 2	creatinine	HMDB0000562	lactate	HMDB0000190	met-d-Creatinine	GCST90200408	2:121056440-121556440	-0.0231269201951413	0.8844809579390516	0.9791397316459096
MR-link 2	creatinine	HMDB0000562	lactate	HMDB0000190	met-d-Creatinine	GCST90200408	2:148593372-149093372	-0.6935127104367245	0.6763104259535307	0.3051577513750627
MR-link 2	creatinine	HMDB0000562	lactate	HMDB0000190	met-d-Creatinine	GCST90200408	2:176734544-177234544	0.0723607161779534	0.4790856713629938	0.879944794050751
MR-link 2	creatinine	HMDB0000562	lactate	HMDB0000190	met-d-Creatinine	GCST90200408	2:211293055-211793055	0.3109233551178599	0.3451680081713772	0.3677008096694156
MR-link 2	creatinine	HMDB0000562	lactate	HMDB0000190	met-d-Creatinine	GCST90200408	2:217394852-217894852	0.0742954177798105	0.4918027966346003	0.8799224714000886
MR-link 2	creatinine	HMDB0000562	lactate	HMDB0000190	met-d-Creatinine	GCST90200408	2:220108198-220608198	0.3435016395932779	0.5751213270139653	0.5503283786778908
MR-link 2	creatinine	HMDB0000562	lactate	HMDB0000190	met-d-Creatinine	GCST90200408	3:38187471-38687471	0.5051554322872625	0.9406873919798054	0.5912629858917768
MR-link 2	creatinine	HMDB0000562	lactate	HMDB0000190	met-d-Creatinine	GCST90200408	3:141462708-141962708	1.3380137352103592	0.6505370888911731	0.0397070877913145
MR-link 2	creatinine	HMDB0000562	lactate	HMDB0000190	met-d-Creatinine	GCST90200408	3:185024780-185524780	0.5850417451266388	0.7177843994484137	0.4150344637700015
MR-link 2	creatinine	HMDB0000562	lactate	HMDB0000190	met-d-Creatinine	GCST90200408	4:76880934-77664144	0.8277197704817789	0.3096581770820763	0.0075173744245632
MR-link 2	creatinine	HMDB0000562	lactate	HMDB0000190	met-d-Creatinine	GCST90200408	4:103323863-104102802	0.361838232080094	0.6570775619802979	0.5818543508020835
MR-link 2	creatinine	HMDB0000562	lactate	HMDB0000190	met-d-Creatinine	GCST90200408	5:39144851-39644851	-0.06288667552115	0.3715840985297187	0.8656083281001519
MR-link 2	creatinine	HMDB0000562	lactate	HMDB0000190	met-d-Creatinine	GCST90200408	5:53045546-53835870	-0.2380232935052923	0.4418049485991484	0.5900579976402218
MR-link 2	creatinine	HMDB0000562	lactate	HMDB0000190	met-d-Creatinine	GCST90200408	5:176565124-177065124	-0.0118079982206503	0.4244968044086472	0.9778085381601498
MR-link 2	creatinine	HMDB0000562	lactate	HMDB0000190	met-d-Creatinine	GCST90200408	6:43556335-44056335	0.1666321123366285	0.5475282883111335	0.760872556604531
MR-link 2	creatinine	HMDB0000562	lactate	HMDB0000190	met-d-Creatinine	GCST90200408	6:108750742-109250742	-0.1377806528182728	0.5214975447240348	0.791624331337222
MR-link 2	creatinine	HMDB0000562	lactate	HMDB0000190	met-d-Creatinine	GCST90200408	6:133547208-134047208	0.5146891139170515	0.5911348004108289	0.3839290256142611
MR-link 2	creatinine	HMDB0000562	lactate	HMDB0000190	met-d-Creatinine	GCST90200408	6:160418389-160927934	-0.0774325082455966	0.2866004585899581	0.7870250092463621
MR-link 2	creatinine	HMDB0000562	lactate	HMDB0000190	met-d-Creatinine	GCST90200408	7:1036567-1536567	0.2906326090482746	0.6339800556250692	0.6466467918529595
MR-link 2	creatinine	HMDB0000562	lactate	HMDB0000190	met-d-Creatinine	GCST90200408	7:25488956-25988956	-0.169999260272934	0.5566843968430083	0.7600781489165788
MR-link 2	creatinine	HMDB0000562	lactate	HMDB0000190	met-d-Creatinine	GCST90200408	7:76984640-77791673	0.2437488652790563	0.7516585632064804	0.745725026246769
MR-link 2	creatinine	HMDB0000562	lactate	HMDB0000190	met-d-Creatinine	GCST90200408	7:128492221-128992221	0.8772810699102498	0.8637582953160161	0.3097933518882417
MR-link 2	creatinine	HMDB0000562	lactate	HMDB0000190	met-d-Creatinine	GCST90200408	7:151165041-151665041	0.1103842990785305	0.3107516747378804	0.7224269782957761
MR-link 2	creatinine	HMDB0000562	lactate	HMDB0000190	met-d-Creatinine	GCST90200408	8:8031142-9250941	0.1700723146351337	0.5283578784569344	0.7475371803954285
MR-link 2	creatinine	HMDB0000562	lactate	HMDB0000190	met-d-Creatinine	GCST90200408	8:9759952-10530228	0.2067491710234511	0.7381134816646748	0.7793970586757567
MR-link 2	creatinine	HMDB0000562	lactate	HMDB0000190	met-d-Creatinine	GCST90200408	8:10561829-11945872	0.0968848090849283	0.663205955684483	0.8838538507460207
MR-link 2	creatinine	HMDB0000562	lactate	HMDB0000190	met-d-Creatinine	GCST90200408	8:19609539-20109539	0.071146763520326	0.527650178717579	0.8927407566231035
MR-link 2	creatinine	HMDB0000562	lactate	HMDB0000190	met-d-Creatinine	GCST90200408	8:23527006-24027006	-0.6034625017331393	0.5901572473349922	0.3065228980328328
MR-link 2	creatinine	HMDB0000562	lactate	HMDB0000190	met-d-Creatinine	GCST90200408	8:30157389-30657389	0.565514109046038	0.6763098357433825	0.4030558515485384
MR-link 2	creatinine	HMDB0000562	lactate	HMDB0000190	met-d-Creatinine	GCST90200408	8:144768354-145268354	-0.8584552497931579	0.6281657884247834	0.1717487784642887
MR-link 2	creatinine	HMDB0000562	lactate	HMDB0000190	met-d-Creatinine	GCST90200408	9:71184707-71684707	0.705988941026056	0.5588903742461228	0.2065181998291997
MR-link 2	creatinine	HMDB0000562	lactate	HMDB0000190	met-d-Creatinine	GCST90200408	10:52398454-52898454	0.8255294400247724	0.6200622549065761	0.1830688042160971
MR-link 2	creatinine	HMDB0000562	lactate	HMDB0000190	met-d-Creatinine	GCST90200408	11:1928330-2428330	0.7651636762770367	0.8738027051336953	0.3812089227559762
MR-link 2	creatinine	HMDB0000562	lactate	HMDB0000190	met-d-Creatinine	GCST90200408	11:2548804-3048804	1.9435740275061173	0.6839530512368107	0.0044876856255408
MR-link 2	creatinine	HMDB0000562	lactate	HMDB0000190	met-d-Creatinine	GCST90200408	11:30504837-31294673	-0.2742274602057555	0.3594396426565803	0.4455048555248643
MR-link 2	creatinine	HMDB0000562	lactate	HMDB0000190	met-d-Creatinine	GCST90200408	11:116373213-117240760	0.1436068181421035	0.436678100161312	0.7422600241200443
MR-link 2	creatinine	HMDB0000562	lactate	HMDB0000190	met-d-Creatinine	GCST90200408	12:15092463-15592463	-0.3989731058579782	1.0552152119453442	0.7053589593222206
MR-link 2	creatinine	HMDB0000562	lactate	HMDB0000190	met-d-Creatinine	GCST90200408	15:41118334-41871842	-0.2805487579690436	0.5347094846343812	0.5998090624588333
MR-link 2	creatinine	HMDB0000562	lactate	HMDB0000190	met-d-Creatinine	GCST90200408	15:45400360-46179051	-0.428559193627786	0.3155750507874832	0.1744553641319207
MR-link 2	creatinine	HMDB0000562	lactate	HMDB0000190	met-d-Creatinine	GCST90200408	15:53700578-54200578	0.8361118562679903	0.4730230625469343	0.0771291098388806
MR-link 2	creatinine	HMDB0000562	lactate	HMDB0000190	met-d-Creatinine	GCST90200408	15:76097375-76597375	0.0418432719683954	0.4972638882095747	0.9329395444289444
MR-link 2	creatinine	HMDB0000562	lactate	HMDB0000190	met-d-Creatinine	GCST90200408	16:20142332-21335139	0.5639059170924968	0.2894371837008002	0.0513809562253748
MR-link 2	creatinine	HMDB0000562	lactate	HMDB0000190	met-d-Creatinine	GCST90200408	16:89453424-89953424	0.746432373728004	0.8755478668427511	0.3939190129480108
MR-link 2	creatinine	HMDB0000562	lactate	HMDB0000190	met-d-Creatinine	GCST90200408	17:19176536-19724875	-0.7142652587171878	0.5251990875975733	0.173833238097522
MR-link 2	creatinine	HMDB0000562	lactate	HMDB0000190	met-d-Creatinine	GCST90200408	17:37200083-37954217	-0.3501037706382986	0.4691858468361246	0.4555500945392051
MR-link 2	creatinine	HMDB0000562	lactate	HMDB0000190	met-d-Creatinine	GCST90200408	17:58690466-59700441	0.5078747725816066	0.394169508575144	0.1975831238960052
MR-link 2	creatinine	HMDB0000562	lactate	HMDB0000190	met-d-Creatinine	GCST90200408	18:76910235-77410235	-0.4631598695717099	0.5648813464418532	0.4122593366837519
MR-link 2	creatinine	HMDB0000562	lactate	HMDB0000190	met-d-Creatinine	GCST90200408	19:32940263-33709298	-0.1857820268049862	0.4769184553300284	0.6968717462921334
MR-link 2	creatinine	HMDB0000562	lactate	HMDB0000190	met-d-Creatinine	GCST90200408	19:45162079-45662079	-0.6336522294147882	0.8871627951622304	0.4750752500884756
MR-link 2	creatinine	HMDB0000562	lactate	HMDB0000190	met-d-Creatinine	GCST90200408	20:32653904-33537782	0.2960873784793209	0.5986934113288995	0.6209136150688135
MR-link 2	creatinine	HMDB0000562	lactate	HMDB0000190	met-d-Creatinine	GCST90200408	22:38345240-38845240	0.2309774958811241	0.5904952254607044	0.6956797445743832
MR-link 2	glucose	HMDB0000122	bilirubin (z,z)	HMDB0000054	met-d-Glucose	GCST90200704	2:165251927-165751927	0.7164972376289666	0.6558224764623385	0.2746059002374478
MR-link 2	glucose	HMDB0000122	bilirubin (z,z)	HMDB0000054	met-d-Glucose	GCST90200704	2:169498833-170056652	0.1982574238140515	0.1786479604660522	0.2670998949444739
MR-link 2	glucose	HMDB0000122	bilirubin (z,z)	HMDB0000054	met-d-Glucose	GCST90200704	3:122819058-123319058	-0.338688869257147	0.6804888530000596	0.6186855972622907
MR-link 2	glucose	HMDB0000122	bilirubin (z,z)	HMDB0000054	met-d-Glucose	GCST90200704	3:151951767-152451767	-0.5056181261926529	0.8874338974032712	0.5688452366490635
MR-link 2	glucose	HMDB0000122	bilirubin (z,z)	HMDB0000054	met-d-Glucose	GCST90200704	3:170377909-170877909	0.4927170879820746	0.3317885389799834	0.137534956029456
MR-link 2	glucose	HMDB0000122	bilirubin (z,z)	HMDB0000054	met-d-Glucose	GCST90200704	4:185468314-185968314	0.8246243408279994	0.8414964607259884	0.3271108681757947
MR-link 2	glucose	HMDB0000122	bilirubin (z,z)	HMDB0000054	met-d-Glucose	GCST90200704	5:95479406-95979406	-0.7894403582183284	1.029735762205556	0.4432934299369405
MR-link 2	glucose	HMDB0000122	bilirubin (z,z)	HMDB0000054	met-d-Glucose	GCST90200704	6:7000270-7500270	-0.4094505369059822	0.5632278851023191	0.4672435056984395
MR-link 2	glucose	HMDB0000122	bilirubin (z,z)	HMDB0000054	met-d-Glucose	GCST90200704	7:14801789-15301789	-0.2178607275925772	0.3874887442710414	0.5739541713317291
MR-link 2	glucose	HMDB0000122	bilirubin (z,z)	HMDB0000054	met-d-Glucose	GCST90200704	7:43935955-44473721	0.1172339943664548	0.2528491620194567	0.6428971639243717
MR-link 2	glucose	HMDB0000122	bilirubin (z,z)	HMDB0000054	met-d-Glucose	GCST90200704	8:117934783-118434783	0.8234411527900545	0.6853311027512532	0.2295483504034631
MR-link 2	glucose	HMDB0000122	bilirubin (z,z)	HMDB0000054	met-d-Glucose	GCST90200704	9:21884068-22384068	1.2515448726288287	0.5457161620967746	0.0218250470906247
MR-link 2	glucose	HMDB0000122	bilirubin (z,z)	HMDB0000054	met-d-Glucose	GCST90200704	10:2888477-3388477	0.6479749569420595	0.4808496669997257	0.1777991536715163
MR-link 2	glucose	HMDB0000122	bilirubin (z,z)	HMDB0000054	met-d-Glucose	GCST90200704	10:112762852-113262852	1.756210164249552	1.0930183494145134	0.1081086319636101
MR-link 2	glucose	HMDB0000122	bilirubin (z,z)	HMDB0000054	met-d-Glucose	GCST90200704	10:114504071-115004071	-0.1249327627760722	0.539561760894885	0.8168915239415973
MR-link 2	glucose	HMDB0000122	bilirubin (z,z)	HMDB0000054	met-d-Glucose	GCST90200704	12:4134844-4634844	-0.2611691798459412	0.6273766044024996	0.677199473120133
MR-link 2	glucose	HMDB0000122	bilirubin (z,z)	HMDB0000054	met-d-Glucose	GCST90200704	12:111682800-112523499	0.1647292962668517	1.0166094473728309	0.8712759802373553
MR-link 2	glucose	HMDB0000122	bilirubin (z,z)	HMDB0000054	met-d-Glucose	GCST90200704	12:121166650-121666650	-1.998948158522092	0.7503357189486939	0.0077201104584515
MR-link 2	glucose	HMDB0000122	bilirubin (z,z)	HMDB0000054	met-d-Glucose	GCST90200704	13:28213465-28721145	-0.0857121117169618	1.0750289168316214	0.9364519572867276
MR-link 2	glucose	HMDB0000122	bilirubin (z,z)	HMDB0000054	met-d-Glucose	GCST90200704	17:43272775-44380160	0.7279472412173184	0.5958254794702887	0.2218037933917813
MR-link 2	glucose	HMDB0000122	bilirubin (z,z)	HMDB0000054	met-d-Glucose	GCST90200704	17:44543627-45043627	0.8973817713215926	0.9009753458626206	0.3192445761614714
MR-link 2	glucose	HMDB0000122	bilirubin (z,z)	HMDB0000054	met-d-Glucose	GCST90200704	20:22311971-22811971	0.2334338919358002	0.8684254098393221	0.78808258153739
MR-link 2	asparagine	HMDB0000168	leucine	HMDB0000687	GCST90200452	bioa_011	11:61850353-62350353	-0.0224375292003915	0.0404116015443991	0.5787408094212315
MR-link 2	asparagine	HMDB0000168	leucine	HMDB0000687	GCST90200452	bioa_011	14:103842789-104825326	-0.0500419147423348	0.0319367975051626	0.1171369936027134
MR-link 2	stearoyl sphingomyelin (d18:1/18:0)	HMDB0001348	histidine	HMDB0000177	GCST90200335	M00059	14:63982386-64482386	-0.031417129611672	0.1298046884662584	0.8087539276869341
MR-link 2	4-acetamidobutanoate	HMDB0003681	mannose	HMDB0000169	GCST90200311	GCST90200435	8:18005709-18505709	-0.0534935670349134	0.0651959342144523	0.4119284808068802
MR-link 2	4-acetamidobutanoate	HMDB0003681	mannose	HMDB0000169	GCST90200311	GCST90200435	22:50435332-50935332	-0.1868196758051416	0.3168351877229025	0.5554299635771647
MR-link 2	valine	HMDB0000883	inosine 5'-monophosphate (imp)	HMDB0000175	bioa_022	GCST90200395	2:64958074-65458074	0.406523842063836	0.3271836575441968	0.2140542281488181
MR-link 2	valine	HMDB0000883	inosine 5'-monophosphate (imp)	HMDB0000175	bioa_022	GCST90200395	2:211173777-211673777	0.7830388170000167	0.7135098219511692	0.2724462801177486
MR-link 2	valine	HMDB0000883	inosine 5'-monophosphate (imp)	HMDB0000175	bioa_022	GCST90200395	4:88972827-89472827	0.1302541874421901	0.1676201097671383	0.4371117399115576
MR-link 2	valine	HMDB0000883	inosine 5'-monophosphate (imp)	HMDB0000175	bioa_022	GCST90200395	11:116381707-116882500	-0.3705584196363745	0.4514054230943547	0.4117035997896062
MR-link 2	valine	HMDB0000883	inosine 5'-monophosphate (imp)	HMDB0000175	bioa_022	GCST90200395	12:56615040-57115040	0.7444808537909811	0.7821791639764215	0.3411966545387414
MR-link 2	valine	HMDB0000883	inosine 5'-monophosphate (imp)	HMDB0000175	bioa_022	GCST90200395	16:70059237-70559237	-0.2616378271168429	0.4477110295158205	0.5589579853045954
MR-link 2	valine	HMDB0000883	inosine 5'-monophosphate (imp)	HMDB0000175	bioa_022	GCST90200395	17:6883609-7383609	-0.1284821003240201	0.5254918121892248	0.8068445565344804
MR-link 2	valine	HMDB0000883	inosine 5'-monophosphate (imp)	HMDB0000175	bioa_022	GCST90200395	17:40470632-40970632	-0.0810750771595303	1.2526678986410402	0.9483954061922638
MR-link 2	valine	HMDB0000883	inosine 5'-monophosphate (imp)	HMDB0000175	bioa_022	GCST90200395	19:49114511-49614511	0.0884627702530125	0.9961092510453252	0.929234260471512
MR-link 2	spermidine	HMDB0001257	n6,n6,n6-trimethyllysine	HMDB0001325	GCST90200423	GCST90200344	1:247789451-248289451	0.1399043493109945	0.1669555013896835	0.4020453733338961
MR-link 2	histidine	HMDB0000177	methionine	HMDB0000696	M00059	GCST90200391	4:9731889-10602550	0.0157934727429914	0.1630005768714532	0.9228120604138706
MR-link 2	glutamine	HMDB0000641	1,7-dimethylurate	HMDB0011103	M00053	GCST90199756	12:56615040-57115040	-0.1337665664912166	0.1030725005333149	0.1943591532836193
MR-link 2	3-ureidopropionate	HMDB0000026	tyrosine	HMDB0000158	GCST90200283	met-d-Tyr	22:24662232-25162232	-0.0303422494174143	0.0321912915120808	0.3459055994156327
MR-link 2	isoleucine	HMDB0000172	myo-inositol	HMDB0000211	met-d-Ile	GCST90200401	2:27480940-28253174	-1.1256301260243848	0.4562356982569409	0.013616976416177
MR-link 2	isoleucine	HMDB0000172	myo-inositol	HMDB0000211	met-d-Ile	GCST90200401	2:165251927-165751927	-0.6100875218085174	0.9171576235792352	0.5059265755328872
MR-link 2	isoleucine	HMDB0000172	myo-inositol	HMDB0000211	met-d-Ile	GCST90200401	4:88890833-89475171	-0.0094752215797548	0.1793344753458094	0.9578629987071504
MR-link 2	isoleucine	HMDB0000172	myo-inositol	HMDB0000211	met-d-Ile	GCST90200401	8:76193463-76693463	0.8974023960726545	0.724295533783088	0.2153453806126559
MR-link 2	isoleucine	HMDB0000172	myo-inositol	HMDB0000211	met-d-Ile	GCST90200401	12:56611458-57111458	0.0957110774551468	0.4265060356267568	0.8224403735022904
MR-link 2	isoleucine	HMDB0000172	myo-inositol	HMDB0000211	met-d-Ile	GCST90200401	16:69331471-69831471	-0.5352198694821261	0.5865877415902789	0.3615427471262837
MR-link 2	isoleucine	HMDB0000172	myo-inositol	HMDB0000211	met-d-Ile	GCST90200401	16:69865519-70914672	-0.1569774698370947	0.3893761077612249	0.6868369503061378
MR-link 2	isoleucine	HMDB0000172	myo-inositol	HMDB0000211	met-d-Ile	GCST90200401	17:6935779-7435779	0.1005771003528609	0.5220027195960405	0.8472131640587003
MR-link 2	isoleucine	HMDB0000172	myo-inositol	HMDB0000211	met-d-Ile	GCST90200401	19:49069664-49569664	0.0674333078137535	0.3723731752501248	0.8562964077490031
MR-link 2	leucine	HMDB0000687	orotidine	HMDB0000788	M00060	GCST90200681	4:88976422-89476422	0.1267934593376057	0.0983582821199831	0.1973640379639198
MR-link 2	leucine	HMDB0000687	orotidine	HMDB0000788	M00060	GCST90200681	6:45295851-45795851	-0.1016566886914652	1.2158082914824258	0.9333645818553864
MR-link 2	phenylpyruvate	HMDB0000205	inosine	HMDB0000195	GCST90200365	GCST90200394	9:131315554-131815554	-0.0197520379686227	0.1661649801705809	0.905378317433829
MR-link 2	phenylpyruvate	HMDB0000205	inosine	HMDB0000195	GCST90200365	GCST90200394	16:58503995-59003995	0.2074404951514848	0.1733665476513498	0.2314848050266143
MR-link 2	glutamine	HMDB0000641	alanine	HMDB0000161	GCST90200419	bioa_001	12:56335248-57115338	-0.2686258350425556	0.0489834080826159	4.1577515567306243e-08
MR-link 2	1-methylurate	HMDB0003099	leucine	HMDB0000687	M34395	M00060	8:18010431-18510431	0.120141742879726	0.0986203626311573	0.2231386682340869
MR-link 2	kynurenate	HMDB0000715	alpha-ketoglutarate	HMDB0000208	GCST90200454	M33453	1:241463402-241963402	0.1179519415333726	0.0910622003381356	0.195220267942217
MR-link 2	kynurenate	HMDB0000715	alpha-ketoglutarate	HMDB0000208	GCST90200454	M33453	4:170711647-171211647	0.2223844070925773	0.1783889224550202	0.2125343794477599
MR-link 2	kynurenate	HMDB0000715	alpha-ketoglutarate	HMDB0000208	GCST90200454	M33453	16:58517848-59017848	-0.0485753052270932	0.1909616379597467	0.7992081340985612
MR-link 2	mannose	HMDB0000169	alpha-tocopherol	HMDB0001893	M00584	M01561	2:27182547-28770083	-0.1812822018292165	0.0562105482279469	0.0012594774808305
MR-link 2	valine	HMDB0000883	phenylalanine	HMDB0000159	M01649	bioa_016	4:88976422-89476422	0.0993750615990191	0.0493850642088783	0.0441936624384051
MR-link 2	2-oxoarginine*	HMDB0004225	isoleucine	HMDB0000172	GCST90199903	met-d-Ile	4:102938709-103438709	-0.2061231861151826	0.0924737064641519	0.0258144124727184
MR-link 2	2-oxoarginine*	HMDB0004225	isoleucine	HMDB0000172	GCST90199903	met-d-Ile	6:160310824-160819068	0.0197450304455868	0.0306778437758815	0.5198185661690223
MR-link 2	4-methyl-2-oxopentanoate	HMDB0000695	theobromine	HMDB0002825	M22116	GCST90199644	4:88976422-89476422	0.0554350733629342	0.1555529119468251	0.7215602094598224
MR-link 2	4-methyl-2-oxopentanoate	HMDB0000695	theobromine	HMDB0002825	M22116	GCST90199644	13:48209901-48709901	-0.022215947367885	0.202869798352901	0.9127992582662944
MR-link 2	glycerophosphorylcholine (gpc)	HMDB0000086	citrulline	HMDB0000904	GCST90199629	GCST90200403	1:40156715-40656715	0.3627663634411213	0.1670311988849886	0.0298671351176059
MR-link 2	adenosine	HMDB0000050	cholesterol	HMDB0000067	M00555	GCST90200368	1:109564880-110064880	0.5628067942030146	0.2511921708703949	0.0250557094651671
MR-link 2	adenosine	HMDB0000050	cholesterol	HMDB0000067	M00555	GCST90200368	6:96128415-96628415	-0.183467520570734	0.2902754160607587	0.5273565831349387
MR-link 2	bilirubin (z,z)	HMDB0000054	1-methylxanthine	HMDB0010738	GCST90200704	GCST90199763	2:233988949-235124783	0.0082958688271022	0.0215389381991062	0.7001212367389948
MR-link 2	bilirubin (z,z)	HMDB0000054	1-methylxanthine	HMDB0010738	GCST90200704	GCST90199763	12:21093886-21593886	-0.0666292306236346	0.1348404652244688	0.6212116930249165
MR-link 2	docosahexaenoate (dha; 22:6n3)	HMDB0002183	orotate	HMDB0000226	GCST90199651	GCST90200392	11:61376206-61876206	-0.5882144483898079	0.2549071322815012	0.021023414783158
MR-link 2	glycochenodeoxycholate	HMDB0000637	ornithine	HMDB0000214	M32346	GCST90200404	6:156877825-157377825	-0.0833430240784024	0.2144042084151793	0.6974839063036989
MR-link 2	alanine	HMDB0000161	5-methylthioadenosine (mta)	HMDB0001173	met-d-Ala	GCST90200359	1:206970800-207470800	-0.8398321050275849	0.5359366588950203	0.1171062479867695
MR-link 2	alanine	HMDB0000161	5-methylthioadenosine (mta)	HMDB0001173	met-d-Ala	GCST90200359	2:27480940-28253616	0.2054700635974755	0.3647369141503315	0.5732049338503856
MR-link 2	alanine	HMDB0000161	5-methylthioadenosine (mta)	HMDB0001173	met-d-Ala	GCST90200359	2:64970910-65916674	-0.2919251684406482	0.3091137026287074	0.344968276414715
MR-link 2	alanine	HMDB0000161	5-methylthioadenosine (mta)	HMDB0001173	met-d-Ala	GCST90200359	2:211290507-211790507	3.356870540474068	1.044040813498011	0.0013032299796719
MR-link 2	alanine	HMDB0000161	5-methylthioadenosine (mta)	HMDB0001173	met-d-Ala	GCST90200359	3:122879946-123379946	-0.3545775587298729	0.5735152093374976	0.5364085092685361
MR-link 2	alanine	HMDB0000161	5-methylthioadenosine (mta)	HMDB0001173	met-d-Ala	GCST90200359	3:159754026-160551365	-0.0550222043498784	0.4700005450954485	0.9068058632439012
MR-link 2	alanine	HMDB0000161	5-methylthioadenosine (mta)	HMDB0001173	met-d-Ala	GCST90200359	4:88958565-89458565	0.4711151486663043	0.4363532382912314	0.2802915589203394
MR-link 2	alanine	HMDB0000161	5-methylthioadenosine (mta)	HMDB0001173	met-d-Ala	GCST90200359	5:35692098-36469710	0.018454921834453	0.6011573296140469	0.9755095979949968
MR-link 2	alanine	HMDB0000161	5-methylthioadenosine (mta)	HMDB0001173	met-d-Ala	GCST90200359	6:20453952-20953952	-0.0088108497749924	0.5213491324688333	0.9865163171200776
MR-link 2	alanine	HMDB0000161	5-methylthioadenosine (mta)	HMDB0001173	met-d-Ala	GCST90200359	7:94972201-95472201	0.3492466871904247	0.6399188766020194	0.5852260221903167
MR-link 2	alanine	HMDB0000161	5-methylthioadenosine (mta)	HMDB0001173	met-d-Ala	GCST90200359	8:17128898-17669461	-0.6548434324096943	0.6283810825390487	0.2973597809587242
MR-link 2	alanine	HMDB0000161	5-methylthioadenosine (mta)	HMDB0001173	met-d-Ala	GCST90200359	8:49725746-50225746	-0.9535004811154312	0.6218979184263749	0.1252239731710512
MR-link 2	alanine	HMDB0000161	5-methylthioadenosine (mta)	HMDB0001173	met-d-Ala	GCST90200359	8:117935733-118435733	-0.5221161046313411	0.6243373932368691	0.4030016994637799
MR-link 2	alanine	HMDB0000161	5-methylthioadenosine (mta)	HMDB0001173	met-d-Ala	GCST90200359	8:145497920-145997920	-0.637971090160912	0.5532999516936938	0.2488983331093019
MR-link 2	alanine	HMDB0000161	5-methylthioadenosine (mta)	HMDB0001173	met-d-Ala	GCST90200359	9:4033137-4533137	-1.0621921254878144	1.0087031592656897	0.292328406991133
MR-link 2	alanine	HMDB0000161	5-methylthioadenosine (mta)	HMDB0001173	met-d-Ala	GCST90200359	11:8005408-8505408	-0.0978754943882255	0.4988933178811597	0.844465197470305
MR-link 2	alanine	HMDB0000161	5-methylthioadenosine (mta)	HMDB0001173	met-d-Ala	GCST90200359	12:4040249-4540249	-1.1341156400321826	0.8433788503385871	0.1787129030679725
MR-link 2	alanine	HMDB0000161	5-methylthioadenosine (mta)	HMDB0001173	met-d-Ala	GCST90200359	12:45894827-46394827	-0.4732566686674919	0.7082154432926677	0.5039815047775651
MR-link 2	alanine	HMDB0000161	5-methylthioadenosine (mta)	HMDB0001173	met-d-Ala	GCST90200359	12:46544011-47796599	0.2685060278916399	0.2098716126087588	0.2007624612872522
MR-link 2	alanine	HMDB0000161	5-methylthioadenosine (mta)	HMDB0001173	met-d-Ala	GCST90200359	12:56109642-56609642	0.2842927240388299	0.6036084491511904	0.6376488455149592
MR-link 2	alanine	HMDB0000161	5-methylthioadenosine (mta)	HMDB0001173	met-d-Ala	GCST90200359	12:56610577-57110577	0.3375625523441584	0.2435758999977502	0.1657890857214324
MR-link 2	alanine	HMDB0000161	5-methylthioadenosine (mta)	HMDB0001173	met-d-Ala	GCST90200359	12:59740767-60240767	0.6435136793492258	0.4240668376260453	0.1291451022435294
MR-link 2	alanine	HMDB0000161	5-methylthioadenosine (mta)	HMDB0001173	met-d-Ala	GCST90200359	12:122367989-122867989	0.7476707850654402	0.5062340949683451	0.1396952160813299
MR-link 2	alanine	HMDB0000161	5-methylthioadenosine (mta)	HMDB0001173	met-d-Ala	GCST90200359	12:132815816-133315816	0.3711630278967794	0.7295620409567857	0.6109290659651317
MR-link 2	alanine	HMDB0000161	5-methylthioadenosine (mta)	HMDB0001173	met-d-Ala	GCST90200359	16:69383883-70933639	-0.1234984441941669	0.237853639100921	0.603607105847525
MR-link 2	alanine	HMDB0000161	5-methylthioadenosine (mta)	HMDB0001173	met-d-Ala	GCST90200359	16:70994871-71494871	0.4456279722558837	0.5832602680044405	0.4448497433741426
MR-link 2	alanine	HMDB0000161	5-methylthioadenosine (mta)	HMDB0001173	met-d-Ala	GCST90200359	17:79391534-79891534	0.7044160545500862	0.5552593682035643	0.204574754400079
MR-link 2	alanine	HMDB0000161	5-methylthioadenosine (mta)	HMDB0001173	met-d-Ala	GCST90200359	21:32796216-33296216	-0.6139607823919453	1.3536723326871585	0.650151314306903
MR-link 2	alanine	HMDB0000161	5-methylthioadenosine (mta)	HMDB0001173	met-d-Ala	GCST90200359	22:18934095-19434095	1.961693368412144	0.7372588763298288	0.0077956832393811
MR-link 2	eicosapentaenoate (epa; 20:5n3)	HMDB0001999	citrate	HMDB0000094	M18467	GCST90200304	11:61330635-61830635	0.2864764888518196	0.1200426000128621	0.0170116021324632
MR-link 2	bilirubin (z,z)	HMDB0000054	2-aminobutyrate	HMDB0000452	GCST90200704	M32348	2:233988949-235124783	-0.0076978965181207	0.0229971243515105	0.7378265026243248
MR-link 2	bilirubin (z,z)	HMDB0000054	2-aminobutyrate	HMDB0000452	GCST90200704	M32348	12:21093886-21593886	-0.2449542186512788	0.1245833380731993	0.0492769404460416
MR-link 2	alpha-ketoglutaramate*	HMDB0001552	alanine	HMDB0000161	GCST90199885	M32339	3:99879368-100379368	0.0916726073813683	0.0819703827204896	0.2634121762332673
MR-link 2	creatine	HMDB0000064	isoleucine	HMDB0000172	GCST90200323	GCST90200399	2:211290507-211790507	0.0969802834180451	0.0767582502618205	0.2064271673215493
MR-link 2	creatine	HMDB0000064	isoleucine	HMDB0000172	GCST90200323	GCST90200399	15:45404327-45904327	0.3780830302397724	0.1326184888680883	0.0043594664370694
MR-link 2	glycine	HMDB0000123	1-methylnicotinamide	HMDB0000699	bioa_008	GCST90200406	1:75967169-76725029	0.3235658923467254	0.4081601498310051	0.4279278708540509
MR-link 2	glycine	HMDB0000123	1-methylnicotinamide	HMDB0000699	bioa_008	GCST90200406	1:120004506-120504506	0.1691576262836299	0.4461576027951237	0.7045815194959029
MR-link 2	glycine	HMDB0000123	1-methylnicotinamide	HMDB0000699	bioa_008	GCST90200406	2:165258389-165758389	-0.7846769763234169	0.5976343639770052	0.1891925016755196
MR-link 2	glycine	HMDB0000123	1-methylnicotinamide	HMDB0000699	bioa_008	GCST90200406	2:210575251-212439946	-0.0073701527302251	0.0370122585327078	0.8421631322473995
MR-link 2	glycine	HMDB0000123	1-methylnicotinamide	HMDB0000699	bioa_008	GCST90200406	3:125660381-126160381	-0.1983344087140458	0.1991584293229001	0.3193169642329654
MR-link 2	glycine	HMDB0000123	1-methylnicotinamide	HMDB0000699	bioa_008	GCST90200406	5:89976061-90476061	-0.4225486604514569	0.7028675363874624	0.5477212836692449
MR-link 2	glycine	HMDB0000123	1-methylnicotinamide	HMDB0000699	bioa_008	GCST90200406	5:131494202-131994202	0.8727783160436089	0.4583487299510785	0.0568867934155212
MR-link 2	glycine	HMDB0000123	1-methylnicotinamide	HMDB0000699	bioa_008	GCST90200406	6:160525578-161025578	-3.535676739947076	1.9693090798846764	0.0725916726463137
MR-link 2	glycine	HMDB0000123	1-methylnicotinamide	HMDB0000699	bioa_008	GCST90200406	7:55797215-56297215	-0.12184298504716	0.2867877015527209	0.6709428989531483
MR-link 2	glycine	HMDB0000123	1-methylnicotinamide	HMDB0000699	bioa_008	GCST90200406	8:8933358-9433358	0.0730882633706128	0.2487744011736298	0.7689158210242347
MR-link 2	glycine	HMDB0000123	1-methylnicotinamide	HMDB0000699	bioa_008	GCST90200406	8:126232077-126732077	-0.1075778579603429	0.334099813203604	0.7474578687305291
MR-link 2	glycine	HMDB0000123	1-methylnicotinamide	HMDB0000699	bioa_008	GCST90200406	9:5720079-6894932	0.2500503544177559	0.1630325159281396	0.125092325589022
MR-link 2	glycine	HMDB0000123	1-methylnicotinamide	HMDB0000699	bioa_008	GCST90200406	10:64798306-65575478	0.5003009791079975	0.445191906861109	0.2611033008587707
MR-link 2	glycine	HMDB0000123	1-methylnicotinamide	HMDB0000699	bioa_008	GCST90200406	12:46859387-47359387	-0.4966656247829061	0.3632018782682681	0.171479800373102
MR-link 2	glycine	HMDB0000123	1-methylnicotinamide	HMDB0000699	bioa_008	GCST90200406	12:56611458-57111458	0.2967653825259638	0.5378485724745519	0.5811101788735584
MR-link 2	glycine	HMDB0000123	1-methylnicotinamide	HMDB0000699	bioa_008	GCST90200406	15:58217095-58717095	-0.5221003440081629	0.5825700302760247	0.3701449631293014
MR-link 2	glycine	HMDB0000123	1-methylnicotinamide	HMDB0000699	bioa_008	GCST90200406	16:80861176-81361176	0.1116074677065582	0.1895844522474439	0.5560657206493103
MR-link 2	glycine	HMDB0000123	1-methylnicotinamide	HMDB0000699	bioa_008	GCST90200406	17:45188952-45974996	0.2524742369595808	0.5159088843706214	0.6245744117699319
MR-link 2	glycine	HMDB0000123	1-methylnicotinamide	HMDB0000699	bioa_008	GCST90200406	19:17984588-18484588	-0.6491265042838613	0.8015042784067294	0.4180061218015242
MR-link 2	1-methylxanthine	HMDB0010738	spermidine	HMDB0001257	GCST90199763	bioa_033	8:18005709-18505709	-0.0150874493791935	0.0408242994094654	0.7117026692798432
MR-link 2	1-methylxanthine	HMDB0010738	spermidine	HMDB0001257	GCST90199763	bioa_033	15:74275585-74775585	0.0832482942847487	0.1145367161227439	0.4673323874248392
MR-link 2	1-methylxanthine	HMDB0010738	spermidine	HMDB0001257	GCST90199763	bioa_033	15:74777880-75599999	-0.0091291672383475	0.0923355715077571	0.9212419248137472
MR-link 2	3-(4-hydroxyphenyl)lactate	HMDB0000755	histidine	HMDB0000177	GCST90200371	GCST90200377	6:111301079-111801079	-0.1880287419747875	0.1882701959815255	0.3179315542812893
MR-link 2	3-(4-hydroxyphenyl)lactate	HMDB0000755	histidine	HMDB0000177	GCST90200371	GCST90200377	17:79941425-80441425	-0.0241943168063676	0.1084806552029261	0.823513045520082
MR-link 2	n-acetylornithine	HMDB0003357	glutamine	HMDB0000641	M15630	M00053	2:73124156-74349562	-0.0009903987782983	0.0212044612278057	0.9627466757785512
MR-link 2	sphinganine	HMDB0000269	hippurate	HMDB0000714	GCST90200374	GCST90199624	3:56598999-57098999	-0.2015154453142402	0.1483190807292292	0.1742538332308982
MR-link 2	choline phosphate	HMDB0001565	glycochenodeoxycholate	HMDB0000637	GCST90200363	GCST90200342	1:21573292-22142120	0.0466734096112031	0.070186156873662	0.5060539989359766
MR-link 2	choline phosphate	HMDB0001565	glycochenodeoxycholate	HMDB0000637	GCST90200363	GCST90200342	22:24245541-24745541	-0.1417800093290255	0.1883500473863741	0.4516017177121511
MR-link 2	1-methylnicotinamide	HMDB0000699	kynurenine	HMDB0000684	GCST90200406	bioa_027	6:160317928-160817928	-0.0623337852871354	0.0993596537970445	0.530426494455343
MR-link 2	tryptophan	HMDB0000929	aspartate	HMDB0000191	GCST90200441	M15996	6:111301079-112053797	-0.0850104655759219	0.1534727215215735	0.5796387000429615
MR-link 2	glycine	HMDB0000123	orotate	HMDB0000226	met-d-Gly	GCST90200392	1:11606378-12106378	0.1809446404802387	0.7309491162093099	0.8044845204281494
MR-link 2	glycine	HMDB0000123	orotate	HMDB0000226	met-d-Gly	GCST90200392	1:75982013-76482013	-0.1710907064119589	0.3528422410644313	0.627752301158888
MR-link 2	glycine	HMDB0000123	orotate	HMDB0000226	met-d-Gly	GCST90200392	1:120004506-120504506	-0.5417965814750256	0.6030696093129592	0.368973357636393
MR-link 2	glycine	HMDB0000123	orotate	HMDB0000226	met-d-Gly	GCST90200392	1:151589838-152089838	-0.1850840119577161	0.8568249881177047	0.8289788189224104
MR-link 2	glycine	HMDB0000123	orotate	HMDB0000226	met-d-Gly	GCST90200392	2:165276338-165776338	0.7684204499564695	0.8586587499155445	0.3708363536989238
MR-link 2	glycine	HMDB0000123	orotate	HMDB0000226	met-d-Gly	GCST90200392	2:208538752-212979649	0.0569999532782044	0.0249325454428186	0.0222445124464636
MR-link 2	glycine	HMDB0000123	orotate	HMDB0000226	met-d-Gly	GCST90200392	2:226790540-227290540	0.6722392002229434	0.7455320242672955	0.3672212606531643
MR-link 2	glycine	HMDB0000123	orotate	HMDB0000226	met-d-Gly	GCST90200392	3:12110357-12610357	0.5700520679791177	0.6415979524574182	0.3742783193356853
MR-link 2	glycine	HMDB0000123	orotate	HMDB0000226	met-d-Gly	GCST90200392	3:48534270-49826414	-0.2032363808201571	0.7282132487285072	0.780176447206362
MR-link 2	glycine	HMDB0000123	orotate	HMDB0000226	met-d-Gly	GCST90200392	3:125116791-126249375	0.1327025194069684	0.1545761262358251	0.3906203046041461
MR-link 2	glycine	HMDB0000123	orotate	HMDB0000226	met-d-Gly	GCST90200392	4:102676923-103438709	-0.3457067612543827	0.6395350900552641	0.5888112472152716
MR-link 2	glycine	HMDB0000123	orotate	HMDB0000226	met-d-Gly	GCST90200392	5:90005685-90505685	-0.0243570071668748	0.5723620527738684	0.9660560727650614
MR-link 2	glycine	HMDB0000123	orotate	HMDB0000226	met-d-Gly	GCST90200392	5:131427047-131927047	0.3603614106449574	0.9539738536200466	0.7056180435194659
MR-link 2	glycine	HMDB0000123	orotate	HMDB0000226	met-d-Gly	GCST90200392	6:131620261-132120261	-0.3355983169049696	1.0836753015998706	0.7568002782641082
MR-link 2	glycine	HMDB0000123	orotate	HMDB0000226	met-d-Gly	GCST90200392	6:160518860-161018860	0.2829521108257903	0.4860522581718458	0.5604700986082809
MR-link 2	glycine	HMDB0000123	orotate	HMDB0000226	met-d-Gly	GCST90200392	7:55560073-56715237	0.2153550618785898	0.2658493230188626	0.4179031862135595
MR-link 2	glycine	HMDB0000123	orotate	HMDB0000226	met-d-Gly	GCST90200392	8:8915380-9434231	0.2541293003568829	0.197039984016463	0.1971427948236568
MR-link 2	glycine	HMDB0000123	orotate	HMDB0000226	met-d-Gly	GCST90200392	8:17169461-17669461	-0.3190464298995905	0.5410371101189024	0.5553957041260562
MR-link 2	glycine	HMDB0000123	orotate	HMDB0000226	met-d-Gly	GCST90200392	8:126212070-126756694	0.0286756039162065	0.2721513957315933	0.9160851025028856
MR-link 2	glycine	HMDB0000123	orotate	HMDB0000226	met-d-Gly	GCST90200392	9:5668443-7086536	-0.0037645642947064	0.1786743909273289	0.9831902854392922
MR-link 2	glycine	HMDB0000123	orotate	HMDB0000226	met-d-Gly	GCST90200392	11:8005408-8505408	-0.3836521792974224	0.9622010205948306	0.6900969344399053
MR-link 2	glycine	HMDB0000123	orotate	HMDB0000226	met-d-Gly	GCST90200392	12:115016-615016	0.2925813565813395	0.6613771877356641	0.6582128092277488
MR-link 2	glycine	HMDB0000123	orotate	HMDB0000226	met-d-Gly	GCST90200392	12:21136493-21636493	0.578647067368655	0.9088285235064804	0.5243231793761758
MR-link 2	glycine	HMDB0000123	orotate	HMDB0000226	met-d-Gly	GCST90200392	12:46468358-47667420	-0.3714791114975626	0.3354973567192363	0.2681862891766101
MR-link 2	glycine	HMDB0000123	orotate	HMDB0000226	met-d-Gly	GCST90200392	12:56615338-57115338	-0.6329771851063658	0.4367250894814781	0.1472336798417268
MR-link 2	glycine	HMDB0000123	orotate	HMDB0000226	met-d-Gly	GCST90200392	12:57516305-58016305	0.8595344113258867	0.5313875069800924	0.105764259303209
MR-link 2	glycine	HMDB0000123	orotate	HMDB0000226	met-d-Gly	GCST90200392	12:59343804-59843804	-0.1916199061844872	1.001752368449274	0.8483025435589615
MR-link 2	glycine	HMDB0000123	orotate	HMDB0000226	met-d-Gly	GCST90200392	13:50472895-50972895	-0.1562349600892735	1.405407208695177	0.9114838874663233
MR-link 2	glycine	HMDB0000123	orotate	HMDB0000226	met-d-Gly	GCST90200392	14:100551720-101051720	-0.1916548024172883	0.9451746110816228	0.8393133629820958
MR-link 2	glycine	HMDB0000123	orotate	HMDB0000226	met-d-Gly	GCST90200392	15:42451374-42951374	-0.7436152307647603	0.7838499490659705	0.3427882821763722
MR-link 2	glycine	HMDB0000123	orotate	HMDB0000226	met-d-Gly	GCST90200392	15:43028726-44613739	-0.98068795249943	0.5267003759065146	0.0626106234042593
MR-link 2	glycine	HMDB0000123	orotate	HMDB0000226	met-d-Gly	GCST90200392	15:58180763-58713267	1.0697970174154432	0.3996257278267517	0.0074285220829717
MR-link 2	glycine	HMDB0000123	orotate	HMDB0000226	met-d-Gly	GCST90200392	16:79678196-80178196	-0.0270608954254657	0.8365746180087075	0.9741951220696464
MR-link 2	glycine	HMDB0000123	orotate	HMDB0000226	met-d-Gly	GCST90200392	16:80626853-81422810	0.1713603519217704	0.1675364612538844	0.3063909597449312
MR-link 2	glycine	HMDB0000123	orotate	HMDB0000226	met-d-Gly	GCST90200392	17:45235982-45996386	-0.5899300659165722	0.4067921273249038	0.1470026708747881
MR-link 2	glycine	HMDB0000123	orotate	HMDB0000226	met-d-Gly	GCST90200392	19:17984588-18484588	0.4883003879408196	0.4862176233229332	0.3152419334529546
MR-link 2	tyrosine	HMDB0000158	valine	HMDB0000883	bioa_021	GCST90200442	4:99820973-100320973	0.2597232750287646	0.6838482703262844	0.7040963770268638
MR-link 2	tyrosine	HMDB0000158	valine	HMDB0000883	bioa_021	GCST90200442	6:111242119-112017012	-0.0211988912093205	0.1199941601353427	0.859770729728871
MR-link 2	tyrosine	HMDB0000158	valine	HMDB0000883	bioa_021	GCST90200442	6:112114361-112614361	-0.3576332667424398	0.6443874314991803	0.5788965262276031
MR-link 2	tyrosine	HMDB0000158	valine	HMDB0000883	bioa_021	GCST90200442	7:27926305-28426305	-0.1640588190120538	0.5529955122925726	0.7667161980389782
MR-link 2	tyrosine	HMDB0000158	valine	HMDB0000883	bioa_021	GCST90200442	10:64816186-65575478	0.3116538453382003	0.981446339026407	0.7508297383117465
MR-link 2	tyrosine	HMDB0000158	valine	HMDB0000883	bioa_021	GCST90200442	11:61310081-61810081	0.5222591697041039	0.5945425464596216	0.3797148254755517
MR-link 2	tyrosine	HMDB0000158	valine	HMDB0000883	bioa_021	GCST90200442	12:46678393-47435518	0.7344902902631214	0.792782362217777	0.3542009844999345
MR-link 2	tyrosine	HMDB0000158	valine	HMDB0000883	bioa_021	GCST90200442	12:56615040-57115040	0.3484779910534424	0.353951723598789	0.3248523495975837
MR-link 2	tyrosine	HMDB0000158	valine	HMDB0000883	bioa_021	GCST90200442	12:57594049-58094049	-0.3469327168246195	0.7820834952665869	0.6573313634797808
MR-link 2	tyrosine	HMDB0000158	valine	HMDB0000883	bioa_021	GCST90200442	12:59727701-60227701	0.3930584230848397	0.4986836664591052	0.4305844704146296
MR-link 2	tyrosine	HMDB0000158	valine	HMDB0000883	bioa_021	GCST90200442	12:120845172-121674861	-0.2722548666605882	0.4762320959833157	0.5675352263715949
MR-link 2	tyrosine	HMDB0000158	valine	HMDB0000883	bioa_021	GCST90200442	12:122092964-122592964	-0.1575883078833834	0.5163163285388793	0.7602011997661733
MR-link 2	tyrosine	HMDB0000158	valine	HMDB0000883	bioa_021	GCST90200442	15:60649639-61149639	0.6182175805055173	1.0363014882695365	0.5508001755027847
MR-link 2	tyrosine	HMDB0000158	valine	HMDB0000883	bioa_021	GCST90200442	16:71153235-72438683	-0.5660684248710937	0.2119760011796203	0.0075752725860636
MR-link 2	orotate	HMDB0000226	sulfate*	HMDB01448	GCST90200392	GCST90199896	3:123305909-124961335	0.1381801868377752	0.0335357445425113	3.782394290406084e-05
MR-link 2	orotate	HMDB0000226	sulfate*	HMDB01448	GCST90200392	GCST90199896	7:32831514-33590783	0.0002801649060968	0.049607721621431	0.9954938856807332
MR-link 2	cysteinylglycine	HMDB0000078	cysteine	HMDB0000574	GCST90200364	GCST90200439	16:15885043-16385043	0.6053198084038155	0.1204120840042894	4.980341906604099e-07
MR-link 2	cysteinylglycine	HMDB0000078	cysteine	HMDB0000574	GCST90200364	GCST90200439	16:89076223-90262231	-0.0445002282301419	0.0828730926793987	0.5912894732191535
MR-link 2	cysteinylglycine	HMDB0000078	cysteine	HMDB0000574	GCST90200364	GCST90200439	19:52317323-52817323	0.948416885663101	0.1350613056120639	2.185245137975928e-12
MR-link 2	7-methylxanthine	HMDB0001991	leucine	HMDB0000687	M34390	met-d-Leu	5:168189476-168689476	0.0030187517105063	0.0875836516913351	0.9725047023749293
MR-link 2	isoursodeoxycholate	HMDB0000686	retinol (vitamin a)	HMDB0000305	GCST90199892	GCST90200405	5:35715970-36215970	0.3283003353662041	0.2022862372084168	0.1046002135415994
MR-link 2	3-methyl-2-oxovalerate	HMDB0000491	uridine	HMDB0000296	M15676	GCST90200407	4:88976422-89476422	-0.0209775383164053	0.1217852806647514	0.8632408378205556
MR-link 2	3-ureidopropionate	HMDB0000026	histidine	HMDB0000177	GCST90200283	M00059	22:24662232-25162232	0.0204427693028951	0.147278076894576	0.8896051236278288
MR-link 2	phenylalanine	HMDB0000159	glycerol	HMDB0000131	GCST90200396	GCST90200325	12:103005621-103594137	-0.0139575388957916	0.095729972943765	0.8840783783369082
MR-link 2	kynurenine	HMDB0000684	bilirubin (z,z)	HMDB0000054	GCST90199636	M27716	8:39554593-40054593	0.0539846239617671	0.2167345527044064	0.8032975378768967
MR-link 2	kynurenine	HMDB0000684	bilirubin (z,z)	HMDB0000054	GCST90199636	M27716	12:111809557-113090766	-0.034034418617423	0.2419109695351514	0.8881149619040556
MR-link 2	kynurenine	HMDB0000684	bilirubin (z,z)	HMDB0000054	GCST90199636	M27716	16:87568373-88128072	0.0710425760843723	0.0843298088032746	0.3995432242270432
MR-link 2	s-1-pyrroline-5-carboxylate	HMDB0001301	arachidonate (20:4n6)	HMDB0001043	GCST90200381	M01110	8:144432748-145014955	0.0919433198430662	0.0453611979244636	0.0426710445503301
MR-link 2	docosapentaenoate (n6 dpa; 22:5n6)	HMDB0001976	glycerol	HMDB0000131	GCST90199796	M15122	11:61347212-61847212	-0.1405790331843215	0.1161951783273693	0.2263354762159076
MR-link 2	n1-methyl-2-pyridone-5-carboxamide	HMDB0004193	1-(1-enyl-stearoyl)-2-arachidonoyl-gpe (p-18:0/20:4)*	HMDB0005779	GCST90199778	GCST90200058	2:135485648-135985648	-0.0202375850286874	0.1694825285553258	0.904952052234701
MR-link 2	n1-methyl-2-pyridone-5-carboxamide	HMDB0004193	1-(1-enyl-stearoyl)-2-arachidonoyl-gpe (p-18:0/20:4)*	HMDB0005779	GCST90199778	GCST90200058	7:10019022-10519022	-0.0072787396959404	0.2623353286796813	0.9778647847753784
MR-link 2	glycerophosphorylcholine (gpc)	HMDB0000086	mannose	HMDB0000169	GCST90199629	M00584	1:40156715-40656715	0.1571094730622242	0.1762246638829567	0.3726452135749977
MR-link 2	orotidine	HMDB0000788	taurocholate	HMDB0000036	GCST90200681	GCST90200333	3:124271035-124771035	-0.0881815121336969	0.190184637161357	0.6428894634756461
MR-link 2	orotidine	HMDB0000788	taurocholate	HMDB0000036	GCST90200681	GCST90200333	16:20142332-20642332	0.1586130441647932	0.3829355628566354	0.6787254731917984
MR-link 2	orotidine	HMDB0000788	taurocholate	HMDB0000036	GCST90200681	GCST90200333	17:72554076-74203469	0.0014159542410495	0.0305261596157981	0.9630034355847016
MR-link 2	leucine	HMDB0000687	eicosapentaenoate (epa; 20:5n3)	HMDB0001999	bioa_011	M18467	2:27480940-27980940	0.3928447994332825	0.3822134574353933	0.3040367670411429
MR-link 2	leucine	HMDB0000687	eicosapentaenoate (epa; 20:5n3)	HMDB0001999	bioa_011	M18467	4:88972827-89472827	-0.0441823259293567	0.1715003898270945	0.7966984128628165
MR-link 2	leucine	HMDB0000687	eicosapentaenoate (epa; 20:5n3)	HMDB0001999	bioa_011	M18467	4:186893802-187393802	0.9010697221717988	0.671154436535944	0.1794122586893672
MR-link 2	leucine	HMDB0000687	eicosapentaenoate (epa; 20:5n3)	HMDB0001999	bioa_011	M18467	11:116336283-116883862	0.5937677690162555	0.4238085333409165	0.1612055964320246
MR-link 2	leucine	HMDB0000687	eicosapentaenoate (epa; 20:5n3)	HMDB0001999	bioa_011	M18467	15:58477325-58977325	0.3768881551254649	0.5190567430693938	0.4677762243134007
MR-link 2	leucine	HMDB0000687	eicosapentaenoate (epa; 20:5n3)	HMDB0001999	bioa_011	M18467	16:70059237-70559237	0.0519329182697947	0.3279311529521448	0.8741689484259585
MR-link 2	cysteinylglycine	HMDB0000078	oleamide	HMDB0002117	GCST90200364	M32458	16:15885043-16385043	0.0814562964915257	0.163440654060654	0.6182130257745233
MR-link 2	cysteinylglycine	HMDB0000078	oleamide	HMDB0002117	GCST90200364	M32458	16:89076223-90262231	-0.0310208182197458	0.0681829510892974	0.649134821142384
MR-link 2	choline	HMDB0000097	glucose	HMDB0000122	GCST90200327	GCST90200440	2:211290507-211790507	0.2411983183960412	0.2903203079202961	0.4060862206349478
MR-link 2	choline	HMDB0000097	glucose	HMDB0000122	GCST90200327	GCST90200440	17:17175631-17675631	-0.1698456935025903	0.1432981554668843	0.2359143276878715
MR-link 2	gluconate	HMDB0000625	histidine	HMDB0000177	GCST90200373	met-d-His	4:99521223-100894070	-0.0155794293492605	0.024425537833784	0.5235819883567288
MR-link 2	cytidine	HMDB0000089	aspartate	HMDB0000191	GCST90200429	bioa_004	15:85255020-85755020	0.068022250076249	0.0665181649150187	0.3064915012704098
MR-link 2	uridine	HMDB0000296	n1-methyl-2-pyridone-5-carboxamide	HMDB0004193	GCST90200407	GCST90199778	1:20666238-21166238	0.160271744304502	0.1322760794900787	0.2256480289947972
MR-link 2	uridine	HMDB0000296	n1-methyl-2-pyridone-5-carboxamide	HMDB0004193	GCST90200407	GCST90199778	7:47877194-48377194	0.1526354140345776	0.2194444302957357	0.4867082886425128
MR-link 2	uridine	HMDB0000296	n1-methyl-2-pyridone-5-carboxamide	HMDB0004193	GCST90200407	GCST90199778	22:50686035-51186035	0.2588090380189859	0.2205695748646569	0.2406487053609793
MR-link 2	hypoxanthine	HMDB0000157	valine	HMDB0000883	M03127	M01649	6:16038192-16538192	-0.0769772254004978	0.1370044719768499	0.5742119418716759
MR-link 2	sphingosine	HMDB0000252	n-acetyl-aspartyl-glutamate (naag)	HMDB0001067	GCST90200385	GCST90200684	3:56598999-57098999	0.0104815950858892	0.1483128462597024	0.9436586469397052
MR-link 2	eicosapentaenoate (epa; 20:5n3)	HMDB0001999	tyrosine	HMDB0000158	GCST90200349	M01299	11:61319830-61819830	-0.2023931390334501	0.0886424555092458	0.0224154787194089
MR-link 2	s-1-pyrroline-5-carboxylate	HMDB0001301	pyruvate	HMDB0000243	GCST90200381	M00599	8:144432748-145014955	-0.0022375750631826	0.0463375790205715	0.9614862700241692
MR-link 2	asparagine	HMDB0000168	biliverdin	HMDB0001008	GCST90200452	M02137	11:61850353-62350353	0.0003257317524931	0.1981638514572919	0.9986884781592094
MR-link 2	asparagine	HMDB0000168	biliverdin	HMDB0001008	GCST90200452	M02137	14:103842789-104825326	-0.0434476787890358	0.1029256706934326	0.6729325042803875
MR-link 2	n1-methyl-2-pyridone-5-carboxamide	HMDB0004193	urate	HMDB0000289	GCST90199778	M01604	2:135485648-135985648	0.2109504022262592	0.3677533867526411	0.5662255186026175
MR-link 2	citrate	HMDB0000094	1-methylxanthine	HMDB0010738	met-d-Citrate	M34389	1:206967359-207467359	-0.323696542449679	0.3431742177288714	0.345556826640999
MR-link 2	citrate	HMDB0000094	1-methylxanthine	HMDB0010738	met-d-Citrate	M34389	2:6909613-7409613	0.4991779664817486	0.6661087209368329	0.4536196869540103
MR-link 2	citrate	HMDB0000094	1-methylxanthine	HMDB0010738	met-d-Citrate	M34389	2:211290507-211790507	0.4414594874119387	0.6255565560293656	0.48037051911903
MR-link 2	citrate	HMDB0000094	1-methylxanthine	HMDB0010738	met-d-Citrate	M34389	2:241907241-242693157	-0.4642853972454687	0.8022902397293187	0.5627915861172139
MR-link 2	citrate	HMDB0000094	1-methylxanthine	HMDB0010738	met-d-Citrate	M34389	4:77164144-77664144	-1.6076325928072417	1.0230622371185452	0.1160914465668801
MR-link 2	citrate	HMDB0000094	1-methylxanthine	HMDB0010738	met-d-Citrate	M34389	5:14438417-15122542	-0.0136940455950938	0.1563932385485403	0.9302251063944936
MR-link 2	citrate	HMDB0000094	1-methylxanthine	HMDB0010738	met-d-Citrate	M34389	5:43252947-44074677	0.049334945128071	0.4484269370859992	0.9123952581619048
MR-link 2	citrate	HMDB0000094	1-methylxanthine	HMDB0010738	met-d-Citrate	M34389	5:176569252-177069252	0.133618772657233	1.1028532311724335	0.9035664065889552
MR-link 2	citrate	HMDB0000094	1-methylxanthine	HMDB0010738	met-d-Citrate	M34389	6:18111878-18611878	0.8026801998006237	0.5010646074609908	0.1091667760695548
MR-link 2	citrate	HMDB0000094	1-methylxanthine	HMDB0010738	met-d-Citrate	M34389	7:72772933-73272933	0.1280442630380672	0.482588458751061	0.7907567445631337
MR-link 2	citrate	HMDB0000094	1-methylxanthine	HMDB0010738	met-d-Citrate	M34389	8:126256694-126756694	0.8695007665738372	0.4723360885893937	0.0656432708441371
MR-link 2	citrate	HMDB0000094	1-methylxanthine	HMDB0010738	met-d-Citrate	M34389	9:95648531-96148531	0.5980797418214938	0.8561577608896036	0.4848254597457819
MR-link 2	citrate	HMDB0000094	1-methylxanthine	HMDB0010738	met-d-Citrate	M34389	9:135899500-136399500	1.9239044267143897	1.2007352173891337	0.109095473003579
MR-link 2	citrate	HMDB0000094	1-methylxanthine	HMDB0010738	met-d-Citrate	M34389	10:64654071-65607438	-0.1078948351477283	0.5919993621635502	0.8553826233509242
MR-link 2	citrate	HMDB0000094	1-methylxanthine	HMDB0010738	met-d-Citrate	M34389	10:94589724-95089724	0.6396331481039715	0.9368442232269	0.494762970839343
MR-link 2	citrate	HMDB0000094	1-methylxanthine	HMDB0010738	met-d-Citrate	M34389	11:13111524-13611524	1.296477550836932	0.8278370634903005	0.1173246636143539
MR-link 2	citrate	HMDB0000094	1-methylxanthine	HMDB0010738	met-d-Citrate	M34389	11:61356683-61856683	-0.4540951378206757	0.6916045366483832	0.5114496813584006
MR-link 2	citrate	HMDB0000094	1-methylxanthine	HMDB0010738	met-d-Citrate	M34389	12:20812570-21569526	-0.6557691309343228	0.5104074553144294	0.1988638037965224
MR-link 2	citrate	HMDB0000094	1-methylxanthine	HMDB0010738	met-d-Citrate	M34389	12:120844110-121665390	0.0939084373930976	0.4394080754832304	0.8307687088787016
MR-link 2	citrate	HMDB0000094	1-methylxanthine	HMDB0010738	met-d-Citrate	M34389	14:55030981-55530981	0.7606036731508123	0.9243278895138978	0.4105807044759672
MR-link 2	citrate	HMDB0000094	1-methylxanthine	HMDB0010738	met-d-Citrate	M34389	14:102387585-102887585	0.1910440098598768	0.8944323528019008	0.8308648768677842
MR-link 2	citrate	HMDB0000094	1-methylxanthine	HMDB0010738	met-d-Citrate	M34389	15:42429423-42929423	-0.1688623726735568	0.6471754557353052	0.7941525891974527
MR-link 2	citrate	HMDB0000094	1-methylxanthine	HMDB0010738	met-d-Citrate	M34389	15:43028726-45186579	-0.7585222898229154	0.5810889996263525	0.191775005262105
MR-link 2	citrate	HMDB0000094	1-methylxanthine	HMDB0010738	met-d-Citrate	M34389	17:6092241-7020419	-0.072568331808774	0.0953442692018601	0.4465860118386334
MR-link 2	citrate	HMDB0000094	1-methylxanthine	HMDB0010738	met-d-Citrate	M34389	17:57343504-58184169	0.2318727528326866	0.736259682145872	0.7528122340014158
MR-link 2	citrate	HMDB0000094	1-methylxanthine	HMDB0010738	met-d-Citrate	M34389	22:18883605-19740639	-0.0236105103493888	0.2435963393767261	0.9227861665461248
MR-link 2	creatinine	HMDB0000562	cystathionine	HMDB0000099	met-d-Creatinine	GCST90200383	1:62775942-63275942	-0.7763327948532672	0.839828851821007	0.355281190697375
MR-link 2	creatinine	HMDB0000562	cystathionine	HMDB0000099	met-d-Creatinine	GCST90200383	1:78344069-78844069	-0.3465682320696729	0.6279785529501138	0.5810311956750667
MR-link 2	creatinine	HMDB0000562	cystathionine	HMDB0000099	met-d-Creatinine	GCST90200383	1:113008681-113508681	-0.7804900994860855	0.5131836196830611	0.1282902491775146
MR-link 2	creatinine	HMDB0000562	cystathionine	HMDB0000099	met-d-Creatinine	GCST90200383	1:150079982-151190625	0.0147136134386535	0.3853924543332314	0.9695455540254102
MR-link 2	creatinine	HMDB0000562	cystathionine	HMDB0000099	met-d-Creatinine	GCST90200383	1:243202864-243702864	-0.8731705908918328	0.8873090560266118	0.325083108609451
MR-link 2	creatinine	HMDB0000562	cystathionine	HMDB0000099	met-d-Creatinine	GCST90200383	2:15538692-16038692	-1.1292980830489152	0.9492057394103216	0.234152721237935
MR-link 2	creatinine	HMDB0000562	cystathionine	HMDB0000099	met-d-Creatinine	GCST90200383	2:18426203-18926203	0.8701041395474052	0.8362423999722917	0.2981110388765511
MR-link 2	creatinine	HMDB0000562	cystathionine	HMDB0000099	met-d-Creatinine	GCST90200383	2:73303397-74097901	0.1936455094754629	0.5973105167837838	0.7457898667286773
MR-link 2	creatinine	HMDB0000562	cystathionine	HMDB0000099	met-d-Creatinine	GCST90200383	2:121056440-121556440	1.152944972953974	0.8966222272050661	0.1984863525785268
MR-link 2	creatinine	HMDB0000562	cystathionine	HMDB0000099	met-d-Creatinine	GCST90200383	2:148593372-149093372	-0.1189074993157607	0.735637277930692	0.8715903305517572
MR-link 2	creatinine	HMDB0000562	cystathionine	HMDB0000099	met-d-Creatinine	GCST90200383	2:176734544-177234544	0.274890047250497	0.555846448999275	0.6209226485580042
MR-link 2	creatinine	HMDB0000562	cystathionine	HMDB0000099	met-d-Creatinine	GCST90200383	2:211293055-211793055	-0.0680249316308694	0.4315323868259735	0.8747438309927792
MR-link 2	creatinine	HMDB0000562	cystathionine	HMDB0000099	met-d-Creatinine	GCST90200383	2:217394852-217894852	-0.3712591351911459	0.5277536253990346	0.4817625511486137
MR-link 2	creatinine	HMDB0000562	cystathionine	HMDB0000099	met-d-Creatinine	GCST90200383	2:220108198-220608198	0.0492495558352124	0.6426966138127461	0.938918246190284
MR-link 2	creatinine	HMDB0000562	cystathionine	HMDB0000099	met-d-Creatinine	GCST90200383	3:38187471-38687471	0.1065546147503137	0.7296900066680168	0.8838998877323229
MR-link 2	creatinine	HMDB0000562	cystathionine	HMDB0000099	met-d-Creatinine	GCST90200383	3:141462708-141962708	0.1028416720358211	0.6118269288608106	0.8665128831405547
MR-link 2	creatinine	HMDB0000562	cystathionine	HMDB0000099	met-d-Creatinine	GCST90200383	3:185024780-185524780	1.463811847208316	0.909177780594034	0.1073893034707136
MR-link 2	creatinine	HMDB0000562	cystathionine	HMDB0000099	met-d-Creatinine	GCST90200383	4:76880934-77664144	0.4503009124142985	0.2778999252991027	0.1051526576477086
MR-link 2	creatinine	HMDB0000562	cystathionine	HMDB0000099	met-d-Creatinine	GCST90200383	4:103323863-104102802	0.1652785874929584	0.7210026526827342	0.8186867617946099
MR-link 2	creatinine	HMDB0000562	cystathionine	HMDB0000099	met-d-Creatinine	GCST90200383	5:39144851-39644851	0.0749283535044236	0.4270977436810764	0.8607369932204845
MR-link 2	creatinine	HMDB0000562	cystathionine	HMDB0000099	met-d-Creatinine	GCST90200383	5:53045546-53835870	-0.2127931591950471	0.492188407413705	0.6654936944352616
MR-link 2	creatinine	HMDB0000562	cystathionine	HMDB0000099	met-d-Creatinine	GCST90200383	5:176565124-177065124	0.773368105638019	0.4405000013489974	0.0791465297824232
MR-link 2	creatinine	HMDB0000562	cystathionine	HMDB0000099	met-d-Creatinine	GCST90200383	6:43556335-44056335	-0.864185160904843	0.4698516427306461	0.065875129709192
MR-link 2	creatinine	HMDB0000562	cystathionine	HMDB0000099	met-d-Creatinine	GCST90200383	6:108750742-109250742	0.4710976655930086	0.7015961692495682	0.5019239914288995
MR-link 2	creatinine	HMDB0000562	cystathionine	HMDB0000099	met-d-Creatinine	GCST90200383	6:133547208-134047208	0.1203380982249762	0.6021256363450186	0.8415936225256133
MR-link 2	creatinine	HMDB0000562	cystathionine	HMDB0000099	met-d-Creatinine	GCST90200383	6:160418389-160927934	0.2835132193596305	0.3047536772947521	0.3522142944316342
MR-link 2	creatinine	HMDB0000562	cystathionine	HMDB0000099	met-d-Creatinine	GCST90200383	7:1036567-1536567	0.3444918569669556	0.539688729112868	0.5232681119270242
MR-link 2	creatinine	HMDB0000562	cystathionine	HMDB0000099	met-d-Creatinine	GCST90200383	7:25488956-25988956	-0.050446076214587	0.5644288319568023	0.928783539964113
MR-link 2	creatinine	HMDB0000562	cystathionine	HMDB0000099	met-d-Creatinine	GCST90200383	7:76984640-77791673	0.1245982248868436	0.672970768540925	0.8531140807867897
MR-link 2	creatinine	HMDB0000562	cystathionine	HMDB0000099	met-d-Creatinine	GCST90200383	7:128492221-128992221	0.2739684612882678	0.8818847037816381	0.7560572474301981
MR-link 2	creatinine	HMDB0000562	cystathionine	HMDB0000099	met-d-Creatinine	GCST90200383	7:151165041-151665041	0.0749024831300615	0.361591375062789	0.8358952418765789
MR-link 2	creatinine	HMDB0000562	cystathionine	HMDB0000099	met-d-Creatinine	GCST90200383	8:8031142-9250941	-1.0141476211588678	0.865672705476791	0.2413922675250085
MR-link 2	creatinine	HMDB0000562	cystathionine	HMDB0000099	met-d-Creatinine	GCST90200383	8:9759952-10530228	0.8061664905236599	0.7666960224877857	0.2930376174294136
MR-link 2	creatinine	HMDB0000562	cystathionine	HMDB0000099	met-d-Creatinine	GCST90200383	8:10561829-11945872	0.4398516644890589	0.6839694275373817	0.5201678227457944
MR-link 2	creatinine	HMDB0000562	cystathionine	HMDB0000099	met-d-Creatinine	GCST90200383	8:19609539-20109539	0.2519154067126975	0.5367926655935559	0.6388570675689599
MR-link 2	creatinine	HMDB0000562	cystathionine	HMDB0000099	met-d-Creatinine	GCST90200383	8:23527006-24027006	-0.5953486134505721	0.6064097278515529	0.3262182617965221
MR-link 2	creatinine	HMDB0000562	cystathionine	HMDB0000099	met-d-Creatinine	GCST90200383	8:30157389-30657389	0.3187748132643901	0.6548756767195237	0.6264202717303327
MR-link 2	creatinine	HMDB0000562	cystathionine	HMDB0000099	met-d-Creatinine	GCST90200383	8:144768354-145268354	0.0276959520588622	0.7166862131985053	0.9691738543936408
MR-link 2	creatinine	HMDB0000562	cystathionine	HMDB0000099	met-d-Creatinine	GCST90200383	9:71184707-71684707	0.0320742825058127	0.5263955316586897	0.9514134401610236
MR-link 2	creatinine	HMDB0000562	cystathionine	HMDB0000099	met-d-Creatinine	GCST90200383	10:52398454-52898454	-0.1550292821130917	0.5741850921432299	0.7871611818101696
MR-link 2	creatinine	HMDB0000562	cystathionine	HMDB0000099	met-d-Creatinine	GCST90200383	11:1928330-2428330	1.0896987920704646	0.7967283863808045	0.1714007419590524
MR-link 2	creatinine	HMDB0000562	cystathionine	HMDB0000099	met-d-Creatinine	GCST90200383	11:2548804-3048804	-0.2872504785202552	0.7390205830284144	0.6975049119492751
MR-link 2	creatinine	HMDB0000562	cystathionine	HMDB0000099	met-d-Creatinine	GCST90200383	11:30504837-31294673	-0.0478590466711335	0.3577722072450048	0.8935847632126783
MR-link 2	creatinine	HMDB0000562	cystathionine	HMDB0000099	met-d-Creatinine	GCST90200383	11:116373213-117240760	0.6565451984080888	0.5884659725859732	0.2645551454306381
MR-link 2	creatinine	HMDB0000562	cystathionine	HMDB0000099	met-d-Creatinine	GCST90200383	12:15092463-15592463	-0.9447195187178288	0.9665398728124284	0.3283591580733199
MR-link 2	creatinine	HMDB0000562	cystathionine	HMDB0000099	met-d-Creatinine	GCST90200383	15:41118334-41871842	0.6053897655456248	0.5356351525257875	0.2583802284387978
MR-link 2	creatinine	HMDB0000562	cystathionine	HMDB0000099	met-d-Creatinine	GCST90200383	15:45400360-46179051	-0.0271608774018485	0.3028416556211799	0.9285361624136448
MR-link 2	creatinine	HMDB0000562	cystathionine	HMDB0000099	met-d-Creatinine	GCST90200383	15:53700578-54200578	0.3700524275778514	0.6865493067658835	0.5898844914801018
MR-link 2	creatinine	HMDB0000562	cystathionine	HMDB0000099	met-d-Creatinine	GCST90200383	15:76097375-76597375	0.6069761880413369	0.7097688943008545	0.3924546064556323
MR-link 2	creatinine	HMDB0000562	cystathionine	HMDB0000099	met-d-Creatinine	GCST90200383	16:20142332-21335139	0.6003472466520938	0.291547470328606	0.0394774822769558
MR-link 2	creatinine	HMDB0000562	cystathionine	HMDB0000099	met-d-Creatinine	GCST90200383	16:89453424-89953424	1.0174629961822057	0.6307067170377414	0.1066986804655486
MR-link 2	creatinine	HMDB0000562	cystathionine	HMDB0000099	met-d-Creatinine	GCST90200383	17:19176536-19724875	0.3178213940286927	0.524537065941472	0.5445756069288908
MR-link 2	creatinine	HMDB0000562	cystathionine	HMDB0000099	met-d-Creatinine	GCST90200383	17:37200083-37954217	-1.1143711903062938	0.4694865769353842	0.0176158405931866
MR-link 2	creatinine	HMDB0000562	cystathionine	HMDB0000099	met-d-Creatinine	GCST90200383	17:58690466-59700441	-0.1047787418107463	0.445562954223477	0.8140842765161
MR-link 2	creatinine	HMDB0000562	cystathionine	HMDB0000099	met-d-Creatinine	GCST90200383	18:76910235-77410235	-0.6642983670308624	0.5761383877663717	0.2489026862263182
MR-link 2	creatinine	HMDB0000562	cystathionine	HMDB0000099	met-d-Creatinine	GCST90200383	19:32940263-33709298	1.8341003384310224	0.8326251824433739	0.0276093913228917
MR-link 2	creatinine	HMDB0000562	cystathionine	HMDB0000099	met-d-Creatinine	GCST90200383	19:45162079-45662079	1.86571218023748	1.163119814586061	0.1087011668668811
MR-link 2	creatinine	HMDB0000562	cystathionine	HMDB0000099	met-d-Creatinine	GCST90200383	20:32653904-33537782	1.0554941450870703	0.4853015696360301	0.0296357944753339
MR-link 2	creatinine	HMDB0000562	cystathionine	HMDB0000099	met-d-Creatinine	GCST90200383	22:38345240-38845240	-1.411163306804828	0.6393684639886317	0.0273056350735475
MR-link 2	asparagine	HMDB0000168	taurochenodeoxycholate	HMDB0000951	GCST90200452	M18494	11:61850353-62350353	-0.0001930102173934	0.1566215304815751	0.9990167390582684
MR-link 2	asparagine	HMDB0000168	taurochenodeoxycholate	HMDB0000951	GCST90200452	M18494	14:103842789-104825326	0.0349852928158794	0.1385774841612815	0.8006854102513109
MR-link 2	trans-urocanate	HMDB0000301	citrulline	HMDB0000904	GCST90200416	M02132	8:17963874-18463874	-0.0662326021490248	0.2338867385440567	0.7770370381748816
MR-link 2	trans-urocanate	HMDB0000301	citrulline	HMDB0000904	GCST90200416	M02132	12:96124750-96624750	0.068468523416363	0.0527787318635532	0.1945366219217783
MR-link 2	inositol 1-phosphate (i1p)	HMDB0000213	3-ureidopropionate	HMDB0000026	M01481	GCST90200283	1:5349333-5849333	0.0		1.0
MR-link 2	inositol 1-phosphate (i1p)	HMDB0000213	3-ureidopropionate	HMDB0000026	M01481	GCST90200283	4:31607204-32397858	0.0482091244085389	0.0954887074112104	0.6136520536758415
MR-link 2	inositol 1-phosphate (i1p)	HMDB0000213	3-ureidopropionate	HMDB0000026	M01481	GCST90200283	4:66148855-66648855	0.0165054548540732	0.1555902348500253	0.9155166215987892
MR-link 2	inositol 1-phosphate (i1p)	HMDB0000213	3-ureidopropionate	HMDB0000026	M01481	GCST90200283	10:114775621-115275621	0.087572695272235	0.1346551970832636	0.515467663736088
MR-link 2	inositol 1-phosphate (i1p)	HMDB0000213	3-ureidopropionate	HMDB0000026	M01481	GCST90200283	12:62771708-63271708	0.0683247490362609	0.1426931618960443	0.6320646467176387
MR-link 2	inositol 1-phosphate (i1p)	HMDB0000213	3-ureidopropionate	HMDB0000026	M01481	GCST90200283	15:77060646-77560646	-0.1419620938024298	0.1006701770637982	0.1584894032362344
MR-link 2	3-ureidopropionate	HMDB0000026	leucine	HMDB0000687	GCST90200283	M00060	22:24662232-25162232	-0.0199880107612956	0.126718968122965	0.8746656550038534
MR-link 2	n-acetyl-aspartyl-glutamate (naag)	HMDB0001067	kynurenine	HMDB0000684	GCST90200684	GCST90199636	11:45663099-50986366	0.0050133095720714	0.0118932871038382	0.673372267589024
MR-link 2	n-acetyl-aspartyl-glutamate (naag)	HMDB0001067	kynurenine	HMDB0000684	GCST90200684	GCST90199636	11:54602007-58367668	-0.0221625771798724	0.0168155101572966	0.187508927603204
MR-link 2	3-(4-hydroxyphenyl)lactate	HMDB0000755	oleamide	HMDB0002117	GCST90200371	M32458	6:111301079-111801079	0.0661472581214444	0.196265927860278	0.7360952358230759
MR-link 2	3-(4-hydroxyphenyl)lactate	HMDB0000755	oleamide	HMDB0002117	GCST90200371	M32458	17:79941425-80441425	0.0319758505736416	0.1081653506215116	0.7675202302145347
MR-link 2	cholesterol	HMDB0000067	phenylpyruvate	HMDB0000205	M00063	GCST90200365	1:109571511-110071511	-0.0595120930416117	0.3364692871248777	0.8596087054765703
MR-link 2	uridine	HMDB0000296	glycine	HMDB0000123	M00606	bioa_008	1:20665172-21165172	0.0807972698273669	0.0561349606105463	0.1500543379509581
MR-link 2	uridine	HMDB0000296	glycine	HMDB0000123	M00606	bioa_008	7:47852911-48352911	-0.0537381387238556	0.0676848587662335	0.4272267323850569
MR-link 2	uridine	HMDB0000296	glycine	HMDB0000123	M00606	bioa_008	22:50721752-51221752	-0.0436220830541128	0.0588311809603254	0.458403082463469
MR-link 2	1-methylurate	HMDB0003099	dehydroepiandrosterone sulfate (dhea-s)	HMDB0001032	M34395	GCST90199673	8:18010431-18510431	-0.0608460680904619	0.0910247349091317	0.5038422937132769
MR-link 2	1-methylxanthine	HMDB0010738	5-acetylamino-6-formylamino-3-methyluracil	HMDB0011105	M34389	GCST90200680	8:18010431-18510431	-2.369817453214264	0.2851176640820384	9.432683599378235e-17
MR-link 2	glutamine	HMDB0000641	choline	HMDB0000097	bioa_006	GCST90200327	2:27200724-28253174	-0.5373357530626387	0.2810349690635859	0.055877612459876
MR-link 2	glutamine	HMDB0000641	choline	HMDB0000097	bioa_006	GCST90200327	2:191299636-192089976	-0.1821138759339814	0.3120735007472962	0.5595158095120114
MR-link 2	glutamine	HMDB0000641	choline	HMDB0000097	bioa_006	GCST90200327	6:20469561-20969561	0.4491701520825679	0.7513697147038452	0.5499722035515285
MR-link 2	glutamine	HMDB0000641	choline	HMDB0000097	bioa_006	GCST90200327	7:72732874-73232874	-0.9526159568043776	1.2356825950168455	0.4407526579786645
MR-link 2	glutamine	HMDB0000641	choline	HMDB0000097	bioa_006	GCST90200327	8:134082558-134582558	-1.7039369088589962	0.9964748939024962	0.0872723979184927
MR-link 2	glutamine	HMDB0000641	choline	HMDB0000097	bioa_006	GCST90200327	9:4032942-4532942	0.1740867708956981	0.6588174403398287	0.791593995864108
MR-link 2	glutamine	HMDB0000641	choline	HMDB0000097	bioa_006	GCST90200327	10:64798306-65565800	0.0634022897535258	0.8517767413627176	0.9406639910234048
MR-link 2	glutamine	HMDB0000641	choline	HMDB0000097	bioa_006	GCST90200327	10:99109412-99609412	0.0005742271913975	0.2843395644588689	0.99838866356904
MR-link 2	glutamine	HMDB0000641	choline	HMDB0000097	bioa_006	GCST90200327	12:46679007-47711183	-0.0037757896861263	0.2253428286537732	0.9866314657094856
MR-link 2	glutamine	HMDB0000641	choline	HMDB0000097	bioa_006	GCST90200327	12:56615040-57375879	-0.189809749237438	0.0985007724586106	0.0539811979120692
MR-link 2	glutamine	HMDB0000641	choline	HMDB0000097	bioa_006	GCST90200327	12:59344212-60165849	-0.0398611575307578	0.3549738346983432	0.9105909116148624
MR-link 2	glutamine	HMDB0000641	choline	HMDB0000097	bioa_006	GCST90200327	14:100594368-101094368	-0.4577594248257363	0.6813750028106466	0.5017000977752482
MR-link 2	glutamine	HMDB0000641	choline	HMDB0000097	bioa_006	GCST90200327	15:58477325-58977325	0.3121855525373249	0.6071819497125115	0.6071437220209713
MR-link 2	betaine	HMDB0000043	phenylpyruvate	HMDB0000205	GCST90200425	GCST90200365	2:211290507-211790507	0.1970772520105963	0.1314265661859286	0.1337378227020076
MR-link 2	betaine	HMDB0000043	phenylpyruvate	HMDB0000205	GCST90200425	GCST90200365	5:78081434-78907016	0.0836156108807493	0.0579817795005311	0.1492737434821061
MR-link 2	betaine	HMDB0000043	phenylpyruvate	HMDB0000205	GCST90200425	GCST90200365	6:160264283-160825366	-0.0856204905365303	0.100566458127908	0.3945570864234859
MR-link 2	betaine	HMDB0000043	phenylpyruvate	HMDB0000205	GCST90200425	GCST90200365	12:68601-568601	0.0070499209054816	0.072979156637117	0.9230425942138216
MR-link 2	betaine	HMDB0000043	phenylpyruvate	HMDB0000205	GCST90200425	GCST90200365	17:17178278-17678278	0.0029079278401078	0.1624373440111515	0.9857171586985526
MR-link 2	betaine	HMDB0000043	phenylpyruvate	HMDB0000205	GCST90200425	GCST90200365	21:44165982-44665982	0.0120578384689097	0.1765871692727077	0.9455606415185036
MR-link 2	sulfate*	HMDB01448	alpha-tocopherol	HMDB0001893	GCST90199896	GCST90200302	7:122557611-123057611	-0.0345095282253765	0.1534039666382282	0.8220115488644849
MR-link 2	uridine	HMDB0000296	7-methylxanthine	HMDB0001991	GCST90200407	M34390	1:20666238-21166238	-0.2084121392381768	0.1821734076936541	0.252610522721728
MR-link 2	uridine	HMDB0000296	7-methylxanthine	HMDB0001991	GCST90200407	M34390	7:47877194-48377194	-0.268173610167308	0.2670483334418451	0.3152755926592707
MR-link 2	uridine	HMDB0000296	7-methylxanthine	HMDB0001991	GCST90200407	M34390	22:50686035-51186035	-0.0275013463032722	0.2081468606013403	0.8948856411988808
MR-link 2	myo-inositol	HMDB0000211	cysteine	HMDB0000574	GCST90200401	GCST90200439	16:24676314-25176314	-0.0608383571609496	0.1528984942878493	0.6907036768969834
MR-link 2	myo-inositol	HMDB0000211	cysteine	HMDB0000574	GCST90200401	GCST90200439	19:18383755-18883755	-0.1326950655572542	0.224457361602318	0.5543987397956527
MR-link 2	valine	HMDB0000883	glutamate	HMDB0000148	met-d-Val	GCST90200412	2:27480940-28253616	0.2569602977809844	0.3818174848131129	0.5009520721452411
MR-link 2	valine	HMDB0000883	glutamate	HMDB0000148	met-d-Val	GCST90200412	2:64975088-65475088	-0.200311686421423	0.3028067494457174	0.5082810829859684
MR-link 2	valine	HMDB0000883	glutamate	HMDB0000148	met-d-Val	GCST90200412	2:165251927-165751927	0.731363833898602	0.4546414964691141	0.1076905892580212
MR-link 2	valine	HMDB0000883	glutamate	HMDB0000148	met-d-Val	GCST90200412	3:135701113-136578270	1.5087740551999071	0.7448277077889067	0.042798762679994
MR-link 2	valine	HMDB0000883	glutamate	HMDB0000148	met-d-Val	GCST90200412	4:86953335-87453335	-0.4020259246877172	0.774001645937288	0.6034733011946698
MR-link 2	valine	HMDB0000883	glutamate	HMDB0000148	met-d-Val	GCST90200412	4:87663610-88163610	0.18171409276887	0.9284055395663936	0.844823798146343
MR-link 2	valine	HMDB0000883	glutamate	HMDB0000148	met-d-Val	GCST90200412	4:88882515-89510546	-0.2979049247141161	0.131893317575181	0.0239032378846253
MR-link 2	valine	HMDB0000883	glutamate	HMDB0000148	met-d-Val	GCST90200412	5:55564890-56064890	0.7166833846362857	0.4653698871262754	0.1235531470730881
MR-link 2	valine	HMDB0000883	glutamate	HMDB0000148	met-d-Val	GCST90200412	6:108910874-109410874	-0.3247891680358606	0.748573893217122	0.6643775947043709
MR-link 2	valine	HMDB0000883	glutamate	HMDB0000148	met-d-Val	GCST90200412	12:56199875-57115338	0.5073913786048635	0.3615224810718718	0.1604722624765406
MR-link 2	valine	HMDB0000883	glutamate	HMDB0000148	met-d-Val	GCST90200412	12:122278263-122778263	0.5370982842257892	0.5697231973783324	0.3458162096477866
MR-link 2	valine	HMDB0000883	glutamate	HMDB0000148	met-d-Val	GCST90200412	14:102468052-102968052	-1.2649882687811027	0.8655613156536147	0.1438876519230983
MR-link 2	valine	HMDB0000883	glutamate	HMDB0000148	met-d-Val	GCST90200412	16:69315747-70918195	0.2710406018532018	0.2639431786316271	0.304472279401603
MR-link 2	valine	HMDB0000883	glutamate	HMDB0000148	met-d-Val	GCST90200412	17:6935779-7435779	0.3926438667113739	0.304690032465996	0.1975140205204416
MR-link 2	valine	HMDB0000883	glutamate	HMDB0000148	met-d-Val	GCST90200412	17:79384062-79884062	1.0988640683589634	0.7960676286880076	0.1674742228114682
MR-link 2	valine	HMDB0000883	glutamate	HMDB0000148	met-d-Val	GCST90200412	19:49050431-49611255	0.0527796999587978	0.3121867676889172	0.8657459073886027
MR-link 2	glutamine	HMDB0000641	isoursodeoxycholate	HMDB0000686	M00053	GCST90199892	12:56615040-57115040	-0.0071730304292656	0.1039826320276913	0.9450031779036394
MR-link 2	aspartate	HMDB0000191	thyroxine	HMDB0000248	bioa_004	GCST90200293	2:211431243-211931243	-0.0951400672466924	0.2578187646730828	0.712113434028588
MR-link 2	aspartate	HMDB0000191	thyroxine	HMDB0000248	bioa_004	GCST90200293	4:178111051-178611051	0.1256363476602874	0.1069167857445512	0.2399605746362292
MR-link 2	aspartate	HMDB0000191	thyroxine	HMDB0000248	bioa_004	GCST90200293	12:101969766-102469766	0.2290854554546275	0.1564117374433651	0.1430216613255122
MR-link 2	5-acetylamino-6-formylamino-3-methyluracil	HMDB0011105	orotate	HMDB0000226	GCST90200680	GCST90200392	8:17743764-18765840	-0.0021393276849283	0.0245087554235528	0.930442350887691
MR-link 2	glucose	HMDB0000122	4-acetamidobutanoate	HMDB0003681	met-d-Glucose	M01558	2:165251927-165751927	0.0919362746832777	0.6974973027903517	0.8951355347395209
MR-link 2	glucose	HMDB0000122	4-acetamidobutanoate	HMDB0003681	met-d-Glucose	M01558	2:169498833-170056652	-0.0097458630239547	0.1961828177224637	0.9603794228815348
MR-link 2	glucose	HMDB0000122	4-acetamidobutanoate	HMDB0003681	met-d-Glucose	M01558	3:122819058-123319058	-0.1227690448269893	0.5315115523821913	0.8173295993652491
MR-link 2	glucose	HMDB0000122	4-acetamidobutanoate	HMDB0003681	met-d-Glucose	M01558	3:151951767-152451767	0.670464642932521	0.828226072575943	0.4182167472772291
MR-link 2	glucose	HMDB0000122	4-acetamidobutanoate	HMDB0003681	met-d-Glucose	M01558	3:170377909-170877909	0.1929824225175957	0.6626131644923877	0.7708643507961537
MR-link 2	glucose	HMDB0000122	4-acetamidobutanoate	HMDB0003681	met-d-Glucose	M01558	4:185468314-185968314	0.0967104745696308	1.0021841265030218	0.9231237066198804
MR-link 2	glucose	HMDB0000122	4-acetamidobutanoate	HMDB0003681	met-d-Glucose	M01558	5:95479406-95979406	3.148538095802458	1.2013265174593637	0.0087701959319519
MR-link 2	glucose	HMDB0000122	4-acetamidobutanoate	HMDB0003681	met-d-Glucose	M01558	6:7000270-7500270	0.2769841775480163	0.6518261586176635	0.6708835797269592
MR-link 2	glucose	HMDB0000122	4-acetamidobutanoate	HMDB0003681	met-d-Glucose	M01558	7:14801789-15301789	-0.6429539804779738	0.4035171704276211	0.1110761967293346
MR-link 2	glucose	HMDB0000122	4-acetamidobutanoate	HMDB0003681	met-d-Glucose	M01558	7:43935955-44473721	-0.0658756040645984	0.3028880294462427	0.8278252476266228
MR-link 2	glucose	HMDB0000122	4-acetamidobutanoate	HMDB0003681	met-d-Glucose	M01558	8:117934783-118434783	0.8921787363862681	1.5012150165280962	0.5523085154609428
MR-link 2	glucose	HMDB0000122	4-acetamidobutanoate	HMDB0003681	met-d-Glucose	M01558	9:21884068-22384068	0.1684619680158054	0.6379689440592863	0.7917338200840802
MR-link 2	glucose	HMDB0000122	4-acetamidobutanoate	HMDB0003681	met-d-Glucose	M01558	10:2888477-3388477	-0.648814144721719	0.5418042113465472	0.2311091381222861
MR-link 2	glucose	HMDB0000122	4-acetamidobutanoate	HMDB0003681	met-d-Glucose	M01558	10:112762852-113262852	0.1065731851254602	0.9143206432680911	0.9072087621460984
MR-link 2	glucose	HMDB0000122	4-acetamidobutanoate	HMDB0003681	met-d-Glucose	M01558	10:114504071-115004071	0.0908583244520353	0.9280983391574776	0.9220138414843784
MR-link 2	glucose	HMDB0000122	4-acetamidobutanoate	HMDB0003681	met-d-Glucose	M01558	12:111682800-112523499	-1.6339913379226734	1.1517289828094988	0.1559780315221265
MR-link 2	glucose	HMDB0000122	4-acetamidobutanoate	HMDB0003681	met-d-Glucose	M01558	12:121166650-121666650	0.8957076533655464	0.764491435597163	0.2413421953473594
MR-link 2	glucose	HMDB0000122	4-acetamidobutanoate	HMDB0003681	met-d-Glucose	M01558	13:28213465-28721145	-0.97308715895794	1.729538712899818	0.573688122232088
MR-link 2	glucose	HMDB0000122	4-acetamidobutanoate	HMDB0003681	met-d-Glucose	M01558	17:43272775-44380160	-0.3411336395486355	0.7624297514996801	0.6545649070847142
MR-link 2	glucose	HMDB0000122	4-acetamidobutanoate	HMDB0003681	met-d-Glucose	M01558	20:22311971-22811971	1.0434651270824125	1.1573004623546346	0.3672496329287921
MR-link 2	isoleucine	HMDB0000172	1-methylxanthine	HMDB0010738	bioa_010	GCST90199763	2:27480940-27980940	-0.1987453786417845	0.3931235047445328	0.6131693909540227
MR-link 2	isoleucine	HMDB0000172	1-methylxanthine	HMDB0010738	bioa_010	GCST90199763	4:88976422-89476422	0.2084161180952876	0.1860860787721929	0.2627144264845793
MR-link 2	isoleucine	HMDB0000172	1-methylxanthine	HMDB0010738	bioa_010	GCST90199763	12:56615040-57115040	0.7994747809812026	0.592324069721473	0.1771041147464269
MR-link 2	isoleucine	HMDB0000172	1-methylxanthine	HMDB0010738	bioa_010	GCST90199763	16:70059237-70559237	0.0788216852771179	0.3253124100010182	0.808551314142602
MR-link 2	eicosapentaenoate (epa; 20:5n3)	HMDB0001999	asparagine	HMDB0000168	M18467	GCST90200452	11:61330635-61830635	-0.2160275346616187	0.1286404555389763	0.0930911414737424
MR-link 2	histidine	HMDB0000177	n-stearoyl-sphingosine (d18:1/18:0)*	HMDB0004950	met-d-His	GCST90200341	1:168963261-169463261	0.4149056067766913	0.7675441390612991	0.5888091458647411
MR-link 2	histidine	HMDB0000177	n-stearoyl-sphingosine (d18:1/18:0)*	HMDB0004950	met-d-His	GCST90200341	2:27491237-27991237	-0.2628088806570885	0.6132555078302314	0.6682528366945264
MR-link 2	histidine	HMDB0000177	n-stearoyl-sphingosine (d18:1/18:0)*	HMDB0004950	met-d-His	GCST90200341	2:211290507-212074453	-0.2127371295533857	0.276484717341618	0.4416348792635868
MR-link 2	histidine	HMDB0000177	n-stearoyl-sphingosine (d18:1/18:0)*	HMDB0004950	met-d-His	GCST90200341	3:148408762-149190142	0.2715047164106626	0.2744715085927025	0.3225697537933809
MR-link 2	histidine	HMDB0000177	n-stearoyl-sphingosine (d18:1/18:0)*	HMDB0004950	met-d-His	GCST90200341	6:134622121-135122121	0.396853803203149	0.6203278079482405	0.5223360994079171
MR-link 2	histidine	HMDB0000177	n-stearoyl-sphingosine (d18:1/18:0)*	HMDB0004950	met-d-His	GCST90200341	11:8005408-8505408	0.0621478487713548	1.285510486655831	0.961441388175712
MR-link 2	histidine	HMDB0000177	n-stearoyl-sphingosine (d18:1/18:0)*	HMDB0004950	met-d-His	GCST90200341	12:46932531-47432531	-1.1907605392956429	0.7066987591992413	0.0919959074568522
MR-link 2	histidine	HMDB0000177	n-stearoyl-sphingosine (d18:1/18:0)*	HMDB0004950	met-d-His	GCST90200341	12:56610020-57110020	0.1753017973408448	0.4093555600490437	0.6684775132399744
MR-link 2	histidine	HMDB0000177	n-stearoyl-sphingosine (d18:1/18:0)*	HMDB0004950	met-d-His	GCST90200341	12:95659569-96755187	-0.0206613795574513	0.1023747147683703	0.8400565701934384
MR-link 2	histidine	HMDB0000177	n-stearoyl-sphingosine (d18:1/18:0)*	HMDB0004950	met-d-His	GCST90200341	14:21241151-21765620	0.2277934720244434	0.2545996441051608	0.370940820204987
MR-link 2	histidine	HMDB0000177	n-stearoyl-sphingosine (d18:1/18:0)*	HMDB0004950	met-d-His	GCST90200341	14:24625832-25125832	-1.80326120098358	0.937186551051965	0.0543393011039619
MR-link 2	histidine	HMDB0000177	n-stearoyl-sphingosine (d18:1/18:0)*	HMDB0004950	met-d-His	GCST90200341	14:94599201-95099201	-0.9227253874532848	0.8235105864815324	0.2625101780843731
MR-link 2	histidine	HMDB0000177	n-stearoyl-sphingosine (d18:1/18:0)*	HMDB0004950	met-d-His	GCST90200341	15:43028726-45092210	-0.1987503903459601	0.532076119394724	0.7087484310856058
MR-link 2	histidine	HMDB0000177	n-stearoyl-sphingosine (d18:1/18:0)*	HMDB0004950	met-d-His	GCST90200341	20:38915692-39415692	-0.0688103639762143	0.5277914755285885	0.8962704188598345
MR-link 2	glycerophosphorylcholine (gpc)	HMDB0000086	3-(4-hydroxyphenyl)lactate	HMDB0000755	GCST90199629	GCST90200371	1:40156715-40656715	0.0544994132173543	0.1562151451970371	0.7271838540752928
MR-link 2	serine	HMDB0000187	phenylpyruvate	HMDB0000205	M32315	GCST90200365	1:119966025-120466025	-0.0290582631195014	0.072616648228827	0.689038824573188
MR-link 2	serine	HMDB0000187	phenylpyruvate	HMDB0000205	M32315	GCST90200365	2:211323559-211823559	-0.1317714494313809	0.106120270629071	0.2143406290241631
MR-link 2	serine	HMDB0000187	phenylpyruvate	HMDB0000205	M32315	GCST90200365	7:55822010-56322010	-0.0068661848238689	0.1465062504350184	0.9626199018439262
MR-link 2	sphinganine	HMDB0000269	caffeine	HMDB0001847	GCST90200374	GCST90200436	3:56598999-57098999	-0.0354541749361366	0.1614739026489911	0.8262091924559274
MR-link 2	acetone	HMDB0001659	taurochenodeoxycholate	HMDB0000951	met-d-Acetone	M18494	1:120074995-120574995	-0.9667785395497612	0.9912285845789552	0.3293948109158068
MR-link 2	acetone	HMDB0001659	taurochenodeoxycholate	HMDB0000951	met-d-Acetone	M18494	5:41206969-43455198	-0.2129662784143099	0.3084789733174259	0.4899581756167921
MR-link 2	acetone	HMDB0001659	taurochenodeoxycholate	HMDB0000951	met-d-Acetone	M18494	8:126241733-126741733	-0.4075201187076172	0.8771552813738057	0.6422230154321702
MR-link 2	acetone	HMDB0001659	taurochenodeoxycholate	HMDB0000951	met-d-Acetone	M18494	10:135065795-135607239	0.1564520167385729	0.4076833021670972	0.7011572962744251
MR-link 2	acetone	HMDB0001659	taurochenodeoxycholate	HMDB0000951	met-d-Acetone	M18494	12:122365033-122865033	-0.4987998324926403	0.7134785282035853	0.4844834133548222
MR-link 2	acetone	HMDB0001659	taurochenodeoxycholate	HMDB0000951	met-d-Acetone	M18494	13:42058883-42558883	0.1212148711766582	0.9774849619474372	0.9013098189140576
MR-link 2	acetone	HMDB0001659	taurochenodeoxycholate	HMDB0000951	met-d-Acetone	M18494	19:45929043-46429043	-1.796664057250303	1.0239495552193665	0.0793207027343709
MR-link 2	3-aminoisobutyrate	HMDB0002166	2-oxoarginine*	HMDB0004225	GCST90200310	GCST90199903	3:66115384-66615384	0.1075284120845195	0.2392711834022629	0.6531433053536967
MR-link 2	3-aminoisobutyrate	HMDB0002166	2-oxoarginine*	HMDB0004225	GCST90200310	GCST90199903	5:34511619-35593952	-0.061401578906094	0.0226048075162536	0.0066014830816819
MR-link 2	3-aminoisobutyrate	HMDB0002166	2-oxoarginine*	HMDB0004225	GCST90200310	GCST90199903	5:35822024-36322024	-0.0635720626003119	0.1118629165096166	0.5698290507732042
MR-link 2	3-aminoisobutyrate	HMDB0002166	2-oxoarginine*	HMDB0004225	GCST90200310	GCST90199903	12:89320-602261	0.051760111439642	0.0837765150050799	0.5366837294231708
MR-link 2	glucose	HMDB0000122	2-hydroxyphenylacetate	HMDB0000669	met-d-Glucose	GCST90200369	2:165251927-165751927	-0.00575607450459	0.7610341868719607	0.9939652655962364
MR-link 2	glucose	HMDB0000122	2-hydroxyphenylacetate	HMDB0000669	met-d-Glucose	GCST90200369	2:169498833-170056652	0.0307564848688499	0.1631737835560061	0.8504932340392471
MR-link 2	glucose	HMDB0000122	2-hydroxyphenylacetate	HMDB0000669	met-d-Glucose	GCST90200369	3:122819058-123319058	0.6416276140162345	0.650552031069291	0.3239948589418163
MR-link 2	glucose	HMDB0000122	2-hydroxyphenylacetate	HMDB0000669	met-d-Glucose	GCST90200369	3:151951767-152451767	-0.7038697303598737	0.8031540475580214	0.3808224140317588
MR-link 2	glucose	HMDB0000122	2-hydroxyphenylacetate	HMDB0000669	met-d-Glucose	GCST90200369	3:170377909-170877909	-0.1807141266490719	0.3513087445470107	0.6069705516797539
MR-link 2	glucose	HMDB0000122	2-hydroxyphenylacetate	HMDB0000669	met-d-Glucose	GCST90200369	4:185468314-185968314	-0.3606858819770721	0.897683395978474	0.68783393317086
MR-link 2	glucose	HMDB0000122	2-hydroxyphenylacetate	HMDB0000669	met-d-Glucose	GCST90200369	5:95479406-95979406	-0.1710300274637108	1.1181993833321644	0.878436695689405
MR-link 2	glucose	HMDB0000122	2-hydroxyphenylacetate	HMDB0000669	met-d-Glucose	GCST90200369	6:7000270-7500270	0.4296753445658164	0.5462659622622432	0.4315347773722648
MR-link 2	glucose	HMDB0000122	2-hydroxyphenylacetate	HMDB0000669	met-d-Glucose	GCST90200369	7:14801789-15301789	1.1371236005879997	0.4026553933626746	0.0047419282683645
MR-link 2	glucose	HMDB0000122	2-hydroxyphenylacetate	HMDB0000669	met-d-Glucose	GCST90200369	7:43935955-44473721	0.3645299697418824	0.2638998304987249	0.1671807592609573
MR-link 2	glucose	HMDB0000122	2-hydroxyphenylacetate	HMDB0000669	met-d-Glucose	GCST90200369	8:117934783-118434783	-1.1435224348363182	0.7632730657696583	0.1340858121579326
MR-link 2	glucose	HMDB0000122	2-hydroxyphenylacetate	HMDB0000669	met-d-Glucose	GCST90200369	9:21884068-22384068	-0.7306789080024761	0.6152913081765138	0.2350173358135477
MR-link 2	glucose	HMDB0000122	2-hydroxyphenylacetate	HMDB0000669	met-d-Glucose	GCST90200369	10:2888477-3388477	0.4553344226794361	0.4235881920985512	0.2823989161483151
MR-link 2	glucose	HMDB0000122	2-hydroxyphenylacetate	HMDB0000669	met-d-Glucose	GCST90200369	10:112762852-113262852	-1.091407646786314	1.012446991421727	0.2810382565337272
MR-link 2	glucose	HMDB0000122	2-hydroxyphenylacetate	HMDB0000669	met-d-Glucose	GCST90200369	10:114504071-115004071	-0.3409219578149803	0.7105120005413983	0.6313512970248882
MR-link 2	glucose	HMDB0000122	2-hydroxyphenylacetate	HMDB0000669	met-d-Glucose	GCST90200369	12:4134844-4634844	-0.518179430873484	0.6541494898727792	0.4282777530785462
MR-link 2	glucose	HMDB0000122	2-hydroxyphenylacetate	HMDB0000669	met-d-Glucose	GCST90200369	12:111682800-112523499	-0.4969177476249528	1.0732190844508158	0.6433528050302866
MR-link 2	glucose	HMDB0000122	2-hydroxyphenylacetate	HMDB0000669	met-d-Glucose	GCST90200369	12:121166650-121666650	-0.7128978229298306	0.9533532313499048	0.4545932829375265
MR-link 2	glucose	HMDB0000122	2-hydroxyphenylacetate	HMDB0000669	met-d-Glucose	GCST90200369	13:28213465-28721145	0.7864475164421487	1.3958412771759996	0.5731476416548119
MR-link 2	glucose	HMDB0000122	2-hydroxyphenylacetate	HMDB0000669	met-d-Glucose	GCST90200369	17:43272775-44380160	-1.0892976191283397	1.106137492167512	0.3247341278346731
MR-link 2	glucose	HMDB0000122	2-hydroxyphenylacetate	HMDB0000669	met-d-Glucose	GCST90200369	17:44543627-45043627	-1.6853022945917358	0.881497433032104	0.0558937732343728
MR-link 2	glucose	HMDB0000122	2-hydroxyphenylacetate	HMDB0000669	met-d-Glucose	GCST90200369	20:22311971-22811971	0.0262962293472809	0.8993706245952329	0.9766743923369252
MR-link 2	caffeine	HMDB0001847	inosine	HMDB0000195	M00569	GCST90200394	7:17037106-17537106	-0.0644817555436198	0.2535037874208172	0.7992158285992128
MR-link 2	caffeine	HMDB0001847	inosine	HMDB0000195	M00569	GCST90200394	15:74777880-75277880	0.0386928050416322	0.209252342743453	0.853299798517005
MR-link 2	histidine	HMDB0000177	hippurate	HMDB0000714	M00059	GCST90199624	4:9731889-10602550	0.0036750994952433	0.1519529145018099	0.9807044221222472
MR-link 2	betaine	HMDB0000043	1-methylxanthine	HMDB0010738	M03141	M34389	2:211337631-211837631	0.0065465566489252	0.1318394613771742	0.960396904790776
MR-link 2	betaine	HMDB0000043	1-methylxanthine	HMDB0010738	M03141	M34389	5:78095798-78666416	0.0969890499242349	0.1028289644444344	0.3455747806930774
MR-link 2	betaine	HMDB0000043	1-methylxanthine	HMDB0010738	M03141	M34389	12:30349-530349	-0.0573658970408953	0.1854097341582329	0.7570167564117973
MR-link 2	betaine	HMDB0000043	1-methylxanthine	HMDB0010738	M03141	M34389	21:44237404-44737404	0.1300082462035937	0.180092280141401	0.4703572273410833
MR-link 2	spermidine	HMDB0001257	1-methylxanthine	HMDB0010738	GCST90200423	M34389	1:247789451-248289451	0.4280631609905093	0.2099527865042935	0.0414645618462448
MR-link 2	alpha-tocopherol	HMDB0001893	sulfate*	HMDB01448	GCST90200302	GCST90199896	1:62651807-63403953	-0.0638640303432506	0.3109036664177959	0.8372485207249778
MR-link 2	creatinine	HMDB0000562	tyrosine	HMDB0000158	met-d-Creatinine	M01299	1:62775942-63275942	-0.5523690349406227	0.5409330059782128	0.3071874966503198
MR-link 2	creatinine	HMDB0000562	tyrosine	HMDB0000158	met-d-Creatinine	M01299	1:78344069-78844069	0.239210657972185	0.6408559548286306	0.7089494114974562
MR-link 2	creatinine	HMDB0000562	tyrosine	HMDB0000158	met-d-Creatinine	M01299	1:150079982-151190625	-0.3692568956768504	0.6485385829884526	0.569106658828812
MR-link 2	creatinine	HMDB0000562	tyrosine	HMDB0000158	met-d-Creatinine	M01299	1:212502129-213002129	-0.6409111920778016	0.7798429256617125	0.411164255469524
MR-link 2	creatinine	HMDB0000562	tyrosine	HMDB0000158	met-d-Creatinine	M01299	2:15538692-16038692	-0.3973187709460876	0.8518544002526723	0.6409175518659977
MR-link 2	creatinine	HMDB0000562	tyrosine	HMDB0000158	met-d-Creatinine	M01299	2:18426203-18926203	-0.0508982640265025	0.6884713980164899	0.9410665774612996
MR-link 2	creatinine	HMDB0000562	tyrosine	HMDB0000158	met-d-Creatinine	M01299	2:54331356-54831356	-0.6201152631086003	0.7865002921133295	0.4304341974342281
MR-link 2	creatinine	HMDB0000562	tyrosine	HMDB0000158	met-d-Creatinine	M01299	2:73303397-74097901	0.3301747016723383	0.6757054720908438	0.6250987059701468
MR-link 2	creatinine	HMDB0000562	tyrosine	HMDB0000158	met-d-Creatinine	M01299	2:121056440-121556440	-0.0250340691283702	0.6848623735474458	0.9708410758221842
MR-link 2	creatinine	HMDB0000562	tyrosine	HMDB0000158	met-d-Creatinine	M01299	2:176734544-177234544	0.1766309592956831	0.4895495448021085	0.7182466972568751
MR-link 2	creatinine	HMDB0000562	tyrosine	HMDB0000158	met-d-Creatinine	M01299	2:211293055-211793055	-0.6031789344370995	0.3824929553709165	0.1148030185468635
MR-link 2	creatinine	HMDB0000562	tyrosine	HMDB0000158	met-d-Creatinine	M01299	2:217394852-217894852	-0.4002599590649107	0.6080245003234179	0.5103480929650799
MR-link 2	creatinine	HMDB0000562	tyrosine	HMDB0000158	met-d-Creatinine	M01299	2:220108198-220608198	0.6868557310017471	1.193475811592461	0.5649472981610989
MR-link 2	creatinine	HMDB0000562	tyrosine	HMDB0000158	met-d-Creatinine	M01299	3:38187471-38687471	1.4980575424267235	0.7248697408470745	0.0387664312571034
MR-link 2	creatinine	HMDB0000562	tyrosine	HMDB0000158	met-d-Creatinine	M01299	3:121465319-121965319	-2.0499098512285	0.9746538315647132	0.0354466844590242
MR-link 2	creatinine	HMDB0000562	tyrosine	HMDB0000158	met-d-Creatinine	M01299	3:141462708-141962708	0.4981354242920494	0.5609963272491244	0.3745688599344938
MR-link 2	creatinine	HMDB0000562	tyrosine	HMDB0000158	met-d-Creatinine	M01299	3:185024780-185524780	-0.5696869571312277	1.0800145799125234	0.5978597445379863
MR-link 2	creatinine	HMDB0000562	tyrosine	HMDB0000158	met-d-Creatinine	M01299	4:76880934-77664144	-0.5126955396270325	0.3607144027188105	0.1552197684558403
MR-link 2	creatinine	HMDB0000562	tyrosine	HMDB0000158	met-d-Creatinine	M01299	4:103323863-104102802	-0.5527908496496154	0.6658756472114817	0.4064419411388752
MR-link 2	creatinine	HMDB0000562	tyrosine	HMDB0000158	met-d-Creatinine	M01299	5:39144851-39644851	0.0060944532455343	0.4294599105201894	0.988677623157427
MR-link 2	creatinine	HMDB0000562	tyrosine	HMDB0000158	met-d-Creatinine	M01299	5:53045546-53835870	0.6895899721923258	0.5564156926560118	0.215218448568039
MR-link 2	creatinine	HMDB0000562	tyrosine	HMDB0000158	met-d-Creatinine	M01299	5:176565124-177065124	-0.4603166299652022	0.4017875480400708	0.2519310107483947
MR-link 2	creatinine	HMDB0000562	tyrosine	HMDB0000158	met-d-Creatinine	M01299	6:43556335-44056335	-0.7170274340934494	0.6029964484368857	0.2343974752427101
MR-link 2	creatinine	HMDB0000562	tyrosine	HMDB0000158	met-d-Creatinine	M01299	6:108750742-109250742	-0.5853858383889152	0.5670783455649427	0.3019391474534649
MR-link 2	creatinine	HMDB0000562	tyrosine	HMDB0000158	met-d-Creatinine	M01299	6:133547208-134047208	-0.4529025746002711	0.5971679051205643	0.4482010998223494
MR-link 2	creatinine	HMDB0000562	tyrosine	HMDB0000158	met-d-Creatinine	M01299	6:160418389-160927934	-0.1387799145095947	0.3018563373018188	0.6456921956817916
MR-link 2	creatinine	HMDB0000562	tyrosine	HMDB0000158	met-d-Creatinine	M01299	7:25488956-25988956	0.3095324616211715	0.9013320759725564	0.7312850191171157
MR-link 2	creatinine	HMDB0000562	tyrosine	HMDB0000158	met-d-Creatinine	M01299	7:76984640-77791673	0.4912423025886072	0.6633553546309509	0.4589713677486166
MR-link 2	creatinine	HMDB0000562	tyrosine	HMDB0000158	met-d-Creatinine	M01299	7:128492221-128992221	-0.2288235849304793	0.6924131450064431	0.7410428790010644
MR-link 2	creatinine	HMDB0000562	tyrosine	HMDB0000158	met-d-Creatinine	M01299	7:151165041-151665041	0.507124388473047	0.4351161555389612	0.2438199057984219
MR-link 2	creatinine	HMDB0000562	tyrosine	HMDB0000158	met-d-Creatinine	M01299	7:155370831-155870831	0.2381140177483018	0.5454730668294508	0.6624540200121747
MR-link 2	creatinine	HMDB0000562	tyrosine	HMDB0000158	met-d-Creatinine	M01299	8:8031142-9250941	0.5176033088390888	0.5725325174469444	0.3659639934715398
MR-link 2	creatinine	HMDB0000562	tyrosine	HMDB0000158	met-d-Creatinine	M01299	8:10561829-11945872	0.3793847859948701	0.6564317437446198	0.5632978153818032
MR-link 2	creatinine	HMDB0000562	tyrosine	HMDB0000158	met-d-Creatinine	M01299	8:19609539-20109539	0.3039686840327077	0.5958758336642516	0.6099668020674309
MR-link 2	creatinine	HMDB0000562	tyrosine	HMDB0000158	met-d-Creatinine	M01299	8:23527006-24027006	-0.2511313608874229	0.7925458148787883	0.7513447659159219
MR-link 2	creatinine	HMDB0000562	tyrosine	HMDB0000158	met-d-Creatinine	M01299	9:71184707-71684707	-0.1966243243781659	0.5261031320288234	0.7085998277861518
MR-link 2	creatinine	HMDB0000562	tyrosine	HMDB0000158	met-d-Creatinine	M01299	10:52398454-52898454	-0.5956171693430181	0.7079562190526345	0.4001691297806594
MR-link 2	creatinine	HMDB0000562	tyrosine	HMDB0000158	met-d-Creatinine	M01299	11:15629946-16129946	0.2127755886719541	0.6419199344711908	0.7402913944601957
MR-link 2	creatinine	HMDB0000562	tyrosine	HMDB0000158	met-d-Creatinine	M01299	11:30504837-31294673	-0.1520716739913599	0.4141714821502991	0.7134916195304252
MR-link 2	creatinine	HMDB0000562	tyrosine	HMDB0000158	met-d-Creatinine	M01299	11:116373213-117240760	-0.1963444171944074	0.4131931780894922	0.6346530186738861
MR-link 2	creatinine	HMDB0000562	tyrosine	HMDB0000158	met-d-Creatinine	M01299	15:41118334-41871842	-0.530736585112074	0.5773449818322368	0.3579537642187544
MR-link 2	creatinine	HMDB0000562	tyrosine	HMDB0000158	met-d-Creatinine	M01299	15:45400360-46179051	0.3399519878186934	0.3260195923731975	0.2970711167105515
MR-link 2	creatinine	HMDB0000562	tyrosine	HMDB0000158	met-d-Creatinine	M01299	15:53700578-54200578	-0.1184050988244439	0.5367054849161814	0.8253924841822364
MR-link 2	creatinine	HMDB0000562	tyrosine	HMDB0000158	met-d-Creatinine	M01299	15:76097375-76597375	-1.0489549170693648	0.5383360099556165	0.0513535656988966
MR-link 2	creatinine	HMDB0000562	tyrosine	HMDB0000158	met-d-Creatinine	M01299	16:20142332-21335139	-0.4961420938287052	0.3647890976726996	0.1738048366779058
MR-link 2	creatinine	HMDB0000562	tyrosine	HMDB0000158	met-d-Creatinine	M01299	16:89453424-89953424	1.2152468128583098	0.6248890135036419	0.0518062492692796
MR-link 2	creatinine	HMDB0000562	tyrosine	HMDB0000158	met-d-Creatinine	M01299	17:19176536-19724875	-1.8051215979615016	0.8829009567733377	0.0409007580278939
MR-link 2	creatinine	HMDB0000562	tyrosine	HMDB0000158	met-d-Creatinine	M01299	17:37200083-37954217	0.781283244054171	0.4795401375404033	0.1032634267785663
MR-link 2	creatinine	HMDB0000562	tyrosine	HMDB0000158	met-d-Creatinine	M01299	17:58690466-59700441	-0.0081489158996786	0.3886006026158519	0.9832696664620928
MR-link 2	creatinine	HMDB0000562	tyrosine	HMDB0000158	met-d-Creatinine	M01299	19:32940263-33709298	0.1396686957245551	0.5484137554945272	0.7989721231849566
MR-link 2	creatinine	HMDB0000562	tyrosine	HMDB0000158	met-d-Creatinine	M01299	20:32653904-33537782	-0.0522888203698662	1.673554578188326	0.975074816136329
MR-link 2	creatinine	HMDB0000562	tyrosine	HMDB0000158	met-d-Creatinine	M01299	22:38345240-38845240	-1.059980387995445	0.8421573749137743	0.2081572042911335
MR-link 2	n1-methyl-2-pyridone-5-carboxamide	HMDB0004193	citrate	HMDB0000094	GCST90199778	M01564	2:135485648-135985648	0.1727260587518356	0.4232844637316126	0.6832285841474021
MR-link 2	asparagine	HMDB0000168	taurocholate	HMDB0000036	GCST90200452	M18497	11:61850353-62350353	0.1092811277026069	0.2033298345759359	0.5909516915698536
MR-link 2	asparagine	HMDB0000168	taurocholate	HMDB0000036	GCST90200452	M18497	14:103842789-104825326	0.1708220827021735	0.134021128855541	0.2024541555156786
MR-link 2	creatine	HMDB0000064	n-stearoyl-sphingosine (d18:1/18:0)*	HMDB0004950	GCST90200323	GCST90200341	2:211290507-211790507	0.1999471783363468	0.075177179780011	0.0078215119114041
MR-link 2	creatine	HMDB0000064	n-stearoyl-sphingosine (d18:1/18:0)*	HMDB0004950	GCST90200323	GCST90200341	15:45404327-45904327	0.0842436054508193	0.1264080193397593	0.5051286637773342
MR-link 2	betaine	HMDB0000043	beta-alanine	HMDB0000056	GCST90200425	GCST90200361	2:211290507-211790507	-0.1980629208744385	0.130368749523343	0.128699197602616
MR-link 2	betaine	HMDB0000043	beta-alanine	HMDB0000056	GCST90200425	GCST90200361	5:78081434-78907016	-0.1091231130908834	0.0594956306953209	0.0666337214480431
MR-link 2	betaine	HMDB0000043	beta-alanine	HMDB0000056	GCST90200425	GCST90200361	6:160264283-160825366	0.0424795917856346	0.095589074442798	0.6567548721645813
MR-link 2	betaine	HMDB0000043	beta-alanine	HMDB0000056	GCST90200425	GCST90200361	12:68601-568601	0.0130465741060936	0.0782422348694769	0.8675699656348542
MR-link 2	betaine	HMDB0000043	beta-alanine	HMDB0000056	GCST90200425	GCST90200361	17:17178278-17678278	-0.0144810341144362	0.1860086479897623	0.937946257244152
MR-link 2	betaine	HMDB0000043	beta-alanine	HMDB0000056	GCST90200425	GCST90200361	21:44165982-44665982	0.0169701355577574	0.2229760275104688	0.93933361775554
MR-link 2	tryptophan	HMDB0000929	citrulline	HMDB0000904	M00054	bioa_005	3:20813578-21313578	0.1200368375844816	0.0712375567181974	0.0919843614445981
MR-link 2	tryptophan	HMDB0000929	citrulline	HMDB0000904	M00054	bioa_005	3:189559163-190059163	0.3912349579271477	0.3228737119699377	0.2256167061998102
MR-link 2	tryptophan	HMDB0000929	citrulline	HMDB0000904	M00054	bioa_005	4:156579823-157079823	0.067785746596717	0.0830954602007206	0.4146388332846158
MR-link 2	tryptophan	HMDB0000929	citrulline	HMDB0000904	M00054	bioa_005	5:142947848-143447848	0.0749605234566712	0.1714623079558911	0.6619781415042139
MR-link 2	tryptophan	HMDB0000929	citrulline	HMDB0000904	M00054	bioa_005	5:153760041-154260041	0.4744925331663627	0.1975735734958006	0.0163235831435904
MR-link 2	tryptophan	HMDB0000929	citrulline	HMDB0000904	M00054	bioa_005	6:111281159-111781159	-0.0440275294030822	0.0767294755631691	0.5661017699247225
MR-link 2	tryptophan	HMDB0000929	citrulline	HMDB0000904	M00054	bioa_005	6:125293311-125793311	0.0156341901788861	0.1141773604134255	0.8910869271572911
MR-link 2	tryptophan	HMDB0000929	citrulline	HMDB0000904	M00054	bioa_005	7:14057409-14557409	0.0537021089994422	0.0929034932309535	0.563235851100276
MR-link 2	tryptophan	HMDB0000929	citrulline	HMDB0000904	M00054	bioa_005	11:116404435-116904435	0.0205430248870302	0.0825170915801852	0.8033957558539413
MR-link 2	tryptophan	HMDB0000929	citrulline	HMDB0000904	M00054	bioa_005	16:53794515-54294515	0.4300618952266206	0.3435648160344233	0.2106560553072134
MR-link 2	sarcosine	HMDB0000271	4-hydroxy-2-oxoglutaric acid	HMDB0002070	bioa_031	GCST90199897	1:157842259-158342259	-0.7743780055647573	0.8211279743923323	0.345647063485838
MR-link 2	sarcosine	HMDB0000271	4-hydroxy-2-oxoglutaric acid	HMDB0002070	bioa_031	GCST90199897	9:136282183-136851769	0.0265263728979455	0.1117968177967477	0.812444961516742
MR-link 2	glutamine	HMDB0000641	2-hydroxyglutarate	HMDB0059655	bioa_006	M37253	2:27200724-28253174	-0.3475239273296886	0.279336990281224	0.2134617364999849
MR-link 2	glutamine	HMDB0000641	2-hydroxyglutarate	HMDB0059655	bioa_006	M37253	2:191299636-192089976	-0.0445414723179152	0.3819317331222283	0.9071599564876762
MR-link 2	glutamine	HMDB0000641	2-hydroxyglutarate	HMDB0059655	bioa_006	M37253	6:20469561-20969561	0.8367357083317064	0.8885953649415093	0.3463776928573625
MR-link 2	glutamine	HMDB0000641	2-hydroxyglutarate	HMDB0059655	bioa_006	M37253	7:72732874-73232874	-0.3929123307440262	0.5148482981152016	0.4453671658824435
MR-link 2	glutamine	HMDB0000641	2-hydroxyglutarate	HMDB0059655	bioa_006	M37253	8:17122121-17622121	-0.0987237960828496	0.7586587677556224	0.8964640648222708
MR-link 2	glutamine	HMDB0000641	2-hydroxyglutarate	HMDB0059655	bioa_006	M37253	8:134082558-134582558	-0.387292292352816	0.878222652078078	0.6592162096107332
MR-link 2	glutamine	HMDB0000641	2-hydroxyglutarate	HMDB0059655	bioa_006	M37253	9:4032942-4532942	0.231452655923291	0.7767840666256687	0.7657316538356089
MR-link 2	glutamine	HMDB0000641	2-hydroxyglutarate	HMDB0059655	bioa_006	M37253	10:64798306-65565800	0.3731585187438426	0.732557578478411	0.6104779144496818
MR-link 2	glutamine	HMDB0000641	2-hydroxyglutarate	HMDB0059655	bioa_006	M37253	10:99109412-99609412	0.5324177035152242	0.3347875179352832	0.1117637573037529
MR-link 2	glutamine	HMDB0000641	2-hydroxyglutarate	HMDB0059655	bioa_006	M37253	11:8003049-8503049	0.8171749088684686	0.6694219188605954	0.2221930800485885
MR-link 2	glutamine	HMDB0000641	2-hydroxyglutarate	HMDB0059655	bioa_006	M37253	12:46679007-47711183	-0.134176631520339	0.2607038766665563	0.6067831920126612
MR-link 2	glutamine	HMDB0000641	2-hydroxyglutarate	HMDB0059655	bioa_006	M37253	12:56615040-57375879	0.0648403290733065	0.1061744257152868	0.5414006551441308
MR-link 2	glutamine	HMDB0000641	2-hydroxyglutarate	HMDB0059655	bioa_006	M37253	12:59344212-60165849	0.0804322561603394	0.41913846801538	0.847821314628193
MR-link 2	glutamine	HMDB0000641	2-hydroxyglutarate	HMDB0059655	bioa_006	M37253	14:100594368-101094368	0.0675377020130537	0.6843725988819114	0.921387924084509
MR-link 2	glutamine	HMDB0000641	2-hydroxyglutarate	HMDB0059655	bioa_006	M37253	15:58477325-58977325	0.0649822899708863	0.6945982772615577	0.9254636318158918
MR-link 2	glucose	HMDB0000122	hippurate	HMDB0000714	met-d-Glucose	M15753	2:165251927-165751927	-0.3872757117790021	1.0057570555201245	0.7001937729861514
MR-link 2	glucose	HMDB0000122	hippurate	HMDB0000714	met-d-Glucose	M15753	2:169498833-170056652	0.0058898670140889	0.1620060550709862	0.9709986215346488
MR-link 2	glucose	HMDB0000122	hippurate	HMDB0000714	met-d-Glucose	M15753	3:122819058-123319058	-0.0694260732420039	0.4960210021233873	0.8886868576997667
MR-link 2	glucose	HMDB0000122	hippurate	HMDB0000714	met-d-Glucose	M15753	3:151951767-152451767	-0.8766816188243327	0.7412862282035202	0.2369481760488764
MR-link 2	glucose	HMDB0000122	hippurate	HMDB0000714	met-d-Glucose	M15753	3:170377909-170877909	-0.0775074091957109	0.377587961580161	0.8373613298107168
MR-link 2	glucose	HMDB0000122	hippurate	HMDB0000714	met-d-Glucose	M15753	4:185468314-185968314	-1.0267996702583666	1.0075696278522857	0.3081623433192959
MR-link 2	glucose	HMDB0000122	hippurate	HMDB0000714	met-d-Glucose	M15753	5:95479406-95979406	0.5350810838112121	0.8801205082561495	0.543211728129017
MR-link 2	glucose	HMDB0000122	hippurate	HMDB0000714	met-d-Glucose	M15753	6:7000270-7500270	-1.1880920917791085	0.6220115402788935	0.0561228538827304
MR-link 2	glucose	HMDB0000122	hippurate	HMDB0000714	met-d-Glucose	M15753	7:14801789-15301789	-0.1477582676972672	0.4066016612009414	0.7163075272069868
MR-link 2	glucose	HMDB0000122	hippurate	HMDB0000714	met-d-Glucose	M15753	7:43935955-44473721	0.0816880595939538	0.2576183084488355	0.7511756949077074
MR-link 2	glucose	HMDB0000122	hippurate	HMDB0000714	met-d-Glucose	M15753	8:117934783-118434783	-0.940411179274244	0.8757795232214294	0.2829127767007757
MR-link 2	glucose	HMDB0000122	hippurate	HMDB0000714	met-d-Glucose	M15753	9:21884068-22384068	0.4364501310429163	0.667424546204394	0.5131557489707528
MR-link 2	glucose	HMDB0000122	hippurate	HMDB0000714	met-d-Glucose	M15753	10:2888477-3388477	0.6161773766100607	0.447797697219593	0.1688162784298702
MR-link 2	glucose	HMDB0000122	hippurate	HMDB0000714	met-d-Glucose	M15753	10:112762852-113262852	1.102837899984967	1.0333449723132342	0.2858587507856931
MR-link 2	glucose	HMDB0000122	hippurate	HMDB0000714	met-d-Glucose	M15753	10:114504071-115004071	-0.5427262438330129	0.5292723697779701	0.3051652598341333
MR-link 2	glucose	HMDB0000122	hippurate	HMDB0000714	met-d-Glucose	M15753	12:111682800-112523499	0.84423539209065	0.7250988752806294	0.2443009080760373
MR-link 2	glucose	HMDB0000122	hippurate	HMDB0000714	met-d-Glucose	M15753	12:121166650-121666650	1.4068991894014302	1.1007238241681792	0.2011936488393259
MR-link 2	glucose	HMDB0000122	hippurate	HMDB0000714	met-d-Glucose	M15753	13:28213465-28721145	-0.9544004404319396	1.278652849895367	0.4554192292540632
MR-link 2	glucose	HMDB0000122	hippurate	HMDB0000714	met-d-Glucose	M15753	17:43272775-44380160	0.3297430024975047	0.9663968160164949	0.7329464732736755
MR-link 2	glucose	HMDB0000122	hippurate	HMDB0000714	met-d-Glucose	M15753	20:22311971-22811971	-0.1412963670348614	1.180466945248546	0.9047245089635249
MR-link 2	betaine	HMDB0000043	kynurenine	HMDB0000684	GCST90200425	GCST90199636	2:211290507-211790507	0.2154782013856901	0.1629097843749023	0.1859404127421406
MR-link 2	betaine	HMDB0000043	kynurenine	HMDB0000684	GCST90200425	GCST90199636	5:78081434-78907016	0.0039981639301593	0.0580049063987628	0.9450469068361352
MR-link 2	betaine	HMDB0000043	kynurenine	HMDB0000684	GCST90200425	GCST90199636	6:160264283-160825366	-0.0079028709348143	0.1087675206717963	0.942077975601176
MR-link 2	betaine	HMDB0000043	kynurenine	HMDB0000684	GCST90200425	GCST90199636	12:68601-568601	0.0483463668780035	0.0760791788044495	0.5251190889463107
MR-link 2	betaine	HMDB0000043	kynurenine	HMDB0000684	GCST90200425	GCST90199636	17:17178278-17678278	-0.1449833771401009	0.1756516838059875	0.4091429926421926
MR-link 2	betaine	HMDB0000043	kynurenine	HMDB0000684	GCST90200425	GCST90199636	21:44165982-44665982	0.0945759622916361	0.2651186476151967	0.7212934160230445
MR-link 2	1-stearoyl-2-oleoyl-gps (18:0/18:1)	HMDB0010163	5-acetylamino-6-formylamino-3-methyluracil	HMDB0011105	GCST90199652	GCST90200680	3:56598999-57098999	-0.1286214942548418	0.1672332721178275	0.4418254837793348
MR-link 2	n-acetylornithine	HMDB0003357	tyrosine	HMDB0000158	M15630	M01299	2:73124156-74349562	-0.0104561919161428	0.0216458388578829	0.6290546762781183
MR-link 2	isoursodeoxycholate	HMDB0000686	creatine	HMDB0000064	GCST90199892	GCST90200323	5:35715970-36215970	0.1533851964136742	0.2109715862963261	0.4672002494222724
MR-link 2	glutamine	HMDB0000641	arginine	HMDB0000517	GCST90200419	GCST90200372	12:56335248-57115338	0.1500467382476021	0.0750564800935281	0.0455956198855461
MR-link 2	betaine	HMDB0000043	phenylalanine	HMDB0000159	GCST90200425	M00064	2:211290507-211790507	0.1736028508674092	0.1416160473535735	0.2202476346699359
MR-link 2	betaine	HMDB0000043	phenylalanine	HMDB0000159	GCST90200425	M00064	5:78081434-78907016	-0.0032941050067702	0.0596243853336768	0.9559411966024384
MR-link 2	betaine	HMDB0000043	phenylalanine	HMDB0000159	GCST90200425	M00064	6:160264283-160825366	0.1053351095359828	0.1072251361815101	0.3259159812772665
MR-link 2	betaine	HMDB0000043	phenylalanine	HMDB0000159	GCST90200425	M00064	12:68601-568601	0.0027977070087161	0.1048849690789416	0.9787197101111932
MR-link 2	alanine	HMDB0000161	glutamine	HMDB0000641	M32339	M00053	2:27480940-27980940	-0.307474719730064	0.2763119994567456	0.2658025337551031
MR-link 2	alanine	HMDB0000161	glutamine	HMDB0000641	M32339	M00053	12:46962370-47462370	0.7851339919241739	0.2983458427736675	0.0084977924697601
MR-link 2	1-methylxanthine	HMDB0010738	alpha-ketoglutaramate*	HMDB0001552	M34389	GCST90199885	8:18010431-18510431	0.0337334726808822	0.0582689230691665	0.56263820109131
MR-link 2	uridine	HMDB0000296	creatinine	HMDB0000562	GCST90200407	met-d-Creatinine	1:20666238-21166238	0.0282099726394561	0.0381630833453816	0.4597884017172174
MR-link 2	uridine	HMDB0000296	creatinine	HMDB0000562	GCST90200407	met-d-Creatinine	7:47877194-48377194	-0.0775165047565855	0.0611921206129266	0.2052365943700011
MR-link 2	uridine	HMDB0000296	creatinine	HMDB0000562	GCST90200407	met-d-Creatinine	22:50686035-51186035	-0.1010716903995283	0.0667704888521394	0.1300973793527533
MR-link 2	arginine	HMDB0000517	2-hydroxyglutarate	HMDB0059655	bioa_002	M37253	2:24182937-24682937	0.1574741399767643	0.3729782518477691	0.6728737149803736
MR-link 2	arginine	HMDB0000517	2-hydroxyglutarate	HMDB0059655	bioa_002	M37253	2:211333022-211833022	-0.0256394618542365	0.2641465281310761	0.922674537719659
MR-link 2	arginine	HMDB0000517	2-hydroxyglutarate	HMDB0059655	bioa_002	M37253	2:219037276-219788019	-0.3389862892732564	0.3648865594798423	0.352879605281883
MR-link 2	arginine	HMDB0000517	2-hydroxyglutarate	HMDB0059655	bioa_002	M37253	4:144583533-145083533	-0.4313987029741954	0.3193249723911736	0.1767047970941363
MR-link 2	arginine	HMDB0000517	2-hydroxyglutarate	HMDB0059655	bioa_002	M37253	5:177386199-177886199	0.5871519641645109	0.7713247965982492	0.4465224980500999
MR-link 2	arginine	HMDB0000517	2-hydroxyglutarate	HMDB0059655	bioa_002	M37253	6:131339506-132265729	0.0799519686720947	0.1380302431802765	0.5624305160395582
MR-link 2	arginine	HMDB0000517	2-hydroxyglutarate	HMDB0059655	bioa_002	M37253	6:135177817-135677817	0.4719110148498593	0.4597175044342987	0.3046446944637141
MR-link 2	arginine	HMDB0000517	2-hydroxyglutarate	HMDB0059655	bioa_002	M37253	6:139590693-140090693	-0.3595622402738515	0.3779891810978827	0.3414774394749276
MR-link 2	arginine	HMDB0000517	2-hydroxyglutarate	HMDB0059655	bioa_002	M37253	10:99898951-100398951	-0.5483037871576749	0.5480775071367205	0.317110748386654
MR-link 2	arginine	HMDB0000517	2-hydroxyglutarate	HMDB0059655	bioa_002	M37253	12:46680313-47435518	-0.1525256107555794	0.3333882352931277	0.6473106394150553
MR-link 2	arginine	HMDB0000517	2-hydroxyglutarate	HMDB0059655	bioa_002	M37253	16:68076200-68576200	-0.0980147164079926	0.3779554845557185	0.7953816128680905
MR-link 2	arginine	HMDB0000517	2-hydroxyglutarate	HMDB0059655	bioa_002	M37253	19:12757458-13257458	0.4148058283779863	0.18340585874762	0.0237170242690947
MR-link 2	cortisol	HMDB0000063	citrate	HMDB0000094	GCST90200378	met-d-Citrate	14:94554700-95054700	0.0082848471108883	0.0716370872397292	0.9079297356342024
MR-link 2	serine	HMDB0000187	glutamate	HMDB0000148	bioa_018	M32322	1:11610843-12110843	-0.0944805678036877	0.3921650311637286	0.8096167878570172
MR-link 2	serine	HMDB0000187	glutamate	HMDB0000148	bioa_018	M32322	1:119427250-120522606	-0.0557606260143881	0.0841578191663401	0.5076046206700116
MR-link 2	serine	HMDB0000187	glutamate	HMDB0000148	bioa_018	M32322	2:27480940-27980940	-0.3562969123807584	0.3011521878249164	0.236764571650165
MR-link 2	serine	HMDB0000187	glutamate	HMDB0000148	bioa_018	M32322	2:211315692-212076215	0.0126109272737496	0.1133442375623907	0.9114084429523388
MR-link 2	serine	HMDB0000187	glutamate	HMDB0000148	bioa_018	M32322	3:125660381-126160381	0.0597437380453682	0.2749285213611919	0.8279695391434456
MR-link 2	serine	HMDB0000187	glutamate	HMDB0000148	bioa_018	M32322	7:55551853-56922308	-0.0565096174107184	0.1146178700851395	0.6219940474498352
MR-link 2	serine	HMDB0000187	glutamate	HMDB0000148	bioa_018	M32322	8:126232621-126732621	0.3848791766869588	0.3836809197309858	0.3158014917227473
MR-link 2	serine	HMDB0000187	glutamate	HMDB0000148	bioa_018	M32322	10:65065800-65565800	0.4551651362588286	0.401961101629382	0.2574826301090109
MR-link 2	4-methyl-2-oxopentanoate	HMDB0000695	uridine	HMDB0000296	M22116	M00606	4:88976422-89476422	-0.0969068757079249	0.1480614860129387	0.512786973177975
MR-link 2	4-methyl-2-oxopentanoate	HMDB0000695	uridine	HMDB0000296	M22116	M00606	13:48209901-48709901	0.2587363516294639	0.2836079159050074	0.3616092371489737
MR-link 2	1-methylxanthine	HMDB0010738	cysteine	HMDB0000574	GCST90199763	GCST90200439	8:18005709-18505709	0.0499853184481249	0.0508165703096744	0.3252915125634132
MR-link 2	1-methylxanthine	HMDB0010738	cysteine	HMDB0000574	GCST90199763	GCST90200439	15:74275585-74775585	0.1676182001066753	0.1269864134013816	0.1868451816251289
MR-link 2	1-methylxanthine	HMDB0010738	cysteine	HMDB0000574	GCST90199763	GCST90200439	15:74777880-75599999	0.1334896399237202	0.1285542776508822	0.2990879311944683
MR-link 2	uridine	HMDB0000296	serine	HMDB0000187	M00606	M32315	1:20665172-21165172	0.3275684037266755	0.1806900730212939	0.0698511988857258
MR-link 2	uridine	HMDB0000296	serine	HMDB0000187	M00606	M32315	7:47852911-48352911	-0.2864744995064324	0.1982797903655692	0.1485142717683835
MR-link 2	uridine	HMDB0000296	serine	HMDB0000187	M00606	M32315	22:50721752-51221752	-0.1458065966585697	0.1470852881608114	0.3215359584449829
MR-link 2	2-aminobutyrate	HMDB0000452	betaine	HMDB0000043	GCST90200305	GCST90200425	2:64970910-65470910	0.1148490554262683	0.1440703718501423	0.4253503836494179
MR-link 2	2-aminobutyrate	HMDB0000452	betaine	HMDB0000043	GCST90200305	GCST90200425	4:88993818-89493818	0.2146374266133439	0.2249116766854139	0.3399223278130819
MR-link 2	creatinine	HMDB0000562	glycochenodeoxycholate	HMDB0000637	GCST90200366	GCST90200342	16:20142332-20642332	0.2426357521680424	0.2456198919931861	0.3232258330053831
MR-link 2	alanine	HMDB0000161	1-methylxanthine	HMDB0010738	M32339	M34389	2:27480940-27980940	-0.1973908547269405	0.1478159325362811	0.1817510893626212
MR-link 2	alanine	HMDB0000161	1-methylxanthine	HMDB0010738	M32339	M34389	12:46962370-47462370	-0.1847422713574577	0.2296491391616275	0.4211345670812835
MR-link 2	methionine	HMDB0000696	3-(4-hydroxyphenyl)lactate	HMDB0000755	bioa_013	GCST90200371	5:89993899-90493899	-0.0971914998631742	0.2364571303039776	0.6810489071032668
MR-link 2	methionine	HMDB0000696	3-(4-hydroxyphenyl)lactate	HMDB0000755	bioa_013	GCST90200371	12:46900176-47464292	0.1900949090796859	0.2192741184295773	0.3859813704717902
MR-link 2	methionine	HMDB0000696	3-(4-hydroxyphenyl)lactate	HMDB0000755	bioa_013	GCST90200371	12:56615040-57115040	0.3735683180893011	0.3661139306789295	0.3075573585329746
MR-link 2	threonine	HMDB0000167	5-acetylamino-6-formylamino-3-methyluracil	HMDB0011105	bioa_019	GCST90200680	2:27191397-28253174	0.0633447002351112	0.1822878983835516	0.7282171378592254
MR-link 2	threonine	HMDB0000167	5-acetylamino-6-formylamino-3-methyluracil	HMDB0011105	bioa_019	GCST90200680	6:126521687-127323798	0.1781959828774491	0.3750265637906902	0.6346760503883785
MR-link 2	threonine	HMDB0000167	5-acetylamino-6-formylamino-3-methyluracil	HMDB0011105	bioa_019	GCST90200680	8:74631674-75131674	0.0413628789572497	0.2047471599273095	0.8399016320894735
MR-link 2	threonine	HMDB0000167	5-acetylamino-6-formylamino-3-methyluracil	HMDB0011105	bioa_019	GCST90200680	12:46636543-47464292	-0.2244755452619534	0.1591772564262566	0.1584736291961789
MR-link 2	threonine	HMDB0000167	5-acetylamino-6-formylamino-3-methyluracil	HMDB0011105	bioa_019	GCST90200680	12:56615040-57115040	0.1528925608194598	0.243074254151395	0.529352140187441
MR-link 2	threonine	HMDB0000167	5-acetylamino-6-formylamino-3-methyluracil	HMDB0011105	bioa_019	GCST90200680	12:59727701-60227701	0.3976894640194663	0.3451421209164729	0.2492190052065853
MR-link 2	threonine	HMDB0000167	5-acetylamino-6-formylamino-3-methyluracil	HMDB0011105	bioa_019	GCST90200680	16:1654524-2154524	0.448686626788207	0.3780984272642299	0.2353488729862564
MR-link 2	threonine	HMDB0000167	5-acetylamino-6-formylamino-3-methyluracil	HMDB0011105	bioa_019	GCST90200680	20:42792364-43292364	0.0086032758100894	0.4850509918530602	0.9858487846559968
MR-link 2	creatinine	HMDB0000562	serine	HMDB0000187	bioa_026	bioa_018	1:109627506-110127506	-0.6568891647298516	0.3550530702284303	0.0642969140520366
MR-link 2	creatinine	HMDB0000562	serine	HMDB0000187	bioa_026	bioa_018	2:27480940-27980940	1.9717154012058304	0.5547902046763126	0.0003794425821001
MR-link 2	creatinine	HMDB0000562	serine	HMDB0000187	bioa_026	bioa_018	2:73467567-73967567	-0.0766486297104996	0.5281773259154963	0.8846168210609325
MR-link 2	creatinine	HMDB0000562	serine	HMDB0000187	bioa_026	bioa_018	2:121056440-121556440	-0.2927359412458368	0.4176774461799957	0.4833866143302664
MR-link 2	creatinine	HMDB0000562	serine	HMDB0000187	bioa_026	bioa_018	2:211315692-211815692	3.265063573079699	0.6360152268078721	2.842143421650768e-07
MR-link 2	creatinine	HMDB0000562	serine	HMDB0000187	bioa_026	bioa_018	2:217404869-217904869	-0.2713241983887414	0.2825668784085802	0.3369483666505963
MR-link 2	creatinine	HMDB0000562	serine	HMDB0000187	bioa_026	bioa_018	4:77118847-77618847	0.2879282068159411	0.1724409574449255	0.0949746699619462
MR-link 2	creatinine	HMDB0000562	serine	HMDB0000187	bioa_026	bioa_018	5:39171736-39671736	0.4011687468585799	0.2685562389248372	0.1352284495076761
MR-link 2	creatinine	HMDB0000562	serine	HMDB0000187	bioa_026	bioa_018	5:67795622-68295622	-0.1794725698806841	0.232474398486731	0.4401084805505394
MR-link 2	creatinine	HMDB0000562	serine	HMDB0000187	bioa_026	bioa_018	5:176567143-177067143	0.5619811777488921	0.2714829862519962	0.0384484136210568
MR-link 2	creatinine	HMDB0000562	serine	HMDB0000187	bioa_026	bioa_018	6:6868990-7368990	-0.9782740874583866	0.445731528319952	0.0281807605031143
MR-link 2	creatinine	HMDB0000562	serine	HMDB0000187	bioa_026	bioa_018	6:43564625-44064625	0.021125351138159	0.3365663946357944	0.9499518354288768
MR-link 2	creatinine	HMDB0000562	serine	HMDB0000187	bioa_026	bioa_018	6:160442375-160942375	0.0431141910847264	0.1982315389743003	0.827823300846195
MR-link 2	creatinine	HMDB0000562	serine	HMDB0000187	bioa_026	bioa_018	7:77297198-77797198	-0.2559707457228564	0.3487910944728458	0.4630219869767621
MR-link 2	creatinine	HMDB0000562	serine	HMDB0000187	bioa_026	bioa_018	7:151157801-151657801	-0.3998172947082036	0.2897256181827066	0.167590957788581
MR-link 2	creatinine	HMDB0000562	serine	HMDB0000187	bioa_026	bioa_018	8:23501151-24001151	-0.0504939503321541	0.3391447311099436	0.8816434770229731
MR-link 2	creatinine	HMDB0000562	serine	HMDB0000187	bioa_026	bioa_018	11:30518678-31018678	-0.4121933493798131	0.2859551597718524	0.1494543506416732
MR-link 2	creatinine	HMDB0000562	serine	HMDB0000187	bioa_026	bioa_018	15:45399813-46200138	-0.4308750196833352	0.1478861639280632	0.0035733464801702
MR-link 2	creatinine	HMDB0000562	serine	HMDB0000187	bioa_026	bioa_018	15:75279182-75779182	0.1540791424223788	0.3393817718542213	0.6498292127737488
MR-link 2	creatinine	HMDB0000562	serine	HMDB0000187	bioa_026	bioa_018	15:75910951-76410951	-0.1719271644671837	0.3020841307356642	0.5692633759939664
MR-link 2	creatinine	HMDB0000562	serine	HMDB0000187	bioa_026	bioa_018	16:20117645-20617645	-0.3553355603670948	0.2697264927032851	0.1877072155475785
MR-link 2	creatinine	HMDB0000562	serine	HMDB0000187	bioa_026	bioa_018	17:37370347-37870347	-0.1838580253753413	0.2556520575577864	0.4720344097770177
MR-link 2	creatinine	HMDB0000562	serine	HMDB0000187	bioa_026	bioa_018	17:58724447-59700441	0.0637202241554815	0.1795360430635185	0.7226524802454177
MR-link 2	creatinine	HMDB0000562	serine	HMDB0000187	bioa_026	bioa_018	19:33119611-33619611	-0.5687140407289833	0.2497272424949791	0.0227658817101149
MR-link 2	creatinine	HMDB0000562	serine	HMDB0000187	bioa_026	bioa_018	22:40650077-41150077	-0.5793310655138793	0.2329071114561356	0.0128683860869291
MR-link 2	acetone	HMDB0001659	myo-inositol	HMDB0000211	met-d-Acetone	M19934	1:120074995-120574995	-0.59626454847077	0.7016434461304126	0.3954299907974711
MR-link 2	acetone	HMDB0001659	myo-inositol	HMDB0000211	met-d-Acetone	M19934	5:41206969-43455198	0.2001448699199653	0.2681483385168537	0.4554281838675418
MR-link 2	acetone	HMDB0001659	myo-inositol	HMDB0000211	met-d-Acetone	M19934	8:126241733-126741733	0.0352111517021878	0.7225470205648072	0.9611328845537368
MR-link 2	acetone	HMDB0001659	myo-inositol	HMDB0000211	met-d-Acetone	M19934	10:135065795-135607239	-0.1676284346940031	0.3405396307557323	0.6225471852952181
MR-link 2	acetone	HMDB0001659	myo-inositol	HMDB0000211	met-d-Acetone	M19934	12:122365033-122865033	-1.7222431530580695	0.737786453863652	0.0195780164232486
MR-link 2	acetone	HMDB0001659	myo-inositol	HMDB0000211	met-d-Acetone	M19934	13:42058883-42558883	0.3174926518624209	0.9381478591621574	0.7350429671474786
MR-link 2	acetone	HMDB0001659	myo-inositol	HMDB0000211	met-d-Acetone	M19934	19:45929043-46429043	-1.5862901859675933	1.2370992159325036	0.1997493725713109
MR-link 2	tyrosine	HMDB0000158	retinol (vitamin a)	HMDB0000305	M01299	GCST90200405	1:154514715-155014715	-0.0482448020870144	0.2099000258494559	0.8182109916188465
MR-link 2	tyrosine	HMDB0000158	retinol (vitamin a)	HMDB0000305	M01299	GCST90200405	6:111242119-112061922	-0.0965618944415828	0.1475992922161039	0.5129723236021796
MR-link 2	tyrosine	HMDB0000158	retinol (vitamin a)	HMDB0000305	M01299	GCST90200405	16:71357384-72149586	-0.2072761931091438	0.1388554155921204	0.1355030708069103
MR-link 2	phenylalanine	HMDB0000159	3-methyl-2-oxovalerate	HMDB0000491	bioa_016	GCST90199631	3:186202917-186702917	0.4628168926275509	0.3825243021332952	0.2263165253630035
MR-link 2	phenylalanine	HMDB0000159	3-methyl-2-oxovalerate	HMDB0000491	bioa_016	GCST90199631	4:155231289-155731289	-0.8816450365658371	0.5224340354253963	0.0914934228587993
MR-link 2	phenylalanine	HMDB0000159	3-methyl-2-oxovalerate	HMDB0000491	bioa_016	GCST90199631	4:186893802-187393802	0.0397806016902302	0.2237148995933253	0.8588656801201029
MR-link 2	phenylalanine	HMDB0000159	3-methyl-2-oxovalerate	HMDB0000491	bioa_016	GCST90199631	5:176539719-177067143	-0.4618678810781192	0.4305753930244121	0.2834165217924417
MR-link 2	phenylalanine	HMDB0000159	3-methyl-2-oxovalerate	HMDB0000491	bioa_016	GCST90199631	6:52381188-52881188	0.3673077286403368	0.7471837900252267	0.6230095460200729
MR-link 2	phenylalanine	HMDB0000159	3-methyl-2-oxovalerate	HMDB0000491	bioa_016	GCST90199631	11:57020509-57520509	-0.0791766385571325	0.4950009605308023	0.8729184959629129
MR-link 2	phenylalanine	HMDB0000159	3-methyl-2-oxovalerate	HMDB0000491	bioa_016	GCST90199631	12:103007876-103562619	0.1468832151530339	0.1546505990304599	0.3422267805077768
MR-link 2	phenylalanine	HMDB0000159	3-methyl-2-oxovalerate	HMDB0000491	bioa_016	GCST90199631	14:55086875-55586875	-0.2403699661538172	0.5876498735360572	0.6825132266590734
MR-link 2	phenylalanine	HMDB0000159	3-methyl-2-oxovalerate	HMDB0000491	bioa_016	GCST90199631	19:45142254-45642254	0.3791514322792162	0.8858513021338039	0.6686453057203507
MR-link 2	retinol (vitamin a)	HMDB0000305	cystine	HMDB0000192	GCST90200405	GCST90200382	18:28939457-29439457	0.1667283855775383	0.2059802177098753	0.4182627770160011
MR-link 2	retinol (vitamin a)	HMDB0000305	cystine	HMDB0000192	GCST90200405	GCST90200382	20:38915692-39415692	-0.078647900865288	0.2394874976007279	0.7426085906396689
MR-link 2	leucine	HMDB0000687	alpha-tocopherol	HMDB0001893	M00060	GCST90200302	4:88976422-89476422	-0.1008117446483289	0.0936288421277493	0.2816068171994264
MR-link 2	leucine	HMDB0000687	alpha-tocopherol	HMDB0001893	M00060	GCST90200302	6:45295851-45795851	-0.4713241226504706	0.9957257026091574	0.6359653858915287
MR-link 2	4-acetamidobutanoate	HMDB0003681	orotate	HMDB0000226	GCST90200311	GCST90200392	8:18005709-18505709	0.0751852239471912	0.0724929756908252	0.2996715212117445
MR-link 2	4-acetamidobutanoate	HMDB0003681	orotate	HMDB0000226	GCST90200311	GCST90200392	22:50435332-50935332	0.4843782097678804	0.3376760804536508	0.1514449383555239
MR-link 2	sphingosine 1-phosphate	HMDB0000277	glutamine	HMDB0000641	GCST90199657	met-d-Gln	17:74160792-74684003	-0.0647411903077729	0.0451252876606904	0.1513729826415974
MR-link 2	myo-inositol	HMDB0000211	biliverdin	HMDB0001008	M19934	GCST90200706	16:24681798-25181798	-0.0357170666296779	0.1674891847311414	0.8311319800821195
MR-link 2	myo-inositol	HMDB0000211	biliverdin	HMDB0001008	M19934	GCST90200706	19:18368867-18868867	0.0956622092030493	0.135943261183407	0.4816244941680293
MR-link 2	arginine	HMDB0000517	docosapentaenoate (n6 dpa; 22:5n6)	HMDB0001976	bioa_002	GCST90199796	2:24182937-24682937	0.1675472736152187	0.3243141416362303	0.6054212324043631
MR-link 2	arginine	HMDB0000517	docosapentaenoate (n6 dpa; 22:5n6)	HMDB0001976	bioa_002	GCST90199796	2:211333022-211833022	0.0064387800721228	0.2308739064985214	0.9777508970031238
MR-link 2	arginine	HMDB0000517	docosapentaenoate (n6 dpa; 22:5n6)	HMDB0001976	bioa_002	GCST90199796	2:219037276-219788019	-0.0107998113011457	0.3764970268940715	0.9771158322425466
MR-link 2	arginine	HMDB0000517	docosapentaenoate (n6 dpa; 22:5n6)	HMDB0001976	bioa_002	GCST90199796	4:144583533-145083533	-0.0769546383275758	0.2379751090023433	0.7464130504502011
MR-link 2	arginine	HMDB0000517	docosapentaenoate (n6 dpa; 22:5n6)	HMDB0001976	bioa_002	GCST90199796	5:177386199-177886199	1.431114109583565	0.709375744155711	0.0436509234522262
MR-link 2	arginine	HMDB0000517	docosapentaenoate (n6 dpa; 22:5n6)	HMDB0001976	bioa_002	GCST90199796	6:131339506-132265729	-0.0105949175014415	0.1220642634741234	0.93083218444924
MR-link 2	arginine	HMDB0000517	docosapentaenoate (n6 dpa; 22:5n6)	HMDB0001976	bioa_002	GCST90199796	6:135177817-135677817	-0.1017784948919875	0.4044579333525938	0.8013179988302374
MR-link 2	arginine	HMDB0000517	docosapentaenoate (n6 dpa; 22:5n6)	HMDB0001976	bioa_002	GCST90199796	10:99898951-100398951	0.1414510774200781	0.4796739166916398	0.7680778537555293
MR-link 2	arginine	HMDB0000517	docosapentaenoate (n6 dpa; 22:5n6)	HMDB0001976	bioa_002	GCST90199796	12:46680313-47435518	0.4501066318312259	0.2900414489963917	0.1206933255344031
MR-link 2	arginine	HMDB0000517	docosapentaenoate (n6 dpa; 22:5n6)	HMDB0001976	bioa_002	GCST90199796	19:12757458-13257458	0.0808162559553283	0.1587667141571892	0.6107345714328585
MR-link 2	acetoacetate	HMDB0000060	taurocholate	HMDB0000036	met-d-Acetoacetate	M18497	1:230046470-230546470	0.3055428491475029	1.1685994042347032	0.7937372321456357
MR-link 2	acetoacetate	HMDB0000060	taurocholate	HMDB0000036	met-d-Acetoacetate	M18497	5:41395751-42449922	-0.1716839326645389	0.90914876941423	0.8502179797879779
MR-link 2	acetoacetate	HMDB0000060	taurocholate	HMDB0000036	met-d-Acetoacetate	M18497	8:8933102-9433102	-1.625119284552511	1.0198372643518092	0.1110461772570431
MR-link 2	acetoacetate	HMDB0000060	taurocholate	HMDB0000036	met-d-Acetoacetate	M18497	10:113686244-114186244	2.045716619760316	0.945390395377108	0.0304731338674761
MR-link 2	acetoacetate	HMDB0000060	taurocholate	HMDB0000036	met-d-Acetoacetate	M18497	11:116373213-116873213	-0.352510386826539	0.6303766215936002	0.5760211411877578
MR-link 2	acetoacetate	HMDB0000060	taurocholate	HMDB0000036	met-d-Acetoacetate	M18497	12:122333527-122833527	0.5383758018694965	0.9416138624371216	0.5674855440181418
MR-link 2	creatine	HMDB0000064	glycohyocholate	HMDB0000138	M27718	GCST90199935	2:211346498-211846498	0.0893036433118125	0.0883625070003968	0.3121835661386767
MR-link 2	3-(4-hydroxyphenyl)lactate	HMDB0000755	valine	HMDB0000883	GCST90200371	bioa_022	6:111301079-111801079	-0.1335054652616395	0.0643532215127845	0.0380261129978661
MR-link 2	3-(4-hydroxyphenyl)lactate	HMDB0000755	valine	HMDB0000883	GCST90200371	bioa_022	17:79941425-80441425	-0.0830140602835056	0.0344824472974991	0.016065264411722
MR-link 2	alpha-ketoglutaramate*	HMDB0001552	cysteinylglycine	HMDB0000078	GCST90199885	GCST90200364	3:99879368-100379368	0.0214256777344119	0.095531448885832	0.8225403792159492
MR-link 2	lactate	HMDB0000190	phenylalanine	HMDB0000159	met-d-Lactate	GCST90200396	2:27348097-28101918	-1.2351617190281496	0.6847839692864396	0.0712744847072695
MR-link 2	lactate	HMDB0000190	phenylalanine	HMDB0000159	met-d-Lactate	GCST90200396	6:135171067-135671067	0.1488757292934625	0.4853457947640243	0.7590400885824811
MR-link 2	lactate	HMDB0000190	phenylalanine	HMDB0000159	met-d-Lactate	GCST90200396	8:106333124-106833124	0.3863611575589329	0.8062340556241141	0.6317841802744935
MR-link 2	lactate	HMDB0000190	phenylalanine	HMDB0000159	met-d-Lactate	GCST90200396	9:4513176-5186407	0.0996445858591355	0.3460766182759049	0.7734030977935196
MR-link 2	lactate	HMDB0000190	phenylalanine	HMDB0000159	met-d-Lactate	GCST90200396	10:2727379-3389269	-0.0211443148371765	0.3276780489955216	0.9485500419490396
MR-link 2	lactate	HMDB0000190	phenylalanine	HMDB0000159	met-d-Lactate	GCST90200396	11:118839742-119339742	0.5968223207565443	0.6742834658960063	0.3760914822328337
MR-link 2	lactate	HMDB0000190	phenylalanine	HMDB0000159	met-d-Lactate	GCST90200396	12:111682800-113133476	-0.3393746164406878	0.4088719846396485	0.4065237538854872
MR-link 2	lactate	HMDB0000190	phenylalanine	HMDB0000159	met-d-Lactate	GCST90200396	20:8379807-8879807	1.8922907068197985	0.655691596073286	0.0039023878953871
MR-link 2	lactate	HMDB0000190	phenylalanine	HMDB0000159	met-d-Lactate	GCST90200396	22:21708872-22208872	1.50181664340017	1.0945269590614448	0.1700277017554681
MR-link 2	kynurenate	HMDB0000715	n-acetylornithine	HMDB0003357	GCST90200454	M15630	1:241463402-241963402	0.1377989034393035	0.0827151087672082	0.0957241731630267
MR-link 2	kynurenate	HMDB0000715	n-acetylornithine	HMDB0003357	GCST90200454	M15630	4:170711647-171211647	-0.1583211335529468	0.1478509954738218	0.2842524085459881
MR-link 2	kynurenate	HMDB0000715	n-acetylornithine	HMDB0003357	GCST90200454	M15630	16:58517848-59017848	0.3860114432613647	0.2489086993780322	0.120945929865567
MR-link 2	alpha-hydroxyisovalerate	HMDB0000407	alpha-hydroxyisovalerate	HMDB0000407	M33937	GCST90199736	11:18094064-18594064	1.4780991564504415	0.2760843792699254	8.612845674913599e-08
MR-link 2	3-(4-hydroxyphenyl)lactate	HMDB0000755	dehydroepiandrosterone sulfate (dhea-s)	HMDB0001032	M32197	GCST90199673	17:79879970-80379970	-0.0595472446470748	0.1996604013222016	0.7655179818200958
MR-link 2	eicosapentaenoate (epa; 20:5n3)	HMDB0001999	glutamate	HMDB0000148	GCST90200349	M32322	11:61319830-61819830	-0.2495990238188579	0.0916587583706974	0.0064665945869837
MR-link 2	serine	HMDB0000187	dihydroorotate	HMDB03349	M32315	GCST90200444	1:119966025-120466025	0.0216127899642661	0.0834571072575233	0.7956592853146269
MR-link 2	serine	HMDB0000187	dihydroorotate	HMDB03349	M32315	GCST90200444	2:211323559-211823559	-0.2823293466511115	0.1098682710105975	0.0101784343828678
MR-link 2	serine	HMDB0000187	dihydroorotate	HMDB03349	M32315	GCST90200444	7:55822010-56322010	0.2248399576080286	0.1420251859749856	0.1133988570467052
MR-link 2	phenylalanine	HMDB0000159	tyrosine	HMDB0000158	GCST90200396	GCST90200427	12:103005621-103594137	0.4250491765823608	0.0882789017512741	1.473146249463376e-06
MR-link 2	aspartate	HMDB0000191	allantoin	HMDB0000462	GCST90200370	M01107	3:56598999-57098999	-0.0208270927520613	0.156921296165845	0.8944123135078067
MR-link 2	thyroxine	HMDB0000248	bilirubin (z,z)	HMDB0000054	GCST90200293	M27716	2:234397317-234897317	-5.445243921868066	1.6689218768040706	0.0011034402223689
MR-link 2	3-(4-hydroxyphenyl)lactate	HMDB0000755	3-methyl-2-oxovalerate	HMDB0000491	GCST90200371	GCST90199631	6:111301079-111801079	0.4098087940403678	0.1888950465777877	0.0300443466995253
MR-link 2	3-(4-hydroxyphenyl)lactate	HMDB0000755	3-methyl-2-oxovalerate	HMDB0000491	GCST90200371	GCST90199631	17:79941425-80441425	0.0793882858388293	0.1064771419523497	0.4559151620220374
MR-link 2	arachidonate (20:4n6)	HMDB0001043	arginine	HMDB0000517	GCST90200358	GCST90200372	11:61052244-62029047	0.0066604966193251	0.0497506126229203	0.8934992997984275
MR-link 2	tyrosine	HMDB0000158	ornithine	HMDB0000214	GCST90200427	GCST90200404	6:111308006-112158646	0.0441498335271769	0.1344934750381902	0.7427094335894749
MR-link 2	tyrosine	HMDB0000158	ornithine	HMDB0000214	GCST90200427	GCST90200404	16:71156147-71656147	0.3575012588359528	0.1889783431483183	0.0585232553493863
MR-link 2	dimethylglycine	HMDB0000092	5-methylthioadenosine (mta)	HMDB0001173	GCST90200424	GCST90200359	5:78080227-78832833	0.051699741745422	0.0396477603756953	0.1922416471151813
MR-link 2	dimethylglycine	HMDB0000092	5-methylthioadenosine (mta)	HMDB0001173	GCST90200424	GCST90200359	10:103976834-104737382	0.5129878097981553	0.1735983300743615	0.0031264135437559
MR-link 2	dimethylglycine	HMDB0000092	5-methylthioadenosine (mta)	HMDB0001173	GCST90200424	GCST90200359	15:76242337-76742337	0.2077321937411289	0.1468121994518429	0.1570826129980971
MR-link 2	phenylalanine	HMDB0000159	3-methyl-2-oxobutyrate	HMDB0000019	bioa_016	M21047	1:94441240-94941240	0.5163465016339448	0.6808267659236947	0.4482049806518572
MR-link 2	phenylalanine	HMDB0000159	3-methyl-2-oxobutyrate	HMDB0000019	bioa_016	M21047	3:186202917-186702917	-0.2386319760128578	0.4536742248195896	0.5988892273231834
MR-link 2	phenylalanine	HMDB0000159	3-methyl-2-oxobutyrate	HMDB0000019	bioa_016	M21047	4:155231289-155731289	0.1807991257994095	0.5602507210212202	0.7469140458685343
MR-link 2	phenylalanine	HMDB0000159	3-methyl-2-oxobutyrate	HMDB0000019	bioa_016	M21047	4:186893802-187393802	0.4714143027323081	0.3272643307578642	0.1497345993757979
MR-link 2	phenylalanine	HMDB0000159	3-methyl-2-oxobutyrate	HMDB0000019	bioa_016	M21047	5:176539719-177067143	0.1444868225405083	0.4449183426041933	0.7453709854653687
MR-link 2	phenylalanine	HMDB0000159	3-methyl-2-oxobutyrate	HMDB0000019	bioa_016	M21047	6:52381188-52881188	0.2807687145234242	0.625705569625841	0.6536312207546915
MR-link 2	phenylalanine	HMDB0000159	3-methyl-2-oxobutyrate	HMDB0000019	bioa_016	M21047	11:57020509-57520509	0.3803785320299506	0.4674451280576979	0.4157942406316964
MR-link 2	phenylalanine	HMDB0000159	3-methyl-2-oxobutyrate	HMDB0000019	bioa_016	M21047	12:103007876-103562619	-0.2124134835852759	0.1656519579823184	0.1997417085591229
MR-link 2	phenylalanine	HMDB0000159	3-methyl-2-oxobutyrate	HMDB0000019	bioa_016	M21047	14:55086875-55586875	-1.093794243790489	0.6817850768946412	0.1086458584542792
MR-link 2	phenylalanine	HMDB0000159	3-methyl-2-oxobutyrate	HMDB0000019	bioa_016	M21047	19:45142254-45642254	1.3965124972114462	1.0153619903112487	0.1690124689667616
MR-link 2	mannose	HMDB0000169	adenosine 5'-diphosphate (adp)	HMDB0001341	M00584	GCST90200355	2:27182547-28770083	0.1212918076012257	0.0734395626743397	0.0986188258187106
MR-link 2	choline	HMDB0000097	glutamate	HMDB0000148	GCST90200327	GCST90200412	2:211290507-211790507	-0.0288027942575082	0.3027442608469916	0.9242043999787924
MR-link 2	choline	HMDB0000097	glutamate	HMDB0000148	GCST90200327	GCST90200412	17:17175631-17675631	0.0457265491516956	0.1753633580520434	0.7942828706339614
MR-link 2	urate	HMDB0000289	phenylalanine	HMDB0000159	GCST90200307	met-d-Phe	2:207223753-207723753	-1.482772352173117	7.703997673726493	0.847375699913044
MR-link 2	urate	HMDB0000289	phenylalanine	HMDB0000159	GCST90200307	met-d-Phe	4:9672167-10439135	-0.0040992462964896	0.0169324061304133	0.808706761336676
MR-link 2	urate	HMDB0000289	phenylalanine	HMDB0000159	GCST90200307	met-d-Phe	4:88802323-89302323	-0.0078018343568216	0.0569255951033512	0.8909887528164885
MR-link 2	urate	HMDB0000289	phenylalanine	HMDB0000159	GCST90200307	met-d-Phe	11:64114866-64614866	-0.1028138793624914	0.0883790967458886	0.2446964425947539
MR-link 2	urate	HMDB0000289	phenylalanine	HMDB0000159	GCST90200307	met-d-Phe	12:114208961-114708961	0.0074083558536344	0.1036835976768118	0.9430383674033922
MR-link 2	docosahexaenoate (dha; 22:6n3)	HMDB0002183	allantoin	HMDB0000462	GCST90199651	GCST90200286	11:61376206-61876206	-0.1237589811073412	0.1853083868839714	0.5042266768184296
MR-link 2	alanine	HMDB0000161	urate	HMDB0000289	met-d-Ala	M01604	1:206970800-207470800	0.2476598219095544	0.4618892153989629	0.5918280766085753
MR-link 2	alanine	HMDB0000161	urate	HMDB0000289	met-d-Ala	M01604	2:27480940-28253616	1.0487296578838865	0.414488925074675	0.0114005537443571
MR-link 2	alanine	HMDB0000161	urate	HMDB0000289	met-d-Ala	M01604	2:64970910-65916674	0.3001484649379918	0.3539909164728752	0.3964943460471536
MR-link 2	alanine	HMDB0000161	urate	HMDB0000289	met-d-Ala	M01604	3:122879946-123379946	0.7959017061703993	0.6886739982657727	0.2478031951764254
MR-link 2	alanine	HMDB0000161	urate	HMDB0000289	met-d-Ala	M01604	3:159754026-160551365	0.7414399782065783	0.4716490519801999	0.1159467805786213
MR-link 2	alanine	HMDB0000161	urate	HMDB0000289	met-d-Ala	M01604	4:88958565-89458565	-0.1886390827225611	0.7806432406097	0.8090547073780107
MR-link 2	alanine	HMDB0000161	urate	HMDB0000289	met-d-Ala	M01604	5:35692098-36469710	-0.0903230893271776	0.930431435757894	0.922665590023032
MR-link 2	alanine	HMDB0000161	urate	HMDB0000289	met-d-Ala	M01604	6:20453952-20953952	0.9273230119033292	0.7152922345435142	0.1948289704418917
MR-link 2	alanine	HMDB0000161	urate	HMDB0000289	met-d-Ala	M01604	8:17128898-17669461	-0.5895902550007613	0.715031239566287	0.4096181851285573
MR-link 2	alanine	HMDB0000161	urate	HMDB0000289	met-d-Ala	M01604	8:49725746-50225746	0.6366268583773153	0.6607594052751186	0.3353079210102021
MR-link 2	alanine	HMDB0000161	urate	HMDB0000289	met-d-Ala	M01604	8:117935733-118435733	-0.3916373769584231	0.7003710716622946	0.57603509962767
MR-link 2	alanine	HMDB0000161	urate	HMDB0000289	met-d-Ala	M01604	8:145497920-145997920	0.8107476291175568	1.1187025775252568	0.4686230017305506
MR-link 2	alanine	HMDB0000161	urate	HMDB0000289	met-d-Ala	M01604	9:4033137-4533137	0.3555418168128805	0.6104534180907075	0.5602821176582171
MR-link 2	alanine	HMDB0000161	urate	HMDB0000289	met-d-Ala	M01604	11:8005408-8505408	0.8683669279171973	0.6550318708394014	0.1849435509598936
MR-link 2	alanine	HMDB0000161	urate	HMDB0000289	met-d-Ala	M01604	12:46544011-47796599	0.3467680836728448	0.3049204053616683	0.2554374187009084
MR-link 2	alanine	HMDB0000161	urate	HMDB0000289	met-d-Ala	M01604	12:56610577-57110577	0.2956910010182051	0.2484589673552213	0.2340071156420584
MR-link 2	alanine	HMDB0000161	urate	HMDB0000289	met-d-Ala	M01604	12:59740767-60240767	0.0202535901869265	0.4393095995907629	0.9632279739825534
MR-link 2	alanine	HMDB0000161	urate	HMDB0000289	met-d-Ala	M01604	12:122367989-122867989	0.4384916983142027	0.8221425560238107	0.5937896670491848
MR-link 2	alanine	HMDB0000161	urate	HMDB0000289	met-d-Ala	M01604	16:69383883-70933639	0.0169764390329292	0.2993756672985301	0.9547792814639218
MR-link 2	alanine	HMDB0000161	urate	HMDB0000289	met-d-Ala	M01604	17:79391534-79891534	0.7363394478871718	0.5236095148384126	0.1596422101265819
MR-link 2	alanine	HMDB0000161	urate	HMDB0000289	met-d-Ala	M01604	21:32796216-33296216	-0.7430950829248034	1.1501802084670631	0.5182350613932634
MR-link 2	alanine	HMDB0000161	urate	HMDB0000289	met-d-Ala	M01604	22:18934095-19434095	0.1978316042129	0.9482599687759607	0.8347402779966249
MR-link 2	arachidonate (20:4n6)	HMDB0001043	phosphate	HMDB0001429	GCST90200358	M11438	11:61052244-62029047	0.1152004404115288	0.0523076894780157	0.0276397845697498
MR-link 2	docosapentaenoate (n6 dpa; 22:5n6)	HMDB0001976	alpha-ketoglutarate	HMDB0000208	GCST90199796	GCST90200455	11:61347212-61847212	0.2841509322382883	0.1305330595424823	0.0294917372755881
MR-link 2	sphingosine	HMDB0000252	cytosine	HMDB0000630	GCST90200385	GCST90200433	3:56598999-57098999	-0.184550249980728	0.1879173160517133	0.3260593570044756
MR-link 2	eicosapentaenoate (epa; 20:5n3)	HMDB0001999	stearoyl sphingomyelin (d18:1/18:0)	HMDB0001348	GCST90200349	GCST90200335	11:61319830-61819830	0.4372366033721422	0.1151991312961921	0.0001473549576672
MR-link 2	arginine	HMDB0000517	n-acetylaspartate (naa)	HMDB0000812	GCST90200372	GCST90199665	6:131644358-132148208	-0.0981506094819593	0.1357753284897803	0.4697475479630629
MR-link 2	arginine	HMDB0000517	n-acetylaspartate (naa)	HMDB0000812	GCST90200372	GCST90199665	10:99896895-100396895	0.2353159210386997	0.1380589316967715	0.0882951905088234
MR-link 2	glycine	HMDB0000123	myo-inositol	HMDB0000211	M32338	M19934	2:211289363-212090389	0.029185923779967	0.0533173347876979	0.5841037656888737
MR-link 2	spermidine	HMDB0001257	tryptophan	HMDB0000929	GCST90200423	M00054	1:247789451-248289451	-0.0604701043863094	0.1950009198008139	0.756483667677303
MR-link 2	docosahexaenoate (dha; 22:6n3)	HMDB0002183	thyroxine	HMDB0000248	GCST90199651	GCST90200293	11:61376206-61876206	0.5177388925329636	0.175624342308817	0.0031984689464356
MR-link 2	hypotaurine	HMDB0000965	3-methyl-2-oxobutyrate	HMDB0000019	GCST90200379	M21047	4:138793652-139293652	0.187062498518697	0.1682590700300223	0.2662444349612586
MR-link 2	choline	HMDB0000097	glycine	HMDB0000123	GCST90200327	bioa_008	17:17175631-17675631	0.0291218744603494	0.0573253292909806	0.6114459152063214
MR-link 2	phenylalanine	HMDB0000159	1-methylxanthine	HMDB0010738	bioa_016	M34389	1:94441240-94941240	-0.9601068525250464	0.7574227355635137	0.2049418730754929
MR-link 2	phenylalanine	HMDB0000159	1-methylxanthine	HMDB0010738	bioa_016	M34389	3:186202917-186702917	-0.0197735423329278	0.5836561657457005	0.9729738371260468
MR-link 2	phenylalanine	HMDB0000159	1-methylxanthine	HMDB0010738	bioa_016	M34389	4:155231289-155731289	-0.1810465020270126	0.5669446963246944	0.7494708665926146
MR-link 2	phenylalanine	HMDB0000159	1-methylxanthine	HMDB0010738	bioa_016	M34389	4:186893802-187393802	-0.258146664253214	0.2696274359902393	0.3383553741147154
MR-link 2	phenylalanine	HMDB0000159	1-methylxanthine	HMDB0010738	bioa_016	M34389	5:176539719-177067143	-0.1143327658149625	0.3994805563335257	0.7747222010743022
MR-link 2	phenylalanine	HMDB0000159	1-methylxanthine	HMDB0010738	bioa_016	M34389	6:52381188-52881188	-0.5448157811595851	0.7128083090470513	0.4446747857357381
MR-link 2	phenylalanine	HMDB0000159	1-methylxanthine	HMDB0010738	bioa_016	M34389	11:57020509-57520509	-0.4894543561606609	0.7420720268604863	0.5095246996056136
MR-link 2	phenylalanine	HMDB0000159	1-methylxanthine	HMDB0010738	bioa_016	M34389	12:103007876-103562619	-0.1961852867900535	0.1963976093584637	0.3178339726515945
MR-link 2	phenylalanine	HMDB0000159	1-methylxanthine	HMDB0010738	bioa_016	M34389	14:55086875-55586875	-0.3783534388611177	0.9366098144314596	0.6862417111089245
MR-link 2	phenylalanine	HMDB0000159	1-methylxanthine	HMDB0010738	bioa_016	M34389	19:45142254-45642254	0.8617199719587257	1.1609567809896004	0.4579359833391153
MR-link 2	aspartate	HMDB0000191	mannose	HMDB0000169	GCST90200370	GCST90200435	3:56598999-57098999	0.0307423823474633	0.1142391593153289	0.7878485233108188
MR-link 2	aspartate	HMDB0000191	mannose	HMDB0000169	GCST90200370	GCST90200435	5:36388589-36888589	0.6284412205292471	0.315000869651571	0.0460378646134545
MR-link 2	4-methyl-2-oxopentanoate	HMDB0000695	paraxanthine	HMDB0001860	M22116	GCST90199654	4:88976422-89476422	0.0807200260632802	0.1558908165035018	0.6045988868749556
MR-link 2	4-methyl-2-oxopentanoate	HMDB0000695	paraxanthine	HMDB0001860	M22116	GCST90199654	13:48209901-48709901	0.0126048892885186	0.2354697379571033	0.9573089712111914
MR-link 2	arachidonate (20:4n6)	HMDB0001043	acetylphosphate	HMDB0001494	GCST90200358	M15488	11:61052244-62029047	0.1569305998655449	0.0535413226620946	0.0033785281066012
MR-link 2	isoursodeoxycholate	HMDB0000686	n6,n6,n6-trimethyllysine	HMDB0001325	GCST90199892	GCST90200344	5:35715970-36215970	0.1763952654082813	0.2168560597678728	0.4159767432567898
MR-link 2	citrate	HMDB0000094	leucine	HMDB0000687	GCST90200304	GCST90200389	5:14503745-15117020	-0.0753275895524801	0.1263028574477946	0.550905050811468
MR-link 2	citrate	HMDB0000094	leucine	HMDB0000687	GCST90200304	GCST90200389	17:6357018-6961881	-0.1131949300812706	0.0810361941224316	0.1624604559130278
MR-link 2	citrate	HMDB0000094	leucine	HMDB0000687	GCST90200304	GCST90200389	22:19003274-19503274	-0.1933724089667889	0.1194235202942122	0.1054009152447439
MR-link 2	glutamate	HMDB0000148	sulfate*	HMDB01448	GCST90200412	GCST90199896	5:36388589-36888589	0.366341053197471	0.1973282474822572	0.0633814846411297
MR-link 2	kynurenate	HMDB0000715	pyruvate	HMDB0000243	GCST90200454	GCST90200430	1:241463402-241963402	-0.0054842169389834	0.065573668487045	0.933347084947812
MR-link 2	kynurenate	HMDB0000715	pyruvate	HMDB0000243	GCST90200454	GCST90200430	4:170711647-171211647	0.0438417578399389	0.1178299711871	0.7098359268841037
MR-link 2	kynurenate	HMDB0000715	pyruvate	HMDB0000243	GCST90200454	GCST90200430	16:58517848-59017848	-0.3240665770249361	0.1975595135498442	0.1009325949590612
MR-link 2	serine	HMDB0000187	alpha-ketoglutarate	HMDB0000208	bioa_018	GCST90200455	1:11610843-12110843	-0.1587075116759442	0.324379174302347	0.6246538021219235
MR-link 2	serine	HMDB0000187	alpha-ketoglutarate	HMDB0000208	bioa_018	GCST90200455	1:119427250-120522606	-0.0400686495785314	0.0952499327325294	0.6739971411655408
MR-link 2	serine	HMDB0000187	alpha-ketoglutarate	HMDB0000208	bioa_018	GCST90200455	2:27480940-27980940	-0.5311819696324851	0.2629447525202666	0.043370146639681
MR-link 2	serine	HMDB0000187	alpha-ketoglutarate	HMDB0000208	bioa_018	GCST90200455	2:211315692-212076215	0.1526600327296008	0.1089354894586841	0.1611004244312987
MR-link 2	serine	HMDB0000187	alpha-ketoglutarate	HMDB0000208	bioa_018	GCST90200455	3:125660381-126160381	-0.0519106578910362	0.315602768394969	0.8693525054820374
MR-link 2	serine	HMDB0000187	alpha-ketoglutarate	HMDB0000208	bioa_018	GCST90200455	7:55551853-56922308	0.093388515051729	0.113039752033654	0.4087153750676049
MR-link 2	serine	HMDB0000187	alpha-ketoglutarate	HMDB0000208	bioa_018	GCST90200455	8:126232621-126732621	0.0294827793203263	0.3834884138786532	0.9387186138640712
MR-link 2	serine	HMDB0000187	alpha-ketoglutarate	HMDB0000208	bioa_018	GCST90200455	10:65065800-65565800	0.4752179504908737	0.3887685609569889	0.2215687843370333
MR-link 2	phenylalanine	HMDB0000159	thyroxine	HMDB0000248	met-d-Phe	GCST90200293	2:211293055-211793055	0.7678643757634898	0.6685299903878751	0.2507266164642484
MR-link 2	phenylalanine	HMDB0000159	thyroxine	HMDB0000248	met-d-Phe	GCST90200293	6:17868392-18368392	-0.8587282708921092	1.0053373383142066	0.3930112015408334
MR-link 2	phenylalanine	HMDB0000159	thyroxine	HMDB0000248	met-d-Phe	GCST90200293	11:57019429-57519429	-0.2844032371968046	0.3893611824908965	0.4651240141726169
MR-link 2	phenylalanine	HMDB0000159	thyroxine	HMDB0000248	met-d-Phe	GCST90200293	12:56671418-57171418	-0.4048034360004845	0.9268132952748384	0.6622787892644353
MR-link 2	phenylalanine	HMDB0000159	thyroxine	HMDB0000248	met-d-Phe	GCST90200293	12:102211009-102721004	0.1580880367373662	0.3474267708241401	0.6490909005993306
MR-link 2	phenylalanine	HMDB0000159	thyroxine	HMDB0000248	met-d-Phe	GCST90200293	12:102890425-104124563	0.0365659440045008	0.0850606631307801	0.6672823690760565
MR-link 2	phenylalanine	HMDB0000159	thyroxine	HMDB0000248	met-d-Phe	GCST90200293	12:104125826-104625826	0.8921784504144932	0.5191900899131405	0.0857229080222923
MR-link 2	phenylalanine	HMDB0000159	thyroxine	HMDB0000248	met-d-Phe	GCST90200293	14:55161744-55661744	0.6129789533735757	0.3277526402741478	0.0614492880745109
MR-link 2	phenylalanine	HMDB0000159	thyroxine	HMDB0000248	met-d-Phe	GCST90200293	14:55670870-56170870	0.9150993746583064	0.5342069780723278	0.0867115680195903
MR-link 2	phenylalanine	HMDB0000159	thyroxine	HMDB0000248	met-d-Phe	GCST90200293	16:16004626-16504626	-0.3505751953449245	0.5736235091628858	0.541094294467841
MR-link 2	alpha-tocopherol	HMDB0001893	cortisol	HMDB0000063	GCST90200302	GCST90200378	1:62651807-63403953	0.382696353615518	0.2949321409166321	0.194433672941566
MR-link 2	n1-methyl-2-pyridone-5-carboxamide	HMDB0004193	alpha-ketobutyrate	HMDB0000005	GCST90199778	GCST90200438	2:135485648-135985648	0.32905015559831	0.2140666081132686	0.1242592472379073
MR-link 2	n1-methyl-2-pyridone-5-carboxamide	HMDB0004193	alpha-ketobutyrate	HMDB0000005	GCST90199778	GCST90200438	7:10019022-10519022	-0.0046774979836956	0.2219953334344413	0.9831896137769977
MR-link 2	choline	HMDB0000097	phenylethylamine	HMDB0012275	GCST90200327	bioa_015	2:211290507-211790507	0.2229178559708753	0.2772482085537889	0.4213755274296931
MR-link 2	choline	HMDB0000097	phenylethylamine	HMDB0012275	GCST90200327	bioa_015	17:17175631-17675631	-0.3118382339481213	0.1271277502914779	0.0141689353720749
MR-link 2	cholesterol	HMDB0000067	3-methyl-2-oxobutyrate	HMDB0000019	M00063	M21047	1:109571511-110071511	-0.0180859798290963	0.2147411471727926	0.9328797382886114
MR-link 2	aspartate	HMDB0000191	arginine	HMDB0000517	GCST90200370	GCST90200372	3:56598999-57098999	-0.0762812797293877	0.1253576690225739	0.5428498862499129
MR-link 2	aspartate	HMDB0000191	arginine	HMDB0000517	GCST90200370	GCST90200372	5:36388589-36888589	0.0018568812103273	0.3218465482183686	0.9953966614284222
MR-link 2	5-oxoproline	HMDB0000267	sphingosine 1-phosphate	HMDB0000277	GCST90200280	GCST90199657	8:144861615-145802337	0.0534089127897928	0.0446096712219846	0.2312092670360345
MR-link 2	5-oxoproline	HMDB0000267	sphingosine 1-phosphate	HMDB0000277	GCST90200280	GCST90199657	12:56615338-57115338	0.2456574822974523	0.1893423789472418	0.1944850928025563
MR-link 2	mannose	HMDB0000169	arginine	HMDB0000517	GCST90200435	M01638	2:27176853-28662558	0.0780923399659167	0.0939240773713407	0.4057244784124835
MR-link 2	alpha-ketoglutaramate*	HMDB0001552	3-hydroxybutyrate (bhba)	HMDB0000011	GCST90199885	met-d-bOHbutyrate	3:99879368-100379368	-0.0231621168389997	0.0216122672367472	0.2838496027093872
MR-link 2	4-acetamidobutanoate	HMDB0003681	taurine	HMDB0000251	M01558	bioa_034	8:18010431-18510431	0.0009023538146512	0.0269204683631779	0.9732605179765754
MR-link 2	4-acetamidobutanoate	HMDB0003681	taurine	HMDB0000251	M01558	bioa_034	18:22536478-23036478	0.2214525465167108	0.161243506937419	0.1696266537798122
MR-link 2	4-acetamidobutanoate	HMDB0003681	sphingosine	HMDB0000252	M01558	GCST90200385	8:18010431-18510431	-0.0378294235221201	0.0551774065270363	0.4929677409552104
MR-link 2	4-acetamidobutanoate	HMDB0003681	sphingosine	HMDB0000252	M01558	GCST90200385	18:22536478-23036478	-0.245535266196214	0.2922476865238997	0.400817819523702
MR-link 2	inosine	HMDB0000195	urate	HMDB0000289	M01123	M01604	6:85876680-86677325	-0.0577757220585903	0.0780311979276166	0.4590462559055498
MR-link 2	serine	HMDB0000187	2-hydroxyglutarate	HMDB0059655	M32315	M37253	1:119966025-120466025	-0.1455041047451884	0.0937660437829387	0.1207152984864583
MR-link 2	serine	HMDB0000187	2-hydroxyglutarate	HMDB0059655	M32315	M37253	2:211323559-211823559	0.1007571913848887	0.1374703800237636	0.4635965733479826
MR-link 2	serine	HMDB0000187	2-hydroxyglutarate	HMDB0059655	M32315	M37253	7:55822010-56322010	-0.0708447970546974	0.1557313571191049	0.649169158840601
MR-link 2	glycine	HMDB0000123	cortisol	HMDB0000063	bioa_008	M01712	1:75967169-76725029	-0.1900302247748013	0.3991347392857268	0.6339992542679653
MR-link 2	glycine	HMDB0000123	cortisol	HMDB0000063	bioa_008	M01712	1:120004506-120504506	-0.458344941694632	0.4542167451921194	0.312932142443182
MR-link 2	glycine	HMDB0000123	cortisol	HMDB0000063	bioa_008	M01712	2:165258389-165758389	0.8079960325585722	0.8783924820047848	0.3576471592806817
MR-link 2	glycine	HMDB0000123	cortisol	HMDB0000063	bioa_008	M01712	2:210575251-212439946	-0.0243028170144121	0.0386389851788241	0.5293677731917004
MR-link 2	glycine	HMDB0000123	cortisol	HMDB0000063	bioa_008	M01712	3:125660381-126160381	-0.6657066173038118	0.2282568389549419	0.003540048633952
MR-link 2	glycine	HMDB0000123	cortisol	HMDB0000063	bioa_008	M01712	4:186924683-187424683	0.597985961584022	0.7274279605067587	0.411045462436579
MR-link 2	glycine	HMDB0000123	cortisol	HMDB0000063	bioa_008	M01712	5:89976061-90476061	0.5490554658683022	0.7460482547231135	0.4617601049851224
MR-link 2	glycine	HMDB0000123	cortisol	HMDB0000063	bioa_008	M01712	5:131494202-131994202	-0.7450562974988524	0.4098326151742029	0.0690713668994652
MR-link 2	glycine	HMDB0000123	cortisol	HMDB0000063	bioa_008	M01712	6:160525578-161025578	0.7016591829465302	0.6236914437049779	0.2605847479386945
MR-link 2	glycine	HMDB0000123	cortisol	HMDB0000063	bioa_008	M01712	7:55797215-56297215	0.3247067494053151	0.2868398672552872	0.2576285428588502
MR-link 2	glycine	HMDB0000123	cortisol	HMDB0000063	bioa_008	M01712	8:8933358-9433358	-0.2505567829840256	0.221445793522228	0.2578620516544588
MR-link 2	glycine	HMDB0000123	cortisol	HMDB0000063	bioa_008	M01712	8:126232077-126732077	0.1336267903099395	0.3288958418366141	0.6845302050966764
MR-link 2	glycine	HMDB0000123	cortisol	HMDB0000063	bioa_008	M01712	9:5720079-6894932	-0.0694265614957905	0.1741830534154006	0.6901998234005255
MR-link 2	glycine	HMDB0000123	cortisol	HMDB0000063	bioa_008	M01712	9:135887106-136387106	-0.1259697401537376	0.4730474397325112	0.7900127199938658
MR-link 2	glycine	HMDB0000123	cortisol	HMDB0000063	bioa_008	M01712	10:64798306-65575478	-1.254833055459064	0.7504744991891746	0.0945138930540095
MR-link 2	glycine	HMDB0000123	cortisol	HMDB0000063	bioa_008	M01712	12:46859387-47359387	0.0830899580516519	0.3823626464239658	0.8279693499590897
MR-link 2	glycine	HMDB0000123	cortisol	HMDB0000063	bioa_008	M01712	12:56611458-57111458	0.6663121338459663	0.5769551524673804	0.248140871520024
MR-link 2	glycine	HMDB0000123	cortisol	HMDB0000063	bioa_008	M01712	15:58217095-58717095	0.4446949975354594	0.5462294176466128	0.4155775684769348
MR-link 2	glycine	HMDB0000123	cortisol	HMDB0000063	bioa_008	M01712	16:80861176-81361176	-0.4591617793181594	0.2277511584817204	0.0437928855245244
MR-link 2	glycine	HMDB0000123	cortisol	HMDB0000063	bioa_008	M01712	17:45188952-45974996	-0.2439423222709268	0.5782116367427667	0.6731045332760786
MR-link 2	glycine	HMDB0000123	cortisol	HMDB0000063	bioa_008	M01712	19:17984588-18484588	-0.0317705404194711	0.5489607737059138	0.9538490157369952
MR-link 2	dehydroepiandrosterone sulfate (dhea-s)	HMDB0001032	pantothenate	HMDB0000210	M32425	GCST90200279	7:98868801-99739571	-0.1557639593593066	0.1209115071298377	0.1976597857798703
MR-link 2	dehydroepiandrosterone sulfate (dhea-s)	HMDB0001032	pantothenate	HMDB0000210	M32425	GCST90200279	19:48115523-48615523	-0.0478350604926347	0.142749353710869	0.737550963011751
MR-link 2	tryptophan	HMDB0000929	glycine	HMDB0000123	bioa_020	M32338	2:27480940-27980940	-0.7835245701420993	0.4589572070408499	0.0877877893003954
MR-link 2	tryptophan	HMDB0000929	glycine	HMDB0000123	bioa_020	M32338	4:156560755-157060755	-0.2586825602082984	0.1683940009608229	0.1244956029283073
MR-link 2	tryptophan	HMDB0000929	glycine	HMDB0000123	bioa_020	M32338	6:111336667-112095774	0.0057269708521514	0.2281752024861893	0.9799759927654292
MR-link 2	citrate	HMDB0000094	serine	HMDB0000187	met-d-Citrate	M32315	1:206967359-207467359	-0.0244175135126432	0.293062666726715	0.9335983673074352
MR-link 2	citrate	HMDB0000094	serine	HMDB0000187	met-d-Citrate	M32315	2:6909613-7409613	0.0763317364477332	0.5153448456709386	0.8822498147854178
MR-link 2	citrate	HMDB0000094	serine	HMDB0000187	met-d-Citrate	M32315	2:211290507-211790507	-4.109414729801829	1.0212726287241851	5.726228418310992e-05
MR-link 2	citrate	HMDB0000094	serine	HMDB0000187	met-d-Citrate	M32315	2:241907241-242693157	-0.966736512291896	0.8483809728703723	0.2544915267438468
MR-link 2	citrate	HMDB0000094	serine	HMDB0000187	met-d-Citrate	M32315	4:77164144-77664144	0.2665469883380866	0.7352134903235956	0.716945804734199
MR-link 2	citrate	HMDB0000094	serine	HMDB0000187	met-d-Citrate	M32315	5:14438417-15122542	0.0832022900024902	0.1324044355935983	0.5297451884815727
MR-link 2	citrate	HMDB0000094	serine	HMDB0000187	met-d-Citrate	M32315	5:43252947-44074677	-0.3044911085042184	0.3969640618035966	0.443052050414136
MR-link 2	citrate	HMDB0000094	serine	HMDB0000187	met-d-Citrate	M32315	5:176569252-177069252	1.4729383206019349	1.1390878430953923	0.1959813840554726
MR-link 2	citrate	HMDB0000094	serine	HMDB0000187	met-d-Citrate	M32315	6:18111878-18611878	-0.0722717562642913	0.4618786728589543	0.8756598336102407
MR-link 2	citrate	HMDB0000094	serine	HMDB0000187	met-d-Citrate	M32315	7:72772933-73272933	0.4988651864082436	0.5543529216746598	0.3681705974260464
MR-link 2	citrate	HMDB0000094	serine	HMDB0000187	met-d-Citrate	M32315	8:126256694-126756694	0.8959060285797622	0.5628723128897953	0.1114592501942682
MR-link 2	citrate	HMDB0000094	serine	HMDB0000187	met-d-Citrate	M32315	9:95648531-96148531	-1.1446490824208628	0.6957546661188826	0.0999304978229837
MR-link 2	citrate	HMDB0000094	serine	HMDB0000187	met-d-Citrate	M32315	9:135899500-136399500	-0.2504614775975824	0.7239669701950237	0.7293749927203297
MR-link 2	citrate	HMDB0000094	serine	HMDB0000187	met-d-Citrate	M32315	10:64654071-65607438	0.6214885402344794	0.4925531582047329	0.2070317488130164
MR-link 2	citrate	HMDB0000094	serine	HMDB0000187	met-d-Citrate	M32315	10:94589724-95089724	0.2332064776614069	0.7252529680456468	0.7477921799887512
MR-link 2	citrate	HMDB0000094	serine	HMDB0000187	met-d-Citrate	M32315	11:13111524-13611524	-0.1163116417668319	0.7855363529789025	0.8822902636453918
MR-link 2	citrate	HMDB0000094	serine	HMDB0000187	met-d-Citrate	M32315	11:61356683-61856683	-0.2995218353896571	0.5779547702858174	0.6042877453084241
MR-link 2	citrate	HMDB0000094	serine	HMDB0000187	met-d-Citrate	M32315	12:20812570-21569526	0.1948773894302738	0.5124651594436858	0.7037417243554647
MR-link 2	citrate	HMDB0000094	serine	HMDB0000187	met-d-Citrate	M32315	12:120844110-121665390	0.1062884361186164	0.3689824822499739	0.7733021752208391
MR-link 2	citrate	HMDB0000094	serine	HMDB0000187	met-d-Citrate	M32315	14:55030981-55530981	-0.1785023548296533	0.9418030429693376	0.8496754274658544
MR-link 2	citrate	HMDB0000094	serine	HMDB0000187	met-d-Citrate	M32315	14:102387585-102887585	-0.9894501628503816	0.7517419575538135	0.1881036213979754
MR-link 2	citrate	HMDB0000094	serine	HMDB0000187	met-d-Citrate	M32315	15:42429423-42929423	-1.020643066216665	0.7188382912041494	0.1556511449268878
MR-link 2	citrate	HMDB0000094	serine	HMDB0000187	met-d-Citrate	M32315	15:43028726-45186579	-0.4903125635763536	0.6557344338779153	0.4546227970636612
MR-link 2	citrate	HMDB0000094	serine	HMDB0000187	met-d-Citrate	M32315	17:6092241-7020419	-0.1575916328241702	0.0813750232351997	0.0527931112011989
MR-link 2	citrate	HMDB0000094	serine	HMDB0000187	met-d-Citrate	M32315	17:57343504-58184169	0.3836281968743092	0.6966527481878111	0.5818575238790751
MR-link 2	citrate	HMDB0000094	serine	HMDB0000187	met-d-Citrate	M32315	22:18883605-19740639	0.1792156249067158	0.1958716039872212	0.3602101043623007
MR-link 2	creatine	HMDB0000064	pantothenate	HMDB0000210	GCST90200323	GCST90200279	2:211290507-211790507	0.0315005512865737	0.0762378109074771	0.679468853636064
MR-link 2	creatine	HMDB0000064	pantothenate	HMDB0000210	GCST90200323	GCST90200279	15:45404327-45904327	0.0906441881419264	0.1454733387895545	0.5332199356273375
MR-link 2	inositol 1-phosphate (i1p)	HMDB0000213	asparagine	HMDB0000168	M01481	bioa_003	1:5349333-5849333	0.0		1.0
MR-link 2	inositol 1-phosphate (i1p)	HMDB0000213	asparagine	HMDB0000168	M01481	bioa_003	4:31607204-32397858	-0.0277496098871359	0.0622010682408758	0.6555051165806329
MR-link 2	inositol 1-phosphate (i1p)	HMDB0000213	asparagine	HMDB0000168	M01481	bioa_003	4:66148855-66648855	-0.0926294028566412	0.0819441686908237	0.2583091812068674
MR-link 2	inositol 1-phosphate (i1p)	HMDB0000213	asparagine	HMDB0000168	M01481	bioa_003	6:20616244-21116244	0.1475688640208051	0.0932397138077821	0.1134938473230574
MR-link 2	inositol 1-phosphate (i1p)	HMDB0000213	asparagine	HMDB0000168	M01481	bioa_003	10:114775621-115275621	0.0740053567940047	0.1811681388744919	0.6829140365551126
MR-link 2	inositol 1-phosphate (i1p)	HMDB0000213	asparagine	HMDB0000168	M01481	bioa_003	12:47079779-47579779	-0.2590384368888604	0.1584388251305383	0.1020610119795248
MR-link 2	inositol 1-phosphate (i1p)	HMDB0000213	asparagine	HMDB0000168	M01481	bioa_003	12:62771708-63271708	-0.114611367684378	0.0988981786216334	0.2465040863911931
MR-link 2	inositol 1-phosphate (i1p)	HMDB0000213	asparagine	HMDB0000168	M01481	bioa_003	14:96380570-96880570	-0.2667514213325389	0.1678106315740175	0.111925479093173
MR-link 2	inositol 1-phosphate (i1p)	HMDB0000213	asparagine	HMDB0000168	M01481	bioa_003	15:77060646-77560646	-0.0462549611500622	0.0540753517680609	0.3923409475839169
MR-link 2	retinol (vitamin a)	HMDB0000305	anthranilate	HMDB0001123	GCST90200405	GCST90200324	18:28939457-29439457	-0.2715448234657123	0.2648109258386031	0.3051607738082021
MR-link 2	retinol (vitamin a)	HMDB0000305	anthranilate	HMDB0001123	GCST90200405	GCST90200324	20:38915692-39415692	0.1538042846372748	0.2649473402702467	0.5615714979563373
MR-link 2	5,6-dihydrothymine	HMDB0000079	choline	HMDB0000097	GCST90200339	M15506	22:50721854-51221854	0.0166329064824482	0.1875488906811529	0.929331689750393
MR-link 2	1-methylurate	HMDB0003099	inosine 5'-monophosphate (imp)	HMDB0000175	M34395	GCST90200395	8:18010431-18510431	0.0512857345441726	0.1225660961567076	0.6756303530998374
MR-link 2	ornithine	HMDB0000214	1-stearoyl-2-oleoyl-gps (18:0/18:1)	HMDB0010163	bioa_014	GCST90199652	2:219037276-219805573	-0.6828240225738232	0.5728074722383274	0.2332355655432658
MR-link 2	ornithine	HMDB0000214	1-stearoyl-2-oleoyl-gps (18:0/18:1)	HMDB0010163	bioa_014	GCST90199652	4:144415809-145209327	-0.2923486951558296	0.6944165350324126	0.6737557822961924
MR-link 2	ornithine	HMDB0000214	1-stearoyl-2-oleoyl-gps (18:0/18:1)	HMDB0010163	bioa_014	GCST90199652	6:131638147-132138147	-0.1210164802425057	0.2009694029024243	0.5470651727617573
MR-link 2	ornithine	HMDB0000214	1-stearoyl-2-oleoyl-gps (18:0/18:1)	HMDB0010163	bioa_014	GCST90199652	10:97138162-97638162	0.0901255230120452	0.3268337147900476	0.7827374427274569
MR-link 2	ornithine	HMDB0000214	1-stearoyl-2-oleoyl-gps (18:0/18:1)	HMDB0010163	bioa_014	GCST90199652	12:46964292-47464292	0.1220645381236251	0.3074028732826021	0.691306056563068
MR-link 2	ornithine	HMDB0000214	1-stearoyl-2-oleoyl-gps (18:0/18:1)	HMDB0010163	bioa_014	GCST90199652	12:132819894-133319894	-0.2612045392103449	0.3428360198018515	0.4461235625069263
MR-link 2	ornithine	HMDB0000214	1-stearoyl-2-oleoyl-gps (18:0/18:1)	HMDB0010163	bioa_014	GCST90199652	19:12789284-13289284	0.0489540791830104	0.2407788213775156	0.8388883999809954
MR-link 2	kynurenine	HMDB0000684	n-acetylornithine	HMDB0003357	M15140	M15630	8:39556267-40056267	0.2126816473720893	0.1508301823989554	0.1585179730063161
MR-link 2	kynurenine	HMDB0000684	n-acetylornithine	HMDB0003357	M15140	M15630	12:111634608-112134608	0.1477055321614886	0.1198207211988984	0.2176798339657135
MR-link 2	kynurenine	HMDB0000684	n-acetylornithine	HMDB0003357	M15140	M15630	12:112341686-113156415	0.1602417347237787	0.150696675841208	0.2876279979023342
MR-link 2	kynurenine	HMDB0000684	n-acetylornithine	HMDB0003357	M15140	M15630	16:87628822-88128822	-0.0254396183912633	0.0935398524457498	0.7856485003596304
MR-link 2	n6,n6,n6-trimethyllysine	HMDB0001325	lactate	HMDB0000190	GCST90200344	M00527	11:64586385-65555309	0.055298783650498	0.1236756349640417	0.6547829682951019
MR-link 2	betaine	HMDB0000043	theobromine	HMDB0002825	GCST90200425	GCST90199644	2:211290507-211790507	-0.0457927702586877	0.133267325679551	0.7311351757177231
MR-link 2	betaine	HMDB0000043	theobromine	HMDB0002825	GCST90200425	GCST90199644	5:78081434-78907016	0.00987128329327	0.0577059904689244	0.864175271833791
MR-link 2	betaine	HMDB0000043	theobromine	HMDB0002825	GCST90200425	GCST90199644	6:160264283-160825366	0.1105617216537961	0.096716603223046	0.2529757310545666
MR-link 2	betaine	HMDB0000043	theobromine	HMDB0002825	GCST90200425	GCST90199644	12:68601-568601	-0.2498213199269561	0.0724310557952266	0.0005624766151806
MR-link 2	betaine	HMDB0000043	theobromine	HMDB0002825	GCST90200425	GCST90199644	17:17178278-17678278	-0.0538494447342604	0.1634931573674709	0.7418774110545565
MR-link 2	betaine	HMDB0000043	theobromine	HMDB0002825	GCST90200425	GCST90199644	21:44165982-44665982	-0.1884483201480836	0.1887457226120138	0.3180736444644801
MR-link 2	4-methyl-2-oxopentanoate	HMDB0000695	sphinganine-1-phosphate	HMDB0001383	GCST90199655	GCST90199845	4:88953670-89453670	-0.0041498887632248	0.1650640076492339	0.9799424269418427
MR-link 2	cortisol	HMDB0000063	dihydroorotate	HMDB03349	GCST90200378	GCST90200444	14:94554700-95054700	0.1670592269929756	0.1819124927762404	0.3584359770307203
MR-link 2	asparagine	HMDB0000168	leucine	HMDB0000687	M34283	met-d-Leu	11:61916235-62416235	-0.0990658428935981	0.0485172100258	0.041164413475114
MR-link 2	asparagine	HMDB0000168	leucine	HMDB0000687	M34283	met-d-Leu	14:104016664-104812812	-0.0581023947547003	0.0216237546799538	0.0072103282213692
MR-link 2	n-acetylglucosaminylasparagine	HMDB0000489	bilirubin (z,z)	HMDB0000054	GCST90200316	GCST90200704	4:178111987-178611987	-0.2623894522480862	0.1317738905374977	0.0464578352326927
MR-link 2	n-acetylglucosaminylasparagine	HMDB0000489	bilirubin (z,z)	HMDB0000054	GCST90200316	GCST90200704	6:167457759-167966043	0.0139406869531712	0.0334955947232347	0.6772675823379988
MR-link 2	n-acetylglucosaminylasparagine	HMDB0000489	bilirubin (z,z)	HMDB0000054	GCST90200316	GCST90200704	14:94594947-95094947	-0.0212339093115751	0.164082011972837	0.8970329646351729
MR-link 2	n-acetylglucosaminylasparagine	HMDB0000489	bilirubin (z,z)	HMDB0000054	GCST90200316	GCST90200704	17:64055051-64555051	-0.0516565591012617	0.1821969230751484	0.7767778846109492
MR-link 2	isoleucine	HMDB0000172	isoleucine	HMDB0000172	bioa_010	M01125	2:27480940-27980940	1.4774747000834256	0.5546332928990252	0.00772458727476
MR-link 2	isoleucine	HMDB0000172	isoleucine	HMDB0000172	bioa_010	M01125	4:88976422-89476422	1.3405333381218738	0.2531088637304872	1.1819087507094433e-07
MR-link 2	isoleucine	HMDB0000172	isoleucine	HMDB0000172	bioa_010	M01125	12:56615040-57115040	-0.3752711051289322	0.7905065053663403	0.6349848861754483
MR-link 2	isoleucine	HMDB0000172	isoleucine	HMDB0000172	bioa_010	M01125	16:70059237-70559237	0.5093781415637474	0.3482002451842952	0.1434978856131568
MR-link 2	1-methylnicotinamide	HMDB0000699	glycerol	HMDB0000131	GCST90200406	M15122	6:160317928-160817928	0.1222600713473831	0.1497657589419969	0.4143045890963388
MR-link 2	spermidine	HMDB0001257	aspartate	HMDB0000191	bioa_033	M15996	1:247760300-248289451	-0.0867186779023227	0.0914662908403154	0.3430814001664396
MR-link 2	creatine	HMDB0000064	alpha-ketobutyrate	HMDB0000005	M27718	GCST90200438	2:211346498-211846498	0.1550488242846607	0.0846686794485836	0.0670644614117982
MR-link 2	citrate	HMDB0000094	3-(4-hydroxyphenyl)lactate	HMDB0000755	GCST90200304	M32197	5:14503745-15117020	0.042820490030193	0.1802566944094977	0.8122279301963599
MR-link 2	citrate	HMDB0000094	3-(4-hydroxyphenyl)lactate	HMDB0000755	GCST90200304	M32197	17:6357018-6961881	-0.0878407702155655	0.0844761302141943	0.2984191321135145
MR-link 2	citrate	HMDB0000094	3-(4-hydroxyphenyl)lactate	HMDB0000755	GCST90200304	M32197	22:19003274-19503274	-0.1239028271050085	0.1160818359158096	0.2858026204400218
MR-link 2	dehydroepiandrosterone sulfate (dhea-s)	HMDB0001032	valine	HMDB0000883	M32425	bioa_022	7:98868801-99739571	0.0120277194692119	0.0340506644089258	0.7239159466880796
MR-link 2	dehydroepiandrosterone sulfate (dhea-s)	HMDB0001032	valine	HMDB0000883	M32425	bioa_022	19:48115523-48615523	-0.0759340741239001	0.0449227583105703	0.0909657408169508
MR-link 2	threonine	HMDB0000167	3-methyl-2-oxovalerate	HMDB0000491	bioa_019	M15676	2:27191397-28253174	-0.8443731044865517	0.2193090831093756	0.0001180449843607
MR-link 2	threonine	HMDB0000167	3-methyl-2-oxovalerate	HMDB0000491	bioa_019	M15676	6:126521687-127323798	0.0960528640948284	0.4136328516538726	0.8163689409289769
MR-link 2	threonine	HMDB0000167	3-methyl-2-oxovalerate	HMDB0000491	bioa_019	M15676	8:74631674-75131674	-0.129150568323867	0.2773149200939521	0.6414173189974102
MR-link 2	threonine	HMDB0000167	3-methyl-2-oxovalerate	HMDB0000491	bioa_019	M15676	12:46636543-47464292	0.0595606695873637	0.2208897719871614	0.787437393217993
MR-link 2	threonine	HMDB0000167	3-methyl-2-oxovalerate	HMDB0000491	bioa_019	M15676	12:56615040-57115040	0.1193133054116533	0.2444598562519854	0.6255008873760141
MR-link 2	threonine	HMDB0000167	3-methyl-2-oxovalerate	HMDB0000491	bioa_019	M15676	12:59727701-60227701	-0.1686010702269031	0.353859632997569	0.6337444646259076
MR-link 2	threonine	HMDB0000167	3-methyl-2-oxovalerate	HMDB0000491	bioa_019	M15676	16:1654524-2154524	-0.2190022128938185	0.2360247060335405	0.3534706801298961
MR-link 2	threonine	HMDB0000167	3-methyl-2-oxovalerate	HMDB0000491	bioa_019	M15676	20:42792364-43292364	0.0022108219581003	0.5214224921360184	0.9966169939955434
MR-link 2	docosapentaenoate (n6 dpa; 22:5n6)	HMDB0001976	glutamine	HMDB0000641	GCST90199796	bioa_006	11:61347212-61847212	-0.0586667895837023	0.0443497250166962	0.1858945969641091
MR-link 2	trans-urocanate	HMDB0000301	alanine	HMDB0000161	GCST90200416	bioa_001	8:17963874-18463874	0.0669509441786687	0.0917492309303202	0.465563383280955
MR-link 2	trans-urocanate	HMDB0000301	alanine	HMDB0000161	GCST90200416	bioa_001	12:96124750-96624750	-0.0195821564690523	0.0154216760279041	0.204162528936075
MR-link 2	phenylalanine	HMDB0000159	glycerol 3-phosphate	HMDB0000126	bioa_016	GCST90199638	3:186202917-186702917	-0.8239639413678381	0.3875021562480433	0.0334744000771067
MR-link 2	phenylalanine	HMDB0000159	glycerol 3-phosphate	HMDB0000126	bioa_016	GCST90199638	4:155231289-155731289	-0.2661380821037113	0.5060568005281767	0.5989538297175033
MR-link 2	phenylalanine	HMDB0000159	glycerol 3-phosphate	HMDB0000126	bioa_016	GCST90199638	4:186893802-187393802	0.1681564269448565	0.2420216293122996	0.4871811690016099
MR-link 2	phenylalanine	HMDB0000159	glycerol 3-phosphate	HMDB0000126	bioa_016	GCST90199638	5:176539719-177067143	-0.1485435231716765	0.3578814678956671	0.6780954419182107
MR-link 2	phenylalanine	HMDB0000159	glycerol 3-phosphate	HMDB0000126	bioa_016	GCST90199638	6:52381188-52881188	0.6909401087930116	0.6029250296514176	0.2518033703422837
MR-link 2	phenylalanine	HMDB0000159	glycerol 3-phosphate	HMDB0000126	bioa_016	GCST90199638	11:57020509-57520509	0.3874772836027528	0.605125201220918	0.5219608054953908
MR-link 2	phenylalanine	HMDB0000159	glycerol 3-phosphate	HMDB0000126	bioa_016	GCST90199638	12:103007876-103562619	0.1441096891002576	0.15379483427585	0.3487454156902246
MR-link 2	phenylalanine	HMDB0000159	glycerol 3-phosphate	HMDB0000126	bioa_016	GCST90199638	14:55086875-55586875	0.8641709220708887	0.6515128599854425	0.1847050718129001
MR-link 2	phenylalanine	HMDB0000159	glycerol 3-phosphate	HMDB0000126	bioa_016	GCST90199638	19:45142254-45642254	-0.73809696867483	0.9437157542463744	0.4341452974579944
MR-link 2	hypotaurine	HMDB0000965	glucose	HMDB0000122	GCST90200379	met-d-Glucose	4:138793652-139293652	0.0658843346775491	0.0396903811070465	0.0969230590373258
MR-link 2	hypotaurine	HMDB0000965	glucose	HMDB0000122	GCST90200379	met-d-Glucose	5:114821656-115321656	-0.0194257390930344	0.0321385586500806	0.5455530368233374
MR-link 2	hypotaurine	HMDB0000965	glucose	HMDB0000122	GCST90200379	met-d-Glucose	19:47031255-47531255	0.0843638616777775	0.062847478006169	0.1794797045452528
MR-link 2	stearoyl sphingomyelin (d18:1/18:0)	HMDB0001348	sulfate*	HMDB01448	GCST90200335	GCST90199896	8:113373776-113873776	-0.0320919998805015	0.3474803726239204	0.9264149623169956
MR-link 2	stearoyl sphingomyelin (d18:1/18:0)	HMDB0001348	sulfate*	HMDB01448	GCST90200335	GCST90199896	11:61368608-61868608	-0.1348037922971002	0.2231665209211654	0.5458102355119532
MR-link 2	stearoyl sphingomyelin (d18:1/18:0)	HMDB0001348	sulfate*	HMDB01448	GCST90200335	GCST90199896	14:63982386-64482386	-0.1142790114646207	0.1310123060608838	0.3830573227762394
MR-link 2	stearoyl sphingomyelin (d18:1/18:0)	HMDB0001348	sulfate*	HMDB01448	GCST90200335	GCST90199896	19:8013648-8513648	-0.0091193057521698	0.0663659661660716	0.8907072233042063
MR-link 2	stearoyl sphingomyelin (d18:1/18:0)	HMDB0001348	sulfate*	HMDB01448	GCST90200335	GCST90199896	19:45165640-45665640	0.0477438814113747	0.1764426721944578	0.7867052598533628
MR-link 2	asparagine	HMDB0000168	phenylalanine	HMDB0000159	M34283	met-d-Phe	11:61916235-62416235	-0.0343330363582753	0.0586248265240265	0.5581175429903953
MR-link 2	asparagine	HMDB0000168	phenylalanine	HMDB0000159	M34283	met-d-Phe	14:104016664-104812812	-0.0244938969511877	0.0172483944645582	0.155587819117903
MR-link 2	alanine	HMDB0000161	alpha-tocopherol	HMDB0001893	bioa_001	GCST90200302	1:206985954-207485954	0.076253414445934	0.3636360275018016	0.8339041019087764
MR-link 2	alanine	HMDB0000161	alpha-tocopherol	HMDB0001893	bioa_001	GCST90200302	2:27143030-28594285	0.461038037572521	0.2830566885986234	0.1033588785940255
MR-link 2	alanine	HMDB0000161	alpha-tocopherol	HMDB0001893	bioa_001	GCST90200302	2:64958074-65458074	0.6339475000150165	0.3104137486859258	0.0411251351640744
MR-link 2	alanine	HMDB0000161	alpha-tocopherol	HMDB0001893	bioa_001	GCST90200302	3:71155270-71655270	-0.1815819434593405	0.5612628326196133	0.7462985063835135
MR-link 2	alanine	HMDB0000161	alpha-tocopherol	HMDB0001893	bioa_001	GCST90200302	4:88976422-89476422	-0.007223835366311	0.4618063300110064	0.9875195481612656
MR-link 2	alanine	HMDB0000161	alpha-tocopherol	HMDB0001893	bioa_001	GCST90200302	7:72732874-73232874	-0.8885354306308093	0.5012796499372459	0.0763058878754703
MR-link 2	alanine	HMDB0000161	alpha-tocopherol	HMDB0001893	bioa_001	GCST90200302	8:145568681-146068681	0.2901198545940915	0.5711682072861871	0.6114945924101538
MR-link 2	alanine	HMDB0000161	alpha-tocopherol	HMDB0001893	bioa_001	GCST90200302	9:4040541-4540541	0.0003392384069373	0.7224670050130042	0.9996253488733712
MR-link 2	alanine	HMDB0000161	alpha-tocopherol	HMDB0001893	bioa_001	GCST90200302	12:46636543-47713425	-0.1026371370364103	0.1885927390791695	0.5862857249942492
MR-link 2	alanine	HMDB0000161	alpha-tocopherol	HMDB0001893	bioa_001	GCST90200302	12:56615040-57115040	-0.0901020315632744	0.263140882948508	0.7320424730683734
MR-link 2	alanine	HMDB0000161	alpha-tocopherol	HMDB0001893	bioa_001	GCST90200302	12:59727701-60227701	0.0401704908979466	0.3474946059489699	0.9079693018672464
MR-link 2	alanine	HMDB0000161	alpha-tocopherol	HMDB0001893	bioa_001	GCST90200302	14:75116447-75616447	0.6643151116683175	0.9358891233302552	0.4778142447196736
MR-link 2	alanine	HMDB0000161	alpha-tocopherol	HMDB0001893	bioa_001	GCST90200302	16:69621701-70931491	-0.0349604797072376	0.2117794495733891	0.8688812816688378
MR-link 2	alanine	HMDB0000161	alpha-tocopherol	HMDB0001893	bioa_001	GCST90200302	17:40568584-41068584	-0.1716926157901355	0.5610362416011325	0.759583575503679
MR-link 2	alanine	HMDB0000161	alpha-tocopherol	HMDB0001893	bioa_001	GCST90200302	22:18906543-19406543	-1.0232977690886216	0.6368454557824297	0.1080932553234619
MR-link 2	phenylpyruvate	HMDB0000205	citrate	HMDB0000094	GCST90200365	GCST90200304	9:131315554-131815554	0.2500647051084866	0.1283936421815595	0.051457949719044
MR-link 2	phenylpyruvate	HMDB0000205	citrate	HMDB0000094	GCST90200365	GCST90200304	16:58503995-59003995	0.0125254269805692	0.1602877401504431	0.9377139945031724
MR-link 2	kynurenine	HMDB0000684	glycochenodeoxycholate	HMDB0000637	bioa_027	GCST90200342	1:241473615-241973615	-0.3134457924572768	0.2600628674720441	0.2280993538077552
MR-link 2	kynurenine	HMDB0000684	glycochenodeoxycholate	HMDB0000637	bioa_027	GCST90200342	5:176563404-177063404	-0.3179812003173508	0.3398366565385997	0.3494336707547819
MR-link 2	kynurenine	HMDB0000684	glycochenodeoxycholate	HMDB0000637	bioa_027	GCST90200342	8:39556267-40056267	-0.0730428582939668	0.1861311543859594	0.6947428675047227
MR-link 2	kynurenine	HMDB0000684	glycochenodeoxycholate	HMDB0000637	bioa_027	GCST90200342	12:111634608-113433486	0.0441668465765672	0.213013903847314	0.8357423439153222
MR-link 2	kynurenine	HMDB0000684	glycochenodeoxycholate	HMDB0000637	bioa_027	GCST90200342	16:87568569-88128476	0.041648840223848	0.0876320619085073	0.6345949444638526
MR-link 2	glycohyocholate	HMDB0000138	glucose	HMDB0000122	GCST90199935	met-d-Glucose	7:99108524-99608524	0.0563834661439132	0.0656845562409798	0.3906729464230489
MR-link 2	glycohyocholate	HMDB0000138	glucose	HMDB0000122	GCST90199935	met-d-Glucose	10:45742470-46242470	0.0078887063878357	0.0480085144177796	0.8694801020977655
MR-link 2	glycohyocholate	HMDB0000138	glucose	HMDB0000122	GCST90199935	met-d-Glucose	13:103468308-103968308	0.024652124796547	0.0358076432864167	0.4911632443749117
MR-link 2	glycohyocholate	HMDB0000138	glucose	HMDB0000122	GCST90199935	met-d-Glucose	17:28409010-28909010	0.0826375122206318	0.0715043647638057	0.2478043581945221
MR-link 2	1-(1-enyl-stearoyl)-2-arachidonoyl-gpe (p-18:0/20:4)*	HMDB0005779	1-methylxanthine	HMDB0010738	GCST90200058	GCST90199763	11:61307803-62000560	0.0207215952899697	0.0768912851278856	0.7875510068104616
MR-link 2	1-(1-enyl-stearoyl)-2-arachidonoyl-gpe (p-18:0/20:4)*	HMDB0005779	1-methylxanthine	HMDB0010738	GCST90200058	GCST90199763	19:45162079-45662079	0.1877091545770776	0.2279480071436197	0.4102387526638871
MR-link 2	1-(1-enyl-stearoyl)-2-arachidonoyl-gpe (p-18:0/20:4)*	HMDB0005779	1-methylxanthine	HMDB0010738	GCST90200058	GCST90199763	19:55491205-55991205	0.0910906010832364	0.2557954232912663	0.7217602586925844
MR-link 2	n-acetylornithine	HMDB0003357	allantoin	HMDB0000462	M15630	GCST90200286	2:73124156-74349562	-0.0118495420388275	0.0275734068482268	0.6673809259662451
MR-link 2	glycochenodeoxycholate	HMDB0000637	dehydroepiandrosterone sulfate (dhea-s)	HMDB0001032	M32346	M32425	6:156877825-157377825	-0.0550117805617573	0.2857125789980456	0.8473173727861636
MR-link 2	betaine	HMDB0000043	sphinganine-1-phosphate	HMDB0001383	GCST90200425	GCST90199845	2:211290507-211790507	-0.0827254061660243	0.1345729856411757	0.5387362115106231
MR-link 2	betaine	HMDB0000043	sphinganine-1-phosphate	HMDB0001383	GCST90200425	GCST90199845	5:78081434-78907016	0.0051571170724045	0.0581068611239277	0.9292787739182938
MR-link 2	betaine	HMDB0000043	sphinganine-1-phosphate	HMDB0001383	GCST90200425	GCST90199845	6:160264283-160825366	0.1972616787626093	0.0945228470276336	0.0368953103985343
MR-link 2	betaine	HMDB0000043	sphinganine-1-phosphate	HMDB0001383	GCST90200425	GCST90199845	12:68601-568601	-0.0280353686277325	0.0791402038748223	0.7231519954708583
MR-link 2	betaine	HMDB0000043	sphinganine-1-phosphate	HMDB0001383	GCST90200425	GCST90199845	17:17178278-17678278	0.1465427695814628	0.1960354532142964	0.4547425090022462
MR-link 2	betaine	HMDB0000043	sphinganine-1-phosphate	HMDB0001383	GCST90200425	GCST90199845	21:44165982-44665982	-0.0641031577167256	0.2719437040091638	0.8136482720226865
MR-link 2	phenylalanine	HMDB0000159	creatinine	HMDB0000562	GCST90200396	M00513	12:103005621-103594137	-0.290535886886574	0.1047705800548537	0.0055530606875354
MR-link 2	asparagine	HMDB0000168	choline	HMDB0000097	bioa_003	GCST90200327	2:27480940-27980940	-0.3940527759085444	0.34386170137552	0.2518104750265402
MR-link 2	asparagine	HMDB0000168	choline	HMDB0000097	bioa_003	GCST90200327	4:178111051-178611051	-0.1341189400856974	0.2893838645379874	0.6430319702153613
MR-link 2	asparagine	HMDB0000168	choline	HMDB0000097	bioa_003	GCST90200327	7:97252737-97752737	-0.2288321265537766	0.2905495568688338	0.4309401886386974
MR-link 2	asparagine	HMDB0000168	choline	HMDB0000097	bioa_003	GCST90200327	11:61853420-62353420	0.01501536362364	0.1739545398660754	0.9312138326074128
MR-link 2	asparagine	HMDB0000168	choline	HMDB0000097	bioa_003	GCST90200327	12:46900176-47400176	-0.1659139250989423	0.2730582264689338	0.5434436982249332
MR-link 2	asparagine	HMDB0000168	choline	HMDB0000097	bioa_003	GCST90200327	14:103514503-104812812	-0.0830785363057728	0.1102086094639472	0.4509514152072083
MR-link 2	5-methylthioadenosine (mta)	HMDB0001173	anthranilate	HMDB0001123	GCST90200359	GCST90200324	2:211290507-211790507	0.3612514035636758	0.2256380513379166	0.1093721256981698
MR-link 2	5-methylthioadenosine (mta)	HMDB0001173	anthranilate	HMDB0001123	GCST90200359	GCST90200324	6:149659491-150411114	0.2112922264180368	0.2225942345586264	0.3425056999836249
MR-link 2	5-methylthioadenosine (mta)	HMDB0001173	anthranilate	HMDB0001123	GCST90200359	GCST90200324	6:160319068-160819068	0.6687828568408891	0.2595125565365924	0.0099640844728707
MR-link 2	5-methylthioadenosine (mta)	HMDB0001173	anthranilate	HMDB0001123	GCST90200359	GCST90200324	16:16009596-16509596	0.1666460411535728	0.5910367750191553	0.7779776689639288
MR-link 2	alpha-tocopherol	HMDB0001893	3-methyl-2-oxobutyrate	HMDB0000019	GCST90200302	M21047	1:62651807-63403953	0.1173275707845512	0.3163366787534093	0.7107160259126918
MR-link 2	choline phosphate	HMDB0001565	2-oxoarginine*	HMDB0004225	GCST90200363	GCST90199903	1:21573292-22142120	0.0609921530177202	0.0661100866392454	0.3562236832623677
MR-link 2	choline phosphate	HMDB0001565	2-oxoarginine*	HMDB0004225	GCST90200363	GCST90199903	22:24245541-24745541	-0.0435148545775068	0.2139147312307019	0.8388055999042433
MR-link 2	beta-alanine	HMDB0000056	lactate	HMDB0000190	GCST90200361	GCST90200408	3:30500404-31000404	0.1744374780287673	0.0770594149498611	0.0235941057024479
MR-link 2	dehydroepiandrosterone sulfate (dhea-s)	HMDB0001032	5,6-dihydrothymine	HMDB0000079	M32425	GCST90200339	7:98868801-99739571	-0.1199590340874455	0.1086459383422375	0.2695375709298525
MR-link 2	dehydroepiandrosterone sulfate (dhea-s)	HMDB0001032	5,6-dihydrothymine	HMDB0000079	M32425	GCST90200339	19:48115523-48615523	-0.3654755550262134	0.1549787589975043	0.0183623132918704
MR-link 2	mannose	HMDB0000169	retinol (vitamin a)	HMDB0000305	M00584	GCST90200405	2:27182547-28770083	-0.1919473712147747	0.0566046913706069	0.0006963422832398
MR-link 2	alpha-ketoglutaramate*	HMDB0001552	valine	HMDB0000883	GCST90199885	met-d-Val	3:99879368-100379368	0.0133201550596873	0.0214335947672296	0.5342959844537212
MR-link 2	orotidine	HMDB0000788	2-hydroxyglutarate	HMDB0059655	GCST90200681	GCST90199865	3:124271035-124771035	0.0577957850986561	0.1958362008079991	0.7678998501053219
MR-link 2	orotidine	HMDB0000788	2-hydroxyglutarate	HMDB0059655	GCST90200681	GCST90199865	16:20142332-20642332	0.1439170232298253	0.6659479984099914	0.8289031739715841
MR-link 2	orotidine	HMDB0000788	2-hydroxyglutarate	HMDB0059655	GCST90200681	GCST90199865	17:72554076-74203469	0.0056366216878039	0.0272502663690184	0.8361297549447296
MR-link 2	eicosapentaenoate (epa; 20:5n3)	HMDB0001999	n-palmitoyl-sphinganine (d18:0/16:0)	HMDB11760	M18467	GCST90200064	11:61330635-61830635	-0.0577483856075324	0.0989864548816917	0.559626180336239
MR-link 2	glutamate	HMDB0000148	s-1-pyrroline-5-carboxylate	HMDB0001301	GCST90200412	GCST90200381	5:36388589-36888589	-0.4971499587694042	0.205582843200994	0.0155955146956206
MR-link 2	inositol 1-phosphate (i1p)	HMDB0000213	pyruvate	HMDB0000243	M01481	M00599	1:5349333-5849333	0.0		1.0
MR-link 2	inositol 1-phosphate (i1p)	HMDB0000213	pyruvate	HMDB0000243	M01481	M00599	4:31607204-32397858	-0.0865004310046991	0.0961152867228877	0.3681386721467476
MR-link 2	inositol 1-phosphate (i1p)	HMDB0000213	pyruvate	HMDB0000243	M01481	M00599	4:66148855-66648855	-0.0073638619659508	0.25586240363955	0.9770396093626836
MR-link 2	inositol 1-phosphate (i1p)	HMDB0000213	pyruvate	HMDB0000243	M01481	M00599	6:20616244-21116244	0.0214514585207292	0.1401013912866272	0.8783085214657326
MR-link 2	inositol 1-phosphate (i1p)	HMDB0000213	pyruvate	HMDB0000243	M01481	M00599	10:114775621-115275621	0.146008574955144	0.4327795205631985	0.7358349523374509
MR-link 2	inositol 1-phosphate (i1p)	HMDB0000213	pyruvate	HMDB0000243	M01481	M00599	12:47079779-47579779	0.0790773430952329	0.1230777227900465	0.5205490839777007
MR-link 2	inositol 1-phosphate (i1p)	HMDB0000213	pyruvate	HMDB0000243	M01481	M00599	12:62771708-63271708	0.1211663782454545	0.3563602959233122	0.7338483335825794
MR-link 2	inositol 1-phosphate (i1p)	HMDB0000213	pyruvate	HMDB0000243	M01481	M00599	14:96380570-96880570	0.8539465735569368	3.29899918157326	0.7957508291663858
MR-link 2	inositol 1-phosphate (i1p)	HMDB0000213	pyruvate	HMDB0000243	M01481	M00599	15:77060646-77560646	-0.0385917861393564	0.1206172729730066	0.7490044134646304
MR-link 2	cholesterol	HMDB0000067	choline	HMDB0000097	M00063	M15506	1:109571511-110071511	-0.0308082377527868	0.2180412167012891	0.887636522479976
MR-link 2	sphingosine 1-phosphate	HMDB0000277	asparagine	HMDB0000168	GCST90199657	bioa_003	17:74160792-74684003	-0.0652228776497542	0.1269093698554835	0.6072990302855579
MR-link 2	aspartate	HMDB0000191	histidine	HMDB0000177	bioa_004	M00059	2:211431243-211931243	0.7887842401835868	0.2715395255121249	0.0036741768804799
MR-link 2	aspartate	HMDB0000191	histidine	HMDB0000177	bioa_004	M00059	4:178111051-178611051	0.0633347138310394	0.1111305512078374	0.5687369024941064
MR-link 2	aspartate	HMDB0000191	histidine	HMDB0000177	bioa_004	M00059	12:101969766-102469766	0.0869106837159603	0.1594783057516904	0.5857750503116004
MR-link 2	trans-urocanate	HMDB0000301	tryptophan	HMDB0000929	GCST90200416	bioa_020	8:17963874-18463874	0.1345130908134745	0.1229759993908335	0.2740357743014409
MR-link 2	trans-urocanate	HMDB0000301	tryptophan	HMDB0000929	GCST90200416	bioa_020	12:96124750-96624750	0.0003448342604118	0.025462183912867	0.989194582720893
MR-link 2	cystine	HMDB0000192	paraxanthine	HMDB0001860	M31454	M18254	22:24745202-25245202	0.1535724469130248	0.0944310006837668	0.1038874043139664
MR-link 2	arginine	HMDB0000517	tyrosine	HMDB0000158	bioa_002	met-d-Tyr	2:24182937-24682937	-0.0305256772330835	0.0892743707496795	0.7324027996091304
MR-link 2	arginine	HMDB0000517	tyrosine	HMDB0000158	bioa_002	met-d-Tyr	2:211333022-211833022	0.284090151123273	0.102686957976045	0.0056650277987138
MR-link 2	arginine	HMDB0000517	tyrosine	HMDB0000158	bioa_002	met-d-Tyr	2:219037276-219788019	0.051617728591046	0.0844374313877187	0.5409921581948847
MR-link 2	arginine	HMDB0000517	tyrosine	HMDB0000158	bioa_002	met-d-Tyr	4:144583533-145083533	-0.0422302046194341	0.0603688339673453	0.4842167922005679
MR-link 2	arginine	HMDB0000517	tyrosine	HMDB0000158	bioa_002	met-d-Tyr	5:177386199-177886199	0.0041637862639066	0.2218172681568033	0.9850235930249248
MR-link 2	arginine	HMDB0000517	tyrosine	HMDB0000158	bioa_002	met-d-Tyr	6:131339506-132265729	-0.0611444013903373	0.0355955866103792	0.0858418021821017
MR-link 2	arginine	HMDB0000517	tyrosine	HMDB0000158	bioa_002	met-d-Tyr	6:135177817-135677817	0.0405358499098841	0.128394724038401	0.7522205571002597
MR-link 2	arginine	HMDB0000517	tyrosine	HMDB0000158	bioa_002	met-d-Tyr	6:139590693-140090693	0.1889483468862268	0.1368278026866205	0.1673033404168559
MR-link 2	arginine	HMDB0000517	tyrosine	HMDB0000158	bioa_002	met-d-Tyr	10:99898951-100398951	0.1559822047434272	0.1283176057514736	0.2241393443928085
MR-link 2	arginine	HMDB0000517	tyrosine	HMDB0000158	bioa_002	met-d-Tyr	12:46680313-47435518	0.6252650845705774	0.1413478923850752	9.707428815282725e-06
MR-link 2	arginine	HMDB0000517	tyrosine	HMDB0000158	bioa_002	met-d-Tyr	16:68076200-68576200	-0.1753141955614743	0.297509708044505	0.5556787009862365
MR-link 2	arginine	HMDB0000517	tyrosine	HMDB0000158	bioa_002	met-d-Tyr	19:12757458-13257458	-0.1134276704815038	0.0555610515250783	0.0412015402693315
MR-link 2	trans-urocanate	HMDB0000301	n-formylanthranilic acid	HMDB0004089	GCST90200416	GCST90199960	8:17963874-18463874	-0.5844313654846991	0.2457295266263026	0.0173902059077719
MR-link 2	trans-urocanate	HMDB0000301	n-formylanthranilic acid	HMDB0004089	GCST90200416	GCST90199960	12:96124750-96624750	0.0870757823177876	0.0600142831518401	0.1468027941757137
MR-link 2	trans-urocanate	HMDB0000301	n-formylanthranilic acid	HMDB0004089	GCST90200416	GCST90199960	19:51269710-51769710	-0.230683116785154	0.2283726859672789	0.3124392712175663
MR-link 2	n6,n6,n6-trimethyllysine	HMDB0001325	phosphate	HMDB0001429	GCST90200344	M11438	11:64586385-65555309	0.0966165407449511	0.1146940576112954	0.3995725497346476
MR-link 2	docosahexaenoate (dha; 22:6n3)	HMDB0002183	citrate	HMDB0000094	GCST90199651	GCST90200304	11:61376206-61876206	0.4833894255895112	0.2068087703156032	0.0194197501285807
MR-link 2	valine	HMDB0000883	3-hydroxybutyrate (bhba)	HMDB0000011	met-d-Val	M00542	2:27480940-28253616	-1.175595192018893	0.3893623927156293	0.0025337386232357
MR-link 2	valine	HMDB0000883	3-hydroxybutyrate (bhba)	HMDB0000011	met-d-Val	M00542	2:64975088-65475088	0.3298841457996789	0.3089299702661873	0.2855979978866658
MR-link 2	valine	HMDB0000883	3-hydroxybutyrate (bhba)	HMDB0000011	met-d-Val	M00542	2:165251927-165751927	-1.3806108350875732	0.7273229897363149	0.0576685937184714
MR-link 2	valine	HMDB0000883	3-hydroxybutyrate (bhba)	HMDB0000011	met-d-Val	M00542	2:226858446-227358446	-1.9119141167878944	0.8828323820346293	0.0303372349299353
MR-link 2	valine	HMDB0000883	3-hydroxybutyrate (bhba)	HMDB0000011	met-d-Val	M00542	3:135701113-136578270	-0.8057872671243809	0.7605742439798394	0.2893967535931558
MR-link 2	valine	HMDB0000883	3-hydroxybutyrate (bhba)	HMDB0000011	met-d-Val	M00542	4:88882515-89510546	-0.0700732313799783	0.1255629586656244	0.5767948938215466
MR-link 2	valine	HMDB0000883	3-hydroxybutyrate (bhba)	HMDB0000011	met-d-Val	M00542	12:56199875-57115338	0.2047956447487693	0.4304566849942148	0.634242767369517
MR-link 2	valine	HMDB0000883	3-hydroxybutyrate (bhba)	HMDB0000011	met-d-Val	M00542	12:122278263-122778263	0.1940395564740794	0.7520038308045085	0.7963837460998328
MR-link 2	valine	HMDB0000883	3-hydroxybutyrate (bhba)	HMDB0000011	met-d-Val	M00542	16:69315747-70918195	-0.1284996474600353	0.2572126552104424	0.6173671491909313
MR-link 2	valine	HMDB0000883	3-hydroxybutyrate (bhba)	HMDB0000011	met-d-Val	M00542	17:6935779-7435779	-0.0635111185335472	0.4451217154442333	0.886540868414364
MR-link 2	valine	HMDB0000883	3-hydroxybutyrate (bhba)	HMDB0000011	met-d-Val	M00542	17:79384062-79884062	-0.3098456123470214	0.7928414986648654	0.6959421336434624
MR-link 2	valine	HMDB0000883	3-hydroxybutyrate (bhba)	HMDB0000011	met-d-Val	M00542	19:49050431-49611255	-0.2221700243756424	0.6299473359582822	0.7243281192149635
MR-link 2	valine	HMDB0000883	3-hydroxybutyrate (bhba)	HMDB0000011	met-d-Val	M00542	22:18665347-19165347	0.0008731802044859	0.5014870479896866	0.9986107384932074
MR-link 2	caffeine	HMDB0001847	sarcosine	HMDB0000271	M00569	bioa_031	7:17037106-17537106	-0.1000473869862118	0.1095849170544076	0.361260022389368
MR-link 2	caffeine	HMDB0001847	sarcosine	HMDB0000271	M00569	bioa_031	15:74777880-75277880	-0.2119709446533846	0.1025231024342802	0.0386829966697434
MR-link 2	citrulline	HMDB0000904	glycerol	HMDB0000131	GCST90200403	M15122	2:211084708-211584708	-0.3273116270089479	0.1768325632429577	0.0641739851235815
MR-link 2	citrulline	HMDB0000904	glycerol	HMDB0000131	GCST90200403	M15122	9:133044244-133573675	0.0758966537936569	0.1745719836641473	0.6637377306887542
MR-link 2	alanine	HMDB0000161	glycine	HMDB0000123	M32339	bioa_008	2:27480940-27980940	-0.0575576869550632	0.0381771700337964	0.1316449566778066
MR-link 2	alanine	HMDB0000161	glycine	HMDB0000123	M32339	bioa_008	12:46962370-47462370	0.4083893534281091	0.2122128901741309	0.054300411298632
MR-link 2	ornithine	HMDB0000214	3-aminoisobutyrate	HMDB0002166	bioa_014	GCST90200310	2:219037276-219805573	-0.1590474524447372	0.2951670079027015	0.589998051046003
MR-link 2	ornithine	HMDB0000214	3-aminoisobutyrate	HMDB0002166	bioa_014	GCST90200310	4:144415809-145209327	0.2121513246257596	0.301386100375041	0.4814833790343669
MR-link 2	ornithine	HMDB0000214	3-aminoisobutyrate	HMDB0002166	bioa_014	GCST90200310	6:131638147-132138147	-0.1950785200071651	0.1987527145804774	0.3263394626359118
MR-link 2	ornithine	HMDB0000214	3-aminoisobutyrate	HMDB0002166	bioa_014	GCST90200310	10:97138162-97638162	0.2700074926022568	0.315961577378696	0.3927958892123308
MR-link 2	ornithine	HMDB0000214	3-aminoisobutyrate	HMDB0002166	bioa_014	GCST90200310	12:46964292-47464292	-0.5491161147418683	0.2294550534007494	0.0167052529061714
MR-link 2	ornithine	HMDB0000214	3-aminoisobutyrate	HMDB0002166	bioa_014	GCST90200310	12:132819894-133319894	0.2314989418926458	0.3161919267949807	0.464078904875569
MR-link 2	ornithine	HMDB0000214	3-aminoisobutyrate	HMDB0002166	bioa_014	GCST90200310	19:12789284-13289284	-0.5474030336316792	0.2942737308074357	0.0628596190837066
MR-link 2	glycine	HMDB0000123	urea	HMDB0000294	met-d-Gly	M01670	1:11606378-12106378	0.4715068431732895	0.6771488045888621	0.48623345534441
MR-link 2	glycine	HMDB0000123	urea	HMDB0000294	met-d-Gly	M01670	1:75982013-76482013	0.295303889865345	0.3829818847147266	0.4406684623106928
MR-link 2	glycine	HMDB0000123	urea	HMDB0000294	met-d-Gly	M01670	1:120004506-120504506	0.1760663566947918	0.5607498290954526	0.7535333502068657
MR-link 2	glycine	HMDB0000123	urea	HMDB0000294	met-d-Gly	M01670	1:151589838-152089838	-1.8343041031015823	1.2154077898839066	0.1312454381557024
MR-link 2	glycine	HMDB0000123	urea	HMDB0000294	met-d-Gly	M01670	2:165276338-165776338	-0.6575408649340378	0.6186905893126202	0.2878752207049873
MR-link 2	glycine	HMDB0000123	urea	HMDB0000294	met-d-Gly	M01670	2:208538752-212979649	-0.0794909449248253	0.0354564760552899	0.0249658829888003
MR-link 2	glycine	HMDB0000123	urea	HMDB0000294	met-d-Gly	M01670	2:226790540-227290540	-0.5506724692578826	0.7091936085875016	0.4374674427926831
MR-link 2	glycine	HMDB0000123	urea	HMDB0000294	met-d-Gly	M01670	3:12110357-12610357	0.876856201764924	0.6265030026534798	0.1616318909038359
MR-link 2	glycine	HMDB0000123	urea	HMDB0000294	met-d-Gly	M01670	3:48534270-49826414	-0.2946729652774207	0.702653441164303	0.6749445062749486
MR-link 2	glycine	HMDB0000123	urea	HMDB0000294	met-d-Gly	M01670	3:125116791-126249375	-0.0300678354343253	0.1650031976391953	0.8554055467358633
MR-link 2	glycine	HMDB0000123	urea	HMDB0000294	met-d-Gly	M01670	4:89427537-89927537	-0.1981907205180788	0.6854194843076362	0.7724647206202755
MR-link 2	glycine	HMDB0000123	urea	HMDB0000294	met-d-Gly	M01670	4:102676923-103438709	-0.6741098371773383	0.701186781256369	0.3363590654582303
MR-link 2	glycine	HMDB0000123	urea	HMDB0000294	met-d-Gly	M01670	5:90005685-90505685	-0.3895155357155617	0.5902121754229099	0.5092804682078078
MR-link 2	glycine	HMDB0000123	urea	HMDB0000294	met-d-Gly	M01670	6:131620261-132120261	3.442196927108836	1.1808805119128891	0.0035575588070266
MR-link 2	glycine	HMDB0000123	urea	HMDB0000294	met-d-Gly	M01670	6:160518860-161018860	0.4637664635822301	0.767040689769207	0.5454329687702979
MR-link 2	glycine	HMDB0000123	urea	HMDB0000294	met-d-Gly	M01670	7:55560073-56715237	-0.077717466727659	0.2465416514944844	0.7525865920876986
MR-link 2	glycine	HMDB0000123	urea	HMDB0000294	met-d-Gly	M01670	8:8915380-9434231	0.1294319314284982	0.2193473359596326	0.5551386810539327
MR-link 2	glycine	HMDB0000123	urea	HMDB0000294	met-d-Gly	M01670	8:116710729-117210729	0.4088719295750511	0.7721846771692346	0.5964585159896432
MR-link 2	glycine	HMDB0000123	urea	HMDB0000294	met-d-Gly	M01670	8:126212070-126756694	0.5126636882831247	0.3648725742867282	0.1600068362428053
MR-link 2	glycine	HMDB0000123	urea	HMDB0000294	met-d-Gly	M01670	9:5668443-7086536	0.0960007263126712	0.1874391496315791	0.6085319735224375
MR-link 2	glycine	HMDB0000123	urea	HMDB0000294	met-d-Gly	M01670	12:115016-615016	0.906628169488048	0.7212847277881472	0.2087670568463475
MR-link 2	glycine	HMDB0000123	urea	HMDB0000294	met-d-Gly	M01670	12:21136493-21636493	-0.1275061072868629	0.8195852356075883	0.8763688647588594
MR-link 2	glycine	HMDB0000123	urea	HMDB0000294	met-d-Gly	M01670	12:46468358-47667420	0.2244401766103343	0.3277698582973185	0.4935021419741396
MR-link 2	glycine	HMDB0000123	urea	HMDB0000294	met-d-Gly	M01670	12:56615338-57115338	-0.2965345715721011	0.4160645634945316	0.4760234472900844
MR-link 2	glycine	HMDB0000123	urea	HMDB0000294	met-d-Gly	M01670	12:57516305-58016305	1.2779919281853975	1.1689077225684967	0.2742526724500471
MR-link 2	glycine	HMDB0000123	urea	HMDB0000294	met-d-Gly	M01670	12:59343804-59843804	-0.5217040015676229	0.8716736369665757	0.5495007497712081
MR-link 2	glycine	HMDB0000123	urea	HMDB0000294	met-d-Gly	M01670	14:100551720-101051720	-0.5339385823209327	1.1623492746910389	0.6459745437516053
MR-link 2	glycine	HMDB0000123	urea	HMDB0000294	met-d-Gly	M01670	15:42451374-42951374	-0.2641749522287713	0.657424124466643	0.6878066608310182
MR-link 2	glycine	HMDB0000123	urea	HMDB0000294	met-d-Gly	M01670	15:43028726-44613739	-0.3291230561292949	0.8983784812355059	0.714102180677338
MR-link 2	glycine	HMDB0000123	urea	HMDB0000294	met-d-Gly	M01670	15:58180763-58713267	-0.066553239917228	0.4505923606493084	0.8825782210511639
MR-link 2	glycine	HMDB0000123	urea	HMDB0000294	met-d-Gly	M01670	16:79678196-80178196	-1.4625411721841797	0.914843249007336	0.1098918290193343
MR-link 2	glycine	HMDB0000123	urea	HMDB0000294	met-d-Gly	M01670	16:80626853-81422810	0.3693470927066393	0.1985336576345115	0.0628324611192005
MR-link 2	glycine	HMDB0000123	urea	HMDB0000294	met-d-Gly	M01670	17:45235982-45996386	-0.6162571691996865	0.4337347299311567	0.1553703081760452
MR-link 2	glycine	HMDB0000123	urea	HMDB0000294	met-d-Gly	M01670	19:17984588-18484588	-1.6138101648417529	0.5444225545381075	0.0030341151707407
MR-link 2	glycine	HMDB0000123	urea	HMDB0000294	met-d-Gly	M01670	19:33473705-33973705	-0.5430615132397336	1.0283596028661115	0.597440184552368
MR-link 2	4-acetamidobutanoate	HMDB0003681	glucose	HMDB0000122	M01558	met-d-Glucose	8:18010431-18510431	0.036899476145338	0.0147249687978529	0.0122136009971755
MR-link 2	4-acetamidobutanoate	HMDB0003681	glucose	HMDB0000122	M01558	met-d-Glucose	18:22536478-23036478	0.0030415706963091	0.0585491228437133	0.9585692991156476
MR-link 2	glutamate	HMDB0000148	phenylalanine	HMDB0000159	bioa_007	M00064	12:121174861-121674861	0.2547410040560013	0.391351278149866	0.5150937917292184
MR-link 2	isoleucine	HMDB0000172	1,7-dimethylurate	HMDB0011103	bioa_010	M34400	2:27480940-27980940	-0.2952453562401952	0.4302565598421773	0.4925821547465266
MR-link 2	isoleucine	HMDB0000172	1,7-dimethylurate	HMDB0011103	bioa_010	M34400	4:88976422-89476422	-0.0918342505053973	0.2584466213463188	0.7223411875064757
MR-link 2	isoleucine	HMDB0000172	1,7-dimethylurate	HMDB0011103	bioa_010	M34400	12:56615040-57115040	0.0922863698925253	0.7763091459819605	0.9053717143815712
MR-link 2	isoleucine	HMDB0000172	1,7-dimethylurate	HMDB0011103	bioa_010	M34400	16:70059237-70559237	-0.539228501685461	0.3856809329226031	0.1620768202688726
MR-link 2	kynurenine	HMDB0000684	glycochenodeoxycholate	HMDB0000637	M15140	GCST90200342	8:39556267-40056267	-0.0005624094577192	0.1817678414987542	0.9975312623868696
MR-link 2	kynurenine	HMDB0000684	glycochenodeoxycholate	HMDB0000637	M15140	GCST90200342	12:112341686-113156415	-0.2325541843488842	0.1880291377888334	0.216161842276101
MR-link 2	kynurenine	HMDB0000684	glycochenodeoxycholate	HMDB0000637	M15140	GCST90200342	16:87628822-88128822	0.0673747458841147	0.0899646200665462	0.4539158594675471
MR-link 2	5-oxoproline	HMDB0000267	lactate	HMDB0000190	M01494	M00527	8:144903138-145403138	0.0985962015600057	0.0453610735846732	0.0297362290447488
MR-link 2	3-methyl-2-oxovalerate	HMDB0000491	cysteine	HMDB0000574	M15676	GCST90200439	4:88976422-89476422	0.0053072155761357	0.1200050957971695	0.9647251194249544
MR-link 2	adenosine	HMDB0000050	phenylethylamine	HMDB0012275	M00555	bioa_015	1:109564880-110064880	0.3884328817046869	0.1887940721418988	0.0396437141949773
MR-link 2	adenosine	HMDB0000050	phenylethylamine	HMDB0012275	M00555	bioa_015	6:96128415-96628415	0.3378327033841476	0.2933805503509918	0.249519588486864
MR-link 2	eicosapentaenoate (epa; 20:5n3)	HMDB0001999	theobromine	HMDB0002825	M18467	GCST90199644	11:61330635-61830635	-0.0550337306617493	0.1060126171519976	0.6036740309573776
MR-link 2	dehydroepiandrosterone sulfate (dhea-s)	HMDB0001032	sphingosine	HMDB0000252	GCST90199673	GCST90200385	5:77737524-78237524	0.0		1.0
MR-link 2	dehydroepiandrosterone sulfate (dhea-s)	HMDB0001032	sphingosine	HMDB0000252	GCST90199673	GCST90200385	7:98825038-100067196	0.0800909643947318	0.0889463252317371	0.3678853328335779
MR-link 2	dehydroepiandrosterone sulfate (dhea-s)	HMDB0001032	sphingosine	HMDB0000252	GCST90199673	GCST90200385	13:22064146-22564146	-0.0326993292610227	0.2157567993540387	0.8795368038024363
MR-link 2	dehydroepiandrosterone sulfate (dhea-s)	HMDB0001032	sphingosine	HMDB0000252	GCST90199673	GCST90200385	16:81331584-81831584	0.1997344067084562	0.1956339854215513	0.3072735526865915
MR-link 2	citrulline	HMDB0000904	glycochenodeoxycholate	HMDB0000637	M02132	M32346	10:97115163-97871266	-0.0647677621038746	0.1421590779722913	0.6486772071361819
MR-link 2	cholesterol	HMDB0000067	tyrosine	HMDB0000158	M00063	M01299	1:109571511-110071511	-0.3313088079967137	0.2900136744653048	0.2532918222479079
MR-link 2	sphingosine 1-phosphate	HMDB0000277	glutamate	HMDB0000148	GCST90199657	M32322	17:74160792-74684003	0.1468842660557466	0.2299647291988133	0.5230017206022932
MR-link 2	histidine	HMDB0000177	citrate	HMDB0000094	met-d-His	M01564	1:168963261-169463261	0.1724931562314596	1.0273043979677638	0.8666552509954324
MR-link 2	histidine	HMDB0000177	citrate	HMDB0000094	met-d-His	M01564	2:27491237-27991237	0.6092585230982099	0.4899011205687404	0.2136336707933277
MR-link 2	histidine	HMDB0000177	citrate	HMDB0000094	met-d-His	M01564	2:211290507-212074453	0.9162976963952154	0.2893115232298985	0.0015393228179203
MR-link 2	histidine	HMDB0000177	citrate	HMDB0000094	met-d-His	M01564	3:148408762-149190142	0.0358388086541535	0.3359823040533368	0.9150517838445004
MR-link 2	histidine	HMDB0000177	citrate	HMDB0000094	met-d-His	M01564	8:145389726-145889726	-0.7257197005728973	0.6375902337020497	0.2550274869952801
MR-link 2	histidine	HMDB0000177	citrate	HMDB0000094	met-d-His	M01564	12:46932531-47432531	0.6773516774755148	0.8403676146324295	0.420232296498816
MR-link 2	histidine	HMDB0000177	citrate	HMDB0000094	met-d-His	M01564	12:56610020-57110020	0.3727737546006545	0.4059848645586234	0.3585161645706392
MR-link 2	histidine	HMDB0000177	citrate	HMDB0000094	met-d-His	M01564	12:95659569-96755187	0.3427412401314308	0.1734206027250399	0.0481142157844371
MR-link 2	histidine	HMDB0000177	citrate	HMDB0000094	met-d-His	M01564	14:21241151-21765620	0.4411347370374537	0.4403878257769786	0.3164904243547758
MR-link 2	histidine	HMDB0000177	citrate	HMDB0000094	met-d-His	M01564	14:94599201-95099201	0.7153439512794574	0.8866184857498367	0.4197686189546653
MR-link 2	histidine	HMDB0000177	citrate	HMDB0000094	met-d-His	M01564	15:43028726-45092210	-0.8796992714047611	0.5259521908412187	0.0944091992755148
MR-link 2	histidine	HMDB0000177	citrate	HMDB0000094	met-d-His	M01564	20:38915692-39415692	0.1952826561666393	0.8781787756452557	0.8240240538916476
MR-link 2	docosapentaenoate (n6 dpa; 22:5n6)	HMDB0001976	glycine	HMDB0000123	GCST90199796	M32338	11:61347212-61847212	0.1161987627547242	0.1855987373246319	0.5312656314952979
MR-link 2	asparagine	HMDB0000168	inosine 5'-monophosphate (imp)	HMDB0000175	GCST90200452	GCST90200395	2:211293055-211793055	0.2279917002563566	0.3166900154649252	0.4715738170296382
MR-link 2	asparagine	HMDB0000168	inosine 5'-monophosphate (imp)	HMDB0000175	GCST90200452	GCST90200395	7:97139584-97639584	-0.2576374455544633	0.192887960927939	0.1816524416095923
MR-link 2	asparagine	HMDB0000168	inosine 5'-monophosphate (imp)	HMDB0000175	GCST90200452	GCST90200395	11:61850353-62350353	-0.0103766011928808	0.1766255788918989	0.953151917347492
MR-link 2	asparagine	HMDB0000168	inosine 5'-monophosphate (imp)	HMDB0000175	GCST90200452	GCST90200395	14:103842789-104825326	-0.0710189925326905	0.049170953436236	0.1486466891503729
MR-link 2	serine	HMDB0000187	spermidine	HMDB0001257	bioa_018	bioa_033	1:11610843-12110843	-0.0239310985727375	0.4149433805279071	0.9540089683322434
MR-link 2	serine	HMDB0000187	spermidine	HMDB0001257	bioa_018	bioa_033	1:119427250-120522606	-0.0143202544044346	0.056398664865131	0.7995641382437366
MR-link 2	serine	HMDB0000187	spermidine	HMDB0001257	bioa_018	bioa_033	2:27480940-27980940	0.3540788747686981	0.1490876140307519	0.017550292337714
MR-link 2	serine	HMDB0000187	spermidine	HMDB0001257	bioa_018	bioa_033	2:211315692-212076215	0.056077893405592	0.0766225710712289	0.46424686448232
MR-link 2	serine	HMDB0000187	spermidine	HMDB0001257	bioa_018	bioa_033	3:125660381-126160381	0.1779914756633812	0.1963478772774407	0.3646655393856908
MR-link 2	serine	HMDB0000187	spermidine	HMDB0001257	bioa_018	bioa_033	7:55551853-56922308	0.0043704136868117	0.0814276019678759	0.9571961838303678
MR-link 2	serine	HMDB0000187	spermidine	HMDB0001257	bioa_018	bioa_033	8:126232621-126732621	-0.3861706470514179	0.2779519127184583	0.1647283617490285
MR-link 2	serine	HMDB0000187	spermidine	HMDB0001257	bioa_018	bioa_033	10:65065800-65565800	-0.1097596842475698	0.2806819611479048	0.6957629025058687
MR-link 2	creatine	HMDB0000064	2-oxoarginine*	HMDB0004225	GCST90200323	GCST90199903	2:211290507-211790507	-0.0470528459767314	0.0809186142574297	0.5609145777265365
MR-link 2	creatine	HMDB0000064	2-oxoarginine*	HMDB0004225	GCST90200323	GCST90199903	15:45404327-45904327	0.2839224971484453	0.1334326857631329	0.0333509166316231
MR-link 2	myo-inositol	HMDB0000211	cortisol	HMDB0000063	GCST90200401	GCST90200378	16:24676314-25176314	-0.1155450119963237	0.1839426582963718	0.5299005846768714
MR-link 2	myo-inositol	HMDB0000211	cortisol	HMDB0000063	GCST90200401	GCST90200378	19:18383755-18883755	-0.222800465870281	0.2199076092805535	0.3109861917344571
MR-link 2	phosphate	HMDB0001429	creatinine	HMDB0000562	GCST90200393	GCST90200366	1:21570042-22070042	0.1712292774636135	0.1335060119822036	0.1996467790013376
MR-link 2	ornithine	HMDB0000214	citrate	HMDB0000094	bioa_014	met-d-Citrate	2:219037276-219805573	0.1383668047570824	0.1894965687730345	0.4652795203631389
MR-link 2	ornithine	HMDB0000214	citrate	HMDB0000094	bioa_014	met-d-Citrate	4:144415809-145209327	0.035603194838615	0.076820362387664	0.6430344030378353
MR-link 2	ornithine	HMDB0000214	citrate	HMDB0000094	bioa_014	met-d-Citrate	6:131638147-132138147	0.0145646147885681	0.0538045038163994	0.7866255565500779
MR-link 2	ornithine	HMDB0000214	citrate	HMDB0000094	bioa_014	met-d-Citrate	9:135887106-136387106	-0.4623549605168267	0.1337352656932854	0.000545737813761
MR-link 2	ornithine	HMDB0000214	citrate	HMDB0000094	bioa_014	met-d-Citrate	10:97138162-97638162	0.0005238506755249	0.0943598627756023	0.9955704660132008
MR-link 2	ornithine	HMDB0000214	citrate	HMDB0000094	bioa_014	met-d-Citrate	12:46964292-47464292	0.1323645451367061	0.0615595687675264	0.0315404765853868
MR-link 2	ornithine	HMDB0000214	citrate	HMDB0000094	bioa_014	met-d-Citrate	12:132819894-133319894	0.2301004772930468	0.1563397207366881	0.1410754528848992
MR-link 2	ornithine	HMDB0000214	citrate	HMDB0000094	bioa_014	met-d-Citrate	16:68152686-68652686	-0.0147993286349112	0.2019357028905299	0.94157747323703
MR-link 2	ornithine	HMDB0000214	citrate	HMDB0000094	bioa_014	met-d-Citrate	19:12789284-13289284	-0.0681385207283105	0.0813562923623453	0.4022934423211888
MR-link 2	leucine	HMDB0000687	methionine	HMDB0000696	bioa_011	M01302	2:27480940-27980940	-0.2814586667647721	0.3886373981101484	0.4689311710471219
MR-link 2	leucine	HMDB0000687	methionine	HMDB0000696	bioa_011	M01302	4:88972827-89472827	0.0636026233107404	0.1698340572387532	0.7080333688928937
MR-link 2	leucine	HMDB0000687	methionine	HMDB0000696	bioa_011	M01302	4:186893802-187393802	0.5425282057477505	0.653846980459884	0.4066812926575407
MR-link 2	leucine	HMDB0000687	methionine	HMDB0000696	bioa_011	M01302	11:116336283-116883862	0.3091032734242596	0.4789017058235293	0.5186407950249072
MR-link 2	leucine	HMDB0000687	methionine	HMDB0000696	bioa_011	M01302	15:58477325-58977325	0.3596673884956078	0.6305454160681411	0.5684018234259052
MR-link 2	leucine	HMDB0000687	methionine	HMDB0000696	bioa_011	M01302	16:70059237-70559237	0.0666922389185959	0.3303790693065232	0.8400216303098725
MR-link 2	citrulline	HMDB0000904	2-oxoarginine*	HMDB0004225	bioa_005	GCST90199903	2:211099261-211599261	0.1003355425655391	0.1440348023286653	0.4860492475624417
MR-link 2	citrulline	HMDB0000904	2-oxoarginine*	HMDB0004225	bioa_005	GCST90199903	8:10310878-10810878	-0.1184390523694851	0.2674911899498864	0.6579267550473721
MR-link 2	citrulline	HMDB0000904	2-oxoarginine*	HMDB0004225	bioa_005	GCST90199903	8:11437159-11937159	-0.0323797981726174	0.3325667860931391	0.9224378923778792
MR-link 2	citrulline	HMDB0000904	2-oxoarginine*	HMDB0004225	bioa_005	GCST90199903	9:133044244-133627617	0.1845358750716331	0.1280028941574245	0.149400027057188
MR-link 2	citrulline	HMDB0000904	2-oxoarginine*	HMDB0004225	bioa_005	GCST90199903	10:97138579-97638579	0.217697934382283	0.2681210049812919	0.416826562380741
MR-link 2	citrulline	HMDB0000904	2-oxoarginine*	HMDB0004225	bioa_005	GCST90199903	17:9542768-10042768	-0.0880937054445613	0.2522855696578885	0.726952304763135
MR-link 2	trans-urocanate	HMDB0000301	xanthine	HMDB0000292	GCST90200416	M03147	8:17963874-18463874	0.1268493054572904	0.2605933749067255	0.6264206026071424
MR-link 2	trans-urocanate	HMDB0000301	xanthine	HMDB0000292	GCST90200416	M03147	12:96124750-96624750	-0.0467658588937033	0.056406039326794	0.4070517189436871
MR-link 2	sulfate*	HMDB01448	3-methyl-2-oxovalerate	HMDB0000491	GCST90199896	M15676	7:122557611-123057611	-0.472863543378317	0.3170207248111525	0.1358078193715893
MR-link 2	histidine	HMDB0000177	1-methylxanthine	HMDB0010738	bioa_009	M34389	2:27492603-27992603	0.5160610094026495	0.5101251010656822	0.3117120395305061
MR-link 2	histidine	HMDB0000177	1-methylxanthine	HMDB0010738	bioa_009	M34389	2:211331245-211831245	-0.3749521523031763	0.3827480793856488	0.3272679505312495
MR-link 2	histidine	HMDB0000177	1-methylxanthine	HMDB0010738	bioa_009	M34389	3:186208322-186708322	0.4123560533864467	0.5209262182914054	0.4286041819837098
MR-link 2	histidine	HMDB0000177	1-methylxanthine	HMDB0010738	bioa_009	M34389	4:186893802-187393802	-0.3101336039235385	0.3042085590177993	0.3079766062327076
MR-link 2	histidine	HMDB0000177	1-methylxanthine	HMDB0010738	bioa_009	M34389	8:145389726-145889726	0.0165838567642405	0.7010701027870554	0.9811277512751158
MR-link 2	histidine	HMDB0000177	1-methylxanthine	HMDB0010738	bioa_009	M34389	9:135904304-136404304	-1.088032569737104	0.8705240015061678	0.2113509280769758
MR-link 2	histidine	HMDB0000177	1-methylxanthine	HMDB0010738	bioa_009	M34389	12:56615040-57115040	-0.9805406288691773	0.495860574321455	0.0479905281997331
MR-link 2	histidine	HMDB0000177	1-methylxanthine	HMDB0010738	bioa_009	M34389	12:96083535-96730076	0.107423408242924	0.1761698942756844	0.5420130795947786
MR-link 2	histidine	HMDB0000177	1-methylxanthine	HMDB0010738	bioa_009	M34389	14:21229605-21729605	-0.0289442493753026	0.3841241164825101	0.939935210443387
MR-link 2	histidine	HMDB0000177	1-methylxanthine	HMDB0010738	bioa_009	M34389	15:58473939-58973939	-0.4066742894220894	0.6857489445827429	0.5531565931566749
MR-link 2	cystathionine	HMDB0000099	taurochenodeoxycholate	HMDB0000951	GCST90200383	GCST90200337	1:70631670-71131670	0.238827904941396	0.1360388168099802	0.079159045691382
MR-link 2	cystathionine	HMDB0000099	taurochenodeoxycholate	HMDB0000951	GCST90200383	GCST90200337	19:33152807-33652807	-0.0815590657646302	0.1750899431516286	0.6413497920657665
MR-link 2	dehydroepiandrosterone sulfate (dhea-s)	HMDB0001032	isoleucine	HMDB0000172	M32425	bioa_010	7:98868801-99739571	0.0119279108749354	0.0334091508795859	0.7210728933833227
MR-link 2	dehydroepiandrosterone sulfate (dhea-s)	HMDB0001032	isoleucine	HMDB0000172	M32425	bioa_010	19:48115523-48615523	-0.0395169001417724	0.0404198387895345	0.3282420150760992
MR-link 2	valine	HMDB0000883	tryptophan	HMDB0000929	M01649	GCST90200441	4:88976422-89476422	-0.2446948789569577	0.2011775270097351	0.2238656401201105
MR-link 2	glycohyocholate	HMDB0000138	sarcosine	HMDB0000271	GCST90199935	GCST90200291	7:99108524-99608524	0.1846776518552034	0.2562829814773872	0.4711553286966919
MR-link 2	glycohyocholate	HMDB0000138	sarcosine	HMDB0000271	GCST90199935	GCST90200291	10:45742470-46242470	0.1273904660788697	0.1821065331264634	0.484215784164687
MR-link 2	glycohyocholate	HMDB0000138	sarcosine	HMDB0000271	GCST90199935	GCST90200291	13:103468308-103968308	0.0197656669503436	0.157097107254938	0.8998758766157636
MR-link 2	glycohyocholate	HMDB0000138	sarcosine	HMDB0000271	GCST90199935	GCST90200291	17:28409010-28909010	0.35172919273949	0.1507965979665965	0.0196757521818539
MR-link 2	pantothenate	HMDB0000210	sulfate*	HMDB01448	GCST90200279	GCST90199896	1:199230515-199730515	0.3600171112009827	0.2263041878096389	0.1116422491070103
MR-link 2	acetylphosphate	HMDB0001494	valine	HMDB0000883	M15488	GCST90200442	1:109564880-110064880	0.0819504160112467	0.2485886430083209	0.7416548018222826
MR-link 2	acetylphosphate	HMDB0001494	valine	HMDB0000883	M15488	GCST90200442	6:96128415-96628415	-0.1794666878123067	0.2400271470160364	0.4546451779756328
MR-link 2	trans-urocanate	HMDB0000301	inosine 5'-monophosphate (imp)	HMDB0000175	GCST90200416	GCST90200395	8:17963874-18463874	-0.0767767716681685	0.3554292692840851	0.8289788666681378
MR-link 2	trans-urocanate	HMDB0000301	inosine 5'-monophosphate (imp)	HMDB0000175	GCST90200416	GCST90200395	12:96124750-96624750	0.1032251168399383	0.0792783227120587	0.1928959447305818
MR-link 2	trans-urocanate	HMDB0000301	inosine 5'-monophosphate (imp)	HMDB0000175	GCST90200416	GCST90200395	19:51269710-51769710	-0.0609338933250724	0.3582621168217177	0.8649457458280992
MR-link 2	dimethylglycine	HMDB0000092	asparagine	HMDB0000168	GCST90200424	M34283	5:78080227-78832833	-0.013512316552587	0.0457334007512891	0.7676437409073142
MR-link 2	dimethylglycine	HMDB0000092	asparagine	HMDB0000168	GCST90200424	M34283	10:103976834-104737382	0.2117384218852695	0.201978508453539	0.2944904868034947
MR-link 2	dimethylglycine	HMDB0000092	asparagine	HMDB0000168	GCST90200424	M34283	15:76242337-76742337	-0.0279086282265553	0.1683273571760139	0.8683145686385749
MR-link 2	biliverdin	HMDB0001008	aspartate	HMDB0000191	M02137	bioa_004	2:234046650-234918570	0.0267612749310914	0.0164996674684491	0.1048187359435214
MR-link 2	acetate	HMDB0000042	1-stearoyl-2-oleoyl-gps (18:0/18:1)	HMDB0010163	met-d-Acetate	GCST90199652	2:27480940-27980940	-0.8213308260872523	0.8247248772517133	0.3193062059079008
MR-link 2	acetate	HMDB0000042	1-stearoyl-2-oleoyl-gps (18:0/18:1)	HMDB0010163	met-d-Acetate	GCST90199652	2:136358646-136858646	-0.1489906987583413	0.7482135878532065	0.8421621762832567
MR-link 2	acetate	HMDB0000042	1-stearoyl-2-oleoyl-gps (18:0/18:1)	HMDB0010163	met-d-Acetate	GCST90199652	9:4513491-5013491	-0.165093320529107	0.4826653866881784	0.7323169675017722
MR-link 2	acetate	HMDB0000042	1-stearoyl-2-oleoyl-gps (18:0/18:1)	HMDB0010163	met-d-Acetate	GCST90199652	12:111634608-112523499	0.3685461378423801	0.7090340038937403	0.6032125522857772
MR-link 2	acetate	HMDB0000042	1-stearoyl-2-oleoyl-gps (18:0/18:1)	HMDB0010163	met-d-Acetate	GCST90199652	12:112590766-113090766	-0.305588689473172	0.8716421735579244	0.7258962525906123
MR-link 2	acetate	HMDB0000042	1-stearoyl-2-oleoyl-gps (18:0/18:1)	HMDB0010163	met-d-Acetate	GCST90199652	15:43683941-44183941	0.2549400281690577	1.0384257395074372	0.8060644552977798
MR-link 2	acetate	HMDB0000042	1-stearoyl-2-oleoyl-gps (18:0/18:1)	HMDB0010163	met-d-Acetate	GCST90199652	20:23910811-24695002	-0.4289884092791424	0.7032529045218491	0.5418579102335853
MR-link 2	acetate	HMDB0000042	1-stearoyl-2-oleoyl-gps (18:0/18:1)	HMDB0010163	met-d-Acetate	GCST90199652	20:24698737-26432690	-0.0019140981469851	0.2209425539834906	0.9930877496068878
MR-link 2	acetate	HMDB0000042	1-stearoyl-2-oleoyl-gps (18:0/18:1)	HMDB0010163	met-d-Acetate	GCST90199652	20:32973832-34017690	-0.3589374898068174	0.6366505251557328	0.5728967479133631
MR-link 2	tyrosine	HMDB0000158	pantothenate	HMDB0000210	bioa_021	M01508	4:99820973-100320973	0.3282782064968742	0.6243001728534847	0.5990036053410501
MR-link 2	tyrosine	HMDB0000158	pantothenate	HMDB0000210	bioa_021	M01508	4:148735862-149235862	0.3013173455004616	0.7232027390902572	0.6769395658082089
MR-link 2	tyrosine	HMDB0000158	pantothenate	HMDB0000210	bioa_021	M01508	6:111242119-112017012	-0.0698505581684249	0.1278324563547148	0.5847753978659174
MR-link 2	tyrosine	HMDB0000158	pantothenate	HMDB0000210	bioa_021	M01508	6:112114361-112614361	-0.0218026311012399	0.4691576424390679	0.9629341575159672
MR-link 2	tyrosine	HMDB0000158	pantothenate	HMDB0000210	bioa_021	M01508	7:27926305-28426305	-0.6827532695152474	0.6218458254204986	0.2722279764644004
MR-link 2	tyrosine	HMDB0000158	pantothenate	HMDB0000210	bioa_021	M01508	8:8933358-9433358	-0.6968531333404981	0.7145348555999818	0.3294341728933342
MR-link 2	tyrosine	HMDB0000158	pantothenate	HMDB0000210	bioa_021	M01508	10:64816186-65575478	0.4608457978799234	0.5742573442442808	0.4222594797355948
MR-link 2	tyrosine	HMDB0000158	pantothenate	HMDB0000210	bioa_021	M01508	11:61310081-61810081	0.4881499095590902	1.0212129904661642	0.6326431656586929
MR-link 2	tyrosine	HMDB0000158	pantothenate	HMDB0000210	bioa_021	M01508	12:20701307-21201307	0.2488996024158675	0.6051269941649363	0.6808393998904495
MR-link 2	tyrosine	HMDB0000158	pantothenate	HMDB0000210	bioa_021	M01508	12:46678393-47435518	0.0613753064977616	0.4501830506927464	0.8915571580796049
MR-link 2	tyrosine	HMDB0000158	pantothenate	HMDB0000210	bioa_021	M01508	12:56615040-57115040	0.1931680823043884	0.5924141497786534	0.7443719044204266
MR-link 2	tyrosine	HMDB0000158	pantothenate	HMDB0000210	bioa_021	M01508	12:57594049-58094049	-1.4717443106854486	0.81875986794128	0.0722517358344813
MR-link 2	tyrosine	HMDB0000158	pantothenate	HMDB0000210	bioa_021	M01508	12:59727701-60227701	-0.353269303564335	0.5369283488706152	0.5105734960214396
MR-link 2	tyrosine	HMDB0000158	pantothenate	HMDB0000210	bioa_021	M01508	12:120845172-121674861	-1.2626812990739729	0.460913835202478	0.0061529527793385
MR-link 2	tyrosine	HMDB0000158	pantothenate	HMDB0000210	bioa_021	M01508	12:122092964-122592964	-1.0082856801721642	0.7497675828620866	0.1786905908069539
MR-link 2	tyrosine	HMDB0000158	pantothenate	HMDB0000210	bioa_021	M01508	15:60649639-61149639	-1.5148337597694308	1.353048998794632	0.2628968275696458
MR-link 2	tyrosine	HMDB0000158	pantothenate	HMDB0000210	bioa_021	M01508	16:71153235-72438683	0.3102797912431079	0.1793571959104595	0.0836384017570582
MR-link 2	2-hydroxyphenylacetate	HMDB0000669	glycerol 3-phosphate	HMDB0000126	GCST90200369	M15365	9:131329579-131829579	0.0070552633521417	0.1094828458730669	0.948618507987107
MR-link 2	2-hydroxyphenylacetate	HMDB0000669	glycerol 3-phosphate	HMDB0000126	GCST90200369	M15365	12:122051275-122551275	0.4065242949574818	0.2008851707084046	0.0430046290547602
MR-link 2	acetoacetate	HMDB0000060	acetylphosphate	HMDB0001494	met-d-Acetoacetate	M15488	1:230046470-230546470	-0.6222646083315008	1.3249667920400767	0.6386083562865509
MR-link 2	acetoacetate	HMDB0000060	acetylphosphate	HMDB0001494	met-d-Acetoacetate	M15488	5:41395751-42449922	0.8185255620879834	0.3756445530837493	0.0293324432632656
MR-link 2	acetoacetate	HMDB0000060	acetylphosphate	HMDB0001494	met-d-Acetoacetate	M15488	8:8933102-9433102	1.4539359076658953	0.960828854105701	0.1302263044799114
MR-link 2	acetoacetate	HMDB0000060	acetylphosphate	HMDB0001494	met-d-Acetoacetate	M15488	10:113686244-114186244	-0.8280959225837368	0.7018007828159376	0.2380166509068663
MR-link 2	acetoacetate	HMDB0000060	acetylphosphate	HMDB0001494	met-d-Acetoacetate	M15488	11:116373213-116873213	-0.0823097190571494	0.5106736831386335	0.8719526587339701
MR-link 2	acetoacetate	HMDB0000060	acetylphosphate	HMDB0001494	met-d-Acetoacetate	M15488	12:122333527-122833527	-0.2784341056108572	0.7163270897182001	0.6975003898313208
MR-link 2	2-aminobutyrate	HMDB0000452	3-(4-hydroxyphenyl)lactate	HMDB0000755	GCST90200305	M32197	2:64970910-65470910	-0.2016037015035348	0.1106893111001488	0.0685540482581789
MR-link 2	2-aminobutyrate	HMDB0000452	3-(4-hydroxyphenyl)lactate	HMDB0000755	GCST90200305	M32197	4:88993818-89493818	-0.1015193961395703	0.1649056652040552	0.5381446655103641
MR-link 2	tyrosine	HMDB0000158	n-palmitoyl-sphinganine (d18:0/16:0)	HMDB11760	bioa_021	GCST90200064	4:99820973-100320973	-0.5917680743121978	0.5984227817409153	0.3227220581323681
MR-link 2	tyrosine	HMDB0000158	n-palmitoyl-sphinganine (d18:0/16:0)	HMDB11760	bioa_021	GCST90200064	6:111242119-112017012	0.0625596947641091	0.1201548966631153	0.6026045353926699
MR-link 2	tyrosine	HMDB0000158	n-palmitoyl-sphinganine (d18:0/16:0)	HMDB11760	bioa_021	GCST90200064	6:112114361-112614361	-0.0503719621928061	0.4284294998914892	0.9064055914034808
MR-link 2	tyrosine	HMDB0000158	n-palmitoyl-sphinganine (d18:0/16:0)	HMDB11760	bioa_021	GCST90200064	7:27926305-28426305	-0.0304096673890488	0.5299461388091642	0.9542404532858588
MR-link 2	tyrosine	HMDB0000158	n-palmitoyl-sphinganine (d18:0/16:0)	HMDB11760	bioa_021	GCST90200064	10:64816186-65575478	0.5588034164608411	0.5573313662330537	0.3160339866219323
MR-link 2	tyrosine	HMDB0000158	n-palmitoyl-sphinganine (d18:0/16:0)	HMDB11760	bioa_021	GCST90200064	11:61310081-61810081	0.1178142648154828	0.5497144701122547	0.8302982892123575
MR-link 2	tyrosine	HMDB0000158	n-palmitoyl-sphinganine (d18:0/16:0)	HMDB11760	bioa_021	GCST90200064	12:46678393-47435518	0.10017818437661	0.7872223817726726	0.898738374207014
MR-link 2	tyrosine	HMDB0000158	n-palmitoyl-sphinganine (d18:0/16:0)	HMDB11760	bioa_021	GCST90200064	12:56615040-57115040	0.2825285450060032	0.4236015659884741	0.5047927913018126
MR-link 2	tyrosine	HMDB0000158	n-palmitoyl-sphinganine (d18:0/16:0)	HMDB11760	bioa_021	GCST90200064	12:57594049-58094049	0.1533468374429331	0.5395947750516329	0.7762656329926126
MR-link 2	tyrosine	HMDB0000158	n-palmitoyl-sphinganine (d18:0/16:0)	HMDB11760	bioa_021	GCST90200064	12:59727701-60227701	0.4318668740880079	0.4598152651738401	0.3476187171648804
MR-link 2	tyrosine	HMDB0000158	n-palmitoyl-sphinganine (d18:0/16:0)	HMDB11760	bioa_021	GCST90200064	12:120845172-121674861	0.8078120205054626	0.4636270789809857	0.0814429271900523
MR-link 2	tyrosine	HMDB0000158	n-palmitoyl-sphinganine (d18:0/16:0)	HMDB11760	bioa_021	GCST90200064	12:122092964-122592964	-0.5922247195654271	0.5125926603875132	0.2479464979754782
MR-link 2	tyrosine	HMDB0000158	n-palmitoyl-sphinganine (d18:0/16:0)	HMDB11760	bioa_021	GCST90200064	15:60649639-61149639	-0.4458382404989833	0.7422470901273217	0.5480663733833406
MR-link 2	tyrosine	HMDB0000158	n-palmitoyl-sphinganine (d18:0/16:0)	HMDB11760	bioa_021	GCST90200064	16:71153235-72438683	-0.1461298201002045	0.1775904450089525	0.4105948285700995
MR-link 2	betaine	HMDB0000043	7-methylxanthine	HMDB0001991	GCST90200425	M34390	2:211290507-211790507	0.0108101341883084	0.1396505175747874	0.9382985955791756
MR-link 2	betaine	HMDB0000043	7-methylxanthine	HMDB0001991	GCST90200425	M34390	5:78081434-78907016	0.036668310132842	0.1118515775115791	0.7430401524382979
MR-link 2	betaine	HMDB0000043	7-methylxanthine	HMDB0001991	GCST90200425	M34390	6:160264283-160825366	0.2010919877298206	0.1384476817886802	0.1463691920013417
MR-link 2	betaine	HMDB0000043	7-methylxanthine	HMDB0001991	GCST90200425	M34390	12:68601-568601	-0.1770261059007368	0.1333418795222973	0.1843067481651287
MR-link 2	uridine	HMDB0000296	cystine	HMDB0000192	M00606	M31454	1:20665172-21165172	-0.2950389355892621	0.4248227570713833	0.4873693932067418
MR-link 2	uridine	HMDB0000296	cystine	HMDB0000192	M00606	M31454	7:47852911-48352911	0.5409792465801149	0.4015137220150983	0.1778677497105393
MR-link 2	uridine	HMDB0000296	cystine	HMDB0000192	M00606	M31454	22:50721752-51221752	0.1081907940065111	0.2597836660522487	0.6770698029090494
MR-link 2	3-aminoisobutyrate	HMDB0002166	glycine	HMDB0000123	GCST90200310	GCST90200707	3:66115384-66615384	0.0626890583466357	0.2010144981156609	0.7551443633128501
MR-link 2	3-aminoisobutyrate	HMDB0002166	glycine	HMDB0000123	GCST90200310	GCST90200707	5:34511619-35593952	0.0484713569265469	0.0223051069794853	0.0297723567062918
MR-link 2	3-aminoisobutyrate	HMDB0002166	glycine	HMDB0000123	GCST90200310	GCST90200707	5:35822024-36322024	0.1592695675873273	0.1103391180767676	0.1488922996426171
MR-link 2	3-aminoisobutyrate	HMDB0002166	glycine	HMDB0000123	GCST90200310	GCST90200707	12:89320-602261	0.1097341872171166	0.0923087283968136	0.2345287358431025
MR-link 2	alanine	HMDB0000161	thyroxine	HMDB0000248	bioa_001	GCST90200293	1:206985954-207485954	0.2186221843822926	0.344731080773169	0.5259621703483713
MR-link 2	alanine	HMDB0000161	thyroxine	HMDB0000248	bioa_001	GCST90200293	2:27143030-28594285	0.5391682914102555	0.3311358226710789	0.103474198608678
MR-link 2	alanine	HMDB0000161	thyroxine	HMDB0000248	bioa_001	GCST90200293	2:64958074-65458074	-0.4844994028394909	0.4850777302645089	0.3178878245157703
MR-link 2	alanine	HMDB0000161	thyroxine	HMDB0000248	bioa_001	GCST90200293	3:71155270-71655270	-1.3658353719930458	0.7960410680746528	0.0862013895325721
MR-link 2	alanine	HMDB0000161	thyroxine	HMDB0000248	bioa_001	GCST90200293	4:88976422-89476422	-0.1927078692822963	0.475441806622578	0.685239530459024
MR-link 2	alanine	HMDB0000161	thyroxine	HMDB0000248	bioa_001	GCST90200293	7:72732874-73232874	-1.2567131703030183	0.6659455466818582	0.0591453967275515
MR-link 2	alanine	HMDB0000161	thyroxine	HMDB0000248	bioa_001	GCST90200293	8:145568681-146068681	0.0581159816607774	0.5331875803906388	0.913204669047393
MR-link 2	alanine	HMDB0000161	thyroxine	HMDB0000248	bioa_001	GCST90200293	9:4040541-4540541	-0.0747177810658833	1.0221357861628089	0.9417268101744664
MR-link 2	alanine	HMDB0000161	thyroxine	HMDB0000248	bioa_001	GCST90200293	12:46636543-47713425	0.0492360478464589	0.2060702782319029	0.81116108070455
MR-link 2	alanine	HMDB0000161	thyroxine	HMDB0000248	bioa_001	GCST90200293	12:56615040-57115040	-0.1772636186059118	0.2651871289674716	0.5038481153374741
MR-link 2	alanine	HMDB0000161	thyroxine	HMDB0000248	bioa_001	GCST90200293	12:59727701-60227701	-0.2373677359012884	0.4009036660208719	0.5537958608971594
MR-link 2	alanine	HMDB0000161	thyroxine	HMDB0000248	bioa_001	GCST90200293	14:75116447-75616447	1.0425046023479747	0.5877210999619717	0.0760948542990166
MR-link 2	alanine	HMDB0000161	thyroxine	HMDB0000248	bioa_001	GCST90200293	16:69621701-70931491	-0.1877590503599926	0.2168572482131762	0.3865896188587819
MR-link 2	alanine	HMDB0000161	thyroxine	HMDB0000248	bioa_001	GCST90200293	17:40568584-41068584	-0.1297848539308251	0.5595577067799498	0.8165831732265942
MR-link 2	alanine	HMDB0000161	thyroxine	HMDB0000248	bioa_001	GCST90200293	22:18906543-19406543	-0.0060254084379327	0.578271642617511	0.991686444537075
MR-link 2	histidine	HMDB0000177	adenosine 5'-diphosphate (adp)	HMDB0001341	GCST90200377	GCST90200355	2:211293055-211793055	-0.0924066466995326	0.335774260266214	0.7831589942569184
MR-link 2	histidine	HMDB0000177	adenosine 5'-diphosphate (adp)	HMDB0001341	GCST90200377	GCST90200355	12:96129884-96629884	0.1146975418587923	0.2129118671376779	0.5900876535181845
MR-link 2	1-methylxanthine	HMDB0010738	isoleucine	HMDB0000172	M34389	bioa_010	8:18010431-18510431	0.0124072981228668	0.0163644987371535	0.4483409475661523
MR-link 2	tyrosine	HMDB0000158	glucose	HMDB0000122	met-d-Tyr	M20489	3:135701113-136607693	-0.2870940080916929	0.5566287802691714	0.6060130724392396
MR-link 2	tyrosine	HMDB0000158	glucose	HMDB0000122	met-d-Tyr	M20489	3:186140627-186640627	-1.1727235037243824	0.7630007846854865	0.1242961023846982
MR-link 2	tyrosine	HMDB0000158	glucose	HMDB0000122	met-d-Tyr	M20489	4:99789651-100289651	0.0290089308941947	0.4591688491411251	0.9496255239541346
MR-link 2	tyrosine	HMDB0000158	glucose	HMDB0000122	met-d-Tyr	M20489	5:89941256-90441256	-0.1352813573925319	1.0557143398050464	0.8980365909727097
MR-link 2	tyrosine	HMDB0000158	glucose	HMDB0000122	met-d-Tyr	M20489	6:43031486-43531486	0.8999158281754921	0.6486006818937109	0.1652976283325169
MR-link 2	tyrosine	HMDB0000158	glucose	HMDB0000122	met-d-Tyr	M20489	6:110683901-112778738	0.0175371450811718	0.1031627499677521	0.8650141191523215
MR-link 2	tyrosine	HMDB0000158	glucose	HMDB0000122	met-d-Tyr	M20489	7:27916442-28416442	-0.6438607250855992	0.7982775003506599	0.4199185653291859
MR-link 2	tyrosine	HMDB0000158	glucose	HMDB0000122	met-d-Tyr	M20489	8:126236230-126736230	-0.283601691338042	0.4234916177419028	0.5030650788692399
MR-link 2	tyrosine	HMDB0000158	glucose	HMDB0000122	met-d-Tyr	M20489	9:21884651-22384651	0.3900118423489486	0.9200533356475904	0.6716377664733408
MR-link 2	tyrosine	HMDB0000158	glucose	HMDB0000122	met-d-Tyr	M20489	10:64760672-65511176	0.0530029126915018	0.4740195470833079	0.9109693962390912
MR-link 2	tyrosine	HMDB0000158	glucose	HMDB0000122	met-d-Tyr	M20489	11:61320783-61820783	-0.5248467724938006	0.5194105168988452	0.3122719840380984
MR-link 2	tyrosine	HMDB0000158	glucose	HMDB0000122	met-d-Tyr	M20489	12:21081549-21581549	0.2090330129037048	0.3431625614524958	0.5424336350968267
MR-link 2	tyrosine	HMDB0000158	glucose	HMDB0000122	met-d-Tyr	M20489	12:46690648-47449549	-0.08080864302144	0.5924383509445654	0.8915050043574564
MR-link 2	tyrosine	HMDB0000158	glucose	HMDB0000122	met-d-Tyr	M20489	12:56615040-57115040	0.2712433970972632	0.3364370611086069	0.4201141072210923
MR-link 2	tyrosine	HMDB0000158	glucose	HMDB0000122	met-d-Tyr	M20489	12:59740603-60240603	0.0958872690865128	0.731023421166656	0.8956419885918024
MR-link 2	tyrosine	HMDB0000158	glucose	HMDB0000122	met-d-Tyr	M20489	12:121174574-121674574	-0.1647710219922708	0.2684332699327796	0.5393310487912002
MR-link 2	tyrosine	HMDB0000158	glucose	HMDB0000122	met-d-Tyr	M20489	12:122076812-122576812	0.2087009233656672	0.5624190044406221	0.710579960908275
MR-link 2	tyrosine	HMDB0000158	glucose	HMDB0000122	met-d-Tyr	M20489	14:102441854-102941854	-0.0740804324398002	0.7372203785031478	0.9199583833699332
MR-link 2	tyrosine	HMDB0000158	glucose	HMDB0000122	met-d-Tyr	M20489	16:70194094-72795019	0.1506388538021224	0.1684591472618728	0.3712063681781817
MR-link 2	tyrosine	HMDB0000158	glucose	HMDB0000122	met-d-Tyr	M20489	16:79505446-80005446	0.5830323986849619	0.8108419892738489	0.4721127980635549
MR-link 2	tyrosine	HMDB0000158	glucose	HMDB0000122	met-d-Tyr	M20489	20:42792364-43292364	-0.546663269125686	0.8548552015739994	0.5225103667659037
MR-link 2	bilirubin (z,z)	HMDB0000054	1,7-dimethylurate	HMDB0011103	GCST90200704	GCST90199756	2:233988949-235124783	0.0176003874313333	0.0220480362688094	0.4247111519481936
MR-link 2	bilirubin (z,z)	HMDB0000054	1,7-dimethylurate	HMDB0011103	GCST90200704	GCST90199756	12:21093886-21593886	-0.1434983734104098	0.1453258243357753	0.3234342616808913
MR-link 2	taurine	HMDB0000251	threonine	HMDB0000167	bioa_034	GCST90200432	19:54074995-54574995	0.0351058471077164	0.1392272166892709	0.8009267646889909
MR-link 2	aspartate	HMDB0000191	alanine	HMDB0000161	bioa_004	met-d-Ala	2:211431243-211931243	0.4427331979563416	0.1142124404550753	0.0001060129933289
MR-link 2	aspartate	HMDB0000191	alanine	HMDB0000161	bioa_004	met-d-Ala	4:178111051-178611051	0.0350305950716878	0.0331189282676216	0.2901825324186443
MR-link 2	aspartate	HMDB0000191	alanine	HMDB0000161	bioa_004	met-d-Ala	12:101969766-102469766	-0.0532258895699749	0.0642465556532483	0.407408381801257
MR-link 2	aspartate	HMDB0000191	sarcosine	HMDB0000271	GCST90200370	bioa_031	3:56598999-57098999	0.1310154536835673	0.0912210605041322	0.1509336933940412
MR-link 2	aspartate	HMDB0000191	sarcosine	HMDB0000271	GCST90200370	bioa_031	5:36388589-36888589	0.141287053986384	0.234827352422578	0.5473981303347202
MR-link 2	2-aminobutyrate	HMDB0000452	sulfate*	HMDB01448	M32348	GCST90199896	2:64958074-65458074	0.0660657722193116	0.1162579579871417	0.5698524497017469
MR-link 2	2-aminobutyrate	HMDB0000452	sulfate*	HMDB01448	M32348	GCST90199896	4:88993818-89493818	0.063522485734131	0.1859704184284897	0.7326722106506194
MR-link 2	creatine	HMDB0000064	pantothenate	HMDB0000210	M27718	M01508	2:211346498-211846498	-0.0178798020621993	0.0949410017366921	0.8506215758046455
MR-link 2	threonine	HMDB0000167	guanidinoacetate	HMDB0000128	bioa_019	GCST90200384	2:27191397-28253174	0.4085925744225051	0.1633476969014718	0.0123714824157402
MR-link 2	threonine	HMDB0000167	guanidinoacetate	HMDB0000128	bioa_019	GCST90200384	6:126521687-127323798	0.6655187058231005	0.5685976961606047	0.2418174256141866
MR-link 2	threonine	HMDB0000167	guanidinoacetate	HMDB0000128	bioa_019	GCST90200384	8:74631674-75131674	-0.1578680598363807	0.2531582122466259	0.5328939467814231
MR-link 2	threonine	HMDB0000167	guanidinoacetate	HMDB0000128	bioa_019	GCST90200384	12:46636543-47464292	0.2889953607502206	0.201890420576989	0.1523022544061693
MR-link 2	threonine	HMDB0000167	guanidinoacetate	HMDB0000128	bioa_019	GCST90200384	12:56615040-57115040	0.0762605357808837	0.2339088797330099	0.7444041683387728
MR-link 2	threonine	HMDB0000167	guanidinoacetate	HMDB0000128	bioa_019	GCST90200384	12:59727701-60227701	0.4385737998019361	0.3148750319087635	0.1636650477038972
MR-link 2	threonine	HMDB0000167	guanidinoacetate	HMDB0000128	bioa_019	GCST90200384	16:1654524-2154524	-0.3332392605434432	0.2964228981728024	0.2609272759932489
MR-link 2	threonine	HMDB0000167	guanidinoacetate	HMDB0000128	bioa_019	GCST90200384	20:42792364-43292364	0.6865580367568465	0.4479351835732055	0.12534550732306
MR-link 2	bilirubin (z,z)	HMDB0000054	n-formylanthranilic acid	HMDB0004089	GCST90200704	GCST90199960	2:233988949-235124783	0.031412352620294	0.0242783451241646	0.1957198595028263
MR-link 2	bilirubin (z,z)	HMDB0000054	n-formylanthranilic acid	HMDB0004089	GCST90200704	GCST90199960	12:21093886-21593886	0.1167312255147709	0.123218657715575	0.3434603358322015
MR-link 2	2-oxoarginine*	HMDB0004225	tryptophan	HMDB0000929	GCST90199903	bioa_020	4:102938709-103438709	-0.1579195183009051	0.1104820328070217	0.1528983971172617
MR-link 2	2-oxoarginine*	HMDB0004225	tryptophan	HMDB0000929	GCST90199903	bioa_020	6:160310824-160819068	-0.0216806615809982	0.0455029637996239	0.6337416974585781
MR-link 2	1-methylxanthine	HMDB0010738	cystathionine	HMDB0000099	M34389	GCST90200383	8:18010431-18510431	0.0260859120420422	0.0537268111558741	0.627301316262117
MR-link 2	spermidine	HMDB0001257	3-methyl-2-oxovalerate	HMDB0000491	bioa_033	M15676	1:247760300-248289451	-0.0002615683681044	0.0895103100263245	0.9976684131088892
MR-link 2	tyrosine	HMDB0000158	oleate (18:1n9)	HMDB0000207	M01299	M01359	1:154514715-155014715	-0.511065239701546	0.282914262982064	0.0708509631453925
MR-link 2	tyrosine	HMDB0000158	oleate (18:1n9)	HMDB0000207	M01299	M01359	6:111242119-112061922	-0.0289934406261075	0.1451956344212764	0.8417266744618375
MR-link 2	tyrosine	HMDB0000158	oleate (18:1n9)	HMDB0000207	M01299	M01359	16:71357384-72149586	0.0726077668537903	0.1534269730250835	0.6360420275577092
MR-link 2	5-methylthioadenosine (mta)	HMDB0001173	cystine	HMDB0000192	GCST90200359	M31454	6:149659491-150411114	-0.2098926675215836	0.3380286925914648	0.5346446858235436
MR-link 2	arginine	HMDB0000517	bilirubin (z,z)	HMDB0000054	GCST90200372	GCST90200704	6:131644358-132148208	-0.2263687315221259	0.1352434929306247	0.0941725681442726
MR-link 2	arginine	HMDB0000517	bilirubin (z,z)	HMDB0000054	GCST90200372	GCST90200704	10:99896895-100396895	-0.0546961028619897	0.1753260742027559	0.7550649375450409
MR-link 2	myo-inositol	HMDB0000211	serine	HMDB0000187	GCST90200401	M32315	16:24676314-25176314	0.0754601677578958	0.1499247376887	0.614739078462992
MR-link 2	glycerol 3-phosphate	HMDB0000126	acetylphosphate	HMDB0001494	GCST90199638	M15488	1:20921386-22251981	-0.1325987836497684	0.056961242011823	0.0199186186387553
MR-link 2	glucose	HMDB0000122	betaine	HMDB0000043	met-d-Glucose	M03141	2:165251927-165751927	-0.2694841430329782	0.6447485805376559	0.6759706631134633
MR-link 2	glucose	HMDB0000122	betaine	HMDB0000043	met-d-Glucose	M03141	2:169498833-170056652	0.2627590753600854	0.1616717843079161	0.104106655272603
MR-link 2	glucose	HMDB0000122	betaine	HMDB0000043	met-d-Glucose	M03141	3:122819058-123319058	0.0433838798878598	0.4742658049183453	0.9271144741428108
MR-link 2	glucose	HMDB0000122	betaine	HMDB0000043	met-d-Glucose	M03141	3:151951767-152451767	0.2728812803025698	0.7699590255243397	0.723031542059628
MR-link 2	glucose	HMDB0000122	betaine	HMDB0000043	met-d-Glucose	M03141	3:170377909-170877909	0.4394743084307463	0.3733243411225389	0.2391190085792967
MR-link 2	glucose	HMDB0000122	betaine	HMDB0000043	met-d-Glucose	M03141	4:185468314-185968314	0.5476108288376236	0.8643657607294385	0.5263806569053686
MR-link 2	glucose	HMDB0000122	betaine	HMDB0000043	met-d-Glucose	M03141	5:95479406-95979406	1.4106421176152	1.0663056887702211	0.1858604252550804
MR-link 2	glucose	HMDB0000122	betaine	HMDB0000043	met-d-Glucose	M03141	6:7000270-7500270	-0.5520172018800964	0.6060533195232634	0.3623800341962453
MR-link 2	glucose	HMDB0000122	betaine	HMDB0000043	met-d-Glucose	M03141	7:14801789-15301789	-0.4791909459367467	0.403170890261578	0.2346146601626633
MR-link 2	glucose	HMDB0000122	betaine	HMDB0000043	met-d-Glucose	M03141	7:43935955-44473721	-0.0750727221140156	0.2559872549548895	0.7693177535428039
MR-link 2	glucose	HMDB0000122	betaine	HMDB0000043	met-d-Glucose	M03141	8:117934783-118434783	-0.3003227348271221	0.8181115623635917	0.7135499156316525
MR-link 2	glucose	HMDB0000122	betaine	HMDB0000043	met-d-Glucose	M03141	9:21884068-22384068	0.1793261532599728	0.7134144352513805	0.8015332972393219
MR-link 2	glucose	HMDB0000122	betaine	HMDB0000043	met-d-Glucose	M03141	10:2888477-3388477	-0.2071572888339033	0.6145259584148799	0.736040795842468
MR-link 2	glucose	HMDB0000122	betaine	HMDB0000043	met-d-Glucose	M03141	10:112762852-113262852	0.7004269855694121	0.8065476776188818	0.3851611583413667
MR-link 2	glucose	HMDB0000122	betaine	HMDB0000043	met-d-Glucose	M03141	10:114504071-115004071	0.4161023266536852	0.5338566419889162	0.4357281736251083
MR-link 2	glucose	HMDB0000122	betaine	HMDB0000043	met-d-Glucose	M03141	12:111682800-112523499	0.5587152722329791	1.0407338329033695	0.5913730137364224
MR-link 2	glucose	HMDB0000122	betaine	HMDB0000043	met-d-Glucose	M03141	12:121166650-121666650	-0.994582217128162	0.8273769942681067	0.2293283765564094
MR-link 2	glucose	HMDB0000122	betaine	HMDB0000043	met-d-Glucose	M03141	13:28213465-28721145	-0.119323200616367	1.728386509853198	0.9449599003683584
MR-link 2	glucose	HMDB0000122	betaine	HMDB0000043	met-d-Glucose	M03141	17:43272775-44380160	-0.1048403853308642	0.7221785908014942	0.8845747718925348
MR-link 2	glucose	HMDB0000122	betaine	HMDB0000043	met-d-Glucose	M03141	20:22311971-22811971	0.8744906753052764	0.8557410661143509	0.3068233207002167
MR-link 2	dihydroorotate	HMDB03349	xanthine	HMDB0000292	GCST90200444	M03147	5:53379047-53879047	-0.0193246282735887	0.1762367476683299	0.9126857453599864
MR-link 2	dihydroorotate	HMDB03349	xanthine	HMDB0000292	GCST90200444	M03147	10:104381189-105206827	-0.0193761314517339	0.1667585140250476	0.9074997771683216
MR-link 2	dihydroorotate	HMDB03349	xanthine	HMDB0000292	GCST90200444	M03147	10:125910495-126410495	-0.0374270285781119	0.1657813448741333	0.8213870000308479
MR-link 2	dihydroorotate	HMDB03349	xanthine	HMDB0000292	GCST90200444	M03147	11:122683181-123183181	0.1668390666274224	0.2649609997403534	0.5289078620657681
MR-link 2	dihydroorotate	HMDB03349	xanthine	HMDB0000292	GCST90200444	M03147	15:77921365-78954732	-0.052643109817701	0.0540551041852056	0.330116814649657
MR-link 2	asparagine	HMDB0000168	eicosapentaenoate (epa; 20:5n3)	HMDB0001999	GCST90200452	M18467	11:61850353-62350353	0.0380124527910477	0.1340940408631867	0.7768119168707144
MR-link 2	asparagine	HMDB0000168	eicosapentaenoate (epa; 20:5n3)	HMDB0001999	GCST90200452	M18467	14:103842789-104825326	0.0327631508350848	0.0939371346642253	0.727256421517808
MR-link 2	asparagine	HMDB0000168	adenosine 5'-monophosphate (amp)	HMDB0000045	bioa_003	GCST90200356	2:27480940-27980940	-0.2771669244455487	0.3638968827035756	0.4462609453112518
MR-link 2	asparagine	HMDB0000168	adenosine 5'-monophosphate (amp)	HMDB0000045	bioa_003	GCST90200356	4:178111051-178611051	0.115437219167211	0.3426121326811887	0.7361676599273372
MR-link 2	asparagine	HMDB0000168	adenosine 5'-monophosphate (amp)	HMDB0000045	bioa_003	GCST90200356	7:97252737-97752737	0.1470926349054505	0.2351086653634192	0.5315531902993929
MR-link 2	asparagine	HMDB0000168	adenosine 5'-monophosphate (amp)	HMDB0000045	bioa_003	GCST90200356	11:61853420-62353420	0.0332007579946684	0.1759413538486988	0.8503251693861051
MR-link 2	asparagine	HMDB0000168	adenosine 5'-monophosphate (amp)	HMDB0000045	bioa_003	GCST90200356	12:46900176-47400176	0.2918357493833137	0.3108185549627457	0.3477685295434508
MR-link 2	asparagine	HMDB0000168	adenosine 5'-monophosphate (amp)	HMDB0000045	bioa_003	GCST90200356	14:103514503-104812812	0.1644237453227651	0.0955482542719114	0.0852789357455269
MR-link 2	dehydroepiandrosterone sulfate (dhea-s)	HMDB0001032	histidine	HMDB0000177	GCST90199673	GCST90200377	5:77737524-78237524	0.909649537761446	0.6464676046319543	0.1593954581889963
MR-link 2	dehydroepiandrosterone sulfate (dhea-s)	HMDB0001032	histidine	HMDB0000177	GCST90199673	GCST90200377	7:98825038-100067196	0.1168176354987033	0.0942131655322225	0.2150016588589053
MR-link 2	dehydroepiandrosterone sulfate (dhea-s)	HMDB0001032	histidine	HMDB0000177	GCST90199673	GCST90200377	13:22064146-22564146	0.3208557002968052	0.2040704710681909	0.115885879097942
MR-link 2	dehydroepiandrosterone sulfate (dhea-s)	HMDB0001032	histidine	HMDB0000177	GCST90199673	GCST90200377	16:81331584-81831584	0.0367224274282939	0.1740674127566007	0.8329132570646103
MR-link 2	tryptophan	HMDB0000929	valine	HMDB0000883	bioa_020	GCST90200442	4:156560755-157060755	0.0172548967164624	0.1624448740525511	0.9154077922903208
MR-link 2	tryptophan	HMDB0000929	valine	HMDB0000883	bioa_020	GCST90200442	6:111336667-112095774	-0.061378898178434	0.1634511585804156	0.7072750528989553
MR-link 2	alpha-ketoglutarate	HMDB0000208	oleate (18:1n9)	HMDB0000207	GCST90200455	M01359	20:44931392-45517926	-0.1394870844904239	0.1031149726257506	0.1761407634823658
MR-link 2	leucine	HMDB0000687	1-(1-enyl-stearoyl)-2-arachidonoyl-gpe (p-18:0/20:4)*	HMDB0005779	M00060	GCST90200058	4:88976422-89476422	0.004512346562346	0.106096623862248	0.9660757674421242
MR-link 2	leucine	HMDB0000687	1-(1-enyl-stearoyl)-2-arachidonoyl-gpe (p-18:0/20:4)*	HMDB0005779	M00060	GCST90200058	6:45295851-45795851	0.0989716534352482	0.5360010973441727	0.8535049549466409
MR-link 2	alpha-ketoglutarate	HMDB0000208	dehydroepiandrosterone sulfate (dhea-s)	HMDB0001032	GCST90200455	GCST90199673	20:44931392-45517926	0.0558161798313992	0.0914130007329878	0.5414687575763134
MR-link 2	beta-alanine	HMDB0000056	3-hydroxybutyrate (bhba)	HMDB0000011	GCST90200361	M00542	3:30500404-31000404	0.1145369312419645	0.1103802758087246	0.2994294948574921
MR-link 2	dihydroorotate	HMDB03349	phosphoethanolamine	HMDB0000224	GCST90200444	GCST90200281	5:53379047-53879047	-0.1710636374139451	0.1606307231789571	0.2868987011446541
MR-link 2	dihydroorotate	HMDB03349	phosphoethanolamine	HMDB0000224	GCST90200444	GCST90200281	10:104381189-105206827	-0.0638113409182555	0.1642539559178762	0.6976520043610528
MR-link 2	dihydroorotate	HMDB03349	phosphoethanolamine	HMDB0000224	GCST90200444	GCST90200281	10:125910495-126410495	-0.1331011689080906	0.1248932011885841	0.2865502826692708
MR-link 2	dihydroorotate	HMDB03349	phosphoethanolamine	HMDB0000224	GCST90200444	GCST90200281	11:122683181-123183181	-0.3578796559785794	0.2053124199761902	0.0813165086859896
MR-link 2	dihydroorotate	HMDB03349	phosphoethanolamine	HMDB0000224	GCST90200444	GCST90200281	15:77921365-78954732	-0.0090301651614564	0.0488620256030292	0.8533784781136031
MR-link 2	3-aminoisobutyrate	HMDB0002166	bilirubin (z,z)	HMDB0000054	GCST90200310	GCST90200704	3:66115384-66615384	-0.1894770094269448	0.2690887356399441	0.4813435853908469
MR-link 2	3-aminoisobutyrate	HMDB0002166	bilirubin (z,z)	HMDB0000054	GCST90200310	GCST90200704	5:34511619-35593952	-0.0041222415299309	0.0222443625035196	0.8529810041500837
MR-link 2	3-aminoisobutyrate	HMDB0002166	bilirubin (z,z)	HMDB0000054	GCST90200310	GCST90200704	5:35822024-36322024	0.0191031090993134	0.1221310666691896	0.8757060544087691
MR-link 2	3-aminoisobutyrate	HMDB0002166	bilirubin (z,z)	HMDB0000054	GCST90200310	GCST90200704	12:89320-602261	0.0269789617128152	0.0765274570822737	0.7244336002095484
MR-link 2	acetate	HMDB0000042	mannose	HMDB0000169	met-d-Acetate	M00584	2:27480940-27980940	10.212716943471047	2.84956070525542	0.0003384214976817
MR-link 2	acetate	HMDB0000042	mannose	HMDB0000169	met-d-Acetate	M00584	2:136358646-136858646	-0.6408975931119623	0.6649224024490443	0.3351119831756755
MR-link 2	acetate	HMDB0000042	mannose	HMDB0000169	met-d-Acetate	M00584	9:4513491-5013491	0.2163781274392138	0.6196355723407678	0.7269374875698424
MR-link 2	acetate	HMDB0000042	mannose	HMDB0000169	met-d-Acetate	M00584	12:111634608-112523499	1.041925078273563	0.800273760013074	0.192929780577098
MR-link 2	acetate	HMDB0000042	mannose	HMDB0000169	met-d-Acetate	M00584	12:112590766-113090766	0.9085385833466983	0.8528194591674831	0.2867242722215277
MR-link 2	acetate	HMDB0000042	mannose	HMDB0000169	met-d-Acetate	M00584	20:24698737-26432690	0.0747276891192923	0.2688112905433696	0.7810176407837637
MR-link 2	acetate	HMDB0000042	mannose	HMDB0000169	met-d-Acetate	M00584	20:29267804-29767804	-0.4633288862099003	0.7376745540513651	0.5299424301147382
MR-link 2	acetate	HMDB0000042	mannose	HMDB0000169	met-d-Acetate	M00584	20:32973832-34017690	0.3987449809795196	0.6273600135255211	0.5250424108275298
MR-link 2	phenylalanine	HMDB0000159	cortisone	HMDB0002802	bioa_016	M01769	1:94441240-94941240	-0.2231929942551545	0.685047879940989	0.7445708244449595
MR-link 2	phenylalanine	HMDB0000159	cortisone	HMDB0002802	bioa_016	M01769	3:186202917-186702917	-0.0525259878131551	0.5396743997018946	0.9224650999248
MR-link 2	phenylalanine	HMDB0000159	cortisone	HMDB0002802	bioa_016	M01769	4:155231289-155731289	0.0040404872018253	0.6372452697877329	0.994941004808844
MR-link 2	phenylalanine	HMDB0000159	cortisone	HMDB0002802	bioa_016	M01769	4:186893802-187393802	0.3346747826704263	0.2991932595339482	0.2633148141195412
MR-link 2	phenylalanine	HMDB0000159	cortisone	HMDB0002802	bioa_016	M01769	5:176539719-177067143	-0.0372558841709662	0.3387430525172669	0.912423074823889
MR-link 2	phenylalanine	HMDB0000159	cortisone	HMDB0002802	bioa_016	M01769	6:52381188-52881188	-0.4614442981089405	0.7101771701881097	0.5158476425012389
MR-link 2	phenylalanine	HMDB0000159	cortisone	HMDB0002802	bioa_016	M01769	11:57020509-57520509	0.1411274629042292	0.5067942200853499	0.7806508695913121
MR-link 2	phenylalanine	HMDB0000159	cortisone	HMDB0002802	bioa_016	M01769	12:103007876-103562619	-0.4719850527635575	0.1759251404267489	0.007299240140479
MR-link 2	phenylalanine	HMDB0000159	cortisone	HMDB0002802	bioa_016	M01769	14:55086875-55586875	-1.5382485747088483	0.7745486508930147	0.0470340472930565
MR-link 2	phenylalanine	HMDB0000159	cortisone	HMDB0002802	bioa_016	M01769	19:45142254-45642254	1.2449218311295354	1.008291548001164	0.2169479890739361
MR-link 2	ornithine	HMDB0000214	tryptophan	HMDB0000929	bioa_014	GCST90200441	2:219037276-219805573	-0.1788610093357326	0.440137279475729	0.684466714642465
MR-link 2	ornithine	HMDB0000214	tryptophan	HMDB0000929	bioa_014	GCST90200441	4:144415809-145209327	0.5237875780733137	0.5156012826582561	0.3096878760025062
MR-link 2	ornithine	HMDB0000214	tryptophan	HMDB0000929	bioa_014	GCST90200441	6:131638147-132138147	0.1007908769071862	0.2038586189789204	0.6210127145993045
MR-link 2	ornithine	HMDB0000214	tryptophan	HMDB0000929	bioa_014	GCST90200441	10:97138162-97638162	0.0900545204435276	0.3120390127887315	0.7728873450208782
MR-link 2	ornithine	HMDB0000214	tryptophan	HMDB0000929	bioa_014	GCST90200441	12:46964292-47464292	0.0215945766433166	0.351630172440286	0.9510304967494116
MR-link 2	ornithine	HMDB0000214	tryptophan	HMDB0000929	bioa_014	GCST90200441	12:132819894-133319894	0.2172717113124541	0.3221060257387674	0.4999713932340883
MR-link 2	ornithine	HMDB0000214	tryptophan	HMDB0000929	bioa_014	GCST90200441	19:12789284-13289284	-0.0815464337339008	0.2404787117462453	0.7345340771003603
MR-link 2	cholesterol	HMDB0000067	myo-inositol	HMDB0000211	M00063	M19934	1:109571511-110071511	-0.0462016337815682	0.2037552854080989	0.8206176764633484
MR-link 2	cholesterol	HMDB0000067	valine	HMDB0000883	M00063	met-d-Val	1:109571511-110071511	0.0284643329450889	0.0759287355855181	0.7077480629020667
MR-link 2	inosine	HMDB0000195	cysteine	HMDB0000574	M01123	GCST90200439	6:85876680-86677325	0.0017159447421781	0.0768382050994398	0.9821831857838684
MR-link 2	histidine	HMDB0000177	kynurenine	HMDB0000684	bioa_009	M15140	2:27492603-27992603	0.1628363148822874	0.4161072779119788	0.6955514548564514
MR-link 2	histidine	HMDB0000177	kynurenine	HMDB0000684	bioa_009	M15140	2:211331245-211831245	0.6897409663506993	0.3202766586945708	0.0312732320104919
MR-link 2	histidine	HMDB0000177	kynurenine	HMDB0000684	bioa_009	M15140	3:186208322-186708322	-0.2689093139720522	0.4385077024900964	0.5397193927907845
MR-link 2	histidine	HMDB0000177	kynurenine	HMDB0000684	bioa_009	M15140	4:186893802-187393802	-0.0508479862711592	0.2502116080399142	0.8389631334568702
MR-link 2	histidine	HMDB0000177	kynurenine	HMDB0000684	bioa_009	M15140	8:145389726-145889726	0.216262687549352	0.7484283356786372	0.7726152232507452
MR-link 2	histidine	HMDB0000177	kynurenine	HMDB0000684	bioa_009	M15140	9:135904304-136404304	0.8203402826293336	0.5643506595758555	0.1460571563763899
MR-link 2	histidine	HMDB0000177	kynurenine	HMDB0000684	bioa_009	M15140	12:56615040-57115040	-0.2543962435949658	0.4207223486449362	0.5454013480904821
MR-link 2	histidine	HMDB0000177	kynurenine	HMDB0000684	bioa_009	M15140	12:96083535-96730076	0.0032295578555948	0.147726339928462	0.9825582282198828
MR-link 2	histidine	HMDB0000177	kynurenine	HMDB0000684	bioa_009	M15140	14:21229605-21729605	-0.1831302808652313	0.3155664461318671	0.5616972170499273
MR-link 2	histidine	HMDB0000177	kynurenine	HMDB0000684	bioa_009	M15140	15:58473939-58973939	0.4335408269764501	0.6239787550602537	0.4871802584981116
MR-link 2	5-acetylamino-6-formylamino-3-methyluracil	HMDB0011105	dihydroorotate	HMDB03349	GCST90200680	GCST90200444	8:17743764-18765840	-0.0457761687290475	0.021478984381438	0.0330720662797553
MR-link 2	n6,n6,n6-trimethyllysine	HMDB0001325	hypotaurine	HMDB0000965	GCST90200344	GCST90200379	11:64586385-65555309	-0.1873391584751473	0.1045046116993662	0.0730304887336895
MR-link 2	n6,n6,n6-trimethyllysine	HMDB0001325	hypotaurine	HMDB0000965	GCST90200344	GCST90200379	16:67497306-67997306	-0.3626651756330105	0.2665212566955343	0.173597006772393
MR-link 2	kynurenine	HMDB0000684	3-hydroxybutyrate (bhba)	HMDB0000011	GCST90199636	GCST90200367	1:241463402-241963402	-0.6324785452271212	0.2209726359267409	0.0042064725928646
MR-link 2	kynurenine	HMDB0000684	3-hydroxybutyrate (bhba)	HMDB0000011	GCST90199636	GCST90200367	8:39554593-40054593	-0.4114312909582594	0.1719109974888571	0.0166984554943791
MR-link 2	kynurenine	HMDB0000684	3-hydroxybutyrate (bhba)	HMDB0000011	GCST90199636	GCST90200367	12:111809557-113090766	-0.0107523134472335	0.1849997917991485	0.9536525030626316
MR-link 2	kynurenine	HMDB0000684	3-hydroxybutyrate (bhba)	HMDB0000011	GCST90199636	GCST90200367	16:87568373-88128072	-0.1629735151862463	0.0722069939413249	0.0240060586486861
MR-link 2	isoleucine	HMDB0000172	cysteine	HMDB0000574	bioa_010	M31453	2:27480940-27980940	0.3360269438643999	0.3808595761992805	0.3776223472959474
MR-link 2	isoleucine	HMDB0000172	cysteine	HMDB0000574	bioa_010	M31453	4:88976422-89476422	0.0995602618178681	0.1909439097255244	0.6020804650653747
MR-link 2	isoleucine	HMDB0000172	cysteine	HMDB0000574	bioa_010	M31453	12:56615040-57115040	0.3700067226745957	0.9403823522117312	0.6939767132001666
MR-link 2	isoleucine	HMDB0000172	cysteine	HMDB0000574	bioa_010	M31453	16:70059237-70559237	0.1083533151189914	0.3402958177161656	0.7501745693934111
MR-link 2	leucine	HMDB0000687	histidine	HMDB0000177	met-d-Leu	M00059	2:27480940-28253616	-0.8350655742704249	0.3615261327303507	0.0208973123099263
MR-link 2	leucine	HMDB0000687	histidine	HMDB0000177	met-d-Leu	M00059	2:64975088-65475088	-0.2967372463404371	1.1422223516853682	0.7950262367052764
MR-link 2	leucine	HMDB0000687	histidine	HMDB0000177	met-d-Leu	M00059	2:165251927-165751927	0.0888050355007438	0.5132494602700531	0.8626317038715086
MR-link 2	leucine	HMDB0000687	histidine	HMDB0000177	met-d-Leu	M00059	3:135548658-136048658	0.1681392189533133	0.8684329400369113	0.8464795385315683
MR-link 2	leucine	HMDB0000687	histidine	HMDB0000177	met-d-Leu	M00059	4:88670985-89475171	0.1002297947159848	0.1489863438782889	0.501109632711485
MR-link 2	leucine	HMDB0000687	histidine	HMDB0000177	met-d-Leu	M00059	8:76204025-76704025	-0.30766350148244	0.821327345185627	0.7079631550985462
MR-link 2	leucine	HMDB0000687	histidine	HMDB0000177	met-d-Leu	M00059	12:56220625-57115338	1.0767513470616863	0.4409858361347379	0.0146186347343099
MR-link 2	leucine	HMDB0000687	histidine	HMDB0000177	met-d-Leu	M00059	12:111660219-112160219	-0.1723712424556181	0.7620309217476352	0.8210460257866958
MR-link 2	leucine	HMDB0000687	histidine	HMDB0000177	met-d-Leu	M00059	16:69315747-70908300	-0.1227844280268559	0.2478025773903099	0.6202522031505068
MR-link 2	leucine	HMDB0000687	histidine	HMDB0000177	met-d-Leu	M00059	16:71899923-72399923	0.0460598816088296	0.4842504730172347	0.9242228312199527
MR-link 2	leucine	HMDB0000687	histidine	HMDB0000177	met-d-Leu	M00059	19:49054215-49554215	-0.5668021518363624	0.5149635104760016	0.2710426200980581
MR-link 2	leucine	HMDB0000687	histidine	HMDB0000177	met-d-Leu	M00059	22:18665282-19165282	0.3068084289245274	0.5717383120982282	0.591527448527168
MR-link 2	dehydroepiandrosterone sulfate (dhea-s)	HMDB0001032	urate	HMDB0000289	GCST90199673	M01604	7:98825038-100067196	-0.0240096784143343	0.1041932137740066	0.8177543991410771
MR-link 2	hypoxanthine	HMDB0000157	alpha-ketoglutarate	HMDB0000208	M03127	M33453	6:16038192-16538192	0.1622021668816896	0.171341415447928	0.343811754241949
MR-link 2	arginine	HMDB0000517	hydroxy-n6,n6,n6-trimethyllysine*	HMDB01422	bioa_002	GCST90200240	2:24182937-24682937	-0.224432601397619	0.3289300364761661	0.4950422818995611
MR-link 2	arginine	HMDB0000517	hydroxy-n6,n6,n6-trimethyllysine*	HMDB01422	bioa_002	GCST90200240	2:211333022-211833022	-0.2530113709873498	0.220539272126693	0.2512826380256381
MR-link 2	arginine	HMDB0000517	hydroxy-n6,n6,n6-trimethyllysine*	HMDB01422	bioa_002	GCST90200240	2:219037276-219788019	0.0239276910059532	0.3270868898076012	0.9416836277025524
MR-link 2	arginine	HMDB0000517	hydroxy-n6,n6,n6-trimethyllysine*	HMDB01422	bioa_002	GCST90200240	4:144583533-145083533	-0.3650908850810626	0.345960779482721	0.291290157166888
MR-link 2	arginine	HMDB0000517	hydroxy-n6,n6,n6-trimethyllysine*	HMDB01422	bioa_002	GCST90200240	5:177386199-177886199	-0.6414782418708131	0.665859068411018	0.3353546499642611
MR-link 2	arginine	HMDB0000517	hydroxy-n6,n6,n6-trimethyllysine*	HMDB01422	bioa_002	GCST90200240	6:131339506-132265729	-0.0498337610311563	0.1156303664722637	0.6664867758176842
MR-link 2	arginine	HMDB0000517	hydroxy-n6,n6,n6-trimethyllysine*	HMDB01422	bioa_002	GCST90200240	6:135177817-135677817	0.0864797802484176	0.4081971400800663	0.8322179124445448
MR-link 2	arginine	HMDB0000517	hydroxy-n6,n6,n6-trimethyllysine*	HMDB01422	bioa_002	GCST90200240	10:99898951-100398951	-0.2888270078778499	0.4465319845698687	0.5177467223020569
MR-link 2	arginine	HMDB0000517	hydroxy-n6,n6,n6-trimethyllysine*	HMDB01422	bioa_002	GCST90200240	12:46680313-47435518	0.555733098042411	0.2828441603946952	0.049437025184916
MR-link 2	arginine	HMDB0000517	hydroxy-n6,n6,n6-trimethyllysine*	HMDB01422	bioa_002	GCST90200240	19:12757458-13257458	-0.0692716305204629	0.1549156388284455	0.6547616211242775
MR-link 2	cystine	HMDB0000192	isoleucine	HMDB0000172	M31454	GCST90200399	22:24745202-25245202	0.0155036391385524	0.0659440674265121	0.8141288955750785
MR-link 2	isoursodeoxycholate	HMDB0000686	5-oxoproline	HMDB0000267	GCST90199892	GCST90200280	5:35715970-36215970	-0.2966247263144211	0.182519217591981	0.1041263764649085
MR-link 2	dimethylglycine	HMDB0000092	phenylalanine	HMDB0000159	GCST90200424	met-d-Phe	5:78080227-78832833	-0.0106324511492125	0.0128817766305367	0.4091519050631929
MR-link 2	dimethylglycine	HMDB0000092	phenylalanine	HMDB0000159	GCST90200424	met-d-Phe	10:103976834-104737382	0.0346691613204149	0.0551500205148386	0.5295888939216067
MR-link 2	dimethylglycine	HMDB0000092	phenylalanine	HMDB0000159	GCST90200424	met-d-Phe	15:76242337-76742337	0.0205764497985176	0.0407418040366016	0.6135271372422808
MR-link 2	beta-alanine	HMDB0000056	urea	HMDB0000294	GCST90200361	M01670	3:30500404-31000404	-0.0853011887375341	0.0825940275015077	0.3017084010785869
MR-link 2	histidine	HMDB0000177	adenosine 5'-diphosphate (adp)	HMDB0001341	met-d-His	GCST90200355	1:168963261-169463261	-1.2721052507604007	0.9115574762231016	0.1628562577934502
MR-link 2	histidine	HMDB0000177	adenosine 5'-diphosphate (adp)	HMDB0001341	met-d-His	GCST90200355	2:27491237-27991237	0.2603403412394944	0.7424201506729753	0.7258401114657627
MR-link 2	histidine	HMDB0000177	adenosine 5'-diphosphate (adp)	HMDB0001341	met-d-His	GCST90200355	2:211290507-212074453	0.3413365844240614	0.3900899373640242	0.3815629016497733
MR-link 2	histidine	HMDB0000177	adenosine 5'-diphosphate (adp)	HMDB0001341	met-d-His	GCST90200355	3:148408762-149190142	0.3663532171280629	0.406916947989746	0.3679529217194112
MR-link 2	histidine	HMDB0000177	adenosine 5'-diphosphate (adp)	HMDB0001341	met-d-His	GCST90200355	6:134622121-135122121	-0.1861672912594897	0.8489801061057687	0.8264292489402703
MR-link 2	histidine	HMDB0000177	adenosine 5'-diphosphate (adp)	HMDB0001341	met-d-His	GCST90200355	11:8005408-8505408	-0.942733615702266	1.6041028448992676	0.5567326821283862
MR-link 2	histidine	HMDB0000177	adenosine 5'-diphosphate (adp)	HMDB0001341	met-d-His	GCST90200355	12:46932531-47432531	-0.5161055501361032	1.210665065271626	0.6698898399504246
MR-link 2	histidine	HMDB0000177	adenosine 5'-diphosphate (adp)	HMDB0001341	met-d-His	GCST90200355	12:56610020-57110020	0.1343692051133429	0.572183344566177	0.814336083036747
MR-link 2	histidine	HMDB0000177	adenosine 5'-diphosphate (adp)	HMDB0001341	met-d-His	GCST90200355	12:95659569-96755187	-0.0380249176948994	0.1372925467551217	0.7818087290332503
MR-link 2	histidine	HMDB0000177	adenosine 5'-diphosphate (adp)	HMDB0001341	met-d-His	GCST90200355	14:21241151-21765620	0.6220297098541752	0.3689368475882964	0.0917946587427253
MR-link 2	histidine	HMDB0000177	adenosine 5'-diphosphate (adp)	HMDB0001341	met-d-His	GCST90200355	14:24625832-25125832	-0.6169757004156566	1.3159255638602754	0.6391746849465714
MR-link 2	histidine	HMDB0000177	adenosine 5'-diphosphate (adp)	HMDB0001341	met-d-His	GCST90200355	14:94599201-95099201	-0.5334927209366098	0.8683215984930893	0.5389541317492865
MR-link 2	histidine	HMDB0000177	adenosine 5'-diphosphate (adp)	HMDB0001341	met-d-His	GCST90200355	15:43028726-45092210	-0.956520617628767	0.9581363572009388	0.3181272837176966
MR-link 2	histidine	HMDB0000177	adenosine 5'-diphosphate (adp)	HMDB0001341	met-d-His	GCST90200355	20:38915692-39415692	0.3461277473283507	0.7892803934011909	0.660997888981225
MR-link 2	n-acetylglucosaminylasparagine	HMDB0000489	glycine	HMDB0000123	GCST90200316	met-d-Gly	4:178111987-178611987	-0.032324856964315	0.0314066205968666	0.3033683045505255
MR-link 2	n-acetylglucosaminylasparagine	HMDB0000489	glycine	HMDB0000123	GCST90200316	met-d-Gly	6:167457759-167966043	0.0188656012344975	0.0115570605100737	0.102597878514018
MR-link 2	n-acetylglucosaminylasparagine	HMDB0000489	glycine	HMDB0000123	GCST90200316	met-d-Gly	14:94594947-95094947	-0.0889583005668365	0.051850247037882	0.086221090907983
MR-link 2	n-acetylglucosaminylasparagine	HMDB0000489	glycine	HMDB0000123	GCST90200316	met-d-Gly	17:64055051-64555051	-0.0431526306852866	0.066563642442182	0.516796556147505
MR-link 2	myo-inositol	HMDB0000211	alpha-ketobutyrate	HMDB0000005	GCST90200401	GCST90200438	16:24676314-25176314	-0.0708724778822276	0.1390967709310045	0.6103883314872254
MR-link 2	myo-inositol	HMDB0000211	alpha-ketobutyrate	HMDB0000005	GCST90200401	GCST90200438	19:18383755-18883755	-0.2375783648018365	0.2761536227643356	0.3896169015974013
MR-link 2	1-(1-enyl-stearoyl)-2-arachidonoyl-gpe (p-18:0/20:4)*	HMDB0005779	choline	HMDB0000097	GCST90200058	M15506	11:61307803-62000560	-0.0889798561193308	0.0622571155635725	0.1529375893005972
MR-link 2	citrate	HMDB0000094	sphingosine 1-phosphate	HMDB0000277	M01564	GCST90199657	5:14625868-15125868	0.2520370025754485	0.2047085112801963	0.2182482842446796
MR-link 2	citrate	HMDB0000094	sphingosine 1-phosphate	HMDB0000277	M01564	GCST90199657	17:6345930-6933878	-0.0108303843385403	0.0931260476125812	0.9074162748609622
MR-link 2	pantothenate	HMDB0000210	glutamate	HMDB0000148	M01508	bioa_007	2:27200724-27700724	0.2235101953590507	0.1327639058915404	0.0922751928385305
MR-link 2	thyroxine	HMDB0000248	uridine	HMDB0000296	GCST90200293	GCST90200407	2:234397317-234897317	0.1647139649965842	0.2329504927153559	0.4795185496233096
MR-link 2	thyroxine	HMDB0000248	uridine	HMDB0000296	GCST90200293	GCST90200407	12:121166650-121666650	0.0400244258858187	0.4029556172115753	0.9208785365048506
MR-link 2	2-aminobutyrate	HMDB0000452	taurochenodeoxycholate	HMDB0000951	M32348	GCST90200337	2:64958074-65458074	-0.140248080144527	0.1194822755153225	0.2404758644530477
MR-link 2	2-aminobutyrate	HMDB0000452	taurochenodeoxycholate	HMDB0000951	M32348	GCST90200337	4:88993818-89493818	-0.1000291200101011	0.2333564451961334	0.6681752086419908
MR-link 2	tryptophan	HMDB0000929	isoleucine	HMDB0000172	M00054	bioa_010	3:20813578-21313578	0.0687852804207979	0.0440375841866889	0.1182956178252581
MR-link 2	tryptophan	HMDB0000929	isoleucine	HMDB0000172	M00054	bioa_010	3:189559163-190059163	0.1045382799716563	0.1251679803391124	0.40361418220744
MR-link 2	tryptophan	HMDB0000929	isoleucine	HMDB0000172	M00054	bioa_010	4:156579823-157079823	0.0008118070960269	0.0487533827673344	0.9867148004793522
MR-link 2	tryptophan	HMDB0000929	isoleucine	HMDB0000172	M00054	bioa_010	5:142947848-143447848	0.011292416182617	0.0760610550904841	0.8819756850112733
MR-link 2	tryptophan	HMDB0000929	isoleucine	HMDB0000172	M00054	bioa_010	5:153760041-154260041	-0.0913829808132938	0.0936542920083318	0.3291893979124317
MR-link 2	tryptophan	HMDB0000929	isoleucine	HMDB0000172	M00054	bioa_010	6:111281159-111781159	-0.0250699736337601	0.0454164627759725	0.5809470531768839
MR-link 2	tryptophan	HMDB0000929	isoleucine	HMDB0000172	M00054	bioa_010	6:125293311-125793311	0.1045070930027145	0.0709141430123528	0.1405588866142199
MR-link 2	tryptophan	HMDB0000929	isoleucine	HMDB0000172	M00054	bioa_010	7:14057409-14557409	0.0052101099918013	0.0667525718682404	0.9377874249182618
MR-link 2	tryptophan	HMDB0000929	isoleucine	HMDB0000172	M00054	bioa_010	11:116404435-116904435	0.0879087361756617	0.0630318951754615	0.1631151700363703
MR-link 2	tryptophan	HMDB0000929	isoleucine	HMDB0000172	M00054	bioa_010	16:53794515-54294515	0.0358092159584372	0.3008658446992087	0.9052590811579994
MR-link 2	oleamide	HMDB0002117	alanine	HMDB0000161	M32458	bioa_001	12:21138621-21638621	-0.0987805648294547	0.0346862191261093	0.0044017994910908
MR-link 2	oleamide	HMDB0002117	alanine	HMDB0000161	M32458	bioa_001	19:15740431-16240431	0.0048188933033842	0.0539069321069386	0.9287697202271296
MR-link 2	mannose	HMDB0000169	glycerol	HMDB0000131	GCST90200435	M15122	2:27176853-28662558	-0.167909623795337	0.0793731388758543	0.0343919155623617
MR-link 2	phenylalanine	HMDB0000159	phenylalanine	HMDB0000159	met-d-Phe	M00064	6:17868392-18368392	1.669285946202952	1.2103930487386478	0.1678555464707229
MR-link 2	phenylalanine	HMDB0000159	phenylalanine	HMDB0000159	met-d-Phe	M00064	11:57019429-57519429	1.0795077680586516	0.404770331508447	0.0076539945667933
MR-link 2	phenylalanine	HMDB0000159	phenylalanine	HMDB0000159	met-d-Phe	M00064	12:56671418-57171418	0.3441451351754821	0.7243442148337065	0.6347066473011829
MR-link 2	phenylalanine	HMDB0000159	phenylalanine	HMDB0000159	met-d-Phe	M00064	12:102890425-104124563	0.8065994139100567	0.1399843582329184	8.308942652321311e-09
MR-link 2	phenylalanine	HMDB0000159	phenylalanine	HMDB0000159	met-d-Phe	M00064	14:55161744-55661744	0.9733927654070892	0.3546588488004535	0.0060586728579798
MR-link 2	phenylalanine	HMDB0000159	phenylalanine	HMDB0000159	met-d-Phe	M00064	16:16004626-16504626	0.6222520496067018	0.7464808126790805	0.404517266409239
MR-link 2	5,6-dihydrothymine	HMDB0000079	serine	HMDB0000187	GCST90200339	bioa_018	22:50721854-51221854	0.0639513238185322	0.1078254717838596	0.553114003909323
MR-link 2	leucine	HMDB0000687	glycerol	HMDB0000131	met-d-Leu	M15122	2:27480940-28253616	0.943581713089532	0.411258959488124	0.0217690463346181
MR-link 2	leucine	HMDB0000687	glycerol	HMDB0000131	met-d-Leu	M15122	2:64975088-65475088	-1.2497160866856816	1.2097714181685046	0.3015953065578544
MR-link 2	leucine	HMDB0000687	glycerol	HMDB0000131	met-d-Leu	M15122	2:165251927-165751927	0.0803887817900131	0.7626028897127842	0.9160475564714794
MR-link 2	leucine	HMDB0000687	glycerol	HMDB0000131	met-d-Leu	M15122	3:135548658-136048658	0.3088486046171518	0.891288004955027	0.7289523903889084
MR-link 2	leucine	HMDB0000687	glycerol	HMDB0000131	met-d-Leu	M15122	4:88670985-89475171	0.2584049347578403	0.1456105061300837	0.0759588162435912
MR-link 2	leucine	HMDB0000687	glycerol	HMDB0000131	met-d-Leu	M15122	8:76204025-76704025	0.1922687580148362	1.065311596962036	0.856774780867271
MR-link 2	leucine	HMDB0000687	glycerol	HMDB0000131	met-d-Leu	M15122	12:56220625-57115338	-0.2227241494861155	0.4389788959555871	0.6118961468248836
MR-link 2	leucine	HMDB0000687	glycerol	HMDB0000131	met-d-Leu	M15122	12:111660219-112160219	-0.6895885162020986	1.6839446049247786	0.6821670151985645
MR-link 2	leucine	HMDB0000687	glycerol	HMDB0000131	met-d-Leu	M15122	16:69315747-70908300	0.0002596217635962	0.2863983037684441	0.9992767130051908
MR-link 2	leucine	HMDB0000687	glycerol	HMDB0000131	met-d-Leu	M15122	16:71899923-72399923	0.2366798888155809	0.4762026477083547	0.6191784293742579
MR-link 2	leucine	HMDB0000687	glycerol	HMDB0000131	met-d-Leu	M15122	19:49054215-49554215	0.4975086173263396	0.4994552630584353	0.3192003636391852
MR-link 2	leucine	HMDB0000687	glycerol	HMDB0000131	met-d-Leu	M15122	22:18665282-19165282	-0.5391946231819706	0.6006239312768661	0.3693326177700522
MR-link 2	arginine	HMDB0000517	threonine	HMDB0000167	GCST90200372	GCST90200432	6:131644358-132148208	-0.1407835076683562	0.1548347872238837	0.3632182538961055
MR-link 2	arginine	HMDB0000517	threonine	HMDB0000167	GCST90200372	GCST90200432	10:99896895-100396895	0.4206693785046465	0.1270504659273333	0.0009294938816438
MR-link 2	acetoacetate	HMDB0000060	hippurate	HMDB0000714	met-d-Acetoacetate	M15753	1:230046470-230546470	-0.301129810642716	0.9618462363363413	0.7542238399516499
MR-link 2	acetoacetate	HMDB0000060	hippurate	HMDB0000714	met-d-Acetoacetate	M15753	5:41395751-42449922	0.7349472707969461	0.4775955763243916	0.123841268674499
MR-link 2	acetoacetate	HMDB0000060	hippurate	HMDB0000714	met-d-Acetoacetate	M15753	8:8933102-9433102	-0.3044905511605311	0.8210966692539088	0.7107611857982292
MR-link 2	acetoacetate	HMDB0000060	hippurate	HMDB0000714	met-d-Acetoacetate	M15753	10:113686244-114186244	-0.6185534692030035	0.7116877134703673	0.3847727044816982
MR-link 2	acetoacetate	HMDB0000060	hippurate	HMDB0000714	met-d-Acetoacetate	M15753	11:116373213-116873213	0.2385119519308706	0.4566657524357718	0.6014684366762436
MR-link 2	acetoacetate	HMDB0000060	hippurate	HMDB0000714	met-d-Acetoacetate	M15753	12:122333527-122833527	0.079234461720654	0.7021155943234649	0.9101486677100998
MR-link 2	beta-citrylglutamate	HMDB0241915	lactate	HMDB0000190	GCST90199911	M00527	3:183486882-183986882	0.0878207432710996	0.1289872652273724	0.4959675676431083
MR-link 2	beta-citrylglutamate	HMDB0241915	lactate	HMDB0000190	GCST90199911	M00527	11:88203934-92094388	-0.0215142547133264	0.0322061068839532	0.5041221897695791
MR-link 2	phosphoethanolamine	HMDB0000224	eicosapentaenoate (epa; 20:5n3)	HMDB0001999	GCST90200281	GCST90200349	1:21573292-22073292	0.0229860493306725	0.1083481236572623	0.8319900497587001
MR-link 2	phosphoethanolamine	HMDB0000224	eicosapentaenoate (epa; 20:5n3)	HMDB0001999	GCST90200281	GCST90200349	1:27206842-27706842	0.3522761773016756	0.3364598983212888	0.2950959267763169
MR-link 2	phenylpyruvate	HMDB0000205	4-hydroxyphenylpyruvate	HMDB0000707	GCST90200365	GCST90200300	9:131315554-131815554	0.5377288330231011	0.1380757611754576	9.8422716297331e-05
MR-link 2	phenylpyruvate	HMDB0000205	4-hydroxyphenylpyruvate	HMDB0000707	GCST90200365	GCST90200300	16:58503995-59003995	0.4840896033168464	0.1254617072029951	0.0001141014140541
MR-link 2	flavin adenine dinucleotide (fad)	HMDB0001248	alpha-tocopherol	HMDB0001893	GCST90200376	M01561	2:69949756-70738470	0.0373219540881721	0.0446833776414253	0.4035749105854272
MR-link 2	caffeine	HMDB0001847	7-methylxanthine	HMDB0001991	M00569	GCST90199754	7:17037106-17537106	-0.2955530477566367	0.18964048362856	0.1191168238990213
MR-link 2	caffeine	HMDB0001847	7-methylxanthine	HMDB0001991	M00569	GCST90199754	15:74777880-75277880	-0.862545476558438	0.2816104396004396	0.0021920105830972
MR-link 2	docosahexaenoate (dha; 22:6n3)	HMDB0002183	glycerol	HMDB0000131	GCST90199651	GCST90200325	11:61376206-61876206	0.6632664975180775	0.1758134451682224	0.000161582099417
MR-link 2	phenylalanine	HMDB0000159	2-hydroxyglutarate	HMDB0059655	met-d-Phe	GCST90199865	2:211293055-211793055	-0.8341779426581144	0.8857509586111683	0.3463079433947014
MR-link 2	phenylalanine	HMDB0000159	2-hydroxyglutarate	HMDB0059655	met-d-Phe	GCST90199865	6:17868392-18368392	2.0781778148588863	1.1292129911830977	0.0657128820787553
MR-link 2	phenylalanine	HMDB0000159	2-hydroxyglutarate	HMDB0059655	met-d-Phe	GCST90199865	11:57019429-57519429	0.3787849176671335	0.3853510891293795	0.32562685612818
MR-link 2	phenylalanine	HMDB0000159	2-hydroxyglutarate	HMDB0059655	met-d-Phe	GCST90199865	12:56671418-57171418	-0.0021201076294002	0.7469136953469758	0.9977352150807612
MR-link 2	phenylalanine	HMDB0000159	2-hydroxyglutarate	HMDB0059655	met-d-Phe	GCST90199865	12:102211009-102721004	-0.5399575399509386	0.3576029620463908	0.1310597885175884
MR-link 2	phenylalanine	HMDB0000159	2-hydroxyglutarate	HMDB0059655	met-d-Phe	GCST90199865	12:102890425-104124563	0.1654953385685819	0.087818269717176	0.0594945906739983
MR-link 2	phenylalanine	HMDB0000159	2-hydroxyglutarate	HMDB0059655	met-d-Phe	GCST90199865	12:104125826-104625826	-1.0770169440875546	0.5294446381242605	0.0419275016932388
MR-link 2	phenylalanine	HMDB0000159	2-hydroxyglutarate	HMDB0059655	met-d-Phe	GCST90199865	14:55161744-55661744	-0.4166800056110783	0.3344737670111075	0.2128459687796772
MR-link 2	phenylalanine	HMDB0000159	2-hydroxyglutarate	HMDB0059655	met-d-Phe	GCST90199865	14:55670870-56170870	-0.1841369072518911	0.5444903690178431	0.7352259491730921
MR-link 2	phenylalanine	HMDB0000159	2-hydroxyglutarate	HMDB0059655	met-d-Phe	GCST90199865	16:16004626-16504626	0.3838833346289015	0.6605074080837625	0.5611093109809657
MR-link 2	docosapentaenoate (n6 dpa; 22:5n6)	HMDB0001976	5-methylthioadenosine (mta)	HMDB0001173	GCST90199796	GCST90200359	11:61347212-61847212	-0.1822757296549176	0.1206988568653821	0.131000184731212
MR-link 2	serine	HMDB0000187	ornithine	HMDB0000214	GCST90200415	M01493	1:119778579-120514573	0.0600149961627774	0.0905175533371759	0.5073174057960151
MR-link 2	serine	HMDB0000187	ornithine	HMDB0000214	GCST90200415	M01493	2:211290507-212040821	-0.0201699282574727	0.1019379237346763	0.8431508347033019
MR-link 2	serine	HMDB0000187	ornithine	HMDB0000214	GCST90200415	M01493	7:55905219-56847625	0.1644661915690401	0.1189473931418224	0.1667629811694434
MR-link 2	biliverdin	HMDB0001008	acetone	HMDB0001659	GCST90200706	met-d-Acetone	2:233898737-234978158	0.0045570593771112	0.0069387483318212	0.5113383042216416
MR-link 2	biliverdin	HMDB0001008	acetone	HMDB0001659	GCST90200706	met-d-Acetone	12:21102315-21602315	-0.0075400654132944	0.0440680046394635	0.8641446038133731
MR-link 2	3-hydroxybutyrate (bhba)	HMDB0000011	oleamide	HMDB0002117	met-d-bOHbutyrate	M32458	1:230050269-230550269	-0.2079798524198485	0.6236905029142121	0.7387822172364731
MR-link 2	3-hydroxybutyrate (bhba)	HMDB0000011	oleamide	HMDB0002117	met-d-bOHbutyrate	M32458	5:41452897-42471829	-0.8375791474625012	0.631490976577875	0.1847232204580942
MR-link 2	3-hydroxybutyrate (bhba)	HMDB0000011	oleamide	HMDB0002117	met-d-bOHbutyrate	M32458	8:8059014-8559014	-0.3415500810320768	0.8828282362632031	0.6988437961010567
MR-link 2	3-hydroxybutyrate (bhba)	HMDB0000011	oleamide	HMDB0002117	met-d-bOHbutyrate	M32458	8:8580720-9433358	0.7921342028826095	0.6488829512703175	0.2221746549652365
MR-link 2	3-hydroxybutyrate (bhba)	HMDB0000011	oleamide	HMDB0002117	met-d-bOHbutyrate	M32458	8:9546321-10530228	0.729845947982176	1.3153843735297803	0.5789947011235458
MR-link 2	3-hydroxybutyrate (bhba)	HMDB0000011	oleamide	HMDB0002117	met-d-bOHbutyrate	M32458	8:10591858-11909109	-0.4886495308867421	0.694721854439166	0.4818224888510068
MR-link 2	3-hydroxybutyrate (bhba)	HMDB0000011	oleamide	HMDB0002117	met-d-bOHbutyrate	M32458	9:107339744-107915739	0.85186545916814	0.4733058243313924	0.0718890080150581
MR-link 2	3-hydroxybutyrate (bhba)	HMDB0000011	oleamide	HMDB0002117	met-d-bOHbutyrate	M32458	10:113694271-114194271	0.4525544036297266	0.4301189109407625	0.2927256250907147
MR-link 2	3-hydroxybutyrate (bhba)	HMDB0000011	oleamide	HMDB0002117	met-d-bOHbutyrate	M32458	11:116451535-117240760	1.248509464334437	0.7668110352286933	0.1034858747809426
MR-link 2	3-hydroxybutyrate (bhba)	HMDB0000011	oleamide	HMDB0002117	met-d-bOHbutyrate	M32458	12:122375755-122875755	-1.794075047968315	1.1342755842416037	0.1137198131959256
MR-link 2	3-hydroxybutyrate (bhba)	HMDB0000011	oleamide	HMDB0002117	met-d-bOHbutyrate	M32458	14:94393207-95094947	1.6088236436482124	0.5548577507262109	0.0037372913335633
MR-link 2	3-hydroxybutyrate (bhba)	HMDB0000011	oleamide	HMDB0002117	met-d-bOHbutyrate	M32458	15:58430643-58980498	-0.3034925515869029	0.4665967743558898	0.5154089521557543
MR-link 2	3-hydroxybutyrate (bhba)	HMDB0000011	oleamide	HMDB0002117	met-d-bOHbutyrate	M32458	16:71899923-73042963	-0.5416750359331314	0.3927424251610951	0.1678294226261164
MR-link 2	3-hydroxybutyrate (bhba)	HMDB0000011	oleamide	HMDB0002117	met-d-bOHbutyrate	M32458	19:45161941-45661941	0.6720662149617357	0.482296932654301	0.1634777683063471
MR-link 2	cysteinylglycine	HMDB0000078	inosine	HMDB0000195	GCST90200364	M01123	16:15885043-16385043	0.1380042093651215	0.2570715386441762	0.5913837161613433
MR-link 2	cysteinylglycine	HMDB0000078	inosine	HMDB0000195	GCST90200364	M01123	16:89076223-90262231	-0.0662117454324362	0.1090288991385001	0.5436609974784716
MR-link 2	choline phosphate	HMDB0001565	citrate	HMDB0000094	GCST90200363	GCST90200304	1:21573292-22142120	-0.0700681354058553	0.0671512053209771	0.2967453712418524
MR-link 2	choline phosphate	HMDB0001565	citrate	HMDB0000094	GCST90200363	GCST90200304	22:24245541-24745541	-0.146658271659181	0.183758450236608	0.4248104009479613
MR-link 2	creatine	HMDB0000064	hippurate	HMDB0000714	GCST90200323	GCST90199624	2:211290507-211790507	-0.0938402468274636	0.0770326666749633	0.2231526537667695
MR-link 2	creatine	HMDB0000064	hippurate	HMDB0000714	GCST90200323	GCST90199624	15:45404327-45904327	-0.002599034526536	0.144436300902436	0.985643376330372
MR-link 2	caffeine	HMDB0001847	alpha-ketoglutarate	HMDB0000208	M00569	GCST90200455	7:17037106-17537106	-0.0050441197052114	0.1731131670909595	0.976754767488069
MR-link 2	caffeine	HMDB0001847	alpha-ketoglutarate	HMDB0000208	M00569	GCST90200455	15:74777880-75277880	-0.2944282477272178	0.1765968221760124	0.0954678603025312
MR-link 2	flavin adenine dinucleotide (fad)	HMDB0001248	alpha-ketoglutarate	HMDB0000208	GCST90200376	M33453	2:69949756-70738470	0.059523235017286	0.0504654172877441	0.2382048513876599
MR-link 2	citrate	HMDB0000094	1-methylxanthine	HMDB0010738	GCST90200304	GCST90199763	5:14503745-15117020	0.1591412101836635	0.1562813321920367	0.308535622389242
MR-link 2	citrate	HMDB0000094	1-methylxanthine	HMDB0010738	GCST90200304	GCST90199763	17:6357018-6961881	0.0289361288622497	0.0818476246672978	0.7236862141985264
MR-link 2	citrate	HMDB0000094	1-methylxanthine	HMDB0010738	GCST90200304	GCST90199763	22:19003274-19503274	-0.0997337749223967	0.1182062392597729	0.3988220741582872
MR-link 2	7-methylxanthine	HMDB0001991	isoleucine	HMDB0000172	GCST90199754	M01125	15:74777880-75578595	0.1325637534695096	0.2040100459599924	0.5158276711935341
MR-link 2	7-alpha-hydroxy-3-oxo-4-cholestenoate (7-hoca)	HMDB0012458	7-alpha-hydroxy-3-oxo-4-cholestenoate (7-hoca)	HMDB0012458	GCST90199804	M36776	8:59117470-59617470	0.2185750692567611	0.1397476566575147	0.1178012111381247
MR-link 2	n-acetyl-aspartyl-glutamate (naag)	HMDB0001067	hypoxanthine	HMDB0000157	GCST90200684	M03127	11:45663099-50986366	-0.0527366412394812	0.0233638222282138	0.0239960570578545
MR-link 2	n-acetyl-aspartyl-glutamate (naag)	HMDB0001067	hypoxanthine	HMDB0000157	GCST90200684	M03127	11:54602007-58367668	-0.0411534140484122	0.0345939779230826	0.2341988955229779
MR-link 2	leucine	HMDB0000687	citrulline	HMDB0000904	met-d-Leu	bioa_005	2:27480940-28253616	-0.6753679745225876	0.3274476803643014	0.0391580855863028
MR-link 2	leucine	HMDB0000687	citrulline	HMDB0000904	met-d-Leu	bioa_005	2:64975088-65475088	-0.4711315952851047	0.5130526740634131	0.3584665968214833
MR-link 2	leucine	HMDB0000687	citrulline	HMDB0000904	met-d-Leu	bioa_005	2:165251927-165751927	-0.3059925685980475	0.2577896080179704	0.2352332760020614
MR-link 2	leucine	HMDB0000687	citrulline	HMDB0000904	met-d-Leu	bioa_005	3:135548658-136048658	-1.004371002444331	0.4131304112295207	0.0150520878649511
MR-link 2	leucine	HMDB0000687	citrulline	HMDB0000904	met-d-Leu	bioa_005	4:88670985-89475171	0.234595169862562	0.0726992374154058	0.0012512715167408
MR-link 2	leucine	HMDB0000687	citrulline	HMDB0000904	met-d-Leu	bioa_005	8:76204025-76704025	-0.9077860385289832	0.6186048232854959	0.1422473573914595
MR-link 2	leucine	HMDB0000687	citrulline	HMDB0000904	met-d-Leu	bioa_005	12:56220625-57115338	-0.7919754502781792	0.3379983087621472	0.0191224954030047
MR-link 2	leucine	HMDB0000687	citrulline	HMDB0000904	met-d-Leu	bioa_005	12:111660219-112160219	0.2730643108345779	0.3406634696600573	0.4228039563836235
MR-link 2	leucine	HMDB0000687	citrulline	HMDB0000904	met-d-Leu	bioa_005	16:69315747-70908300	0.342105934363874	0.1339240369517421	0.0106347313543132
MR-link 2	leucine	HMDB0000687	citrulline	HMDB0000904	met-d-Leu	bioa_005	16:71899923-72399923	-0.3116741489608594	0.1745446632949771	0.0741573650879446
MR-link 2	leucine	HMDB0000687	citrulline	HMDB0000904	met-d-Leu	bioa_005	19:49054215-49554215	-1.098501244980444	0.5133236633053776	0.032356560678887
MR-link 2	leucine	HMDB0000687	citrulline	HMDB0000904	met-d-Leu	bioa_005	22:18665282-19165282	0.6374690517446665	0.3282020826166484	0.0521000016814528
MR-link 2	cytidine	HMDB0000089	n-formylanthranilic acid	HMDB0004089	GCST90200429	GCST90199960	15:85255020-85755020	0.1357472095652885	0.1242911792905284	0.2747579890863103
MR-link 2	citrulline	HMDB0000904	acetate	HMDB0000042	M02132	met-d-Acetate	10:97115163-97871266	0.0432834116831629	0.0369361686351078	0.2412598666693656
MR-link 2	valine	HMDB0000883	glutamate	HMDB0000148	M01649	M32322	4:88976422-89476422	0.0349131746496408	0.1731407704404158	0.8401933417024465
MR-link 2	4-acetamidobutanoate	HMDB0003681	inositol 1-phosphate (i1p)	HMDB0000213	GCST90200311	M01481	8:18005709-18505709	-0.0865389917110253	0.1275026070113994	0.4973131924599567
MR-link 2	glycerophosphoethanolamine	HMDB0000114	2-oxoarginine*	HMDB0004225	GCST90199808	GCST90199903	1:40156715-40656715	0.1354015804615226	0.211011877038559	0.5210825804944479
MR-link 2	glycerophosphoethanolamine	HMDB0000114	2-oxoarginine*	HMDB0004225	GCST90199808	GCST90199903	22:24208096-24708096	0.1104960694652774	0.1688004532643001	0.5127280223756834
MR-link 2	serine	HMDB0000187	threonine	HMDB0000167	M32315	bioa_019	1:119966025-120466025	-0.0192392413221492	0.0413993472751232	0.6421296198042786
MR-link 2	serine	HMDB0000187	threonine	HMDB0000167	M32315	bioa_019	2:211323559-211823559	-0.4247682897192144	0.106650360169384	6.810474871788124e-05
MR-link 2	serine	HMDB0000187	threonine	HMDB0000167	M32315	bioa_019	7:55822010-56322010	-0.0369372502352875	0.0739185639005721	0.6172849619631451
MR-link 2	orotidine	HMDB0000788	thyroxine	HMDB0000248	GCST90200681	GCST90200293	3:124271035-124771035	0.1592365317246648	0.1915502162038892	0.4058017067600102
MR-link 2	orotidine	HMDB0000788	thyroxine	HMDB0000248	GCST90200681	GCST90200293	16:20142332-20642332	0.3587645666802248	0.420388874727295	0.3934313223928783
MR-link 2	orotidine	HMDB0000788	thyroxine	HMDB0000248	GCST90200681	GCST90200293	17:72554076-74203469	-0.0016630675949314	0.0262823623572073	0.9495459742632398
MR-link 2	spermidine	HMDB0001257	betaine	HMDB0000043	bioa_033	M03141	1:247760300-248289451	-0.0053085833581101	0.0898261564122974	0.952873722071648
MR-link 2	alanine	HMDB0000161	isoleucine	HMDB0000172	M32339	M01125	2:27480940-27980940	0.5185650855569892	0.1644120182723127	0.0016101693371401
MR-link 2	alanine	HMDB0000161	isoleucine	HMDB0000172	M32339	M01125	12:46962370-47462370	0.4832321913165555	0.1934144525460719	0.0124745284808039
MR-link 2	asparagine	HMDB0000168	cystathionine	HMDB0000099	M34283	GCST90200383	11:61916235-62416235	-0.0866626633284775	0.1876444499790804	0.6441924307708295
MR-link 2	asparagine	HMDB0000168	cystathionine	HMDB0000099	M34283	GCST90200383	14:104016664-104812812	0.0898486377325892	0.2328251893930726	0.6995662862147864
MR-link 2	sphingosine 1-phosphate	HMDB0000277	cystine	HMDB0000192	GCST90199657	GCST90200382	17:74160792-74684003	-0.0772391845279266	0.1810590375563171	0.6696731154166521
MR-link 2	orotidine	HMDB0000788	asparagine	HMDB0000168	GCST90200681	GCST90200452	3:124271035-124771035	0.1355011177433431	0.1859329999165326	0.466146559520583
MR-link 2	orotidine	HMDB0000788	asparagine	HMDB0000168	GCST90200681	GCST90200452	16:20142332-20642332	-0.7705769312043321	0.3671447492832753	0.0358312846963756
MR-link 2	orotidine	HMDB0000788	asparagine	HMDB0000168	GCST90200681	GCST90200452	17:72554076-74203469	-0.0385907662584115	0.0260390105706191	0.1383305610975245
MR-link 2	isoursodeoxycholate	HMDB0000686	5-oxoproline	HMDB0000267	GCST90199892	M01494	5:35715970-36215970	-0.0439773471429072	0.2099062049578783	0.8340505085086726
MR-link 2	arginine	HMDB0000517	4-methyl-2-oxopentanoate	HMDB0000695	GCST90200372	GCST90199655	6:131644358-132148208	-0.1060539127662666	0.1359826660901704	0.4354452732967908
MR-link 2	arginine	HMDB0000517	4-methyl-2-oxopentanoate	HMDB0000695	GCST90200372	GCST90199655	10:99896895-100396895	-0.0022892876476104	0.128377251357148	0.985772475683863
MR-link 2	cystathionine	HMDB0000099	isoursodeoxycholate	HMDB0000686	GCST90200383	GCST90199892	1:70631670-71131670	-0.0132327505941008	0.1391244382541618	0.9242238854576336
MR-link 2	cystathionine	HMDB0000099	isoursodeoxycholate	HMDB0000686	GCST90200383	GCST90199892	19:33152807-33652807	-0.2067303167840068	0.1620566123017447	0.2020731619571221
MR-link 2	histidine	HMDB0000177	phosphoethanolamine	HMDB0000224	M00059	GCST90200281	4:9731889-10602550	-0.0612018233843386	0.1479952183472022	0.6792116124177374
MR-link 2	2-aminobutyrate	HMDB0000452	histidine	HMDB0000177	GCST90200305	M00059	2:64970910-65470910	-0.0438478463397653	0.1047325773973644	0.6754611050588286
MR-link 2	2-aminobutyrate	HMDB0000452	histidine	HMDB0000177	GCST90200305	M00059	4:88993818-89493818	-0.193830095456773	0.1738277476478185	0.2648204534700567
MR-link 2	phosphate	HMDB0001429	sphingosine	HMDB0000252	GCST90200393	GCST90200385	1:21570042-22070042	-0.0089501217638563	0.1433395634733373	0.950212444912859
MR-link 2	trans-urocanate	HMDB0000301	n1-methyl-2-pyridone-5-carboxamide	HMDB0004193	GCST90200416	GCST90199778	8:17963874-18463874	-0.0819967410039619	0.2669080111239783	0.7586837314639184
MR-link 2	trans-urocanate	HMDB0000301	n1-methyl-2-pyridone-5-carboxamide	HMDB0004193	GCST90200416	GCST90199778	12:96124750-96624750	-0.0886686877734234	0.0648060967866092	0.1712447198411115
MR-link 2	trans-urocanate	HMDB0000301	n1-methyl-2-pyridone-5-carboxamide	HMDB0004193	GCST90200416	GCST90199778	19:51269710-51769710	-0.3340620982809484	0.2135139981996603	0.1176788203810682
MR-link 2	arginine	HMDB0000517	paraxanthine	HMDB0001860	bioa_002	GCST90199654	2:24182937-24682937	-0.0708112158979323	0.5528482025086241	0.8980822019821526
MR-link 2	arginine	HMDB0000517	paraxanthine	HMDB0001860	bioa_002	GCST90199654	2:211333022-211833022	-0.060542048165375	0.2410079637156798	0.8016567653821597
MR-link 2	arginine	HMDB0000517	paraxanthine	HMDB0001860	bioa_002	GCST90199654	2:219037276-219788019	-0.5272761241189987	0.320695587780977	0.1001423414097856
MR-link 2	arginine	HMDB0000517	paraxanthine	HMDB0001860	bioa_002	GCST90199654	4:144583533-145083533	0.5240117975548065	0.3570344294405506	0.1421915417850608
MR-link 2	arginine	HMDB0000517	paraxanthine	HMDB0001860	bioa_002	GCST90199654	5:177386199-177886199	0.5610090938492633	0.9970736256884236	0.5736693999035146
MR-link 2	arginine	HMDB0000517	paraxanthine	HMDB0001860	bioa_002	GCST90199654	6:131339506-132265729	0.1541780179255391	0.129119899775253	0.2324511348861469
MR-link 2	arginine	HMDB0000517	paraxanthine	HMDB0001860	bioa_002	GCST90199654	6:135177817-135677817	0.1511527722993131	0.372658730142089	0.6850318131341868
MR-link 2	arginine	HMDB0000517	paraxanthine	HMDB0001860	bioa_002	GCST90199654	10:99898951-100398951	-0.7503733043445171	0.4957892725906495	0.1301546259543176
MR-link 2	arginine	HMDB0000517	paraxanthine	HMDB0001860	bioa_002	GCST90199654	12:46680313-47435518	0.3116576008558056	0.3871101541639655	0.4207691071449174
MR-link 2	arginine	HMDB0000517	paraxanthine	HMDB0001860	bioa_002	GCST90199654	19:12757458-13257458	0.1718998406748972	0.1531947902337447	0.2618200167103848
MR-link 2	creatinine	HMDB0000562	cholesterol	HMDB0000067	M00513	M00063	7:23845366-24345366	-0.3547116721864871	0.2136210307603574	0.0968196001838546
MR-link 2	tryptophan	HMDB0000929	glycerophosphorylcholine (gpc)	HMDB0000086	M00054	GCST90199629	3:189559163-190059163	-0.4797731294296538	0.3967939763421529	0.2266152007727504
MR-link 2	tryptophan	HMDB0000929	glycerophosphorylcholine (gpc)	HMDB0000086	M00054	GCST90199629	5:153760041-154260041	0.1669336794542811	0.3223548691450166	0.6045581450005364
MR-link 2	tryptophan	HMDB0000929	glycerophosphorylcholine (gpc)	HMDB0000086	M00054	GCST90199629	6:111281159-111781159	0.283837502693026	0.2256180647397487	0.2083757637771369
MR-link 2	tryptophan	HMDB0000929	glycerophosphorylcholine (gpc)	HMDB0000086	M00054	GCST90199629	6:125293311-125793311	-0.1016760490724843	0.2315650548417805	0.6606021159673018
MR-link 2	tryptophan	HMDB0000929	glycerophosphorylcholine (gpc)	HMDB0000086	M00054	GCST90199629	7:14057409-14557409	-0.2078975458068845	0.230758963477463	0.3676258322708163
MR-link 2	tryptophan	HMDB0000929	glycerophosphorylcholine (gpc)	HMDB0000086	M00054	GCST90199629	11:116404435-116904435	-0.0853055527339292	0.1333269367483981	0.5222881066924123
MR-link 2	tryptophan	HMDB0000929	glycerophosphorylcholine (gpc)	HMDB0000086	M00054	GCST90199629	16:53794515-54294515	-0.4392505540285372	0.8600789626036041	0.6095544411048124
MR-link 2	glycine	HMDB0000123	orotidine	HMDB0000788	bioa_008	GCST90200681	1:75967169-76725029	0.0668066945968367	0.3911396817412992	0.864380954780273
MR-link 2	glycine	HMDB0000123	orotidine	HMDB0000788	bioa_008	GCST90200681	1:120004506-120504506	-1.4047346491348578	0.633569645813765	0.0266111493080492
MR-link 2	glycine	HMDB0000123	orotidine	HMDB0000788	bioa_008	GCST90200681	2:165258389-165758389	-0.2249288987230485	0.6668583207039382	0.7358934869947673
MR-link 2	glycine	HMDB0000123	orotidine	HMDB0000788	bioa_008	GCST90200681	2:210575251-212439946	0.0480773375408731	0.0382259996048105	0.2084955605418127
MR-link 2	glycine	HMDB0000123	orotidine	HMDB0000788	bioa_008	GCST90200681	3:125660381-126160381	-0.0404033139857943	0.1974482754507752	0.8378632987040745
MR-link 2	glycine	HMDB0000123	orotidine	HMDB0000788	bioa_008	GCST90200681	5:89976061-90476061	-1.235073402800487	0.909804314431992	0.1746174913960586
MR-link 2	glycine	HMDB0000123	orotidine	HMDB0000788	bioa_008	GCST90200681	5:131494202-131994202	0.2155176625717372	0.4256104617343992	0.6125947983337809
MR-link 2	glycine	HMDB0000123	orotidine	HMDB0000788	bioa_008	GCST90200681	6:160525578-161025578	0.072445140938607	0.6071118968587556	0.9050159024329344
MR-link 2	glycine	HMDB0000123	orotidine	HMDB0000788	bioa_008	GCST90200681	7:55797215-56297215	-0.2710817549782954	0.2932218651084541	0.3552293513921771
MR-link 2	glycine	HMDB0000123	orotidine	HMDB0000788	bioa_008	GCST90200681	8:8933358-9433358	0.3967985028120798	0.2675288080075995	0.1380215048318688
MR-link 2	glycine	HMDB0000123	orotidine	HMDB0000788	bioa_008	GCST90200681	8:126232077-126732077	0.6253871282463814	0.3131070136289526	0.0457861925784454
MR-link 2	glycine	HMDB0000123	orotidine	HMDB0000788	bioa_008	GCST90200681	9:5720079-6894932	0.0284029330037644	0.1778621099549591	0.8731246910618589
MR-link 2	glycine	HMDB0000123	orotidine	HMDB0000788	bioa_008	GCST90200681	10:64798306-65575478	0.4512139918254749	0.58834231150267	0.4431265487603224
MR-link 2	glycine	HMDB0000123	orotidine	HMDB0000788	bioa_008	GCST90200681	12:46859387-47359387	-0.3119245832460368	0.3662092304318884	0.3943439626849431
MR-link 2	glycine	HMDB0000123	orotidine	HMDB0000788	bioa_008	GCST90200681	12:56611458-57111458	-0.5018490098273005	0.8946704055886188	0.5748440848966367
MR-link 2	glycine	HMDB0000123	orotidine	HMDB0000788	bioa_008	GCST90200681	15:58217095-58717095	0.0916740350833517	0.5411734524692352	0.8654831102743584
MR-link 2	glycine	HMDB0000123	orotidine	HMDB0000788	bioa_008	GCST90200681	16:80861176-81361176	0.1214075344243433	0.1945798780314997	0.5326623814123976
MR-link 2	glycine	HMDB0000123	orotidine	HMDB0000788	bioa_008	GCST90200681	17:45188952-45974996	-0.5940819315695673	0.5537654610080892	0.2833589604322212
MR-link 2	glycine	HMDB0000123	orotidine	HMDB0000788	bioa_008	GCST90200681	19:17984588-18484588	0.7452301139531416	0.5208612651762524	0.1524975519283747
MR-link 2	2-hydroxyphenylacetate	HMDB0000669	creatinine	HMDB0000562	GCST90200369	met-d-Creatinine	9:131329579-131829579	0.0597407972233202	0.0355322133274419	0.0927019973158815
MR-link 2	2-hydroxyphenylacetate	HMDB0000669	creatinine	HMDB0000562	GCST90200369	met-d-Creatinine	12:122051275-122551275	0.0183040089099519	0.0844892639080922	0.8284865602292701
MR-link 2	arginine	HMDB0000517	3-methyl-2-oxobutyrate	HMDB0000019	bioa_002	M21047	2:24182937-24682937	0.0704347704267661	0.3802921789279005	0.8530625605689144
MR-link 2	arginine	HMDB0000517	3-methyl-2-oxobutyrate	HMDB0000019	bioa_002	M21047	2:211333022-211833022	-0.1647920406717374	0.2855981100109722	0.5639348876336165
MR-link 2	arginine	HMDB0000517	3-methyl-2-oxobutyrate	HMDB0000019	bioa_002	M21047	2:219037276-219788019	-0.4442687230372812	0.4193213792708264	0.2893746023810465
MR-link 2	arginine	HMDB0000517	3-methyl-2-oxobutyrate	HMDB0000019	bioa_002	M21047	4:144583533-145083533	-0.0073153675895195	0.2422595256636095	0.9759104128630812
MR-link 2	arginine	HMDB0000517	3-methyl-2-oxobutyrate	HMDB0000019	bioa_002	M21047	5:177386199-177886199	-1.3027777281112085	0.8605918640137354	0.1300725149210194
MR-link 2	arginine	HMDB0000517	3-methyl-2-oxobutyrate	HMDB0000019	bioa_002	M21047	6:131339506-132265729	-0.055383447331553	0.1400402893195006	0.6924870259433265
MR-link 2	arginine	HMDB0000517	3-methyl-2-oxobutyrate	HMDB0000019	bioa_002	M21047	6:135177817-135677817	-0.4983874349788716	0.4722789831899524	0.2912964434817525
MR-link 2	arginine	HMDB0000517	3-methyl-2-oxobutyrate	HMDB0000019	bioa_002	M21047	6:139590693-140090693	0.4047340932095037	0.3495009842843776	0.2468500795396033
MR-link 2	arginine	HMDB0000517	3-methyl-2-oxobutyrate	HMDB0000019	bioa_002	M21047	10:99898951-100398951	0.092117454912463	0.6825007137459927	0.8926352073481109
MR-link 2	arginine	HMDB0000517	3-methyl-2-oxobutyrate	HMDB0000019	bioa_002	M21047	12:46680313-47435518	0.021164362904857	0.3920412954980859	0.9569470875072276
MR-link 2	arginine	HMDB0000517	3-methyl-2-oxobutyrate	HMDB0000019	bioa_002	M21047	16:68076200-68576200	-0.1640567674030538	0.346339917993535	0.6357230206909739
MR-link 2	arginine	HMDB0000517	3-methyl-2-oxobutyrate	HMDB0000019	bioa_002	M21047	19:12757458-13257458	-0.3204766667793213	0.1627490392352677	0.0489362945279024
MR-link 2	creatinine	HMDB0000562	3-methyl-2-oxobutyrate	HMDB0000019	GCST90200366	GCST90199677	16:20142332-20642332	0.2487228315535032	0.2382969073236771	0.2966002262463937
MR-link 2	glycine	HMDB0000123	alpha-ketoglutarate	HMDB0000208	M32338	M33453	2:211289363-212090389	0.0582437006268257	0.0406888887166662	0.1523041670972809
MR-link 2	1-methylxanthine	HMDB0010738	taurocholate	HMDB0000036	GCST90199763	M18497	8:18005709-18505709	-0.0847402797062307	0.0975407451594071	0.3849740302034233
MR-link 2	1-methylxanthine	HMDB0010738	taurocholate	HMDB0000036	GCST90199763	M18497	15:74275585-74775585	-0.3205657193112347	0.3509660892666055	0.3610422521260017
MR-link 2	1-methylxanthine	HMDB0010738	taurocholate	HMDB0000036	GCST90199763	M18497	15:74777880-75599999	-0.2414620141834263	0.2376244161460787	0.3095580348365295
MR-link 2	3-ureidopropionate	HMDB0000026	1-methylnicotinamide	HMDB0000699	GCST90200283	GCST90200406	22:24662232-25162232	0.1070408935325077	0.1563700235819661	0.4936368331823689
MR-link 2	isoleucine	HMDB0000172	phenylalanine	HMDB0000159	met-d-Ile	M00064	2:27480940-28253174	-0.0934672094646367	0.3689857690490518	0.8000298747318324
MR-link 2	isoleucine	HMDB0000172	phenylalanine	HMDB0000159	met-d-Ile	M00064	2:165251927-165751927	0.5546113859757325	0.579923698509287	0.3388942550069523
MR-link 2	isoleucine	HMDB0000172	phenylalanine	HMDB0000159	met-d-Ile	M00064	4:88890833-89475171	0.094903917981182	0.1952217080013892	0.6268721323281751
MR-link 2	isoleucine	HMDB0000172	phenylalanine	HMDB0000159	met-d-Ile	M00064	8:76193463-76693463	0.1917246736263691	0.7552030599905039	0.799594690103766
MR-link 2	isoleucine	HMDB0000172	phenylalanine	HMDB0000159	met-d-Ile	M00064	12:56611458-57111458	0.4168609490805534	0.4805024217831869	0.385639505498335
MR-link 2	isoleucine	HMDB0000172	phenylalanine	HMDB0000159	met-d-Ile	M00064	16:69865519-70914672	-0.0943869172529656	0.3522024217669788	0.78870660035797
MR-link 2	isoleucine	HMDB0000172	phenylalanine	HMDB0000159	met-d-Ile	M00064	19:49069664-49569664	-0.2084313252599497	0.4763259828587308	0.6616898560786897
MR-link 2	valine	HMDB0000883	3,7-dimethylurate	HMDB0001982	bioa_022	GCST90199755	2:64958074-65458074	-0.2800187960180133	0.297046179895487	0.3458458065736193
MR-link 2	valine	HMDB0000883	3,7-dimethylurate	HMDB0001982	bioa_022	GCST90199755	2:211173777-211673777	-0.6982984985669453	0.6146714638252752	0.2559349704364795
MR-link 2	valine	HMDB0000883	3,7-dimethylurate	HMDB0001982	bioa_022	GCST90199755	4:88972827-89472827	0.1415306098114094	0.1795711851271882	0.4306038247475653
MR-link 2	valine	HMDB0000883	3,7-dimethylurate	HMDB0001982	bioa_022	GCST90199755	11:116381707-116882500	-0.15747125312881	0.3725801773096215	0.6725501683438371
MR-link 2	valine	HMDB0000883	3,7-dimethylurate	HMDB0001982	bioa_022	GCST90199755	12:56615040-57115040	-1.013786741936238	0.5985903549736273	0.0903368337364494
MR-link 2	valine	HMDB0000883	3,7-dimethylurate	HMDB0001982	bioa_022	GCST90199755	16:70059237-70559237	0.7221625053597784	0.4196401416047084	0.0852673343252236
MR-link 2	valine	HMDB0000883	3,7-dimethylurate	HMDB0001982	bioa_022	GCST90199755	17:6883609-7383609	0.706902330822591	0.4332440627630884	0.1027534061794665
MR-link 2	valine	HMDB0000883	3,7-dimethylurate	HMDB0001982	bioa_022	GCST90199755	17:40470632-40970632	0.908846265276498	1.141945401076209	0.4261044546122451
MR-link 2	valine	HMDB0000883	3,7-dimethylurate	HMDB0001982	bioa_022	GCST90199755	19:49114511-49614511	-0.503511956375537	0.6058711951384034	0.4059428668909489
MR-link 2	1-stearoyl-2-oleoyl-gps (18:0/18:1)	HMDB0010163	n-formylanthranilic acid	HMDB0004089	GCST90199652	GCST90199960	3:56598999-57098999	0.0660215188317314	0.1548980097546795	0.6699433631385208
MR-link 2	4-acetamidobutanoate	HMDB0003681	acetoacetate	HMDB0000060	M01558	met-d-Acetoacetate	8:18010431-18510431	0.0149815160689477	0.0124040788953415	0.2271282468342961
MR-link 2	4-acetamidobutanoate	HMDB0003681	acetoacetate	HMDB0000060	M01558	met-d-Acetoacetate	18:22536478-23036478	0.0239561442069139	0.0571402834612961	0.6750324061755384
MR-link 2	kynurenine	HMDB0000684	5-acetylamino-6-formylamino-3-methyluracil	HMDB0011105	M15140	GCST90200680	8:39556267-40056267	-0.2054943829645625	0.1715609590496144	0.2309979145725491
MR-link 2	kynurenine	HMDB0000684	5-acetylamino-6-formylamino-3-methyluracil	HMDB0011105	M15140	GCST90200680	12:112341686-113156415	0.1871193695032276	0.1703370291910168	0.2719756031127521
MR-link 2	kynurenine	HMDB0000684	5-acetylamino-6-formylamino-3-methyluracil	HMDB0011105	M15140	GCST90200680	16:87628822-88128822	-0.1218801092257559	0.0854391136224578	0.1537199696198605
MR-link 2	5-oxoproline	HMDB0000267	4-methyl-2-oxopentanoate	HMDB0000695	M01494	GCST90199655	8:144903138-145403138	0.0428625294016172	0.04573033500195	0.3486100384524897
MR-link 2	asparagine	HMDB0000168	tryptophan	HMDB0000929	GCST90200452	M00054	11:61850353-62350353	-0.2261526876314235	0.1779545237114351	0.2037836542889061
MR-link 2	asparagine	HMDB0000168	tryptophan	HMDB0000929	GCST90200452	M00054	14:103842789-104825326	-0.003350529074376	0.0956145543961129	0.9720462180821268
MR-link 2	lactate	HMDB0000190	urea	HMDB0000294	met-d-Lactate	M01670	2:27348097-28101918	1.1811354470776338	0.6865740781910037	0.0853720860441886
MR-link 2	lactate	HMDB0000190	urea	HMDB0000294	met-d-Lactate	M01670	6:135171067-135671067	0.1277511245607422	0.6487862735451848	0.8438996332534908
MR-link 2	lactate	HMDB0000190	urea	HMDB0000294	met-d-Lactate	M01670	8:106333124-106833124	-0.3808367592841991	0.7857348212901707	0.6278972102585798
MR-link 2	lactate	HMDB0000190	urea	HMDB0000294	met-d-Lactate	M01670	9:4513176-5186407	-0.2490391838622286	0.3568828064331577	0.4852911300200629
MR-link 2	lactate	HMDB0000190	urea	HMDB0000294	met-d-Lactate	M01670	10:2727379-3389269	-0.4358309364973005	0.3310124145379214	0.1879524846911322
MR-link 2	lactate	HMDB0000190	urea	HMDB0000294	met-d-Lactate	M01670	11:118839742-119339742	0.67833120860332	0.6739393548351714	0.3141670872810758
MR-link 2	lactate	HMDB0000190	urea	HMDB0000294	met-d-Lactate	M01670	12:111162908-111662908	-0.1292867395034252	0.6474951768122038	0.8417370138121523
MR-link 2	lactate	HMDB0000190	urea	HMDB0000294	met-d-Lactate	M01670	12:111682800-113133476	0.6617134844163906	0.4054844129965648	0.1026987505535905
MR-link 2	kynurenine	HMDB0000684	5-oxoproline	HMDB0000267	M15140	M01494	8:39556267-40056267	0.1281697662026497	0.1675166439466737	0.4442021118286103
MR-link 2	kynurenine	HMDB0000684	5-oxoproline	HMDB0000267	M15140	M01494	12:111634608-112134608	0.0719668876551205	0.1189507196492225	0.545169488077353
MR-link 2	kynurenine	HMDB0000684	5-oxoproline	HMDB0000267	M15140	M01494	12:112341686-113156415	-0.074255248439591	0.1490550390667988	0.6183618631459515
MR-link 2	kynurenine	HMDB0000684	5-oxoproline	HMDB0000267	M15140	M01494	16:87628822-88128822	0.0075389226139572	0.0898902101998311	0.9331612896337064
MR-link 2	isoursodeoxycholate	HMDB0000686	phenylethylamine	HMDB0012275	GCST90199892	bioa_015	5:35715970-36215970	0.1336483712307561	0.1994408410378919	0.5027842532331979
MR-link 2	1-(1-enyl-stearoyl)-2-arachidonoyl-gpe (p-18:0/20:4)*	HMDB0005779	allantoin	HMDB0000462	GCST90200058	GCST90200286	11:61307803-62000560	-0.0561913083383597	0.058285786845604	0.3350131560549886
MR-link 2	1-(1-enyl-stearoyl)-2-arachidonoyl-gpe (p-18:0/20:4)*	HMDB0005779	allantoin	HMDB0000462	GCST90200058	GCST90200286	19:45162079-45662079	-0.1325482509067194	0.1678346469318409	0.4296708663953382
MR-link 2	1-(1-enyl-stearoyl)-2-arachidonoyl-gpe (p-18:0/20:4)*	HMDB0005779	allantoin	HMDB0000462	GCST90200058	GCST90200286	19:55491205-55991205	0.2343374025052515	0.2117327177393021	0.2683975026440399
MR-link 2	3-hydroxybutyrate (bhba)	HMDB0000011	beta-alanine	HMDB0000056	met-d-bOHbutyrate	GCST90200361	1:230050269-230550269	0.2496199018778822	0.8779703427709752	0.7761691980204362
MR-link 2	3-hydroxybutyrate (bhba)	HMDB0000011	beta-alanine	HMDB0000056	met-d-bOHbutyrate	GCST90200361	5:41452897-42471829	0.3199385352449925	0.5732481069931561	0.5767656582912897
MR-link 2	3-hydroxybutyrate (bhba)	HMDB0000011	beta-alanine	HMDB0000056	met-d-bOHbutyrate	GCST90200361	8:8059014-8559014	1.808754012318552	1.3434551962112822	0.1781913213112632
MR-link 2	3-hydroxybutyrate (bhba)	HMDB0000011	beta-alanine	HMDB0000056	met-d-bOHbutyrate	GCST90200361	8:8580720-9433358	1.0834333933755165	0.8479224282245945	0.2013373768227509
MR-link 2	3-hydroxybutyrate (bhba)	HMDB0000011	beta-alanine	HMDB0000056	met-d-bOHbutyrate	GCST90200361	8:9546321-10530228	0.4517270121460964	0.9031385250685444	0.6169520935648024
MR-link 2	3-hydroxybutyrate (bhba)	HMDB0000011	beta-alanine	HMDB0000056	met-d-bOHbutyrate	GCST90200361	8:10591858-11909109	0.5079479562257522	0.778247265174551	0.5139613301034496
MR-link 2	3-hydroxybutyrate (bhba)	HMDB0000011	beta-alanine	HMDB0000056	met-d-bOHbutyrate	GCST90200361	9:107339744-107915739	-0.4836277246332152	0.4374070137763416	0.2688694668641903
MR-link 2	3-hydroxybutyrate (bhba)	HMDB0000011	beta-alanine	HMDB0000056	met-d-bOHbutyrate	GCST90200361	10:113694271-114194271	0.34889880409262	0.5981712802692308	0.5597076823115369
MR-link 2	3-hydroxybutyrate (bhba)	HMDB0000011	beta-alanine	HMDB0000056	met-d-bOHbutyrate	GCST90200361	11:116451535-117240760	-0.2148904159363714	0.5654126632198093	0.7039012984115303
MR-link 2	3-hydroxybutyrate (bhba)	HMDB0000011	beta-alanine	HMDB0000056	met-d-bOHbutyrate	GCST90200361	12:122375755-122875755	-0.3373740230016638	0.6653707830001021	0.6121220905490172
MR-link 2	3-hydroxybutyrate (bhba)	HMDB0000011	beta-alanine	HMDB0000056	met-d-bOHbutyrate	GCST90200361	14:94393207-95094947	-0.4367694217401095	0.4101336798367938	0.2869012498330866
MR-link 2	3-hydroxybutyrate (bhba)	HMDB0000011	beta-alanine	HMDB0000056	met-d-bOHbutyrate	GCST90200361	15:58430643-58980498	0.5066291542702023	0.4806585272808061	0.2918685663132424
MR-link 2	3-hydroxybutyrate (bhba)	HMDB0000011	beta-alanine	HMDB0000056	met-d-bOHbutyrate	GCST90200361	16:71899923-73042963	0.4425242923098518	0.3617569396444929	0.2212299461364769
MR-link 2	3-hydroxybutyrate (bhba)	HMDB0000011	beta-alanine	HMDB0000056	met-d-bOHbutyrate	GCST90200361	17:6935779-7435779	-0.5448693795056537	0.5409293043531332	0.3137983642628975
MR-link 2	3-hydroxybutyrate (bhba)	HMDB0000011	beta-alanine	HMDB0000056	met-d-bOHbutyrate	GCST90200361	19:45161941-45661941	0.0410775286030293	0.4340992189272364	0.9246110632465624
MR-link 2	dehydroepiandrosterone sulfate (dhea-s)	HMDB0001032	stearoyl sphingomyelin (d18:1/18:0)	HMDB0001348	GCST90199673	GCST90200335	5:77737524-78237524	0.713422897313799	0.8893904700022348	0.4224672799730962
MR-link 2	dehydroepiandrosterone sulfate (dhea-s)	HMDB0001032	stearoyl sphingomyelin (d18:1/18:0)	HMDB0001348	GCST90199673	GCST90200335	7:98825038-100067196	0.0271175341301522	0.0997607013146093	0.7857559533703257
MR-link 2	dehydroepiandrosterone sulfate (dhea-s)	HMDB0001032	stearoyl sphingomyelin (d18:1/18:0)	HMDB0001348	GCST90199673	GCST90200335	13:22064146-22564146	0.0856407778802931	0.2139362212769322	0.6889283096802844
MR-link 2	dehydroepiandrosterone sulfate (dhea-s)	HMDB0001032	stearoyl sphingomyelin (d18:1/18:0)	HMDB0001348	GCST90199673	GCST90200335	16:81331584-81831584	0.0880217359606889	0.2020840354536821	0.6631487673572629
MR-link 2	choline	HMDB0000097	sphingosine	HMDB0000252	GCST90200327	GCST90200385	2:211290507-211790507	0.20409805002709	0.3808182123990542	0.5919957765244743
MR-link 2	choline	HMDB0000097	sphingosine	HMDB0000252	GCST90200327	GCST90200385	17:17175631-17675631	0.1394463214470937	0.1663362247965598	0.4018397404690665
MR-link 2	creatinine	HMDB0000562	aspartate	HMDB0000191	met-d-Creatinine	GCST90200370	1:62775942-63275942	0.7361178417837901	0.5562568237122231	0.1857217754788344
MR-link 2	creatinine	HMDB0000562	aspartate	HMDB0000191	met-d-Creatinine	GCST90200370	1:78344069-78844069	0.1566895028587834	0.5613365788673429	0.7801401072651127
MR-link 2	creatinine	HMDB0000562	aspartate	HMDB0000191	met-d-Creatinine	GCST90200370	1:113008681-113508681	0.2905796458925963	0.514074067214535	0.5719046855164402
MR-link 2	creatinine	HMDB0000562	aspartate	HMDB0000191	met-d-Creatinine	GCST90200370	1:150079982-151190625	0.5263870378415081	0.3574610687989272	0.1408665723942038
MR-link 2	creatinine	HMDB0000562	aspartate	HMDB0000191	met-d-Creatinine	GCST90200370	1:243202864-243702864	-1.4649507210127322	0.8274781928242981	0.0766638837340394
MR-link 2	creatinine	HMDB0000562	aspartate	HMDB0000191	met-d-Creatinine	GCST90200370	2:15538692-16038692	-0.6580575032434769	1.0737080762718751	0.5399536576681956
MR-link 2	creatinine	HMDB0000562	aspartate	HMDB0000191	met-d-Creatinine	GCST90200370	2:18426203-18926203	-0.7968601278373332	0.7430281925116577	0.2835182366095994
MR-link 2	creatinine	HMDB0000562	aspartate	HMDB0000191	met-d-Creatinine	GCST90200370	2:73303397-74097901	0.6752783171608459	0.5727877230286544	0.2384248779036925
MR-link 2	creatinine	HMDB0000562	aspartate	HMDB0000191	met-d-Creatinine	GCST90200370	2:121056440-121556440	1.1143993306956594	1.0920443975563616	0.3075052696808855
MR-link 2	creatinine	HMDB0000562	aspartate	HMDB0000191	met-d-Creatinine	GCST90200370	2:148593372-149093372	-0.4956892620877685	0.9189387954632364	0.5896006144764789
MR-link 2	creatinine	HMDB0000562	aspartate	HMDB0000191	met-d-Creatinine	GCST90200370	2:176734544-177234544	-1.2044418711268343	0.5688433968317836	0.0342299597984055
MR-link 2	creatinine	HMDB0000562	aspartate	HMDB0000191	met-d-Creatinine	GCST90200370	2:211293055-211793055	-0.7828999914547465	0.3511435916791087	0.025775856911756
MR-link 2	creatinine	HMDB0000562	aspartate	HMDB0000191	met-d-Creatinine	GCST90200370	2:217394852-217894852	-0.8437572613347083	0.5587438447932336	0.1310187399450017
MR-link 2	creatinine	HMDB0000562	aspartate	HMDB0000191	met-d-Creatinine	GCST90200370	2:220108198-220608198	-0.0913400372927895	0.6498770161360792	0.8882256657958243
MR-link 2	creatinine	HMDB0000562	aspartate	HMDB0000191	met-d-Creatinine	GCST90200370	3:38187471-38687471	-0.3179905364323641	0.7564826717260861	0.6742268481817777
MR-link 2	creatinine	HMDB0000562	aspartate	HMDB0000191	met-d-Creatinine	GCST90200370	3:141462708-141962708	-0.4798734884904195	0.6175554372097474	0.4371273265487497
MR-link 2	creatinine	HMDB0000562	aspartate	HMDB0000191	met-d-Creatinine	GCST90200370	3:185024780-185524780	-0.421815284562654	0.8299749181737833	0.6112944774100667
MR-link 2	creatinine	HMDB0000562	aspartate	HMDB0000191	met-d-Creatinine	GCST90200370	4:76880934-77664144	0.1478098759580003	0.2691790151429338	0.5829274469321293
MR-link 2	creatinine	HMDB0000562	aspartate	HMDB0000191	met-d-Creatinine	GCST90200370	4:103323863-104102802	-0.6479625385466884	0.9583040253264784	0.4989419217031569
MR-link 2	creatinine	HMDB0000562	aspartate	HMDB0000191	met-d-Creatinine	GCST90200370	5:39144851-39644851	-0.4888048915250295	0.5381658001912981	0.3637306416076687
MR-link 2	creatinine	HMDB0000562	aspartate	HMDB0000191	met-d-Creatinine	GCST90200370	5:53045546-53835870	-0.7206210628807963	0.4525155168606	0.11127731390046
MR-link 2	creatinine	HMDB0000562	aspartate	HMDB0000191	met-d-Creatinine	GCST90200370	5:176565124-177065124	0.1817982809394725	0.4137779339733266	0.660399290733294
MR-link 2	creatinine	HMDB0000562	aspartate	HMDB0000191	met-d-Creatinine	GCST90200370	6:43556335-44056335	0.6538723146553925	0.4881507719277838	0.1804117161448958
MR-link 2	creatinine	HMDB0000562	aspartate	HMDB0000191	met-d-Creatinine	GCST90200370	6:108750742-109250742	0.2407677221251416	0.5591225195096737	0.6667467999456271
MR-link 2	creatinine	HMDB0000562	aspartate	HMDB0000191	met-d-Creatinine	GCST90200370	6:133547208-134047208	1.2117250366268588	0.6317978398187363	0.055123700350741
MR-link 2	creatinine	HMDB0000562	aspartate	HMDB0000191	met-d-Creatinine	GCST90200370	6:160418389-160927934	0.1432092187557213	0.2855176928113943	0.6159648281370524
MR-link 2	creatinine	HMDB0000562	aspartate	HMDB0000191	met-d-Creatinine	GCST90200370	7:1036567-1536567	0.6990017995708687	0.5562886316870338	0.2089183756378269
MR-link 2	creatinine	HMDB0000562	aspartate	HMDB0000191	met-d-Creatinine	GCST90200370	7:25488956-25988956	0.8213655720360313	0.5597372726307465	0.1422638268469527
MR-link 2	creatinine	HMDB0000562	aspartate	HMDB0000191	met-d-Creatinine	GCST90200370	7:76984640-77791673	0.1007561388872861	0.7014817977909135	0.8857900511534028
MR-link 2	creatinine	HMDB0000562	aspartate	HMDB0000191	met-d-Creatinine	GCST90200370	7:128492221-128992221	0.530239027078393	0.9977042402378812	0.5951006559863661
MR-link 2	creatinine	HMDB0000562	aspartate	HMDB0000191	met-d-Creatinine	GCST90200370	7:151165041-151665041	0.2159184631334909	0.3024073639633024	0.475227986604477
MR-link 2	creatinine	HMDB0000562	aspartate	HMDB0000191	met-d-Creatinine	GCST90200370	8:8031142-9250941	-0.2966118399646987	0.5399909548806218	0.5828061841485528
MR-link 2	creatinine	HMDB0000562	aspartate	HMDB0000191	met-d-Creatinine	GCST90200370	8:9759952-10530228	0.327377009213367	1.1552582921831014	0.7768856148027667
MR-link 2	creatinine	HMDB0000562	aspartate	HMDB0000191	met-d-Creatinine	GCST90200370	8:10561829-11945872	0.4941296071359361	0.6330937467148741	0.4350966853197715
MR-link 2	creatinine	HMDB0000562	aspartate	HMDB0000191	met-d-Creatinine	GCST90200370	8:19609539-20109539	-0.2049374392185106	0.5205039733976674	0.6937812272582554
MR-link 2	creatinine	HMDB0000562	aspartate	HMDB0000191	met-d-Creatinine	GCST90200370	8:23527006-24027006	-0.06142385373123	0.6351700999863692	0.9229610075889756
MR-link 2	creatinine	HMDB0000562	aspartate	HMDB0000191	met-d-Creatinine	GCST90200370	8:30157389-30657389	-0.9403092540121883	0.6852897580005181	0.1700217825983585
MR-link 2	creatinine	HMDB0000562	aspartate	HMDB0000191	met-d-Creatinine	GCST90200370	8:144768354-145268354	0.5919368278625002	0.8556431612654485	0.4890608160631745
MR-link 2	creatinine	HMDB0000562	aspartate	HMDB0000191	met-d-Creatinine	GCST90200370	9:71184707-71684707	0.5163664654543794	0.58102707278656	0.374157201538044
MR-link 2	creatinine	HMDB0000562	aspartate	HMDB0000191	met-d-Creatinine	GCST90200370	10:52398454-52898454	0.2346649256964777	0.6089502983197357	0.6999709099938504
MR-link 2	creatinine	HMDB0000562	aspartate	HMDB0000191	met-d-Creatinine	GCST90200370	11:1928330-2428330	0.714148587305038	0.8568652003386124	0.4045947451327583
MR-link 2	creatinine	HMDB0000562	aspartate	HMDB0000191	met-d-Creatinine	GCST90200370	11:2548804-3048804	0.2874274521245263	0.6221731243720245	0.6441003746451299
MR-link 2	creatinine	HMDB0000562	aspartate	HMDB0000191	met-d-Creatinine	GCST90200370	11:30504837-31294673	0.0369037781605121	0.3218647663411483	0.9087176639046858
MR-link 2	creatinine	HMDB0000562	aspartate	HMDB0000191	met-d-Creatinine	GCST90200370	11:116373213-117240760	0.3701138564768538	0.5397796499699048	0.4929175550886978
MR-link 2	creatinine	HMDB0000562	aspartate	HMDB0000191	met-d-Creatinine	GCST90200370	12:15092463-15592463	-1.335459618593299	0.8995924264210322	0.1376720026627964
MR-link 2	creatinine	HMDB0000562	aspartate	HMDB0000191	met-d-Creatinine	GCST90200370	15:41118334-41871842	-0.4557057176910088	0.5370915357969726	0.3961766230397791
MR-link 2	creatinine	HMDB0000562	aspartate	HMDB0000191	met-d-Creatinine	GCST90200370	15:45400360-46179051	-0.2050550766588657	0.3605703505707415	0.5695621605592316
MR-link 2	creatinine	HMDB0000562	aspartate	HMDB0000191	met-d-Creatinine	GCST90200370	15:53700578-54200578	-0.3157073782197495	0.6543188257195911	0.6294523779026937
MR-link 2	creatinine	HMDB0000562	aspartate	HMDB0000191	met-d-Creatinine	GCST90200370	15:76097375-76597375	0.1658102110247022	0.769312634362965	0.8293538626158012
MR-link 2	creatinine	HMDB0000562	aspartate	HMDB0000191	met-d-Creatinine	GCST90200370	16:20142332-21335139	-0.0958034498242548	0.2861212971273659	0.7377494900739476
[truncated: 276,736,915 more chars]
