## Supplementary tables S1-S5 and S7-S16 combined in a zip format. The included files are in the xlsx file format. for "MR-link-2: pleiotropy robust *cis* Mendelian randomization validated in four independent gold-standard datasets of causality": Table_S1_mr-link2_detection_rates_from_simulations.xlsx

### Sheet: Sheet1
simulated-alpha	simulated-h^2_X	simulated-h^2_Y	simulated-n_ref	simulated-m_causal	simulated-min(r_causal)	simulated-max(r_causal)	number_of_mr-link2_estimates	MR-link_2_alpha_detection_rate	MR-link_2_h^2_Y_detection_rate
0.05	0.001	0.0001	0	100	0.01	0.95	1000	0.045	0.046
0	0.001	0.0001	0	100	0.01	0.95	1000	0.039	0.034
0.1	0.001	0.0001	0	100	0.01	0.95	1000	0.058	0.042
0.2	0.001	0.0001	0	100	0.01	0.95	1000	0.108	0.042
0.05	0.001	0.0001	0	100	0	1	1000	0.038	0.045
0	0.001	0.0001	0	100	0	1	1000	0.037	0.03
0.1	0.001	0.0001	0	100	0	1	1000	0.059	0.035
0.2	0.001	0.0001	0	100	0	1	1000	0.131	0.032
0.05	0.001	0.0001	0	100	0.1	0.95	1000	0.055	0.032
0	0.001	0.0001	0	100	0.1	0.95	1000	0.045	0.022
0.1	0.001	0.0001	0	100	0.1	0.95	1000	0.072	0.031
0.2	0.001	0.0001	0	100	0.1	0.95	1000	0.128	0.03
0.05	0.001	0.0001	0	10	0.01	0.95	1000	0.061	0.036
0	0.001	0.0001	0	10	0.01	0.95	1000	0.06	0.036
0.1	0.001	0.0001	0	10	0.01	0.95	1000	0.058	0.033
0.2	0.001	0.0001	0	10	0.01	0.95	1000	0.139	0.04
0.05	0.001	0.0001	0	10	0	1	1000	0.04	0.045
0	0.001	0.0001	0	10	0	1	1000	0.026	0.045
0.1	0.001	0.0001	0	10	0	1	1000	0.06	0.031
0.2	0.001	0.0001	0	10	0	1	1000	0.139	0.034
0.05	0.001	0.0001	0	10	0.1	0.95	1000	0.088	0.024
0	0.001	0.0001	0	10	0.1	0.95	1000	0.097	0.023
0.1	0.001	0.0001	0	10	0.1	0.95	1000	0.091	0.031
0.2	0.001	0.0001	0	10	0.1	0.95	1000	0.162	0.029
0.05	0.001	0.0001	0	1	0.01	0.95	1000	0.038	0.048
0	0.001	0.0001	0	1	0.01	0.95	1000	0.038	0.042
0.1	0.001	0.0001	0	1	0.01	0.95	1000	0.095	0.035
0.2	0.001	0.0001	0	1	0.01	0.95	1000	0.167	0.021
0.05	0.001	0.0001	0	1	0	1	1000	0.045	0.032
0	0.001	0.0001	0	1	0	1	1000	0.024	0.033
0.1	0.001	0.0001	0	1	0	1	1000	0.082	0.036
0.2	0.001	0.0001	0	1	0	1	1000	0.145	0.038
0.05	0.001	0.0001	0	1	0.1	0.95	1000	0.098	0.026
0	0.001	0.0001	0	1	0.1	0.95	1000	0.096	0.021
0.1	0.001	0.0001	0	1	0.1	0.95	1000	0.123	0.013
0.2	0.001	0.0001	0	1	0.1	0.95	1000	0.183	0.013
0.05	0.001	0.0001	0	3	0.01	0.95	1000	0.063	0.052
0	0.001	0.0001	0	3	0.01	0.95	1000	0.052	0.04
0.1	0.001	0.0001	0	3	0.01	0.95	1000	0.089	0.03
0.2	0.001	0.0001	0	3	0.01	0.95	1000	0.152	0.047
0.05	0.001	0.0001	0	3	0	1	1000	0.03	0.037
0	0.001	0.0001	0	3	0	1	1000	0.03	0.045
0.1	0.001	0.0001	0	3	0	1	1000	0.065	0.033
0.2	0.001	0.0001	0	3	0	1	1000	0.148	0.03
0.05	0.001	0.0001	0	3	0.1	0.95	1000	0.106	0.024
0	0.001	0.0001	0	3	0.1	0.95	1000	0.086	0.02
0.1	0.001	0.0001	0	3	0.1	0.95	1000	0.121	0.016
0.2	0.001	0.0001	0	3	0.1	0.95	1000	0.17	0.015
0.05	0.001	0.0001	0	5	0.01	0.95	1000	0.059	0.042
0	0.001	0.0001	0	5	0.01	0.95	1000	0.056	0.042
0.1	0.001	0.0001	0	5	0.01	0.95	1000	0.085	0.041
0.2	0.001	0.0001	0	5	0.01	0.95	1000	0.142	0.038
0.05	0.001	0.0001	0	5	0	1	1000	0.034	0.034
0	0.001	0.0001	0	5	0	1	1000	0.038	0.057
0.1	0.001	0.0001	0	5	0	1	1000	0.06	0.037
0.2	0.001	0.0001	0	5	0	1	1000	0.133	0.029
0.05	0.001	0.0001	0	5	0.1	0.95	1000	0.087	0.022
0	0.001	0.0001	0	5	0.1	0.95	1000	0.094	0.024
0.1	0.001	0.0001	0	5	0.1	0.95	1000	0.115	0.025
0.2	0.001	0.0001	0	5	0.1	0.95	1000	0.193	0.034
0.05	0.001	0.0001	5000	100	0.01	0.95	1000	0.044	0.038
0	0.001	0.0001	5000	100	0.01	0.95	1000	0.037	0.036
0.1	0.001	0.0001	5000	100	0.01	0.95	1000	0.048	0.037
0.2	0.001	0.0001	5000	100	0.01	0.95	1000	0.133	0.035
0.05	0.001	0.0001	5000	100	0	1	1000	0.034	0.039
0	0.001	0.0001	5000	100	0	1	1000	0.048	0.037
0.1	0.001	0.0001	5000	100	0	1	1000	0.064	0.033
0.2	0.001	0.0001	5000	100	0	1	1000	0.139	0.034
0.05	0.001	0.0001	5000	100	0.1	0.95	1000	0.055	0.024
0	0.001	0.0001	5000	100	0.1	0.95	1000	0.037	0.025
0.1	0.001	0.0001	5000	100	0.1	0.95	1000	0.07	0.027
0.2	0.001	0.0001	5000	100	0.1	0.95	1000	0.126	0.026
0.05	0.001	0.0001	5000	10	0.01	0.95	1000	0.046	0.039
0	0.001	0.0001	5000	10	0.01	0.95	1000	0.046	0.034
0.1	0.001	0.0001	5000	10	0.01	0.95	1000	0.08	0.03
0.2	0.001	0.0001	5000	10	0.01	0.95	1000	0.16	0.035
0.05	0.001	0.0001	5000	10	0	1	1000	0.035	0.038
0	0.001	0.0001	5000	10	0	1	1000	0.029	0.045
0.1	0.001	0.0001	5000	10	0	1	1000	0.058	0.028
0.2	0.001	0.0001	5000	10	0	1	1000	0.136	0.035
0.05	0.001	0.0001	5000	10	0.1	0.95	1000	0.075	0.026
0	0.001	0.0001	5000	10	0.1	0.95	1000	0.096	0.032
0.1	0.001	0.0001	5000	10	0.1	0.95	1000	0.11	0.03
0.2	0.001	0.0001	5000	10	0.1	0.95	1000	0.163	0.021
0.05	0.001	0.0001	5000	1	0.01	0.95	1000	0.054	0.036
0	0.001	0.0001	5000	1	0.01	0.95	1000	0.038	0.044
0.1	0.001	0.0001	5000	1	0.01	0.95	1000	0.089	0.023
0.2	0.001	0.0001	5000	1	0.01	0.95	1000	0.166	0.033
0.05	0.001	0.0001	5000	1	0	1	1000	0.042	0.036
0	0.001	0.0001	5000	1	0	1	1000	0.032	0.032
0.1	0.001	0.0001	5000	1	0	1	1000	0.073	0.029
0.2	0.001	0.0001	5000	1	0	1	1000	0.166	0.024
0.05	0.001	0.0001	5000	1	0.1	0.95	1000	0.111	0.026
0	0.001	0.0001	5000	1	0.1	0.95	1000	0.084	0.024
0.1	0.001	0.0001	5000	1	0.1	0.95	1000	0.129	0.017
0.2	0.001	0.0001	5000	1	0.1	0.95	1000	0.192	0.008
0.05	0.001	0.0001	5000	3	0.01	0.95	1000	0.069	0.032
0	0.001	0.0001	5000	3	0.01	0.95	1000	0.053	0.041
0.1	0.001	0.0001	5000	3	0.01	0.95	1000	0.068	0.04
0.2	0.001	0.0001	5000	3	0.01	0.95	1000	0.174	0.03
0.05	0.001	0.0001	5000	3	0	1	1000	0.05	0.033
0	0.001	0.0001	5000	3	0	1	1000	0.035	0.054
0.1	0.001	0.0001	5000	3	0	1	1000	0.073	0.041
0.2	0.001	0.0001	5000	3	0	1	1000	0.146	0.029
0.05	0.001	0.0001	5000	3	0.1	0.95	1000	0.101	0.032
0	0.001	0.0001	5000	3	0.1	0.95	1000	0.113	0.026
0.1	0.001	0.0001	5000	3	0.1	0.95	1000	0.12	0.026
0.2	0.001	0.0001	5000	3	0.1	0.95	1000	0.185	0.018
0.05	0.001	0.0001	5000	5	0.01	0.95	1000	0.054	0.037
0	0.001	0.0001	5000	5	0.01	0.95	1000	0.045	0.028
0.1	0.001	0.0001	5000	5	0.01	0.95	1000	0.079	0.035
0.2	0.001	0.0001	5000	5	0.01	0.95	1000	0.171	0.035
0.05	0.001	0.0001	5000	5	0	1	1000	0.047	0.034
0	0.001	0.0001	5000	5	0	1	1000	0.031	0.032
0.1	0.001	0.0001	5000	5	0	1	1000	0.065	0.038
0.2	0.001	0.0001	5000	5	0	1	1000	0.166	0.034
0.05	0.001	0.0001	5000	5	0.1	0.95	1000	0.097	0.03
0	0.001	0.0001	5000	5	0.1	0.95	1000	0.097	0.035
0.1	0.001	0.0001	5000	5	0.1	0.95	1000	0.13	0.028
0.2	0.001	0.0001	5000	5	0.1	0.95	1000	0.162	0.014
0.05	0.001	0.0001	500	100	0.01	0.95	1000	0.061	0.029
0	0.001	0.0001	500	100	0.01	0.95	1000	0.053	0.041
0.1	0.001	0.0001	500	100	0.01	0.95	1000	0.088	0.032
0.2	0.001	0.0001	500	100	0.01	0.95	1000	0.147	0.026
0.05	0.001	0.0001	500	100	0	1	1000	0.07	0.038
0	0.001	0.0001	500	100	0	1	1000	0.053	0.025
0.1	0.001	0.0001	500	100	0	1	1000	0.082	0.029
0.2	0.001	0.0001	500	100	0	1	1000	0.162	0.034
0.05	0.001	0.0001	500	100	0.1	0.95	1000	0.06	0.028
0	0.001	0.0001	500	100	0.1	0.95	1000	0.055	0.019
0.1	0.001	0.0001	500	100	0.1	0.95	1000	0.073	0.023
0.2	0.001	0.0001	500	100	0.1	0.95	1000	0.163	0.024
0.05	0.001	0.0001	500	10	0.01	0.95	1000	0.073	0.038
0	0.001	0.0001	500	10	0.01	0.95	1000	0.074	0.026
0.1	0.001	0.0001	500	10	0.01	0.95	1000	0.088	0.03
0.2	0.001	0.0001	500	10	0.01	0.95	1000	0.155	0.031
0.05	0.001	0.0001	500	10	0	1	1000	0.074	0.042
0	0.001	0.0001	500	10	0	1	1000	0.052	0.03
0.1	0.001	0.0001	500	10	0	1	1000	0.08	0.042
0.2	0.001	0.0001	500	10	0	1	1000	0.166	0.029
0.05	0.001	0.0001	500	10	0.1	0.95	1000	0.114	0.021
0	0.001	0.0001	500	10	0.1	0.95	1000	0.093	0.021
0.1	0.001	0.0001	500	10	0.1	0.95	1000	0.143	0.021
0.2	0.001	0.0001	500	10	0.1	0.95	1000	0.209	0.027
0.05	0.001	0.0001	500	1	0.01	0.95	1000	0.072	0.04
0	0.001	0.0001	500	1	0.01	0.95	1000	0.057	0.025
0.1	0.001	0.0001	500	1	0.01	0.95	1000	0.113	0.027
0.2	0.001	0.0001	500	1	0.01	0.95	1000	0.169	0.022
0.05	0.001	0.0001	500	1	0	1	1000	0.044	0.037
0	0.001	0.0001	500	1	0	1	1000	0.038	0.038
0.1	0.001	0.0001	500	1	0	1	1000	0.091	0.037
0.2	0.001	0.0001	500	1	0	1	1000	0.19	0.025
0.05	0.001	0.0001	500	1	0.1	0.95	1000	0.115	0.019
0	0.001	0.0001	500	1	0.1	0.95	1000	0.105	0.012
0.1	0.001	0.0001	500	1	0.1	0.95	1000	0.134	0.021
0.2	0.001	0.0001	500	1	0.1	0.95	1000	0.224	0.012
0.05	0.001	0.0001	500	3	0.01	0.95	1000	0.087	0.029
0	0.001	0.0001	500	3	0.01	0.95	1000	0.073	0.033
0.1	0.001	0.0001	500	3	0.01	0.95	1000	0.116	0.031
0.2	0.001	0.0001	500	3	0.01	0.95	1000	0.181	0.027
0.05	0.001	0.0001	500	3	0	1	1000	0.063	0.035
0	0.001	0.0001	500	3	0	1	1000	0.045	0.043
0.1	0.001	0.0001	500	3	0	1	1000	0.105	0.034
0.2	0.001	0.0001	500	3	0	1	1000	0.19	0.029
0.05	0.001	0.0001	500	3	0.1	0.95	1000	0.118	0.022
0	0.001	0.0001	500	3	0.1	0.95	1000	0.114	0.015
0.1	0.001	0.0001	500	3	0.1	0.95	1000	0.127	0.02
0.2	0.001	0.0001	500	3	0.1	0.95	1000	0.198	0.015
0.05	0.001	0.0001	500	5	0.01	0.95	1000	0.096	0.036
0	0.001	0.0001	500	5	0.01	0.95	1000	0.072	0.032
0.1	0.001	0.0001	500	5	0.01	0.95	1000	0.1	0.03
0.2	0.001	0.0001	500	5	0.01	0.95	1000	0.202	0.029
0.05	0.001	0.0001	500	5	0	1	1000	0.054	0.039
0	0.001	0.0001	500	5	0	1	1000	0.059	0.036
0.1	0.001	0.0001	500	5	0	1	1000	0.095	0.038
0.2	0.001	0.0001	500	5	0	1	1000	0.204	0.026
0.05	0.001	0.0001	500	5	0.1	0.95	1000	0.124	0.029
0	0.001	0.0001	500	5	0.1	0.95	1000	0.131	0.02
0.1	0.001	0.0001	500	5	0.1	0.95	1000	0.135	0.017
0.2	0.001	0.0001	500	5	0.1	0.95	1000	0.216	0.017
0.05	0.001	0.001	0	100	0.01	0.95	1000	0.042	0.107
0	0.001	0.001	0	100	0.01	0.95	1000	0.042	0.102
0.1	0.001	0.001	0	100	0.01	0.95	1000	0.049	0.115
0.2	0.001	0.001	0	100	0.01	0.95	1000	0.068	0.111
0.05	0.001	0.001	0	100	0	1	1000	0.053	0.134
0	0.001	0.001	0	100	0	1	1000	0.046	0.107
0.1	0.001	0.001	0	100	0	1	1000	0.04	0.115
0.2	0.001	0.001	0	100	0	1	1000	0.059	0.114
0.05	0.001	0.001	0	100	0.1	0.95	1000	0.079	0.102
0	0.001	0.001	0	100	0.1	0.95	1000	0.077	0.083
0.1	0.001	0.001	0	100	0.1	0.95	1000	0.075	0.086
0.2	0.001	0.001	0	100	0.1	0.95	1000	0.085	0.113
0.05	0.001	0.001	0	10	0.01	0.95	1000	0.073	0.101
0	0.001	0.001	0	10	0.01	0.95	1000	0.081	0.113
0.1	0.001	0.001	0	10	0.01	0.95	1000	0.07	0.102
0.2	0.001	0.001	0	10	0.01	0.95	1000	0.101	0.099
0.05	0.001	0.001	0	10	0	1	1000	0.047	0.106
0	0.001	0.001	0	10	0	1	1000	0.038	0.107
0.1	0.001	0.001	0	10	0	1	1000	0.046	0.117
0.2	0.001	0.001	0	10	0	1	1000	0.079	0.1
0.05	0.001	0.001	0	10	0.1	0.95	1000	0.133	0.092
0	0.001	0.001	0	10	0.1	0.95	1000	0.158	0.102
0.1	0.001	0.001	0	10	0.1	0.95	1000	0.167	0.089
0.2	0.001	0.001	0	10	0.1	0.95	1000	0.169	0.09
0.05	0.001	0.001	0	1	0.01	0.95	1000	0.078	0.081
0	0.001	0.001	0	1	0.01	0.95	1000	0.071	0.084
0.1	0.001	0.001	0	1	0.01	0.95	1000	0.09	0.1
0.2	0.001	0.001	0	1	0.01	0.95	1000	0.136	0.086
0.05	0.001	0.001	0	1	0	1	1000	0.035	0.094
0	0.001	0.001	0	1	0	1	1000	0.044	0.108
0.1	0.001	0.001	0	1	0	1	1000	0.053	0.11
0.2	0.001	0.001	0	1	0	1	1000	0.132	0.094
0.05	0.001	0.001	0	1	0.1	0.95	1000	0.173	0.05
0	0.001	0.001	0	1	0.1	0.95	1000	0.163	0.053
0.1	0.001	0.001	0	1	0.1	0.95	1000	0.175	0.048
0.2	0.001	0.001	0	1	0.1	0.95	1000	0.213	0.049
0.05	0.001	0.001	0	3	0.01	0.95	1000	0.099	0.114
0	0.001	0.001	0	3	0.01	0.95	1000	0.088	0.112
0.1	0.001	0.001	0	3	0.01	0.95	1000	0.098	0.116
0.2	0.001	0.001	0	3	0.01	0.95	1000	0.123	0.098
0.05	0.001	0.001	0	3	0	1	1000	0.053	0.111
0	0.001	0.001	0	3	0	1	1000	0.047	0.138
0.1	0.001	0.001	0	3	0	1	1000	0.056	0.114
0.2	0.001	0.001	0	3	0	1	1000	0.079	0.133
0.05	0.001	0.001	0	3	0.1	0.95	1000	0.172	0.074
0	0.001	0.001	0	3	0.1	0.95	1000	0.191	0.069
0.1	0.001	0.001	0	3	0.1	0.95	1000	0.19	0.075
0.2	0.001	0.001	0	3	0.1	0.95	1000	0.217	0.046
0.05	0.001	0.001	0	5	0.01	0.95	1000	0.086	0.115
0	0.001	0.001	0	5	0.01	0.95	1000	0.081	0.112
0.1	0.001	0.001	0	5	0.01	0.95	1000	0.09	0.122
0.2	0.001	0.001	0	5	0.01	0.95	1000	0.101	0.104
0.05	0.001	0.001	0	5	0	1	1000	0.041	0.116
0	0.001	0.001	0	5	0	1	1000	0.036	0.105
0.1	0.001	0.001	0	5	0	1	1000	0.059	0.119
0.2	0.001	0.001	0	5	0	1	1000	0.091	0.117
0.05	0.001	0.001	0	5	0.1	0.95	1000	0.168	0.087
0	0.001	0.001	0	5	0.1	0.95	1000	0.163	0.095
0.1	0.001	0.001	0	5	0.1	0.95	1000	0.175	0.078
0.2	0.001	0.001	0	5	0.1	0.95	1000	0.184	0.077
0.05	0.001	0.001	5000	100	0.01	0.95	1000	0.052	0.079
0	0.001	0.001	5000	100	0.01	0.95	1000	0.048	0.124
0.1	0.001	0.001	5000	100	0.01	0.95	1000	0.046	0.098
0.2	0.001	0.001	5000	100	0.01	0.95	1000	0.083	0.12
0.05	0.001	0.001	5000	100	0	1	1000	0.057	0.12
0	0.001	0.001	5000	100	0	1	1000	0.042	0.131
0.1	0.001	0.001	5000	100	0	1	1000	0.048	0.124
0.2	0.001	0.001	5000	100	0	1	1000	0.068	0.131
0.05	0.001	0.001	5000	100	0.1	0.95	1000	0.081	0.089
0	0.001	0.001	5000	100	0.1	0.95	1000	0.087	0.094
0.1	0.001	0.001	5000	100	0.1	0.95	1000	0.09	0.092
0.2	0.001	0.001	5000	100	0.1	0.95	1000	0.113	0.084
0.05	0.001	0.001	5000	10	0.01	0.95	1000	0.077	0.12
0	0.001	0.001	5000	10	0.01	0.95	1000	0.076	0.102
0.1	0.001	0.001	5000	10	0.01	0.95	1000	0.095	0.101
0.2	0.001	0.001	5000	10	0.01	0.95	1000	0.103	0.097
0.05	0.001	0.001	5000	10	0	1	1000	0.049	0.095
0	0.001	0.001	5000	10	0	1	1000	0.047	0.117
0.1	0.001	0.001	5000	10	0	1	1000	0.064	0.124
0.2	0.001	0.001	5000	10	0	1	1000	0.086	0.103
0.05	0.001	0.001	5000	10	0.1	0.95	1000	0.136	0.093
0	0.001	0.001	5000	10	0.1	0.95	1000	0.167	0.091
0.1	0.001	0.001	5000	10	0.1	0.95	1000	0.169	0.09
0.2	0.001	0.001	5000	10	0.1	0.95	1000	0.168	0.104
0.05	0.001	0.001	5000	1	0.01	0.95	1000	0.1	0.083
0	0.001	0.001	5000	1	0.01	0.95	1000	0.076	0.093
0.1	0.001	0.001	5000	1	0.01	0.95	1000	0.109	0.082
0.2	0.001	0.001	5000	1	0.01	0.95	1000	0.142	0.078
0.05	0.001	0.001	5000	1	0	1	1000	0.039	0.127
0	0.001	0.001	5000	1	0	1	1000	0.038	0.1
0.1	0.001	0.001	5000	1	0	1	1000	0.065	0.098
0.2	0.001	0.001	5000	1	0	1	1000	0.132	0.075
0.05	0.001	0.001	5000	1	0.1	0.95	1000	0.182	0.047
0	0.001	0.001	5000	1	0.1	0.95	1000	0.187	0.04
0.1	0.001	0.001	5000	1	0.1	0.95	1000	0.176	0.048
0.2	0.001	0.001	5000	1	0.1	0.95	1000	0.169	0.065
0.05	0.001	0.001	5000	3	0.01	0.95	1000	0.102	0.108
0	0.001	0.001	5000	3	0.01	0.95	1000	0.101	0.114
0.1	0.001	0.001	5000	3	0.01	0.95	1000	0.1	0.127
0.2	0.001	0.001	5000	3	0.01	0.95	1000	0.137	0.102
0.05	0.001	0.001	5000	3	0	1	1000	0.054	0.137
0	0.001	0.001	5000	3	0	1	1000	0.042	0.138
0.1	0.001	0.001	5000	3	0	1	1000	0.051	0.111
0.2	0.001	0.001	5000	3	0	1	1000	0.077	0.118
0.05	0.001	0.001	5000	3	0.1	0.95	1000	0.186	0.087
0	0.001	0.001	5000	3	0.1	0.95	1000	0.182	0.082
0.1	0.001	0.001	5000	3	0.1	0.95	1000	0.186	0.074
0.2	0.001	0.001	5000	3	0.1	0.95	1000	0.228	0.073
0.05	0.001	0.001	5000	5	0.01	0.95	1000	0.075	0.128
0	0.001	0.001	5000	5	0.01	0.95	1000	0.09	0.103
0.1	0.001	0.001	5000	5	0.01	0.95	1000	0.088	0.129
0.2	0.001	0.001	5000	5	0.01	0.95	1000	0.13	0.104
0.05	0.001	0.001	5000	5	0	1	1000	0.041	0.126
0	0.001	0.001	5000	5	0	1	1000	0.04	0.14
0.1	0.001	0.001	5000	5	0	1	1000	0.061	0.117
0.2	0.001	0.001	5000	5	0	1	1000	0.073	0.108
0.05	0.001	0.001	5000	5	0.1	0.95	1000	0.173	0.102
0	0.001	0.001	5000	5	0.1	0.95	1000	0.193	0.079
0.1	0.001	0.001	5000	5	0.1	0.95	1000	0.18	0.079
0.2	0.001	0.001	5000	5	0.1	0.95	1000	0.209	0.078
0.05	0.001	0.001	500	100	0.01	0.95	1000	0.116	0.108
0	0.001	0.001	500	100	0.01	0.95	1000	0.112	0.094
0.1	0.001	0.001	500	100	0.01	0.95	1000	0.118	0.084
0.2	0.001	0.001	500	100	0.01	0.95	1000	0.163	0.097
0.05	0.001	0.001	500	100	0	1	1000	0.101	0.106
0	0.001	0.001	500	100	0	1	1000	0.111	0.103
0.1	0.001	0.001	500	100	0	1	1000	0.109	0.099
0.2	0.001	0.001	500	100	0	1	1000	0.141	0.101
0.05	0.001	0.001	500	100	0.1	0.95	1000	0.128	0.099
0	0.001	0.001	500	100	0.1	0.95	1000	0.132	0.088
0.1	0.001	0.001	500	100	0.1	0.95	1000	0.148	0.11
0.2	0.001	0.001	500	100	0.1	0.95	1000	0.145	0.093
0.05	0.001	0.001	500	10	0.01	0.95	1000	0.159	0.103
0	0.001	0.001	500	10	0.01	0.95	1000	0.144	0.113
0.1	0.001	0.001	500	10	0.01	0.95	1000	0.143	0.09
0.2	0.001	0.001	500	10	0.01	0.95	1000	0.178	0.086
0.05	0.001	0.001	500	10	0	1	1000	0.113	0.124
0	0.001	0.001	500	10	0	1	1000	0.088	0.118
0.1	0.001	0.001	500	10	0	1	1000	0.093	0.106
0.2	0.001	0.001	500	10	0	1	1000	0.164	0.109
0.05	0.001	0.001	500	10	0.1	0.95	1000	0.201	0.078
0	0.001	0.001	500	10	0.1	0.95	1000	0.193	0.079
0.1	0.001	0.001	500	10	0.1	0.95	1000	0.221	0.087
0.2	0.001	0.001	500	10	0.1	0.95	1000	0.229	0.074
0.05	0.001	0.001	500	1	0.01	0.95	1000	0.143	0.096
0	0.001	0.001	500	1	0.01	0.95	1000	0.108	0.081
0.1	0.001	0.001	500	1	0.01	0.95	1000	0.129	0.08
0.2	0.001	0.001	500	1	0.01	0.95	1000	0.19	0.071
0.05	0.001	0.001	500	1	0	1	1000	0.086	0.1
0	0.001	0.001	500	1	0	1	1000	0.081	0.099
0.1	0.001	0.001	500	1	0	1	1000	0.103	0.099
0.2	0.001	0.001	500	1	0	1	1000	0.158	0.09
0.05	0.001	0.001	500	1	0.1	0.95	1000	0.219	0.049
0	0.001	0.001	500	1	0.1	0.95	1000	0.215	0.06
0.1	0.001	0.001	500	1	0.1	0.95	1000	0.233	0.055
0.2	0.001	0.001	500	1	0.1	0.95	1000	0.241	0.052
0.05	0.001	0.001	500	3	0.01	0.95	1000	0.147	0.092
0	0.001	0.001	500	3	0.01	0.95	1000	0.159	0.096
0.1	0.001	0.001	500	3	0.01	0.95	1000	0.157	0.097
0.2	0.001	0.001	500	3	0.01	0.95	1000	0.203	0.09
0.05	0.001	0.001	500	3	0	1	1000	0.096	0.123
0	0.001	0.001	500	3	0	1	1000	0.106	0.11
0.1	0.001	0.001	500	3	0	1	1000	0.111	0.1
0.2	0.001	0.001	500	3	0	1	1000	0.15	0.104
0.05	0.001	0.001	500	3	0.1	0.95	1000	0.277	0.068
0	0.001	0.001	500	3	0.1	0.95	1000	0.253	0.067
0.1	0.001	0.001	500	3	0.1	0.95	1000	0.238	0.068
0.2	0.001	0.001	500	3	0.1	0.95	1000	0.258	0.072
0.05	0.001	0.001	500	5	0.01	0.95	1000	0.153	0.081
0	0.001	0.001	500	5	0.01	0.95	1000	0.157	0.11
0.1	0.001	0.001	500	5	0.01	0.95	1000	0.153	0.105
0.2	0.001	0.001	500	5	0.01	0.95	1000	0.186	0.107
0.05	0.001	0.001	500	5	0	1	1000	0.108	0.118
0	0.001	0.001	500	5	0	1	1000	0.102	0.132
0.1	0.001	0.001	500	5	0	1	1000	0.107	0.106
0.2	0.001	0.001	500	5	0	1	1000	0.16	0.104
0.05	0.001	0.001	500	5	0.1	0.95	1000	0.224	0.07
0	0.001	0.001	500	5	0.1	0.95	1000	0.243	0.065
0.1	0.001	0.001	500	5	0.1	0.95	1000	0.262	0.069
0.2	0.001	0.001	500	5	0.1	0.95	1000	0.243	0.088
0.05	0.001	0.01	0	100	0.01	0.95	1000	0.055	0.129
0	0.001	0.01	0	100	0.01	0.95	1000	0.052	0.108
0.1	0.001	0.01	0	100	0.01	0.95	1000	0.048	0.093
0.2	0.001	0.01	0	100	0.01	0.95	1000	0.044	0.11
0.05	0.001	0.01	0	100	0	1	1000	0.052	0.123
0	0.001	0.01	0	100	0	1	1000	0.045	0.121
0.1	0.001	0.01	0	100	0	1	1000	0.047	0.126
0.2	0.001	0.01	0	100	0	1	1000	0.046	0.099
0.05	0.001	0.01	0	100	0.1	0.95	1000	0.066	0.114
0	0.001	0.01	0	100	0.1	0.95	1000	0.073	0.107
0.1	0.001	0.01	0	100	0.1	0.95	1000	0.073	0.091
0.2	0.001	0.01	0	100	0.1	0.95	1000	0.083	0.115
0.05	0.001	0.01	0	10	0.01	0.95	1000	0.07	0.13
0	0.001	0.01	0	10	0.01	0.95	1000	0.083	0.139
0.1	0.001	0.01	0	10	0.01	0.95	1000	0.08	0.123
0.2	0.001	0.01	0	10	0.01	0.95	1000	0.073	0.134
0.05	0.001	0.01	0	10	0	1	1000	0.05	0.142
0	0.001	0.01	0	10	0	1	1000	0.036	0.131
0.1	0.001	0.01	0	10	0	1	1000	0.037	0.118
0.2	0.001	0.01	0	10	0	1	1000	0.044	0.116
0.05	0.001	0.01	0	10	0.1	0.95	1000	0.163	0.096
0	0.001	0.01	0	10	0.1	0.95	1000	0.135	0.106
0.1	0.001	0.01	0	10	0.1	0.95	1000	0.178	0.112
0.2	0.001	0.01	0	10	0.1	0.95	1000	0.165	0.12
0.05	0.001	0.01	0	1	0.01	0.95	1000	0.079	0.117
0	0.001	0.01	0	1	0.01	0.95	1000	0.086	0.127
0.1	0.001	0.01	0	1	0.01	0.95	1000	0.09	0.159
0.2	0.001	0.01	0	1	0.01	0.95	1000	0.089	0.106
0.05	0.001	0.01	0	1	0	1	1000	0.044	0.138
0	0.001	0.01	0	1	0	1	1000	0.037	0.161
0.1	0.001	0.01	0	1	0	1	1000	0.041	0.135
0.2	0.001	0.01	0	1	0	1	1000	0.069	0.147
0.05	0.001	0.01	0	1	0.1	0.95	1000	0.2	0.069
0	0.001	0.01	0	1	0.1	0.95	1000	0.2	0.069
0.1	0.001	0.01	0	1	0.1	0.95	1000	0.21	0.08
0.2	0.001	0.01	0	1	0.1	0.95	1000	0.238	0.087
0.05	0.001	0.01	0	3	0.01	0.95	1000	0.088	0.127
0	0.001	0.01	0	3	0.01	0.95	1000	0.08	0.107
0.1	0.001	0.01	0	3	0.01	0.95	1000	0.1	0.113
0.2	0.001	0.01	0	3	0.01	0.95	1000	0.099	0.138
0.05	0.001	0.01	0	3	0	1	1000	0.046	0.142
0	0.001	0.01	0	3	0	1	1000	0.047	0.143
0.1	0.001	0.01	0	3	0	1	1000	0.055	0.154
0.2	0.001	0.01	0	3	0	1	1000	0.045	0.14
0.05	0.001	0.01	0	3	0.1	0.95	1000	0.224	0.095
0	0.001	0.01	0	3	0.1	0.95	1000	0.217	0.103
0.1	0.001	0.01	0	3	0.1	0.95	1000	0.211	0.096
0.2	0.001	0.01	0	3	0.1	0.95	1000	0.208	0.096
0.05	0.001	0.01	0	5	0.01	0.95	1000	0.111	0.123
0	0.001	0.01	0	5	0.01	0.95	1000	0.073	0.143
0.1	0.001	0.01	0	5	0.01	0.95	1000	0.095	0.144
0.2	0.001	0.01	0	5	0.01	0.95	1000	0.089	0.147
0.05	0.001	0.01	0	5	0	1	1000	0.05	0.133
0	0.001	0.01	0	5	0	1	1000	0.038	0.136
0.1	0.001	0.01	0	5	0	1	1000	0.048	0.131
0.2	0.001	0.01	0	5	0	1	1000	0.054	0.138
0.05	0.001	0.01	0	5	0.1	0.95	1000	0.177	0.091
0	0.001	0.01	0	5	0.1	0.95	1000	0.178	0.107
0.1	0.001	0.01	0	5	0.1	0.95	1000	0.186	0.104
0.2	0.001	0.01	0	5	0.1	0.95	1000	0.198	0.095
0.05	0.001	0.01	5000	100	0.01	0.95	1000	0.048	0.11
0	0.001	0.01	5000	100	0.01	0.95	1000	0.055	0.112
0.1	0.001	0.01	5000	100	0.01	0.95	1000	0.05	0.097
0.2	0.001	0.01	5000	100	0.01	0.95	1000	0.052	0.104
0.05	0.001	0.01	5000	100	0	1	1000	0.054	0.118
0	0.001	0.01	5000	100	0	1	1000	0.052	0.114
0.1	0.001	0.01	5000	100	0	1	1000	0.06	0.134
0.2	0.001	0.01	5000	100	0	1	1000	0.063	0.131
0.05	0.001	0.01	5000	100	0.1	0.95	1000	0.09	0.105
0	0.001	0.01	5000	100	0.1	0.95	1000	0.088	0.111
0.1	0.001	0.01	5000	100	0.1	0.95	1000	0.073	0.1
0.2	0.001	0.01	5000	100	0.1	0.95	1000	0.082	0.095
0.05	0.001	0.01	5000	10	0.01	0.95	1000	0.093	0.131
0	0.001	0.01	5000	10	0.01	0.95	1000	0.078	0.129
0.1	0.001	0.01	5000	10	0.01	0.95	1000	0.079	0.14
0.2	0.001	0.01	5000	10	0.01	0.95	1000	0.102	0.116
0.05	0.001	0.01	5000	10	0	1	1000	0.05	0.142
0	0.001	0.01	5000	10	0	1	1000	0.05	0.147
0.1	0.001	0.01	5000	10	0	1	1000	0.054	0.12
0.2	0.001	0.01	5000	10	0	1	1000	0.047	0.12
0.05	0.001	0.01	5000	10	0.1	0.95	1000	0.156	0.108
0	0.001	0.01	5000	10	0.1	0.95	1000	0.174	0.112
0.1	0.001	0.01	5000	10	0.1	0.95	1000	0.167	0.109
0.2	0.001	0.01	5000	10	0.1	0.95	1000	0.162	0.11
0.05	0.001	0.01	5000	1	0.01	0.95	1000	0.09	0.119
0	0.001	0.01	5000	1	0.01	0.95	1000	0.087	0.129
0.1	0.001	0.01	5000	1	0.01	0.95	1000	0.083	0.109
0.2	0.001	0.01	5000	1	0.01	0.95	1000	0.106	0.104
0.05	0.001	0.01	5000	1	0	1	1000	0.049	0.133
0	0.001	0.01	5000	1	0	1	1000	0.04	0.124
0.1	0.001	0.01	5000	1	0	1	1000	0.055	0.15
0.2	0.001	0.01	5000	1	0	1	1000	0.065	0.135
0.05	0.001	0.01	5000	1	0.1	0.95	1000	0.202	0.09
0	0.001	0.01	5000	1	0.1	0.95	1000	0.224	0.087
0.1	0.001	0.01	5000	1	0.1	0.95	1000	0.221	0.076
0.2	0.001	0.01	5000	1	0.1	0.95	1000	0.203	0.081
0.05	0.001	0.01	5000	3	0.01	0.95	1000	0.106	0.146
0	0.001	0.01	5000	3	0.01	0.95	1000	0.123	0.125
0.1	0.001	0.01	5000	3	0.01	0.95	1000	0.113	0.129
0.2	0.001	0.01	5000	3	0.01	0.95	1000	0.108	0.117
0.05	0.001	0.01	5000	3	0	1	1000	0.046	0.137
0	0.001	0.01	5000	3	0	1	1000	0.043	0.147
0.1	0.001	0.01	5000	3	0	1	1000	0.052	0.149
0.2	0.001	0.01	5000	3	0	1	1000	0.061	0.135
0.05	0.001	0.01	5000	3	0.1	0.95	1000	0.215	0.09
0	0.001	0.01	5000	3	0.1	0.95	1000	0.222	0.093
0.1	0.001	0.01	5000	3	0.1	0.95	1000	0.226	0.099
0.2	0.001	0.01	5000	3	0.1	0.95	1000	0.236	0.087
0.05	0.001	0.01	5000	5	0.01	0.95	1000	0.111	0.147
0	0.001	0.01	5000	5	0.01	0.95	1000	0.104	0.136
0.1	0.001	0.01	5000	5	0.01	0.95	1000	0.099	0.124
0.2	0.001	0.01	5000	5	0.01	0.95	1000	0.089	0.129
0.05	0.001	0.01	5000	5	0	1	1000	0.047	0.134
0	0.001	0.01	5000	5	0	1	1000	0.056	0.148
0.1	0.001	0.01	5000	5	0	1	1000	0.056	0.173
0.2	0.001	0.01	5000	5	0	1	1000	0.064	0.142
0.05	0.001	0.01	5000	5	0.1	0.95	1000	0.213	0.118
0	0.001	0.01	5000	5	0.1	0.95	1000	0.193	0.093
0.1	0.001	0.01	5000	5	0.1	0.95	1000	0.211	0.105
0.2	0.001	0.01	5000	5	0.1	0.95	1000	0.188	0.107
0.05	0.001	0.01	500	100	0.01	0.95	1000	0.163	0.16
0	0.001	0.01	500	100	0.01	0.95	1000	0.161	0.133
0.1	0.001	0.01	500	100	0.01	0.95	1000	0.175	0.136
0.2	0.001	0.01	500	100	0.01	0.95	1000	0.169	0.124
0.05	0.001	0.01	500	100	0	1	1000	0.156	0.151
0	0.001	0.01	500	100	0	1	1000	0.181	0.146
0.1	0.001	0.01	500	100	0	1	1000	0.159	0.14
0.2	0.001	0.01	500	100	0	1	1000	0.163	0.148
0.05	0.001	0.01	500	100	0.1	0.95	1000	0.191	0.151
0	0.001	0.01	500	100	0.1	0.95	1000	0.215	0.145
0.1	0.001	0.01	500	100	0.1	0.95	1000	0.197	0.131
0.2	0.001	0.01	500	100	0.1	0.95	1000	0.184	0.134
0.05	0.001	0.01	500	10	0.01	0.95	1000	0.202	0.131
0	0.001	0.01	500	10	0.01	0.95	1000	0.207	0.168
0.1	0.001	0.01	500	10	0.01	0.95	1000	0.202	0.176
0.2	0.001	0.01	500	10	0.01	0.95	1000	0.175	0.158
0.05	0.001	0.01	500	10	0	1	1000	0.147	0.167
0	0.001	0.01	500	10	0	1	1000	0.168	0.169
0.1	0.001	0.01	500	10	0	1	1000	0.179	0.183
0.2	0.001	0.01	500	10	0	1	1000	0.151	0.159
0.05	0.001	0.01	500	10	0.1	0.95	1000	0.264	0.141
0	0.001	0.01	500	10	0.1	0.95	1000	0.27	0.166
0.1	0.001	0.01	500	10	0.1	0.95	1000	0.274	0.14
0.2	0.001	0.01	500	10	0.1	0.95	1000	0.268	0.13
0.05	0.001	0.01	500	1	0.01	0.95	1000	0.156	0.131
0	0.001	0.01	500	1	0.01	0.95	1000	0.156	0.139
0.1	0.001	0.01	500	1	0.01	0.95	1000	0.175	0.145
0.2	0.001	0.01	500	1	0.01	0.95	1000	0.191	0.138
0.05	0.001	0.01	500	1	0	1	1000	0.12	0.147
0	0.001	0.01	500	1	0	1	1000	0.118	0.164
0.1	0.001	0.01	500	1	0	1	1000	0.134	0.13
0.2	0.001	0.01	500	1	0	1	1000	0.18	0.149
0.05	0.001	0.01	500	1	0.1	0.95	1000	0.301	0.108
0	0.001	0.01	500	1	0.1	0.95	1000	0.308	0.109
0.1	0.001	0.01	500	1	0.1	0.95	1000	0.271	0.114
0.2	0.001	0.01	500	1	0.1	0.95	1000	0.3	0.106
0.05	0.001	0.01	500	3	0.01	0.95	1000	0.176	0.158
0	0.001	0.01	500	3	0.01	0.95	1000	0.212	0.172
0.1	0.001	0.01	500	3	0.01	0.95	1000	0.208	0.167
0.2	0.001	0.01	500	3	0.01	0.95	1000	0.214	0.152
0.05	0.001	0.01	500	3	0	1	1000	0.156	0.185
0	0.001	0.01	500	3	0	1	1000	0.138	0.165
0.1	0.001	0.01	500	3	0	1	1000	0.134	0.179
0.2	0.001	0.01	500	3	0	1	1000	0.149	0.152
0.05	0.001	0.01	500	3	0.1	0.95	1000	0.305	0.14
0	0.001	0.01	500	3	0.1	0.95	1000	0.275	0.132
0.1	0.001	0.01	500	3	0.1	0.95	1000	0.311	0.121
0.2	0.001	0.01	500	3	0.1	0.95	1000	0.315	0.128
0.05	0.001	0.01	500	5	0.01	0.95	1000	0.216	0.158
0	0.001	0.01	500	5	0.01	0.95	1000	0.219	0.187
0.1	0.001	0.01	500	5	0.01	0.95	1000	0.196	0.172
0.2	0.001	0.01	500	5	0.01	0.95	1000	0.208	0.149
0.05	0.001	0.01	500	5	0	1	1000	0.147	0.151
0	0.001	0.01	500	5	0	1	1000	0.161	0.179
0.1	0.001	0.01	500	5	0	1	1000	0.169	0.185
0.2	0.001	0.01	500	5	0	1	1000	0.167	0.143
0.05	0.001	0.01	500	5	0.1	0.95	1000	0.288	0.146
0	0.001	0.01	500	5	0.1	0.95	1000	0.289	0.151
0.1	0.001	0.01	500	5	0.1	0.95	1000	0.303	0.143
0.2	0.001	0.01	500	5	0.1	0.95	1000	0.277	0.121
0.05	0.001	0.03	0	100	0.01	0.95	1000	0.036	0.119
0	0.001	0.03	0	100	0.01	0.95	1000	0.037	0.117
0.1	0.001	0.03	0	100	0.01	0.95	1000	0.048	0.104
0.2	0.001	0.03	0	100	0.01	0.95	1000	0.042	0.108
0.05	0.001	0.03	0	100	0	1	1000	0.048	0.125
0	0.001	0.03	0	100	0	1	1000	0.034	0.137
0.1	0.001	0.03	0	100	0	1	1000	0.054	0.132
0.2	0.001	0.03	0	100	0	1	1000	0.042	0.129
0.05	0.001	0.03	0	100	0.1	0.95	1000	0.061	0.109
0	0.001	0.03	0	100	0.1	0.95	1000	0.064	0.109
0.1	0.001	0.03	0	100	0.1	0.95	1000	0.081	0.107
0.2	0.001	0.03	0	100	0.1	0.95	1000	0.07	0.104
0.05	0.001	0.03	0	10	0.01	0.95	1000	0.074	0.118
0	0.001	0.03	0	10	0.01	0.95	1000	0.071	0.138
0.1	0.001	0.03	0	10	0.01	0.95	1000	0.073	0.126
0.2	0.001	0.03	0	10	0.01	0.95	1000	0.065	0.12
0.05	0.001	0.03	0	10	0	1	1000	0.04	0.147
0	0.001	0.03	0	10	0	1	1000	0.033	0.129
0.1	0.001	0.03	0	10	0	1	1000	0.047	0.134
0.2	0.001	0.03	0	10	0	1	1000	0.034	0.151
0.05	0.001	0.03	0	10	0.1	0.95	1000	0.165	0.114
0	0.001	0.03	0	10	0.1	0.95	1000	0.162	0.146
0.1	0.001	0.03	0	10	0.1	0.95	1000	0.149	0.119
0.2	0.001	0.03	0	10	0.1	0.95	1000	0.137	0.127
0.05	0.001	0.03	0	1	0.01	0.95	1000	0.084	0.133
0	0.001	0.03	0	1	0.01	0.95	1000	0.081	0.12
0.1	0.001	0.03	0	1	0.01	0.95	1000	0.073	0.122
0.2	0.001	0.03	0	1	0.01	0.95	1000	0.096	0.137
0.05	0.001	0.03	0	1	0	1	1000	0.034	0.158
0	0.001	0.03	0	1	0	1	1000	0.037	0.142
0.1	0.001	0.03	0	1	0	1	1000	0.032	0.148
0.2	0.001	0.03	0	1	0	1	1000	0.066	0.145
0.05	0.001	0.03	0	1	0.1	0.95	1000	0.227	0.078
0	0.001	0.03	0	1	0.1	0.95	1000	0.182	0.073
0.1	0.001	0.03	0	1	0.1	0.95	1000	0.22	0.101
0.2	0.001	0.03	0	1	0.1	0.95	1000	0.214	0.093
0.05	0.001	0.03	0	3	0.01	0.95	1000	0.085	0.133
0	0.001	0.03	0	3	0.01	0.95	1000	0.086	0.114
0.1	0.001	0.03	0	3	0.01	0.95	1000	0.097	0.135
0.2	0.001	0.03	0	3	0.01	0.95	1000	0.094	0.131
0.05	0.001	0.03	0	3	0	1	1000	0.047	0.155
0	0.001	0.03	0	3	0	1	1000	0.033	0.131
0.1	0.001	0.03	0	3	0	1	1000	0.041	0.158
0.2	0.001	0.03	0	3	0	1	1000	0.051	0.142
0.05	0.001	0.03	0	3	0.1	0.95	1000	0.202	0.121
0	0.001	0.03	0	3	0.1	0.95	1000	0.22	0.126
0.1	0.001	0.03	0	3	0.1	0.95	1000	0.209	0.109
0.2	0.001	0.03	0	3	0.1	0.95	1000	0.218	0.09
0.05	0.001	0.03	0	5	0.01	0.95	1000	0.082	0.117
0	0.001	0.03	0	5	0.01	0.95	1000	0.084	0.146
0.1	0.001	0.03	0	5	0.01	0.95	1000	0.078	0.147
0.2	0.001	0.03	0	5	0.01	0.95	1000	0.1	0.133
0.05	0.001	0.03	0	5	0	1	1000	0.04	0.14
0	0.001	0.03	0	5	0	1	1000	0.044	0.153
0.1	0.001	0.03	0	5	0	1	1000	0.045	0.153
0.2	0.001	0.03	0	5	0	1	1000	0.034	0.171
0.05	0.001	0.03	0	5	0.1	0.95	1000	0.178	0.111
0	0.001	0.03	0	5	0.1	0.95	1000	0.17	0.118
0.1	0.001	0.03	0	5	0.1	0.95	1000	0.204	0.099
0.2	0.001	0.03	0	5	0.1	0.95	1000	0.198	0.099
0.05	0.001	0.03	5000	100	0.01	0.95	1000	0.048	0.106
0	0.001	0.03	5000	100	0.01	0.95	1000	0.062	0.115
0.1	0.001	0.03	5000	100	0.01	0.95	1000	0.062	0.112
0.2	0.001	0.03	5000	100	0.01	0.95	1000	0.071	0.113
0.05	0.001	0.03	5000	100	0	1	1000	0.051	0.105
0	0.001	0.03	5000	100	0	1	1000	0.067	0.138
0.1	0.001	0.03	5000	100	0	1	1000	0.05	0.135
0.2	0.001	0.03	5000	100	0	1	1000	0.053	0.129
0.05	0.001	0.03	5000	100	0.1	0.95	1000	0.093	0.12
0	0.001	0.03	5000	100	0.1	0.95	1000	0.094	0.123
0.1	0.001	0.03	5000	100	0.1	0.95	1000	0.103	0.121
0.2	0.001	0.03	5000	100	0.1	0.95	1000	0.096	0.122
0.05	0.001	0.03	5000	10	0.01	0.95	1000	0.089	0.131
0	0.001	0.03	5000	10	0.01	0.95	1000	0.088	0.15
0.1	0.001	0.03	5000	10	0.01	0.95	1000	0.087	0.119
0.2	0.001	0.03	5000	10	0.01	0.95	1000	0.095	0.149
0.05	0.001	0.03	5000	10	0	1	1000	0.055	0.158
0	0.001	0.03	5000	10	0	1	1000	0.061	0.139
0.1	0.001	0.03	5000	10	0	1	1000	0.063	0.138
0.2	0.001	0.03	5000	10	0	1	1000	0.056	0.123
0.05	0.001	0.03	5000	10	0.1	0.95	1000	0.177	0.122
0	0.001	0.03	5000	10	0.1	0.95	1000	0.135	0.112
0.1	0.001	0.03	5000	10	0.1	0.95	1000	0.167	0.122
0.2	0.001	0.03	5000	10	0.1	0.95	1000	0.168	0.121
0.05	0.001	0.03	5000	1	0.01	0.95	1000	0.094	0.113
0	0.001	0.03	5000	1	0.01	0.95	1000	0.098	0.138
0.1	0.001	0.03	5000	1	0.01	0.95	1000	0.092	0.133
0.2	0.001	0.03	5000	1	0.01	0.95	1000	0.109	0.132
0.05	0.001	0.03	5000	1	0	1	1000	0.037	0.15
0	0.001	0.03	5000	1	0	1	1000	0.044	0.147
0.1	0.001	0.03	5000	1	0	1	1000	0.071	0.148
0.2	0.001	0.03	5000	1	0	1	1000	0.064	0.147
0.05	0.001	0.03	5000	1	0.1	0.95	1000	0.242	0.091
0	0.001	0.03	5000	1	0.1	0.95	1000	0.222	0.108
0.1	0.001	0.03	5000	1	0.1	0.95	1000	0.208	0.092
0.2	0.001	0.03	5000	1	0.1	0.95	1000	0.229	0.088
0.05	0.001	0.03	5000	3	0.01	0.95	1000	0.107	0.127
0	0.001	0.03	5000	3	0.01	0.95	1000	0.106	0.144
0.1	0.001	0.03	5000	3	0.01	0.95	1000	0.112	0.157
0.2	0.001	0.03	5000	3	0.01	0.95	1000	0.108	0.138
0.05	0.001	0.03	5000	3	0	1	1000	0.049	0.144
0	0.001	0.03	5000	3	0	1	1000	0.044	0.144
0.1	0.001	0.03	5000	3	0	1	1000	0.054	0.163
0.2	0.001	0.03	5000	3	0	1	1000	0.049	0.146
0.05	0.001	0.03	5000	3	0.1	0.95	1000	0.21	0.114
0	0.001	0.03	5000	3	0.1	0.95	1000	0.241	0.109
0.1	0.001	0.03	5000	3	0.1	0.95	1000	0.23	0.111
0.2	0.001	0.03	5000	3	0.1	0.95	1000	0.239	0.098
0.05	0.001	0.03	5000	5	0.01	0.95	1000	0.09	0.165
0	0.001	0.03	5000	5	0.01	0.95	1000	0.1	0.146
0.1	0.001	0.03	5000	5	0.01	0.95	1000	0.098	0.149
0.2	0.001	0.03	5000	5	0.01	0.95	1000	0.118	0.124
0.05	0.001	0.03	5000	5	0	1	1000	0.062	0.148
0	0.001	0.03	5000	5	0	1	1000	0.062	0.152
0.1	0.001	0.03	5000	5	0	1	1000	0.049	0.158
0.2	0.001	0.03	5000	5	0	1	1000	0.061	0.141
0.05	0.001	0.03	5000	5	0.1	0.95	1000	0.19	0.116
0	0.001	0.03	5000	5	0.1	0.95	1000	0.193	0.1
0.1	0.001	0.03	5000	5	0.1	0.95	1000	0.199	0.118
0.2	0.001	0.03	5000	5	0.1	0.95	1000	0.186	0.119
0.05	0.001	0.03	500	100	0.01	0.95	1000	0.189	0.222
0	0.001	0.03	500	100	0.01	0.95	1000	0.17	0.193
0.1	0.001	0.03	500	100	0.01	0.95	1000	0.164	0.181
0.2	0.001	0.03	500	100	0.01	0.95	1000	0.147	0.175
0.05	0.001	0.03	500	100	0	1	1000	0.145	0.202
0	0.001	0.03	500	100	0	1	1000	0.171	0.202
0.1	0.001	0.03	500	100	0	1	1000	0.146	0.203
0.2	0.001	0.03	500	100	0	1	1000	0.177	0.182
0.05	0.001	0.03	500	100	0.1	0.95	1000	0.187	0.175
0	0.001	0.03	500	100	0.1	0.95	1000	0.188	0.166
0.1	0.001	0.03	500	100	0.1	0.95	1000	0.217	0.193
0.2	0.001	0.03	500	100	0.1	0.95	1000	0.198	0.18
0.05	0.001	0.03	500	10	0.01	0.95	1000	0.179	0.188
0	0.001	0.03	500	10	0.01	0.95	1000	0.192	0.223
0.1	0.001	0.03	500	10	0.01	0.95	1000	0.207	0.205
0.2	0.001	0.03	500	10	0.01	0.95	1000	0.208	0.196
0.05	0.001	0.03	500	10	0	1	1000	0.171	0.193
0	0.001	0.03	500	10	0	1	1000	0.145	0.205
0.1	0.001	0.03	500	10	0	1	1000	0.155	0.183
0.2	0.001	0.03	500	10	0	1	1000	0.166	0.16
0.05	0.001	0.03	500	10	0.1	0.95	1000	0.29	0.178
0	0.001	0.03	500	10	0.1	0.95	1000	0.299	0.212
0.1	0.001	0.03	500	10	0.1	0.95	1000	0.273	0.193
0.2	0.001	0.03	500	10	0.1	0.95	1000	0.27	0.202
0.05	0.001	0.03	500	1	0.01	0.95	1000	0.143	0.16
0	0.001	0.03	500	1	0.01	0.95	1000	0.18	0.163
0.1	0.001	0.03	500	1	0.01	0.95	1000	0.176	0.163
0.2	0.001	0.03	500	1	0.01	0.95	1000	0.196	0.162
0.05	0.001	0.03	500	1	0	1	1000	0.116	0.187
0	0.001	0.03	500	1	0	1	1000	0.125	0.189
0.1	0.001	0.03	500	1	0	1	1000	0.132	0.168
0.2	0.001	0.03	500	1	0	1	1000	0.155	0.152
0.05	0.001	0.03	500	1	0.1	0.95	1000	0.295	0.14
0	0.001	0.03	500	1	0.1	0.95	1000	0.292	0.155
0.1	0.001	0.03	500	1	0.1	0.95	1000	0.325	0.14
0.2	0.001	0.03	500	1	0.1	0.95	1000	0.298	0.154
0.05	0.001	0.03	500	3	0.01	0.95	1000	0.198	0.186
0	0.001	0.03	500	3	0.01	0.95	1000	0.218	0.186
0.1	0.001	0.03	500	3	0.01	0.95	1000	0.23	0.191
0.2	0.001	0.03	500	3	0.01	0.95	1000	0.195	0.207
0.05	0.001	0.03	500	3	0	1	1000	0.144	0.199
0	0.001	0.03	500	3	0	1	1000	0.137	0.187
0.1	0.001	0.03	500	3	0	1	1000	0.169	0.202
0.2	0.001	0.03	500	3	0	1	1000	0.141	0.17
0.05	0.001	0.03	500	3	0.1	0.95	1000	0.307	0.175
0	0.001	0.03	500	3	0.1	0.95	1000	0.294	0.202
0.1	0.001	0.03	500	3	0.1	0.95	1000	0.313	0.165
0.2	0.001	0.03	500	3	0.1	0.95	1000	0.332	0.175
0.05	0.001	0.03	500	5	0.01	0.95	1000	0.178	0.211
0	0.001	0.03	500	5	0.01	0.95	1000	0.217	0.181
0.1	0.001	0.03	500	5	0.01	0.95	1000	0.219	0.19
0.2	0.001	0.03	500	5	0.01	0.95	1000	0.231	0.174
0.05	0.001	0.03	500	5	0	1	1000	0.177	0.188
0	0.001	0.03	500	5	0	1	1000	0.149	0.18
0.1	0.001	0.03	500	5	0	1	1000	0.152	0.175
0.2	0.001	0.03	500	5	0	1	1000	0.162	0.19
0.05	0.001	0.03	500	5	0.1	0.95	1000	0.284	0.186
0	0.001	0.03	500	5	0.1	0.95	1000	0.301	0.183
0.1	0.001	0.03	500	5	0.1	0.95	1000	0.29	0.179
0.2	0.001	0.03	500	5	0.1	0.95	1000	0.301	0.183
0.05	0.001	1e-05	0	100	0.01	0.95	1000	0.022	0.004
0	0.001	1e-05	0	100	0.01	0.95	1000	0.022	0.002
0.1	0.001	1e-05	0	100	0.01	0.95	1000	0.043	0.002
0.2	0.001	1e-05	0	100	0.01	0.95	1000	0.133	0.003
0.05	0.001	1e-05	0	100	0	1	1000	0.018	0.006
0	0.001	1e-05	0	100	0	1	1000	0.01	0.002
0.1	0.001	1e-05	0	100	0	1	1000	0.045	0.001
0.2	0.001	1e-05	0	100	0	1	1000	0.138	0.009
0.05	0.001	1e-05	0	100	0.1	0.95	1000	0.028	0.003
0	0.001	1e-05	0	100	0.1	0.95	1000	0.019	0.003
0.1	0.001	1e-05	0	100	0.1	0.95	1000	0.04	0.002
0.2	0.001	1e-05	0	100	0.1	0.95	1000	0.13	0.002
0.05	0.001	1e-05	0	10	0.01	0.95	1000	0.023	0.004
0	0.001	1e-05	0	10	0.01	0.95	1000	0.011	0.001
0.1	0.001	1e-05	0	10	0.01	0.95	1000	0.047	0.002
0.2	0.001	1e-05	0	10	0.01	0.95	1000	0.162	0.007
0.05	0.001	1e-05	0	10	0	1	1000	0.028	0.006
0	0.001	1e-05	0	10	0	1	1000	0.02	0
0.1	0.001	1e-05	0	10	0	1	1000	0.054	0
0.2	0.001	1e-05	0	10	0	1	1000	0.14	0.008
0.05	0.001	1e-05	0	10	0.1	0.95	1000	0.028	0.003
0	0.001	1e-05	0	10	0.1	0.95	1000	0.023	0.003
0.1	0.001	1e-05	0	10	0.1	0.95	1000	0.056	0.002
0.2	0.001	1e-05	0	10	0.1	0.95	1000	0.158	0.004
0.05	0.001	1e-05	0	1	0.01	0.95	1000	0.033	0.003
0	0.001	1e-05	0	1	0.01	0.95	1000	0.012	0.002
0.1	0.001	1e-05	0	1	0.01	0.95	1000	0.069	0.003
0.2	0.001	1e-05	0	1	0.01	0.95	1000	0.168	0.002
0.05	0.001	1e-05	0	1	0	1	1000	0.027	0.004
0	0.001	1e-05	0	1	0	1	1000	0.016	0.003
0.1	0.001	1e-05	0	1	0	1	1000	0.075	0.006
0.2	0.001	1e-05	0	1	0	1	1000	0.173	0.004
0.05	0.001	1e-05	0	1	0.1	0.95	1000	0.044	0.002
0	0.001	1e-05	0	1	0.1	0.95	1000	0.026	0.002
0.1	0.001	1e-05	0	1	0.1	0.95	1000	0.072	0.004
0.2	0.001	1e-05	0	1	0.1	0.95	1000	0.184	0.006
0.05	0.001	1e-05	0	3	0.01	0.95	1000	0.036	0.001
0	0.001	1e-05	0	3	0.01	0.95	1000	0.019	0.003
0.1	0.001	1e-05	0	3	0.01	0.95	1000	0.075	0.008
0.2	0.001	1e-05	0	3	0.01	0.95	1000	0.181	0.005
0.05	0.001	1e-05	0	3	0	1	1000	0.031	0.002
0	0.001	1e-05	0	3	0	1	1000	0.013	0
0.1	0.001	1e-05	0	3	0	1	1000	0.07	0.003
0.2	0.001	1e-05	0	3	0	1	1000	0.172	0.005
0.05	0.001	1e-05	0	3	0.1	0.95	1000	0.037	0.002
0	0.001	1e-05	0	3	0.1	0.95	1000	0.022	0.005
0.1	0.001	1e-05	0	3	0.1	0.95	1000	0.064	0.003
0.2	0.001	1e-05	0	3	0.1	0.95	1000	0.162	0.001
0.05	0.001	1e-05	0	5	0.01	0.95	1000	0.028	0.001
0	0.001	1e-05	0	5	0.01	0.95	1000	0.01	0.003
0.1	0.001	1e-05	0	5	0.01	0.95	1000	0.059	0.005
0.2	0.001	1e-05	0	5	0.01	0.95	1000	0.159	0.004
0.05	0.001	1e-05	0	5	0	1	1000	0.023	0.004
0	0.001	1e-05	0	5	0	1	1000	0.01	0.002
0.1	0.001	1e-05	0	5	0	1	1000	0.045	0.002
0.2	0.001	1e-05	0	5	0	1	1000	0.166	0.001
0.05	0.001	1e-05	0	5	0.1	0.95	1000	0.029	0.003
0	0.001	1e-05	0	5	0.1	0.95	1000	0.031	0.002
0.1	0.001	1e-05	0	5	0.1	0.95	1000	0.062	0.002
0.2	0.001	1e-05	0	5	0.1	0.95	1000	0.168	0.004
0.05	0.001	1e-05	5000	100	0.01	0.95	1000	0.024	0.005
0	0.001	1e-05	5000	100	0.01	0.95	1000	0.016	0.004
0.1	0.001	1e-05	5000	100	0.01	0.95	1000	0.03	0.002
0.2	0.001	1e-05	5000	100	0.01	0.95	1000	0.122	0.005
0.05	0.001	1e-05	5000	100	0	1	1000	0.033	0.004
0	0.001	1e-05	5000	100	0	1	1000	0.028	0.001
0.1	0.001	1e-05	5000	100	0	1	1000	0.042	0.003
0.2	0.001	1e-05	5000	100	0	1	1000	0.126	0.005
0.05	0.001	1e-05	5000	100	0.1	0.95	1000	0.017	0.002
0	0.001	1e-05	5000	100	0.1	0.95	1000	0.016	0.006
0.1	0.001	1e-05	5000	100	0.1	0.95	1000	0.05	0.002
0.2	0.001	1e-05	5000	100	0.1	0.95	1000	0.121	0.004
0.05	0.001	1e-05	5000	10	0.01	0.95	1000	0.025	0.001
0	0.001	1e-05	5000	10	0.01	0.95	1000	0.013	0
0.1	0.001	1e-05	5000	10	0.01	0.95	1000	0.058	0.004
0.2	0.001	1e-05	5000	10	0.01	0.95	1000	0.154	0.002
0.05	0.001	1e-05	5000	10	0	1	1000	0.02	0.005
0	0.001	1e-05	5000	10	0	1	1000	0.011	0.002
0.1	0.001	1e-05	5000	10	0	1	1000	0.039	0.001
0.2	0.001	1e-05	5000	10	0	1	1000	0.149	0.005
0.05	0.001	1e-05	5000	10	0.1	0.95	1000	0.031	0
0	0.001	1e-05	5000	10	0.1	0.95	1000	0.022	0.003
0.1	0.001	1e-05	5000	10	0.1	0.95	1000	0.07	0.005
0.2	0.001	1e-05	5000	10	0.1	0.95	1000	0.16	0.004
0.05	0.001	1e-05	5000	1	0.01	0.95	1000	0.034	0.003
0	0.001	1e-05	5000	1	0.01	0.95	1000	0.019	0.003
0.1	0.001	1e-05	5000	1	0.01	0.95	1000	0.073	0.006
0.2	0.001	1e-05	5000	1	0.01	0.95	1000	0.158	0.003
0.05	0.001	1e-05	5000	1	0	1	1000	0.027	0.005
0	0.001	1e-05	5000	1	0	1	1000	0.013	0.002
0.1	0.001	1e-05	5000	1	0	1	1000	0.078	0.003
0.2	0.001	1e-05	5000	1	0	1	1000	0.166	0.009
0.05	0.001	1e-05	5000	1	0.1	0.95	1000	0.045	0.003
0	0.001	1e-05	5000	1	0.1	0.95	1000	0.018	0.002
0.1	0.001	1e-05	5000	1	0.1	0.95	1000	0.077	0
0.2	0.001	1e-05	5000	1	0.1	0.95	1000	0.181	0.006
0.05	0.001	1e-05	5000	3	0.01	0.95	1000	0.03	0.008
0	0.001	1e-05	5000	3	0.01	0.95	1000	0.018	0.002
0.1	0.001	1e-05	5000	3	0.01	0.95	1000	0.055	0.005
0.2	0.001	1e-05	5000	3	0.01	0.95	1000	0.17	0.005
0.05	0.001	1e-05	5000	3	0	1	1000	0.035	0.004
0	0.001	1e-05	5000	3	0	1	1000	0.01	0.004
0.1	0.001	1e-05	5000	3	0	1	1000	0.058	0.003
0.2	0.001	1e-05	5000	3	0	1	1000	0.196	0.004
0.05	0.001	1e-05	5000	3	0.1	0.95	1000	0.036	0.001
0	0.001	1e-05	5000	3	0.1	0.95	1000	0.024	0.003
0.1	0.001	1e-05	5000	3	0.1	0.95	1000	0.079	0.003
0.2	0.001	1e-05	5000	3	0.1	0.95	1000	0.169	0.005
0.05	0.001	1e-05	5000	5	0.01	0.95	1000	0.023	0.003
0	0.001	1e-05	5000	5	0.01	0.95	1000	0.019	0.001
0.1	0.001	1e-05	5000	5	0.01	0.95	1000	0.068	0.003
0.2	0.001	1e-05	5000	5	0.01	0.95	1000	0.149	0.002
0.05	0.001	1e-05	5000	5	0	1	1000	0.026	0.003
0	0.001	1e-05	5000	5	0	1	1000	0.017	0
0.1	0.001	1e-05	5000	5	0	1	1000	0.045	0.002
0.2	0.001	1e-05	5000	5	0	1	1000	0.16	0.006
0.05	0.001	1e-05	5000	5	0.1	0.95	1000	0.039	0.004
0	0.001	1e-05	5000	5	0.1	0.95	1000	0.02	0.002
0.1	0.001	1e-05	5000	5	0.1	0.95	1000	0.089	0.001
0.2	0.001	1e-05	5000	5	0.1	0.95	1000	0.172	0.004
0.05	0.001	1e-05	500	100	0.01	0.95	1000	0.024	0.002
0	0.001	1e-05	500	100	0.01	0.95	1000	0.025	0.001
0.1	0.001	1e-05	500	100	0.01	0.95	1000	0.05	0.003
0.2	0.001	1e-05	500	100	0.01	0.95	1000	0.169	0.002
0.05	0.001	1e-05	500	100	0	1	1000	0.029	0.002
0	0.001	1e-05	500	100	0	1	1000	0.021	0.001
0.1	0.001	1e-05	500	100	0	1	1000	0.059	0.003
0.2	0.001	1e-05	500	100	0	1	1000	0.142	0.002
0.05	0.001	1e-05	500	100	0.1	0.95	1000	0.039	0.003
0	0.001	1e-05	500	100	0.1	0.95	1000	0.029	0.002
0.1	0.001	1e-05	500	100	0.1	0.95	1000	0.057	0.001
0.2	0.001	1e-05	500	100	0.1	0.95	1000	0.142	0.001
0.05	0.001	1e-05	500	10	0.01	0.95	1000	0.032	0.005
0	0.001	1e-05	500	10	0.01	0.95	1000	0.018	0.001
0.1	0.001	1e-05	500	10	0.01	0.95	1000	0.061	0.002
0.2	0.001	1e-05	500	10	0.01	0.95	1000	0.188	0.005
0.05	0.001	1e-05	500	10	0	1	1000	0.038	0.001
0	0.001	1e-05	500	10	0	1	1000	0.029	0.002
0.1	0.001	1e-05	500	10	0	1	1000	0.067	0.003
0.2	0.001	1e-05	500	10	0	1	1000	0.152	0.006
0.05	0.001	1e-05	500	10	0.1	0.95	1000	0.041	0.001
0	0.001	1e-05	500	10	0.1	0.95	1000	0.024	0.003
0.1	0.001	1e-05	500	10	0.1	0.95	1000	0.058	0.005
0.2	0.001	1e-05	500	10	0.1	0.95	1000	0.202	0.006
0.05	0.001	1e-05	500	1	0.01	0.95	1000	0.032	0.001
0	0.001	1e-05	500	1	0.01	0.95	1000	0.013	0.004
0.1	0.001	1e-05	500	1	0.01	0.95	1000	0.088	0.007
0.2	0.001	1e-05	500	1	0.01	0.95	1000	0.18	0.003
0.05	0.001	1e-05	500	1	0	1	1000	0.032	0.004
0	0.001	1e-05	500	1	0	1	1000	0.013	0.002
0.1	0.001	1e-05	500	1	0	1	1000	0.099	0.007
0.2	0.001	1e-05	500	1	0	1	1000	0.198	0.003
0.05	0.001	1e-05	500	1	0.1	0.95	1000	0.048	0
0	0.001	1e-05	500	1	0.1	0.95	1000	0.039	0.002
0.1	0.001	1e-05	500	1	0.1	0.95	1000	0.094	0.004
0.2	0.001	1e-05	500	1	0.1	0.95	1000	0.186	0.008
0.05	0.001	1e-05	500	3	0.01	0.95	1000	0.051	0.004
0	0.001	1e-05	500	3	0.01	0.95	1000	0.033	0.002
0.1	0.001	1e-05	500	3	0.01	0.95	1000	0.083	0.002
0.2	0.001	1e-05	500	3	0.01	0.95	1000	0.186	0.002
0.05	0.001	1e-05	500	3	0	1	1000	0.044	0.003
0	0.001	1e-05	500	3	0	1	1000	0.025	0
0.1	0.001	1e-05	500	3	0	1	1000	0.09	0.006
0.2	0.001	1e-05	500	3	0	1	1000	0.2	0
0.05	0.001	1e-05	500	3	0.1	0.95	1000	0.052	0.002
0	0.001	1e-05	500	3	0.1	0.95	1000	0.034	0.004
0.1	0.001	1e-05	500	3	0.1	0.95	1000	0.086	0.003
0.2	0.001	1e-05	500	3	0.1	0.95	1000	0.188	0.003
0.05	0.001	1e-05	500	5	0.01	0.95	1000	0.025	0
0	0.001	1e-05	500	5	0.01	0.95	1000	0.026	0.001
0.1	0.001	1e-05	500	5	0.01	0.95	1000	0.074	0.002
0.2	0.001	1e-05	500	5	0.01	0.95	1000	0.207	0.003
0.05	0.001	1e-05	500	5	0	1	1000	0.036	0.002
0	0.001	1e-05	500	5	0	1	1000	0.022	0
0.1	0.001	1e-05	500	5	0	1	1000	0.081	0.003
0.2	0.001	1e-05	500	5	0	1	1000	0.181	0.006
0.05	0.001	1e-05	500	5	0.1	0.95	1000	0.051	0.002
0	0.001	1e-05	500	5	0.1	0.95	1000	0.022	0.001
0.1	0.001	1e-05	500	5	0.1	0.95	1000	0.086	0.001
0.2	0.001	1e-05	500	5	0.1	0.95	1000	0.196	0.004
0.05	0.001	1e-20	0	100	0.01	0.95	1000	0.04	0.003
0	0.001	1e-20	0	100	0.01	0.95	1000	0.027	0.001
0.1	0.001	1e-20	0	100	0.01	0.95	1000	0.052	0.002
0.2	0.001	1e-20	0	100	0.01	0.95	1000	0.184	0.003
0.05	0.001	1e-20	0	100	0	1	1000	0.03	0
0	0.001	1e-20	0	100	0	1	1000	0.035	0
0.1	0.001	1e-20	0	100	0	1	1000	0.075	0
0.2	0.001	1e-20	0	100	0	1	1000	0.222	0
0.05	0.001	1e-20	0	100	0.1	0.95	1000	0.029	0
0	0.001	1e-20	0	100	0.1	0.95	1000	0.024	0.001
0.1	0.001	1e-20	0	100	0.1	0.95	1000	0.059	0
0.2	0.001	1e-20	0	100	0.1	0.95	1000	0.198	0.001
0.05	0.001	1e-20	0	10	0.01	0.95	1000	0.028	0.001
0	0.001	1e-20	0	10	0.01	0.95	1000	0.024	0.001
0.1	0.001	1e-20	0	10	0.01	0.95	1000	0.071	0
0.2	0.001	1e-20	0	10	0.01	0.95	1000	0.216	0.001
0.05	0.001	1e-20	0	10	0	1	1000	0.036	0
0	0.001	1e-20	0	10	0	1	1000	0.025	0
0.1	0.001	1e-20	0	10	0	1	1000	0.072	0
0.2	0.001	1e-20	0	10	0	1	1000	0.204	0
0.05	0.001	1e-20	0	10	0.1	0.95	1000	0.042	0
0	0.001	1e-20	0	10	0.1	0.95	1000	0.028	0
0.1	0.001	1e-20	0	10	0.1	0.95	1000	0.08	0.001
0.2	0.001	1e-20	0	10	0.1	0.95	1000	0.201	0.001
0.05	0.001	1e-20	0	1	0.01	0.95	1000	0.044	0.001
0	0.001	1e-20	0	1	0.01	0.95	1000	0.029	0
0.1	0.001	1e-20	0	1	0.01	0.95	1000	0.09	0.001
0.2	0.001	1e-20	0	1	0.01	0.95	1000	0.22	0.002
0.05	0.001	1e-20	0	1	0	1	1000	0.04	0.003
0	0.001	1e-20	0	1	0	1	1000	0.022	0.002
0.1	0.001	1e-20	0	1	0	1	1000	0.1	0.002
0.2	0.001	1e-20	0	1	0	1	1000	0.223	0.002
0.05	0.001	1e-20	0	1	0.1	0.95	1000	0.038	0
0	0.001	1e-20	0	1	0.1	0.95	1000	0.023	0.002
0.1	0.001	1e-20	0	1	0.1	0.95	1000	0.096	0.001
0.2	0.001	1e-20	0	1	0.1	0.95	1000	0.21	0.006
0.05	0.001	1e-20	0	3	0.01	0.95	1000	0.048	0.001
0	0.001	1e-20	0	3	0.01	0.95	1000	0.025	0
0.1	0.001	1e-20	0	3	0.01	0.95	1000	0.072	0
0.2	0.001	1e-20	0	3	0.01	0.95	1000	0.22	0.001
0.05	0.001	1e-20	0	3	0	1	1000	0.041	0.001
0	0.001	1e-20	0	3	0	1	1000	0.024	0
0.1	0.001	1e-20	0	3	0	1	1000	0.077	0.003
0.2	0.001	1e-20	0	3	0	1	1000	0.186	0
0.05	0.001	1e-20	0	3	0.1	0.95	1000	0.043	0.001
0	0.001	1e-20	0	3	0.1	0.95	1000	0.016	0.001
0.1	0.001	1e-20	0	3	0.1	0.95	1000	0.102	0
0.2	0.001	1e-20	0	3	0.1	0.95	1000	0.219	0.001
0.05	0.001	1e-20	0	5	0.01	0.95	1000	0.04	0.001
0	0.001	1e-20	0	5	0.01	0.95	1000	0.02	0.001
0.1	0.001	1e-20	0	5	0.01	0.95	1000	0.083	0.001
0.2	0.001	1e-20	0	5	0.01	0.95	1000	0.221	0
0.05	0.001	1e-20	0	5	0	1	1000	0.034	0
0	0.001	1e-20	0	5	0	1	1000	0.014	0.001
0.1	0.001	1e-20	0	5	0	1	1000	0.076	0.002
0.2	0.001	1e-20	0	5	0	1	1000	0.215	0
0.05	0.001	1e-20	0	5	0.1	0.95	1000	0.04	0.001
0	0.001	1e-20	0	5	0.1	0.95	1000	0.021	0
0.1	0.001	1e-20	0	5	0.1	0.95	1000	0.086	0.002
0.2	0.001	1e-20	0	5	0.1	0.95	1000	0.208	0.001
0.05	0.001	1e-20	5000	100	0.01	0.95	1000	0.034	0
0	0.001	1e-20	5000	100	0.01	0.95	1000	0.018	0.001
0.1	0.001	1e-20	5000	100	0.01	0.95	1000	0.061	0.002
0.2	0.001	1e-20	5000	100	0.01	0.95	1000	0.186	0.002
0.05	0.001	1e-20	5000	100	0	1	1000	0.032	0.002
0	0.001	1e-20	5000	100	0	1	1000	0.025	0
0.1	0.001	1e-20	5000	100	0	1	1000	0.058	0.004
0.2	0.001	1e-20	5000	100	0	1	1000	0.211	0.003
0.05	0.001	1e-20	5000	100	0.1	0.95	1000	0.031	0
0	0.001	1e-20	5000	100	0.1	0.95	1000	0.031	0
0.1	0.001	1e-20	5000	100	0.1	0.95	1000	0.058	0
0.2	0.001	1e-20	5000	100	0.1	0.95	1000	0.211	0.001
0.05	0.001	1e-20	5000	10	0.01	0.95	1000	0.036	0
0	0.001	1e-20	5000	10	0.01	0.95	1000	0.024	0
0.1	0.001	1e-20	5000	10	0.01	0.95	1000	0.058	0.001
0.2	0.001	1e-20	5000	10	0.01	0.95	1000	0.203	0
0.05	0.001	1e-20	5000	10	0	1	1000	0.035	0.002
0	0.001	1e-20	5000	10	0	1	1000	0.021	0.001
0.1	0.001	1e-20	5000	10	0	1	1000	0.074	0.001
0.2	0.001	1e-20	5000	10	0	1	1000	0.19	0.002
0.05	0.001	1e-20	5000	10	0.1	0.95	1000	0.036	0.001
0	0.001	1e-20	5000	10	0.1	0.95	1000	0.027	0.001
0.1	0.001	1e-20	5000	10	0.1	0.95	1000	0.093	0
0.2	0.001	1e-20	5000	10	0.1	0.95	1000	0.231	0.001
0.05	0.001	1e-20	5000	1	0.01	0.95	1000	0.06	0.004
0	0.001	1e-20	5000	1	0.01	0.95	1000	0.022	0.001
0.1	0.001	1e-20	5000	1	0.01	0.95	1000	0.099	0
0.2	0.001	1e-20	5000	1	0.01	0.95	1000	0.213	0.001
0.05	0.001	1e-20	5000	1	0	1	1000	0.042	0
0	0.001	1e-20	5000	1	0	1	1000	0.018	0
0.1	0.001	1e-20	5000	1	0	1	1000	0.071	0
0.2	0.001	1e-20	5000	1	0	1	1000	0.204	0.001
0.05	0.001	1e-20	5000	1	0.1	0.95	1000	0.047	0
0	0.001	1e-20	5000	1	0.1	0.95	1000	0.027	0
0.1	0.001	1e-20	5000	1	0.1	0.95	1000	0.109	0.001
0.2	0.001	1e-20	5000	1	0.1	0.95	1000	0.225	0.004
0.05	0.001	1e-20	5000	3	0.01	0.95	1000	0.033	0.001
0	0.001	1e-20	5000	3	0.01	0.95	1000	0.021	0.001
0.1	0.001	1e-20	5000	3	0.01	0.95	1000	0.084	0.001
0.2	0.001	1e-20	5000	3	0.01	0.95	1000	0.24	0.001
0.05	0.001	1e-20	5000	3	0	1	1000	0.053	0
0	0.001	1e-20	5000	3	0	1	1000	0.016	0.001
0.1	0.001	1e-20	5000	3	0	1	1000	0.094	0.001
0.2	0.001	1e-20	5000	3	0	1	1000	0.237	0.003
0.05	0.001	1e-20	5000	3	0.1	0.95	1000	0.033	0.001
0	0.001	1e-20	5000	3	0.1	0.95	1000	0.018	0
0.1	0.001	1e-20	5000	3	0.1	0.95	1000	0.091	0.002
0.2	0.001	1e-20	5000	3	0.1	0.95	1000	0.213	0.002
0.05	0.001	1e-20	5000	5	0.01	0.95	1000	0.031	0.001
0	0.001	1e-20	5000	5	0.01	0.95	1000	0.029	0.001
0.1	0.001	1e-20	5000	5	0.01	0.95	1000	0.066	0
0.2	0.001	1e-20	5000	5	0.01	0.95	1000	0.183	0.002
0.05	0.001	1e-20	5000	5	0	1	1000	0.036	0
0	0.001	1e-20	5000	5	0	1	1000	0.024	0
0.1	0.001	1e-20	5000	5	0	1	1000	0.065	0.001
0.2	0.001	1e-20	5000	5	0	1	1000	0.216	0.001
0.05	0.001	1e-20	5000	5	0.1	0.95	1000	0.047	0.001
0	0.001	1e-20	5000	5	0.1	0.95	1000	0.028	0.001
0.1	0.001	1e-20	5000	5	0.1	0.95	1000	0.082	0
0.2	0.001	1e-20	5000	5	0.1	0.95	1000	0.215	0
0.05	0.001	1e-20	500	100	0.01	0.95	1000	0.032	0
0	0.001	1e-20	500	100	0.01	0.95	1000	0.023	0
0.1	0.001	1e-20	500	100	0.01	0.95	1000	0.063	0
0.2	0.001	1e-20	500	100	0.01	0.95	1000	0.198	0.002
0.05	0.001	1e-20	500	100	0	1	1000	0.048	0.001
0	0.001	1e-20	500	100	0	1	1000	0.031	0
0.1	0.001	1e-20	500	100	0	1	1000	0.065	0
0.2	0.001	1e-20	500	100	0	1	1000	0.194	0.001
0.05	0.001	1e-20	500	100	0.1	0.95	1000	0.046	0.002
0	0.001	1e-20	500	100	0.1	0.95	1000	0.022	0.001
0.1	0.001	1e-20	500	100	0.1	0.95	1000	0.063	0
0.2	0.001	1e-20	500	100	0.1	0.95	1000	0.167	0.001
0.05	0.001	1e-20	500	10	0.01	0.95	1000	0.037	0.001
0	0.001	1e-20	500	10	0.01	0.95	1000	0.028	0
0.1	0.001	1e-20	500	10	0.01	0.95	1000	0.073	0
0.2	0.001	1e-20	500	10	0.01	0.95	1000	0.241	0.002
0.05	0.001	1e-20	500	10	0	1	1000	0.033	0.001
0	0.001	1e-20	500	10	0	1	1000	0.023	0
0.1	0.001	1e-20	500	10	0	1	1000	0.08	0.001
0.2	0.001	1e-20	500	10	0	1	1000	0.211	0.002
0.05	0.001	1e-20	500	10	0.1	0.95	1000	0.035	0
0	0.001	1e-20	500	10	0.1	0.95	1000	0.022	0
0.1	0.001	1e-20	500	10	0.1	0.95	1000	0.094	0.002
0.2	0.001	1e-20	500	10	0.1	0.95	1000	0.236	0.001
0.05	0.001	1e-20	500	1	0.01	0.95	1000	0.058	0.001
0	0.001	1e-20	500	1	0.01	0.95	1000	0.025	0
0.1	0.001	1e-20	500	1	0.01	0.95	1000	0.101	0.001
0.2	0.001	1e-20	500	1	0.01	0.95	1000	0.194	0.001
0.05	0.001	1e-20	500	1	0	1	1000	0.041	0
0	0.001	1e-20	500	1	0	1	1000	0.02	0.002
0.1	0.001	1e-20	500	1	0	1	1000	0.094	0.001
0.2	0.001	1e-20	500	1	0	1	1000	0.227	0
0.05	0.001	1e-20	500	1	0.1	0.95	1000	0.056	0
0	0.001	1e-20	500	1	0.1	0.95	1000	0.025	0
0.1	0.001	1e-20	500	1	0.1	0.95	1000	0.101	0.001
0.2	0.001	1e-20	500	1	0.1	0.95	1000	0.207	0.002
0.05	0.001	1e-20	500	3	0.01	0.95	1000	0.057	0
0	0.001	1e-20	500	3	0.01	0.95	1000	0.032	0.001
0.1	0.001	1e-20	500	3	0.01	0.95	1000	0.081	0
0.2	0.001	1e-20	500	3	0.01	0.95	1000	0.236	0
0.05	0.001	1e-20	500	3	0	1	1000	0.041	0.001
0	0.001	1e-20	500	3	0	1	1000	0.023	0
0.1	0.001	1e-20	500	3	0	1	1000	0.071	0.002
0.2	0.001	1e-20	500	3	0	1	1000	0.235	0
0.05	0.001	1e-20	500	3	0.1	0.95	1000	0.042	0
0	0.001	1e-20	500	3	0.1	0.95	1000	0.028	0
0.1	0.001	1e-20	500	3	0.1	0.95	1000	0.099	0.001
0.2	0.001	1e-20	500	3	0.1	0.95	1000	0.235	0.002
0.05	0.001	1e-20	500	5	0.01	0.95	1000	0.043	0.002
0	0.001	1e-20	500	5	0.01	0.95	1000	0.022	0.003
0.1	0.001	1e-20	500	5	0.01	0.95	1000	0.079	0
0.2	0.001	1e-20	500	5	0.01	0.95	1000	0.278	0.003
0.05	0.001	1e-20	500	5	0	1	1000	0.04	0
0	0.001	1e-20	500	5	0	1	1000	0.038	0.001
0.1	0.001	1e-20	500	5	0	1	1000	0.075	0.002
0.2	0.001	1e-20	500	5	0	1	1000	0.231	0.001
0.05	0.001	1e-20	500	5	0.1	0.95	1000	0.033	0.001
0	0.001	1e-20	500	5	0.1	0.95	1000	0.025	0
0.1	0.001	1e-20	500	5	0.1	0.95	1000	0.105	0
0.2	0.001	1e-20	500	5	0.1	0.95	1000	0.246	0.001
0.05	0.01	0.0001	0	100	0.01	0.95	1000	0.337	0.446
0	0.01	0.0001	0	100	0.01	0.95	1000	0.052	0.498
0.1	0.01	0.0001	0	100	0.01	0.95	1000	0.813	0.316
0.2	0.01	0.0001	0	100	0.01	0.95	1000	0.996	0.158
0.05	0.01	0.0001	0	100	0	1	1000	0.314	0.41
0	0.01	0.0001	0	100	0	1	1000	0.059	0.471
0.1	0.01	0.0001	0	100	0	1	1000	0.816	0.311
0.2	0.01	0.0001	0	100	0	1	1000	0.994	0.142
0.05	0.01	0.0001	0	100	0.1	0.95	1000	0.336	0.344
0	0.01	0.0001	0	100	0.1	0.95	1000	0.099	0.318
0.1	0.01	0.0001	0	100	0.1	0.95	1000	0.759	0.27
0.2	0.01	0.0001	0	100	0.1	0.95	1000	0.983	0.145
0.05	0.01	0.0001	0	10	0.01	0.95	1000	0.376	0.361
0	0.01	0.0001	0	10	0.01	0.95	1000	0.118	0.342
0.1	0.01	0.0001	0	10	0.01	0.95	1000	0.732	0.265
0.2	0.01	0.0001	0	10	0.01	0.95	1000	0.936	0.162
0.05	0.01	0.0001	0	10	0	1	1000	0.33	0.365
0	0.01	0.0001	0	10	0	1	1000	0.035	0.414
0.1	0.01	0.0001	0	10	0	1	1000	0.747	0.277
0.2	0.01	0.0001	0	10	0	1	1000	0.952	0.168
0.05	0.01	0.0001	0	10	0.1	0.95	1000	0.41	0.224
0	0.01	0.0001	0	10	0.1	0.95	1000	0.229	0.265
0.1	0.01	0.0001	0	10	0.1	0.95	1000	0.652	0.182
0.2	0.01	0.0001	0	10	0.1	0.95	1000	0.886	0.107
0.05	0.01	0.0001	0	1	0.01	0.95	1000	0.298	0.146
0	0.01	0.0001	0	1	0.01	0.95	1000	0.095	0.161
0.1	0.01	0.0001	0	1	0.01	0.95	1000	0.48	0.156
0.2	0.01	0.0001	0	1	0.01	0.95	1000	0.633	0.096
0.05	0.01	0.0001	0	1	0	1	1000	0.273	0.177
0	0.01	0.0001	0	1	0	1	1000	0.039	0.171
0.1	0.01	0.0001	0	1	0	1	1000	0.473	0.153
0.2	0.01	0.0001	0	1	0	1	1000	0.646	0.113
0.05	0.01	0.0001	0	1	0.1	0.95	1000	0.348	0.105
0	0.01	0.0001	0	1	0.1	0.95	1000	0.233	0.091
0.1	0.01	0.0001	0	1	0.1	0.95	1000	0.49	0.078
0.2	0.01	0.0001	0	1	0.1	0.95	1000	0.623	0.064
0.05	0.01	0.0001	0	3	0.01	0.95	1000	0.35	0.251
0	0.01	0.0001	0	3	0.01	0.95	1000	0.124	0.251
0.1	0.01	0.0001	0	3	0.01	0.95	1000	0.612	0.223
0.2	0.01	0.0001	0	3	0.01	0.95	1000	0.792	0.145
0.05	0.01	0.0001	0	3	0	1	1000	0.323	0.286
0	0.01	0.0001	0	3	0	1	1000	0.054	0.318
0.1	0.01	0.0001	0	3	0	1	1000	0.616	0.259
0.2	0.01	0.0001	0	3	0	1	1000	0.815	0.15
0.05	0.01	0.0001	0	3	0.1	0.95	1000	0.388	0.147
0	0.01	0.0001	0	3	0.1	0.95	1000	0.27	0.159
0.1	0.01	0.0001	0	3	0.1	0.95	1000	0.572	0.107
0.2	0.01	0.0001	0	3	0.1	0.95	1000	0.753	0.078
0.05	0.01	0.0001	0	5	0.01	0.95	1000	0.367	0.293
0	0.01	0.0001	0	5	0.01	0.95	1000	0.142	0.312
0.1	0.01	0.0001	0	5	0.01	0.95	1000	0.664	0.27
0.2	0.01	0.0001	0	5	0.01	0.95	1000	0.874	0.152
0.05	0.01	0.0001	0	5	0	1	1000	0.342	0.326
0	0.01	0.0001	0	5	0	1	1000	0.052	0.352
0.1	0.01	0.0001	0	5	0	1	1000	0.675	0.267
0.2	0.01	0.0001	0	5	0	1	1000	0.884	0.156
0.05	0.01	0.0001	0	5	0.1	0.95	1000	0.401	0.156
0	0.01	0.0001	0	5	0.1	0.95	1000	0.242	0.173
0.1	0.01	0.0001	0	5	0.1	0.95	1000	0.603	0.146
0.2	0.01	0.0001	0	5	0.1	0.95	1000	0.806	0.102
0.05	0.01	0.0001	5000	100	0.01	0.95	1000	0.315	0.437
0	0.01	0.0001	5000	100	0.01	0.95	1000	0.061	0.477
0.1	0.01	0.0001	5000	100	0.01	0.95	1000	0.825	0.337
0.2	0.01	0.0001	5000	100	0.01	0.95	1000	0.998	0.182
0.05	0.01	0.0001	5000	100	0	1	1000	0.345	0.415
0	0.01	0.0001	5000	100	0	1	1000	0.06	0.448
0.1	0.01	0.0001	5000	100	0	1	1000	0.825	0.322
0.2	0.01	0.0001	5000	100	0	1	1000	0.992	0.147
0.05	0.01	0.0001	5000	100	0.1	0.95	1000	0.345	0.332
0	0.01	0.0001	5000	100	0.1	0.95	1000	0.121	0.391
0.1	0.01	0.0001	5000	100	0.1	0.95	1000	0.757	0.274
0.2	0.01	0.0001	5000	100	0.1	0.95	1000	0.976	0.154
0.05	0.01	0.0001	5000	10	0.01	0.95	1000	0.373	0.338
0	0.01	0.0001	5000	10	0.01	0.95	1000	0.112	0.372
0.1	0.01	0.0001	5000	10	0.01	0.95	1000	0.71	0.261
0.2	0.01	0.0001	5000	10	0.01	0.95	1000	0.934	0.159
0.05	0.01	0.0001	5000	10	0	1	1000	0.358	0.373
0	0.01	0.0001	5000	10	0	1	1000	0.068	0.419
0.1	0.01	0.0001	5000	10	0	1	1000	0.728	0.301
0.2	0.01	0.0001	5000	10	0	1	1000	0.955	0.183
0.05	0.01	0.0001	5000	10	0.1	0.95	1000	0.414	0.258
0	0.01	0.0001	5000	10	0.1	0.95	1000	0.226	0.233
0.1	0.01	0.0001	5000	10	0.1	0.95	1000	0.654	0.219
0.2	0.01	0.0001	5000	10	0.1	0.95	1000	0.874	0.132
0.05	0.01	0.0001	5000	1	0.01	0.95	1000	0.28	0.177
0	0.01	0.0001	5000	1	0.01	0.95	1000	0.114	0.162
0.1	0.01	0.0001	5000	1	0.01	0.95	1000	0.484	0.159
0.2	0.01	0.0001	5000	1	0.01	0.95	1000	0.595	0.112
0.05	0.01	0.0001	5000	1	0	1	1000	0.273	0.166
0	0.01	0.0001	5000	1	0	1	1000	0.044	0.18
0.1	0.01	0.0001	5000	1	0	1	1000	0.443	0.145
0.2	0.01	0.0001	5000	1	0	1	1000	0.631	0.119
0.05	0.01	0.0001	5000	1	0.1	0.95	1000	0.389	0.11
0	0.01	0.0001	5000	1	0.1	0.95	1000	0.232	0.099
0.1	0.01	0.0001	5000	1	0.1	0.95	1000	0.509	0.078
0.2	0.01	0.0001	5000	1	0.1	0.95	1000	0.636	0.064
0.05	0.01	0.0001	5000	3	0.01	0.95	1000	0.369	0.28
0	0.01	0.0001	5000	3	0.01	0.95	1000	0.133	0.273
0.1	0.01	0.0001	5000	3	0.01	0.95	1000	0.602	0.191
0.2	0.01	0.0001	5000	3	0.01	0.95	1000	0.787	0.156
0.05	0.01	0.0001	5000	3	0	1	1000	0.312	0.288
0	0.01	0.0001	5000	3	0	1	1000	0.051	0.308
0.1	0.01	0.0001	5000	3	0	1	1000	0.62	0.259
0.2	0.01	0.0001	5000	3	0	1	1000	0.847	0.126
0.05	0.01	0.0001	5000	3	0.1	0.95	1000	0.401	0.144
0	0.01	0.0001	5000	3	0.1	0.95	1000	0.265	0.15
0.1	0.01	0.0001	5000	3	0.1	0.95	1000	0.582	0.132
0.2	0.01	0.0001	5000	3	0.1	0.95	1000	0.731	0.091
0.05	0.01	0.0001	5000	5	0.01	0.95	1000	0.363	0.29
0	0.01	0.0001	5000	5	0.01	0.95	1000	0.151	0.311
0.1	0.01	0.0001	5000	5	0.01	0.95	1000	0.677	0.209
0.2	0.01	0.0001	5000	5	0.01	0.95	1000	0.868	0.173
0.05	0.01	0.0001	5000	5	0	1	1000	0.348	0.334
0	0.01	0.0001	5000	5	0	1	1000	0.054	0.384
0.1	0.01	0.0001	5000	5	0	1	1000	0.704	0.255
0.2	0.01	0.0001	5000	5	0	1	1000	0.901	0.174
0.05	0.01	0.0001	5000	5	0.1	0.95	1000	0.417	0.194
0	0.01	0.0001	5000	5	0.1	0.95	1000	0.283	0.179
0.1	0.01	0.0001	5000	5	0.1	0.95	1000	0.603	0.167
0.2	0.01	0.0001	5000	5	0.1	0.95	1000	0.819	0.099
0.05	0.01	0.0001	500	100	0.01	0.95	1000	0.443	0.441
0	0.01	0.0001	500	100	0.01	0.95	1000	0.103	0.465
0.1	0.01	0.0001	500	100	0.01	0.95	1000	0.885	0.321
0.2	0.01	0.0001	500	100	0.01	0.95	1000	0.998	0.152
0.05	0.01	0.0001	500	100	0	1	1000	0.435	0.391
0	0.01	0.0001	500	100	0	1	1000	0.119	0.452
0.1	0.01	0.0001	500	100	0	1	1000	0.864	0.283
0.2	0.01	0.0001	500	100	0	1	1000	0.997	0.129
0.05	0.01	0.0001	500	100	0.1	0.95	1000	0.422	0.318
0	0.01	0.0001	500	100	0.1	0.95	1000	0.172	0.349
0.1	0.01	0.0001	500	100	0.1	0.95	1000	0.795	0.226
0.2	0.01	0.0001	500	100	0.1	0.95	1000	0.993	0.126
0.05	0.01	0.0001	500	10	0.01	0.95	1000	0.41	0.333
0	0.01	0.0001	500	10	0.01	0.95	1000	0.183	0.36
0.1	0.01	0.0001	500	10	0.01	0.95	1000	0.787	0.265
0.2	0.01	0.0001	500	10	0.01	0.95	1000	0.956	0.154
0.05	0.01	0.0001	500	10	0	1	1000	0.444	0.385
0	0.01	0.0001	500	10	0	1	1000	0.104	0.403
0.1	0.01	0.0001	500	10	0	1	1000	0.809	0.269
0.2	0.01	0.0001	500	10	0	1	1000	0.963	0.153
0.05	0.01	0.0001	500	10	0.1	0.95	1000	0.437	0.205
0	0.01	0.0001	500	10	0.1	0.95	1000	0.315	0.223
0.1	0.01	0.0001	500	10	0.1	0.95	1000	0.688	0.167
0.2	0.01	0.0001	500	10	0.1	0.95	1000	0.916	0.129
0.05	0.01	0.0001	500	1	0.01	0.95	1000	0.341	0.132
0	0.01	0.0001	500	1	0.01	0.95	1000	0.162	0.155
0.1	0.01	0.0001	500	1	0.01	0.95	1000	0.522	0.122
0.2	0.01	0.0001	500	1	0.01	0.95	1000	0.598	0.082
0.05	0.01	0.0001	500	1	0	1	1000	0.354	0.18
0	0.01	0.0001	500	1	0	1	1000	0.066	0.17
0.1	0.01	0.0001	500	1	0	1	1000	0.5	0.161
0.2	0.01	0.0001	500	1	0	1	1000	0.617	0.096
0.05	0.01	0.0001	500	1	0.1	0.95	1000	0.378	0.089
0	0.01	0.0001	500	1	0.1	0.95	1000	0.278	0.093
0.1	0.01	0.0001	500	1	0.1	0.95	1000	0.508	0.076
0.2	0.01	0.0001	500	1	0.1	0.95	1000	0.596	0.048
0.05	0.01	0.0001	500	3	0.01	0.95	1000	0.442	0.268
0	0.01	0.0001	500	3	0.01	0.95	1000	0.188	0.272
0.1	0.01	0.0001	500	3	0.01	0.95	1000	0.671	0.204
0.2	0.01	0.0001	500	3	0.01	0.95	1000	0.82	0.105
0.05	0.01	0.0001	500	3	0	1	1000	0.408	0.277
0	0.01	0.0001	500	3	0	1	1000	0.103	0.295
0.1	0.01	0.0001	500	3	0	1	1000	0.661	0.249
0.2	0.01	0.0001	500	3	0	1	1000	0.849	0.141
0.05	0.01	0.0001	500	3	0.1	0.95	1000	0.447	0.146
0	0.01	0.0001	500	3	0.1	0.95	1000	0.336	0.134
0.1	0.01	0.0001	500	3	0.1	0.95	1000	0.613	0.135
0.2	0.01	0.0001	500	3	0.1	0.95	1000	0.782	0.101
0.05	0.01	0.0001	500	5	0.01	0.95	1000	0.438	0.294
0	0.01	0.0001	500	5	0.01	0.95	1000	0.17	0.287
0.1	0.01	0.0001	500	5	0.01	0.95	1000	0.708	0.243
0.2	0.01	0.0001	500	5	0.01	0.95	1000	0.878	0.131
0.05	0.01	0.0001	500	5	0	1	1000	0.428	0.318
0	0.01	0.0001	500	5	0	1	1000	0.103	0.354
0.1	0.01	0.0001	500	5	0	1	1000	0.738	0.229
0.2	0.01	0.0001	500	5	0	1	1000	0.918	0.141
0.05	0.01	0.0001	500	5	0.1	0.95	1000	0.448	0.188
0	0.01	0.0001	500	5	0.1	0.95	1000	0.347	0.189
0.1	0.01	0.0001	500	5	0.1	0.95	1000	0.638	0.15
0.2	0.01	0.0001	500	5	0.1	0.95	1000	0.851	0.076
0.05	0.01	0.001	0	100	0.01	0.95	1000	0.13	0.987
0	0.01	0.001	0	100	0.01	0.95	1000	0.065	0.979
0.1	0.01	0.001	0	100	0.01	0.95	1000	0.426	0.973
0.2	0.01	0.001	0	100	0.01	0.95	1000	0.86	0.917
0.05	0.01	0.001	0	100	0	1	1000	0.132	0.987
0	0.01	0.001	0	100	0	1	1000	0.06	0.983
0.1	0.01	0.001	0	100	0	1	1000	0.371	0.975
0.2	0.01	0.001	0	100	0	1	1000	0.864	0.907
0.05	0.01	0.001	0	100	0.1	0.95	1000	0.254	0.917
0	0.01	0.001	0	100	0.1	0.95	1000	0.18	0.931
0.1	0.01	0.001	0	100	0.1	0.95	1000	0.417	0.91
0.2	0.01	0.001	0	100	0.1	0.95	1000	0.823	0.797
0.05	0.01	0.001	0	10	0.01	0.95	1000	0.221	0.87
0	0.01	0.001	0	10	0.01	0.95	1000	0.155	0.886
0.1	0.01	0.001	0	10	0.01	0.95	1000	0.404	0.844
0.2	0.01	0.001	0	10	0.01	0.95	1000	0.74	0.784
0.05	0.01	0.001	0	10	0	1	1000	0.141	0.91
0	0.01	0.001	0	10	0	1	1000	0.049	0.928
0.1	0.01	0.001	0	10	0	1	1000	0.381	0.893
0.2	0.01	0.001	0	10	0	1	1000	0.777	0.835
0.05	0.01	0.001	0	10	0.1	0.95	1000	0.43	0.684
0	0.01	0.001	0	10	0.1	0.95	1000	0.363	0.701
0.1	0.01	0.001	0	10	0.1	0.95	1000	0.481	0.688
0.2	0.01	0.001	0	10	0.1	0.95	1000	0.66	0.578
0.05	0.01	0.001	0	1	0.01	0.95	1000	0.267	0.369
0	0.01	0.001	0	1	0.01	0.95	1000	0.125	0.417
0.1	0.01	0.001	0	1	0.01	0.95	1000	0.364	0.365
0.2	0.01	0.001	0	1	0.01	0.95	1000	0.526	0.336
0.05	0.01	0.001	0	1	0	1	1000	0.223	0.428
0	0.01	0.001	0	1	0	1	1000	0.043	0.45
0.1	0.01	0.001	0	1	0	1	1000	0.34	0.4
0.2	0.01	0.001	0	1	0	1	1000	0.533	0.359
0.05	0.01	0.001	0	1	0.1	0.95	1000	0.439	0.273
0	0.01	0.001	0	1	0.1	0.95	1000	0.398	0.262
0.1	0.01	0.001	0	1	0.1	0.95	1000	0.476	0.272
0.2	0.01	0.001	0	1	0.1	0.95	1000	0.554	0.243
0.05	0.01	0.001	0	3	0.01	0.95	1000	0.285	0.661
0	0.01	0.001	0	3	0.01	0.95	1000	0.195	0.664
0.1	0.01	0.001	0	3	0.01	0.95	1000	0.443	0.655
0.2	0.01	0.001	0	3	0.01	0.95	1000	0.651	0.584
0.05	0.01	0.001	0	3	0	1	1000	0.152	0.728
0	0.01	0.001	0	3	0	1	1000	0.063	0.735
0.1	0.01	0.001	0	3	0	1	1000	0.394	0.711
0.2	0.01	0.001	0	3	0	1	1000	0.672	0.609
0.05	0.01	0.001	0	3	0.1	0.95	1000	0.458	0.407
0	0.01	0.001	0	3	0.1	0.95	1000	0.452	0.451
0.1	0.01	0.001	0	3	0.1	0.95	1000	0.544	0.456
0.2	0.01	0.001	0	3	0.1	0.95	1000	0.621	0.366
0.05	0.01	0.001	0	5	0.01	0.95	1000	0.253	0.798
0	0.01	0.001	0	5	0.01	0.95	1000	0.192	0.767
0.1	0.01	0.001	0	5	0.01	0.95	1000	0.433	0.761
0.2	0.01	0.001	0	5	0.01	0.95	1000	0.731	0.674
0.05	0.01	0.001	0	5	0	1	1000	0.148	0.833
0	0.01	0.001	0	5	0	1	1000	0.057	0.841
0.1	0.01	0.001	0	5	0	1	1000	0.423	0.829
0.2	0.01	0.001	0	5	0	1	1000	0.735	0.728
0.05	0.01	0.001	0	5	0.1	0.95	1000	0.484	0.572
0	0.01	0.001	0	5	0.1	0.95	1000	0.413	0.587
0.1	0.01	0.001	0	5	0.1	0.95	1000	0.526	0.549
0.2	0.01	0.001	0	5	0.1	0.95	1000	0.659	0.476
0.05	0.01	0.001	5000	100	0.01	0.95	1000	0.15	0.985
0	0.01	0.001	5000	100	0.01	0.95	1000	0.064	0.986
0.1	0.01	0.001	5000	100	0.01	0.95	1000	0.429	0.975
0.2	0.01	0.001	5000	100	0.01	0.95	1000	0.893	0.905
0.05	0.01	0.001	5000	100	0	1	1000	0.145	0.99
0	0.01	0.001	5000	100	0	1	1000	0.061	0.985
0.1	0.01	0.001	5000	100	0	1	1000	0.393	0.972
0.2	0.01	0.001	5000	100	0	1	1000	0.852	0.913
0.05	0.01	0.001	5000	100	0.1	0.95	1000	0.285	0.902
0	0.01	0.001	5000	100	0.1	0.95	1000	0.184	0.923
0.1	0.01	0.001	5000	100	0.1	0.95	1000	0.447	0.91
0.2	0.01	0.001	5000	100	0.1	0.95	1000	0.812	0.801
0.05	0.01	0.001	5000	10	0.01	0.95	1000	0.258	0.851
0	0.01	0.001	5000	10	0.01	0.95	1000	0.183	0.891
0.1	0.01	0.001	5000	10	0.01	0.95	1000	0.448	0.866
0.2	0.01	0.001	5000	10	0.01	0.95	1000	0.765	0.794
0.05	0.01	0.001	5000	10	0	1	1000	0.17	0.932
0	0.01	0.001	5000	10	0	1	1000	0.046	0.932
0.1	0.01	0.001	5000	10	0	1	1000	0.396	0.913
0.2	0.01	0.001	5000	10	0	1	1000	0.791	0.853
0.05	0.01	0.001	5000	10	0.1	0.95	1000	0.407	0.695
0	0.01	0.001	5000	10	0.1	0.95	1000	0.39	0.729
0.1	0.01	0.001	5000	10	0.1	0.95	1000	0.479	0.683
0.2	0.01	0.001	5000	10	0.1	0.95	1000	0.683	0.59
0.05	0.01	0.001	5000	1	0.01	0.95	1000	0.29	0.374
0	0.01	0.001	5000	1	0.01	0.95	1000	0.126	0.376
0.1	0.01	0.001	5000	1	0.01	0.95	1000	0.423	0.4
0.2	0.01	0.001	5000	1	0.01	0.95	1000	0.53	0.33
0.05	0.01	0.001	5000	1	0	1	1000	0.216	0.434
0	0.01	0.001	5000	1	0	1	1000	0.053	0.422
0.1	0.01	0.001	5000	1	0	1	1000	0.391	0.392
0.2	0.01	0.001	5000	1	0	1	1000	0.526	0.376
0.05	0.01	0.001	5000	1	0.1	0.95	1000	0.44	0.24
0	0.01	0.001	5000	1	0.1	0.95	1000	0.461	0.277
0.1	0.01	0.001	5000	1	0.1	0.95	1000	0.488	0.258
0.2	0.01	0.001	5000	1	0.1	0.95	1000	0.565	0.236
0.05	0.01	0.001	5000	3	0.01	0.95	1000	0.303	0.664
0	0.01	0.001	5000	3	0.01	0.95	1000	0.205	0.699
0.1	0.01	0.001	5000	3	0.01	0.95	1000	0.438	0.652
0.2	0.01	0.001	5000	3	0.01	0.95	1000	0.661	0.573
0.05	0.01	0.001	5000	3	0	1	1000	0.198	0.734
0	0.01	0.001	5000	3	0	1	1000	0.061	0.722
0.1	0.01	0.001	5000	3	0	1	1000	0.385	0.686
0.2	0.01	0.001	5000	3	0	1	1000	0.685	0.625
0.05	0.01	0.001	5000	3	0.1	0.95	1000	0.466	0.44
0	0.01	0.001	5000	3	0.1	0.95	1000	0.463	0.424
0.1	0.01	0.001	5000	3	0.1	0.95	1000	0.527	0.438
0.2	0.01	0.001	5000	3	0.1	0.95	1000	0.642	0.407
0.05	0.01	0.001	5000	5	0.01	0.95	1000	0.272	0.779
0	0.01	0.001	5000	5	0.01	0.95	1000	0.191	0.798
0.1	0.01	0.001	5000	5	0.01	0.95	1000	0.447	0.758
0.2	0.01	0.001	5000	5	0.01	0.95	1000	0.715	0.702
0.05	0.01	0.001	5000	5	0	1	1000	0.174	0.844
0	0.01	0.001	5000	5	0	1	1000	0.064	0.853
0.1	0.01	0.001	5000	5	0	1	1000	0.408	0.834
0.2	0.01	0.001	5000	5	0	1	1000	0.726	0.725
0.05	0.01	0.001	5000	5	0.1	0.95	1000	0.47	0.564
0	0.01	0.001	5000	5	0.1	0.95	1000	0.445	0.554
0.1	0.01	0.001	5000	5	0.1	0.95	1000	0.541	0.549
0.2	0.01	0.001	5000	5	0.1	0.95	1000	0.674	0.512
0.05	0.01	0.001	500	100	0.01	0.95	1000	0.332	0.983
0	0.01	0.001	500	100	0.01	0.95	1000	0.22	0.978
0.1	0.01	0.001	500	100	0.01	0.95	1000	0.551	0.977
0.2	0.01	0.001	500	100	0.01	0.95	1000	0.926	0.919
0.05	0.01	0.001	500	100	0	1	1000	0.323	0.989
0	0.01	0.001	500	100	0	1	1000	0.201	0.982
0.1	0.01	0.001	500	100	0	1	1000	0.588	0.967
0.2	0.01	0.001	500	100	0	1	1000	0.898	0.907
0.05	0.01	0.001	500	100	0.1	0.95	1000	0.385	0.915
0	0.01	0.001	500	100	0.1	0.95	1000	0.35	0.935
0.1	0.01	0.001	500	100	0.1	0.95	1000	0.57	0.891
0.2	0.01	0.001	500	100	0.1	0.95	1000	0.869	0.801
0.05	0.01	0.001	500	10	0.01	0.95	1000	0.384	0.875
0	0.01	0.001	500	10	0.01	0.95	1000	0.329	0.879
0.1	0.01	0.001	500	10	0.01	0.95	1000	0.567	0.859
0.2	0.01	0.001	500	10	0.01	0.95	1000	0.804	0.784
0.05	0.01	0.001	500	10	0	1	1000	0.326	0.922
0	0.01	0.001	500	10	0	1	1000	0.195	0.92
0.1	0.01	0.001	500	10	0	1	1000	0.554	0.892
0.2	0.01	0.001	500	10	0	1	1000	0.847	0.844
0.05	0.01	0.001	500	10	0.1	0.95	1000	0.52	0.705
0	0.01	0.001	500	10	0.1	0.95	1000	0.534	0.693
0.1	0.01	0.001	500	10	0.1	0.95	1000	0.577	0.683
0.2	0.01	0.001	500	10	0.1	0.95	1000	0.77	0.604
0.05	0.01	0.001	500	1	0.01	0.95	1000	0.336	0.341
0	0.01	0.001	500	1	0.01	0.95	1000	0.257	0.403
0.1	0.01	0.001	500	1	0.01	0.95	1000	0.467	0.366
0.2	0.01	0.001	500	1	0.01	0.95	1000	0.568	0.308
0.05	0.01	0.001	500	1	0	1	1000	0.262	0.429
0	0.01	0.001	500	1	0	1	1000	0.137	0.419
0.1	0.01	0.001	500	1	0	1	1000	0.421	0.387
0.2	0.01	0.001	500	1	0	1	1000	0.606	0.379
0.05	0.01	0.001	500	1	0.1	0.95	1000	0.514	0.252
0	0.01	0.001	500	1	0.1	0.95	1000	0.487	0.268
0.1	0.01	0.001	500	1	0.1	0.95	1000	0.521	0.25
0.2	0.01	0.001	500	1	0.1	0.95	1000	0.593	0.214
0.05	0.01	0.001	500	3	0.01	0.95	1000	0.426	0.668
0	0.01	0.001	500	3	0.01	0.95	1000	0.327	0.699
0.1	0.01	0.001	500	3	0.01	0.95	1000	0.561	0.636
0.2	0.01	0.001	500	3	0.01	0.95	1000	0.716	0.575
0.05	0.01	0.001	500	3	0	1	1000	0.314	0.747
0	0.01	0.001	500	3	0	1	1000	0.158	0.71
0.1	0.01	0.001	500	3	0	1	1000	0.533	0.697
0.2	0.01	0.001	500	3	0	1	1000	0.709	0.599
0.05	0.01	0.001	500	3	0.1	0.95	1000	0.544	0.465
0	0.01	0.001	500	3	0.1	0.95	1000	0.563	0.439
0.1	0.01	0.001	500	3	0.1	0.95	1000	0.612	0.442
0.2	0.01	0.001	500	3	0.1	0.95	1000	0.697	0.41
0.05	0.01	0.001	500	5	0.01	0.95	1000	0.39	0.781
0	0.01	0.001	500	5	0.01	0.95	1000	0.328	0.776
0.1	0.01	0.001	500	5	0.01	0.95	1000	0.556	0.754
0.2	0.01	0.001	500	5	0.01	0.95	1000	0.745	0.692
0.05	0.01	0.001	500	5	0	1	1000	0.307	0.829
0	0.01	0.001	500	5	0	1	1000	0.206	0.82
0.1	0.01	0.001	500	5	0	1	1000	0.535	0.805
0.2	0.01	0.001	500	5	0	1	1000	0.82	0.738
0.05	0.01	0.001	500	5	0.1	0.95	1000	0.556	0.552
0	0.01	0.001	500	5	0.1	0.95	1000	0.524	0.561
0.1	0.01	0.001	500	5	0.1	0.95	1000	0.619	0.573
0.2	0.01	0.001	500	5	0.1	0.95	1000	0.71	0.459
0.05	0.01	0.01	0	100	0.01	0.95	1000	0.074	0.986
0	0.01	0.01	0	100	0.01	0.95	1000	0.056	0.993
0.1	0.01	0.01	0	100	0.01	0.95	1000	0.1	0.992
0.2	0.01	0.01	0	100	0.01	0.95	1000	0.283	0.99
0.05	0.01	0.01	0	100	0	1	1000	0.076	0.99
0	0.01	0.01	0	100	0	1	1000	0.051	0.987
0.1	0.01	0.01	0	100	0	1	1000	0.107	0.99
0.2	0.01	0.01	0	100	0	1	1000	0.248	0.985
0.05	0.01	0.01	0	100	0.1	0.95	1000	0.212	0.938
0	0.01	0.01	0	100	0.1	0.95	1000	0.207	0.942
0.1	0.01	0.01	0	100	0.1	0.95	1000	0.218	0.941
0.2	0.01	0.01	0	100	0.1	0.95	1000	0.345	0.935
0.05	0.01	0.01	0	10	0.01	0.95	1000	0.169	0.915
0	0.01	0.01	0	10	0.01	0.95	1000	0.138	0.911
0.1	0.01	0.01	0	10	0.01	0.95	1000	0.216	0.885
0.2	0.01	0.01	0	10	0.01	0.95	1000	0.342	0.907
0.05	0.01	0.01	0	10	0	1	1000	0.074	0.943
0	0.01	0.01	0	10	0	1	1000	0.062	0.927
0.1	0.01	0.01	0	10	0	1	1000	0.103	0.933
0.2	0.01	0.01	0	10	0	1	1000	0.284	0.931
0.05	0.01	0.01	0	10	0.1	0.95	1000	0.415	0.772
0	0.01	0.01	0	10	0.1	0.95	1000	0.385	0.783
0.1	0.01	0.01	0	10	0.1	0.95	1000	0.445	0.766
0.2	0.01	0.01	0	10	0.1	0.95	1000	0.471	0.759
0.05	0.01	0.01	0	1	0.01	0.95	1000	0.2	0.498
0	0.01	0.01	0	1	0.01	0.95	1000	0.145	0.475
0.1	0.01	0.01	0	1	0.01	0.95	1000	0.296	0.49
0.2	0.01	0.01	0	1	0.01	0.95	1000	0.385	0.468
0.05	0.01	0.01	0	1	0	1	1000	0.121	0.541
0	0.01	0.01	0	1	0	1	1000	0.05	0.545
0.1	0.01	0.01	0	1	0	1	1000	0.211	0.525
0.2	0.01	0.01	0	1	0	1	1000	0.355	0.488
0.05	0.01	0.01	0	1	0.1	0.95	1000	0.471	0.373
0	0.01	0.01	0	1	0.1	0.95	1000	0.467	0.383
0.1	0.01	0.01	0	1	0.1	0.95	1000	0.472	0.388
0.2	0.01	0.01	0	1	0.1	0.95	1000	0.52	0.357
0.05	0.01	0.01	0	3	0.01	0.95	1000	0.245	0.714
0	0.01	0.01	0	3	0.01	0.95	1000	0.204	0.724
0.1	0.01	0.01	0	3	0.01	0.95	1000	0.247	0.726
0.2	0.01	0.01	0	3	0.01	0.95	1000	0.389	0.733
0.05	0.01	0.01	0	3	0	1	1000	0.072	0.796
0	0.01	0.01	0	3	0	1	1000	0.046	0.813
0.1	0.01	0.01	0	3	0	1	1000	0.151	0.778
0.2	0.01	0.01	0	3	0	1	1000	0.315	0.786
0.05	0.01	0.01	0	3	0.1	0.95	1000	0.493	0.54
0	0.01	0.01	0	3	0.1	0.95	1000	0.517	0.565
0.1	0.01	0.01	0	3	0.1	0.95	1000	0.486	0.576
0.2	0.01	0.01	0	3	0.1	0.95	1000	0.535	0.524
0.05	0.01	0.01	0	5	0.01	0.95	1000	0.216	0.828
0	0.01	0.01	0	5	0.01	0.95	1000	0.189	0.831
0.1	0.01	0.01	0	5	0.01	0.95	1000	0.248	0.828
0.2	0.01	0.01	0	5	0.01	0.95	1000	0.397	0.824
0.05	0.01	0.01	0	5	0	1	1000	0.091	0.863
0	0.01	0.01	0	5	0	1	1000	0.055	0.869
0.1	0.01	0.01	0	5	0	1	1000	0.14	0.867
0.2	0.01	0.01	0	5	0	1	1000	0.32	0.868
0.05	0.01	0.01	0	5	0.1	0.95	1000	0.457	0.648
0	0.01	0.01	0	5	0.1	0.95	1000	0.472	0.677
0.1	0.01	0.01	0	5	0.1	0.95	1000	0.475	0.687
0.2	0.01	0.01	0	5	0.1	0.95	1000	0.528	0.647
0.05	0.01	0.01	5000	100	0.01	0.95	1000	0.104	0.991
0	0.01	0.01	5000	100	0.01	0.95	1000	0.083	0.987
0.1	0.01	0.01	5000	100	0.01	0.95	1000	0.142	0.981
0.2	0.01	0.01	5000	100	0.01	0.95	1000	0.318	0.988
0.05	0.01	0.01	5000	100	0	1	1000	0.1	0.989
0	0.01	0.01	5000	100	0	1	1000	0.08	0.982
0.1	0.01	0.01	5000	100	0	1	1000	0.129	0.988
0.2	0.01	0.01	5000	100	0	1	1000	0.29	0.991
0.05	0.01	0.01	5000	100	0.1	0.95	1000	0.224	0.937
0	0.01	0.01	5000	100	0.1	0.95	1000	0.211	0.941
0.1	0.01	0.01	5000	100	0.1	0.95	1000	0.255	0.946
0.2	0.01	0.01	5000	100	0.1	0.95	1000	0.373	0.921
0.05	0.01	0.01	5000	10	0.01	0.95	1000	0.187	0.872
0	0.01	0.01	5000	10	0.01	0.95	1000	0.181	0.893
0.1	0.01	0.01	5000	10	0.01	0.95	1000	0.275	0.896
0.2	0.01	0.01	5000	10	0.01	0.95	1000	0.374	0.91
0.05	0.01	0.01	5000	10	0	1	1000	0.091	0.939
0	0.01	0.01	5000	10	0	1	1000	0.08	0.94
0.1	0.01	0.01	5000	10	0	1	1000	0.162	0.932
0.2	0.01	0.01	5000	10	0	1	1000	0.33	0.918
0.05	0.01	0.01	5000	10	0.1	0.95	1000	0.404	0.767
0	0.01	0.01	5000	10	0.1	0.95	1000	0.434	0.785
0.1	0.01	0.01	5000	10	0.1	0.95	1000	0.441	0.761
0.2	0.01	0.01	5000	10	0.1	0.95	1000	0.487	0.764
0.05	0.01	0.01	5000	1	0.01	0.95	1000	0.228	0.504
0	0.01	0.01	5000	1	0.01	0.95	1000	0.172	0.488
0.1	0.01	0.01	5000	1	0.01	0.95	1000	0.314	0.487
0.2	0.01	0.01	5000	1	0.01	0.95	1000	0.402	0.481
0.05	0.01	0.01	5000	1	0	1	1000	0.112	0.554
0	0.01	0.01	5000	1	0	1	1000	0.044	0.553
0.1	0.01	0.01	5000	1	0	1	1000	0.21	0.552
0.2	0.01	0.01	5000	1	0	1	1000	0.348	0.505
0.05	0.01	0.01	5000	1	0.1	0.95	1000	0.491	0.385
0	0.01	0.01	5000	1	0.1	0.95	1000	0.471	0.391
0.1	0.01	0.01	5000	1	0.1	0.95	1000	0.51	0.356
0.2	0.01	0.01	5000	1	0.1	0.95	1000	0.514	0.369
0.05	0.01	0.01	5000	3	0.01	0.95	1000	0.247	0.732
0	0.01	0.01	5000	3	0.01	0.95	1000	0.219	0.744
0.1	0.01	0.01	5000	3	0.01	0.95	1000	0.296	0.738
0.2	0.01	0.01	5000	3	0.01	0.95	1000	0.417	0.747
0.05	0.01	0.01	5000	3	0	1	1000	0.093	0.798
0	0.01	0.01	5000	3	0	1	1000	0.069	0.795
0.1	0.01	0.01	5000	3	0	1	1000	0.156	0.803
0.2	0.01	0.01	5000	3	0	1	1000	0.34	0.811
0.05	0.01	0.01	5000	3	0.1	0.95	1000	0.516	0.552
0	0.01	0.01	5000	3	0.1	0.95	1000	0.53	0.538
0.1	0.01	0.01	5000	3	0.1	0.95	1000	0.538	0.539
0.2	0.01	0.01	5000	3	0.1	0.95	1000	0.555	0.582
0.05	0.01	0.01	5000	5	0.01	0.95	1000	0.237	0.832
0	0.01	0.01	5000	5	0.01	0.95	1000	0.233	0.818
0.1	0.01	0.01	5000	5	0.01	0.95	1000	0.293	0.819
0.2	0.01	0.01	5000	5	0.01	0.95	1000	0.377	0.82
0.05	0.01	0.01	5000	5	0	1	1000	0.079	0.869
0	0.01	0.01	5000	5	0	1	1000	0.072	0.862
0.1	0.01	0.01	5000	5	0	1	1000	0.149	0.867
0.2	0.01	0.01	5000	5	0	1	1000	0.302	0.861
0.05	0.01	0.01	5000	5	0.1	0.95	1000	0.483	0.662
0	0.01	0.01	5000	5	0.1	0.95	1000	0.489	0.662
0.1	0.01	0.01	5000	5	0.1	0.95	1000	0.492	0.665
0.2	0.01	0.01	5000	5	0.1	0.95	1000	0.523	0.638
0.05	0.01	0.01	500	100	0.01	0.95	1000	0.326	0.985
0	0.01	0.01	500	100	0.01	0.95	1000	0.317	0.986
0.1	0.01	0.01	500	100	0.01	0.95	1000	0.347	0.982
0.2	0.01	0.01	500	100	0.01	0.95	1000	0.523	0.987
0.05	0.01	0.01	500	100	0	1	1000	0.321	0.98
0	0.01	0.01	500	100	0	1	1000	0.299	0.985
0.1	0.01	0.01	500	100	0	1	1000	0.352	0.989
0.2	0.01	0.01	500	100	0	1	1000	0.505	0.984
0.05	0.01	0.01	500	100	0.1	0.95	1000	0.427	0.93
0	0.01	0.01	500	100	0.1	0.95	1000	0.437	0.935
0.1	0.01	0.01	500	100	0.1	0.95	1000	0.449	0.942
0.2	0.01	0.01	500	100	0.1	0.95	1000	0.56	0.937
0.05	0.01	0.01	500	10	0.01	0.95	1000	0.428	0.882
0	0.01	0.01	500	10	0.01	0.95	1000	0.382	0.918
0.1	0.01	0.01	500	10	0.01	0.95	1000	0.458	0.899
0.2	0.01	0.01	500	10	0.01	0.95	1000	0.549	0.895
0.05	0.01	0.01	500	10	0	1	1000	0.289	0.932
0	0.01	0.01	500	10	0	1	1000	0.282	0.933
0.1	0.01	0.01	500	10	0	1	1000	0.333	0.929
0.2	0.01	0.01	500	10	0	1	1000	0.47	0.925
0.05	0.01	0.01	500	10	0.1	0.95	1000	0.569	0.775
0	0.01	0.01	500	10	0.1	0.95	1000	0.588	0.765
0.1	0.01	0.01	500	10	0.1	0.95	1000	0.595	0.773
0.2	0.01	0.01	500	10	0.1	0.95	1000	0.625	0.77
0.05	0.01	0.01	500	1	0.01	0.95	1000	0.363	0.48
0	0.01	0.01	500	1	0.01	0.95	1000	0.316	0.495
0.1	0.01	0.01	500	1	0.01	0.95	1000	0.398	0.492
0.2	0.01	0.01	500	1	0.01	0.95	1000	0.46	0.454
0.05	0.01	0.01	500	1	0	1	1000	0.262	0.552
0	0.01	0.01	500	1	0	1	1000	0.172	0.547
0.1	0.01	0.01	500	1	0	1	1000	0.347	0.53
0.2	0.01	0.01	500	1	0	1	1000	0.454	0.517
0.05	0.01	0.01	500	1	0.1	0.95	1000	0.583	0.367
0	0.01	0.01	500	1	0.1	0.95	1000	0.608	0.388
0.1	0.01	0.01	500	1	0.1	0.95	1000	0.608	0.386
0.2	0.01	0.01	500	1	0.1	0.95	1000	0.613	0.329
0.05	0.01	0.01	500	3	0.01	0.95	1000	0.419	0.725
0	0.01	0.01	500	3	0.01	0.95	1000	0.43	0.772
0.1	0.01	0.01	500	3	0.01	0.95	1000	0.444	0.73
0.2	0.01	0.01	500	3	0.01	0.95	1000	0.543	0.729
0.05	0.01	0.01	500	3	0	1	1000	0.298	0.807
0	0.01	0.01	500	3	0	1	1000	0.251	0.807
0.1	0.01	0.01	500	3	0	1	1000	0.319	0.767
0.2	0.01	0.01	500	3	0	1	1000	0.466	0.783
0.05	0.01	0.01	500	3	0.1	0.95	1000	0.628	0.556
0	0.01	0.01	500	3	0.1	0.95	1000	0.632	0.548
0.1	0.01	0.01	500	3	0.1	0.95	1000	0.637	0.56
0.2	0.01	0.01	500	3	0.1	0.95	1000	0.655	0.524
0.05	0.01	0.01	500	5	0.01	0.95	1000	0.448	0.823
0	0.01	0.01	500	5	0.01	0.95	1000	0.417	0.825
0.1	0.01	0.01	500	5	0.01	0.95	1000	0.458	0.824
0.2	0.01	0.01	500	5	0.01	0.95	1000	0.564	0.812
0.05	0.01	0.01	500	5	0	1	1000	0.289	0.88
0	0.01	0.01	500	5	0	1	1000	0.241	0.878
0.1	0.01	0.01	500	5	0	1	1000	0.353	0.872
0.2	0.01	0.01	500	5	0	1	1000	0.487	0.863
0.05	0.01	0.01	500	5	0.1	0.95	1000	0.621	0.651
0	0.01	0.01	500	5	0.1	0.95	1000	0.651	0.663
0.1	0.01	0.01	500	5	0.1	0.95	1000	0.644	0.668
0.2	0.01	0.01	500	5	0.1	0.95	1000	0.632	0.642
0.05	0.01	0.03	0	100	0.01	0.95	1000	0.064	0.992
0	0.01	0.03	0	100	0.01	0.95	1000	0.054	0.988
0.1	0.01	0.03	0	100	0.01	0.95	1000	0.068	0.986
0.2	0.01	0.03	0	100	0.01	0.95	1000	0.129	0.979
0.05	0.01	0.03	0	100	0	1	1000	0.072	0.987
0	0.01	0.03	0	100	0	1	1000	0.048	0.984
0.1	0.01	0.03	0	100	0	1	1000	0.072	0.99
0.2	0.01	0.03	0	100	0	1	1000	0.119	0.982
0.05	0.01	0.03	0	100	0.1	0.95	1000	0.193	0.94
0	0.01	0.03	0	100	0.1	0.95	1000	0.189	0.938
0.1	0.01	0.03	0	100	0.1	0.95	1000	0.213	0.943
0.2	0.01	0.03	0	100	0.1	0.95	1000	0.236	0.939
0.05	0.01	0.03	0	10	0.01	0.95	1000	0.163	0.911
0	0.01	0.03	0	10	0.01	0.95	1000	0.128	0.912
0.1	0.01	0.03	0	10	0.01	0.95	1000	0.174	0.902
0.2	0.01	0.03	0	10	0.01	0.95	1000	0.23	0.897
0.05	0.01	0.03	0	10	0	1	1000	0.077	0.939
0	0.01	0.03	0	10	0	1	1000	0.06	0.938
0.1	0.01	0.03	0	10	0	1	1000	0.079	0.938
0.2	0.01	0.03	0	10	0	1	1000	0.134	0.938
0.05	0.01	0.03	0	10	0.1	0.95	1000	0.412	0.775
0	0.01	0.03	0	10	0.1	0.95	1000	0.438	0.75
0.1	0.01	0.03	0	10	0.1	0.95	1000	0.4	0.779
0.2	0.01	0.03	0	10	0.1	0.95	1000	0.44	0.789
0.05	0.01	0.03	0	1	0.01	0.95	1000	0.153	0.527
0	0.01	0.03	0	1	0.01	0.95	1000	0.152	0.504
0.1	0.01	0.03	0	1	0.01	0.95	1000	0.213	0.505
0.2	0.01	0.03	0	1	0.01	0.95	1000	0.294	0.503
0.05	0.01	0.03	0	1	0	1	1000	0.084	0.582
0	0.01	0.03	0	1	0	1	1000	0.032	0.555
0.1	0.01	0.03	0	1	0	1	1000	0.125	0.57
0.2	0.01	0.03	0	1	0	1	1000	0.246	0.541
0.05	0.01	0.03	0	1	0.1	0.95	1000	0.476	0.398
0	0.01	0.03	0	1	0.1	0.95	1000	0.471	0.396
0.1	0.01	0.03	0	1	0.1	0.95	1000	0.495	0.404
0.2	0.01	0.03	0	1	0.1	0.95	1000	0.507	0.374
0.05	0.01	0.03	0	3	0.01	0.95	1000	0.209	0.749
0	0.01	0.03	0	3	0.01	0.95	1000	0.19	0.761
0.1	0.01	0.03	0	3	0.01	0.95	1000	0.236	0.721
0.2	0.01	0.03	0	3	0.01	0.95	1000	0.301	0.758
0.05	0.01	0.03	0	3	0	1	1000	0.059	0.807
0	0.01	0.03	0	3	0	1	1000	0.054	0.802
0.1	0.01	0.03	0	3	0	1	1000	0.098	0.807
0.2	0.01	0.03	0	3	0	1	1000	0.181	0.789
0.05	0.01	0.03	0	3	0.1	0.95	1000	0.521	0.567
0	0.01	0.03	0	3	0.1	0.95	1000	0.5	0.574
0.1	0.01	0.03	0	3	0.1	0.95	1000	0.503	0.57
0.2	0.01	0.03	0	3	0.1	0.95	1000	0.504	0.585
0.05	0.01	0.03	0	5	0.01	0.95	1000	0.204	0.823
0	0.01	0.03	0	5	0.01	0.95	1000	0.183	0.825
0.1	0.01	0.03	0	5	0.01	0.95	1000	0.203	0.833
0.2	0.01	0.03	0	5	0.01	0.95	1000	0.278	0.828
0.05	0.01	0.03	0	5	0	1	1000	0.051	0.882
0	0.01	0.03	0	5	0	1	1000	0.06	0.87
0.1	0.01	0.03	0	5	0	1	1000	0.073	0.887
0.2	0.01	0.03	0	5	0	1	1000	0.165	0.861
0.05	0.01	0.03	0	5	0.1	0.95	1000	0.489	0.701
0	0.01	0.03	0	5	0.1	0.95	1000	0.478	0.688
0.1	0.01	0.03	0	5	0.1	0.95	1000	0.447	0.674
0.2	0.01	0.03	0	5	0.1	0.95	1000	0.472	0.677
0.05	0.01	0.03	5000	100	0.01	0.95	1000	0.116	0.986
0	0.01	0.03	5000	100	0.01	0.95	1000	0.086	0.984
0.1	0.01	0.03	5000	100	0.01	0.95	1000	0.114	0.984
0.2	0.01	0.03	5000	100	0.01	0.95	1000	0.196	0.989
0.05	0.01	0.03	5000	100	0	1	1000	0.086	0.992
0	0.01	0.03	5000	100	0	1	1000	0.088	0.99
0.1	0.01	0.03	5000	100	0	1	1000	0.101	0.989
0.2	0.01	0.03	5000	100	0	1	1000	0.147	0.987
0.05	0.01	0.03	5000	100	0.1	0.95	1000	0.23	0.948
0	0.01	0.03	5000	100	0.1	0.95	1000	0.227	0.94
0.1	0.01	0.03	5000	100	0.1	0.95	1000	0.235	0.941
0.2	0.01	0.03	5000	100	0.1	0.95	1000	0.31	0.93
0.05	0.01	0.03	5000	10	0.01	0.95	1000	0.191	0.895
0	0.01	0.03	5000	10	0.01	0.95	1000	0.186	0.904
0.1	0.01	0.03	5000	10	0.01	0.95	1000	0.207	0.92
0.2	0.01	0.03	5000	10	0.01	0.95	1000	0.251	0.906
0.05	0.01	0.03	5000	10	0	1	1000	0.083	0.933
0	0.01	0.03	5000	10	0	1	1000	0.08	0.947
0.1	0.01	0.03	5000	10	0	1	1000	0.114	0.93
0.2	0.01	0.03	5000	10	0	1	1000	0.173	0.932
0.05	0.01	0.03	5000	10	0.1	0.95	1000	0.455	0.802
0	0.01	0.03	5000	10	0.1	0.95	1000	0.449	0.786
0.1	0.01	0.03	5000	10	0.1	0.95	1000	0.447	0.799
0.2	0.01	0.03	5000	10	0.1	0.95	1000	0.483	0.765
0.05	0.01	0.03	5000	1	0.01	0.95	1000	0.214	0.499
0	0.01	0.03	5000	1	0.01	0.95	1000	0.192	0.521
0.1	0.01	0.03	5000	1	0.01	0.95	1000	0.235	0.522
0.2	0.01	0.03	5000	1	0.01	0.95	1000	0.339	0.496
0.05	0.01	0.03	5000	1	0	1	1000	0.097	0.585
0	0.01	0.03	5000	1	0	1	1000	0.049	0.569
0.1	0.01	0.03	5000	1	0	1	1000	0.147	0.545
0.2	0.01	0.03	5000	1	0	1	1000	0.241	0.514
0.05	0.01	0.03	5000	1	0.1	0.95	1000	0.479	0.392
0	0.01	0.03	5000	1	0.1	0.95	1000	0.472	0.397
0.1	0.01	0.03	5000	1	0.1	0.95	1000	0.521	0.365
0.2	0.01	0.03	5000	1	0.1	0.95	1000	0.514	0.379
0.05	0.01	0.03	5000	3	0.01	0.95	1000	0.253	0.745
0	0.01	0.03	5000	3	0.01	0.95	1000	0.244	0.732
0.1	0.01	0.03	5000	3	0.01	0.95	1000	0.257	0.753
0.2	0.01	0.03	5000	3	0.01	0.95	1000	0.328	0.748
0.05	0.01	0.03	5000	3	0	1	1000	0.07	0.789
0	0.01	0.03	5000	3	0	1	1000	0.09	0.814
0.1	0.01	0.03	5000	3	0	1	1000	0.113	0.822
0.2	0.01	0.03	5000	3	0	1	1000	0.23	0.781
0.05	0.01	0.03	5000	3	0.1	0.95	1000	0.551	0.562
0	0.01	0.03	5000	3	0.1	0.95	1000	0.534	0.581
0.1	0.01	0.03	5000	3	0.1	0.95	1000	0.508	0.57
0.2	0.01	0.03	5000	3	0.1	0.95	1000	0.548	0.581
0.05	0.01	0.03	5000	5	0.01	0.95	1000	0.25	0.837
0	0.01	0.03	5000	5	0.01	0.95	1000	0.223	0.822
0.1	0.01	0.03	5000	5	0.01	0.95	1000	0.249	0.827
0.2	0.01	0.03	5000	5	0.01	0.95	1000	0.298	0.847
0.05	0.01	0.03	5000	5	0	1	1000	0.088	0.868
0	0.01	0.03	5000	5	0	1	1000	0.074	0.88
0.1	0.01	0.03	5000	5	0	1	1000	0.097	0.858
0.2	0.01	0.03	5000	5	0	1	1000	0.186	0.864
0.05	0.01	0.03	5000	5	0.1	0.95	1000	0.492	0.69
0	0.01	0.03	5000	5	0.1	0.95	1000	0.488	0.664
0.1	0.01	0.03	5000	5	0.1	0.95	1000	0.506	0.675
0.2	0.01	0.03	5000	5	0.1	0.95	1000	0.517	0.657
0.05	0.01	0.03	500	100	0.01	0.95	1000	0.326	0.987
0	0.01	0.03	500	100	0.01	0.95	1000	0.307	0.993
0.1	0.01	0.03	500	100	0.01	0.95	1000	0.322	0.987
0.2	0.01	0.03	500	100	0.01	0.95	1000	0.396	0.992
0.05	0.01	0.03	500	100	0	1	1000	0.294	0.991
0	0.01	0.03	500	100	0	1	1000	0.305	0.989
0.1	0.01	0.03	500	100	0	1	1000	0.346	0.992
0.2	0.01	0.03	500	100	0	1	1000	0.37	0.99
0.05	0.01	0.03	500	100	0.1	0.95	1000	0.424	0.947
0	0.01	0.03	500	100	0.1	0.95	1000	0.429	0.94
0.1	0.01	0.03	500	100	0.1	0.95	1000	0.446	0.937
0.2	0.01	0.03	500	100	0.1	0.95	1000	0.476	0.945
0.05	0.01	0.03	500	10	0.01	0.95	1000	0.413	0.913
0	0.01	0.03	500	10	0.01	0.95	1000	0.412	0.904
0.1	0.01	0.03	500	10	0.01	0.95	1000	0.44	0.92
0.2	0.01	0.03	500	10	0.01	0.95	1000	0.488	0.91
0.05	0.01	0.03	500	10	0	1	1000	0.312	0.934
0	0.01	0.03	500	10	0	1	1000	0.28	0.942
0.1	0.01	0.03	500	10	0	1	1000	0.323	0.936
0.2	0.01	0.03	500	10	0	1	1000	0.355	0.939
0.05	0.01	0.03	500	10	0.1	0.95	1000	0.592	0.816
0	0.01	0.03	500	10	0.1	0.95	1000	0.58	0.784
0.1	0.01	0.03	500	10	0.1	0.95	1000	0.608	0.792
0.2	0.01	0.03	500	10	0.1	0.95	1000	0.618	0.78
0.05	0.01	0.03	500	1	0.01	0.95	1000	0.387	0.515
0	0.01	0.03	500	1	0.01	0.95	1000	0.344	0.52
0.1	0.01	0.03	500	1	0.01	0.95	1000	0.411	0.536
0.2	0.01	0.03	500	1	0.01	0.95	1000	0.447	0.544
0.05	0.01	0.03	500	1	0	1	1000	0.242	0.594
0	0.01	0.03	500	1	0	1	1000	0.183	0.589
0.1	0.01	0.03	500	1	0	1	1000	0.318	0.556
0.2	0.01	0.03	500	1	0	1	1000	0.377	0.527
0.05	0.01	0.03	500	1	0.1	0.95	1000	0.608	0.432
0	0.01	0.03	500	1	0.1	0.95	1000	0.63	0.429
0.1	0.01	0.03	500	1	0.1	0.95	1000	0.622	0.426
0.2	0.01	0.03	500	1	0.1	0.95	1000	0.588	0.401
0.05	0.01	0.03	500	3	0.01	0.95	1000	0.42	0.756
0	0.01	0.03	500	3	0.01	0.95	1000	0.437	0.766
0.1	0.01	0.03	500	3	0.01	0.95	1000	0.462	0.76
0.2	0.01	0.03	500	3	0.01	0.95	1000	0.508	0.763
0.05	0.01	0.03	500	3	0	1	1000	0.259	0.815
0	0.01	0.03	500	3	0	1	1000	0.245	0.813
0.1	0.01	0.03	500	3	0	1	1000	0.296	0.811
0.2	0.01	0.03	500	3	0	1	1000	0.408	0.814
0.05	0.01	0.03	500	3	0.1	0.95	1000	0.643	0.623
0	0.01	0.03	500	3	0.1	0.95	1000	0.642	0.615
0.1	0.01	0.03	500	3	0.1	0.95	1000	0.645	0.576
0.2	0.01	0.03	500	3	0.1	0.95	1000	0.629	0.608
0.05	0.01	0.03	500	5	0.01	0.95	1000	0.431	0.828
0	0.01	0.03	500	5	0.01	0.95	1000	0.434	0.855
0.1	0.01	0.03	500	5	0.01	0.95	1000	0.46	0.828
0.2	0.01	0.03	500	5	0.01	0.95	1000	0.478	0.82
0.05	0.01	0.03	500	5	0	1	1000	0.286	0.863
0	0.01	0.03	500	5	0	1	1000	0.272	0.881
0.1	0.01	0.03	500	5	0	1	1000	0.3	0.874
0.2	0.01	0.03	500	5	0	1	1000	0.372	0.882
0.05	0.01	0.03	500	5	0.1	0.95	1000	0.631	0.703
0	0.01	0.03	500	5	0.1	0.95	1000	0.634	0.711
0.1	0.01	0.03	500	5	0.1	0.95	1000	0.636	0.677
0.2	0.01	0.03	500	5	0.1	0.95	1000	0.643	0.681
0.05	0.01	1e-05	0	100	0.01	0.95	1000	0.417	0.026
0	0.01	1e-05	0	100	0.01	0.95	1000	0.043	0.032
0.1	0.01	1e-05	0	100	0.01	0.95	1000	0.907	0.024
0.2	0.01	1e-05	0	100	0.01	0.95	1000	0.999	0.025
0.05	0.01	1e-05	0	100	0	1	1000	0.415	0.032
0	0.01	1e-05	0	100	0	1	1000	0.039	0.033
0.1	0.01	1e-05	0	100	0	1	1000	0.898	0.02
0.2	0.01	1e-05	0	100	0	1	1000	0.996	0.021
0.05	0.01	1e-05	0	100	0.1	0.95	1000	0.417	0.021
0	0.01	1e-05	0	100	0.1	0.95	1000	0.058	0.028
0.1	0.01	1e-05	0	100	0.1	0.95	1000	0.834	0.015
0.2	0.01	1e-05	0	100	0.1	0.95	1000	0.987	0.025
0.05	0.01	1e-05	0	10	0.01	0.95	1000	0.403	0.019
0	0.01	1e-05	0	10	0.01	0.95	1000	0.051	0.036
0.1	0.01	1e-05	0	10	0.01	0.95	1000	0.782	0.022
0.2	0.01	1e-05	0	10	0.01	0.95	1000	0.969	0.019
0.05	0.01	1e-05	0	10	0	1	1000	0.413	0.025
0	0.01	1e-05	0	10	0	1	1000	0.033	0.031
0.1	0.01	1e-05	0	10	0	1	1000	0.809	0.037
0.2	0.01	1e-05	0	10	0	1	1000	0.974	0.02
0.05	0.01	1e-05	0	10	0.1	0.95	1000	0.399	0.026
0	0.01	1e-05	0	10	0.1	0.95	1000	0.062	0.018
0.1	0.01	1e-05	0	10	0.1	0.95	1000	0.738	0.017
0.2	0.01	1e-05	0	10	0.1	0.95	1000	0.9	0.017
0.05	0.01	1e-05	0	1	0.01	0.95	1000	0.299	0.021
0	0.01	1e-05	0	1	0.01	0.95	1000	0.029	0.016
0.1	0.01	1e-05	0	1	0.01	0.95	1000	0.488	0.013
0.2	0.01	1e-05	0	1	0.01	0.95	1000	0.621	0.018
0.05	0.01	1e-05	0	1	0	1	1000	0.317	0.017
0	0.01	1e-05	0	1	0	1	1000	0.045	0.017
0.1	0.01	1e-05	0	1	0	1	1000	0.523	0.019
0.2	0.01	1e-05	0	1	0	1	1000	0.663	0.021
0.05	0.01	1e-05	0	1	0.1	0.95	1000	0.328	0.006
0	0.01	1e-05	0	1	0.1	0.95	1000	0.081	0.013
0.1	0.01	1e-05	0	1	0.1	0.95	1000	0.49	0.013
0.2	0.01	1e-05	0	1	0.1	0.95	1000	0.634	0.011
0.05	0.01	1e-05	0	3	0.01	0.95	1000	0.382	0.023
0	0.01	1e-05	0	3	0.01	0.95	1000	0.043	0.025
0.1	0.01	1e-05	0	3	0.01	0.95	1000	0.656	0.018
0.2	0.01	1e-05	0	3	0.01	0.95	1000	0.825	0.019
0.05	0.01	1e-05	0	3	0	1	1000	0.36	0.025
0	0.01	1e-05	0	3	0	1	1000	0.032	0.019
0.1	0.01	1e-05	0	3	0	1	1000	0.703	0.028
0.2	0.01	1e-05	0	3	0	1	1000	0.867	0.02
0.05	0.01	1e-05	0	3	0.1	0.95	1000	0.369	0.019
0	0.01	1e-05	0	3	0.1	0.95	1000	0.08	0.022
0.1	0.01	1e-05	0	3	0.1	0.95	1000	0.643	0.013
0.2	0.01	1e-05	0	3	0.1	0.95	1000	0.779	0.011
0.05	0.01	1e-05	0	5	0.01	0.95	1000	0.386	0.024
0	0.01	1e-05	0	5	0.01	0.95	1000	0.051	0.014
0.1	0.01	1e-05	0	5	0.01	0.95	1000	0.709	0.018
0.2	0.01	1e-05	0	5	0.01	0.95	1000	0.915	0.019
0.05	0.01	1e-05	0	5	0	1	1000	0.41	0.028
0	0.01	1e-05	0	5	0	1	1000	0.046	0.027
0.1	0.01	1e-05	0	5	0	1	1000	0.759	0.032
0.2	0.01	1e-05	0	5	0	1	1000	0.912	0.026
0.05	0.01	1e-05	0	5	0.1	0.95	1000	0.366	0.022
0	0.01	1e-05	0	5	0.1	0.95	1000	0.069	0.017
0.1	0.01	1e-05	0	5	0.1	0.95	1000	0.664	0.02
0.2	0.01	1e-05	0	5	0.1	0.95	1000	0.849	0.024
0.05	0.01	1e-05	5000	100	0.01	0.95	1000	0.431	0.029
0	0.01	1e-05	5000	100	0.01	0.95	1000	0.049	0.025
0.1	0.01	1e-05	5000	100	0.01	0.95	1000	0.912	0.022
0.2	0.01	1e-05	5000	100	0.01	0.95	1000	1	0.018
0.05	0.01	1e-05	5000	100	0	1	1000	0.424	0.019
0	0.01	1e-05	5000	100	0	1	1000	0.045	0.019
0.1	0.01	1e-05	5000	100	0	1	1000	0.911	0.028
0.2	0.01	1e-05	5000	100	0	1	1000	1	0.031
0.05	0.01	1e-05	5000	100	0.1	0.95	1000	0.393	0.029
0	0.01	1e-05	5000	100	0.1	0.95	1000	0.056	0.018
0.1	0.01	1e-05	5000	100	0.1	0.95	1000	0.866	0.023
0.2	0.01	1e-05	5000	100	0.1	0.95	1000	0.987	0.023
0.05	0.01	1e-05	5000	10	0.01	0.95	1000	0.398	0.036
0	0.01	1e-05	5000	10	0.01	0.95	1000	0.055	0.037
0.1	0.01	1e-05	5000	10	0.01	0.95	1000	0.799	0.027
0.2	0.01	1e-05	5000	10	0.01	0.95	1000	0.962	0.03
0.05	0.01	1e-05	5000	10	0	1	1000	0.432	0.023
0	0.01	1e-05	5000	10	0	1	1000	0.052	0.03
0.1	0.01	1e-05	5000	10	0	1	1000	0.799	0.022
0.2	0.01	1e-05	5000	10	0	1	1000	0.977	0.016
0.05	0.01	1e-05	5000	10	0.1	0.95	1000	0.407	0.017
0	0.01	1e-05	5000	10	0.1	0.95	1000	0.06	0.016
0.1	0.01	1e-05	5000	10	0.1	0.95	1000	0.746	0.021
0.2	0.01	1e-05	5000	10	0.1	0.95	1000	0.907	0.019
0.05	0.01	1e-05	5000	1	0.01	0.95	1000	0.323	0.023
0	0.01	1e-05	5000	1	0.01	0.95	1000	0.039	0.021
0.1	0.01	1e-05	5000	1	0.01	0.95	1000	0.481	0.016
0.2	0.01	1e-05	5000	1	0.01	0.95	1000	0.621	0.012
0.05	0.01	1e-05	5000	1	0	1	1000	0.328	0.023
0	0.01	1e-05	5000	1	0	1	1000	0.031	0.019
0.1	0.01	1e-05	5000	1	0	1	1000	0.499	0.016
0.2	0.01	1e-05	5000	1	0	1	1000	0.629	0.01
0.05	0.01	1e-05	5000	1	0.1	0.95	1000	0.352	0.015
0	0.01	1e-05	5000	1	0.1	0.95	1000	0.071	0.006
0.1	0.01	1e-05	5000	1	0.1	0.95	1000	0.491	0.014
0.2	0.01	1e-05	5000	1	0.1	0.95	1000	0.629	0.009
0.05	0.01	1e-05	5000	3	0.01	0.95	1000	0.402	0.037
0	0.01	1e-05	5000	3	0.01	0.95	1000	0.058	0.027
0.1	0.01	1e-05	5000	3	0.01	0.95	1000	0.681	0.023
0.2	0.01	1e-05	5000	3	0.01	0.95	1000	0.823	0.02
0.05	0.01	1e-05	5000	3	0	1	1000	0.374	0.02
0	0.01	1e-05	5000	3	0	1	1000	0.049	0.019
0.1	0.01	1e-05	5000	3	0	1	1000	0.7	0.026
0.2	0.01	1e-05	5000	3	0	1	1000	0.848	0.019
0.05	0.01	1e-05	5000	3	0.1	0.95	1000	0.361	0.013
0	0.01	1e-05	5000	3	0.1	0.95	1000	0.068	0.011
0.1	0.01	1e-05	5000	3	0.1	0.95	1000	0.624	0.012
0.2	0.01	1e-05	5000	3	0.1	0.95	1000	0.767	0.023
0.05	0.01	1e-05	5000	5	0.01	0.95	1000	0.391	0.029
0	0.01	1e-05	5000	5	0.01	0.95	1000	0.057	0.017
0.1	0.01	1e-05	5000	5	0.01	0.95	1000	0.733	0.024
0.2	0.01	1e-05	5000	5	0.01	0.95	1000	0.91	0.018
0.05	0.01	1e-05	5000	5	0	1	1000	0.412	0.029
0	0.01	1e-05	5000	5	0	1	1000	0.038	0.032
0.1	0.01	1e-05	5000	5	0	1	1000	0.783	0.026
0.2	0.01	1e-05	5000	5	0	1	1000	0.924	0.021
0.05	0.01	1e-05	5000	5	0.1	0.95	1000	0.375	0.02
0	0.01	1e-05	5000	5	0.1	0.95	1000	0.06	0.017
0.1	0.01	1e-05	5000	5	0.1	0.95	1000	0.659	0.016
0.2	0.01	1e-05	5000	5	0.1	0.95	1000	0.843	0.024
0.05	0.01	1e-05	500	100	0.01	0.95	1000	0.527	0.024
0	0.01	1e-05	500	100	0.01	0.95	1000	0.084	0.027
0.1	0.01	1e-05	500	100	0.01	0.95	1000	0.921	0.029
0.2	0.01	1e-05	500	100	0.01	0.95	1000	0.998	0.019
0.05	0.01	1e-05	500	100	0	1	1000	0.512	0.028
0	0.01	1e-05	500	100	0	1	1000	0.082	0.017
0.1	0.01	1e-05	500	100	0	1	1000	0.93	0.021
0.2	0.01	1e-05	500	100	0	1	1000	0.998	0.013
0.05	0.01	1e-05	500	100	0.1	0.95	1000	0.492	0.025
0	0.01	1e-05	500	100	0.1	0.95	1000	0.088	0.023
0.1	0.01	1e-05	500	100	0.1	0.95	1000	0.882	0.015
0.2	0.01	1e-05	500	100	0.1	0.95	1000	0.992	0.024
0.05	0.01	1e-05	500	10	0.01	0.95	1000	0.476	0.028
0	0.01	1e-05	500	10	0.01	0.95	1000	0.094	0.022
0.1	0.01	1e-05	500	10	0.01	0.95	1000	0.83	0.021
0.2	0.01	1e-05	500	10	0.01	0.95	1000	0.965	0.018
0.05	0.01	1e-05	500	10	0	1	1000	0.485	0.017
0	0.01	1e-05	500	10	0	1	1000	0.066	0.025
0.1	0.01	1e-05	500	10	0	1	1000	0.839	0.025
0.2	0.01	1e-05	500	10	0	1	1000	0.97	0.017
0.05	0.01	1e-05	500	10	0.1	0.95	1000	0.472	0.027
0	0.01	1e-05	500	10	0.1	0.95	1000	0.099	0.029
0.1	0.01	1e-05	500	10	0.1	0.95	1000	0.762	0.015
0.2	0.01	1e-05	500	10	0.1	0.95	1000	0.919	0.011
0.05	0.01	1e-05	500	1	0.01	0.95	1000	0.351	0.018
0	0.01	1e-05	500	1	0.01	0.95	1000	0.063	0.018
0.1	0.01	1e-05	500	1	0.01	0.95	1000	0.462	0.009
0.2	0.01	1e-05	500	1	0.01	0.95	1000	0.615	0.014
0.05	0.01	1e-05	500	1	0	1	1000	0.334	0.025
0	0.01	1e-05	500	1	0	1	1000	0.057	0.021
0.1	0.01	1e-05	500	1	0	1	1000	0.508	0.016
0.2	0.01	1e-05	500	1	0	1	1000	0.636	0.016
0.05	0.01	1e-05	500	1	0.1	0.95	1000	0.364	0.011
0	0.01	1e-05	500	1	0.1	0.95	1000	0.09	0.021
0.1	0.01	1e-05	500	1	0.1	0.95	1000	0.504	0.015
0.2	0.01	1e-05	500	1	0.1	0.95	1000	0.644	0.009
0.05	0.01	1e-05	500	3	0.01	0.95	1000	0.444	0.025
0	0.01	1e-05	500	3	0.01	0.95	1000	0.092	0.017
0.1	0.01	1e-05	500	3	0.01	0.95	1000	0.692	0.025
0.2	0.01	1e-05	500	3	0.01	0.95	1000	0.865	0.014
0.05	0.01	1e-05	500	3	0	1	1000	0.468	0.018
0	0.01	1e-05	500	3	0	1	1000	0.056	0.028
0.1	0.01	1e-05	500	3	0	1	1000	0.711	0.025
0.2	0.01	1e-05	500	3	0	1	1000	0.87	0.018
0.05	0.01	1e-05	500	3	0.1	0.95	1000	0.388	0.016
0	0.01	1e-05	500	3	0.1	0.95	1000	0.125	0.017
0.1	0.01	1e-05	500	3	0.1	0.95	1000	0.654	0.015
0.2	0.01	1e-05	500	3	0.1	0.95	1000	0.767	0.011
0.05	0.01	1e-05	500	5	0.01	0.95	1000	0.441	0.035
0	0.01	1e-05	500	5	0.01	0.95	1000	0.091	0.021
0.1	0.01	1e-05	500	5	0.01	0.95	1000	0.748	0.024
0.2	0.01	1e-05	500	5	0.01	0.95	1000	0.907	0.015
0.05	0.01	1e-05	500	5	0	1	1000	0.485	0.024
0	0.01	1e-05	500	5	0	1	1000	0.067	0.028
0.1	0.01	1e-05	500	5	0	1	1000	0.759	0.021
0.2	0.01	1e-05	500	5	0	1	1000	0.929	0.016
0.05	0.01	1e-05	500	5	0.1	0.95	1000	0.414	0.015
0	0.01	1e-05	500	5	0.1	0.95	1000	0.113	0.014
0.1	0.01	1e-05	500	5	0.1	0.95	1000	0.699	0.017
0.2	0.01	1e-05	500	5	0.1	0.95	1000	0.849	0.022
0.05	0.01	1e-20	0	100	0.01	0.95	1000	0.428	0.013
0	0.01	1e-20	0	100	0.01	0.95	1000	0.045	0.007
0.1	0.01	1e-20	0	100	0.01	0.95	1000	0.922	0.007
0.2	0.01	1e-20	0	100	0.01	0.95	1000	1	0.006
0.05	0.01	1e-20	0	100	0	1	1000	0.472	0.009
0	0.01	1e-20	0	100	0	1	1000	0.047	0.008
0.1	0.01	1e-20	0	100	0	1	1000	0.93	0.005
0.2	0.01	1e-20	0	100	0	1	1000	0.999	0.006
0.05	0.01	1e-20	0	100	0.1	0.95	1000	0.445	0.009
0	0.01	1e-20	0	100	0.1	0.95	1000	0.028	0.01
0.1	0.01	1e-20	0	100	0.1	0.95	1000	0.867	0.01
0.2	0.01	1e-20	0	100	0.1	0.95	1000	0.995	0.007
0.05	0.01	1e-20	0	10	0.01	0.95	1000	0.462	0.006
0	0.01	1e-20	0	10	0.01	0.95	1000	0.041	0.006
0.1	0.01	1e-20	0	10	0.01	0.95	1000	0.852	0.008
0.2	0.01	1e-20	0	10	0.01	0.95	1000	0.971	0.006
0.05	0.01	1e-20	0	10	0	1	1000	0.44	0.006
0	0.01	1e-20	0	10	0	1	1000	0.036	0.006
0.1	0.01	1e-20	0	10	0	1	1000	0.847	0.006
0.2	0.01	1e-20	0	10	0	1	1000	0.981	0.006
0.05	0.01	1e-20	0	10	0.1	0.95	1000	0.462	0.01
0	0.01	1e-20	0	10	0.1	0.95	1000	0.04	0.005
0.1	0.01	1e-20	0	10	0.1	0.95	1000	0.772	0.008
0.2	0.01	1e-20	0	10	0.1	0.95	1000	0.948	0.007
0.05	0.01	1e-20	0	1	0.01	0.95	1000	0.317	0.005
0	0.01	1e-20	0	1	0.01	0.95	1000	0.034	0.006
0.1	0.01	1e-20	0	1	0.01	0.95	1000	0.52	0.008
0.2	0.01	1e-20	0	1	0.01	0.95	1000	0.629	0.01
0.05	0.01	1e-20	0	1	0	1	1000	0.336	0.004
0	0.01	1e-20	0	1	0	1	1000	0.031	0.005
0.1	0.01	1e-20	0	1	0	1	1000	0.548	0.002
0.2	0.01	1e-20	0	1	0	1	1000	0.665	0.006
0.05	0.01	1e-20	0	1	0.1	0.95	1000	0.358	0.003
0	0.01	1e-20	0	1	0.1	0.95	1000	0.021	0.008
0.1	0.01	1e-20	0	1	0.1	0.95	1000	0.535	0.004
0.2	0.01	1e-20	0	1	0.1	0.95	1000	0.68	0.012
0.05	0.01	1e-20	0	3	0.01	0.95	1000	0.408	0.006
0	0.01	1e-20	0	3	0.01	0.95	1000	0.024	0.005
0.1	0.01	1e-20	0	3	0.01	0.95	1000	0.703	0.009
0.2	0.01	1e-20	0	3	0.01	0.95	1000	0.88	0.005
0.05	0.01	1e-20	0	3	0	1	1000	0.42	0.004
0	0.01	1e-20	0	3	0	1	1000	0.045	0.003
0.1	0.01	1e-20	0	3	0	1	1000	0.743	0.002
0.2	0.01	1e-20	0	3	0	1	1000	0.886	0.01
0.05	0.01	1e-20	0	3	0.1	0.95	1000	0.399	0.004
0	0.01	1e-20	0	3	0.1	0.95	1000	0.034	0.005
0.1	0.01	1e-20	0	3	0.1	0.95	1000	0.657	0.009
0.2	0.01	1e-20	0	3	0.1	0.95	1000	0.797	0.006
0.05	0.01	1e-20	0	5	0.01	0.95	1000	0.417	0.007
0	0.01	1e-20	0	5	0.01	0.95	1000	0.035	0.007
0.1	0.01	1e-20	0	5	0.01	0.95	1000	0.755	0.008
0.2	0.01	1e-20	0	5	0.01	0.95	1000	0.926	0.011
0.05	0.01	1e-20	0	5	0	1	1000	0.412	0.009
0	0.01	1e-20	0	5	0	1	1000	0.039	0.008
0.1	0.01	1e-20	0	5	0	1	1000	0.787	0.006
0.2	0.01	1e-20	0	5	0	1	1000	0.956	0.01
0.05	0.01	1e-20	0	5	0.1	0.95	1000	0.408	0.009
0	0.01	1e-20	0	5	0.1	0.95	1000	0.052	0.008
0.1	0.01	1e-20	0	5	0.1	0.95	1000	0.681	0.007
0.2	0.01	1e-20	0	5	0.1	0.95	1000	0.897	0.009
0.05	0.01	1e-20	5000	100	0.01	0.95	1000	0.459	0.012
0	0.01	1e-20	5000	100	0.01	0.95	1000	0.043	0.005
0.1	0.01	1e-20	5000	100	0.01	0.95	1000	0.924	0.006
0.2	0.01	1e-20	5000	100	0.01	0.95	1000	0.999	0.005
0.05	0.01	1e-20	5000	100	0	1	1000	0.481	0.004
0	0.01	1e-20	5000	100	0	1	1000	0.038	0.008
0.1	0.01	1e-20	5000	100	0	1	1000	0.931	0.008
0.2	0.01	1e-20	5000	100	0	1	1000	0.998	0.006
0.05	0.01	1e-20	5000	100	0.1	0.95	1000	0.444	0.009
0	0.01	1e-20	5000	100	0.1	0.95	1000	0.034	0.008
0.1	0.01	1e-20	5000	100	0.1	0.95	1000	0.867	0.007
0.2	0.01	1e-20	5000	100	0.1	0.95	1000	0.995	0.007
0.05	0.01	1e-20	5000	10	0.01	0.95	1000	0.472	0.009
0	0.01	1e-20	5000	10	0.01	0.95	1000	0.046	0.004
0.1	0.01	1e-20	5000	10	0.01	0.95	1000	0.848	0.008
0.2	0.01	1e-20	5000	10	0.01	0.95	1000	0.964	0.011
0.05	0.01	1e-20	5000	10	0	1	1000	0.477	0.007
0	0.01	1e-20	5000	10	0	1	1000	0.045	0.007
0.1	0.01	1e-20	5000	10	0	1	1000	0.856	0.006
0.2	0.01	1e-20	5000	10	0	1	1000	0.978	0.009
0.05	0.01	1e-20	5000	10	0.1	0.95	1000	0.427	0.008
0	0.01	1e-20	5000	10	0.1	0.95	1000	0.05	0.007
0.1	0.01	1e-20	5000	10	0.1	0.95	1000	0.772	0.002
0.2	0.01	1e-20	5000	10	0.1	0.95	1000	0.931	0.008
0.05	0.01	1e-20	5000	1	0.01	0.95	1000	0.344	0.01
0	0.01	1e-20	5000	1	0.01	0.95	1000	0.031	0.004
0.1	0.01	1e-20	5000	1	0.01	0.95	1000	0.515	0.001
0.2	0.01	1e-20	5000	1	0.01	0.95	1000	0.639	0.007
0.05	0.01	1e-20	5000	1	0	1	1000	0.345	0.006
0	0.01	1e-20	5000	1	0	1	1000	0.024	0.005
0.1	0.01	1e-20	5000	1	0	1	1000	0.521	0.006
0.2	0.01	1e-20	5000	1	0	1	1000	0.648	0.003
0.05	0.01	1e-20	5000	1	0.1	0.95	1000	0.328	0.003
0	0.01	1e-20	5000	1	0.1	0.95	1000	0.048	0.01
0.1	0.01	1e-20	5000	1	0.1	0.95	1000	0.542	0.004
0.2	0.01	1e-20	5000	1	0.1	0.95	1000	0.659	0.003
0.05	0.01	1e-20	5000	3	0.01	0.95	1000	0.394	0.007
0	0.01	1e-20	5000	3	0.01	0.95	1000	0.036	0.003
0.1	0.01	1e-20	5000	3	0.01	0.95	1000	0.692	0.006
0.2	0.01	1e-20	5000	3	0.01	0.95	1000	0.872	0.01
0.05	0.01	1e-20	5000	3	0	1	1000	0.415	0.007
0	0.01	1e-20	5000	3	0	1	1000	0.04	0.007
0.1	0.01	1e-20	5000	3	0	1	1000	0.704	0.011
0.2	0.01	1e-20	5000	3	0	1	1000	0.878	0.009
0.05	0.01	1e-20	5000	3	0.1	0.95	1000	0.397	0.006
0	0.01	1e-20	5000	3	0.1	0.95	1000	0.041	0.006
0.1	0.01	1e-20	5000	3	0.1	0.95	1000	0.643	0.006
0.2	0.01	1e-20	5000	3	0.1	0.95	1000	0.816	0.008
0.05	0.01	1e-20	5000	5	0.01	0.95	1000	0.408	0.011
0	0.01	1e-20	5000	5	0.01	0.95	1000	0.053	0.006
0.1	0.01	1e-20	5000	5	0.01	0.95	1000	0.754	0.007
0.2	0.01	1e-20	5000	5	0.01	0.95	1000	0.919	0.009
0.05	0.01	1e-20	5000	5	0	1	1000	0.424	0.01
0	0.01	1e-20	5000	5	0	1	1000	0.042	0.006
0.1	0.01	1e-20	5000	5	0	1	1000	0.772	0.01
0.2	0.01	1e-20	5000	5	0	1	1000	0.944	0.006
0.05	0.01	1e-20	5000	5	0.1	0.95	1000	0.421	0.007
0	0.01	1e-20	5000	5	0.1	0.95	1000	0.043	0.007
0.1	0.01	1e-20	5000	5	0.1	0.95	1000	0.707	0.005
0.2	0.01	1e-20	5000	5	0.1	0.95	1000	0.865	0.02
0.05	0.01	1e-20	500	100	0.01	0.95	1000	0.512	0.004
0	0.01	1e-20	500	100	0.01	0.95	1000	0.067	0.008
0.1	0.01	1e-20	500	100	0.01	0.95	1000	0.94	0.007
0.2	0.01	1e-20	500	100	0.01	0.95	1000	1	0.012
0.05	0.01	1e-20	500	100	0	1	1000	0.534	0.008
0	0.01	1e-20	500	100	0	1	1000	0.066	0.007
0.1	0.01	1e-20	500	100	0	1	1000	0.947	0.012
0.2	0.01	1e-20	500	100	0	1	1000	0.998	0.008
0.05	0.01	1e-20	500	100	0.1	0.95	1000	0.526	0.006
0	0.01	1e-20	500	100	0.1	0.95	1000	0.06	0.004
0.1	0.01	1e-20	500	100	0.1	0.95	1000	0.892	0.006
0.2	0.01	1e-20	500	100	0.1	0.95	1000	0.996	0.008
0.05	0.01	1e-20	500	10	0.01	0.95	1000	0.513	0.005
0	0.01	1e-20	500	10	0.01	0.95	1000	0.072	0.009
0.1	0.01	1e-20	500	10	0.01	0.95	1000	0.849	0.006
0.2	0.01	1e-20	500	10	0.01	0.95	1000	0.978	0.005
0.05	0.01	1e-20	500	10	0	1	1000	0.518	0.009
0	0.01	1e-20	500	10	0	1	1000	0.076	0.002
0.1	0.01	1e-20	500	10	0	1	1000	0.852	0.005
0.2	0.01	1e-20	500	10	0	1	1000	0.989	0.003
0.05	0.01	1e-20	500	10	0.1	0.95	1000	0.431	0.006
0	0.01	1e-20	500	10	0.1	0.95	1000	0.067	0.009
0.1	0.01	1e-20	500	10	0.1	0.95	1000	0.777	0.009
0.2	0.01	1e-20	500	10	0.1	0.95	1000	0.93	0.006
0.05	0.01	1e-20	500	1	0.01	0.95	1000	0.375	0.003
0	0.01	1e-20	500	1	0.01	0.95	1000	0.053	0.008
0.1	0.01	1e-20	500	1	0.01	0.95	1000	0.539	0.005
0.2	0.01	1e-20	500	1	0.01	0.95	1000	0.665	0.012
0.05	0.01	1e-20	500	1	0	1	1000	0.346	0.006
0	0.01	1e-20	500	1	0	1	1000	0.048	0.003
0.1	0.01	1e-20	500	1	0	1	1000	0.554	0.008
0.2	0.01	1e-20	500	1	0	1	1000	0.684	0.008
0.05	0.01	1e-20	500	1	0.1	0.95	1000	0.359	0.004
0	0.01	1e-20	500	1	0.1	0.95	1000	0.049	0.006
0.1	0.01	1e-20	500	1	0.1	0.95	1000	0.578	0.005
0.2	0.01	1e-20	500	1	0.1	0.95	1000	0.656	0.006
0.05	0.01	1e-20	500	3	0.01	0.95	1000	0.46	0.007
0	0.01	1e-20	500	3	0.01	0.95	1000	0.063	0.003
0.1	0.01	1e-20	500	3	0.01	0.95	1000	0.704	0.007
0.2	0.01	1e-20	500	3	0.01	0.95	1000	0.868	0.006
0.05	0.01	1e-20	500	3	0	1	1000	0.446	0.004
0	0.01	1e-20	500	3	0	1	1000	0.073	0.003
0.1	0.01	1e-20	500	3	0	1	1000	0.716	0.004
0.2	0.01	1e-20	500	3	0	1	1000	0.884	0.005
0.05	0.01	1e-20	500	3	0.1	0.95	1000	0.417	0.005
0	0.01	1e-20	500	3	0.1	0.95	1000	0.075	0.002
0.1	0.01	1e-20	500	3	0.1	0.95	1000	0.666	0.005
0.2	0.01	1e-20	500	3	0.1	0.95	1000	0.806	0.008
0.05	0.01	1e-20	500	5	0.01	0.95	1000	0.451	0.007
0	0.01	1e-20	500	5	0.01	0.95	1000	0.063	0.01
0.1	0.01	1e-20	500	5	0.01	0.95	1000	0.77	0.005
0.2	0.01	1e-20	500	5	0.01	0.95	1000	0.944	0.01
0.05	0.01	1e-20	500	5	0	1	1000	0.453	0.006
0	0.01	1e-20	500	5	0	1	1000	0.074	0.005
0.1	0.01	1e-20	500	5	0	1	1000	0.793	0.004
0.2	0.01	1e-20	500	5	0	1	1000	0.924	0.01
0.05	0.01	1e-20	500	5	0.1	0.95	1000	0.454	0.002
0	0.01	1e-20	500	5	0.1	0.95	1000	0.058	0.006
0.1	0.01	1e-20	500	5	0.1	0.95	1000	0.744	0.005
0.2	0.01	1e-20	500	5	0.1	0.95	1000	0.885	0.005
0.05	0.1	0.0001	0	100	0.01	0.95	1000	1	0.522
0	0.1	0.0001	0	100	0.01	0.95	1000	0.057	0.547
0.1	0.1	0.0001	0	100	0.01	0.95	1000	1	0.429
0.2	0.1	0.0001	0	100	0.01	0.95	1000	1	0.198
0.05	0.1	0.0001	0	100	0	1	1000	1	0.501
0	0.1	0.0001	0	100	0	1	1000	0.056	0.551
0.1	0.1	0.0001	0	100	0	1	1000	1	0.374
0.2	0.1	0.0001	0	100	0	1	1000	1	0.215
0.05	0.1	0.0001	0	100	0.1	0.95	1000	0.998	0.399
0	0.1	0.0001	0	100	0.1	0.95	1000	0.118	0.439
0.1	0.1	0.0001	0	100	0.1	0.95	1000	1	0.352
0.2	0.1	0.0001	0	100	0.1	0.95	1000	1	0.158
0.05	0.1	0.0001	0	10	0.01	0.95	1000	0.98	0.455
0	0.1	0.0001	0	10	0.01	0.95	1000	0.13	0.487
0.1	0.1	0.0001	0	10	0.01	0.95	1000	1	0.354
0.2	0.1	0.0001	0	10	0.01	0.95	1000	1	0.204
0.05	0.1	0.0001	0	10	0	1	1000	0.987	0.443
0	0.1	0.0001	0	10	0	1	1000	0.048	0.499
0.1	0.1	0.0001	0	10	0	1	1000	1	0.396
0.2	0.1	0.0001	0	10	0	1	1000	1	0.222
0.05	0.1	0.0001	0	10	0.1	0.95	1000	0.934	0.341
0	0.1	0.0001	0	10	0.1	0.95	1000	0.298	0.341
0.1	0.1	0.0001	0	10	0.1	0.95	1000	0.995	0.307
0.2	0.1	0.0001	0	10	0.1	0.95	1000	0.998	0.17
0.05	0.1	0.0001	0	1	0.01	0.95	1000	0.734	0.245
0	0.1	0.0001	0	1	0.01	0.95	1000	0.124	0.278
0.1	0.1	0.0001	0	1	0.01	0.95	1000	0.806	0.235
0.2	0.1	0.0001	0	1	0.01	0.95	1000	0.865	0.167
0.05	0.1	0.0001	0	1	0	1	1000	0.709	0.294
0	0.1	0.0001	0	1	0	1	1000	0.044	0.293
0.1	0.1	0.0001	0	1	0	1	1000	0.817	0.224
0.2	0.1	0.0001	0	1	0	1	1000	0.881	0.181
0.05	0.1	0.0001	0	1	0.1	0.95	1000	0.719	0.166
0	0.1	0.0001	0	1	0.1	0.95	1000	0.339	0.164
0.1	0.1	0.0001	0	1	0.1	0.95	1000	0.812	0.144
0.2	0.1	0.0001	0	1	0.1	0.95	1000	0.863	0.093
0.05	0.1	0.0001	0	3	0.01	0.95	1000	0.89	0.341
0	0.1	0.0001	0	3	0.01	0.95	1000	0.165	0.4
0.1	0.1	0.0001	0	3	0.01	0.95	1000	0.972	0.316
0.2	0.1	0.0001	0	3	0.01	0.95	1000	0.996	0.213
0.05	0.1	0.0001	0	3	0	1	1000	0.917	0.413
0	0.1	0.0001	0	3	0	1	1000	0.043	0.445
0.1	0.1	0.0001	0	3	0	1	1000	0.982	0.369
0.2	0.1	0.0001	0	3	0	1	1000	0.993	0.186
0.05	0.1	0.0001	0	3	0.1	0.95	1000	0.848	0.232
0	0.1	0.0001	0	3	0.1	0.95	1000	0.375	0.268
0.1	0.1	0.0001	0	3	0.1	0.95	1000	0.945	0.21
0.2	0.1	0.0001	0	3	0.1	0.95	1000	0.986	0.125
0.05	0.1	0.0001	0	5	0.01	0.95	1000	0.946	0.398
0	0.1	0.0001	0	5	0.01	0.95	1000	0.13	0.441
0.1	0.1	0.0001	0	5	0.01	0.95	1000	0.99	0.374
0.2	0.1	0.0001	0	5	0.01	0.95	1000	0.995	0.215
0.05	0.1	0.0001	0	5	0	1	1000	0.965	0.439
0	0.1	0.0001	0	5	0	1	1000	0.058	0.447
0.1	0.1	0.0001	0	5	0	1	1000	0.996	0.382
0.2	0.1	0.0001	0	5	0	1	1000	0.999	0.201
0.05	0.1	0.0001	0	5	0.1	0.95	1000	0.893	0.295
0	0.1	0.0001	0	5	0.1	0.95	1000	0.337	0.286
0.1	0.1	0.0001	0	5	0.1	0.95	1000	0.972	0.243
0.2	0.1	0.0001	0	5	0.1	0.95	1000	0.995	0.152
0.05	0.1	0.0001	5000	100	0.01	0.95	1000	1	0.522
0	0.1	0.0001	5000	100	0.01	0.95	1000	0.06	0.557
0.1	0.1	0.0001	5000	100	0.01	0.95	1000	1	0.394
0.2	0.1	0.0001	5000	100	0.01	0.95	1000	1	0.216
0.05	0.1	0.0001	5000	100	0	1	1000	1	0.515
0	0.1	0.0001	5000	100	0	1	1000	0.063	0.512
0.1	0.1	0.0001	5000	100	0	1	1000	1	0.407
0.2	0.1	0.0001	5000	100	0	1	1000	1	0.196
0.05	0.1	0.0001	5000	100	0.1	0.95	1000	1	0.418
0	0.1	0.0001	5000	100	0.1	0.95	1000	0.128	0.464
0.1	0.1	0.0001	5000	100	0.1	0.95	1000	1	0.357
0.2	0.1	0.0001	5000	100	0.1	0.95	1000	1	0.18
0.05	0.1	0.0001	5000	10	0.01	0.95	1000	0.985	0.443
0	0.1	0.0001	5000	10	0.01	0.95	1000	0.137	0.497
0.1	0.1	0.0001	5000	10	0.01	0.95	1000	0.998	0.374
0.2	0.1	0.0001	5000	10	0.01	0.95	1000	1	0.215
0.05	0.1	0.0001	5000	10	0	1	1000	0.986	0.439
0	0.1	0.0001	5000	10	0	1	1000	0.053	0.51
0.1	0.1	0.0001	5000	10	0	1	1000	0.999	0.37
0.2	0.1	0.0001	5000	10	0	1	1000	1	0.225
0.05	0.1	0.0001	5000	10	0.1	0.95	1000	0.939	0.32
0	0.1	0.0001	5000	10	0.1	0.95	1000	0.301	0.367
0.1	0.1	0.0001	5000	10	0.1	0.95	1000	0.994	0.273
0.2	0.1	0.0001	5000	10	0.1	0.95	1000	1	0.165
0.05	0.1	0.0001	5000	1	0.01	0.95	1000	0.753	0.257
0	0.1	0.0001	5000	1	0.01	0.95	1000	0.112	0.245
0.1	0.1	0.0001	5000	1	0.01	0.95	1000	0.805	0.244
0.2	0.1	0.0001	5000	1	0.01	0.95	1000	0.866	0.155
0.05	0.1	0.0001	5000	1	0	1	1000	0.702	0.249
0	0.1	0.0001	5000	1	0	1	1000	0.057	0.249
0.1	0.1	0.0001	5000	1	0	1	1000	0.828	0.252
0.2	0.1	0.0001	5000	1	0	1	1000	0.868	0.186
0.05	0.1	0.0001	5000	1	0.1	0.95	1000	0.73	0.183
0	0.1	0.0001	5000	1	0.1	0.95	1000	0.367	0.202
0.1	0.1	0.0001	5000	1	0.1	0.95	1000	0.8	0.137
0.2	0.1	0.0001	5000	1	0.1	0.95	1000	0.87	0.1
0.05	0.1	0.0001	5000	3	0.01	0.95	1000	0.891	0.349
0	0.1	0.0001	5000	3	0.01	0.95	1000	0.167	0.408
0.1	0.1	0.0001	5000	3	0.01	0.95	1000	0.963	0.345
0.2	0.1	0.0001	5000	3	0.01	0.95	1000	0.983	0.196
0.05	0.1	0.0001	5000	3	0	1	1000	0.913	0.401
0	0.1	0.0001	5000	3	0	1	1000	0.049	0.434
0.1	0.1	0.0001	5000	3	0	1	1000	0.975	0.34
0.2	0.1	0.0001	5000	3	0	1	1000	0.993	0.222
0.05	0.1	0.0001	5000	3	0.1	0.95	1000	0.846	0.235
0	0.1	0.0001	5000	3	0.1	0.95	1000	0.378	0.249
0.1	0.1	0.0001	5000	3	0.1	0.95	1000	0.946	0.209
0.2	0.1	0.0001	5000	3	0.1	0.95	1000	0.982	0.126
0.05	0.1	0.0001	5000	5	0.01	0.95	1000	0.942	0.406
0	0.1	0.0001	5000	5	0.01	0.95	1000	0.164	0.376
0.1	0.1	0.0001	5000	5	0.01	0.95	1000	0.989	0.346
0.2	0.1	0.0001	5000	5	0.01	0.95	1000	1	0.212
0.05	0.1	0.0001	5000	5	0	1	1000	0.968	0.436
0	0.1	0.0001	5000	5	0	1	1000	0.059	0.472
0.1	0.1	0.0001	5000	5	0	1	1000	0.998	0.366
0.2	0.1	0.0001	5000	5	0	1	1000	1	0.215
0.05	0.1	0.0001	5000	5	0.1	0.95	1000	0.908	0.285
0	0.1	0.0001	5000	5	0.1	0.95	1000	0.352	0.31
0.1	0.1	0.0001	5000	5	0.1	0.95	1000	0.973	0.234
0.2	0.1	0.0001	5000	5	0.1	0.95	1000	0.997	0.149
0.05	0.1	0.0001	500	100	0.01	0.95	1000	1	0.495
0	0.1	0.0001	500	100	0.01	0.95	1000	0.206	0.54
0.1	0.1	0.0001	500	100	0.01	0.95	1000	1	0.394
0.2	0.1	0.0001	500	100	0.01	0.95	1000	1	0.204
0.05	0.1	0.0001	500	100	0	1	1000	1	0.477
0	0.1	0.0001	500	100	0	1	1000	0.222	0.473
0.1	0.1	0.0001	500	100	0	1	1000	1	0.361
0.2	0.1	0.0001	500	100	0	1	1000	1	0.212
0.05	0.1	0.0001	500	100	0.1	0.95	1000	0.998	0.394
0	0.1	0.0001	500	100	0.1	0.95	1000	0.321	0.415
0.1	0.1	0.0001	500	100	0.1	0.95	1000	1	0.317
0.2	0.1	0.0001	500	100	0.1	0.95	1000	1	0.176
0.05	0.1	0.0001	500	10	0.01	0.95	1000	0.982	0.425
0	0.1	0.0001	500	10	0.01	0.95	1000	0.291	0.468
0.1	0.1	0.0001	500	10	0.01	0.95	1000	1	0.362
0.2	0.1	0.0001	500	10	0.01	0.95	1000	0.999	0.203
0.05	0.1	0.0001	500	10	0	1	1000	0.992	0.419
0	0.1	0.0001	500	10	0	1	1000	0.196	0.479
0.1	0.1	0.0001	500	10	0	1	1000	1	0.384
0.2	0.1	0.0001	500	10	0	1	1000	1	0.224
0.05	0.1	0.0001	500	10	0.1	0.95	1000	0.957	0.338
0	0.1	0.0001	500	10	0.1	0.95	1000	0.446	0.347
0.1	0.1	0.0001	500	10	0.1	0.95	1000	0.999	0.278
0.2	0.1	0.0001	500	10	0.1	0.95	1000	0.999	0.168
0.05	0.1	0.0001	500	1	0.01	0.95	1000	0.768	0.258
0	0.1	0.0001	500	1	0.01	0.95	1000	0.243	0.261
0.1	0.1	0.0001	500	1	0.01	0.95	1000	0.812	0.234
0.2	0.1	0.0001	500	1	0.01	0.95	1000	0.883	0.179
0.05	0.1	0.0001	500	1	0	1	1000	0.744	0.266
0	0.1	0.0001	500	1	0	1	1000	0.148	0.293
0.1	0.1	0.0001	500	1	0	1	1000	0.814	0.237
0.2	0.1	0.0001	500	1	0	1	1000	0.883	0.151
0.05	0.1	0.0001	500	1	0.1	0.95	1000	0.759	0.165
0	0.1	0.0001	500	1	0.1	0.95	1000	0.453	0.158
0.1	0.1	0.0001	500	1	0.1	0.95	1000	0.835	0.133
0.2	0.1	0.0001	500	1	0.1	0.95	1000	0.885	0.1
0.05	0.1	0.0001	500	3	0.01	0.95	1000	0.928	0.351
0	0.1	0.0001	500	3	0.01	0.95	1000	0.297	0.398
0.1	0.1	0.0001	500	3	0.01	0.95	1000	0.977	0.31
0.2	0.1	0.0001	500	3	0.01	0.95	1000	0.991	0.208
0.05	0.1	0.0001	500	3	0	1	1000	0.939	0.413
0	0.1	0.0001	500	3	0	1	1000	0.184	0.417
0.1	0.1	0.0001	500	3	0	1	1000	0.984	0.341
0.2	0.1	0.0001	500	3	0	1	1000	0.993	0.19
0.05	0.1	0.0001	500	3	0.1	0.95	1000	0.868	0.246
0	0.1	0.0001	500	3	0.1	0.95	1000	0.47	0.238
0.1	0.1	0.0001	500	3	0.1	0.95	1000	0.95	0.209
0.2	0.1	0.0001	500	3	0.1	0.95	1000	0.979	0.127
0.05	0.1	0.0001	500	5	0.01	0.95	1000	0.962	0.395
0	0.1	0.0001	500	5	0.01	0.95	1000	0.31	0.427
0.1	0.1	0.0001	500	5	0.01	0.95	1000	0.994	0.338
0.2	0.1	0.0001	500	5	0.01	0.95	1000	0.999	0.19
0.05	0.1	0.0001	500	5	0	1	1000	0.961	0.425
0	0.1	0.0001	500	5	0	1	1000	0.18	0.447
0.1	0.1	0.0001	500	5	0	1	1000	0.998	0.382
0.2	0.1	0.0001	500	5	0	1	1000	0.999	0.201
0.05	0.1	0.0001	500	5	0.1	0.95	1000	0.915	0.283
0	0.1	0.0001	500	5	0.1	0.95	1000	0.469	0.298
0.1	0.1	0.0001	500	5	0.1	0.95	1000	0.98	0.26
0.2	0.1	0.0001	500	5	0.1	0.95	1000	0.993	0.145
0.05	0.1	0.001	0	100	0.01	0.95	1000	0.966	1
0	0.1	0.001	0	100	0.01	0.95	1000	0.064	1
0.1	0.1	0.001	0	100	0.01	0.95	1000	1	1
0.2	0.1	0.001	0	100	0.01	0.95	1000	1	1
0.05	0.1	0.001	0	100	0	1	1000	0.951	1
0	0.1	0.001	0	100	0	1	1000	0.043	1
0.1	0.1	0.001	0	100	0	1	1000	1	1
0.2	0.1	0.001	0	100	0	1	1000	1	0.998
0.05	0.1	0.001	0	100	0.1	0.95	1000	0.899	0.998
0	0.1	0.001	0	100	0.1	0.95	1000	0.197	0.999
0.1	0.1	0.001	0	100	0.1	0.95	1000	1	0.997
0.2	0.1	0.001	0	100	0.1	0.95	1000	1	0.979
0.05	0.1	0.001	0	10	0.01	0.95	1000	0.839	0.982
0	0.1	0.001	0	10	0.01	0.95	1000	0.177	0.989
0.1	0.1	0.001	0	10	0.01	0.95	1000	0.987	0.979
0.2	0.1	0.001	0	10	0.01	0.95	1000	0.999	0.952
0.05	0.1	0.001	0	10	0	1	1000	0.88	0.995
0	0.1	0.001	0	10	0	1	1000	0.056	0.998
0.1	0.1	0.001	0	10	0	1	1000	0.993	0.998
0.2	0.1	0.001	0	10	0	1	1000	1	0.981
0.05	0.1	0.001	0	10	0.1	0.95	1000	0.789	0.926
0	0.1	0.001	0	10	0.1	0.95	1000	0.476	0.949
0.1	0.1	0.001	0	10	0.1	0.95	1000	0.935	0.92
0.2	0.1	0.001	0	10	0.1	0.95	1000	0.998	0.817
0.05	0.1	0.001	0	1	0.01	0.95	1000	0.662	0.61
0	0.1	0.001	0	1	0.01	0.95	1000	0.157	0.611
0.1	0.1	0.001	0	1	0.01	0.95	1000	0.739	0.585
0.2	0.1	0.001	0	1	0.01	0.95	1000	0.84	0.519
0.05	0.1	0.001	0	1	0	1	1000	0.61	0.623
0	0.1	0.001	0	1	0	1	1000	0.046	0.617
0.1	0.1	0.001	0	1	0	1	1000	0.756	0.629
0.2	0.1	0.001	0	1	0	1	1000	0.834	0.515
0.05	0.1	0.001	0	1	0.1	0.95	1000	0.678	0.476
0	0.1	0.001	0	1	0.1	0.95	1000	0.498	0.474
0.1	0.1	0.001	0	1	0.1	0.95	1000	0.76	0.472
0.2	0.1	0.001	0	1	0.1	0.95	1000	0.812	0.403
0.05	0.1	0.001	0	3	0.01	0.95	1000	0.77	0.889
0	0.1	0.001	0	3	0.01	0.95	1000	0.23	0.912
0.1	0.1	0.001	0	3	0.01	0.95	1000	0.913	0.886
0.2	0.1	0.001	0	3	0.01	0.95	1000	0.975	0.802
0.05	0.1	0.001	0	3	0	1	1000	0.801	0.925
0	0.1	0.001	0	3	0	1	1000	0.054	0.919
0.1	0.1	0.001	0	3	0	1	1000	0.944	0.922
0.2	0.1	0.001	0	3	0	1	1000	0.98	0.854
0.05	0.1	0.001	0	3	0.1	0.95	1000	0.771	0.73
0	0.1	0.001	0	3	0.1	0.95	1000	0.583	0.736
0.1	0.1	0.001	0	3	0.1	0.95	1000	0.877	0.723
0.2	0.1	0.001	0	3	0.1	0.95	1000	0.954	0.648
0.05	0.1	0.001	0	5	0.01	0.95	1000	0.797	0.964
0	0.1	0.001	0	5	0.01	0.95	1000	0.223	0.96
0.1	0.1	0.001	0	5	0.01	0.95	1000	0.945	0.945
0.2	0.1	0.001	0	5	0.01	0.95	1000	0.995	0.885
0.05	0.1	0.001	0	5	0	1	1000	0.829	0.981
0	0.1	0.001	0	5	0	1	1000	0.052	0.98
0.1	0.1	0.001	0	5	0	1	1000	0.966	0.976
0.2	0.1	0.001	0	5	0	1	1000	0.992	0.918
0.05	0.1	0.001	0	5	0.1	0.95	1000	0.736	0.852
0	0.1	0.001	0	5	0.1	0.95	1000	0.52	0.88
0.1	0.1	0.001	0	5	0.1	0.95	1000	0.921	0.823
0.2	0.1	0.001	0	5	0.1	0.95	1000	0.98	0.732
0.05	0.1	0.001	5000	100	0.01	0.95	1000	0.963	1
0	0.1	0.001	5000	100	0.01	0.95	1000	0.075	1
0.1	0.1	0.001	5000	100	0.01	0.95	1000	1	1
0.2	0.1	0.001	5000	100	0.01	0.95	1000	1	1
0.05	0.1	0.001	5000	100	0	1	1000	0.951	1
0	0.1	0.001	5000	100	0	1	1000	0.071	1
0.1	0.1	0.001	5000	100	0	1	1000	1	1
0.2	0.1	0.001	5000	100	0	1	1000	1	1
0.05	0.1	0.001	5000	100	0.1	0.95	1000	0.899	1
0	0.1	0.001	5000	100	0.1	0.95	1000	0.232	0.999
0.1	0.1	0.001	5000	100	0.1	0.95	1000	1	0.998
0.2	0.1	0.001	5000	100	0.1	0.95	1000	1	0.976
0.05	0.1	0.001	5000	10	0.01	0.95	1000	0.882	0.989
0	0.1	0.001	5000	10	0.01	0.95	1000	0.186	0.989
0.1	0.1	0.001	5000	10	0.01	0.95	1000	0.988	0.982
0.2	0.1	0.001	5000	10	0.01	0.95	1000	1	0.943
0.05	0.1	0.001	5000	10	0	1	1000	0.892	1
0	0.1	0.001	5000	10	0	1	1000	0.068	0.999
0.1	0.1	0.001	5000	10	0	1	1000	0.996	0.992
0.2	0.1	0.001	5000	10	0	1	1000	1	0.966
0.05	0.1	0.001	5000	10	0.1	0.95	1000	0.77	0.942
0	0.1	0.001	5000	10	0.1	0.95	1000	0.484	0.938
0.1	0.1	0.001	5000	10	0.1	0.95	1000	0.945	0.912
0.2	0.1	0.001	5000	10	0.1	0.95	1000	0.993	0.831
0.05	0.1	0.001	5000	1	0.01	0.95	1000	0.663	0.607
0	0.1	0.001	5000	1	0.01	0.95	1000	0.179	0.626
0.1	0.1	0.001	5000	1	0.01	0.95	1000	0.757	0.612
0.2	0.1	0.001	5000	1	0.01	0.95	1000	0.855	0.514
0.05	0.1	0.001	5000	1	0	1	1000	0.614	0.619
0	0.1	0.001	5000	1	0	1	1000	0.035	0.643
0.1	0.1	0.001	5000	1	0	1	1000	0.768	0.623
0.2	0.1	0.001	5000	1	0	1	1000	0.833	0.536
0.05	0.1	0.001	5000	1	0.1	0.95	1000	0.69	0.492
0	0.1	0.001	5000	1	0.1	0.95	1000	0.539	0.471
0.1	0.1	0.001	5000	1	0.1	0.95	1000	0.764	0.457
0.2	0.1	0.001	5000	1	0.1	0.95	1000	0.857	0.384
0.05	0.1	0.001	5000	3	0.01	0.95	1000	0.765	0.897
0	0.1	0.001	5000	3	0.01	0.95	1000	0.224	0.901
0.1	0.1	0.001	5000	3	0.01	0.95	1000	0.893	0.874
0.2	0.1	0.001	5000	3	0.01	0.95	1000	0.967	0.816
0.05	0.1	0.001	5000	3	0	1	1000	0.801	0.923
0	0.1	0.001	5000	3	0	1	1000	0.068	0.939
0.1	0.1	0.001	5000	3	0	1	1000	0.924	0.901
0.2	0.1	0.001	5000	3	0	1	1000	0.979	0.846
0.05	0.1	0.001	5000	3	0.1	0.95	1000	0.766	0.749
0	0.1	0.001	5000	3	0.1	0.95	1000	0.544	0.748
0.1	0.1	0.001	5000	3	0.1	0.95	1000	0.899	0.714
0.2	0.1	0.001	5000	3	0.1	0.95	1000	0.957	0.625
0.05	0.1	0.001	5000	5	0.01	0.95	1000	0.802	0.948
0	0.1	0.001	5000	5	0.01	0.95	1000	0.234	0.963
0.1	0.1	0.001	5000	5	0.01	0.95	1000	0.944	0.949
0.2	0.1	0.001	5000	5	0.01	0.95	1000	0.993	0.891
0.05	0.1	0.001	5000	5	0	1	1000	0.853	0.978
0	0.1	0.001	5000	5	0	1	1000	0.071	0.978
0.1	0.1	0.001	5000	5	0	1	1000	0.973	0.97
0.2	0.1	0.001	5000	5	0	1	1000	0.997	0.917
0.05	0.1	0.001	5000	5	0.1	0.95	1000	0.744	0.849
0	0.1	0.001	5000	5	0.1	0.95	1000	0.527	0.867
0.1	0.1	0.001	5000	5	0.1	0.95	1000	0.926	0.83
0.2	0.1	0.001	5000	5	0.1	0.95	1000	0.987	0.781
0.05	0.1	0.001	500	100	0.01	0.95	1000	0.961	1
0	0.1	0.001	500	100	0.01	0.95	1000	0.354	1
0.1	0.1	0.001	500	100	0.01	0.95	1000	1	1
0.2	0.1	0.001	500	100	0.01	0.95	1000	1	0.998
0.05	0.1	0.001	500	100	0	1	1000	0.95	1
0	0.1	0.001	500	100	0	1	1000	0.357	1
0.1	0.1	0.001	500	100	0	1	1000	1	1
0.2	0.1	0.001	500	100	0	1	1000	1	0.999
0.05	0.1	0.001	500	100	0.1	0.95	1000	0.905	0.999
0	0.1	0.001	500	100	0.1	0.95	1000	0.449	1
0.1	0.1	0.001	500	100	0.1	0.95	1000	1	0.996
0.2	0.1	0.001	500	100	0.1	0.95	1000	1	0.966
0.05	0.1	0.001	500	10	0.01	0.95	1000	0.892	0.988
0	0.1	0.001	500	10	0.01	0.95	1000	0.468	0.987
0.1	0.1	0.001	500	10	0.01	0.95	1000	0.976	0.992
0.2	0.1	0.001	500	10	0.01	0.95	1000	1	0.951
0.05	0.1	0.001	500	10	0	1	1000	0.937	0.994
0	0.1	0.001	500	10	0	1	1000	0.299	0.995
0.1	0.1	0.001	500	10	0	1	1000	0.997	0.997
0.2	0.1	0.001	500	10	0	1	1000	1	0.982
0.05	0.1	0.001	500	10	0.1	0.95	1000	0.827	0.93
0	0.1	0.001	500	10	0.1	0.95	1000	0.668	0.947
0.1	0.1	0.001	500	10	0.1	0.95	1000	0.954	0.911
0.2	0.1	0.001	500	10	0.1	0.95	1000	0.996	0.833
0.05	0.1	0.001	500	1	0.01	0.95	1000	0.689	0.585
0	0.1	0.001	500	1	0.01	0.95	1000	0.365	0.584
0.1	0.1	0.001	500	1	0.01	0.95	1000	0.782	0.57
0.2	0.1	0.001	500	1	0.01	0.95	1000	0.851	0.496
0.05	0.1	0.001	500	1	0	1	1000	0.71	0.634
0	0.1	0.001	500	1	0	1	1000	0.189	0.642
0.1	0.1	0.001	500	1	0	1	1000	0.782	0.613
0.2	0.1	0.001	500	1	0	1	1000	0.857	0.541
0.05	0.1	0.001	500	1	0.1	0.95	1000	0.76	0.465
0	0.1	0.001	500	1	0.1	0.95	1000	0.675	0.454
0.1	0.1	0.001	500	1	0.1	0.95	1000	0.79	0.454
0.2	0.1	0.001	500	1	0.1	0.95	1000	0.86	0.393
0.05	0.1	0.001	500	3	0.01	0.95	1000	0.807	0.903
0	0.1	0.001	500	3	0.01	0.95	1000	0.462	0.901
0.1	0.1	0.001	500	3	0.01	0.95	1000	0.917	0.898
0.2	0.1	0.001	500	3	0.01	0.95	1000	0.975	0.794
0.05	0.1	0.001	500	3	0	1	1000	0.869	0.927
0	0.1	0.001	500	3	0	1	1000	0.249	0.927
0.1	0.1	0.001	500	3	0	1	1000	0.952	0.908
0.2	0.1	0.001	500	3	0	1	1000	0.986	0.849
0.05	0.1	0.001	500	3	0.1	0.95	1000	0.807	0.718
0	0.1	0.001	500	3	0.1	0.95	1000	0.717	0.767
0.1	0.1	0.001	500	3	0.1	0.95	1000	0.91	0.709
0.2	0.1	0.001	500	3	0.1	0.95	1000	0.957	0.632
0.05	0.1	0.001	500	5	0.01	0.95	1000	0.85	0.97
0	0.1	0.001	500	5	0.01	0.95	1000	0.532	0.957
0.1	0.1	0.001	500	5	0.01	0.95	1000	0.968	0.939
0.2	0.1	0.001	500	5	0.01	0.95	1000	0.997	0.889
0.05	0.1	0.001	500	5	0	1	1000	0.9	0.976
0	0.1	0.001	500	5	0	1	1000	0.325	0.982
0.1	0.1	0.001	500	5	0	1	1000	0.981	0.971
0.2	0.1	0.001	500	5	0	1	1000	0.994	0.911
0.05	0.1	0.001	500	5	0.1	0.95	1000	0.816	0.859
0	0.1	0.001	500	5	0.1	0.95	1000	0.678	0.859
0.1	0.1	0.001	500	5	0.1	0.95	1000	0.928	0.809
0.2	0.1	0.001	500	5	0.1	0.95	1000	0.983	0.732
0.05	0.1	0.01	0	100	0.01	0.95	1000	0.457	1
0	0.1	0.01	0	100	0.01	0.95	1000	0.077	1
0.1	0.1	0.01	0	100	0.01	0.95	1000	0.93	1
0.2	0.1	0.01	0	100	0.01	0.95	1000	1	1
0.05	0.1	0.01	0	100	0	1	1000	0.354	1
0	0.1	0.01	0	100	0	1	1000	0.048	1
0.1	0.1	0.01	0	100	0	1	1000	0.88	1
0.2	0.1	0.01	0	100	0	1	1000	1	1
0.05	0.1	0.01	0	100	0.1	0.95	1000	0.495	1
0	0.1	0.01	0	100	0.1	0.95	1000	0.227	1
0.1	0.1	0.01	0	100	0.1	0.95	1000	0.862	1
0.2	0.1	0.01	0	100	0.1	0.95	1000	0.997	1
0.05	0.1	0.01	0	10	0.01	0.95	1000	0.47	0.998
0	0.1	0.01	0	10	0.01	0.95	1000	0.191	0.999
0.1	0.1	0.01	0	10	0.01	0.95	1000	0.762	0.999
0.2	0.1	0.01	0	10	0.01	0.95	1000	0.95	0.999
0.05	0.1	0.01	0	10	0	1	1000	0.434	1
0	0.1	0.01	0	10	0	1	1000	0.058	1
0.1	0.1	0.01	0	10	0	1	1000	0.788	1
0.2	0.1	0.01	0	10	0	1	1000	0.966	0.999
0.05	0.1	0.01	0	10	0.1	0.95	1000	0.608	0.997
0	0.1	0.01	0	10	0.1	0.95	1000	0.494	0.996
0.1	0.1	0.01	0	10	0.1	0.95	1000	0.723	0.995
0.2	0.1	0.01	0	10	0.1	0.95	1000	0.902	0.99
0.05	0.1	0.01	0	1	0.01	0.95	1000	0.481	0.75
0	0.1	0.01	0	1	0.01	0.95	1000	0.164	0.749
0.1	0.1	0.01	0	1	0.01	0.95	1000	0.631	0.743
0.2	0.1	0.01	0	1	0.01	0.95	1000	0.703	0.728
0.05	0.1	0.01	0	1	0	1	1000	0.42	0.797
0	0.1	0.01	0	1	0	1	1000	0.041	0.761
0.1	0.1	0.01	0	1	0	1	1000	0.531	0.773
0.2	0.1	0.01	0	1	0	1	1000	0.706	0.733
0.05	0.1	0.01	0	1	0.1	0.95	1000	0.633	0.622
0	0.1	0.01	0	1	0.1	0.95	1000	0.536	0.65
0.1	0.1	0.01	0	1	0.1	0.95	1000	0.722	0.639
0.2	0.1	0.01	0	1	0.1	0.95	1000	0.762	0.628
0.05	0.1	0.01	0	3	0.01	0.95	1000	0.489	0.982
0	0.1	0.01	0	3	0.01	0.95	1000	0.228	0.974
0.1	0.1	0.01	0	3	0.01	0.95	1000	0.7	0.977
0.2	0.1	0.01	0	3	0.01	0.95	1000	0.869	0.966
0.05	0.1	0.01	0	3	0	1	1000	0.389	0.985
0	0.1	0.01	0	3	0	1	1000	0.055	0.984
0.1	0.1	0.01	0	3	0	1	1000	0.66	0.983
0.2	0.1	0.01	0	3	0	1	1000	0.88	0.989
0.05	0.1	0.01	0	3	0.1	0.95	1000	0.661	0.916
0	0.1	0.01	0	3	0.1	0.95	1000	0.583	0.922
0.1	0.1	0.01	0	3	0.1	0.95	1000	0.755	0.898
0.2	0.1	0.01	0	3	0.1	0.95	1000	0.843	0.896
0.05	0.1	0.01	0	5	0.01	0.95	1000	0.484	0.994
0	0.1	0.01	0	5	0.01	0.95	1000	0.245	0.994
0.1	0.1	0.01	0	5	0.01	0.95	1000	0.75	0.994
0.2	0.1	0.01	0	5	0.01	0.95	1000	0.907	0.994
0.05	0.1	0.01	0	5	0	1	1000	0.401	0.999
0	0.1	0.01	0	5	0	1	1000	0.06	0.996
0.1	0.1	0.01	0	5	0	1	1000	0.759	1
0.2	0.1	0.01	0	5	0	1	1000	0.935	0.999
0.05	0.1	0.01	0	5	0.1	0.95	1000	0.657	0.969
0	0.1	0.01	0	5	0.1	0.95	1000	0.549	0.982
0.1	0.1	0.01	0	5	0.1	0.95	1000	0.729	0.967
0.2	0.1	0.01	0	5	0.1	0.95	1000	0.848	0.965
0.05	0.1	0.01	5000	100	0.01	0.95	1000	0.498	1
0	0.1	0.01	5000	100	0.01	0.95	1000	0.13	1
0.1	0.1	0.01	5000	100	0.01	0.95	1000	0.93	1
0.2	0.1	0.01	5000	100	0.01	0.95	1000	1	1
0.05	0.1	0.01	5000	100	0	1	1000	0.457	1
0	0.1	0.01	5000	100	0	1	1000	0.099	1
0.1	0.1	0.01	5000	100	0	1	1000	0.906	1
0.2	0.1	0.01	5000	100	0	1	1000	0.999	1
0.05	0.1	0.01	5000	100	0.1	0.95	1000	0.549	1
0	0.1	0.01	5000	100	0.1	0.95	1000	0.339	1
0.1	0.1	0.01	5000	100	0.1	0.95	1000	0.868	1
0.2	0.1	0.01	5000	100	0.1	0.95	1000	0.997	1
0.05	0.1	0.01	5000	10	0.01	0.95	1000	0.521	0.999
0	0.1	0.01	5000	10	0.01	0.95	1000	0.259	1
0.1	0.1	0.01	5000	10	0.01	0.95	1000	0.789	0.996
0.2	0.1	0.01	5000	10	0.01	0.95	1000	0.947	0.998
0.05	0.1	0.01	5000	10	0	1	1000	0.454	1
0	0.1	0.01	5000	10	0	1	1000	0.101	1
0.1	0.1	0.01	5000	10	0	1	1000	0.829	1
0.2	0.1	0.01	5000	10	0	1	1000	0.982	1
0.05	0.1	0.01	5000	10	0.1	0.95	1000	0.633	0.991
0	0.1	0.01	5000	10	0.1	0.95	1000	0.575	0.993
0.1	0.1	0.01	5000	10	0.1	0.95	1000	0.738	0.997
0.2	0.1	0.01	5000	10	0.1	0.95	1000	0.909	0.991
0.05	0.1	0.01	5000	1	0.01	0.95	1000	0.504	0.77
0	0.1	0.01	5000	1	0.01	0.95	1000	0.216	0.773
0.1	0.1	0.01	5000	1	0.01	0.95	1000	0.644	0.757
0.2	0.1	0.01	5000	1	0.01	0.95	1000	0.748	0.738
0.05	0.1	0.01	5000	1	0	1	1000	0.454	0.781
0	0.1	0.01	5000	1	0	1	1000	0.044	0.794
0.1	0.1	0.01	5000	1	0	1	1000	0.619	0.76
0.2	0.1	0.01	5000	1	0	1	1000	0.748	0.744
0.05	0.1	0.01	5000	1	0.1	0.95	1000	0.672	0.669
0	0.1	0.01	5000	1	0.1	0.95	1000	0.651	0.658
0.1	0.1	0.01	5000	1	0.1	0.95	1000	0.718	0.633
0.2	0.1	0.01	5000	1	0.1	0.95	1000	0.781	0.61
0.05	0.1	0.01	5000	3	0.01	0.95	1000	0.53	0.98
0	0.1	0.01	5000	3	0.01	0.95	1000	0.272	0.979
0.1	0.1	0.01	5000	3	0.01	0.95	1000	0.718	0.981
0.2	0.1	0.01	5000	3	0.01	0.95	1000	0.873	0.969
0.05	0.1	0.01	5000	3	0	1	1000	0.446	0.986
0	0.1	0.01	5000	3	0	1	1000	0.053	0.985
0.1	0.1	0.01	5000	3	0	1	1000	0.718	0.989
0.2	0.1	0.01	5000	3	0	1	1000	0.891	0.977
0.05	0.1	0.01	5000	3	0.1	0.95	1000	0.682	0.912
0	0.1	0.01	5000	3	0.1	0.95	1000	0.625	0.913
0.1	0.1	0.01	5000	3	0.1	0.95	1000	0.773	0.9
0.2	0.1	0.01	5000	3	0.1	0.95	1000	0.854	0.891
0.05	0.1	0.01	5000	5	0.01	0.95	1000	0.527	0.994
0	0.1	0.01	5000	5	0.01	0.95	1000	0.313	0.995
0.1	0.1	0.01	5000	5	0.01	0.95	1000	0.761	0.994
0.2	0.1	0.01	5000	5	0.01	0.95	1000	0.928	0.995
0.05	0.1	0.01	5000	5	0	1	1000	0.44	1
0	0.1	0.01	5000	5	0	1	1000	0.086	1
0.1	0.1	0.01	5000	5	0	1	1000	0.765	0.998
0.2	0.1	0.01	5000	5	0	1	1000	0.949	1
0.05	0.1	0.01	5000	5	0.1	0.95	1000	0.655	0.974
0	0.1	0.01	5000	5	0.1	0.95	1000	0.613	0.967
0.1	0.1	0.01	5000	5	0.1	0.95	1000	0.757	0.954
0.2	0.1	0.01	5000	5	0.1	0.95	1000	0.89	0.955
0.05	0.1	0.01	500	100	0.01	0.95	1000	0.596	1
0	0.1	0.01	500	100	0.01	0.95	1000	0.436	1
0.1	0.1	0.01	500	100	0.01	0.95	1000	0.861	1
0.2	0.1	0.01	500	100	0.01	0.95	1000	0.998	1
0.05	0.1	0.01	500	100	0	1	1000	0.587	1
0	0.1	0.01	500	100	0	1	1000	0.421	1
0.1	0.1	0.01	500	100	0	1	1000	0.846	1
0.2	0.1	0.01	500	100	0	1	1000	0.996	1
0.05	0.1	0.01	500	100	0.1	0.95	1000	0.66	1
0	0.1	0.01	500	100	0.1	0.95	1000	0.563	1
0.1	0.1	0.01	500	100	0.1	0.95	1000	0.824	1
0.2	0.1	0.01	500	100	0.1	0.95	1000	0.981	1
0.05	0.1	0.01	500	10	0.01	0.95	1000	0.638	1
0	0.1	0.01	500	10	0.01	0.95	1000	0.574	0.995
0.1	0.1	0.01	500	10	0.01	0.95	1000	0.809	0.998
0.2	0.1	0.01	500	10	0.01	0.95	1000	0.945	0.998
0.05	0.1	0.01	500	10	0	1	1000	0.583	1
0	0.1	0.01	500	10	0	1	1000	0.408	1
0.1	0.1	0.01	500	10	0	1	1000	0.831	1
0.2	0.1	0.01	500	10	0	1	1000	0.976	1
0.05	0.1	0.01	500	10	0.1	0.95	1000	0.754	0.997
0	0.1	0.01	500	10	0.1	0.95	1000	0.735	0.993
0.1	0.1	0.01	500	10	0.1	0.95	1000	0.819	0.999
0.2	0.1	0.01	500	10	0.1	0.95	1000	0.916	0.987
0.05	0.1	0.01	500	1	0.01	0.95	1000	0.632	0.749
0	0.1	0.01	500	1	0.01	0.95	1000	0.454	0.729
0.1	0.1	0.01	500	1	0.01	0.95	1000	0.702	0.784
0.2	0.1	0.01	500	1	0.01	0.95	1000	0.756	0.739
0.05	0.1	0.01	500	1	0	1	1000	0.536	0.778
0	0.1	0.01	500	1	0	1	1000	0.255	0.809
0.1	0.1	0.01	500	1	0	1	1000	0.685	0.778
0.2	0.1	0.01	500	1	0	1	1000	0.796	0.747
0.05	0.1	0.01	500	1	0.1	0.95	1000	0.776	0.638
0	0.1	0.01	500	1	0.1	0.95	1000	0.796	0.673
0.1	0.1	0.01	500	1	0.1	0.95	1000	0.772	0.639
0.2	0.1	0.01	500	1	0.1	0.95	1000	0.817	0.617
0.05	0.1	0.01	500	3	0.01	0.95	1000	0.71	0.974
0	0.1	0.01	500	3	0.01	0.95	1000	0.561	0.973
0.1	0.1	0.01	500	3	0.01	0.95	1000	0.793	0.974
0.2	0.1	0.01	500	3	0.01	0.95	1000	0.888	0.962
0.05	0.1	0.01	500	3	0	1	1000	0.595	0.989
0	0.1	0.01	500	3	0	1	1000	0.344	0.982
0.1	0.1	0.01	500	3	0	1	1000	0.806	0.989
0.2	0.1	0.01	500	3	0	1	1000	0.933	0.987
0.05	0.1	0.01	500	3	0.1	0.95	1000	0.814	0.917
0	0.1	0.01	500	3	0.1	0.95	1000	0.795	0.908
0.1	0.1	0.01	500	3	0.1	0.95	1000	0.829	0.882
0.2	0.1	0.01	500	3	0.1	0.95	1000	0.886	0.87
0.05	0.1	0.01	500	5	0.01	0.95	1000	0.693	0.987
0	0.1	0.01	500	5	0.01	0.95	1000	0.582	0.992
0.1	0.1	0.01	500	5	0.01	0.95	1000	0.819	0.995
0.2	0.1	0.01	500	5	0.01	0.95	1000	0.923	0.99
0.05	0.1	0.01	500	5	0	1	1000	0.612	1
0	0.1	0.01	500	5	0	1	1000	0.398	1
0.1	0.1	0.01	500	5	0	1	1000	0.804	1
0.2	0.1	0.01	500	5	0	1	1000	0.954	0.997
0.05	0.1	0.01	500	5	0.1	0.95	1000	0.801	0.972
0	0.1	0.01	500	5	0.1	0.95	1000	0.765	0.973
0.1	0.1	0.01	500	5	0.1	0.95	1000	0.823	0.963
0.2	0.1	0.01	500	5	0.1	0.95	1000	0.892	0.95
0.05	0.1	0.03	0	100	0.01	0.95	1000	0.235	1
0	0.1	0.03	0	100	0.01	0.95	1000	0.068	1
0.1	0.1	0.03	0	100	0.01	0.95	1000	0.644	1
0.2	0.1	0.03	0	100	0.01	0.95	1000	0.984	1
0.05	0.1	0.03	0	100	0	1	1000	0.191	1
0	0.1	0.03	0	100	0	1	1000	0.047	1
0.1	0.1	0.03	0	100	0	1	1000	0.563	1
0.2	0.1	0.03	0	100	0	1	1000	0.957	1
0.05	0.1	0.03	0	100	0.1	0.95	1000	0.383	1
0	0.1	0.03	0	100	0.1	0.95	1000	0.243	1
0.1	0.1	0.03	0	100	0.1	0.95	1000	0.59	1
0.2	0.1	0.03	0	100	0.1	0.95	1000	0.944	1
0.05	0.1	0.03	0	10	0.01	0.95	1000	0.321	0.996
0	0.1	0.03	0	10	0.01	0.95	1000	0.18	0.999
0.1	0.1	0.03	0	10	0.01	0.95	1000	0.56	0.998
0.2	0.1	0.03	0	10	0.01	0.95	1000	0.838	0.998
0.05	0.1	0.03	0	10	0	1	1000	0.214	1
0	0.1	0.03	0	10	0	1	1000	0.061	1
0.1	0.1	0.03	0	10	0	1	1000	0.548	1
0.2	0.1	0.03	0	10	0	1	1000	0.88	1
0.05	0.1	0.03	0	10	0.1	0.95	1000	0.567	0.996
0	0.1	0.03	0	10	0.1	0.95	1000	0.507	0.996
0.1	0.1	0.03	0	10	0.1	0.95	1000	0.626	0.998
0.2	0.1	0.03	0	10	0.1	0.95	1000	0.767	0.994
0.05	0.1	0.03	0	1	0.01	0.95	1000	0.367	0.81
0	0.1	0.03	0	1	0.01	0.95	1000	0.156	0.797
0.1	0.1	0.03	0	1	0.01	0.95	1000	0.491	0.804
0.2	0.1	0.03	0	1	0.01	0.95	1000	0.652	0.786
0.05	0.1	0.03	0	1	0	1	1000	0.276	0.823
0	0.1	0.03	0	1	0	1	1000	0.03	0.831
0.1	0.1	0.03	0	1	0	1	1000	0.482	0.806
0.2	0.1	0.03	0	1	0	1	1000	0.617	0.812
0.05	0.1	0.03	0	1	0.1	0.95	1000	0.619	0.698
0	0.1	0.03	0	1	0.1	0.95	1000	0.543	0.708
0.1	0.1	0.03	0	1	0.1	0.95	1000	0.693	0.679
0.2	0.1	0.03	0	1	0.1	0.95	1000	0.729	0.688
0.05	0.1	0.03	0	3	0.01	0.95	1000	0.383	0.982
0	0.1	0.03	0	3	0.01	0.95	1000	0.22	0.979
0.1	0.1	0.03	0	3	0.01	0.95	1000	0.552	0.988
0.2	0.1	0.03	0	3	0.01	0.95	1000	0.781	0.978
0.05	0.1	0.03	0	3	0	1	1000	0.26	0.993
0	0.1	0.03	0	3	0	1	1000	0.044	0.992
0.1	0.1	0.03	0	3	0	1	1000	0.482	0.993
0.2	0.1	0.03	0	3	0	1	1000	0.76	0.988
0.05	0.1	0.03	0	3	0.1	0.95	1000	0.638	0.921
0	0.1	0.03	0	3	0.1	0.95	1000	0.58	0.943
0.1	0.1	0.03	0	3	0.1	0.95	1000	0.679	0.909
0.2	0.1	0.03	0	3	0.1	0.95	1000	0.789	0.909
0.05	0.1	0.03	0	5	0.01	0.95	1000	0.357	0.996
0	0.1	0.03	0	5	0.01	0.95	1000	0.237	0.999
0.1	0.1	0.03	0	5	0.01	0.95	1000	0.549	0.997
0.2	0.1	0.03	0	5	0.01	0.95	1000	0.775	0.997
0.05	0.1	0.03	0	5	0	1	1000	0.225	0.997
0	0.1	0.03	0	5	0	1	1000	0.048	1
0.1	0.1	0.03	0	5	0	1	1000	0.502	0.999
0.2	0.1	0.03	0	5	0	1	1000	0.804	0.999
0.05	0.1	0.03	0	5	0.1	0.95	1000	0.609	0.979
0	0.1	0.03	0	5	0.1	0.95	1000	0.532	0.979
0.1	0.1	0.03	0	5	0.1	0.95	1000	0.683	0.974
0.2	0.1	0.03	0	5	0.1	0.95	1000	0.776	0.97
0.05	0.1	0.03	5000	100	0.01	0.95	1000	0.301	1
0	0.1	0.03	5000	100	0.01	0.95	1000	0.137	1
0.1	0.1	0.03	5000	100	0.01	0.95	1000	0.654	1
0.2	0.1	0.03	5000	100	0.01	0.95	1000	0.98	1
0.05	0.1	0.03	5000	100	0	1	1000	0.257	1
0	0.1	0.03	5000	100	0	1	1000	0.136	1
0.1	0.1	0.03	5000	100	0	1	1000	0.597	1
0.2	0.1	0.03	5000	100	0	1	1000	0.972	1
0.05	0.1	0.03	5000	100	0.1	0.95	1000	0.436	1
0	0.1	0.03	5000	100	0.1	0.95	1000	0.324	1
0.1	0.1	0.03	5000	100	0.1	0.95	1000	0.644	1
0.2	0.1	0.03	5000	100	0.1	0.95	1000	0.931	1
0.05	0.1	0.03	5000	10	0.01	0.95	1000	0.411	0.999
0	0.1	0.03	5000	10	0.01	0.95	1000	0.271	1
0.1	0.1	0.03	5000	10	0.01	0.95	1000	0.617	1
0.2	0.1	0.03	5000	10	0.01	0.95	1000	0.832	0.996
0.05	0.1	0.03	5000	10	0	1	1000	0.29	1
0	0.1	0.03	5000	10	0	1	1000	0.09	1
0.1	0.1	0.03	5000	10	0	1	1000	0.59	1
0.2	0.1	0.03	5000	10	0	1	1000	0.891	1
0.05	0.1	0.03	5000	10	0.1	0.95	1000	0.608	0.996
0	0.1	0.03	5000	10	0.1	0.95	1000	0.584	0.996
0.1	0.1	0.03	5000	10	0.1	0.95	1000	0.661	0.993
0.2	0.1	0.03	5000	10	0.1	0.95	1000	0.777	0.993
0.05	0.1	0.03	5000	1	0.01	0.95	1000	0.431	0.787
0	0.1	0.03	5000	1	0.01	0.95	1000	0.214	0.782
0.1	0.1	0.03	5000	1	0.01	0.95	1000	0.564	0.765
0.2	0.1	0.03	5000	1	0.01	0.95	1000	0.697	0.806
0.05	0.1	0.03	5000	1	0	1	1000	0.33	0.824
0	0.1	0.03	5000	1	0	1	1000	0.035	0.83
0.1	0.1	0.03	5000	1	0	1	1000	0.484	0.827
0.2	0.1	0.03	5000	1	0	1	1000	0.656	0.787
0.05	0.1	0.03	5000	1	0.1	0.95	1000	0.633	0.706
0	0.1	0.03	5000	1	0.1	0.95	1000	0.608	0.699
0.1	0.1	0.03	5000	1	0.1	0.95	1000	0.697	0.683
0.2	0.1	0.03	5000	1	0.1	0.95	1000	0.734	0.69
0.05	0.1	0.03	5000	3	0.01	0.95	1000	0.445	0.988
0	0.1	0.03	5000	3	0.01	0.95	1000	0.307	0.981
0.1	0.1	0.03	5000	3	0.01	0.95	1000	0.601	0.985
0.2	0.1	0.03	5000	3	0.01	0.95	1000	0.799	0.986
0.05	0.1	0.03	5000	3	0	1	1000	0.303	0.988
0	0.1	0.03	5000	3	0	1	1000	0.078	0.993
0.1	0.1	0.03	5000	3	0	1	1000	0.549	0.991
0.2	0.1	0.03	5000	3	0	1	1000	0.795	0.986
0.05	0.1	0.03	5000	3	0.1	0.95	1000	0.673	0.921
0	0.1	0.03	5000	3	0.1	0.95	1000	0.652	0.936
0.1	0.1	0.03	5000	3	0.1	0.95	1000	0.708	0.925
0.2	0.1	0.03	5000	3	0.1	0.95	1000	0.811	0.919
0.05	0.1	0.03	5000	5	0.01	0.95	1000	0.428	0.997
0	0.1	0.03	5000	5	0.01	0.95	1000	0.306	0.992
0.1	0.1	0.03	5000	5	0.01	0.95	1000	0.605	0.992
0.2	0.1	0.03	5000	5	0.01	0.95	1000	0.797	0.997
0.05	0.1	0.03	5000	5	0	1	1000	0.269	1
0	0.1	0.03	5000	5	0	1	1000	0.087	0.999
0.1	0.1	0.03	5000	5	0	1	1000	0.571	0.999
0.2	0.1	0.03	5000	5	0	1	1000	0.854	1
0.05	0.1	0.03	5000	5	0.1	0.95	1000	0.646	0.976
0	0.1	0.03	5000	5	0.1	0.95	1000	0.635	0.976
0.1	0.1	0.03	5000	5	0.1	0.95	1000	0.731	0.982
0.2	0.1	0.03	5000	5	0.1	0.95	1000	0.796	0.974
0.05	0.1	0.03	500	100	0.01	0.95	1000	0.513	1
0	0.1	0.03	500	100	0.01	0.95	1000	0.446	1
0.1	0.1	0.03	500	100	0.01	0.95	1000	0.642	1
0.2	0.1	0.03	500	100	0.01	0.95	1000	0.915	1
0.05	0.1	0.03	500	100	0	1	1000	0.49	1
0	0.1	0.03	500	100	0	1	1000	0.417	1
0.1	0.1	0.03	500	100	0	1	1000	0.619	1
0.2	0.1	0.03	500	100	0	1	1000	0.904	1
0.05	0.1	0.03	500	100	0.1	0.95	1000	0.598	1
0	0.1	0.03	500	100	0.1	0.95	1000	0.595	1
0.1	0.1	0.03	500	100	0.1	0.95	1000	0.692	1
0.2	0.1	0.03	500	100	0.1	0.95	1000	0.862	1
0.05	0.1	0.03	500	10	0.01	0.95	1000	0.585	0.998
0	0.1	0.03	500	10	0.01	0.95	1000	0.56	0.997
0.1	0.1	0.03	500	10	0.01	0.95	1000	0.678	0.997
0.2	0.1	0.03	500	10	0.01	0.95	1000	0.84	0.999
0.05	0.1	0.03	500	10	0	1	1000	0.491	1
0	0.1	0.03	500	10	0	1	1000	0.423	1
0.1	0.1	0.03	500	10	0	1	1000	0.644	1
0.2	0.1	0.03	500	10	0	1	1000	0.865	1
0.05	0.1	0.03	500	10	0.1	0.95	1000	0.775	0.995
0	0.1	0.03	500	10	0.1	0.95	1000	0.729	0.995
0.1	0.1	0.03	500	10	0.1	0.95	1000	0.77	0.998
0.2	0.1	0.03	500	10	0.1	0.95	1000	0.82	0.996
0.05	0.1	0.03	500	1	0.01	0.95	1000	0.579	0.783
0	0.1	0.03	500	1	0.01	0.95	1000	0.522	0.78
0.1	0.1	0.03	500	1	0.01	0.95	1000	0.665	0.782
0.2	0.1	0.03	500	1	0.01	0.95	1000	0.747	0.782
0.05	0.1	0.03	500	1	0	1	1000	0.497	0.826
0	0.1	0.03	500	1	0	1	1000	0.267	0.817
0.1	0.1	0.03	500	1	0	1	1000	0.606	0.821
0.2	0.1	0.03	500	1	0	1	1000	0.722	0.797
0.05	0.1	0.03	500	1	0.1	0.95	1000	0.827	0.698
0	0.1	0.03	500	1	0.1	0.95	1000	0.843	0.708
0.1	0.1	0.03	500	1	0.1	0.95	1000	0.788	0.686
0.2	0.1	0.03	500	1	0.1	0.95	1000	0.831	0.678
0.05	0.1	0.03	500	3	0.01	0.95	1000	0.637	0.979
0	0.1	0.03	500	3	0.01	0.95	1000	0.587	0.982
0.1	0.1	0.03	500	3	0.01	0.95	1000	0.698	0.982
0.2	0.1	0.03	500	3	0.01	0.95	1000	0.814	0.985
0.05	0.1	0.03	500	3	0	1	1000	0.496	0.986
0	0.1	0.03	500	3	0	1	1000	0.321	0.993
0.1	0.1	0.03	500	3	0	1	1000	0.646	0.991
0.2	0.1	0.03	500	3	0	1	1000	0.816	0.993
0.05	0.1	0.03	500	3	0.1	0.95	1000	0.804	0.93
0	0.1	0.03	500	3	0.1	0.95	1000	0.783	0.925
0.1	0.1	0.03	500	3	0.1	0.95	1000	0.802	0.913
0.2	0.1	0.03	500	3	0.1	0.95	1000	0.848	0.917
0.05	0.1	0.03	500	5	0.01	0.95	1000	0.636	0.995
0	0.1	0.03	500	5	0.01	0.95	1000	0.578	0.996
0.1	0.1	0.03	500	5	0.01	0.95	1000	0.728	0.998
0.2	0.1	0.03	500	5	0.01	0.95	1000	0.822	0.995
0.05	0.1	0.03	500	5	0	1	1000	0.514	1
0	0.1	0.03	500	5	0	1	1000	0.366	1
0.1	0.1	0.03	500	5	0	1	1000	0.65	1
0.2	0.1	0.03	500	5	0	1	1000	0.877	0.998
0.05	0.1	0.03	500	5	0.1	0.95	1000	0.786	0.979
0	0.1	0.03	500	5	0.1	0.95	1000	0.791	0.972
0.1	0.1	0.03	500	5	0.1	0.95	1000	0.796	0.982
0.2	0.1	0.03	500	5	0.1	0.95	1000	0.859	0.974
0.05	0.1	1e-05	0	100	0.01	0.95	1000	1	0.03
0	0.1	1e-05	0	100	0.01	0.95	1000	0.055	0.037
0.1	0.1	1e-05	0	100	0.01	0.95	1000	1	0.041
0.2	0.1	1e-05	0	100	0.01	0.95	1000	1	0.023
0.05	0.1	1e-05	0	100	0	1	1000	1	0.031
0	0.1	1e-05	0	100	0	1	1000	0.049	0.035
0.1	0.1	1e-05	0	100	0	1	1000	1	0.039
0.2	0.1	1e-05	0	100	0	1	1000	1	0.027
0.05	0.1	1e-05	0	100	0.1	0.95	1000	1	0.028
0	0.1	1e-05	0	100	0.1	0.95	1000	0.051	0.033
0.1	0.1	1e-05	0	100	0.1	0.95	1000	1	0.036
0.2	0.1	1e-05	0	100	0.1	0.95	1000	1	0.024
0.05	0.1	1e-05	0	10	0.01	0.95	1000	0.995	0.04
0	0.1	1e-05	0	10	0.01	0.95	1000	0.051	0.044
0.1	0.1	1e-05	0	10	0.01	0.95	1000	1	0.017
0.2	0.1	1e-05	0	10	0.01	0.95	1000	1	0.024
0.05	0.1	1e-05	0	10	0	1	1000	0.994	0.038
0	0.1	1e-05	0	10	0	1	1000	0.04	0.045
0.1	0.1	1e-05	0	10	0	1	1000	1	0.026
0.2	0.1	1e-05	0	10	0	1	1000	1	0.03
0.05	0.1	1e-05	0	10	0.1	0.95	1000	0.976	0.026
0	0.1	1e-05	0	10	0.1	0.95	1000	0.092	0.029
0.1	0.1	1e-05	0	10	0.1	0.95	1000	0.995	0.026
0.2	0.1	1e-05	0	10	0.1	0.95	1000	0.999	0.03
0.05	0.1	1e-05	0	1	0.01	0.95	1000	0.716	0.031
0	0.1	1e-05	0	1	0.01	0.95	1000	0.064	0.046
0.1	0.1	1e-05	0	1	0.01	0.95	1000	0.83	0.025
0.2	0.1	1e-05	0	1	0.01	0.95	1000	0.879	0.02
0.05	0.1	1e-05	0	1	0	1	1000	0.714	0.04
0	0.1	1e-05	0	1	0	1	1000	0.044	0.041
0.1	0.1	1e-05	0	1	0	1	1000	0.83	0.029
0.2	0.1	1e-05	0	1	0	1	1000	0.898	0.028
0.05	0.1	1e-05	0	1	0.1	0.95	1000	0.726	0.022
0	0.1	1e-05	0	1	0.1	0.95	1000	0.112	0.02
0.1	0.1	1e-05	0	1	0.1	0.95	1000	0.833	0.012
0.2	0.1	1e-05	0	1	0.1	0.95	1000	0.88	0.013
0.05	0.1	1e-05	0	3	0.01	0.95	1000	0.919	0.042
0	0.1	1e-05	0	3	0.01	0.95	1000	0.059	0.036
0.1	0.1	1e-05	0	3	0.01	0.95	1000	0.968	0.034
0.2	0.1	1e-05	0	3	0.01	0.95	1000	0.992	0.028
0.05	0.1	1e-05	0	3	0	1	1000	0.943	0.027
0	0.1	1e-05	0	3	0	1	1000	0.056	0.04
0.1	0.1	1e-05	0	3	0	1	1000	0.988	0.03
0.2	0.1	1e-05	0	3	0	1	1000	0.994	0.025
0.05	0.1	1e-05	0	3	0.1	0.95	1000	0.895	0.032
0	0.1	1e-05	0	3	0.1	0.95	1000	0.124	0.028
0.1	0.1	1e-05	0	3	0.1	0.95	1000	0.966	0.034
0.2	0.1	1e-05	0	3	0.1	0.95	1000	0.978	0.028
0.05	0.1	1e-05	0	5	0.01	0.95	1000	0.972	0.038
0	0.1	1e-05	0	5	0.01	0.95	1000	0.064	0.035
0.1	0.1	1e-05	0	5	0.01	0.95	1000	0.992	0.04
0.2	0.1	1e-05	0	5	0.01	0.95	1000	1	0.025
0.05	0.1	1e-05	0	5	0	1	1000	0.971	0.045
0	0.1	1e-05	0	5	0	1	1000	0.047	0.038
0.1	0.1	1e-05	0	5	0	1	1000	1	0.03
0.2	0.1	1e-05	0	5	0	1	1000	1	0.024
0.05	0.1	1e-05	0	5	0.1	0.95	1000	0.954	0.035
0	0.1	1e-05	0	5	0.1	0.95	1000	0.093	0.028
0.1	0.1	1e-05	0	5	0.1	0.95	1000	0.987	0.022
0.2	0.1	1e-05	0	5	0.1	0.95	1000	0.999	0.021
0.05	0.1	1e-05	5000	100	0.01	0.95	1000	1	0.017
0	0.1	1e-05	5000	100	0.01	0.95	1000	0.055	0.032
0.1	0.1	1e-05	5000	100	0.01	0.95	1000	1	0.024
0.2	0.1	1e-05	5000	100	0.01	0.95	1000	1	0.023
0.05	0.1	1e-05	5000	100	0	1	1000	1	0.041
0	0.1	1e-05	5000	100	0	1	1000	0.049	0.038
0.1	0.1	1e-05	5000	100	0	1	1000	1	0.034
0.2	0.1	1e-05	5000	100	0	1	1000	1	0.028
0.05	0.1	1e-05	5000	100	0.1	0.95	1000	1	0.03
0	0.1	1e-05	5000	100	0.1	0.95	1000	0.061	0.039
0.1	0.1	1e-05	5000	100	0.1	0.95	1000	1	0.032
0.2	0.1	1e-05	5000	100	0.1	0.95	1000	1	0.021
0.05	0.1	1e-05	5000	10	0.01	0.95	1000	0.991	0.034
0	0.1	1e-05	5000	10	0.01	0.95	1000	0.066	0.042
0.1	0.1	1e-05	5000	10	0.01	0.95	1000	1	0.032
0.2	0.1	1e-05	5000	10	0.01	0.95	1000	1	0.023
0.05	0.1	1e-05	5000	10	0	1	1000	0.997	0.039
0	0.1	1e-05	5000	10	0	1	1000	0.054	0.032
0.1	0.1	1e-05	5000	10	0	1	1000	0.999	0.033
0.2	0.1	1e-05	5000	10	0	1	1000	1	0.026
0.05	0.1	1e-05	5000	10	0.1	0.95	1000	0.977	0.033
0	0.1	1e-05	5000	10	0.1	0.95	1000	0.124	0.015
0.1	0.1	1e-05	5000	10	0.1	0.95	1000	0.998	0.032
0.2	0.1	1e-05	5000	10	0.1	0.95	1000	0.999	0.013
0.05	0.1	1e-05	5000	1	0.01	0.95	1000	0.727	0.034
0	0.1	1e-05	5000	1	0.01	0.95	1000	0.064	0.033
0.1	0.1	1e-05	5000	1	0.01	0.95	1000	0.839	0.02
0.2	0.1	1e-05	5000	1	0.01	0.95	1000	0.867	0.022
0.05	0.1	1e-05	5000	1	0	1	1000	0.74	0.04
0	0.1	1e-05	5000	1	0	1	1000	0.044	0.033
0.1	0.1	1e-05	5000	1	0	1	1000	0.849	0.037
0.2	0.1	1e-05	5000	1	0	1	1000	0.891	0.027
0.05	0.1	1e-05	5000	1	0.1	0.95	1000	0.752	0.019
0	0.1	1e-05	5000	1	0.1	0.95	1000	0.11	0.023
0.1	0.1	1e-05	5000	1	0.1	0.95	1000	0.841	0.021
0.2	0.1	1e-05	5000	1	0.1	0.95	1000	0.885	0.022
0.05	0.1	1e-05	5000	3	0.01	0.95	1000	0.931	0.024
0	0.1	1e-05	5000	3	0.01	0.95	1000	0.072	0.035
0.1	0.1	1e-05	5000	3	0.01	0.95	1000	0.982	0.02
0.2	0.1	1e-05	5000	3	0.01	0.95	1000	0.996	0.027
0.05	0.1	1e-05	5000	3	0	1	1000	0.94	0.034
0	0.1	1e-05	5000	3	0	1	1000	0.063	0.028
0.1	0.1	1e-05	5000	3	0	1	1000	0.983	0.035
0.2	0.1	1e-05	5000	3	0	1	1000	0.992	0.029
0.05	0.1	1e-05	5000	3	0.1	0.95	1000	0.9	0.023
0	0.1	1e-05	5000	3	0.1	0.95	1000	0.124	0.032
0.1	0.1	1e-05	5000	3	0.1	0.95	1000	0.96	0.02
0.2	0.1	1e-05	5000	3	0.1	0.95	1000	0.985	0.028
0.05	0.1	1e-05	5000	5	0.01	0.95	1000	0.975	0.033
0	0.1	1e-05	5000	5	0.01	0.95	1000	0.059	0.026
0.1	0.1	1e-05	5000	5	0.01	0.95	1000	0.996	0.036
0.2	0.1	1e-05	5000	5	0.01	0.95	1000	0.999	0.021
0.05	0.1	1e-05	5000	5	0	1	1000	0.979	0.043
0	0.1	1e-05	5000	5	0	1	1000	0.044	0.03
0.1	0.1	1e-05	5000	5	0	1	1000	0.999	0.032
0.2	0.1	1e-05	5000	5	0	1	1000	1	0.027
0.05	0.1	1e-05	5000	5	0.1	0.95	1000	0.932	0.027
0	0.1	1e-05	5000	5	0.1	0.95	1000	0.109	0.03
0.1	0.1	1e-05	5000	5	0.1	0.95	1000	0.985	0.025
0.2	0.1	1e-05	5000	5	0.1	0.95	1000	0.997	0.024
0.05	0.1	1e-05	500	100	0.01	0.95	1000	1	0.033
0	0.1	1e-05	500	100	0.01	0.95	1000	0.18	0.028
0.1	0.1	1e-05	500	100	0.01	0.95	1000	1	0.028
0.2	0.1	1e-05	500	100	0.01	0.95	1000	1	0.03
0.05	0.1	1e-05	500	100	0	1	1000	1	0.027
0	0.1	1e-05	500	100	0	1	1000	0.15	0.025
0.1	0.1	1e-05	500	100	0	1	1000	1	0.029
0.2	0.1	1e-05	500	100	0	1	1000	1	0.031
0.05	0.1	1e-05	500	100	0.1	0.95	1000	1	0.031
0	0.1	1e-05	500	100	0.1	0.95	1000	0.164	0.033
0.1	0.1	1e-05	500	100	0.1	0.95	1000	1	0.039
0.2	0.1	1e-05	500	100	0.1	0.95	1000	1	0.024
0.05	0.1	1e-05	500	10	0.01	0.95	1000	0.994	0.028
0	0.1	1e-05	500	10	0.01	0.95	1000	0.187	0.028
0.1	0.1	1e-05	500	10	0.01	0.95	1000	1	0.027
0.2	0.1	1e-05	500	10	0.01	0.95	1000	1	0.016
0.05	0.1	1e-05	500	10	0	1	1000	0.993	0.029
0	0.1	1e-05	500	10	0	1	1000	0.173	0.03
0.1	0.1	1e-05	500	10	0	1	1000	0.999	0.022
0.2	0.1	1e-05	500	10	0	1	1000	1	0.017
0.05	0.1	1e-05	500	10	0.1	0.95	1000	0.982	0.029
0	0.1	1e-05	500	10	0.1	0.95	1000	0.217	0.045
0.1	0.1	1e-05	500	10	0.1	0.95	1000	0.998	0.029
0.2	0.1	1e-05	500	10	0.1	0.95	1000	1	0.025
0.05	0.1	1e-05	500	1	0.01	0.95	1000	0.745	0.038
0	0.1	1e-05	500	1	0.01	0.95	1000	0.162	0.033
0.1	0.1	1e-05	500	1	0.01	0.95	1000	0.834	0.032
0.2	0.1	1e-05	500	1	0.01	0.95	1000	0.887	0.021
0.05	0.1	1e-05	500	1	0	1	1000	0.761	0.036
0	0.1	1e-05	500	1	0	1	1000	0.12	0.038
0.1	0.1	1e-05	500	1	0	1	1000	0.83	0.026
0.2	0.1	1e-05	500	1	0	1	1000	0.875	0.02
0.05	0.1	1e-05	500	1	0.1	0.95	1000	0.753	0.015
0	0.1	1e-05	500	1	0.1	0.95	1000	0.21	0.026
0.1	0.1	1e-05	500	1	0.1	0.95	1000	0.832	0.021
0.2	0.1	1e-05	500	1	0.1	0.95	1000	0.881	0.016
0.05	0.1	1e-05	500	3	0.01	0.95	1000	0.947	0.034
0	0.1	1e-05	500	3	0.01	0.95	1000	0.164	0.037
0.1	0.1	1e-05	500	3	0.01	0.95	1000	0.98	0.024
0.2	0.1	1e-05	500	3	0.01	0.95	1000	0.992	0.021
0.05	0.1	1e-05	500	3	0	1	1000	0.954	0.033
0	0.1	1e-05	500	3	0	1	1000	0.161	0.037
0.1	0.1	1e-05	500	3	0	1	1000	0.988	0.031
0.2	0.1	1e-05	500	3	0	1	1000	0.994	0.022
0.05	0.1	1e-05	500	3	0.1	0.95	1000	0.913	0.028
0	0.1	1e-05	500	3	0.1	0.95	1000	0.229	0.025
0.1	0.1	1e-05	500	3	0.1	0.95	1000	0.979	0.032
0.2	0.1	1e-05	500	3	0.1	0.95	1000	0.987	0.022
0.05	0.1	1e-05	500	5	0.01	0.95	1000	0.975	0.038
0	0.1	1e-05	500	5	0.01	0.95	1000	0.176	0.033
0.1	0.1	1e-05	500	5	0.01	0.95	1000	0.998	0.035
0.2	0.1	1e-05	500	5	0.01	0.95	1000	0.999	0.032
0.05	0.1	1e-05	500	5	0	1	1000	0.985	0.031
0	0.1	1e-05	500	5	0	1	1000	0.147	0.025
0.1	0.1	1e-05	500	5	0	1	1000	0.996	0.031
0.2	0.1	1e-05	500	5	0	1	1000	1	0.027
0.05	0.1	1e-05	500	5	0.1	0.95	1000	0.955	0.021
0	0.1	1e-05	500	5	0.1	0.95	1000	0.229	0.026
0.1	0.1	1e-05	500	5	0.1	0.95	1000	0.993	0.032
0.2	0.1	1e-05	500	5	0.1	0.95	1000	0.996	0.015
0.05	0.1	1e-20	0	100	0.01	0.95	1000	1	0.006
0	0.1	1e-20	0	100	0.01	0.95	1000	0.053	0.008
0.1	0.1	1e-20	0	100	0.01	0.95	1000	1	0.01
0.2	0.1	1e-20	0	100	0.01	0.95	1000	1	0.011
0.05	0.1	1e-20	0	100	0	1	1000	1	0.012
0	0.1	1e-20	0	100	0	1	1000	0.053	0.008
0.1	0.1	1e-20	0	100	0	1	1000	1	0.01
0.2	0.1	1e-20	0	100	0	1	1000	1	0.013
0.05	0.1	1e-20	0	100	0.1	0.95	1000	1	0.012
0	0.1	1e-20	0	100	0.1	0.95	1000	0.037	0.006
0.1	0.1	1e-20	0	100	0.1	0.95	1000	1	0.009
0.2	0.1	1e-20	0	100	0.1	0.95	1000	1	0.02
0.05	0.1	1e-20	0	10	0.01	0.95	1000	0.994	0.006
0	0.1	1e-20	0	10	0.01	0.95	1000	0.034	0.013
0.1	0.1	1e-20	0	10	0.01	0.95	1000	1	0.005
0.2	0.1	1e-20	0	10	0.01	0.95	1000	1	0.013
0.05	0.1	1e-20	0	10	0	1	1000	0.999	0.01
0	0.1	1e-20	0	10	0	1	1000	0.045	0.005
0.1	0.1	1e-20	0	10	0	1	1000	1	0.011
0.2	0.1	1e-20	0	10	0	1	1000	1	0.008
0.05	0.1	1e-20	0	10	0.1	0.95	1000	0.983	0.014
0	0.1	1e-20	0	10	0.1	0.95	1000	0.049	0.008
0.1	0.1	1e-20	0	10	0.1	0.95	1000	0.998	0.01
0.2	0.1	1e-20	0	10	0.1	0.95	1000	0.999	0.008
0.05	0.1	1e-20	0	1	0.01	0.95	1000	0.752	0.008
0	0.1	1e-20	0	1	0.01	0.95	1000	0.039	0.008
0.1	0.1	1e-20	0	1	0.01	0.95	1000	0.831	0.008
0.2	0.1	1e-20	0	1	0.01	0.95	1000	0.908	0.014
0.05	0.1	1e-20	0	1	0	1	1000	0.775	0.008
0	0.1	1e-20	0	1	0	1	1000	0.04	0.011
0.1	0.1	1e-20	0	1	0	1	1000	0.838	0.006
0.2	0.1	1e-20	0	1	0	1	1000	0.881	0.006
0.05	0.1	1e-20	0	1	0.1	0.95	1000	0.763	0.006
0	0.1	1e-20	0	1	0.1	0.95	1000	0.039	0.008
0.1	0.1	1e-20	0	1	0.1	0.95	1000	0.828	0.007
0.2	0.1	1e-20	0	1	0.1	0.95	1000	0.909	0.011
0.05	0.1	1e-20	0	3	0.01	0.95	1000	0.95	0.008
0	0.1	1e-20	0	3	0.01	0.95	1000	0.049	0.007
0.1	0.1	1e-20	0	3	0.01	0.95	1000	0.982	0.01
0.2	0.1	1e-20	0	3	0.01	0.95	1000	0.994	0.011
0.05	0.1	1e-20	0	3	0	1	1000	0.929	0.009
0	0.1	1e-20	0	3	0	1	1000	0.043	0.015
0.1	0.1	1e-20	0	3	0	1	1000	0.988	0.008
0.2	0.1	1e-20	0	3	0	1	1000	0.996	0.009
0.05	0.1	1e-20	0	3	0.1	0.95	1000	0.902	0.011
0	0.1	1e-20	0	3	0.1	0.95	1000	0.041	0.008
0.1	0.1	1e-20	0	3	0.1	0.95	1000	0.973	0.006
0.2	0.1	1e-20	0	3	0.1	0.95	1000	0.983	0.008
0.05	0.1	1e-20	0	5	0.01	0.95	1000	0.984	0.013
0	0.1	1e-20	0	5	0.01	0.95	1000	0.051	0.014
0.1	0.1	1e-20	0	5	0.01	0.95	1000	0.997	0.009
0.2	0.1	1e-20	0	5	0.01	0.95	1000	1	0.008
0.05	0.1	1e-20	0	5	0	1	1000	0.973	0.006
0	0.1	1e-20	0	5	0	1	1000	0.051	0.008
0.1	0.1	1e-20	0	5	0	1	1000	0.995	0.011
0.2	0.1	1e-20	0	5	0	1	1000	1	0.01
0.05	0.1	1e-20	0	5	0.1	0.95	1000	0.965	0.008
0	0.1	1e-20	0	5	0.1	0.95	1000	0.06	0.008
0.1	0.1	1e-20	0	5	0.1	0.95	1000	0.991	0.007
0.2	0.1	1e-20	0	5	0.1	0.95	1000	0.998	0.009
0.05	0.1	1e-20	5000	100	0.01	0.95	1000	1	0.005
0	0.1	1e-20	5000	100	0.01	0.95	1000	0.053	0.013
0.1	0.1	1e-20	5000	100	0.01	0.95	1000	1	0.015
0.2	0.1	1e-20	5000	100	0.01	0.95	1000	1	0.008
0.05	0.1	1e-20	5000	100	0	1	1000	1	0.013
0	0.1	1e-20	5000	100	0	1	1000	0.043	0.009
0.1	0.1	1e-20	5000	100	0	1	1000	1	0.016
0.2	0.1	1e-20	5000	100	0	1	1000	1	0.013
0.05	0.1	1e-20	5000	100	0.1	0.95	1000	1	0.009
0	0.1	1e-20	5000	100	0.1	0.95	1000	0.052	0.011
0.1	0.1	1e-20	5000	100	0.1	0.95	1000	1	0.009
0.2	0.1	1e-20	5000	100	0.1	0.95	1000	1	0.01
0.05	0.1	1e-20	5000	10	0.01	0.95	1000	0.997	0.008
0	0.1	1e-20	5000	10	0.01	0.95	1000	0.054	0.009
0.1	0.1	1e-20	5000	10	0.01	0.95	1000	0.999	0.007
0.2	0.1	1e-20	5000	10	0.01	0.95	1000	1	0.009
0.05	0.1	1e-20	5000	10	0	1	1000	0.992	0.01
0	0.1	1e-20	5000	10	0	1	1000	0.062	0.006
0.1	0.1	1e-20	5000	10	0	1	1000	1	0.011
0.2	0.1	1e-20	5000	10	0	1	1000	1	0.008
0.05	0.1	1e-20	5000	10	0.1	0.95	1000	0.977	0.01
0	0.1	1e-20	5000	10	0.1	0.95	1000	0.043	0.006
0.1	0.1	1e-20	5000	10	0.1	0.95	1000	0.998	0.01
0.2	0.1	1e-20	5000	10	0.1	0.95	1000	1	0.012
0.05	0.1	1e-20	5000	1	0.01	0.95	1000	0.769	0.004
0	0.1	1e-20	5000	1	0.01	0.95	1000	0.046	0.008
0.1	0.1	1e-20	5000	1	0.01	0.95	1000	0.822	0.009
0.2	0.1	1e-20	5000	1	0.01	0.95	1000	0.885	0.012
0.05	0.1	1e-20	5000	1	0	1	1000	0.756	0.01
0	0.1	1e-20	5000	1	0	1	1000	0.047	0.006
0.1	0.1	1e-20	5000	1	0	1	1000	0.829	0.011
0.2	0.1	1e-20	5000	1	0	1	1000	0.895	0.012
0.05	0.1	1e-20	5000	1	0.1	0.95	1000	0.751	0.008
0	0.1	1e-20	5000	1	0.1	0.95	1000	0.051	0.005
0.1	0.1	1e-20	5000	1	0.1	0.95	1000	0.814	0.009
0.2	0.1	1e-20	5000	1	0.1	0.95	1000	0.918	0.009
0.05	0.1	1e-20	5000	3	0.01	0.95	1000	0.926	0.005
0	0.1	1e-20	5000	3	0.01	0.95	1000	0.051	0.009
0.1	0.1	1e-20	5000	3	0.01	0.95	1000	0.978	0.013
0.2	0.1	1e-20	5000	3	0.01	0.95	1000	0.995	0.014
0.05	0.1	1e-20	5000	3	0	1	1000	0.96	0.011
0	0.1	1e-20	5000	3	0	1	1000	0.054	0.008
0.1	0.1	1e-20	5000	3	0	1	1000	0.987	0.013
0.2	0.1	1e-20	5000	3	0	1	1000	0.994	0.011
0.05	0.1	1e-20	5000	3	0.1	0.95	1000	0.922	0.009
0	0.1	1e-20	5000	3	0.1	0.95	1000	0.059	0.012
0.1	0.1	1e-20	5000	3	0.1	0.95	1000	0.963	0.015
0.2	0.1	1e-20	5000	3	0.1	0.95	1000	0.988	0.009
0.05	0.1	1e-20	5000	5	0.01	0.95	1000	0.983	0.012
0	0.1	1e-20	5000	5	0.01	0.95	1000	0.05	0.016
0.1	0.1	1e-20	5000	5	0.01	0.95	1000	0.995	0.011
0.2	0.1	1e-20	5000	5	0.01	0.95	1000	1	0.005
0.05	0.1	1e-20	5000	5	0	1	1000	0.974	0.012
0	0.1	1e-20	5000	5	0	1	1000	0.048	0.007
0.1	0.1	1e-20	5000	5	0	1	1000	0.998	0.008
0.2	0.1	1e-20	5000	5	0	1	1000	1	0.01
0.05	0.1	1e-20	5000	5	0.1	0.95	1000	0.95	0.006
0	0.1	1e-20	5000	5	0.1	0.95	1000	0.066	0.016
0.1	0.1	1e-20	5000	5	0.1	0.95	1000	0.987	0.01
0.2	0.1	1e-20	5000	5	0.1	0.95	1000	0.997	0.01
0.05	0.1	1e-20	500	100	0.01	0.95	1000	1	0.012
0	0.1	1e-20	500	100	0.01	0.95	1000	0.15	0.01
0.1	0.1	1e-20	500	100	0.01	0.95	1000	1	0.01
0.2	0.1	1e-20	500	100	0.01	0.95	1000	1	0.01
0.05	0.1	1e-20	500	100	0	1	1000	1	0.011
0	0.1	1e-20	500	100	0	1	1000	0.161	0.008
0.1	0.1	1e-20	500	100	0	1	1000	1	0.009
0.2	0.1	1e-20	500	100	0	1	1000	1	0.011
0.05	0.1	1e-20	500	100	0.1	0.95	1000	1	0.016
0	0.1	1e-20	500	100	0.1	0.95	1000	0.161	0.013
0.1	0.1	1e-20	500	100	0.1	0.95	1000	1	0.01
0.2	0.1	1e-20	500	100	0.1	0.95	1000	1	0.008
0.05	0.1	1e-20	500	10	0.01	0.95	1000	0.997	0.012
0	0.1	1e-20	500	10	0.01	0.95	1000	0.155	0.012
0.1	0.1	1e-20	500	10	0.01	0.95	1000	0.999	0.015
0.2	0.1	1e-20	500	10	0.01	0.95	1000	1	0.005
0.05	0.1	1e-20	500	10	0	1	1000	0.999	0.006
0	0.1	1e-20	500	10	0	1	1000	0.143	0.011
0.1	0.1	1e-20	500	10	0	1	1000	1	0.016
0.2	0.1	1e-20	500	10	0	1	1000	1	0.015
0.05	0.1	1e-20	500	10	0.1	0.95	1000	0.987	0.008
0	0.1	1e-20	500	10	0.1	0.95	1000	0.165	0.007
0.1	0.1	1e-20	500	10	0.1	0.95	1000	1	0.012
0.2	0.1	1e-20	500	10	0.1	0.95	1000	1	0.011
0.05	0.1	1e-20	500	1	0.01	0.95	1000	0.758	0.007
0	0.1	1e-20	500	1	0.01	0.95	1000	0.119	0.017
0.1	0.1	1e-20	500	1	0.01	0.95	1000	0.84	0.008
0.2	0.1	1e-20	500	1	0.01	0.95	1000	0.893	0.009
0.05	0.1	1e-20	500	1	0	1	1000	0.767	0.008
0	0.1	1e-20	500	1	0	1	1000	0.12	0.009
0.1	0.1	1e-20	500	1	0	1	1000	0.826	0.006
0.2	0.1	1e-20	500	1	0	1	1000	0.898	0.008
0.05	0.1	1e-20	500	1	0.1	0.95	1000	0.758	0.005
0	0.1	1e-20	500	1	0.1	0.95	1000	0.124	0.015
0.1	0.1	1e-20	500	1	0.1	0.95	1000	0.847	0.008
0.2	0.1	1e-20	500	1	0.1	0.95	1000	0.894	0.009
0.05	0.1	1e-20	500	3	0.01	0.95	1000	0.946	0.006
0	0.1	1e-20	500	3	0.01	0.95	1000	0.13	0.01
0.1	0.1	1e-20	500	3	0.01	0.95	1000	0.978	0.01
0.2	0.1	1e-20	500	3	0.01	0.95	1000	0.991	0.008
0.05	0.1	1e-20	500	3	0	1	1000	0.962	0.01
0	0.1	1e-20	500	3	0	1	1000	0.127	0.009
0.1	0.1	1e-20	500	3	0	1	1000	0.995	0.013
0.2	0.1	1e-20	500	3	0	1	1000	0.991	0.009
0.05	0.1	1e-20	500	3	0.1	0.95	1000	0.911	0.011
0	0.1	1e-20	500	3	0.1	0.95	1000	0.132	0.008
0.1	0.1	1e-20	500	3	0.1	0.95	1000	0.972	0.004
0.2	0.1	1e-20	500	3	0.1	0.95	1000	0.983	0.006
0.05	0.1	1e-20	500	5	0.01	0.95	1000	0.977	0.006
0	0.1	1e-20	500	5	0.01	0.95	1000	0.142	0.007
0.1	0.1	1e-20	500	5	0.01	0.95	1000	0.996	0.007
0.2	0.1	1e-20	500	5	0.01	0.95	1000	1	0.008
0.05	0.1	1e-20	500	5	0	1	1000	0.985	0.009
0	0.1	1e-20	500	5	0	1	1000	0.149	0.01
0.1	0.1	1e-20	500	5	0	1	1000	0.997	0.011
0.2	0.1	1e-20	500	5	0	1	1000	1	0.009
0.05	0.1	1e-20	500	5	0.1	0.95	1000	0.968	0.017
0	0.1	1e-20	500	5	0.1	0.95	1000	0.147	0.01
0.1	0.1	1e-20	500	5	0.1	0.95	1000	0.99	0.007
0.2	0.1	1e-20	500	5	0.1	0.95	1000	1	0.007
