## Supplementary tables S1-S5 and S7-S16 combined in a zip format. The included files are in the xlsx file format. for "MR-link-2: pleiotropy robust *cis* Mendelian randomization validated in four independent gold-standard datasets of causality": Table_S2_mr_methods_auc_simulations.xlsx

### Sheet: Sheet1
simulated-alpha	simulated-h^2_X	simulated-h^2_Y	simulated-n_ref	simulated-m_causal	simulated-min(r_causal)	simulated-max(r_causal)	method	number_of_null_estimates	number_of_non_null_estimates	auc of the method
0.05	0.001	1e-20	0	100	0	1	coloc	1000	1000	0.488239
0.05	0.001	1e-20	0	10	0	1	coloc	1000	1000	0.496303
0.05	0.001	1e-20	0	100	0.01	0.95	coloc	1000	1000	0.51224
0.05	0.001	1e-20	0	3	0.1	0.95	coloc	1000	1000	0.518018
0.05	0.001	1e-20	0	1	0.1	0.95	coloc	1000	1000	0.51896
0.05	0.001	1e-20	0	10	0.1	0.95	coloc	1000	1000	0.519388
0.05	0.001	1e-20	0	1	0	1	coloc	1000	1000	0.520323
0.05	0.001	1e-20	0	5	0	1	coloc	1000	1000	0.521955
0.05	0.001	1e-20	0	5	0.01	0.95	coloc	1000	1000	0.524656
0.05	0.001	1e-20	0	100	0.1	0.95	coloc	1000	1000	0.529045
0.05	0.001	1e-20	0	10	0.01	0.95	coloc	1000	1000	0.530384
0.05	0.001	1e-20	0	1	0.01	0.95	coloc	1000	1000	0.536257
0.05	0.001	1e-20	0	3	0.01	0.95	coloc	1000	1000	0.538332
0.05	0.001	1e-20	0	3	0	1	coloc	1000	1000	0.540013
0.05	0.001	1e-20	0	5	0.1	0.95	coloc	1000	1000	0.555966
0.05	0.001	1e-20	500	3	0	1	coloc	1000	1000	0.482281
0.05	0.001	1e-20	500	100	0	1	coloc	1000	1000	0.493103
0.05	0.001	1e-20	500	5	0.1	0.95	coloc	1000	1000	0.502237
0.05	0.001	1e-20	500	1	0	1	coloc	1000	1000	0.502576
0.05	0.001	1e-20	500	10	0	1	coloc	1000	1000	0.505232
0.05	0.001	1e-20	500	10	0.1	0.95	coloc	1000	1000	0.506045
0.05	0.001	1e-20	500	5	0.01	0.95	coloc	1000	1000	0.509217
0.05	0.001	1e-20	500	3	0.1	0.95	coloc	1000	1000	0.510166
0.05	0.001	1e-20	500	5	0	1	coloc	1000	1000	0.517478
0.05	0.001	1e-20	500	100	0.1	0.95	coloc	1000	1000	0.518737
0.05	0.001	1e-20	500	3	0.01	0.95	coloc	1000	1000	0.520539
0.05	0.001	1e-20	500	10	0.01	0.95	coloc	1000	1000	0.522209
0.05	0.001	1e-20	500	100	0.01	0.95	coloc	1000	1000	0.524752
0.05	0.001	1e-20	500	1	0.01	0.95	coloc	1000	1000	0.526027
0.05	0.001	1e-20	500	1	0.1	0.95	coloc	1000	1000	0.530349
0.05	0.001	1e-20	5000	10	0.1	0.95	coloc	1000	1000	0.494624
0.05	0.001	1e-20	5000	100	0.1	0.95	coloc	1000	1000	0.495445
0.05	0.001	1e-20	5000	3	0	1	coloc	1000	1000	0.497307
0.05	0.001	1e-20	5000	10	0.01	0.95	coloc	1000	1000	0.507547
0.05	0.001	1e-20	5000	10	0	1	coloc	1000	1000	0.508717
0.05	0.001	1e-20	5000	100	0.01	0.95	coloc	1000	1000	0.510828
0.05	0.001	1e-20	5000	5	0	1	coloc	1000	1000	0.511912
0.05	0.001	1e-20	5000	3	0.01	0.95	coloc	1000	1000	0.519928
0.05	0.001	1e-20	5000	1	0.1	0.95	coloc	1000	1000	0.520106
0.05	0.001	1e-20	5000	3	0.1	0.95	coloc	1000	1000	0.521665
0.05	0.001	1e-20	5000	5	0.1	0.95	coloc	1000	1000	0.521857
0.05	0.001	1e-20	5000	100	0	1	coloc	1000	1000	0.522531
0.05	0.001	1e-20	5000	1	0.01	0.95	coloc	1000	1000	0.526447
0.05	0.001	1e-20	5000	1	0	1	coloc	1000	1000	0.527094
0.05	0.001	1e-20	5000	5	0.01	0.95	coloc	1000	1000	0.539473
0.05	0.001	1e-05	0	5	0	1	coloc	1000	1000	0.487126
0.05	0.001	1e-05	0	5	0.01	0.95	coloc	1000	1000	0.496542
0.05	0.001	1e-05	0	10	0.1	0.95	coloc	1000	1000	0.509546
0.05	0.001	1e-05	0	5	0.1	0.95	coloc	1000	1000	0.511268
0.05	0.001	1e-05	0	100	0.01	0.95	coloc	1000	1000	0.511387
0.05	0.001	1e-05	0	10	0.01	0.95	coloc	1000	1000	0.512693
0.05	0.001	1e-05	0	100	0.1	0.95	coloc	1000	1000	0.513448
0.05	0.001	1e-05	0	1	0	1	coloc	1000	1000	0.517023
0.05	0.001	1e-05	0	100	0	1	coloc	1000	1000	0.520578
0.05	0.001	1e-05	0	10	0	1	coloc	1000	1000	0.521262
0.05	0.001	1e-05	0	1	0.1	0.95	coloc	1000	1000	0.521504
0.05	0.001	1e-05	0	3	0.01	0.95	coloc	1000	1000	0.52726
0.05	0.001	1e-05	0	3	0	1	coloc	1000	1000	0.527721
0.05	0.001	1e-05	0	3	0.1	0.95	coloc	1000	1000	0.52994
0.05	0.001	1e-05	0	1	0.01	0.95	coloc	1000	1000	0.536555
0.05	0.001	1e-05	500	10	0.01	0.95	coloc	1000	1000	0.489807
0.05	0.001	1e-05	500	100	0.1	0.95	coloc	1000	1000	0.493069
0.05	0.001	1e-05	500	1	0.1	0.95	coloc	1000	1000	0.502687
0.05	0.001	1e-05	500	100	0	1	coloc	1000	1000	0.503714
0.05	0.001	1e-05	500	100	0.01	0.95	coloc	1000	1000	0.505019
0.05	0.001	1e-05	500	3	0	1	coloc	1000	1000	0.506104
0.05	0.001	1e-05	500	10	0.1	0.95	coloc	1000	1000	0.508485
0.05	0.001	1e-05	500	3	0.1	0.95	coloc	1000	1000	0.516911
0.05	0.001	1e-05	500	3	0.01	0.95	coloc	1000	1000	0.518019
0.05	0.001	1e-05	500	5	0.01	0.95	coloc	1000	1000	0.52243
0.05	0.001	1e-05	500	5	0.1	0.95	coloc	1000	1000	0.524267
0.05	0.001	1e-05	500	10	0	1	coloc	1000	1000	0.525968
0.05	0.001	1e-05	500	5	0	1	coloc	1000	1000	0.526493
0.05	0.001	1e-05	500	1	0	1	coloc	1000	1000	0.526647
0.05	0.001	1e-05	500	1	0.01	0.95	coloc	1000	1000	0.539184
0.05	0.001	1e-05	5000	5	0.1	0.95	coloc	1000	1000	0.492027
0.05	0.001	1e-05	5000	3	0.1	0.95	coloc	1000	1000	0.492667
0.05	0.001	1e-05	5000	10	0	1	coloc	1000	1000	0.501521
0.05	0.001	1e-05	5000	100	0.1	0.95	coloc	1000	1000	0.50182
0.05	0.001	1e-05	5000	100	0	1	coloc	1000	1000	0.502161
0.05	0.001	1e-05	5000	5	0	1	coloc	1000	1000	0.504409
0.05	0.001	1e-05	5000	3	0.01	0.95	coloc	1000	1000	0.50456
0.05	0.001	1e-05	5000	10	0.1	0.95	coloc	1000	1000	0.50564
0.05	0.001	1e-05	5000	3	0	1	coloc	1000	1000	0.509253
0.05	0.001	1e-05	5000	1	0	1	coloc	1000	1000	0.510332
0.05	0.001	1e-05	5000	10	0.01	0.95	coloc	1000	1000	0.511376
0.05	0.001	1e-05	5000	1	0.01	0.95	coloc	1000	1000	0.517089
0.05	0.001	1e-05	5000	100	0.01	0.95	coloc	1000	1000	0.517312
0.05	0.001	1e-05	5000	5	0.01	0.95	coloc	1000	1000	0.525718
0.05	0.001	1e-05	5000	1	0.1	0.95	coloc	1000	1000	0.527194
0.05	0.001	0.0001	0	10	0.01	0.95	coloc	1000	1000	0.490305
0.05	0.001	0.0001	0	5	0.01	0.95	coloc	1000	1000	0.493343
0.05	0.001	0.0001	0	100	0.1	0.95	coloc	1000	1000	0.496906
0.05	0.001	0.0001	0	100	0	1	coloc	1000	1000	0.506227
0.05	0.001	0.0001	0	10	0	1	coloc	1000	1000	0.506567
0.05	0.001	0.0001	0	100	0.01	0.95	coloc	1000	1000	0.50799
0.05	0.001	0.0001	0	3	0.01	0.95	coloc	1000	1000	0.510315
0.05	0.001	0.0001	0	5	0	1	coloc	1000	1000	0.518424
0.05	0.001	0.0001	0	3	0	1	coloc	1000	1000	0.520869
0.05	0.001	0.0001	0	5	0.1	0.95	coloc	1000	1000	0.523651
0.05	0.001	0.0001	0	1	0.01	0.95	coloc	1000	1000	0.526662
0.05	0.001	0.0001	0	10	0.1	0.95	coloc	1000	1000	0.527248
0.05	0.001	0.0001	0	1	0.1	0.95	coloc	1000	1000	0.530927
0.05	0.001	0.0001	0	3	0.1	0.95	coloc	1000	1000	0.530978
0.05	0.001	0.0001	0	1	0	1	coloc	1000	1000	0.553077
0.05	0.001	0.0001	500	100	0	1	coloc	1000	1000	0.48767
0.05	0.001	0.0001	500	10	0.01	0.95	coloc	1000	1000	0.494646
0.05	0.001	0.0001	500	3	0.1	0.95	coloc	1000	1000	0.496248
0.05	0.001	0.0001	500	100	0.1	0.95	coloc	1000	1000	0.49649
0.05	0.001	0.0001	500	5	0.1	0.95	coloc	1000	1000	0.49763
0.05	0.001	0.0001	500	5	0	1	coloc	1000	1000	0.503368
0.05	0.001	0.0001	500	100	0.01	0.95	coloc	1000	1000	0.50389
0.05	0.001	0.0001	500	3	0.01	0.95	coloc	1000	1000	0.504537
0.05	0.001	0.0001	500	1	0.01	0.95	coloc	1000	1000	0.508415
0.05	0.001	0.0001	500	1	0.1	0.95	coloc	1000	1000	0.513129
0.05	0.001	0.0001	500	1	0	1	coloc	1000	1000	0.515731
0.05	0.001	0.0001	500	3	0	1	coloc	1000	1000	0.516106
0.05	0.001	0.0001	500	10	0	1	coloc	1000	1000	0.517797
0.05	0.001	0.0001	500	10	0.1	0.95	coloc	1000	1000	0.519683
0.05	0.001	0.0001	500	5	0.01	0.95	coloc	1000	1000	0.549776
0.05	0.001	0.0001	5000	5	0	1	coloc	1000	1000	0.490061
0.05	0.001	0.0001	5000	10	0.01	0.95	coloc	1000	1000	0.504322
0.05	0.001	0.0001	5000	100	0.01	0.95	coloc	1000	1000	0.506745
0.05	0.001	0.0001	5000	3	0.01	0.95	coloc	1000	1000	0.509149
0.05	0.001	0.0001	5000	5	0.01	0.95	coloc	1000	1000	0.509997
0.05	0.001	0.0001	5000	3	0.1	0.95	coloc	1000	1000	0.510732
0.05	0.001	0.0001	5000	100	0	1	coloc	1000	1000	0.511543
0.05	0.001	0.0001	5000	3	0	1	coloc	1000	1000	0.512896
0.05	0.001	0.0001	5000	5	0.1	0.95	coloc	1000	1000	0.513098
0.05	0.001	0.0001	5000	1	0.1	0.95	coloc	1000	1000	0.516169
0.05	0.001	0.0001	5000	100	0.1	0.95	coloc	1000	1000	0.517267
0.05	0.001	0.0001	5000	1	0	1	coloc	1000	1000	0.519378
0.05	0.001	0.0001	5000	10	0.1	0.95	coloc	1000	1000	0.522955
0.05	0.001	0.0001	5000	10	0	1	coloc	1000	1000	0.524767
0.05	0.001	0.0001	5000	1	0.01	0.95	coloc	1000	1000	0.542221
0.05	0.001	0.001	0	10	0	1	coloc	1000	1000	0.483348
0.05	0.001	0.001	0	100	0	1	coloc	1000	1000	0.488723
0.05	0.001	0.001	0	5	0.01	0.95	coloc	1000	1000	0.493217
0.05	0.001	0.001	0	3	0.1	0.95	coloc	1000	1000	0.493588
0.05	0.001	0.001	0	10	0.1	0.95	coloc	1000	1000	0.496826
0.05	0.001	0.001	0	100	0.1	0.95	coloc	1000	1000	0.497908
0.05	0.001	0.001	0	1	0.1	0.95	coloc	1000	1000	0.500764
0.05	0.001	0.001	0	3	0	1	coloc	1000	1000	0.501486
0.05	0.001	0.001	0	100	0.01	0.95	coloc	1000	1000	0.504307
0.05	0.001	0.001	0	5	0.1	0.95	coloc	1000	1000	0.508996
0.05	0.001	0.001	0	3	0.01	0.95	coloc	1000	1000	0.510237
0.05	0.001	0.001	0	10	0.01	0.95	coloc	1000	1000	0.516987
0.05	0.001	0.001	0	1	0	1	coloc	1000	1000	0.518588
0.05	0.001	0.001	0	1	0.01	0.95	coloc	1000	1000	0.519476
0.05	0.001	0.001	0	5	0	1	coloc	1000	1000	0.525031
0.05	0.001	0.001	500	100	0.1	0.95	coloc	1000	1000	0.483375
0.05	0.001	0.001	500	3	0	1	coloc	1000	1000	0.484943
0.05	0.001	0.001	500	1	0.01	0.95	coloc	1000	1000	0.489288
0.05	0.001	0.001	500	10	0.01	0.95	coloc	1000	1000	0.491272
0.05	0.001	0.001	500	10	0.1	0.95	coloc	1000	1000	0.491302
0.05	0.001	0.001	500	3	0.1	0.95	coloc	1000	1000	0.496135
0.05	0.001	0.001	500	5	0.01	0.95	coloc	1000	1000	0.497153
0.05	0.001	0.001	500	100	0	1	coloc	1000	1000	0.500119
0.05	0.001	0.001	500	1	0.1	0.95	coloc	1000	1000	0.503262
0.05	0.001	0.001	500	100	0.01	0.95	coloc	1000	1000	0.506026
0.05	0.001	0.001	500	5	0.1	0.95	coloc	1000	1000	0.507909
0.05	0.001	0.001	500	1	0	1	coloc	1000	1000	0.508703
0.05	0.001	0.001	500	10	0	1	coloc	1000	1000	0.509232
0.05	0.001	0.001	500	5	0	1	coloc	1000	1000	0.515569
0.05	0.001	0.001	500	3	0.01	0.95	coloc	1000	1000	0.520423
0.05	0.001	0.001	5000	100	0.1	0.95	coloc	1000	1000	0.46523
0.05	0.001	0.001	5000	5	0.01	0.95	coloc	1000	1000	0.477859
0.05	0.001	0.001	5000	10	0.1	0.95	coloc	1000	1000	0.481382
0.05	0.001	0.001	5000	1	0.1	0.95	coloc	1000	1000	0.482374
0.05	0.001	0.001	5000	10	0	1	coloc	1000	1000	0.487188
0.05	0.001	0.001	5000	1	0	1	coloc	1000	1000	0.491273
0.05	0.001	0.001	5000	1	0.01	0.95	coloc	1000	1000	0.493955
0.05	0.001	0.001	5000	5	0	1	coloc	1000	1000	0.49433
0.05	0.001	0.001	5000	3	0.01	0.95	coloc	1000	1000	0.494464
0.05	0.001	0.001	5000	100	0.01	0.95	coloc	1000	1000	0.498322
0.05	0.001	0.001	5000	10	0.01	0.95	coloc	1000	1000	0.499808
0.05	0.001	0.001	5000	5	0.1	0.95	coloc	1000	1000	0.504345
0.05	0.001	0.001	5000	100	0	1	coloc	1000	1000	0.5151
0.05	0.001	0.001	5000	3	0	1	coloc	1000	1000	0.518455
0.05	0.001	0.001	5000	3	0.1	0.95	coloc	1000	1000	0.520765
0.05	0.001	0.01	0	10	0.1	0.95	coloc	1000	1000	0.469794
0.05	0.001	0.01	0	100	0	1	coloc	1000	1000	0.487607
0.05	0.001	0.01	0	10	0	1	coloc	1000	1000	0.491545
0.05	0.001	0.01	0	5	0.1	0.95	coloc	1000	1000	0.492241
0.05	0.001	0.01	0	5	0.01	0.95	coloc	1000	1000	0.493787
0.05	0.001	0.01	0	1	0	1	coloc	1000	1000	0.49584
0.05	0.001	0.01	0	100	0.01	0.95	coloc	1000	1000	0.496009
0.05	0.001	0.01	0	1	0.1	0.95	coloc	1000	1000	0.496312
0.05	0.001	0.01	0	3	0.1	0.95	coloc	1000	1000	0.498619
0.05	0.001	0.01	0	10	0.01	0.95	coloc	1000	1000	0.502256
0.05	0.001	0.01	0	100	0.1	0.95	coloc	1000	1000	0.503505
0.05	0.001	0.01	0	3	0.01	0.95	coloc	1000	1000	0.504937
0.05	0.001	0.01	0	5	0	1	coloc	1000	1000	0.511695
0.05	0.001	0.01	0	1	0.01	0.95	coloc	1000	1000	0.512735
0.05	0.001	0.01	0	3	0	1	coloc	1000	1000	0.533525
0.05	0.001	0.01	500	100	0.1	0.95	coloc	1000	1000	0.4787
0.05	0.001	0.01	500	1	0.1	0.95	coloc	1000	1000	0.485591
0.05	0.001	0.01	500	5	0.1	0.95	coloc	1000	1000	0.48948
0.05	0.001	0.01	500	3	0.01	0.95	coloc	1000	1000	0.48969
0.05	0.001	0.01	500	100	0.01	0.95	coloc	1000	1000	0.490647
0.05	0.001	0.01	500	10	0	1	coloc	1000	1000	0.491234
0.05	0.001	0.01	500	3	0	1	coloc	1000	1000	0.492171
0.05	0.001	0.01	500	100	0	1	coloc	1000	1000	0.494004
0.05	0.001	0.01	500	5	0	1	coloc	1000	1000	0.49906
0.05	0.001	0.01	500	1	0.01	0.95	coloc	1000	1000	0.502215
0.05	0.001	0.01	500	10	0.1	0.95	coloc	1000	1000	0.503627
0.05	0.001	0.01	500	3	0.1	0.95	coloc	1000	1000	0.504586
0.05	0.001	0.01	500	10	0.01	0.95	coloc	1000	1000	0.50485
0.05	0.001	0.01	500	5	0.01	0.95	coloc	1000	1000	0.516421
0.05	0.001	0.01	500	1	0	1	coloc	1000	1000	0.518016
0.05	0.001	0.01	5000	5	0	1	coloc	1000	1000	0.479941
0.05	0.001	0.01	5000	100	0.1	0.95	coloc	1000	1000	0.482121
0.05	0.001	0.01	5000	10	0.01	0.95	coloc	1000	1000	0.48323
0.05	0.001	0.01	5000	5	0.01	0.95	coloc	1000	1000	0.483907
0.05	0.001	0.01	5000	3	0	1	coloc	1000	1000	0.489755
0.05	0.001	0.01	5000	10	0.1	0.95	coloc	1000	1000	0.49163
0.05	0.001	0.01	5000	3	0.1	0.95	coloc	1000	1000	0.498497
0.05	0.001	0.01	5000	1	0	1	coloc	1000	1000	0.502711
0.05	0.001	0.01	5000	3	0.01	0.95	coloc	1000	1000	0.503392
0.05	0.001	0.01	5000	100	0.01	0.95	coloc	1000	1000	0.504405
0.05	0.001	0.01	5000	5	0.1	0.95	coloc	1000	1000	0.504779
0.05	0.001	0.01	5000	100	0	1	coloc	1000	1000	0.505654
0.05	0.001	0.01	5000	1	0.1	0.95	coloc	1000	1000	0.510269
0.05	0.001	0.01	5000	1	0.01	0.95	coloc	1000	1000	0.516696
0.05	0.001	0.01	5000	10	0	1	coloc	1000	1000	0.532285
0.05	0.001	0.03	0	5	0	1	coloc	1000	1000	0.486131
0.05	0.001	0.03	0	100	0.1	0.95	coloc	1000	1000	0.486573
0.05	0.001	0.03	0	100	0	1	coloc	1000	1000	0.488234
0.05	0.001	0.03	0	10	0.1	0.95	coloc	1000	1000	0.489531
0.05	0.001	0.03	0	3	0.01	0.95	coloc	1000	1000	0.490096
0.05	0.001	0.03	0	1	0.1	0.95	coloc	1000	1000	0.496348
0.05	0.001	0.03	0	100	0.01	0.95	coloc	1000	1000	0.497795
0.05	0.001	0.03	0	3	0	1	coloc	1000	1000	0.503115
0.05	0.001	0.03	0	1	0	1	coloc	1000	1000	0.504142
0.05	0.001	0.03	0	10	0	1	coloc	1000	1000	0.504362
0.05	0.001	0.03	0	3	0.1	0.95	coloc	1000	1000	0.505603
0.05	0.001	0.03	0	5	0.01	0.95	coloc	1000	1000	0.506009
0.05	0.001	0.03	0	5	0.1	0.95	coloc	1000	1000	0.513058
0.05	0.001	0.03	0	10	0.01	0.95	coloc	1000	1000	0.529723
0.05	0.001	0.03	0	1	0.01	0.95	coloc	1000	1000	0.534924
0.05	0.001	0.03	500	10	0	1	coloc	1000	1000	0.478549
0.05	0.001	0.03	500	3	0.1	0.95	coloc	1000	1000	0.487539
0.05	0.001	0.03	500	1	0.01	0.95	coloc	1000	1000	0.487905
0.05	0.001	0.03	500	10	0.01	0.95	coloc	1000	1000	0.488198
0.05	0.001	0.03	500	10	0.1	0.95	coloc	1000	1000	0.494502
0.05	0.001	0.03	500	3	0.01	0.95	coloc	1000	1000	0.494803
0.05	0.001	0.03	500	1	0	1	coloc	1000	1000	0.495648
0.05	0.001	0.03	500	5	0.01	0.95	coloc	1000	1000	0.498668
0.05	0.001	0.03	500	100	0.01	0.95	coloc	1000	1000	0.499913
0.05	0.001	0.03	500	5	0.1	0.95	coloc	1000	1000	0.501884
0.05	0.001	0.03	500	100	0.1	0.95	coloc	1000	1000	0.506243
0.05	0.001	0.03	500	100	0	1	coloc	1000	1000	0.506254
0.05	0.001	0.03	500	1	0.1	0.95	coloc	1000	1000	0.510273
0.05	0.001	0.03	500	5	0	1	coloc	1000	1000	0.522033
0.05	0.001	0.03	500	3	0	1	coloc	1000	1000	0.522395
0.05	0.001	0.03	5000	3	0.01	0.95	coloc	1000	1000	0.483319
0.05	0.001	0.03	5000	1	0.1	0.95	coloc	1000	1000	0.484233
0.05	0.001	0.03	5000	1	0	1	coloc	1000	1000	0.484485
0.05	0.001	0.03	5000	10	0	1	coloc	1000	1000	0.484516
0.05	0.001	0.03	5000	5	0.01	0.95	coloc	1000	1000	0.490153
0.05	0.001	0.03	5000	5	0	1	coloc	1000	1000	0.49087
0.05	0.001	0.03	5000	5	0.1	0.95	coloc	1000	1000	0.491521
0.05	0.001	0.03	5000	100	0.01	0.95	coloc	1000	1000	0.491944
0.05	0.001	0.03	5000	10	0.01	0.95	coloc	1000	1000	0.493015
0.05	0.001	0.03	5000	100	0	1	coloc	1000	1000	0.498012
0.05	0.001	0.03	5000	10	0.1	0.95	coloc	1000	1000	0.50188
0.05	0.001	0.03	5000	100	0.1	0.95	coloc	1000	1000	0.50301
0.05	0.001	0.03	5000	1	0.01	0.95	coloc	1000	1000	0.510656
0.05	0.001	0.03	5000	3	0.1	0.95	coloc	1000	1000	0.518388
0.05	0.001	0.03	5000	3	0	1	coloc	1000	1000	0.522627
0.05	0.01	1e-20	0	100	0.01	0.95	coloc	1000	1000	0.641301
0.05	0.01	1e-20	0	100	0	1	coloc	1000	1000	0.660945
0.05	0.01	1e-20	0	1	0	1	coloc	1000	1000	0.691542
0.05	0.01	1e-20	0	1	0.01	0.95	coloc	1000	1000	0.695691
0.05	0.01	1e-20	0	1	0.1	0.95	coloc	1000	1000	0.69795
0.05	0.01	1e-20	0	100	0.1	0.95	coloc	1000	1000	0.700285
0.05	0.01	1e-20	0	10	0	1	coloc	1000	1000	0.757592
0.05	0.01	1e-20	0	10	0.1	0.95	coloc	1000	1000	0.758815
0.05	0.01	1e-20	0	10	0.01	0.95	coloc	1000	1000	0.760454
0.05	0.01	1e-20	0	3	0.1	0.95	coloc	1000	1000	0.769266
0.05	0.01	1e-20	0	5	0	1	coloc	1000	1000	0.772682
0.05	0.01	1e-20	0	5	0.1	0.95	coloc	1000	1000	0.772996
0.05	0.01	1e-20	0	3	0.01	0.95	coloc	1000	1000	0.778164
0.05	0.01	1e-20	0	3	0	1	coloc	1000	1000	0.782054
0.05	0.01	1e-20	0	5	0.01	0.95	coloc	1000	1000	0.783012
0.05	0.01	1e-20	500	100	0.01	0.95	coloc	1000	1000	0.625575
0.05	0.01	1e-20	500	100	0	1	coloc	1000	1000	0.655687
0.05	0.01	1e-20	500	1	0	1	coloc	1000	1000	0.683893
0.05	0.01	1e-20	500	1	0.01	0.95	coloc	1000	1000	0.684641
0.05	0.01	1e-20	500	1	0.1	0.95	coloc	1000	1000	0.68574
0.05	0.01	1e-20	500	100	0.1	0.95	coloc	1000	1000	0.724887
0.05	0.01	1e-20	500	3	0.1	0.95	coloc	1000	1000	0.742462
0.05	0.01	1e-20	500	10	0	1	coloc	1000	1000	0.756263
0.05	0.01	1e-20	500	3	0.01	0.95	coloc	1000	1000	0.759412
0.05	0.01	1e-20	500	5	0	1	coloc	1000	1000	0.763178
0.05	0.01	1e-20	500	10	0.1	0.95	coloc	1000	1000	0.768798
0.05	0.01	1e-20	500	5	0.1	0.95	coloc	1000	1000	0.771171
0.05	0.01	1e-20	500	10	0.01	0.95	coloc	1000	1000	0.773802
0.05	0.01	1e-20	500	3	0	1	coloc	1000	1000	0.779172
0.05	0.01	1e-20	500	5	0.01	0.95	coloc	1000	1000	0.787242
0.05	0.01	1e-20	5000	100	0.01	0.95	coloc	1000	1000	0.622099
0.05	0.01	1e-20	5000	100	0	1	coloc	1000	1000	0.668534
0.05	0.01	1e-20	5000	1	0.1	0.95	coloc	1000	1000	0.683634
0.05	0.01	1e-20	5000	1	0	1	coloc	1000	1000	0.692114
0.05	0.01	1e-20	5000	1	0.01	0.95	coloc	1000	1000	0.697244
0.05	0.01	1e-20	5000	100	0.1	0.95	coloc	1000	1000	0.72735
0.05	0.01	1e-20	5000	3	0	1	coloc	1000	1000	0.760133
0.05	0.01	1e-20	5000	3	0.01	0.95	coloc	1000	1000	0.76963
0.05	0.01	1e-20	5000	10	0.1	0.95	coloc	1000	1000	0.771137
0.05	0.01	1e-20	5000	5	0.1	0.95	coloc	1000	1000	0.774679
0.05	0.01	1e-20	5000	5	0.01	0.95	coloc	1000	1000	0.775687
0.05	0.01	1e-20	5000	10	0	1	coloc	1000	1000	0.77793
0.05	0.01	1e-20	5000	10	0.01	0.95	coloc	1000	1000	0.778956
0.05	0.01	1e-20	5000	5	0	1	coloc	1000	1000	0.780934
0.05	0.01	1e-20	5000	3	0.1	0.95	coloc	1000	1000	0.782615
0.05	0.01	1e-05	0	100	0.01	0.95	coloc	1000	1000	0.623429
0.05	0.01	1e-05	0	100	0	1	coloc	1000	1000	0.651975
0.05	0.01	1e-05	0	3	0.1	0.95	coloc	1000	1000	0.658381
0.05	0.01	1e-05	0	1	0.1	0.95	coloc	1000	1000	0.666057
0.05	0.01	1e-05	0	1	0.01	0.95	coloc	1000	1000	0.674313
0.05	0.01	1e-05	0	100	0.1	0.95	coloc	1000	1000	0.687402
0.05	0.01	1e-05	0	1	0	1	coloc	1000	1000	0.695267
0.05	0.01	1e-05	0	5	0.1	0.95	coloc	1000	1000	0.715777
0.05	0.01	1e-05	0	10	0.1	0.95	coloc	1000	1000	0.728467
0.05	0.01	1e-05	0	10	0.01	0.95	coloc	1000	1000	0.742237
0.05	0.01	1e-05	0	5	0.01	0.95	coloc	1000	1000	0.75766
0.05	0.01	1e-05	0	3	0.01	0.95	coloc	1000	1000	0.760954
0.05	0.01	1e-05	0	10	0	1	coloc	1000	1000	0.762222
0.05	0.01	1e-05	0	3	0	1	coloc	1000	1000	0.768038
0.05	0.01	1e-05	0	5	0	1	coloc	1000	1000	0.790922
0.05	0.01	1e-05	500	100	0	1	coloc	1000	1000	0.634827
0.05	0.01	1e-05	500	100	0.01	0.95	coloc	1000	1000	0.652798
0.05	0.01	1e-05	500	1	0.1	0.95	coloc	1000	1000	0.678544
0.05	0.01	1e-05	500	1	0.01	0.95	coloc	1000	1000	0.681539
0.05	0.01	1e-05	500	100	0.1	0.95	coloc	1000	1000	0.68866
0.05	0.01	1e-05	500	1	0	1	coloc	1000	1000	0.689042
0.05	0.01	1e-05	500	3	0.1	0.95	coloc	1000	1000	0.700948
0.05	0.01	1e-05	500	5	0.1	0.95	coloc	1000	1000	0.70889
0.05	0.01	1e-05	500	10	0.01	0.95	coloc	1000	1000	0.723599
0.05	0.01	1e-05	500	10	0.1	0.95	coloc	1000	1000	0.744042
0.05	0.01	1e-05	500	10	0	1	coloc	1000	1000	0.749043
0.05	0.01	1e-05	500	3	0.01	0.95	coloc	1000	1000	0.755422
0.05	0.01	1e-05	500	3	0	1	coloc	1000	1000	0.756903
0.05	0.01	1e-05	500	5	0	1	coloc	1000	1000	0.770576
0.05	0.01	1e-05	500	5	0.01	0.95	coloc	1000	1000	0.77159
0.05	0.01	1e-05	5000	100	0.01	0.95	coloc	1000	1000	0.625173
0.05	0.01	1e-05	5000	1	0.1	0.95	coloc	1000	1000	0.657871
0.05	0.01	1e-05	5000	100	0	1	coloc	1000	1000	0.659165
0.05	0.01	1e-05	5000	1	0.01	0.95	coloc	1000	1000	0.683118
0.05	0.01	1e-05	5000	3	0.1	0.95	coloc	1000	1000	0.701088
0.05	0.01	1e-05	5000	1	0	1	coloc	1000	1000	0.702719
0.05	0.01	1e-05	5000	100	0.1	0.95	coloc	1000	1000	0.712367
0.05	0.01	1e-05	5000	5	0.1	0.95	coloc	1000	1000	0.718308
0.05	0.01	1e-05	5000	3	0.01	0.95	coloc	1000	1000	0.738303
0.05	0.01	1e-05	5000	10	0.01	0.95	coloc	1000	1000	0.743278
0.05	0.01	1e-05	5000	10	0.1	0.95	coloc	1000	1000	0.752132
0.05	0.01	1e-05	5000	10	0	1	coloc	1000	1000	0.756781
0.05	0.01	1e-05	5000	5	0.01	0.95	coloc	1000	1000	0.75988
0.05	0.01	1e-05	5000	5	0	1	coloc	1000	1000	0.763398
0.05	0.01	1e-05	5000	3	0	1	coloc	1000	1000	0.771452
0.05	0.01	0.0001	0	10	0.1	0.95	coloc	1000	1000	0.564545
0.05	0.01	0.0001	0	100	0.01	0.95	coloc	1000	1000	0.584964
0.05	0.01	0.0001	0	100	0.1	0.95	coloc	1000	1000	0.587871
0.05	0.01	0.0001	0	3	0.1	0.95	coloc	1000	1000	0.592939
0.05	0.01	0.0001	0	100	0	1	coloc	1000	1000	0.601566
0.05	0.01	0.0001	0	5	0.1	0.95	coloc	1000	1000	0.6058
0.05	0.01	0.0001	0	1	0.1	0.95	coloc	1000	1000	0.608951
0.05	0.01	0.0001	0	10	0.01	0.95	coloc	1000	1000	0.613918
0.05	0.01	0.0001	0	5	0.01	0.95	coloc	1000	1000	0.621527
0.05	0.01	0.0001	0	1	0.01	0.95	coloc	1000	1000	0.626913
0.05	0.01	0.0001	0	3	0.01	0.95	coloc	1000	1000	0.629103
0.05	0.01	0.0001	0	1	0	1	coloc	1000	1000	0.650896
0.05	0.01	0.0001	0	10	0	1	coloc	1000	1000	0.665202
0.05	0.01	0.0001	0	5	0	1	coloc	1000	1000	0.675982
0.05	0.01	0.0001	0	3	0	1	coloc	1000	1000	0.687153
0.05	0.01	0.0001	500	3	0.1	0.95	coloc	1000	1000	0.565674
0.05	0.01	0.0001	500	5	0.1	0.95	coloc	1000	1000	0.567122
0.05	0.01	0.0001	500	100	0.1	0.95	coloc	1000	1000	0.578476
0.05	0.01	0.0001	500	10	0.1	0.95	coloc	1000	1000	0.583247
0.05	0.01	0.0001	500	100	0	1	coloc	1000	1000	0.592018
0.05	0.01	0.0001	500	100	0.01	0.95	coloc	1000	1000	0.601119
0.05	0.01	0.0001	500	1	0.1	0.95	coloc	1000	1000	0.608483
0.05	0.01	0.0001	500	10	0.01	0.95	coloc	1000	1000	0.634124
0.05	0.01	0.0001	500	5	0.01	0.95	coloc	1000	1000	0.637972
0.05	0.01	0.0001	500	1	0.01	0.95	coloc	1000	1000	0.638319
0.05	0.01	0.0001	500	3	0.01	0.95	coloc	1000	1000	0.64894
0.05	0.01	0.0001	500	10	0	1	coloc	1000	1000	0.662272
0.05	0.01	0.0001	500	1	0	1	coloc	1000	1000	0.671744
0.05	0.01	0.0001	500	3	0	1	coloc	1000	1000	0.675506
0.05	0.01	0.0001	500	5	0	1	coloc	1000	1000	0.682732
0.05	0.01	0.0001	5000	3	0.1	0.95	coloc	1000	1000	0.577378
0.05	0.01	0.0001	5000	100	0.1	0.95	coloc	1000	1000	0.582744
0.05	0.01	0.0001	5000	5	0.1	0.95	coloc	1000	1000	0.590517
0.05	0.01	0.0001	5000	10	0.1	0.95	coloc	1000	1000	0.59893
0.05	0.01	0.0001	5000	100	0	1	coloc	1000	1000	0.603686
0.05	0.01	0.0001	5000	100	0.01	0.95	coloc	1000	1000	0.606157
0.05	0.01	0.0001	5000	1	0.1	0.95	coloc	1000	1000	0.618525
0.05	0.01	0.0001	5000	10	0.01	0.95	coloc	1000	1000	0.622019
0.05	0.01	0.0001	5000	5	0.01	0.95	coloc	1000	1000	0.628847
0.05	0.01	0.0001	5000	3	0.01	0.95	coloc	1000	1000	0.63853
0.05	0.01	0.0001	5000	1	0.01	0.95	coloc	1000	1000	0.6428
0.05	0.01	0.0001	5000	1	0	1	coloc	1000	1000	0.659363
0.05	0.01	0.0001	5000	3	0	1	coloc	1000	1000	0.666582
0.05	0.01	0.0001	5000	5	0	1	coloc	1000	1000	0.679284
0.05	0.01	0.0001	5000	10	0	1	coloc	1000	1000	0.702011
0.05	0.01	0.001	0	10	0	1	coloc	1000	1000	0.486982
0.05	0.01	0.001	0	100	0	1	coloc	1000	1000	0.493224
0.05	0.01	0.001	0	10	0.01	0.95	coloc	1000	1000	0.502421
0.05	0.01	0.001	0	3	0.01	0.95	coloc	1000	1000	0.50262
0.05	0.01	0.001	0	100	0.1	0.95	coloc	1000	1000	0.505822
0.05	0.01	0.001	0	5	0.1	0.95	coloc	1000	1000	0.507711
0.05	0.01	0.001	0	5	0.01	0.95	coloc	1000	1000	0.509049
0.05	0.01	0.001	0	3	0.1	0.95	coloc	1000	1000	0.511699
0.05	0.01	0.001	0	3	0	1	coloc	1000	1000	0.513146
0.05	0.01	0.001	0	5	0	1	coloc	1000	1000	0.515503
0.05	0.01	0.001	0	100	0.01	0.95	coloc	1000	1000	0.520658
0.05	0.01	0.001	0	1	0	1	coloc	1000	1000	0.521817
0.05	0.01	0.001	0	10	0.1	0.95	coloc	1000	1000	0.527075
0.05	0.01	0.001	0	1	0.1	0.95	coloc	1000	1000	0.553074
0.05	0.01	0.001	0	1	0.01	0.95	coloc	1000	1000	0.553403
0.05	0.01	0.001	500	10	0.1	0.95	coloc	1000	1000	0.486787
0.05	0.01	0.001	500	100	0.01	0.95	coloc	1000	1000	0.488995
0.05	0.01	0.001	500	10	0.01	0.95	coloc	1000	1000	0.493672
0.05	0.01	0.001	500	3	0	1	coloc	1000	1000	0.503098
0.05	0.01	0.001	500	10	0	1	coloc	1000	1000	0.503653
0.05	0.01	0.001	500	3	0.01	0.95	coloc	1000	1000	0.504154
0.05	0.01	0.001	500	100	0.1	0.95	coloc	1000	1000	0.508766
0.05	0.01	0.001	500	3	0.1	0.95	coloc	1000	1000	0.51276
0.05	0.01	0.001	500	5	0.1	0.95	coloc	1000	1000	0.516403
0.05	0.01	0.001	500	1	0.1	0.95	coloc	1000	1000	0.520295
0.05	0.01	0.001	500	5	0.01	0.95	coloc	1000	1000	0.523201
0.05	0.01	0.001	500	100	0	1	coloc	1000	1000	0.528824
0.05	0.01	0.001	500	5	0	1	coloc	1000	1000	0.535937
0.05	0.01	0.001	500	1	0.01	0.95	coloc	1000	1000	0.55372
0.05	0.01	0.001	500	1	0	1	coloc	1000	1000	0.567527
0.05	0.01	0.001	5000	3	0.1	0.95	coloc	1000	1000	0.499993
0.05	0.01	0.001	5000	3	0.01	0.95	coloc	1000	1000	0.500438
0.05	0.01	0.001	5000	10	0	1	coloc	1000	1000	0.503737
0.05	0.01	0.001	5000	5	0.01	0.95	coloc	1000	1000	0.504705
0.05	0.01	0.001	5000	3	0	1	coloc	1000	1000	0.506983
0.05	0.01	0.001	5000	5	0.1	0.95	coloc	1000	1000	0.511091
0.05	0.01	0.001	5000	10	0.01	0.95	coloc	1000	1000	0.513325
0.05	0.01	0.001	5000	100	0	1	coloc	1000	1000	0.51713
0.05	0.01	0.001	5000	10	0.1	0.95	coloc	1000	1000	0.517538
0.05	0.01	0.001	5000	100	0.01	0.95	coloc	1000	1000	0.519077
0.05	0.01	0.001	5000	100	0.1	0.95	coloc	1000	1000	0.52122
0.05	0.01	0.001	5000	5	0	1	coloc	1000	1000	0.52615
0.05	0.01	0.001	5000	1	0.1	0.95	coloc	1000	1000	0.527227
0.05	0.01	0.001	5000	1	0.01	0.95	coloc	1000	1000	0.553498
0.05	0.01	0.001	5000	1	0	1	coloc	1000	1000	0.567594
0.05	0.01	0.01	0	100	0.1	0.95	coloc	1000	1000	0.48357
0.05	0.01	0.01	0	1	0	1	coloc	1000	1000	0.483893
0.05	0.01	0.01	0	5	0.01	0.95	coloc	1000	1000	0.486108
0.05	0.01	0.01	0	3	0.01	0.95	coloc	1000	1000	0.490871
0.05	0.01	0.01	0	3	0	1	coloc	1000	1000	0.492026
0.05	0.01	0.01	0	3	0.1	0.95	coloc	1000	1000	0.493313
0.05	0.01	0.01	0	5	0.1	0.95	coloc	1000	1000	0.504008
0.05	0.01	0.01	0	10	0.01	0.95	coloc	1000	1000	0.511454
0.05	0.01	0.01	0	100	0.01	0.95	coloc	1000	1000	0.513574
0.05	0.01	0.01	0	1	0.1	0.95	coloc	1000	1000	0.515039
0.05	0.01	0.01	0	10	0	1	coloc	1000	1000	0.516552
0.05	0.01	0.01	0	100	0	1	coloc	1000	1000	0.517322
0.05	0.01	0.01	0	1	0.01	0.95	coloc	1000	1000	0.521684
0.05	0.01	0.01	0	5	0	1	coloc	1000	1000	0.523498
0.05	0.01	0.01	0	10	0.1	0.95	coloc	1000	1000	0.525068
0.05	0.01	0.01	500	5	0.1	0.95	coloc	1000	1000	0.48062
0.05	0.01	0.01	500	10	0	1	coloc	1000	1000	0.486356
0.05	0.01	0.01	500	5	0.01	0.95	coloc	1000	1000	0.494536
0.05	0.01	0.01	500	100	0.1	0.95	coloc	1000	1000	0.499301
0.05	0.01	0.01	500	100	0	1	coloc	1000	1000	0.499364
0.05	0.01	0.01	500	3	0	1	coloc	1000	1000	0.503423
0.05	0.01	0.01	500	10	0.1	0.95	coloc	1000	1000	0.503964
0.05	0.01	0.01	500	3	0.01	0.95	coloc	1000	1000	0.505652
0.05	0.01	0.01	500	1	0.1	0.95	coloc	1000	1000	0.505816
0.05	0.01	0.01	500	1	0	1	coloc	1000	1000	0.511889
0.05	0.01	0.01	500	100	0.01	0.95	coloc	1000	1000	0.515467
0.05	0.01	0.01	500	10	0.01	0.95	coloc	1000	1000	0.516842
0.05	0.01	0.01	500	5	0	1	coloc	1000	1000	0.518495
0.05	0.01	0.01	500	1	0.01	0.95	coloc	1000	1000	0.518646
0.05	0.01	0.01	500	3	0.1	0.95	coloc	1000	1000	0.526537
0.05	0.01	0.01	5000	5	0.1	0.95	coloc	1000	1000	0.48475
0.05	0.01	0.01	5000	10	0.1	0.95	coloc	1000	1000	0.486827
0.05	0.01	0.01	5000	3	0.1	0.95	coloc	1000	1000	0.489679
0.05	0.01	0.01	5000	100	0.1	0.95	coloc	1000	1000	0.49784
0.05	0.01	0.01	5000	100	0.01	0.95	coloc	1000	1000	0.498387
0.05	0.01	0.01	5000	1	0.01	0.95	coloc	1000	1000	0.499555
0.05	0.01	0.01	5000	5	0	1	coloc	1000	1000	0.50043
0.05	0.01	0.01	5000	10	0	1	coloc	1000	1000	0.501167
0.05	0.01	0.01	5000	100	0	1	coloc	1000	1000	0.502338
0.05	0.01	0.01	5000	10	0.01	0.95	coloc	1000	1000	0.50389
0.05	0.01	0.01	5000	3	0	1	coloc	1000	1000	0.504602
0.05	0.01	0.01	5000	5	0.01	0.95	coloc	1000	1000	0.506231
0.05	0.01	0.01	5000	3	0.01	0.95	coloc	1000	1000	0.512321
0.05	0.01	0.01	5000	1	0.1	0.95	coloc	1000	1000	0.518626
0.05	0.01	0.01	5000	1	0	1	coloc	1000	1000	0.521022
0.05	0.01	0.03	0	3	0	1	coloc	1000	1000	0.486013
0.05	0.01	0.03	0	3	0.1	0.95	coloc	1000	1000	0.489434
0.05	0.01	0.03	0	1	0.01	0.95	coloc	1000	1000	0.493295
0.05	0.01	0.03	0	1	0	1	coloc	1000	1000	0.495762
0.05	0.01	0.03	0	5	0.01	0.95	coloc	1000	1000	0.497557
0.05	0.01	0.03	0	5	0.1	0.95	coloc	1000	1000	0.498006
0.05	0.01	0.03	0	100	0.01	0.95	coloc	1000	1000	0.499063
0.05	0.01	0.03	0	10	0.1	0.95	coloc	1000	1000	0.501246
0.05	0.01	0.03	0	3	0.01	0.95	coloc	1000	1000	0.50314
0.05	0.01	0.03	0	1	0.1	0.95	coloc	1000	1000	0.504648
0.05	0.01	0.03	0	100	0	1	coloc	1000	1000	0.504716
0.05	0.01	0.03	0	10	0	1	coloc	1000	1000	0.505822
0.05	0.01	0.03	0	5	0	1	coloc	1000	1000	0.507476
0.05	0.01	0.03	0	100	0.1	0.95	coloc	1000	1000	0.508374
0.05	0.01	0.03	0	10	0.01	0.95	coloc	1000	1000	0.523421
0.05	0.01	0.03	500	100	0.01	0.95	coloc	1000	1000	0.475125
0.05	0.01	0.03	500	100	0	1	coloc	1000	1000	0.48917
0.05	0.01	0.03	500	3	0.01	0.95	coloc	1000	1000	0.496404
0.05	0.01	0.03	500	1	0	1	coloc	1000	1000	0.497802
0.05	0.01	0.03	500	3	0.1	0.95	coloc	1000	1000	0.498802
0.05	0.01	0.03	500	10	0	1	coloc	1000	1000	0.499218
0.05	0.01	0.03	500	5	0.1	0.95	coloc	1000	1000	0.500945
0.05	0.01	0.03	500	5	0.01	0.95	coloc	1000	1000	0.503612
0.05	0.01	0.03	500	1	0.01	0.95	coloc	1000	1000	0.504658
0.05	0.01	0.03	500	10	0.01	0.95	coloc	1000	1000	0.50555
0.05	0.01	0.03	500	1	0.1	0.95	coloc	1000	1000	0.507949
0.05	0.01	0.03	500	5	0	1	coloc	1000	1000	0.508258
0.05	0.01	0.03	500	100	0.1	0.95	coloc	1000	1000	0.510109
0.05	0.01	0.03	500	3	0	1	coloc	1000	1000	0.511504
0.05	0.01	0.03	500	10	0.1	0.95	coloc	1000	1000	0.530842
0.05	0.01	0.03	5000	5	0.1	0.95	coloc	1000	1000	0.482761
0.05	0.01	0.03	5000	3	0	1	coloc	1000	1000	0.483898
0.05	0.01	0.03	5000	100	0	1	coloc	1000	1000	0.488278
0.05	0.01	0.03	5000	10	0	1	coloc	1000	1000	0.490556
0.05	0.01	0.03	5000	3	0.01	0.95	coloc	1000	1000	0.493597
0.05	0.01	0.03	5000	100	0.1	0.95	coloc	1000	1000	0.497391
0.05	0.01	0.03	5000	1	0	1	coloc	1000	1000	0.500506
0.05	0.01	0.03	5000	1	0.1	0.95	coloc	1000	1000	0.504218
0.05	0.01	0.03	5000	10	0.1	0.95	coloc	1000	1000	0.50485
0.05	0.01	0.03	5000	100	0.01	0.95	coloc	1000	1000	0.505697
0.05	0.01	0.03	5000	3	0.1	0.95	coloc	1000	1000	0.509085
0.05	0.01	0.03	5000	5	0.01	0.95	coloc	1000	1000	0.509826
0.05	0.01	0.03	5000	10	0.01	0.95	coloc	1000	1000	0.512186
0.05	0.01	0.03	5000	5	0	1	coloc	1000	1000	0.515826
0.05	0.01	0.03	5000	1	0.01	0.95	coloc	1000	1000	0.52898
0.05	0.1	1e-20	0	1	0	1	coloc	1000	1000	0.864881
0.05	0.1	1e-20	0	1	0.1	0.95	coloc	1000	1000	0.869515
0.05	0.1	1e-20	0	1	0.01	0.95	coloc	1000	1000	0.877182
0.05	0.1	1e-20	0	100	0.01	0.95	coloc	1000	1000	0.942821
0.05	0.1	1e-20	0	100	0	1	coloc	1000	1000	0.954874
0.05	0.1	1e-20	0	5	0.1	0.95	coloc	1000	1000	0.963412
0.05	0.1	1e-20	0	3	0.1	0.95	coloc	1000	1000	0.966296
0.05	0.1	1e-20	0	3	0	1	coloc	1000	1000	0.96709
0.05	0.1	1e-20	0	3	0.01	0.95	coloc	1000	1000	0.967655
0.05	0.1	1e-20	0	5	0.01	0.95	coloc	1000	1000	0.969296
0.05	0.1	1e-20	0	10	0.01	0.95	coloc	1000	1000	0.97359
0.05	0.1	1e-20	0	5	0	1	coloc	1000	1000	0.975559
0.05	0.1	1e-20	0	100	0.1	0.95	coloc	1000	1000	0.976202
0.05	0.1	1e-20	0	10	0.1	0.95	coloc	1000	1000	0.977237
0.05	0.1	1e-20	0	10	0	1	coloc	1000	1000	0.979058
0.05	0.1	1e-20	500	1	0	1	coloc	1000	1000	0.866804
0.05	0.1	1e-20	500	1	0.01	0.95	coloc	1000	1000	0.875474
0.05	0.1	1e-20	500	1	0.1	0.95	coloc	1000	1000	0.876762
0.05	0.1	1e-20	500	100	0.01	0.95	coloc	1000	1000	0.957795
0.05	0.1	1e-20	500	3	0.1	0.95	coloc	1000	1000	0.959199
0.05	0.1	1e-20	500	100	0.1	0.95	coloc	1000	1000	0.961803
0.05	0.1	1e-20	500	100	0	1	coloc	1000	1000	0.964519
0.05	0.1	1e-20	500	5	0.1	0.95	coloc	1000	1000	0.964929
0.05	0.1	1e-20	500	3	0.01	0.95	coloc	1000	1000	0.967397
0.05	0.1	1e-20	500	5	0.01	0.95	coloc	1000	1000	0.971257
0.05	0.1	1e-20	500	10	0.01	0.95	coloc	1000	1000	0.973565
0.05	0.1	1e-20	500	3	0	1	coloc	1000	1000	0.973739
0.05	0.1	1e-20	500	10	0	1	coloc	1000	1000	0.978956
0.05	0.1	1e-20	500	10	0.1	0.95	coloc	1000	1000	0.983228
0.05	0.1	1e-20	500	5	0	1	coloc	1000	1000	0.984226
0.05	0.1	1e-20	5000	1	0	1	coloc	1000	1000	0.868552
0.05	0.1	1e-20	5000	1	0.01	0.95	coloc	1000	1000	0.875566
0.05	0.1	1e-20	5000	1	0.1	0.95	coloc	1000	1000	0.891701
0.05	0.1	1e-20	5000	100	0.01	0.95	coloc	1000	1000	0.94761
0.05	0.1	1e-20	5000	3	0.1	0.95	coloc	1000	1000	0.95368
0.05	0.1	1e-20	5000	3	0.01	0.95	coloc	1000	1000	0.959936
0.05	0.1	1e-20	5000	3	0	1	coloc	1000	1000	0.962814
0.05	0.1	1e-20	5000	100	0	1	coloc	1000	1000	0.963296
0.05	0.1	1e-20	5000	10	0	1	coloc	1000	1000	0.971083
0.05	0.1	1e-20	5000	10	0.01	0.95	coloc	1000	1000	0.971374
0.05	0.1	1e-20	5000	5	0.01	0.95	coloc	1000	1000	0.974006
0.05	0.1	1e-20	5000	5	0.1	0.95	coloc	1000	1000	0.974105
0.05	0.1	1e-20	5000	10	0.1	0.95	coloc	1000	1000	0.975837
0.05	0.1	1e-20	5000	100	0.1	0.95	coloc	1000	1000	0.976321
0.05	0.1	1e-20	5000	5	0	1	coloc	1000	1000	0.978056
0.05	0.1	1e-05	0	1	0.1	0.95	coloc	1000	1000	0.849665
0.05	0.1	1e-05	0	1	0.01	0.95	coloc	1000	1000	0.852039
0.05	0.1	1e-05	0	1	0	1	coloc	1000	1000	0.867036
0.05	0.1	1e-05	0	3	0.1	0.95	coloc	1000	1000	0.938575
0.05	0.1	1e-05	0	100	0.01	0.95	coloc	1000	1000	0.94081
0.05	0.1	1e-05	0	3	0.01	0.95	coloc	1000	1000	0.943617
0.05	0.1	1e-05	0	10	0.1	0.95	coloc	1000	1000	0.947535
0.05	0.1	1e-05	0	5	0.01	0.95	coloc	1000	1000	0.952435
0.05	0.1	1e-05	0	10	0.01	0.95	coloc	1000	1000	0.954821
0.05	0.1	1e-05	0	100	0	1	coloc	1000	1000	0.955541
0.05	0.1	1e-05	0	5	0.1	0.95	coloc	1000	1000	0.957137
0.05	0.1	1e-05	0	100	0.1	0.95	coloc	1000	1000	0.957814
0.05	0.1	1e-05	0	10	0	1	coloc	1000	1000	0.970681
0.05	0.1	1e-05	0	3	0	1	coloc	1000	1000	0.975611
0.05	0.1	1e-05	0	5	0	1	coloc	1000	1000	0.977984
0.05	0.1	1e-05	500	1	0.1	0.95	coloc	1000	1000	0.844799
0.05	0.1	1e-05	500	1	0.01	0.95	coloc	1000	1000	0.867147
0.05	0.1	1e-05	500	1	0	1	coloc	1000	1000	0.88358
0.05	0.1	1e-05	500	3	0.1	0.95	coloc	1000	1000	0.923083
0.05	0.1	1e-05	500	100	0.01	0.95	coloc	1000	1000	0.934388
0.05	0.1	1e-05	500	5	0.1	0.95	coloc	1000	1000	0.944609
0.05	0.1	1e-05	500	100	0	1	coloc	1000	1000	0.945881
0.05	0.1	1e-05	500	10	0.1	0.95	coloc	1000	1000	0.948547
0.05	0.1	1e-05	500	100	0.1	0.95	coloc	1000	1000	0.949021
0.05	0.1	1e-05	500	3	0.01	0.95	coloc	1000	1000	0.959796
0.05	0.1	1e-05	500	5	0.01	0.95	coloc	1000	1000	0.960468
0.05	0.1	1e-05	500	10	0.01	0.95	coloc	1000	1000	0.963811
0.05	0.1	1e-05	500	3	0	1	coloc	1000	1000	0.966458
0.05	0.1	1e-05	500	10	0	1	coloc	1000	1000	0.971346
0.05	0.1	1e-05	500	5	0	1	coloc	1000	1000	0.978606
0.05	0.1	1e-05	5000	1	0.1	0.95	coloc	1000	1000	0.843202
0.05	0.1	1e-05	5000	1	0.01	0.95	coloc	1000	1000	0.859362
0.05	0.1	1e-05	5000	1	0	1	coloc	1000	1000	0.869841
0.05	0.1	1e-05	5000	3	0.1	0.95	coloc	1000	1000	0.916526
0.05	0.1	1e-05	5000	5	0.1	0.95	coloc	1000	1000	0.931397
0.05	0.1	1e-05	5000	100	0	1	coloc	1000	1000	0.938796
0.05	0.1	1e-05	5000	100	0.01	0.95	coloc	1000	1000	0.943551
0.05	0.1	1e-05	5000	10	0.1	0.95	coloc	1000	1000	0.944133
0.05	0.1	1e-05	5000	10	0.01	0.95	coloc	1000	1000	0.951563
0.05	0.1	1e-05	5000	3	0.01	0.95	coloc	1000	1000	0.952785
0.05	0.1	1e-05	5000	5	0.01	0.95	coloc	1000	1000	0.959708
0.05	0.1	1e-05	5000	100	0.1	0.95	coloc	1000	1000	0.964448
0.05	0.1	1e-05	5000	3	0	1	coloc	1000	1000	0.968221
0.05	0.1	1e-05	5000	10	0	1	coloc	1000	1000	0.97111
0.05	0.1	1e-05	5000	5	0	1	coloc	1000	1000	0.976291
0.05	0.1	0.0001	0	10	0.1	0.95	coloc	1000	1000	0.706163
0.05	0.1	0.0001	0	1	0.1	0.95	coloc	1000	1000	0.723543
0.05	0.1	0.0001	0	3	0.1	0.95	coloc	1000	1000	0.741442
0.05	0.1	0.0001	0	5	0.1	0.95	coloc	1000	1000	0.741832
0.05	0.1	0.0001	0	100	0.1	0.95	coloc	1000	1000	0.774244
0.05	0.1	0.0001	0	1	0.01	0.95	coloc	1000	1000	0.783865
0.05	0.1	0.0001	0	1	0	1	coloc	1000	1000	0.802058
0.05	0.1	0.0001	0	5	0.01	0.95	coloc	1000	1000	0.824039
0.05	0.1	0.0001	0	10	0.01	0.95	coloc	1000	1000	0.825115
0.05	0.1	0.0001	0	100	0.01	0.95	coloc	1000	1000	0.830337
0.05	0.1	0.0001	0	100	0	1	coloc	1000	1000	0.832655
0.05	0.1	0.0001	0	3	0.01	0.95	coloc	1000	1000	0.8349
0.05	0.1	0.0001	0	3	0	1	coloc	1000	1000	0.906402
0.05	0.1	0.0001	0	5	0	1	coloc	1000	1000	0.908357
0.05	0.1	0.0001	0	10	0	1	coloc	1000	1000	0.914497
0.05	0.1	0.0001	500	3	0.1	0.95	coloc	1000	1000	0.72905
0.05	0.1	0.0001	500	10	0.1	0.95	coloc	1000	1000	0.731381
0.05	0.1	0.0001	500	1	0.1	0.95	coloc	1000	1000	0.747918
0.05	0.1	0.0001	500	5	0.1	0.95	coloc	1000	1000	0.75595
0.05	0.1	0.0001	500	100	0.1	0.95	coloc	1000	1000	0.765277
0.05	0.1	0.0001	500	1	0.01	0.95	coloc	1000	1000	0.786833
0.05	0.1	0.0001	500	1	0	1	coloc	1000	1000	0.792631
0.05	0.1	0.0001	500	5	0.01	0.95	coloc	1000	1000	0.805074
0.05	0.1	0.0001	500	100	0.01	0.95	coloc	1000	1000	0.822417
0.05	0.1	0.0001	500	100	0	1	coloc	1000	1000	0.829429
0.05	0.1	0.0001	500	3	0.01	0.95	coloc	1000	1000	0.829747
0.05	0.1	0.0001	500	10	0.01	0.95	coloc	1000	1000	0.836331
0.05	0.1	0.0001	500	3	0	1	coloc	1000	1000	0.88573
0.05	0.1	0.0001	500	5	0	1	coloc	1000	1000	0.903473
0.05	0.1	0.0001	500	10	0	1	coloc	1000	1000	0.906564
0.05	0.1	0.0001	5000	10	0.1	0.95	coloc	1000	1000	0.731392
0.05	0.1	0.0001	5000	1	0.1	0.95	coloc	1000	1000	0.73338
0.05	0.1	0.0001	5000	5	0.1	0.95	coloc	1000	1000	0.733575
0.05	0.1	0.0001	5000	3	0.1	0.95	coloc	1000	1000	0.740901
0.05	0.1	0.0001	5000	100	0.1	0.95	coloc	1000	1000	0.750627
0.05	0.1	0.0001	5000	1	0.01	0.95	coloc	1000	1000	0.774124
0.05	0.1	0.0001	5000	1	0	1	coloc	1000	1000	0.799958
0.05	0.1	0.0001	5000	100	0.01	0.95	coloc	1000	1000	0.811836
0.05	0.1	0.0001	5000	3	0.01	0.95	coloc	1000	1000	0.814635
0.05	0.1	0.0001	5000	10	0.01	0.95	coloc	1000	1000	0.833966
0.05	0.1	0.0001	5000	5	0.01	0.95	coloc	1000	1000	0.83435
0.05	0.1	0.0001	5000	100	0	1	coloc	1000	1000	0.851028
0.05	0.1	0.0001	5000	3	0	1	coloc	1000	1000	0.881393
0.05	0.1	0.0001	5000	10	0	1	coloc	1000	1000	0.895537
0.05	0.1	0.0001	5000	5	0	1	coloc	1000	1000	0.912788
0.05	0.1	0.001	0	100	0.1	0.95	coloc	1000	1000	0.529405
0.05	0.1	0.001	0	10	0.1	0.95	coloc	1000	1000	0.530634
0.05	0.1	0.001	0	3	0.1	0.95	coloc	1000	1000	0.549474
0.05	0.1	0.001	0	5	0.1	0.95	coloc	1000	1000	0.557747
0.05	0.1	0.001	0	100	0	1	coloc	1000	1000	0.562611
0.05	0.1	0.001	0	1	0.1	0.95	coloc	1000	1000	0.572339
0.05	0.1	0.001	0	3	0.01	0.95	coloc	1000	1000	0.574006
0.05	0.1	0.001	0	5	0.01	0.95	coloc	1000	1000	0.581325
0.05	0.1	0.001	0	100	0.01	0.95	coloc	1000	1000	0.581355
0.05	0.1	0.001	0	10	0.01	0.95	coloc	1000	1000	0.582194
0.05	0.1	0.001	0	5	0	1	coloc	1000	1000	0.591034
0.05	0.1	0.001	0	1	0.01	0.95	coloc	1000	1000	0.591115
0.05	0.1	0.001	0	3	0	1	coloc	1000	1000	0.594334
0.05	0.1	0.001	0	1	0	1	coloc	1000	1000	0.594395
0.05	0.1	0.001	0	10	0	1	coloc	1000	1000	0.630701
0.05	0.1	0.001	500	100	0.01	0.95	coloc	1000	1000	0.537516
0.05	0.1	0.001	500	100	0.1	0.95	coloc	1000	1000	0.545847
0.05	0.1	0.001	500	3	0.1	0.95	coloc	1000	1000	0.549523
0.05	0.1	0.001	500	5	0.1	0.95	coloc	1000	1000	0.551719
0.05	0.1	0.001	500	10	0.1	0.95	coloc	1000	1000	0.556579
0.05	0.1	0.001	500	100	0	1	coloc	1000	1000	0.557554
0.05	0.1	0.001	500	10	0.01	0.95	coloc	1000	1000	0.560822
0.05	0.1	0.001	500	5	0.01	0.95	coloc	1000	1000	0.574505
0.05	0.1	0.001	500	3	0.01	0.95	coloc	1000	1000	0.575006
0.05	0.1	0.001	500	1	0.1	0.95	coloc	1000	1000	0.581332
0.05	0.1	0.001	500	1	0.01	0.95	coloc	1000	1000	0.605674
0.05	0.1	0.001	500	5	0	1	coloc	1000	1000	0.607521
0.05	0.1	0.001	500	1	0	1	coloc	1000	1000	0.610363
0.05	0.1	0.001	500	3	0	1	coloc	1000	1000	0.616634
0.05	0.1	0.001	500	10	0	1	coloc	1000	1000	0.630333
0.05	0.1	0.001	5000	100	0	1	coloc	1000	1000	0.528514
0.05	0.1	0.001	5000	5	0.1	0.95	coloc	1000	1000	0.529666
0.05	0.1	0.001	5000	10	0.1	0.95	coloc	1000	1000	0.531669
0.05	0.1	0.001	5000	100	0.1	0.95	coloc	1000	1000	0.539678
0.05	0.1	0.001	5000	1	0.1	0.95	coloc	1000	1000	0.561299
0.05	0.1	0.001	5000	5	0.01	0.95	coloc	1000	1000	0.563234
0.05	0.1	0.001	5000	100	0.01	0.95	coloc	1000	1000	0.565259
0.05	0.1	0.001	5000	3	0.1	0.95	coloc	1000	1000	0.572838
0.05	0.1	0.001	5000	10	0.01	0.95	coloc	1000	1000	0.575731
0.05	0.1	0.001	5000	3	0	1	coloc	1000	1000	0.583151
0.05	0.1	0.001	5000	1	0.01	0.95	coloc	1000	1000	0.586454
0.05	0.1	0.001	5000	1	0	1	coloc	1000	1000	0.586657
0.05	0.1	0.001	5000	3	0.01	0.95	coloc	1000	1000	0.592187
0.05	0.1	0.001	5000	5	0	1	coloc	1000	1000	0.600337
0.05	0.1	0.001	5000	10	0	1	coloc	1000	1000	0.617369
0.05	0.1	0.01	0	10	0.1	0.95	coloc	1000	1000	0.492232
0.05	0.1	0.01	0	10	0	1	coloc	1000	1000	0.495326
0.05	0.1	0.01	0	100	0.1	0.95	coloc	1000	1000	0.501724
0.05	0.1	0.01	0	5	0.01	0.95	coloc	1000	1000	0.502059
0.05	0.1	0.01	0	1	0	1	coloc	1000	1000	0.506906
0.05	0.1	0.01	0	100	0.01	0.95	coloc	1000	1000	0.508116
0.05	0.1	0.01	0	5	0	1	coloc	1000	1000	0.509334
0.05	0.1	0.01	0	3	0.1	0.95	coloc	1000	1000	0.51391
0.05	0.1	0.01	0	10	0.01	0.95	coloc	1000	1000	0.515338
0.05	0.1	0.01	0	100	0	1	coloc	1000	1000	0.521295
0.05	0.1	0.01	0	3	0	1	coloc	1000	1000	0.521934
0.05	0.1	0.01	0	5	0.1	0.95	coloc	1000	1000	0.523872
0.05	0.1	0.01	0	3	0.01	0.95	coloc	1000	1000	0.528548
0.05	0.1	0.01	0	1	0.1	0.95	coloc	1000	1000	0.530568
0.05	0.1	0.01	0	1	0.01	0.95	coloc	1000	1000	0.536066
0.05	0.1	0.01	500	5	0.01	0.95	coloc	1000	1000	0.472093
0.05	0.1	0.01	500	10	0.01	0.95	coloc	1000	1000	0.495412
0.05	0.1	0.01	500	5	0	1	coloc	1000	1000	0.497935
0.05	0.1	0.01	500	3	0.01	0.95	coloc	1000	1000	0.501379
0.05	0.1	0.01	500	10	0	1	coloc	1000	1000	0.506472
0.05	0.1	0.01	500	100	0.1	0.95	coloc	1000	1000	0.508062
0.05	0.1	0.01	500	3	0	1	coloc	1000	1000	0.510082
0.05	0.1	0.01	500	3	0.1	0.95	coloc	1000	1000	0.511794
0.05	0.1	0.01	500	1	0	1	coloc	1000	1000	0.514726
0.05	0.1	0.01	500	5	0.1	0.95	coloc	1000	1000	0.515176
0.05	0.1	0.01	500	1	0.1	0.95	coloc	1000	1000	0.517813
0.05	0.1	0.01	500	100	0	1	coloc	1000	1000	0.518409
0.05	0.1	0.01	500	10	0.1	0.95	coloc	1000	1000	0.520892
0.05	0.1	0.01	500	1	0.01	0.95	coloc	1000	1000	0.528724
0.05	0.1	0.01	500	100	0.01	0.95	coloc	1000	1000	0.530242
0.05	0.1	0.01	5000	100	0.01	0.95	coloc	1000	1000	0.492556
0.05	0.1	0.01	5000	10	0.1	0.95	coloc	1000	1000	0.492869
0.05	0.1	0.01	5000	5	0	1	coloc	1000	1000	0.495478
0.05	0.1	0.01	5000	100	0.1	0.95	coloc	1000	1000	0.498024
0.05	0.1	0.01	5000	5	0.1	0.95	coloc	1000	1000	0.502775
0.05	0.1	0.01	5000	3	0.01	0.95	coloc	1000	1000	0.50595
0.05	0.1	0.01	5000	10	0	1	coloc	1000	1000	0.506443
0.05	0.1	0.01	5000	3	0.1	0.95	coloc	1000	1000	0.51003
0.05	0.1	0.01	5000	1	0.1	0.95	coloc	1000	1000	0.51009
0.05	0.1	0.01	5000	10	0.01	0.95	coloc	1000	1000	0.512948
0.05	0.1	0.01	5000	1	0.01	0.95	coloc	1000	1000	0.514276
0.05	0.1	0.01	5000	3	0	1	coloc	1000	1000	0.516076
0.05	0.1	0.01	5000	100	0	1	coloc	1000	1000	0.519172
0.05	0.1	0.01	5000	5	0.01	0.95	coloc	1000	1000	0.538109
0.05	0.1	0.01	5000	1	0	1	coloc	1000	1000	0.55351
0.05	0.1	0.03	0	3	0.1	0.95	coloc	1000	1000	0.481569
0.05	0.1	0.03	0	10	0.1	0.95	coloc	1000	1000	0.489726
0.05	0.1	0.03	0	3	0	1	coloc	1000	1000	0.489817
0.05	0.1	0.03	0	5	0.1	0.95	coloc	1000	1000	0.495727
0.05	0.1	0.03	0	5	0	1	coloc	1000	1000	0.498452
0.05	0.1	0.03	0	10	0.01	0.95	coloc	1000	1000	0.50534
0.05	0.1	0.03	0	3	0.01	0.95	coloc	1000	1000	0.505513
0.05	0.1	0.03	0	1	0.01	0.95	coloc	1000	1000	0.507232
0.05	0.1	0.03	0	100	0	1	coloc	1000	1000	0.507294
0.05	0.1	0.03	0	10	0	1	coloc	1000	1000	0.509148
0.05	0.1	0.03	0	100	0.1	0.95	coloc	1000	1000	0.514184
0.05	0.1	0.03	0	100	0.01	0.95	coloc	1000	1000	0.51445
0.05	0.1	0.03	0	5	0.01	0.95	coloc	1000	1000	0.517867
0.05	0.1	0.03	0	1	0	1	coloc	1000	1000	0.523406
0.05	0.1	0.03	0	1	0.1	0.95	coloc	1000	1000	0.53429
0.05	0.1	0.03	500	3	0	1	coloc	1000	1000	0.483491
0.05	0.1	0.03	500	10	0	1	coloc	1000	1000	0.491665
0.05	0.1	0.03	500	5	0.01	0.95	coloc	1000	1000	0.492426
0.05	0.1	0.03	500	100	0.1	0.95	coloc	1000	1000	0.496171
0.05	0.1	0.03	500	5	0	1	coloc	1000	1000	0.49861
0.05	0.1	0.03	500	100	0	1	coloc	1000	1000	0.500492
0.05	0.1	0.03	500	100	0.01	0.95	coloc	1000	1000	0.501224
0.05	0.1	0.03	500	3	0.01	0.95	coloc	1000	1000	0.503019
0.05	0.1	0.03	500	10	0.1	0.95	coloc	1000	1000	0.503266
0.05	0.1	0.03	500	1	0.01	0.95	coloc	1000	1000	0.506904
0.05	0.1	0.03	500	1	0.1	0.95	coloc	1000	1000	0.511228
0.05	0.1	0.03	500	3	0.1	0.95	coloc	1000	1000	0.519313
0.05	0.1	0.03	500	10	0.01	0.95	coloc	1000	1000	0.521072
0.05	0.1	0.03	500	1	0	1	coloc	1000	1000	0.52199
0.05	0.1	0.03	500	5	0.1	0.95	coloc	1000	1000	0.527323
0.05	0.1	0.03	5000	3	0	1	coloc	1000	1000	0.478125
0.05	0.1	0.03	5000	100	0.01	0.95	coloc	1000	1000	0.492228
0.05	0.1	0.03	5000	10	0.1	0.95	coloc	1000	1000	0.492355
0.05	0.1	0.03	5000	10	0.01	0.95	coloc	1000	1000	0.495388
0.05	0.1	0.03	5000	100	0.1	0.95	coloc	1000	1000	0.49988
0.05	0.1	0.03	5000	1	0.1	0.95	coloc	1000	1000	0.501239
0.05	0.1	0.03	5000	3	0.1	0.95	coloc	1000	1000	0.502323
0.05	0.1	0.03	5000	5	0	1	coloc	1000	1000	0.503802
0.05	0.1	0.03	5000	10	0	1	coloc	1000	1000	0.509459
0.05	0.1	0.03	5000	100	0	1	coloc	1000	1000	0.511785
0.05	0.1	0.03	5000	3	0.01	0.95	coloc	1000	1000	0.512548
0.05	0.1	0.03	5000	5	0.01	0.95	coloc	1000	1000	0.516526
0.05	0.1	0.03	5000	5	0.1	0.95	coloc	1000	1000	0.517078
0.05	0.1	0.03	5000	1	0	1	coloc	1000	1000	0.531816
0.05	0.1	0.03	5000	1	0.01	0.95	coloc	1000	1000	0.534282
0.05	0.001	1e-20	0	1	0.1	0.95	coloc + susie	1	1	1
0.05	0.001	1e-20	500	1	0.01	0.95	coloc + susie	1	1	1
0.05	0.001	1e-20	500	1	0	1	coloc + susie	1	1	1
0.05	0.001	1e-20	500	1	0.1	0.95	coloc + susie	1	2	1
0.05	0.001	1e-20	500	3	0.01	0.95	coloc + susie	1	1	1
0.05	0.001	1e-20	500	3	0	1	coloc + susie	1	0
0.05	0.001	1e-20	5000	1	0	1	coloc + susie	2	1	1
0.05	0.001	1e-20	5000	3	0.1	0.95	coloc + susie	1	0
0.05	0.001	1e-05	0	1	0.01	0.95	coloc + susie	6	6	0.388889
0.05	0.001	1e-05	0	1	0	1	coloc + susie	4	9	0.444444
0.05	0.001	1e-05	0	5	0.1	0.95	coloc + susie	5	5	0.52
0.05	0.001	1e-05	0	1	0.1	0.95	coloc + susie	4	13	0.788462
0.05	0.001	1e-05	0	10	0.01	0.95	coloc + susie	1	0
0.05	0.001	1e-05	0	3	0.01	0.95	coloc + susie	2	0
0.05	0.001	1e-05	0	3	0	1	coloc + susie	1	0
0.05	0.001	1e-05	500	5	0	1	coloc + susie	1	1	0
0.05	0.001	1e-05	500	1	0.1	0.95	coloc + susie	4	10	0.35
0.05	0.001	1e-05	500	1	0.01	0.95	coloc + susie	4	11	0.363636
0.05	0.001	1e-05	500	1	0	1	coloc + susie	10	4	0.5
0.05	0.001	1e-05	500	5	0.01	0.95	coloc + susie	1	2	1
0.05	0.001	1e-05	500	100	0	1	coloc + susie	1	0
0.05	0.001	1e-05	500	3	0.1	0.95	coloc + susie	2	0
0.05	0.001	1e-05	5000	3	0.1	0.95	coloc + susie	2	1	0.5
0.05	0.001	1e-05	5000	1	0.1	0.95	coloc + susie	4	11	0.590909
0.05	0.001	1e-05	5000	1	0.01	0.95	coloc + susie	10	7	0.814286
0.05	0.001	1e-05	5000	1	0	1	coloc + susie	2	4	1
0.05	0.001	1e-05	5000	3	0.01	0.95	coloc + susie	1	2	1
0.05	0.001	1e-05	5000	5	0.1	0.95	coloc + susie	1	1	1
0.05	0.001	1e-05	5000	10	0.1	0.95	coloc + susie	1	0
0.05	0.001	1e-05	5000	3	0	1	coloc + susie	1	0
0.05	0.001	0.0001	0	100	0.1	0.95	coloc + susie	2	1	0
0.05	0.001	0.0001	0	10	0	1	coloc + susie	3	9	0.333333
0.05	0.001	0.0001	0	3	0	1	coloc + susie	34	49	0.439976
0.05	0.001	0.0001	0	5	0	1	coloc + susie	16	26	0.451923
0.05	0.001	0.0001	0	10	0.1	0.95	coloc + susie	21	16	0.485119
0.05	0.001	0.0001	0	3	0.01	0.95	coloc + susie	57	51	0.495356
0.05	0.001	0.0001	0	10	0.01	0.95	coloc + susie	8	13	0.509615
0.05	0.001	0.0001	0	1	0.01	0.95	coloc + susie	94	78	0.522504
0.05	0.001	0.0001	0	3	0.1	0.95	coloc + susie	48	53	0.569182
0.05	0.001	0.0001	0	1	0.1	0.95	coloc + susie	79	67	0.569809
0.05	0.001	0.0001	0	5	0.1	0.95	coloc + susie	29	42	0.577997
0.05	0.001	0.0001	0	1	0	1	coloc + susie	68	77	0.588999
0.05	0.001	0.0001	0	5	0.01	0.95	coloc + susie	15	22	0.606061
0.05	0.001	0.0001	0	100	0	1	coloc + susie	1	0
0.05	0.001	0.0001	500	10	0.01	0.95	coloc + susie	17	12	0.357843
0.05	0.001	0.0001	500	5	0	1	coloc + susie	17	26	0.41629
0.05	0.001	0.0001	500	10	0	1	coloc + susie	12	11	0.424242
0.05	0.001	0.0001	500	1	0	1	coloc + susie	62	72	0.47491
0.05	0.001	0.0001	500	1	0.01	0.95	coloc + susie	74	60	0.475901
0.05	0.001	0.0001	500	1	0.1	0.95	coloc + susie	73	74	0.47649
0.05	0.001	0.0001	500	10	0.1	0.95	coloc + susie	20	29	0.481034
0.05	0.001	0.0001	500	5	0.1	0.95	coloc + susie	40	34	0.492647
0.05	0.001	0.0001	500	3	0	1	coloc + susie	41	58	0.528595
0.05	0.001	0.0001	500	3	0.1	0.95	coloc + susie	59	46	0.530582
0.05	0.001	0.0001	500	3	0.01	0.95	coloc + susie	49	44	0.573284
0.05	0.001	0.0001	500	5	0.01	0.95	coloc + susie	36	19	0.616959
0.05	0.001	0.0001	500	100	0	1	coloc + susie	1	0
0.05	0.001	0.0001	5000	5	0.01	0.95	coloc + susie	19	24	0.432018
0.05	0.001	0.0001	5000	10	0	1	coloc + susie	7	10	0.442857
0.05	0.001	0.0001	5000	5	0.1	0.95	coloc + susie	41	41	0.454491
0.05	0.001	0.0001	5000	10	0.01	0.95	coloc + susie	12	12	0.493056
0.05	0.001	0.0001	5000	1	0.1	0.95	coloc + susie	61	79	0.497821
0.05	0.001	0.0001	5000	5	0	1	coloc + susie	26	16	0.514423
0.05	0.001	0.0001	5000	3	0	1	coloc + susie	34	46	0.535166
0.05	0.001	0.0001	5000	3	0.1	0.95	coloc + susie	56	53	0.535377
0.05	0.001	0.0001	5000	1	0	1	coloc + susie	81	79	0.558212
0.05	0.001	0.0001	5000	1	0.01	0.95	coloc + susie	75	69	0.565411
0.05	0.001	0.0001	5000	3	0.01	0.95	coloc + susie	40	49	0.567857
0.05	0.001	0.0001	5000	10	0.1	0.95	coloc + susie	28	15	0.683333
0.05	0.001	0.0001	5000	100	0.1	0.95	coloc + susie	1	1	1
0.05	0.001	0.001	0	100	0	1	coloc + susie	7	6	0.380952
0.05	0.001	0.001	0	10	0	1	coloc + susie	32	27	0.422454
0.05	0.001	0.001	0	100	0.1	0.95	coloc + susie	14	17	0.42437
0.05	0.001	0.001	0	3	0	1	coloc + susie	67	85	0.475154
0.05	0.001	0.001	0	3	0.01	0.95	coloc + susie	114	96	0.476791
0.05	0.001	0.001	0	1	0.1	0.95	coloc + susie	119	130	0.47841
0.05	0.001	0.001	0	3	0.1	0.95	coloc + susie	107	112	0.487483
0.05	0.001	0.001	0	1	0	1	coloc + susie	149	133	0.488924
0.05	0.001	0.001	0	10	0.01	0.95	coloc + susie	42	34	0.517507
0.05	0.001	0.001	0	5	0.1	0.95	coloc + susie	103	82	0.519062
0.05	0.001	0.001	0	10	0.1	0.95	coloc + susie	69	63	0.534161
0.05	0.001	0.001	0	100	0.01	0.95	coloc + susie	4	7	0.535714
0.05	0.001	0.001	0	1	0.01	0.95	coloc + susie	164	126	0.538666
0.05	0.001	0.001	0	5	0.01	0.95	coloc + susie	62	67	0.544295
0.05	0.001	0.001	0	5	0	1	coloc + susie	55	58	0.545141
0.05	0.001	0.001	500	100	0	1	coloc + susie	8	5	0.275
0.05	0.001	0.001	500	100	0.01	0.95	coloc + susie	9	4	0.333333
0.05	0.001	0.001	500	10	0	1	coloc + susie	22	26	0.377622
0.05	0.001	0.001	500	10	0.1	0.95	coloc + susie	48	69	0.42965
0.05	0.001	0.001	500	3	0.1	0.95	coloc + susie	123	122	0.445755
0.05	0.001	0.001	500	1	0.01	0.95	coloc + susie	136	117	0.481021
0.05	0.001	0.001	500	5	0.1	0.95	coloc + susie	106	88	0.488529
0.05	0.001	0.001	500	5	0	1	coloc + susie	57	56	0.496867
0.05	0.001	0.001	500	100	0.1	0.95	coloc + susie	12	18	0.509259
0.05	0.001	0.001	500	3	0	1	coloc + susie	82	92	0.533802
0.05	0.001	0.001	500	1	0.1	0.95	coloc + susie	143	146	0.538941
0.05	0.001	0.001	500	10	0.01	0.95	coloc + susie	37	27	0.563564
0.05	0.001	0.001	500	3	0.01	0.95	coloc + susie	99	105	0.57999
0.05	0.001	0.001	500	1	0	1	coloc + susie	149	129	0.583737
0.05	0.001	0.001	500	5	0.01	0.95	coloc + susie	64	62	0.593498
0.05	0.001	0.001	5000	100	0.01	0.95	coloc + susie	7	13	0.208791
0.05	0.001	0.001	5000	10	0.1	0.95	coloc + susie	60	56	0.451488
0.05	0.001	0.001	5000	10	0.01	0.95	coloc + susie	32	26	0.451923
0.05	0.001	0.001	5000	3	0.01	0.95	coloc + susie	78	95	0.465857
0.05	0.001	0.001	5000	1	0	1	coloc + susie	126	138	0.500978
0.05	0.001	0.001	5000	5	0	1	coloc + susie	59	64	0.501324
0.05	0.001	0.001	5000	1	0.1	0.95	coloc + susie	147	135	0.506526
0.05	0.001	0.001	5000	10	0	1	coloc + susie	29	27	0.512133
0.05	0.001	0.001	5000	1	0.01	0.95	coloc + susie	127	154	0.52715
0.05	0.001	0.001	5000	5	0.1	0.95	coloc + susie	84	94	0.531915
0.05	0.001	0.001	5000	3	0	1	coloc + susie	92	90	0.535386
0.05	0.001	0.001	5000	3	0.1	0.95	coloc + susie	110	122	0.547168
0.05	0.001	0.001	5000	5	0.01	0.95	coloc + susie	71	66	0.574264
0.05	0.001	0.001	5000	100	0	1	coloc + susie	9	9	0.641975
0.05	0.001	0.001	5000	100	0.1	0.95	coloc + susie	14	4	0.678571
0.05	0.001	0.01	0	100	0.01	0.95	coloc + susie	4	5	0.1
0.05	0.001	0.01	0	10	0.1	0.95	coloc + susie	46	54	0.458535
0.05	0.001	0.01	0	5	0.01	0.95	coloc + susie	71	81	0.461311
0.05	0.001	0.01	0	100	0	1	coloc + susie	8	4	0.46875
0.05	0.001	0.01	0	10	0	1	coloc + susie	34	20	0.485294
0.05	0.001	0.01	0	1	0.01	0.95	coloc + susie	149	150	0.487248
0.05	0.001	0.01	0	3	0	1	coloc + susie	108	83	0.491968
0.05	0.001	0.01	0	5	0.1	0.95	coloc + susie	78	83	0.495521
0.05	0.001	0.01	0	5	0	1	coloc + susie	62	58	0.50139
0.05	0.001	0.01	0	3	0.01	0.95	coloc + susie	107	86	0.516192
0.05	0.001	0.01	0	1	0.1	0.95	coloc + susie	134	126	0.517354
0.05	0.001	0.01	0	3	0.1	0.95	coloc + susie	89	122	0.535366
0.05	0.001	0.01	0	1	0	1	coloc + susie	152	173	0.538143
0.05	0.001	0.01	0	100	0.1	0.95	coloc + susie	11	19	0.574163
0.05	0.001	0.01	0	10	0.01	0.95	coloc + susie	33	42	0.592352
0.05	0.001	0.01	500	10	0.01	0.95	coloc + susie	33	22	0.409091
0.05	0.001	0.01	500	10	0.1	0.95	coloc + susie	61	57	0.453552
0.05	0.001	0.01	500	3	0.1	0.95	coloc + susie	127	100	0.48
0.05	0.001	0.01	500	5	0.1	0.95	coloc + susie	81	85	0.493246
0.05	0.001	0.01	500	1	0.01	0.95	coloc + susie	164	151	0.494145
0.05	0.001	0.01	500	10	0	1	coloc + susie	33	32	0.495265
0.05	0.001	0.01	500	1	0	1	coloc + susie	185	168	0.515766
0.05	0.001	0.01	500	1	0.1	0.95	coloc + susie	142	130	0.531257
0.05	0.001	0.01	500	3	0	1	coloc + susie	109	108	0.553857
0.05	0.001	0.01	500	5	0	1	coloc + susie	54	60	0.560802
0.05	0.001	0.01	500	5	0.01	0.95	coloc + susie	65	65	0.567574
0.05	0.001	0.01	500	3	0.01	0.95	coloc + susie	91	104	0.56921
0.05	0.001	0.01	500	100	0	1	coloc + susie	11	6	0.590909
0.05	0.001	0.01	500	100	0.1	0.95	coloc + susie	16	14	0.620536
0.05	0.001	0.01	500	100	0.01	0.95	coloc + susie	6	6	0.75
0.05	0.001	0.01	5000	100	0	1	coloc + susie	12	13	0.384615
0.05	0.001	0.01	5000	1	0	1	coloc + susie	162	153	0.438675
0.05	0.001	0.01	5000	10	0	1	coloc + susie	22	25	0.449091
0.05	0.001	0.01	5000	1	0.1	0.95	coloc + susie	134	131	0.487296
0.05	0.001	0.01	5000	10	0.1	0.95	coloc + susie	69	57	0.488177
0.05	0.001	0.01	5000	1	0.01	0.95	coloc + susie	173	151	0.505799
0.05	0.001	0.01	5000	5	0.1	0.95	coloc + susie	73	84	0.526908
0.05	0.001	0.01	5000	3	0	1	coloc + susie	85	80	0.531029
0.05	0.001	0.01	5000	3	0.01	0.95	coloc + susie	90	109	0.537207
0.05	0.001	0.01	5000	100	0.1	0.95	coloc + susie	5	12	0.55
0.05	0.001	0.01	5000	3	0.1	0.95	coloc + susie	92	110	0.551779
0.05	0.001	0.01	5000	5	0.01	0.95	coloc + susie	58	61	0.568118
0.05	0.001	0.01	5000	10	0.01	0.95	coloc + susie	30	42	0.606349
0.05	0.001	0.01	5000	5	0	1	coloc + susie	61	68	0.632112
0.05	0.001	0.01	5000	100	0.01	0.95	coloc + susie	8	9	0.666667
0.05	0.001	0.03	0	100	0	1	coloc + susie	4	8	0.125
0.05	0.001	0.03	0	100	0.01	0.95	coloc + susie	5	6	0.333333
0.05	0.001	0.03	0	10	0.01	0.95	coloc + susie	42	17	0.37535
0.05	0.001	0.03	0	3	0.1	0.95	coloc + susie	83	82	0.451513
0.05	0.001	0.03	0	100	0.1	0.95	coloc + susie	6	12	0.458333
0.05	0.001	0.03	0	5	0	1	coloc + susie	55	53	0.475815
0.05	0.001	0.03	0	3	0.01	0.95	coloc + susie	94	102	0.479871
0.05	0.001	0.03	0	1	0.01	0.95	coloc + susie	164	134	0.495814
0.05	0.001	0.03	0	10	0.1	0.95	coloc + susie	44	48	0.499527
0.05	0.001	0.03	0	10	0	1	coloc + susie	22	30	0.510606
0.05	0.001	0.03	0	1	0.1	0.95	coloc + susie	91	105	0.521507
0.05	0.001	0.03	0	5	0.01	0.95	coloc + susie	52	69	0.529543
0.05	0.001	0.03	0	1	0	1	coloc + susie	171	160	0.534905
0.05	0.001	0.03	0	5	0.1	0.95	coloc + susie	66	72	0.538931
0.05	0.001	0.03	0	3	0	1	coloc + susie	96	88	0.54214
0.05	0.001	0.03	500	100	0.1	0.95	coloc + susie	6	13	0.410256
0.05	0.001	0.03	500	10	0	1	coloc + susie	23	25	0.473043
0.05	0.001	0.03	500	3	0.1	0.95	coloc + susie	84	80	0.478869
0.05	0.001	0.03	500	1	0.1	0.95	coloc + susie	116	108	0.500798
0.05	0.001	0.03	500	3	0	1	coloc + susie	103	103	0.50608
0.05	0.001	0.03	500	5	0.1	0.95	coloc + susie	66	74	0.506962
0.05	0.001	0.03	500	1	0	1	coloc + susie	180	169	0.50973
0.05	0.001	0.03	500	5	0.01	0.95	coloc + susie	63	50	0.512698
0.05	0.001	0.03	500	10	0.01	0.95	coloc + susie	28	25	0.512857
0.05	0.001	0.03	500	10	0.1	0.95	coloc + susie	50	52	0.513077
0.05	0.001	0.03	500	5	0	1	coloc + susie	71	55	0.527785
0.05	0.001	0.03	500	100	0	1	coloc + susie	7	10	0.528571
0.05	0.001	0.03	500	1	0.01	0.95	coloc + susie	154	174	0.535341
0.05	0.001	0.03	500	3	0.01	0.95	coloc + susie	95	105	0.543759
0.05	0.001	0.03	500	100	0.01	0.95	coloc + susie	12	8	0.739583
0.05	0.001	0.03	5000	100	0.1	0.95	coloc + susie	11	12	0.431818
0.05	0.001	0.03	5000	10	0.1	0.95	coloc + susie	47	56	0.43845
0.05	0.001	0.03	5000	3	0.01	0.95	coloc + susie	95	93	0.444935
0.05	0.001	0.03	5000	5	0.1	0.95	coloc + susie	62	59	0.467469
0.05	0.001	0.03	5000	10	0	1	coloc + susie	29	21	0.471264
0.05	0.001	0.03	5000	100	0	1	coloc + susie	3	11	0.484848
0.05	0.001	0.03	5000	1	0.1	0.95	coloc + susie	108	104	0.488871
0.05	0.001	0.03	5000	5	0.01	0.95	coloc + susie	61	51	0.489553
0.05	0.001	0.03	5000	1	0	1	coloc + susie	173	179	0.493332
0.05	0.001	0.03	5000	10	0.01	0.95	coloc + susie	30	38	0.49386
0.05	0.001	0.03	5000	3	0	1	coloc + susie	100	83	0.50494
0.05	0.001	0.03	5000	1	0.01	0.95	coloc + susie	143	151	0.546659
0.05	0.001	0.03	5000	5	0	1	coloc + susie	47	53	0.556804
0.05	0.001	0.03	5000	3	0.1	0.95	coloc + susie	88	85	0.559225
0.05	0.001	0.03	5000	100	0.01	0.95	coloc + susie	8	8	0.640625
0.05	0.01	1e-20	0	100	0.01	0.95	coloc + susie	1	4	0.5
0.05	0.01	1e-20	0	100	0.1	0.95	coloc + susie	2	5	0.8
0.05	0.01	1e-20	0	10	0	1	coloc + susie	3	17	0.823529
0.05	0.01	1e-20	0	3	0	1	coloc + susie	1	70	0.957143
0.05	0.01	1e-20	0	5	0.01	0.95	coloc + susie	3	31	0.978495
0.05	0.01	1e-20	0	3	0.01	0.95	coloc + susie	1	56	0.982143
0.05	0.01	1e-20	0	10	0.01	0.95	coloc + susie	2	12	1
0.05	0.01	1e-20	0	10	0.1	0.95	coloc + susie	1	34	1
0.05	0.01	1e-20	0	1	0.1	0.95	coloc + susie	1	147	1
0.05	0.01	1e-20	0	3	0.1	0.95	coloc + susie	1	83	1
0.05	0.01	1e-20	0	5	0	1	coloc + susie	1	39	1
0.05	0.01	1e-20	500	100	0.01	0.95	coloc + susie	1	1	0
0.05	0.01	1e-20	500	100	0	1	coloc + susie	1	5	0.6
0.05	0.01	1e-20	500	10	0.1	0.95	coloc + susie	2	32	0.953125
0.05	0.01	1e-20	500	5	0	1	coloc + susie	1	32	0.96875
0.05	0.01	1e-20	500	10	0.01	0.95	coloc + susie	3	24	0.986111
0.05	0.01	1e-20	500	5	0.1	0.95	coloc + susie	4	56	0.991071
0.05	0.01	1e-20	500	3	0.1	0.95	coloc + susie	2	86	0.994186
0.05	0.01	1e-20	500	100	0.1	0.95	coloc + susie	1	5	1
0.05	0.01	1e-20	500	10	0	1	coloc + susie	4	17	1
0.05	0.01	1e-20	500	1	0.01	0.95	coloc + susie	3	133	1
0.05	0.01	1e-20	500	1	0.1	0.95	coloc + susie	1	101	1
0.05	0.01	1e-20	500	3	0	1	coloc + susie	1	55	1
0.05	0.01	1e-20	500	5	0.01	0.95	coloc + susie	1	34	1
0.05	0.01	1e-20	5000	100	0.01	0.95	coloc + susie	1	2	0.5
0.05	0.01	1e-20	5000	10	0	1	coloc + susie	1	16	0.9375
0.05	0.01	1e-20	5000	3	0.01	0.95	coloc + susie	3	55	0.945455
0.05	0.01	1e-20	5000	100	0	1	coloc + susie	1	4	1
0.05	0.01	1e-20	5000	100	0.1	0.95	coloc + susie	1	11	1
0.05	0.01	1e-20	5000	10	0.1	0.95	coloc + susie	2	33	1
0.05	0.01	1e-20	5000	1	0.01	0.95	coloc + susie	1	107	1
0.05	0.01	1e-20	5000	1	0	1	coloc + susie	2	127	1
0.05	0.01	1e-20	5000	1	0.1	0.95	coloc + susie	1	124	1
0.05	0.01	1e-20	5000	3	0	1	coloc + susie	1	62	1
0.05	0.01	1e-20	5000	5	0.01	0.95	coloc + susie	1	33	1
0.05	0.01	1e-20	5000	5	0.1	0.95	coloc + susie	1	60	1
0.05	0.01	1e-05	0	10	0.1	0.95	coloc + susie	4	72	0.739583
0.05	0.01	1e-05	0	100	0.01	0.95	coloc + susie	2	4	0.75
0.05	0.01	1e-05	0	100	0.1	0.95	coloc + susie	2	16	0.78125
0.05	0.01	1e-05	0	10	0.01	0.95	coloc + susie	4	29	0.801724
0.05	0.01	1e-05	0	3	0.1	0.95	coloc + susie	10	103	0.824272
0.05	0.01	1e-05	0	5	0.1	0.95	coloc + susie	5	95	0.88
0.05	0.01	1e-05	0	5	0.01	0.95	coloc + susie	8	48	0.888021
0.05	0.01	1e-05	0	1	0.01	0.95	coloc + susie	22	138	0.90415
0.05	0.01	1e-05	0	1	0.1	0.95	coloc + susie	27	156	0.910019
0.05	0.01	1e-05	0	1	0	1	coloc + susie	16	126	0.96379
0.05	0.01	1e-05	0	3	0.01	0.95	coloc + susie	6	88	0.973485
0.05	0.01	1e-05	0	3	0	1	coloc + susie	7	61	0.974239
0.05	0.01	1e-05	0	100	0	1	coloc + susie	1	3	1
0.05	0.01	1e-05	0	10	0	1	coloc + susie	1	23	1
0.05	0.01	1e-05	0	5	0	1	coloc + susie	2	35	1
0.05	0.01	1e-05	500	3	0.1	0.95	coloc + susie	15	111	0.784384
0.05	0.01	1e-05	500	10	0	1	coloc + susie	10	12	0.8
0.05	0.01	1e-05	500	10	0.1	0.95	coloc + susie	13	66	0.80303
0.05	0.01	1e-05	500	5	0.1	0.95	coloc + susie	4	84	0.845238
0.05	0.01	1e-05	500	1	0.1	0.95	coloc + susie	19	155	0.90798
0.05	0.01	1e-05	500	3	0.01	0.95	coloc + susie	5	86	0.911628
0.05	0.01	1e-05	500	100	0.1	0.95	coloc + susie	1	12	0.916667
0.05	0.01	1e-05	500	10	0.01	0.95	coloc + susie	4	26	0.932692
0.05	0.01	1e-05	500	1	0	1	coloc + susie	18	141	0.936958
0.05	0.01	1e-05	500	5	0	1	coloc + susie	6	38	0.938596
0.05	0.01	1e-05	500	3	0	1	coloc + susie	14	71	0.952716
0.05	0.01	1e-05	500	1	0.01	0.95	coloc + susie	17	159	0.962264
0.05	0.01	1e-05	500	5	0.01	0.95	coloc + susie	3	71	0.971831
0.05	0.01	1e-05	5000	1	0.1	0.95	coloc + susie	21	145	0.866667
0.05	0.01	1e-05	5000	10	0.01	0.95	coloc + susie	5	25	0.872
0.05	0.01	1e-05	5000	100	0	1	coloc + susie	2	4	0.875
0.05	0.01	1e-05	5000	5	0.1	0.95	coloc + susie	6	101	0.90264
0.05	0.01	1e-05	5000	100	0.1	0.95	coloc + susie	2	13	0.923077
0.05	0.01	1e-05	5000	10	0.1	0.95	coloc + susie	6	75	0.931111
0.05	0.01	1e-05	5000	3	0.01	0.95	coloc + susie	7	71	0.933602
0.05	0.01	1e-05	5000	3	0.1	0.95	coloc + susie	9	111	0.935936
0.05	0.01	1e-05	5000	10	0	1	coloc + susie	4	25	0.95
0.05	0.01	1e-05	5000	5	0.01	0.95	coloc + susie	7	57	0.954887
0.05	0.01	1e-05	5000	3	0	1	coloc + susie	7	61	0.960187
0.05	0.01	1e-05	5000	1	0.01	0.95	coloc + susie	18	134	0.963516
0.05	0.01	1e-05	5000	5	0	1	coloc + susie	4	33	0.969697
0.05	0.01	1e-05	5000	1	0	1	coloc + susie	14	142	0.972334
0.05	0.01	0.0001	0	100	0	1	coloc + susie	49	52	0.543956
0.05	0.01	0.0001	0	100	0.01	0.95	coloc + susie	42	54	0.565256
0.05	0.01	0.0001	0	10	0.01	0.95	coloc + susie	229	276	0.575644
0.05	0.01	0.0001	0	5	0.01	0.95	coloc + susie	332	385	0.579502
0.05	0.01	0.0001	0	100	0.1	0.95	coloc + susie	105	159	0.589338
0.05	0.01	0.0001	0	3	0.01	0.95	coloc + susie	340	396	0.598864
0.05	0.01	0.0001	0	10	0.1	0.95	coloc + susie	286	344	0.602557
0.05	0.01	0.0001	0	3	0.1	0.95	coloc + susie	309	382	0.603933
0.05	0.01	0.0001	0	5	0.1	0.95	coloc + susie	332	395	0.606199
0.05	0.01	0.0001	0	10	0	1	coloc + susie	175	227	0.61241
0.05	0.01	0.0001	0	5	0	1	coloc + susie	311	321	0.616602
0.05	0.01	0.0001	0	3	0	1	coloc + susie	381	389	0.670425
0.05	0.01	0.0001	0	1	0.1	0.95	coloc + susie	254	307	0.679692
0.05	0.01	0.0001	0	1	0.01	0.95	coloc + susie	260	322	0.697766
0.05	0.01	0.0001	0	1	0	1	coloc + susie	277	332	0.731634
0.05	0.01	0.0001	500	100	0	1	coloc + susie	46	59	0.55748
0.05	0.01	0.0001	500	10	0.1	0.95	coloc + susie	301	386	0.566712
0.05	0.01	0.0001	500	3	0.1	0.95	coloc + susie	349	378	0.569829
0.05	0.01	0.0001	500	5	0.1	0.95	coloc + susie	309	371	0.570582
0.05	0.01	0.0001	500	100	0.1	0.95	coloc + susie	116	175	0.58064
0.05	0.01	0.0001	500	100	0.01	0.95	coloc + susie	42	56	0.608418
0.05	0.01	0.0001	500	5	0.01	0.95	coloc + susie	334	372	0.614634
0.05	0.01	0.0001	500	10	0.01	0.95	coloc + susie	263	302	0.626671
0.05	0.01	0.0001	500	5	0	1	coloc + susie	326	343	0.640612
0.05	0.01	0.0001	500	10	0	1	coloc + susie	227	256	0.641021
0.05	0.01	0.0001	500	3	0	1	coloc + susie	371	404	0.641523
0.05	0.01	0.0001	500	3	0.01	0.95	coloc + susie	358	416	0.660165
0.05	0.01	0.0001	500	1	0.1	0.95	coloc + susie	284	353	0.692714
0.05	0.01	0.0001	500	1	0.01	0.95	coloc + susie	291	348	0.723842
0.05	0.01	0.0001	500	1	0	1	coloc + susie	271	345	0.747869
0.05	0.01	0.0001	5000	100	0	1	coloc + susie	37	45	0.506306
0.05	0.01	0.0001	5000	10	0.01	0.95	coloc + susie	236	290	0.582481
0.05	0.01	0.0001	5000	100	0.01	0.95	coloc + susie	33	43	0.59408
0.05	0.01	0.0001	5000	5	0.01	0.95	coloc + susie	307	346	0.594764
0.05	0.01	0.0001	5000	3	0.01	0.95	coloc + susie	361	400	0.614688
0.05	0.01	0.0001	5000	3	0.1	0.95	coloc + susie	331	389	0.615157
0.05	0.01	0.0001	5000	10	0.1	0.95	coloc + susie	258	340	0.622788
0.05	0.01	0.0001	5000	100	0.1	0.95	coloc + susie	85	166	0.6236
0.05	0.01	0.0001	5000	10	0	1	coloc + susie	209	228	0.625073
0.05	0.01	0.0001	5000	3	0	1	coloc + susie	369	392	0.627945
0.05	0.01	0.0001	5000	5	0.1	0.95	coloc + susie	300	373	0.629607
0.05	0.01	0.0001	5000	5	0	1	coloc + susie	328	341	0.642783
0.05	0.01	0.0001	5000	1	0	1	coloc + susie	287	373	0.702105
0.05	0.01	0.0001	5000	1	0.01	0.95	coloc + susie	258	324	0.715918
0.05	0.01	0.0001	5000	1	0.1	0.95	coloc + susie	287	346	0.723822
0.05	0.01	0.001	0	100	0	1	coloc + susie	520	552	0.484689
0.05	0.01	0.001	0	100	0.01	0.95	coloc + susie	475	461	0.503642
0.05	0.01	0.001	0	100	0.1	0.95	coloc + susie	681	695	0.518907
0.05	0.01	0.001	0	10	0.1	0.95	coloc + susie	805	800	0.518988
0.05	0.01	0.001	0	3	0.1	0.95	coloc + susie	683	694	0.520029
0.05	0.01	0.001	0	5	0.1	0.95	coloc + susie	758	752	0.522306
0.05	0.01	0.001	0	10	0.01	0.95	coloc + susie	833	814	0.532432
0.05	0.01	0.001	0	5	0	1	coloc + susie	845	825	0.548476
0.05	0.01	0.001	0	3	0	1	coloc + susie	774	774	0.555086
0.05	0.01	0.001	0	10	0	1	coloc + susie	830	834	0.556628
0.05	0.01	0.001	0	5	0.01	0.95	coloc + susie	812	827	0.557517
0.05	0.01	0.001	0	3	0.01	0.95	coloc + susie	738	764	0.57269
0.05	0.01	0.001	0	1	0.01	0.95	coloc + susie	537	524	0.621505
0.05	0.01	0.001	0	1	0	1	coloc + susie	491	554	0.646055
0.05	0.01	0.001	0	1	0.1	0.95	coloc + susie	500	519	0.651075
0.05	0.01	0.001	500	10	0.1	0.95	coloc + susie	802	800	0.490436
0.05	0.01	0.001	500	3	0.1	0.95	coloc + susie	731	713	0.509406
0.05	0.01	0.001	500	100	0.01	0.95	coloc + susie	549	558	0.516256
0.05	0.01	0.001	500	10	0.01	0.95	coloc + susie	843	858	0.519786
0.05	0.01	0.001	500	100	0.1	0.95	coloc + susie	715	738	0.522177
0.05	0.01	0.001	500	5	0.1	0.95	coloc + susie	794	770	0.530438
0.05	0.01	0.001	500	3	0.01	0.95	coloc + susie	764	773	0.54983
0.05	0.01	0.001	500	100	0	1	coloc + susie	593	541	0.549928
0.05	0.01	0.001	500	5	0.01	0.95	coloc + susie	829	833	0.551588
0.05	0.01	0.001	500	10	0	1	coloc + susie	839	844	0.554257
0.05	0.01	0.001	500	3	0	1	coloc + susie	792	792	0.562486
0.05	0.01	0.001	500	5	0	1	coloc + susie	872	839	0.570461
0.05	0.01	0.001	500	1	0.1	0.95	coloc + susie	491	528	0.584479
0.05	0.01	0.001	500	1	0.01	0.95	coloc + susie	510	554	0.626184
0.05	0.01	0.001	500	1	0	1	coloc + susie	511	550	0.664697
0.05	0.01	0.001	5000	10	0.1	0.95	coloc + susie	796	771	0.505745
0.05	0.01	0.001	5000	100	0.01	0.95	coloc + susie	502	468	0.510943
0.05	0.01	0.001	5000	100	0.1	0.95	coloc + susie	710	671	0.516125
0.05	0.01	0.001	5000	5	0.1	0.95	coloc + susie	751	734	0.52272
0.05	0.01	0.001	5000	10	0	1	coloc + susie	836	848	0.536475
0.05	0.01	0.001	5000	10	0.01	0.95	coloc + susie	843	836	0.536969
0.05	0.01	0.001	5000	100	0	1	coloc + susie	518	535	0.538022
0.05	0.01	0.001	5000	3	0	1	coloc + susie	792	789	0.53853
0.05	0.01	0.001	5000	3	0.1	0.95	coloc + susie	701	715	0.538859
0.05	0.01	0.001	5000	5	0.01	0.95	coloc + susie	799	827	0.551683
0.05	0.01	0.001	5000	3	0.01	0.95	coloc + susie	743	767	0.558478
0.05	0.01	0.001	5000	5	0	1	coloc + susie	821	822	0.57662
0.05	0.01	0.001	5000	1	0.1	0.95	coloc + susie	502	523	0.602241
0.05	0.01	0.001	5000	1	0.01	0.95	coloc + susie	524	530	0.641477
0.05	0.01	0.001	5000	1	0	1	coloc + susie	538	541	0.674587
0.05	0.01	0.01	0	100	0.1	0.95	coloc + susie	677	707	0.47881
0.05	0.01	0.01	0	5	0.01	0.95	coloc + susie	814	833	0.504936
0.05	0.01	0.01	0	10	0.1	0.95	coloc + susie	800	807	0.5115
0.05	0.01	0.01	0	3	0.1	0.95	coloc + susie	697	719	0.514163
0.05	0.01	0.01	0	10	0.01	0.95	coloc + susie	841	852	0.516555
0.05	0.01	0.01	0	3	0.01	0.95	coloc + susie	801	783	0.51855
0.05	0.01	0.01	0	100	0.01	0.95	coloc + susie	463	467	0.525231
0.05	0.01	0.01	0	10	0	1	coloc + susie	860	854	0.526303
0.05	0.01	0.01	0	5	0.1	0.95	coloc + susie	760	754	0.52875
0.05	0.01	0.01	0	100	0	1	coloc + susie	539	530	0.528802
0.05	0.01	0.01	0	5	0	1	coloc + susie	853	845	0.535022
0.05	0.01	0.01	0	3	0	1	coloc + susie	810	826	0.561126
0.05	0.01	0.01	0	1	0.1	0.95	coloc + susie	582	573	0.57899
0.05	0.01	0.01	0	1	0.01	0.95	coloc + susie	616	618	0.603179
0.05	0.01	0.01	0	1	0	1	coloc + susie	577	620	0.606242
0.05	0.01	0.01	500	100	0	1	coloc + susie	595	590	0.47369
0.05	0.01	0.01	500	100	0.1	0.95	coloc + susie	725	755	0.483329
0.05	0.01	0.01	500	10	0	1	coloc + susie	850	868	0.503052
0.05	0.01	0.01	500	10	0.1	0.95	coloc + susie	804	791	0.509428
0.05	0.01	0.01	500	100	0.01	0.95	coloc + susie	529	511	0.509772
0.05	0.01	0.01	500	3	0.1	0.95	coloc + susie	724	730	0.51456
0.05	0.01	0.01	500	5	0.01	0.95	coloc + susie	845	849	0.520069
0.05	0.01	0.01	500	5	0.1	0.95	coloc + susie	759	787	0.523829
0.05	0.01	0.01	500	5	0	1	coloc + susie	852	855	0.531203
0.05	0.01	0.01	500	3	0.01	0.95	coloc + susie	788	814	0.53881
0.05	0.01	0.01	500	10	0.01	0.95	coloc + susie	851	850	0.540104
0.05	0.01	0.01	500	3	0	1	coloc + susie	838	830	0.54504
0.05	0.01	0.01	500	1	0.1	0.95	coloc + susie	569	572	0.570194
0.05	0.01	0.01	500	1	0	1	coloc + susie	589	620	0.58466
0.05	0.01	0.01	500	1	0.01	0.95	coloc + susie	605	586	0.610944
0.05	0.01	0.01	5000	100	0.1	0.95	coloc + susie	701	712	0.483491
0.05	0.01	0.01	5000	10	0.1	0.95	coloc + susie	784	787	0.486285
0.05	0.01	0.01	5000	5	0.1	0.95	coloc + susie	769	771	0.492764
0.05	0.01	0.01	5000	100	0	1	coloc + susie	546	529	0.4974
0.05	0.01	0.01	5000	5	0.01	0.95	coloc + susie	820	810	0.51065
0.05	0.01	0.01	5000	100	0.01	0.95	coloc + susie	502	512	0.515571
0.05	0.01	0.01	5000	10	0.01	0.95	coloc + susie	825	828	0.520392
0.05	0.01	0.01	5000	5	0	1	coloc + susie	862	856	0.526495
0.05	0.01	0.01	5000	10	0	1	coloc + susie	854	868	0.53329
0.05	0.01	0.01	5000	3	0.01	0.95	coloc + susie	807	803	0.533677
0.05	0.01	0.01	5000	3	0.1	0.95	coloc + susie	706	726	0.534091
0.05	0.01	0.01	5000	3	0	1	coloc + susie	814	801	0.539099
0.05	0.01	0.01	5000	1	0.1	0.95	coloc + susie	550	560	0.593068
0.05	0.01	0.01	5000	1	0.01	0.95	coloc + susie	592	620	0.610666
0.05	0.01	0.01	5000	1	0	1	coloc + susie	604	621	0.636543
0.05	0.01	0.03	0	100	0.1	0.95	coloc + susie	683	683	0.476978
0.05	0.01	0.03	0	5	0.01	0.95	coloc + susie	826	810	0.478225
0.05	0.01	0.03	0	10	0	1	coloc + susie	862	831	0.492826
0.05	0.01	0.03	0	10	0.1	0.95	coloc + susie	760	737	0.496021
0.05	0.01	0.03	0	3	0	1	coloc + susie	806	821	0.498227
0.05	0.01	0.03	0	100	0	1	coloc + susie	523	537	0.498848
0.05	0.01	0.03	0	5	0.1	0.95	coloc + susie	720	679	0.499347
0.05	0.01	0.03	0	3	0.1	0.95	coloc + susie	625	661	0.500434
0.05	0.01	0.03	0	5	0	1	coloc + susie	860	847	0.503922
0.05	0.01	0.03	0	100	0.01	0.95	coloc + susie	455	478	0.512451
0.05	0.01	0.03	0	10	0.01	0.95	coloc + susie	855	810	0.522405
0.05	0.01	0.03	0	3	0.01	0.95	coloc + susie	741	774	0.539507
0.05	0.01	0.03	0	1	0.1	0.95	coloc + susie	455	474	0.540599
0.05	0.01	0.03	0	1	0.01	0.95	coloc + susie	598	626	0.586591
0.05	0.01	0.03	0	1	0	1	coloc + susie	602	638	0.592901
0.05	0.01	0.03	500	100	0.01	0.95	coloc + susie	527	544	0.449105
0.05	0.01	0.03	500	100	0	1	coloc + susie	565	582	0.474038
0.05	0.01	0.03	500	3	0.1	0.95	coloc + susie	662	650	0.474971
0.05	0.01	0.03	500	10	0.1	0.95	coloc + susie	786	757	0.498051
0.05	0.01	0.03	500	100	0.1	0.95	coloc + susie	726	731	0.498792
0.05	0.01	0.03	500	5	0	1	coloc + susie	872	853	0.500313
0.05	0.01	0.03	500	5	0.1	0.95	coloc + susie	711	698	0.504537
0.05	0.01	0.03	500	5	0.01	0.95	coloc + susie	812	811	0.505058
0.05	0.01	0.03	500	1	0.01	0.95	coloc + susie	585	616	0.5121
0.05	0.01	0.03	500	3	0.01	0.95	coloc + susie	769	776	0.514011
0.05	0.01	0.03	500	10	0	1	coloc + susie	865	862	0.517675
0.05	0.01	0.03	500	1	0.1	0.95	coloc + susie	503	503	0.521323
0.05	0.01	0.03	500	10	0.01	0.95	coloc + susie	822	830	0.524328
0.05	0.01	0.03	500	3	0	1	coloc + susie	821	821	0.524919
0.05	0.01	0.03	500	1	0	1	coloc + susie	610	643	0.542597
0.05	0.01	0.03	5000	5	0.1	0.95	coloc + susie	674	706	0.486197
0.05	0.01	0.03	5000	100	0.01	0.95	coloc + susie	491	485	0.492368
0.05	0.01	0.03	5000	100	0	1	coloc + susie	537	539	0.494975
0.05	0.01	0.03	5000	10	0.01	0.95	coloc + susie	833	842	0.501111
0.05	0.01	0.03	5000	100	0.1	0.95	coloc + susie	686	673	0.506803
0.05	0.01	0.03	5000	10	0	1	coloc + susie	852	844	0.513115
0.05	0.01	0.03	5000	10	0.1	0.95	coloc + susie	746	750	0.514247
0.05	0.01	0.03	5000	5	0.01	0.95	coloc + susie	812	796	0.517217
0.05	0.01	0.03	5000	5	0	1	coloc + susie	855	846	0.51842
0.05	0.01	0.03	5000	3	0	1	coloc + susie	794	817	0.518977
0.05	0.01	0.03	5000	3	0.1	0.95	coloc + susie	634	625	0.521263
0.05	0.01	0.03	5000	3	0.01	0.95	coloc + susie	732	761	0.533303
0.05	0.01	0.03	5000	1	0.1	0.95	coloc + susie	499	501	0.560914
0.05	0.01	0.03	5000	1	0	1	coloc + susie	613	626	0.589082
0.05	0.01	0.03	5000	1	0.01	0.95	coloc + susie	607	612	0.609769
0.05	0.1	1e-20	0	5	0.1	0.95	coloc + susie	1	735	0.915646
0.05	0.1	1e-20	0	1	0.1	0.95	coloc + susie	3	594	0.927609
0.05	0.1	1e-20	0	1	0	1	coloc + susie	2	590	0.937288
0.05	0.1	1e-20	0	1	0.01	0.95	coloc + susie	2	586	0.952218
0.05	0.1	1e-20	0	100	0.1	0.95	coloc + susie	2	527	0.957306
0.05	0.1	1e-20	0	100	0	1	coloc + susie	3	363	0.969697
0.05	0.1	1e-20	0	3	0.1	0.95	coloc + susie	4	699	0.970315
0.05	0.1	1e-20	0	3	0.01	0.95	coloc + susie	1	726	0.984848
0.05	0.1	1e-20	0	10	0.1	0.95	coloc + susie	2	712	0.985955
0.05	0.1	1e-20	0	100	0.01	0.95	coloc + susie	5	302	0.986755
0.05	0.1	1e-20	0	10	0	1	coloc + susie	2	716	0.988827
0.05	0.1	1e-20	0	5	0	1	coloc + susie	3	786	0.988974
0.05	0.1	1e-20	0	5	0.01	0.95	coloc + susie	1	761	0.994744
0.05	0.1	1e-20	500	10	0.1	0.95	coloc + susie	1	730	0.890411
0.05	0.1	1e-20	500	100	0.1	0.95	coloc + susie	1	544	0.939338
0.05	0.1	1e-20	500	1	0	1	coloc + susie	1	595	0.952941
0.05	0.1	1e-20	500	1	0.1	0.95	coloc + susie	2	604	0.953642
0.05	0.1	1e-20	500	3	0.01	0.95	coloc + susie	4	729	0.967421
0.05	0.1	1e-20	500	3	0.1	0.95	coloc + susie	2	685	0.978102
0.05	0.1	1e-20	500	100	0	1	coloc + susie	3	409	0.98207
0.05	0.1	1e-20	500	5	0.1	0.95	coloc + susie	1	705	0.987234
0.05	0.1	1e-20	500	5	0.01	0.95	coloc + susie	2	766	0.994125
0.05	0.1	1e-20	500	10	0.01	0.95	coloc + susie	2	733	0.996589
0.05	0.1	1e-20	500	10	0	1	coloc + susie	5	736	0.997826
0.05	0.1	1e-20	500	5	0	1	coloc + susie	3	780	0.998291
0.05	0.1	1e-20	5000	1	0.01	0.95	coloc + susie	3	601	0.941209
0.05	0.1	1e-20	5000	1	0.1	0.95	coloc + susie	1	624	0.947115
0.05	0.1	1e-20	5000	1	0	1	coloc + susie	2	583	0.957118
0.05	0.1	1e-20	5000	3	0.1	0.95	coloc + susie	3	651	0.96467
0.05	0.1	1e-20	5000	5	0.1	0.95	coloc + susie	4	700	0.978214
0.05	0.1	1e-20	5000	100	0.1	0.95	coloc + susie	2	515	0.981553
0.05	0.1	1e-20	5000	100	0	1	coloc + susie	4	341	0.982405
0.05	0.1	1e-20	5000	10	0.01	0.95	coloc + susie	1	739	0.985115
0.05	0.1	1e-20	5000	5	0.01	0.95	coloc + susie	1	753	0.989376
0.05	0.1	1e-20	5000	3	0	1	coloc + susie	4	724	0.989986
0.05	0.1	1e-20	5000	10	0.1	0.95	coloc + susie	2	707	0.990099
0.05	0.1	1e-20	5000	3	0.01	0.95	coloc + susie	2	715	0.993706
0.05	0.1	1e-20	5000	100	0.01	0.95	coloc + susie	1	302	0.996689
0.05	0.1	1e-20	5000	5	0	1	coloc + susie	1	770	0.997403
0.05	0.1	1e-20	5000	10	0	1	coloc + susie	1	733	1
0.05	0.1	1e-05	0	100	0	1	coloc + susie	5	369	0.842818
0.05	0.1	1e-05	0	5	0.1	0.95	coloc + susie	11	739	0.858777
0.05	0.1	1e-05	0	10	0.1	0.95	coloc + susie	6	734	0.889419
0.05	0.1	1e-05	0	3	0.1	0.95	coloc + susie	14	708	0.890032
0.05	0.1	1e-05	0	1	0.1	0.95	coloc + susie	27	600	0.906296
0.05	0.1	1e-05	0	1	0	1	coloc + susie	37	591	0.941693
0.05	0.1	1e-05	0	1	0.01	0.95	coloc + susie	22	601	0.945394
0.05	0.1	1e-05	0	5	0.01	0.95	coloc + susie	6	754	0.94695
0.05	0.1	1e-05	0	10	0.01	0.95	coloc + susie	6	747	0.95203
0.05	0.1	1e-05	0	3	0.01	0.95	coloc + susie	11	736	0.959733
0.05	0.1	1e-05	0	100	0.1	0.95	coloc + susie	1	582	0.962199
0.05	0.1	1e-05	0	10	0	1	coloc + susie	4	729	0.969822
0.05	0.1	1e-05	0	100	0.01	0.95	coloc + susie	3	338	0.983235
0.05	0.1	1e-05	0	3	0	1	coloc + susie	9	753	0.988933
0.05	0.1	1e-05	0	5	0	1	coloc + susie	2	792	0.998737
0.05	0.1	1e-05	500	100	0.1	0.95	coloc + susie	2	604	0.802152
0.05	0.1	1e-05	500	100	0	1	coloc + susie	7	414	0.807453
0.05	0.1	1e-05	500	3	0.1	0.95	coloc + susie	15	726	0.881543
0.05	0.1	1e-05	500	5	0.1	0.95	coloc + susie	12	726	0.895891
0.05	0.1	1e-05	500	1	0.1	0.95	coloc + susie	23	610	0.920029
0.05	0.1	1e-05	500	10	0.1	0.95	coloc + susie	6	731	0.926129
0.05	0.1	1e-05	500	3	0.01	0.95	coloc + susie	8	745	0.934396
0.05	0.1	1e-05	500	1	0.01	0.95	coloc + susie	33	602	0.950317
0.05	0.1	1e-05	500	100	0.01	0.95	coloc + susie	7	390	0.958974
0.05	0.1	1e-05	500	5	0.01	0.95	coloc + susie	8	781	0.959987
0.05	0.1	1e-05	500	1	0	1	coloc + susie	27	611	0.963327
0.05	0.1	1e-05	500	3	0	1	coloc + susie	10	788	0.989848
0.05	0.1	1e-05	500	10	0.01	0.95	coloc + susie	2	766	0.996084
0.05	0.1	1e-05	500	5	0	1	coloc + susie	8	780	0.997917
0.05	0.1	1e-05	500	10	0	1	coloc + susie	3	756	0.999559
0.05	0.1	1e-05	5000	100	0	1	coloc + susie	3	369	0.861789
0.05	0.1	1e-05	5000	10	0.1	0.95	coloc + susie	10	752	0.867021
0.05	0.1	1e-05	5000	1	0.1	0.95	coloc + susie	19	593	0.877873
0.05	0.1	1e-05	5000	3	0.1	0.95	coloc + susie	9	699	0.895883
0.05	0.1	1e-05	5000	3	0.01	0.95	coloc + susie	11	719	0.920723
0.05	0.1	1e-05	5000	1	0.01	0.95	coloc + susie	21	594	0.927128
0.05	0.1	1e-05	5000	5	0.1	0.95	coloc + susie	11	715	0.928926
0.05	0.1	1e-05	5000	10	0.01	0.95	coloc + susie	3	702	0.948718
0.05	0.1	1e-05	5000	1	0	1	coloc + susie	27	607	0.951797
0.05	0.1	1e-05	5000	5	0.01	0.95	coloc + susie	5	762	0.971391
0.05	0.1	1e-05	5000	3	0	1	coloc + susie	8	723	0.98565
0.05	0.1	1e-05	5000	100	0.01	0.95	coloc + susie	2	314	0.990446
0.05	0.1	1e-05	5000	100	0.1	0.95	coloc + susie	1	542	0.99262
0.05	0.1	1e-05	5000	10	0	1	coloc + susie	7	729	0.992749
0.05	0.1	1e-05	5000	5	0	1	coloc + susie	6	824	0.995146
0.05	0.1	0.0001	0	10	0.1	0.95	coloc + susie	318	826	0.783891
0.05	0.1	0.0001	0	3	0.1	0.95	coloc + susie	394	783	0.790912
0.05	0.1	0.0001	0	5	0.1	0.95	coloc + susie	379	786	0.791788
0.05	0.1	0.0001	0	1	0.1	0.95	coloc + susie	370	665	0.805812
0.05	0.1	0.0001	0	100	0.1	0.95	coloc + susie	141	729	0.829651
0.05	0.1	0.0001	0	100	0	1	coloc + susie	74	531	0.882119
0.05	0.1	0.0001	0	100	0.01	0.95	coloc + susie	59	522	0.88733
0.05	0.1	0.0001	0	1	0.01	0.95	coloc + susie	383	701	0.893286
0.05	0.1	0.0001	0	1	0	1	coloc + susie	351	732	0.895937
0.05	0.1	0.0001	0	3	0.01	0.95	coloc + susie	424	841	0.902531
0.05	0.1	0.0001	0	10	0.01	0.95	coloc + susie	277	836	0.910443
0.05	0.1	0.0001	0	5	0.01	0.95	coloc + susie	397	863	0.921996
0.05	0.1	0.0001	0	3	0	1	coloc + susie	435	859	0.945903
0.05	0.1	0.0001	0	5	0	1	coloc + susie	365	848	0.948314
0.05	0.1	0.0001	0	10	0	1	coloc + susie	240	812	0.963419
0.05	0.1	0.0001	500	3	0.1	0.95	coloc + susie	413	776	0.781628
0.05	0.1	0.0001	500	5	0.1	0.95	coloc + susie	360	781	0.79469
0.05	0.1	0.0001	500	10	0.1	0.95	coloc + susie	356	825	0.807259
0.05	0.1	0.0001	500	1	0.1	0.95	coloc + susie	403	683	0.81074
0.05	0.1	0.0001	500	100	0.01	0.95	coloc + susie	75	554	0.832635
0.05	0.1	0.0001	500	100	0.1	0.95	coloc + susie	171	751	0.839512
0.05	0.1	0.0001	500	100	0	1	coloc + susie	73	563	0.847734
0.05	0.1	0.0001	500	1	0.01	0.95	coloc + susie	375	708	0.873608
0.05	0.1	0.0001	500	3	0.01	0.95	coloc + susie	415	838	0.886793
0.05	0.1	0.0001	500	1	0	1	coloc + susie	378	694	0.888767
0.05	0.1	0.0001	500	10	0.01	0.95	coloc + susie	320	851	0.893574
0.05	0.1	0.0001	500	5	0.01	0.95	coloc + susie	384	844	0.896444
0.05	0.1	0.0001	500	3	0	1	coloc + susie	455	869	0.918671
0.05	0.1	0.0001	500	5	0	1	coloc + susie	397	865	0.949331
0.05	0.1	0.0001	500	10	0	1	coloc + susie	244	803	0.951223
0.05	0.1	0.0001	5000	5	0.1	0.95	coloc + susie	376	810	0.79167
0.05	0.1	0.0001	5000	100	0.1	0.95	coloc + susie	152	738	0.805921
0.05	0.1	0.0001	5000	3	0.1	0.95	coloc + susie	397	753	0.811879
0.05	0.1	0.0001	5000	1	0.1	0.95	coloc + susie	358	659	0.812247
0.05	0.1	0.0001	5000	10	0.1	0.95	coloc + susie	316	835	0.814826
0.05	0.1	0.0001	5000	100	0.01	0.95	coloc + susie	72	531	0.865035
0.05	0.1	0.0001	5000	100	0	1	coloc + susie	67	546	0.865234
0.05	0.1	0.0001	5000	1	0.01	0.95	coloc + susie	377	710	0.873191
0.05	0.1	0.0001	5000	3	0.01	0.95	coloc + susie	424	820	0.893273
0.05	0.1	0.0001	5000	1	0	1	coloc + susie	369	708	0.898098
0.05	0.1	0.0001	5000	5	0.01	0.95	coloc + susie	379	838	0.899254
0.05	0.1	0.0001	5000	10	0.01	0.95	coloc + susie	318	827	0.907406
0.05	0.1	0.0001	5000	3	0	1	coloc + susie	419	853	0.929369
0.05	0.1	0.0001	5000	10	0	1	coloc + susie	253	823	0.953693
0.05	0.1	0.0001	5000	5	0	1	coloc + susie	379	852	0.954362
0.05	0.1	0.001	0	100	0.1	0.95	coloc + susie	989	998	0.631001
0.05	0.1	0.001	0	10	0.1	0.95	coloc + susie	976	987	0.636299
0.05	0.1	0.001	0	5	0.1	0.95	coloc + susie	944	972	0.645569
0.05	0.1	0.001	0	3	0.1	0.95	coloc + susie	900	941	0.645795
0.05	0.1	0.001	0	100	0.01	0.95	coloc + susie	991	993	0.686999
0.05	0.1	0.001	0	100	0	1	coloc + susie	989	995	0.720251
0.05	0.1	0.001	0	1	0.1	0.95	coloc + susie	705	807	0.756893
0.05	0.1	0.001	0	10	0.01	0.95	coloc + susie	994	996	0.759125
0.05	0.1	0.001	0	5	0.01	0.95	coloc + susie	969	994	0.805959
0.05	0.1	0.001	0	3	0.01	0.95	coloc + susie	937	965	0.80986
0.05	0.1	0.001	0	10	0	1	coloc + susie	990	998	0.841187
0.05	0.1	0.001	0	1	0.01	0.95	coloc + susie	709	839	0.846941
0.05	0.1	0.001	0	5	0	1	coloc + susie	975	993	0.874177
0.05	0.1	0.001	0	1	0	1	coloc + susie	688	835	0.877865
0.05	0.1	0.001	0	3	0	1	coloc + susie	957	985	0.883632
0.05	0.1	0.001	500	3	0.1	0.95	coloc + susie	899	937	0.633429
0.05	0.1	0.001	500	10	0.1	0.95	coloc + susie	978	982	0.652111
0.05	0.1	0.001	500	5	0.1	0.95	coloc + susie	942	966	0.65358
0.05	0.1	0.001	500	100	0.1	0.95	coloc + susie	993	995	0.655863
0.05	0.1	0.001	500	100	0.01	0.95	coloc + susie	987	999	0.683235
0.05	0.1	0.001	500	100	0	1	coloc + susie	995	996	0.705081
0.05	0.1	0.001	500	1	0.1	0.95	coloc + susie	708	803	0.720431
0.05	0.1	0.001	500	5	0.01	0.95	coloc + susie	979	990	0.756565
0.05	0.1	0.001	500	10	0.01	0.95	coloc + susie	994	997	0.775867
0.05	0.1	0.001	500	3	0.01	0.95	coloc + susie	948	980	0.8056
0.05	0.1	0.001	500	1	0.01	0.95	coloc + susie	701	815	0.811873
0.05	0.1	0.001	500	1	0	1	coloc + susie	696	836	0.816663
0.05	0.1	0.001	500	10	0	1	coloc + susie	992	996	0.838674
0.05	0.1	0.001	500	5	0	1	coloc + susie	988	996	0.861279
0.05	0.1	0.001	500	3	0	1	coloc + susie	960	982	0.869446
0.05	0.1	0.001	5000	100	0.1	0.95	coloc + susie	989	998	0.612292
0.05	0.1	0.001	5000	10	0.1	0.95	coloc + susie	976	986	0.628683
0.05	0.1	0.001	5000	5	0.1	0.95	coloc + susie	946	972	0.634259
0.05	0.1	0.001	5000	3	0.1	0.95	coloc + susie	896	937	0.638117
0.05	0.1	0.001	5000	100	0.01	0.95	coloc + susie	990	994	0.699498
0.05	0.1	0.001	5000	100	0	1	coloc + susie	979	995	0.699934
0.05	0.1	0.001	5000	1	0.1	0.95	coloc + susie	688	784	0.766627
0.05	0.1	0.001	5000	10	0.01	0.95	coloc + susie	992	996	0.783667
0.05	0.1	0.001	5000	5	0.01	0.95	coloc + susie	971	991	0.801734
0.05	0.1	0.001	5000	3	0.01	0.95	coloc + susie	947	972	0.812338
0.05	0.1	0.001	5000	1	0.01	0.95	coloc + susie	713	827	0.814489
0.05	0.1	0.001	5000	10	0	1	coloc + susie	996	998	0.836292
0.05	0.1	0.001	5000	1	0	1	coloc + susie	709	845	0.861265
0.05	0.1	0.001	5000	5	0	1	coloc + susie	979	990	0.88084
0.05	0.1	0.001	5000	3	0	1	coloc + susie	948	987	0.88737
0.05	0.1	0.01	0	100	0.01	0.95	coloc + susie	1000	1000	0.510258
0.05	0.1	0.01	0	100	0	1	coloc + susie	1000	1000	0.514647
0.05	0.1	0.01	0	100	0.1	0.95	coloc + susie	1000	1000	0.521367
0.05	0.1	0.01	0	10	0.1	0.95	coloc + susie	998	1000	0.542032
0.05	0.1	0.01	0	3	0.1	0.95	coloc + susie	968	961	0.576398
0.05	0.1	0.01	0	5	0.1	0.95	coloc + susie	995	995	0.578134
0.05	0.1	0.01	0	10	0.01	0.95	coloc + susie	999	999	0.671646
0.05	0.1	0.01	0	1	0.1	0.95	coloc + susie	830	838	0.678499
0.05	0.1	0.01	0	3	0.01	0.95	coloc + susie	986	988	0.728611
0.05	0.1	0.01	0	5	0.01	0.95	coloc + susie	999	999	0.729868
0.05	0.1	0.01	0	1	0.01	0.95	coloc + susie	812	875	0.748612
0.05	0.1	0.01	0	10	0	1	coloc + susie	1000	1000	0.759891
0.05	0.1	0.01	0	5	0	1	coloc + susie	999	998	0.803786
0.05	0.1	0.01	0	1	0	1	coloc + susie	812	879	0.829494
0.05	0.1	0.01	0	3	0	1	coloc + susie	990	990	0.847926
0.05	0.1	0.01	500	100	0.01	0.95	coloc + susie	1000	1000	0.518247
0.05	0.1	0.01	500	100	0	1	coloc + susie	1000	1000	0.524391
0.05	0.1	0.01	500	100	0.1	0.95	coloc + susie	1000	1000	0.527779
0.05	0.1	0.01	500	5	0.1	0.95	coloc + susie	994	995	0.537311
0.05	0.1	0.01	500	10	0.1	0.95	coloc + susie	997	999	0.54038
0.05	0.1	0.01	500	3	0.1	0.95	coloc + susie	970	966	0.565525
0.05	0.1	0.01	500	10	0.01	0.95	coloc + susie	999	1000	0.599239
0.05	0.1	0.01	500	1	0.1	0.95	coloc + susie	808	851	0.600439
0.05	0.1	0.01	500	5	0.01	0.95	coloc + susie	996	997	0.615491
0.05	0.1	0.01	500	10	0	1	coloc + susie	1000	1000	0.634379
0.05	0.1	0.01	500	3	0.01	0.95	coloc + susie	990	989	0.664544
0.05	0.1	0.01	500	1	0.01	0.95	coloc + susie	840	880	0.666239
0.05	0.1	0.01	500	5	0	1	coloc + susie	1000	997	0.675823
0.05	0.1	0.01	500	1	0	1	coloc + susie	828	857	0.696026
0.05	0.1	0.01	500	3	0	1	coloc + susie	989	995	0.71169
0.05	0.1	0.01	5000	100	0.1	0.95	coloc + susie	1000	1000	0.521902
0.05	0.1	0.01	5000	100	0.01	0.95	coloc + susie	1000	1000	0.527215
0.05	0.1	0.01	5000	10	0.1	0.95	coloc + susie	1000	999	0.537536
0.05	0.1	0.01	5000	100	0	1	coloc + susie	1000	1000	0.54253
0.05	0.1	0.01	5000	5	0.1	0.95	coloc + susie	991	994	0.573229
0.05	0.1	0.01	5000	3	0.1	0.95	coloc + susie	965	977	0.578091
0.05	0.1	0.01	5000	10	0.01	0.95	coloc + susie	1000	1000	0.655455
0.05	0.1	0.01	5000	1	0.1	0.95	coloc + susie	821	865	0.668991
0.05	0.1	0.01	5000	3	0.01	0.95	coloc + susie	991	994	0.706579
0.05	0.1	0.01	5000	5	0.01	0.95	coloc + susie	999	999	0.726811
0.05	0.1	0.01	5000	1	0.01	0.95	coloc + susie	819	866	0.732897
0.05	0.1	0.01	5000	10	0	1	coloc + susie	1000	1000	0.764311
0.05	0.1	0.01	5000	1	0	1	coloc + susie	838	879	0.812074
0.05	0.1	0.01	5000	3	0	1	coloc + susie	988	993	0.82257
0.05	0.1	0.01	5000	5	0	1	coloc + susie	1000	999	0.823155
0.05	0.1	0.03	0	100	0.01	0.95	coloc + susie	1000	1000	0.51037
0.05	0.1	0.03	0	10	0.1	0.95	coloc + susie	999	996	0.511451
0.05	0.1	0.03	0	100	0.1	0.95	coloc + susie	1000	1000	0.511513
0.05	0.1	0.03	0	3	0.1	0.95	coloc + susie	954	957	0.527537
0.05	0.1	0.03	0	100	0	1	coloc + susie	1000	1000	0.532607
0.05	0.1	0.03	0	10	0.01	0.95	coloc + susie	1000	1000	0.537217
0.05	0.1	0.03	0	5	0.1	0.95	coloc + susie	994	991	0.543027
0.05	0.1	0.03	0	10	0	1	coloc + susie	1000	1000	0.563647
0.05	0.1	0.03	0	5	0.01	0.95	coloc + susie	996	994	0.577775
0.05	0.1	0.03	0	1	0.1	0.95	coloc + susie	797	808	0.621171
0.05	0.1	0.03	0	3	0.01	0.95	coloc + susie	986	989	0.625165
0.05	0.1	0.03	0	5	0	1	coloc + susie	998	998	0.661029
0.05	0.1	0.03	0	1	0.01	0.95	coloc + susie	827	879	0.690489
0.05	0.1	0.03	0	3	0	1	coloc + susie	992	989	0.704287
0.05	0.1	0.03	0	1	0	1	coloc + susie	864	879	0.735174
0.05	0.1	0.03	500	5	0.01	0.95	coloc + susie	997	998	0.497467
0.05	0.1	0.03	500	100	0.1	0.95	coloc + susie	1000	1000	0.509047
0.05	0.1	0.03	500	100	0	1	coloc + susie	1000	1000	0.517491
0.05	0.1	0.03	500	10	0.1	0.95	coloc + susie	998	1000	0.521525
0.05	0.1	0.03	500	10	0.01	0.95	coloc + susie	1000	1000	0.521815
0.05	0.1	0.03	500	100	0.01	0.95	coloc + susie	1000	1000	0.523505
0.05	0.1	0.03	500	5	0.1	0.95	coloc + susie	988	983	0.529679
0.05	0.1	0.03	500	10	0	1	coloc + susie	1000	1000	0.529772
0.05	0.1	0.03	500	3	0.1	0.95	coloc + susie	962	964	0.531499
0.05	0.1	0.03	500	5	0	1	coloc + susie	1000	998	0.553876
0.05	0.1	0.03	500	3	0.01	0.95	coloc + susie	986	986	0.561009
0.05	0.1	0.03	500	1	0.1	0.95	coloc + susie	815	818	0.563486
0.05	0.1	0.03	500	3	0	1	coloc + susie	996	994	0.569331
0.05	0.1	0.03	500	1	0.01	0.95	coloc + susie	849	871	0.619741
0.05	0.1	0.03	500	1	0	1	coloc + susie	857	865	0.622097
0.05	0.1	0.03	5000	100	0.1	0.95	coloc + susie	1000	1000	0.48116
0.05	0.1	0.03	5000	10	0.1	0.95	coloc + susie	998	997	0.509529
0.05	0.1	0.03	5000	100	0.01	0.95	coloc + susie	1000	1000	0.511046
0.05	0.1	0.03	5000	100	0	1	coloc + susie	1000	1000	0.529587
0.05	0.1	0.03	5000	10	0	1	coloc + susie	1000	1000	0.53875
0.05	0.1	0.03	5000	5	0.1	0.95	coloc + susie	983	992	0.539985
0.05	0.1	0.03	5000	10	0.01	0.95	coloc + susie	1000	999	0.544745
0.05	0.1	0.03	5000	5	0.01	0.95	coloc + susie	998	997	0.56355
0.05	0.1	0.03	5000	3	0.1	0.95	coloc + susie	966	960	0.563982
0.05	0.1	0.03	5000	1	0.1	0.95	coloc + susie	792	816	0.584455
0.05	0.1	0.03	5000	3	0.01	0.95	coloc + susie	993	984	0.593059
0.05	0.1	0.03	5000	1	0.01	0.95	coloc + susie	835	858	0.675051
0.05	0.1	0.03	5000	3	0	1	coloc + susie	992	995	0.678574
0.05	0.1	0.03	5000	5	0	1	coloc + susie	998	1000	0.680184
0.05	0.1	0.03	5000	1	0	1	coloc + susie	847	855	0.71004
0.05	0.001	0.0001	0	100	0.01	0.95	coloc + susie	0	0
0.05	0.001	0.0001	5000	100	0.01	0.95	coloc + susie	0	1
0.05	0.001	0.0001	5000	100	0	1	coloc + susie	0	0
0.05	0.001	0.0001	500	100	0.01	0.95	coloc + susie	0	1
0.05	0.001	0.0001	500	100	0.1	0.95	coloc + susie	0	2
0.05	0.001	1e-05	0	100	0.01	0.95	coloc + susie	0	0
0.05	0.001	1e-05	0	100	0	1	coloc + susie	0	0
0.05	0.001	1e-05	0	100	0.1	0.95	coloc + susie	0	0
0.05	0.001	1e-05	0	10	0	1	coloc + susie	0	0
0.05	0.001	1e-05	0	10	0.1	0.95	coloc + susie	0	3
0.05	0.001	1e-05	0	3	0.1	0.95	coloc + susie	0	5
0.05	0.001	1e-05	0	5	0.01	0.95	coloc + susie	0	0
0.05	0.001	1e-05	0	5	0	1	coloc + susie	0	2
0.05	0.001	1e-05	5000	100	0.01	0.95	coloc + susie	0	0
0.05	0.001	1e-05	5000	100	0	1	coloc + susie	0	0
0.05	0.001	1e-05	5000	100	0.1	0.95	coloc + susie	0	0
0.05	0.001	1e-05	5000	10	0.01	0.95	coloc + susie	0	0
0.05	0.001	1e-05	5000	10	0	1	coloc + susie	0	0
0.05	0.001	1e-05	5000	5	0.01	0.95	coloc + susie	0	0
0.05	0.001	1e-05	5000	5	0	1	coloc + susie	0	0
0.05	0.001	1e-05	500	100	0.01	0.95	coloc + susie	0	0
0.05	0.001	1e-05	500	100	0.1	0.95	coloc + susie	0	0
0.05	0.001	1e-05	500	10	0.01	0.95	coloc + susie	0	0
0.05	0.001	1e-05	500	10	0	1	coloc + susie	0	1
0.05	0.001	1e-05	500	10	0.1	0.95	coloc + susie	0	1
0.05	0.001	1e-05	500	3	0.01	0.95	coloc + susie	0	1
0.05	0.001	1e-05	500	3	0	1	coloc + susie	0	0
0.05	0.001	1e-05	500	5	0.1	0.95	coloc + susie	0	0
0.05	0.001	1e-20	0	100	0.01	0.95	coloc + susie	0	0
0.05	0.001	1e-20	0	100	0	1	coloc + susie	0	0
0.05	0.001	1e-20	0	100	0.1	0.95	coloc + susie	0	0
0.05	0.001	1e-20	0	10	0.01	0.95	coloc + susie	0	0
0.05	0.001	1e-20	0	10	0	1	coloc + susie	0	0
0.05	0.001	1e-20	0	10	0.1	0.95	coloc + susie	0	0
0.05	0.001	1e-20	0	1	0.01	0.95	coloc + susie	0	2
0.05	0.001	1e-20	0	1	0	1	coloc + susie	0	0
0.05	0.001	1e-20	0	3	0.01	0.95	coloc + susie	0	0
0.05	0.001	1e-20	0	3	0	1	coloc + susie	0	0
0.05	0.001	1e-20	0	3	0.1	0.95	coloc + susie	0	0
0.05	0.001	1e-20	0	5	0.01	0.95	coloc + susie	0	2
0.05	0.001	1e-20	0	5	0	1	coloc + susie	0	0
0.05	0.001	1e-20	0	5	0.1	0.95	coloc + susie	0	0
0.05	0.001	1e-20	5000	100	0.01	0.95	coloc + susie	0	0
0.05	0.001	1e-20	5000	100	0	1	coloc + susie	0	0
0.05	0.001	1e-20	5000	100	0.1	0.95	coloc + susie	0	0
0.05	0.001	1e-20	5000	10	0.01	0.95	coloc + susie	0	0
0.05	0.001	1e-20	5000	10	0	1	coloc + susie	0	0
0.05	0.001	1e-20	5000	10	0.1	0.95	coloc + susie	0	0
0.05	0.001	1e-20	5000	1	0.01	0.95	coloc + susie	0	3
0.05	0.001	1e-20	5000	1	0.1	0.95	coloc + susie	0	0
0.05	0.001	1e-20	5000	3	0.01	0.95	coloc + susie	0	0
0.05	0.001	1e-20	5000	3	0	1	coloc + susie	0	1
0.05	0.001	1e-20	5000	5	0.01	0.95	coloc + susie	0	0
0.05	0.001	1e-20	5000	5	0	1	coloc + susie	0	0
0.05	0.001	1e-20	5000	5	0.1	0.95	coloc + susie	0	0
0.05	0.001	1e-20	500	100	0.01	0.95	coloc + susie	0	0
0.05	0.001	1e-20	500	100	0	1	coloc + susie	0	0
0.05	0.001	1e-20	500	100	0.1	0.95	coloc + susie	0	0
0.05	0.001	1e-20	500	10	0.01	0.95	coloc + susie	0	0
0.05	0.001	1e-20	500	10	0	1	coloc + susie	0	0
0.05	0.001	1e-20	500	10	0.1	0.95	coloc + susie	0	0
0.05	0.001	1e-20	500	3	0.1	0.95	coloc + susie	0	0
0.05	0.001	1e-20	500	5	0.01	0.95	coloc + susie	0	0
0.05	0.001	1e-20	500	5	0	1	coloc + susie	0	0
0.05	0.001	1e-20	500	5	0.1	0.95	coloc + susie	0	2
0.05	0.01	1e-05	5000	100	0.01	0.95	coloc + susie	0	2
0.05	0.01	1e-05	500	100	0.01	0.95	coloc + susie	0	7
0.05	0.01	1e-05	500	100	0	1	coloc + susie	0	5
0.05	0.01	1e-20	0	100	0	1	coloc + susie	0	4
0.05	0.01	1e-20	0	1	0.01	0.95	coloc + susie	0	120
0.05	0.01	1e-20	0	1	0	1	coloc + susie	0	128
0.05	0.01	1e-20	0	5	0.1	0.95	coloc + susie	0	55
0.05	0.01	1e-20	5000	10	0.01	0.95	coloc + susie	0	26
0.05	0.01	1e-20	5000	3	0.1	0.95	coloc + susie	0	62
0.05	0.01	1e-20	5000	5	0	1	coloc + susie	0	26
0.05	0.01	1e-20	500	1	0	1	coloc + susie	0	124
0.05	0.01	1e-20	500	3	0.01	0.95	coloc + susie	0	61
0.05	0.1	1e-20	0	10	0.01	0.95	coloc + susie	0	718
0.05	0.1	1e-20	0	3	0	1	coloc + susie	0	743
0.05	0.1	1e-20	500	100	0.01	0.95	coloc + susie	0	351
0.05	0.1	1e-20	500	1	0.01	0.95	coloc + susie	0	595
0.05	0.1	1e-20	500	3	0	1	coloc + susie	0	756
0.05	0.001	1e-20	0	10	0	1	MR-IVW	3	3	0.444444
0.05	0.001	1e-20	0	5	0.01	0.95	MR-IVW	16	25	0.635
0.05	0.001	1e-20	0	3	0.01	0.95	MR-IVW	38	36	0.658626
0.05	0.001	1e-20	0	10	0.01	0.95	MR-IVW	5	5	0.68
0.05	0.001	1e-20	0	5	0.1	0.95	MR-IVW	47	54	0.686761
0.05	0.001	1e-20	0	3	0	1	MR-IVW	34	34	0.694637
0.05	0.001	1e-20	0	5	0	1	MR-IVW	17	9	0.699346
0.05	0.001	1e-20	0	3	0.1	0.95	MR-IVW	71	68	0.719345
0.05	0.001	1e-20	0	10	0.1	0.95	MR-IVW	22	24	0.748106
0.05	0.001	1e-20	0	1	0	1	MR-IVW	101	101	0.784237
0.05	0.001	1e-20	0	1	0.1	0.95	MR-IVW	89	117	0.793623
0.05	0.001	1e-20	0	1	0.01	0.95	MR-IVW	87	115	0.829185
0.05	0.001	1e-20	0	100	0.1	0.95	MR-IVW	3	1	1
0.05	0.001	1e-20	500	5	0	1	MR-IVW	17	11	0.582888
0.05	0.001	1e-20	500	10	0.01	0.95	MR-IVW	10	4	0.6
0.05	0.001	1e-20	500	10	0.1	0.95	MR-IVW	18	24	0.618056
0.05	0.001	1e-20	500	3	0	1	MR-IVW	40	31	0.66129
0.05	0.001	1e-20	500	100	0.1	0.95	MR-IVW	3	3	0.666667
0.05	0.001	1e-20	500	5	0.01	0.95	MR-IVW	26	17	0.674208
0.05	0.001	1e-20	500	3	0.01	0.95	MR-IVW	35	55	0.697662
0.05	0.001	1e-20	500	5	0.1	0.95	MR-IVW	42	47	0.705674
0.05	0.001	1e-20	500	3	0.1	0.95	MR-IVW	79	67	0.746458
0.05	0.001	1e-20	500	10	0	1	MR-IVW	3	4	0.75
0.05	0.001	1e-20	500	1	0	1	MR-IVW	99	113	0.763386
0.05	0.001	1e-20	500	1	0.01	0.95	MR-IVW	106	104	0.79336
0.05	0.001	1e-20	500	1	0.1	0.95	MR-IVW	96	103	0.830805
0.05	0.001	1e-20	500	100	0	1	MR-IVW	1	0
0.05	0.001	1e-20	5000	10	0.1	0.95	MR-IVW	28	31	0.521889
0.05	0.001	1e-20	5000	10	0	1	MR-IVW	4	5	0.55
0.05	0.001	1e-20	5000	3	0	1	MR-IVW	30	37	0.576577
0.05	0.001	1e-20	5000	5	0.01	0.95	MR-IVW	20	20	0.6125
0.05	0.001	1e-20	5000	10	0.01	0.95	MR-IVW	6	12	0.666667
0.05	0.001	1e-20	5000	3	0.01	0.95	MR-IVW	34	42	0.681373
0.05	0.001	1e-20	5000	3	0.1	0.95	MR-IVW	58	67	0.708441
0.05	0.001	1e-20	5000	5	0	1	MR-IVW	20	14	0.717857
0.05	0.001	1e-20	5000	5	0.1	0.95	MR-IVW	45	57	0.74386
0.05	0.001	1e-20	5000	1	0	1	MR-IVW	129	104	0.755069
0.05	0.001	1e-20	5000	1	0.1	0.95	MR-IVW	109	102	0.803832
0.05	0.001	1e-20	5000	1	0.01	0.95	MR-IVW	126	97	0.839633
0.05	0.001	1e-20	5000	100	0	1	MR-IVW	1	0
0.05	0.001	1e-05	0	100	0.1	0.95	MR-IVW	1	3	0
0.05	0.001	1e-05	0	10	0	1	MR-IVW	2	8	0.3125
0.05	0.001	1e-05	0	3	0.1	0.95	MR-IVW	66	52	0.550117
0.05	0.001	1e-05	0	10	0.1	0.95	MR-IVW	28	21	0.605442
0.05	0.001	1e-05	0	3	0	1	MR-IVW	38	34	0.623065
0.05	0.001	1e-05	0	5	0	1	MR-IVW	10	13	0.638462
0.05	0.001	1e-05	0	5	0.1	0.95	MR-IVW	49	47	0.643074
0.05	0.001	1e-05	0	3	0.01	0.95	MR-IVW	42	45	0.678307
0.05	0.001	1e-05	0	1	0.01	0.95	MR-IVW	117	108	0.721193
0.05	0.001	1e-05	0	1	0.1	0.95	MR-IVW	97	111	0.73298
0.05	0.001	1e-05	0	5	0.01	0.95	MR-IVW	26	20	0.759615
0.05	0.001	1e-05	0	1	0	1	MR-IVW	124	105	0.780645
0.05	0.001	1e-05	0	10	0.01	0.95	MR-IVW	7	5	0.857143
0.05	0.001	1e-05	500	5	0.1	0.95	MR-IVW	58	41	0.573591
0.05	0.001	1e-05	500	10	0.1	0.95	MR-IVW	16	39	0.615385
0.05	0.001	1e-05	500	100	0.1	0.95	MR-IVW	4	2	0.625
0.05	0.001	1e-05	500	3	0.01	0.95	MR-IVW	47	48	0.656028
0.05	0.001	1e-05	500	5	0.01	0.95	MR-IVW	21	20	0.666667
0.05	0.001	1e-05	500	1	0.1	0.95	MR-IVW	100	101	0.667723
0.05	0.001	1e-05	500	3	0.1	0.95	MR-IVW	60	75	0.673333
0.05	0.001	1e-05	500	3	0	1	MR-IVW	31	30	0.687097
0.05	0.001	1e-05	500	10	0	1	MR-IVW	3	7	0.714286
0.05	0.001	1e-05	500	1	0	1	MR-IVW	124	104	0.753024
0.05	0.001	1e-05	500	5	0	1	MR-IVW	15	14	0.77619
0.05	0.001	1e-05	500	1	0.01	0.95	MR-IVW	102	110	0.810784
0.05	0.001	1e-05	500	10	0.01	0.95	MR-IVW	6	11	0.848485
0.05	0.001	1e-05	5000	10	0.01	0.95	MR-IVW	9	6	0.277778
0.05	0.001	1e-05	5000	100	0.1	0.95	MR-IVW	2	3	0.333333
0.05	0.001	1e-05	5000	5	0	1	MR-IVW	13	13	0.473373
0.05	0.001	1e-05	5000	10	0.1	0.95	MR-IVW	25	19	0.587368
0.05	0.001	1e-05	5000	5	0.01	0.95	MR-IVW	23	30	0.615942
0.05	0.001	1e-05	5000	3	0	1	MR-IVW	36	38	0.618421
0.05	0.001	1e-05	5000	3	0.1	0.95	MR-IVW	54	56	0.657738
0.05	0.001	1e-05	5000	1	0.1	0.95	MR-IVW	102	93	0.677736
0.05	0.001	1e-05	5000	5	0.1	0.95	MR-IVW	40	45	0.687778
0.05	0.001	1e-05	5000	1	0.01	0.95	MR-IVW	114	107	0.704788
0.05	0.001	1e-05	5000	3	0.01	0.95	MR-IVW	42	42	0.714286
0.05	0.001	1e-05	5000	1	0	1	MR-IVW	110	94	0.774565
0.05	0.001	1e-05	5000	10	0	1	MR-IVW	3	4	0.833333
0.05	0.001	0.0001	0	100	0.01	0.95	MR-IVW	1	1	0
0.05	0.001	0.0001	0	10	0.1	0.95	MR-IVW	21	32	0.489583
0.05	0.001	0.0001	0	100	0.1	0.95	MR-IVW	2	3	0.5
0.05	0.001	0.0001	0	10	0	1	MR-IVW	5	4	0.5
0.05	0.001	0.0001	0	3	0.1	0.95	MR-IVW	67	59	0.559069
0.05	0.001	0.0001	0	3	0.01	0.95	MR-IVW	47	45	0.601418
0.05	0.001	0.0001	0	1	0.1	0.95	MR-IVW	113	103	0.613111
0.05	0.001	0.0001	0	5	0.1	0.95	MR-IVW	45	39	0.647293
0.05	0.001	0.0001	0	10	0.01	0.95	MR-IVW	4	14	0.660714
0.05	0.001	0.0001	0	1	0.01	0.95	MR-IVW	101	100	0.676634
0.05	0.001	0.0001	0	3	0	1	MR-IVW	45	30	0.688148
0.05	0.001	0.0001	0	5	0.01	0.95	MR-IVW	13	23	0.692308
0.05	0.001	0.0001	0	5	0	1	MR-IVW	14	19	0.729323
0.05	0.001	0.0001	0	1	0	1	MR-IVW	110	109	0.796163
0.05	0.001	0.0001	500	5	0.01	0.95	MR-IVW	18	15	0.340741
0.05	0.001	0.0001	500	10	0.01	0.95	MR-IVW	10	9	0.433333
0.05	0.001	0.0001	500	1	0.1	0.95	MR-IVW	103	109	0.557495
0.05	0.001	0.0001	500	3	0	1	MR-IVW	27	32	0.56713
0.05	0.001	0.0001	500	5	0.1	0.95	MR-IVW	50	58	0.578621
0.05	0.001	0.0001	500	1	0.01	0.95	MR-IVW	114	109	0.614759
0.05	0.001	0.0001	500	3	0.1	0.95	MR-IVW	63	59	0.621738
0.05	0.001	0.0001	500	10	0.1	0.95	MR-IVW	23	19	0.631579
0.05	0.001	0.0001	500	3	0.01	0.95	MR-IVW	37	46	0.63866
0.05	0.001	0.0001	500	5	0	1	MR-IVW	9	13	0.700855
0.05	0.001	0.0001	500	1	0	1	MR-IVW	100	116	0.760086
0.05	0.001	0.0001	500	100	0.1	0.95	MR-IVW	4	0
0.05	0.001	0.0001	5000	5	0.01	0.95	MR-IVW	21	21	0.446712
0.05	0.001	0.0001	5000	5	0.1	0.95	MR-IVW	39	24	0.469017
0.05	0.001	0.0001	5000	3	0.1	0.95	MR-IVW	62	68	0.479602
0.05	0.001	0.0001	5000	10	0.1	0.95	MR-IVW	27	23	0.507246
0.05	0.001	0.0001	5000	3	0.01	0.95	MR-IVW	46	35	0.536025
0.05	0.001	0.0001	5000	1	0.1	0.95	MR-IVW	117	101	0.559702
0.05	0.001	0.0001	5000	1	0.01	0.95	MR-IVW	111	106	0.630291
0.05	0.001	0.0001	5000	3	0	1	MR-IVW	39	44	0.649184
0.05	0.001	0.0001	5000	5	0	1	MR-IVW	11	18	0.742424
0.05	0.001	0.0001	5000	10	0.01	0.95	MR-IVW	10	6	0.766667
0.05	0.001	0.0001	5000	1	0	1	MR-IVW	111	102	0.772832
0.05	0.001	0.0001	5000	10	0	1	MR-IVW	4	3	1
0.05	0.001	0.0001	5000	100	0.1	0.95	MR-IVW	1	0
0.05	0.001	0.001	0	10	0	1	MR-IVW	6	4	0.333333
0.05	0.001	0.001	0	5	0.01	0.95	MR-IVW	27	20	0.427778
0.05	0.001	0.001	0	10	0.01	0.95	MR-IVW	4	8	0.4375
0.05	0.001	0.001	0	1	0.01	0.95	MR-IVW	106	86	0.475428
0.05	0.001	0.001	0	1	0.1	0.95	MR-IVW	118	100	0.477458
0.05	0.001	0.001	0	5	0.1	0.95	MR-IVW	45	48	0.4875
0.05	0.001	0.001	0	3	0.1	0.95	MR-IVW	70	82	0.546167
0.05	0.001	0.001	0	3	0.01	0.95	MR-IVW	47	45	0.547045
0.05	0.001	0.001	0	10	0.1	0.95	MR-IVW	24	21	0.569444
0.05	0.001	0.001	0	5	0	1	MR-IVW	7	9	0.603175
0.05	0.001	0.001	0	3	0	1	MR-IVW	51	32	0.60723
0.05	0.001	0.001	0	100	0.1	0.95	MR-IVW	2	4	0.625
0.05	0.001	0.001	0	1	0	1	MR-IVW	104	115	0.669147
0.05	0.001	0.001	500	100	0	1	MR-IVW	2	1	0
0.05	0.001	0.001	500	100	0.1	0.95	MR-IVW	1	3	0
0.05	0.001	0.001	500	10	0	1	MR-IVW	7	2	0.357143
0.05	0.001	0.001	500	5	0.01	0.95	MR-IVW	21	19	0.368421
0.05	0.001	0.001	500	3	0.1	0.95	MR-IVW	61	56	0.49034
0.05	0.001	0.001	500	3	0.01	0.95	MR-IVW	33	30	0.511111
0.05	0.001	0.001	500	1	0.1	0.95	MR-IVW	114	108	0.525097
0.05	0.001	0.001	500	5	0.1	0.95	MR-IVW	57	43	0.5357
0.05	0.001	0.001	500	1	0.01	0.95	MR-IVW	108	104	0.558672
0.05	0.001	0.001	500	5	0	1	MR-IVW	16	12	0.5625
0.05	0.001	0.001	500	10	0.1	0.95	MR-IVW	23	18	0.562802
0.05	0.001	0.001	500	3	0	1	MR-IVW	34	37	0.600954
0.05	0.001	0.001	500	1	0	1	MR-IVW	99	121	0.707822
0.05	0.001	0.001	500	10	0.01	0.95	MR-IVW	6	7	0.714286
0.05	0.001	0.001	500	100	0.01	0.95	MR-IVW	1	0
0.05	0.001	0.001	5000	10	0.01	0.95	MR-IVW	5	3	0.133333
0.05	0.001	0.001	5000	5	0.1	0.95	MR-IVW	40	42	0.45119
0.05	0.001	0.001	5000	5	0	1	MR-IVW	15	6	0.455556
0.05	0.001	0.001	5000	3	0.01	0.95	MR-IVW	46	52	0.480351
0.05	0.001	0.001	5000	3	0.1	0.95	MR-IVW	64	57	0.523026
0.05	0.001	0.001	5000	1	0.1	0.95	MR-IVW	97	108	0.527682
0.05	0.001	0.001	5000	1	0.01	0.95	MR-IVW	112	87	0.530275
0.05	0.001	0.001	5000	3	0	1	MR-IVW	31	44	0.578446
0.05	0.001	0.001	5000	10	0.1	0.95	MR-IVW	33	25	0.580606
0.05	0.001	0.001	5000	10	0	1	MR-IVW	3	4	0.583333
0.05	0.001	0.001	5000	5	0.01	0.95	MR-IVW	18	22	0.64899
0.05	0.001	0.001	5000	1	0	1	MR-IVW	115	84	0.745756
0.05	0.001	0.001	5000	100	0.1	0.95	MR-IVW	1	2	1
0.05	0.001	0.001	5000	100	0.01	0.95	MR-IVW	1	0
0.05	0.001	0.001	5000	100	0	1	MR-IVW	3	0
0.05	0.001	0.01	0	10	0	1	MR-IVW	5	5	0.32
0.05	0.001	0.01	0	1	0.01	0.95	MR-IVW	94	114	0.428798
0.05	0.001	0.01	0	5	0.01	0.95	MR-IVW	27	17	0.431373
0.05	0.001	0.01	0	5	0.1	0.95	MR-IVW	44	57	0.46252
0.05	0.001	0.01	0	3	0.1	0.95	MR-IVW	55	70	0.463636
0.05	0.001	0.01	0	3	0.01	0.95	MR-IVW	37	44	0.484644
0.05	0.001	0.01	0	1	0.1	0.95	MR-IVW	107	99	0.493061
0.05	0.001	0.01	0	10	0.1	0.95	MR-IVW	32	26	0.512019
0.05	0.001	0.01	0	5	0	1	MR-IVW	15	13	0.512821
0.05	0.001	0.01	0	3	0	1	MR-IVW	30	42	0.561905
0.05	0.001	0.01	0	10	0.01	0.95	MR-IVW	8	6	0.5625
0.05	0.001	0.01	0	1	0	1	MR-IVW	104	119	0.586054
0.05	0.001	0.01	0	100	0	1	MR-IVW	1	1	1
0.05	0.001	0.01	0	100	0.1	0.95	MR-IVW	3	2	1
0.05	0.001	0.01	500	100	0.1	0.95	MR-IVW	4	4	0.1875
0.05	0.001	0.01	500	3	0	1	MR-IVW	30	30	0.335556
0.05	0.001	0.01	500	5	0	1	MR-IVW	10	8	0.425
0.05	0.001	0.01	500	5	0.1	0.95	MR-IVW	30	24	0.426389
0.05	0.001	0.01	500	3	0.01	0.95	MR-IVW	50	33	0.485152
0.05	0.001	0.01	500	5	0.01	0.95	MR-IVW	22	29	0.492163
0.05	0.001	0.01	500	1	0.1	0.95	MR-IVW	106	117	0.522698
0.05	0.001	0.01	500	1	0.01	0.95	MR-IVW	129	102	0.53933
0.05	0.001	0.01	500	3	0.1	0.95	MR-IVW	73	60	0.540753
0.05	0.001	0.01	500	10	0.1	0.95	MR-IVW	30	29	0.567816
0.05	0.001	0.01	500	1	0	1	MR-IVW	108	131	0.596127
0.05	0.001	0.01	500	10	0.01	0.95	MR-IVW	7	10	0.771429
0.05	0.001	0.01	500	10	0	1	MR-IVW	4	1	1
0.05	0.001	0.01	5000	5	0.01	0.95	MR-IVW	28	14	0.443878
0.05	0.001	0.01	5000	100	0.1	0.95	MR-IVW	1	2	0.5
0.05	0.001	0.01	5000	3	0.01	0.95	MR-IVW	42	56	0.514881
0.05	0.001	0.01	5000	3	0.1	0.95	MR-IVW	67	54	0.51838
0.05	0.001	0.01	5000	1	0.1	0.95	MR-IVW	108	120	0.521258
0.05	0.001	0.01	5000	3	0	1	MR-IVW	27	30	0.535802
0.05	0.001	0.01	5000	1	0.01	0.95	MR-IVW	101	100	0.540495
0.05	0.001	0.01	5000	5	0.1	0.95	MR-IVW	53	38	0.553128
0.05	0.001	0.01	5000	10	0.1	0.95	MR-IVW	28	19	0.590226
0.05	0.001	0.01	5000	1	0	1	MR-IVW	109	106	0.629652
0.05	0.001	0.01	5000	10	0.01	0.95	MR-IVW	9	5	0.644444
0.05	0.001	0.01	5000	5	0	1	MR-IVW	17	14	0.676471
0.05	0.001	0.01	5000	10	0	1	MR-IVW	4	0
0.05	0.001	0.03	0	5	0	1	MR-IVW	7	13	0.307692
0.05	0.001	0.03	0	3	0.1	0.95	MR-IVW	63	59	0.436642
0.05	0.001	0.03	0	1	0.1	0.95	MR-IVW	98	117	0.456306
0.05	0.001	0.03	0	100	0	1	MR-IVW	2	1	0.5
0.05	0.001	0.03	0	100	0.1	0.95	MR-IVW	2	2	0.5
0.05	0.001	0.03	0	5	0.1	0.95	MR-IVW	47	49	0.515415
0.05	0.001	0.03	0	1	0.01	0.95	MR-IVW	99	100	0.555909
0.05	0.001	0.03	0	1	0	1	MR-IVW	110	112	0.560471
0.05	0.001	0.03	0	10	0.01	0.95	MR-IVW	5	10	0.58
0.05	0.001	0.03	0	10	0.1	0.95	MR-IVW	25	24	0.616667
0.05	0.001	0.03	0	3	0	1	MR-IVW	42	31	0.625576
0.05	0.001	0.03	0	5	0.01	0.95	MR-IVW	21	19	0.640351
0.05	0.001	0.03	0	3	0.01	0.95	MR-IVW	27	50	0.684074
0.05	0.001	0.03	0	10	0	1	MR-IVW	5	4	0.75
0.05	0.001	0.03	0	100	0.01	0.95	MR-IVW	1	0
0.05	0.001	0.03	500	10	0.1	0.95	MR-IVW	21	29	0.417077
0.05	0.001	0.03	500	1	0.1	0.95	MR-IVW	122	106	0.436823
0.05	0.001	0.03	500	1	0.01	0.95	MR-IVW	110	106	0.483877
0.05	0.001	0.03	500	100	0.1	0.95	MR-IVW	4	3	0.5
0.05	0.001	0.03	500	3	0.01	0.95	MR-IVW	40	37	0.510135
0.05	0.001	0.03	500	5	0.1	0.95	MR-IVW	38	46	0.52746
0.05	0.001	0.03	500	1	0	1	MR-IVW	107	104	0.531003
0.05	0.001	0.03	500	10	0	1	MR-IVW	5	3	0.533333
0.05	0.001	0.03	500	3	0	1	MR-IVW	27	36	0.539095
0.05	0.001	0.03	500	3	0.1	0.95	MR-IVW	70	54	0.564286
0.05	0.001	0.03	500	5	0.01	0.95	MR-IVW	24	23	0.580616
0.05	0.001	0.03	500	5	0	1	MR-IVW	18	13	0.617521
0.05	0.001	0.03	500	10	0.01	0.95	MR-IVW	4	4	0.6875
0.05	0.001	0.03	500	100	0.01	0.95	MR-IVW	1	0
0.05	0.001	0.03	5000	10	0	1	MR-IVW	4	5	0.2
0.05	0.001	0.03	5000	100	0.1	0.95	MR-IVW	1	3	0.333333
0.05	0.001	0.03	5000	5	0.01	0.95	MR-IVW	28	24	0.446429
0.05	0.001	0.03	5000	3	0	1	MR-IVW	37	38	0.453058
0.05	0.001	0.03	5000	10	0.1	0.95	MR-IVW	24	33	0.464015
0.05	0.001	0.03	5000	3	0.01	0.95	MR-IVW	45	43	0.465633
0.05	0.001	0.03	5000	3	0.1	0.95	MR-IVW	66	64	0.486269
0.05	0.001	0.03	5000	1	0.1	0.95	MR-IVW	104	111	0.503119
0.05	0.001	0.03	5000	5	0.1	0.95	MR-IVW	57	46	0.517925
0.05	0.001	0.03	5000	1	0.01	0.95	MR-IVW	104	111	0.528153
0.05	0.001	0.03	5000	1	0	1	MR-IVW	127	110	0.531782
0.05	0.001	0.03	5000	10	0.01	0.95	MR-IVW	5	8	0.5625
0.05	0.001	0.03	5000	5	0	1	MR-IVW	13	12	0.75
0.05	0.01	1e-20	0	100	0	1	MR-IVW	308	312	0.664554
0.05	0.01	1e-20	0	100	0.01	0.95	MR-IVW	293	285	0.671217
0.05	0.01	1e-20	0	100	0.1	0.95	MR-IVW	594	596	0.773094
0.05	0.01	1e-20	0	10	0	1	MR-IVW	694	707	0.83503
0.05	0.01	1e-20	0	10	0.01	0.95	MR-IVW	723	745	0.857445
0.05	0.01	1e-20	0	5	0.01	0.95	MR-IVW	746	750	0.867113
0.05	0.01	1e-20	0	10	0.1	0.95	MR-IVW	767	748	0.872683
0.05	0.01	1e-20	0	5	0	1	MR-IVW	752	771	0.877537
0.05	0.01	1e-20	0	5	0.1	0.95	MR-IVW	725	774	0.887495
0.05	0.01	1e-20	0	3	0.01	0.95	MR-IVW	723	715	0.890188
0.05	0.01	1e-20	0	3	0.1	0.95	MR-IVW	682	690	0.892394
0.05	0.01	1e-20	0	3	0	1	MR-IVW	723	736	0.901332
0.05	0.01	1e-20	0	1	0.1	0.95	MR-IVW	584	613	0.91283
0.05	0.01	1e-20	0	1	0	1	MR-IVW	579	615	0.919702
0.05	0.01	1e-20	0	1	0.01	0.95	MR-IVW	612	606	0.921507
0.05	0.01	1e-20	500	100	0	1	MR-IVW	332	316	0.683592
0.05	0.01	1e-20	500	100	0.01	0.95	MR-IVW	284	287	0.733008
0.05	0.01	1e-20	500	100	0.1	0.95	MR-IVW	585	612	0.770714
0.05	0.01	1e-20	500	10	0.01	0.95	MR-IVW	727	715	0.835498
0.05	0.01	1e-20	500	10	0	1	MR-IVW	713	694	0.836485
0.05	0.01	1e-20	500	10	0.1	0.95	MR-IVW	779	767	0.842147
0.05	0.01	1e-20	500	5	0	1	MR-IVW	746	764	0.869661
0.05	0.01	1e-20	500	5	0.01	0.95	MR-IVW	747	769	0.878406
0.05	0.01	1e-20	500	3	0.01	0.95	MR-IVW	732	741	0.88261
0.05	0.01	1e-20	500	5	0.1	0.95	MR-IVW	744	719	0.89088
0.05	0.01	1e-20	500	3	0	1	MR-IVW	747	744	0.901164
0.05	0.01	1e-20	500	1	0	1	MR-IVW	602	582	0.911192
0.05	0.01	1e-20	500	3	0.1	0.95	MR-IVW	693	698	0.911293
0.05	0.01	1e-20	500	1	0.01	0.95	MR-IVW	591	595	0.918119
0.05	0.01	1e-20	500	1	0.1	0.95	MR-IVW	621	633	0.939813
0.05	0.01	1e-20	5000	100	0.01	0.95	MR-IVW	275	281	0.658971
0.05	0.01	1e-20	5000	100	0	1	MR-IVW	303	324	0.687324
0.05	0.01	1e-20	5000	100	0.1	0.95	MR-IVW	572	585	0.786767
0.05	0.01	1e-20	5000	10	0	1	MR-IVW	710	708	0.828465
0.05	0.01	1e-20	5000	10	0.01	0.95	MR-IVW	720	759	0.837601
0.05	0.01	1e-20	5000	10	0.1	0.95	MR-IVW	762	751	0.848541
0.05	0.01	1e-20	5000	5	0.01	0.95	MR-IVW	754	757	0.853386
0.05	0.01	1e-20	5000	5	0.1	0.95	MR-IVW	742	712	0.875059
0.05	0.01	1e-20	5000	5	0	1	MR-IVW	745	740	0.87758
0.05	0.01	1e-20	5000	3	0.01	0.95	MR-IVW	714	742	0.897053
0.05	0.01	1e-20	5000	3	0.1	0.95	MR-IVW	704	701	0.901377
0.05	0.01	1e-20	5000	3	0	1	MR-IVW	783	727	0.902607
0.05	0.01	1e-20	5000	1	0	1	MR-IVW	601	586	0.910573
0.05	0.01	1e-20	5000	1	0.01	0.95	MR-IVW	634	597	0.920145
0.05	0.01	1e-20	5000	1	0.1	0.95	MR-IVW	599	585	0.923248
0.05	0.01	1e-05	0	100	0	1	MR-IVW	290	309	0.686586
0.05	0.01	1e-05	0	100	0.01	0.95	MR-IVW	300	254	0.703976
0.05	0.01	1e-05	0	100	0.1	0.95	MR-IVW	598	623	0.7392
0.05	0.01	1e-05	0	10	0.1	0.95	MR-IVW	736	739	0.805313
0.05	0.01	1e-05	0	3	0.1	0.95	MR-IVW	690	696	0.816067
0.05	0.01	1e-05	0	5	0.1	0.95	MR-IVW	724	744	0.81806
0.05	0.01	1e-05	0	10	0.01	0.95	MR-IVW	698	705	0.822148
0.05	0.01	1e-05	0	10	0	1	MR-IVW	727	711	0.834714
0.05	0.01	1e-05	0	1	0.1	0.95	MR-IVW	585	603	0.844847
0.05	0.01	1e-05	0	5	0.01	0.95	MR-IVW	741	753	0.850412
0.05	0.01	1e-05	0	3	0.01	0.95	MR-IVW	743	733	0.862443
0.05	0.01	1e-05	0	5	0	1	MR-IVW	746	742	0.876443
0.05	0.01	1e-05	0	3	0	1	MR-IVW	725	724	0.876927
0.05	0.01	1e-05	0	1	0.01	0.95	MR-IVW	582	573	0.877896
0.05	0.01	1e-05	0	1	0	1	MR-IVW	586	576	0.916741
0.05	0.01	1e-05	500	100	0.01	0.95	MR-IVW	291	280	0.667145
0.05	0.01	1e-05	500	100	0	1	MR-IVW	304	328	0.702483
0.05	0.01	1e-05	500	100	0.1	0.95	MR-IVW	575	577	0.744019
0.05	0.01	1e-05	500	10	0.1	0.95	MR-IVW	762	761	0.797423
0.05	0.01	1e-05	500	5	0.1	0.95	MR-IVW	743	724	0.813802
0.05	0.01	1e-05	500	10	0.01	0.95	MR-IVW	725	738	0.819247
0.05	0.01	1e-05	500	3	0.1	0.95	MR-IVW	694	694	0.82743
0.05	0.01	1e-05	500	10	0	1	MR-IVW	724	729	0.831225
0.05	0.01	1e-05	500	5	0.01	0.95	MR-IVW	730	758	0.835072
0.05	0.01	1e-05	500	3	0.01	0.95	MR-IVW	765	737	0.850097
0.05	0.01	1e-05	500	1	0.1	0.95	MR-IVW	606	585	0.866181
0.05	0.01	1e-05	500	5	0	1	MR-IVW	755	750	0.871407
0.05	0.01	1e-05	500	3	0	1	MR-IVW	733	736	0.879141
0.05	0.01	1e-05	500	1	0	1	MR-IVW	598	601	0.898221
0.05	0.01	1e-05	500	1	0.01	0.95	MR-IVW	577	572	0.901047
0.05	0.01	1e-05	5000	100	0.01	0.95	MR-IVW	306	294	0.679338
0.05	0.01	1e-05	5000	100	0.1	0.95	MR-IVW	572	583	0.712234
0.05	0.01	1e-05	5000	100	0	1	MR-IVW	327	317	0.727337
0.05	0.01	1e-05	5000	10	0.1	0.95	MR-IVW	748	746	0.789759
0.05	0.01	1e-05	5000	5	0.1	0.95	MR-IVW	743	739	0.802896
0.05	0.01	1e-05	5000	10	0.01	0.95	MR-IVW	735	716	0.813357
0.05	0.01	1e-05	5000	10	0	1	MR-IVW	691	709	0.824987
0.05	0.01	1e-05	5000	3	0.1	0.95	MR-IVW	677	704	0.833889
0.05	0.01	1e-05	5000	5	0.01	0.95	MR-IVW	787	777	0.840356
0.05	0.01	1e-05	5000	3	0.01	0.95	MR-IVW	745	725	0.852356
0.05	0.01	1e-05	5000	1	0.1	0.95	MR-IVW	604	595	0.853386
0.05	0.01	1e-05	5000	5	0	1	MR-IVW	745	767	0.855161
0.05	0.01	1e-05	5000	3	0	1	MR-IVW	715	751	0.881916
0.05	0.01	1e-05	5000	1	0.01	0.95	MR-IVW	597	602	0.890154
0.05	0.01	1e-05	5000	1	0	1	MR-IVW	594	616	0.909531
0.05	0.01	0.0001	0	100	0.01	0.95	MR-IVW	298	305	0.596963
0.05	0.01	0.0001	0	5	0.1	0.95	MR-IVW	761	737	0.599508
0.05	0.01	0.0001	0	10	0.1	0.95	MR-IVW	760	756	0.613583
0.05	0.01	0.0001	0	100	0	1	MR-IVW	316	339	0.617051
0.05	0.01	0.0001	0	100	0.1	0.95	MR-IVW	614	583	0.618418
0.05	0.01	0.0001	0	3	0.1	0.95	MR-IVW	687	698	0.633311
0.05	0.01	0.0001	0	1	0.1	0.95	MR-IVW	608	587	0.652806
0.05	0.01	0.0001	0	10	0.01	0.95	MR-IVW	736	740	0.679658
0.05	0.01	0.0001	0	5	0.01	0.95	MR-IVW	758	751	0.718105
0.05	0.01	0.0001	0	3	0.01	0.95	MR-IVW	722	725	0.740055
0.05	0.01	0.0001	0	10	0	1	MR-IVW	732	702	0.793066
0.05	0.01	0.0001	0	1	0.01	0.95	MR-IVW	581	610	0.801287
0.05	0.01	0.0001	0	5	0	1	MR-IVW	753	760	0.829966
0.05	0.01	0.0001	0	3	0	1	MR-IVW	720	744	0.845505
0.05	0.01	0.0001	0	1	0	1	MR-IVW	607	606	0.898454
0.05	0.01	0.0001	500	5	0.1	0.95	MR-IVW	726	740	0.602219
0.05	0.01	0.0001	500	10	0.1	0.95	MR-IVW	749	767	0.608337
0.05	0.01	0.0001	500	100	0.01	0.95	MR-IVW	280	275	0.608792
0.05	0.01	0.0001	500	100	0.1	0.95	MR-IVW	571	592	0.614116
0.05	0.01	0.0001	500	3	0.1	0.95	MR-IVW	683	727	0.627594
0.05	0.01	0.0001	500	100	0	1	MR-IVW	338	328	0.665536
0.05	0.01	0.0001	500	1	0.1	0.95	MR-IVW	612	615	0.667809
0.05	0.01	0.0001	500	10	0.01	0.95	MR-IVW	726	742	0.697107
0.05	0.01	0.0001	500	3	0.01	0.95	MR-IVW	725	739	0.725439
0.05	0.01	0.0001	500	5	0.01	0.95	MR-IVW	752	757	0.730222
0.05	0.01	0.0001	500	10	0	1	MR-IVW	711	703	0.763793
0.05	0.01	0.0001	500	1	0.01	0.95	MR-IVW	615	611	0.822775
0.05	0.01	0.0001	500	5	0	1	MR-IVW	777	757	0.834727
0.05	0.01	0.0001	500	3	0	1	MR-IVW	751	740	0.854515
0.05	0.01	0.0001	500	1	0	1	MR-IVW	584	599	0.889027
0.05	0.01	0.0001	5000	100	0.01	0.95	MR-IVW	287	286	0.603311
0.05	0.01	0.0001	5000	100	0	1	MR-IVW	330	334	0.619506
0.05	0.01	0.0001	5000	100	0.1	0.95	MR-IVW	604	588	0.626754
0.05	0.01	0.0001	5000	5	0.1	0.95	MR-IVW	729	755	0.62842
0.05	0.01	0.0001	5000	3	0.1	0.95	MR-IVW	722	702	0.629612
0.05	0.01	0.0001	5000	10	0.1	0.95	MR-IVW	767	752	0.637632
0.05	0.01	0.0001	5000	1	0.1	0.95	MR-IVW	612	609	0.67412
0.05	0.01	0.0001	5000	10	0.01	0.95	MR-IVW	745	728	0.69434
0.05	0.01	0.0001	5000	5	0.01	0.95	MR-IVW	746	750	0.706863
0.05	0.01	0.0001	5000	3	0.01	0.95	MR-IVW	749	757	0.718176
0.05	0.01	0.0001	5000	10	0	1	MR-IVW	703	725	0.785944
0.05	0.01	0.0001	5000	1	0.01	0.95	MR-IVW	596	570	0.796903
0.05	0.01	0.0001	5000	5	0	1	MR-IVW	736	753	0.840159
0.05	0.01	0.0001	5000	3	0	1	MR-IVW	727	754	0.855266
0.05	0.01	0.0001	5000	1	0	1	MR-IVW	643	593	0.897204
0.05	0.01	0.001	0	10	0.1	0.95	MR-IVW	768	784	0.506698
0.05	0.01	0.001	0	100	0.1	0.95	MR-IVW	598	584	0.515196
0.05	0.01	0.001	0	5	0.1	0.95	MR-IVW	742	710	0.520388
0.05	0.01	0.001	0	3	0.1	0.95	MR-IVW	705	714	0.523871
0.05	0.01	0.001	0	1	0.1	0.95	MR-IVW	599	584	0.530572
0.05	0.01	0.001	0	100	0	1	MR-IVW	308	331	0.534164
0.05	0.01	0.001	0	10	0.01	0.95	MR-IVW	720	742	0.536016
0.05	0.01	0.001	0	100	0.01	0.95	MR-IVW	300	289	0.544521
0.05	0.01	0.001	0	5	0.01	0.95	MR-IVW	759	753	0.571532
0.05	0.01	0.001	0	3	0.01	0.95	MR-IVW	739	727	0.57439
0.05	0.01	0.001	0	1	0.01	0.95	MR-IVW	611	598	0.614319
0.05	0.01	0.001	0	10	0	1	MR-IVW	701	739	0.667826
0.05	0.01	0.001	0	5	0	1	MR-IVW	764	761	0.725172
0.05	0.01	0.001	0	3	0	1	MR-IVW	730	755	0.764663
0.05	0.01	0.001	0	1	0	1	MR-IVW	578	605	0.845803
0.05	0.01	0.001	500	3	0.1	0.95	MR-IVW	702	710	0.493774
0.05	0.01	0.001	500	100	0.01	0.95	MR-IVW	285	284	0.495021
0.05	0.01	0.001	500	5	0.1	0.95	MR-IVW	741	731	0.4955
0.05	0.01	0.001	500	1	0.1	0.95	MR-IVW	581	604	0.504324
0.05	0.01	0.001	500	100	0.1	0.95	MR-IVW	601	583	0.514391
0.05	0.01	0.001	500	10	0.1	0.95	MR-IVW	761	748	0.532105
0.05	0.001	0.0001	0	100	0	1	MR-IVW	0	1
0.05	0.01	0.001	500	100	0	1	MR-IVW	311	323	0.544523
0.05	0.01	0.001	500	5	0.01	0.95	MR-IVW	746	734	0.570333
0.05	0.01	0.001	500	10	0.01	0.95	MR-IVW	751	712	0.580368
0.05	0.01	0.001	500	3	0.01	0.95	MR-IVW	724	741	0.582728
0.05	0.01	0.001	500	1	0.01	0.95	MR-IVW	600	590	0.621658
0.05	0.01	0.001	500	10	0	1	MR-IVW	729	712	0.622565
0.05	0.001	0.0001	5000	100	0.01	0.95	MR-IVW	0	2
0.05	0.001	0.0001	5000	100	0	1	MR-IVW	0	0
0.05	0.01	0.001	500	5	0	1	MR-IVW	749	737	0.727945
0.05	0.01	0.001	500	3	0	1	MR-IVW	748	734	0.786845
0.05	0.01	0.001	500	1	0	1	MR-IVW	598	626	0.853516
0.05	0.01	0.001	5000	3	0.1	0.95	MR-IVW	707	684	0.48848
0.05	0.01	0.001	5000	100	0.1	0.95	MR-IVW	593	584	0.502619
0.05	0.01	0.001	5000	1	0.1	0.95	MR-IVW	580	599	0.510876
0.05	0.01	0.001	5000	5	0.1	0.95	MR-IVW	726	736	0.523109
0.05	0.001	0.0001	500	100	0.01	0.95	MR-IVW	0	0
0.05	0.001	0.0001	500	100	0	1	MR-IVW	0	0
0.05	0.01	0.001	5000	10	0.1	0.95	MR-IVW	752	754	0.526887
0.05	0.01	0.001	5000	100	0.01	0.95	MR-IVW	280	265	0.530418
0.05	0.001	0.0001	500	10	0	1	MR-IVW	0	6
0.05	0.01	0.001	5000	10	0.01	0.95	MR-IVW	746	701	0.544905
0.05	0.01	0.001	5000	100	0	1	MR-IVW	306	311	0.5573
0.05	0.01	0.001	5000	5	0.01	0.95	MR-IVW	745	768	0.569594
0.05	0.01	0.001	5000	3	0.01	0.95	MR-IVW	757	753	0.571974
0.05	0.001	0.001	0	100	0.01	0.95	MR-IVW	0	0
0.05	0.001	0.001	0	100	0	1	MR-IVW	0	0
0.05	0.01	0.001	5000	1	0.01	0.95	MR-IVW	609	622	0.602538
0.05	0.01	0.001	5000	10	0	1	MR-IVW	734	711	0.63115
0.05	0.01	0.001	5000	5	0	1	MR-IVW	755	767	0.716316
0.05	0.01	0.001	5000	3	0	1	MR-IVW	721	755	0.767661
0.05	0.01	0.001	5000	1	0	1	MR-IVW	596	588	0.831236
0.05	0.01	0.01	0	100	0	1	MR-IVW	322	316	0.48746
0.05	0.01	0.01	0	1	0.1	0.95	MR-IVW	607	571	0.491761
0.05	0.01	0.01	0	10	0.01	0.95	MR-IVW	713	724	0.492455
0.05	0.01	0.01	0	1	0.01	0.95	MR-IVW	626	597	0.496877
0.05	0.01	0.01	0	100	0.1	0.95	MR-IVW	595	593	0.501606
0.05	0.01	0.01	0	3	0.1	0.95	MR-IVW	715	714	0.502801
0.05	0.01	0.01	0	10	0.1	0.95	MR-IVW	749	743	0.503936
0.05	0.01	0.01	0	3	0.01	0.95	MR-IVW	733	727	0.512056
0.05	0.01	0.01	0	5	0.01	0.95	MR-IVW	748	763	0.512133
0.05	0.01	0.01	0	5	0.1	0.95	MR-IVW	754	734	0.514508
0.05	0.01	0.01	0	100	0.01	0.95	MR-IVW	261	271	0.526177
0.05	0.01	0.01	0	10	0	1	MR-IVW	706	715	0.546681
0.05	0.01	0.01	0	5	0	1	MR-IVW	785	757	0.580276
0.05	0.01	0.01	0	3	0	1	MR-IVW	750	765	0.643807
0.05	0.01	0.01	0	1	0	1	MR-IVW	609	610	0.724353
0.05	0.01	0.01	500	100	0.01	0.95	MR-IVW	277	288	0.478527
0.05	0.01	0.01	500	100	0.1	0.95	MR-IVW	607	594	0.488317
0.05	0.01	0.01	500	3	0.01	0.95	MR-IVW	725	748	0.488527
0.05	0.01	0.01	500	100	0	1	MR-IVW	289	312	0.488627
0.05	0.01	0.01	500	10	0.01	0.95	MR-IVW	712	729	0.488999
0.05	0.001	0.01	0	100	0.01	0.95	MR-IVW	0	0
0.05	0.01	0.01	500	5	0.1	0.95	MR-IVW	754	750	0.494548
0.05	0.01	0.01	500	5	0.01	0.95	MR-IVW	756	714	0.494766
0.05	0.01	0.01	500	3	0.1	0.95	MR-IVW	713	725	0.500367
0.05	0.01	0.01	500	10	0.1	0.95	MR-IVW	767	758	0.506266
0.05	0.01	0.01	500	1	0.01	0.95	MR-IVW	573	600	0.515669
0.05	0.001	0.01	5000	100	0.01	0.95	MR-IVW	0	0
0.05	0.001	0.01	5000	100	0	1	MR-IVW	0	1
0.05	0.01	0.01	500	1	0.1	0.95	MR-IVW	575	623	0.520142
0.05	0.01	0.01	500	10	0	1	MR-IVW	728	696	0.522584
0.05	0.01	0.01	500	5	0	1	MR-IVW	760	768	0.591867
0.05	0.01	0.01	500	3	0	1	MR-IVW	731	742	0.609122
0.05	0.01	0.01	500	1	0	1	MR-IVW	614	602	0.72755
0.05	0.01	0.01	5000	1	0.1	0.95	MR-IVW	588	597	0.485738
0.05	0.01	0.01	5000	1	0.01	0.95	MR-IVW	606	598	0.487297
0.05	0.001	0.01	500	100	0.01	0.95	MR-IVW	0	0
0.05	0.001	0.01	500	100	0	1	MR-IVW	0	0
0.05	0.01	0.01	5000	5	0.01	0.95	MR-IVW	728	752	0.48849
0.05	0.01	0.01	5000	3	0.1	0.95	MR-IVW	684	687	0.491986
0.05	0.01	0.01	5000	10	0.1	0.95	MR-IVW	757	748	0.501401
0.05	0.01	0.01	5000	3	0.01	0.95	MR-IVW	738	726	0.504817
0.05	0.01	0.01	5000	100	0	1	MR-IVW	334	278	0.506376
0.05	0.01	0.01	5000	10	0.01	0.95	MR-IVW	734	714	0.510075
0.05	0.01	0.01	5000	5	0.1	0.95	MR-IVW	741	753	0.513923
0.05	0.01	0.01	5000	100	0.1	0.95	MR-IVW	596	576	0.517058
0.05	0.01	0.01	5000	100	0.01	0.95	MR-IVW	267	286	0.526165
0.05	0.01	0.01	5000	10	0	1	MR-IVW	713	703	0.540221
0.05	0.01	0.01	5000	5	0	1	MR-IVW	777	738	0.578282
0.05	0.01	0.01	5000	3	0	1	MR-IVW	717	728	0.634244
0.05	0.01	0.01	5000	1	0	1	MR-IVW	593	589	0.737503
0.05	0.01	0.03	0	5	0.1	0.95	MR-IVW	729	745	0.469935
0.05	0.001	0.03	5000	100	0.01	0.95	MR-IVW	0	0
0.05	0.001	0.03	5000	100	0	1	MR-IVW	0	0
0.05	0.01	0.03	0	10	0.01	0.95	MR-IVW	730	747	0.477849
0.05	0.01	0.03	0	1	0.01	0.95	MR-IVW	619	555	0.491671
0.05	0.01	0.03	0	3	0.1	0.95	MR-IVW	711	716	0.492767
0.05	0.01	0.03	0	3	0.01	0.95	MR-IVW	729	748	0.49929
0.05	0.01	0.03	0	100	0	1	MR-IVW	314	321	0.500268
0.05	0.01	0.03	0	1	0.1	0.95	MR-IVW	610	612	0.502924
0.05	0.01	0.03	0	100	0.1	0.95	MR-IVW	595	590	0.502982
0.05	0.001	0.03	500	100	0	1	MR-IVW	0	0
0.05	0.01	0.03	0	5	0.01	0.95	MR-IVW	757	779	0.509062
0.05	0.01	0.03	0	10	0.1	0.95	MR-IVW	738	788	0.519221
0.05	0.01	0.03	0	100	0.01	0.95	MR-IVW	268	286	0.520836
0.05	0.01	0.03	0	5	0	1	MR-IVW	772	758	0.523025
0.05	0.01	0.03	0	10	0	1	MR-IVW	721	710	0.525522
0.05	0.001	1e-05	0	100	0.01	0.95	MR-IVW	0	0
0.05	0.001	1e-05	0	100	0	1	MR-IVW	0	1
0.05	0.01	0.03	0	3	0	1	MR-IVW	740	760	0.571351
0.05	0.01	0.03	0	1	0	1	MR-IVW	614	611	0.646308
0.05	0.01	0.03	500	100	0	1	MR-IVW	306	315	0.474733
0.05	0.01	0.03	500	5	0.1	0.95	MR-IVW	717	743	0.48653
0.05	0.01	0.03	500	5	0.01	0.95	MR-IVW	766	770	0.496265
0.05	0.01	0.03	500	1	0.01	0.95	MR-IVW	598	626	0.499085
0.05	0.01	0.03	500	1	0.1	0.95	MR-IVW	588	612	0.500488
0.05	0.001	1e-05	5000	100	0.01	0.95	MR-IVW	0	0
0.05	0.001	1e-05	5000	100	0	1	MR-IVW	0	1
0.05	0.01	0.03	500	3	0.01	0.95	MR-IVW	724	716	0.504934
0.05	0.01	0.03	500	100	0.1	0.95	MR-IVW	609	593	0.510909
0.05	0.01	0.03	500	10	0.1	0.95	MR-IVW	752	756	0.517328
0.05	0.01	0.03	500	10	0.01	0.95	MR-IVW	728	708	0.521041
0.05	0.01	0.03	500	5	0	1	MR-IVW	732	771	0.523066
0.05	0.001	1e-05	500	100	0.01	0.95	MR-IVW	0	0
0.05	0.001	1e-05	500	100	0	1	MR-IVW	0	0
0.05	0.01	0.03	500	10	0	1	MR-IVW	705	724	0.527553
0.05	0.01	0.03	500	3	0.1	0.95	MR-IVW	728	714	0.535856
0.05	0.01	0.03	500	100	0.01	0.95	MR-IVW	274	264	0.54656
0.05	0.01	0.03	500	3	0	1	MR-IVW	748	750	0.569508
0.05	0.01	0.03	500	1	0	1	MR-IVW	610	618	0.660987
0.05	0.01	0.03	5000	100	0.1	0.95	MR-IVW	573	569	0.451668
0.05	0.01	0.03	5000	5	0.01	0.95	MR-IVW	769	751	0.472494
0.05	0.01	0.03	5000	3	0.01	0.95	MR-IVW	696	716	0.486438
0.05	0.01	0.03	5000	100	0	1	MR-IVW	306	319	0.491343
0.05	0.01	0.03	5000	3	0.1	0.95	MR-IVW	689	719	0.49178
0.05	0.001	1e-20	0	100	0.01	0.95	MR-IVW	0	0
0.05	0.001	1e-20	0	100	0	1	MR-IVW	0	0
0.05	0.01	0.03	5000	100	0.01	0.95	MR-IVW	309	292	0.502782
0.05	0.01	0.03	5000	5	0.1	0.95	MR-IVW	705	737	0.506023
0.05	0.01	0.03	5000	10	0.1	0.95	MR-IVW	746	746	0.512309
0.05	0.001	1e-20	5000	100	0.01	0.95	MR-IVW	0	1
0.05	0.001	1e-20	5000	100	0.1	0.95	MR-IVW	0	3
0.05	0.01	0.03	5000	10	0.01	0.95	MR-IVW	757	731	0.519332
0.05	0.01	0.03	5000	10	0	1	MR-IVW	690	732	0.520443
0.05	0.01	0.03	5000	1	0.1	0.95	MR-IVW	611	592	0.524602
0.05	0.01	0.03	5000	5	0	1	MR-IVW	767	746	0.541653
0.05	0.01	0.03	5000	1	0.01	0.95	MR-IVW	599	598	0.557394
0.05	0.01	0.03	5000	3	0	1	MR-IVW	767	749	0.570718
0.05	0.01	0.03	5000	1	0	1	MR-IVW	597	607	0.675137
0.05	0.001	1e-20	500	100	0.01	0.95	MR-IVW	0	0
0.05	0.1	1e-20	0	1	0	1	MR-IVW	880	869	0.973062
0.05	0.1	1e-20	0	1	0.1	0.95	MR-IVW	867	876	0.982763
0.05	0.1	1e-20	0	3	0.1	0.95	MR-IVW	989	979	0.983916
0.05	0.1	1e-20	0	1	0.01	0.95	MR-IVW	874	876	0.984883
0.05	0.1	1e-20	0	3	0.01	0.95	MR-IVW	991	986	0.987056
0.05	0.1	1e-20	0	5	0.1	0.95	MR-IVW	986	993	0.988441
0.05	0.1	1e-20	0	10	0.1	0.95	MR-IVW	1000	1000	0.990963
0.05	0.1	1e-20	0	3	0	1	MR-IVW	986	983	0.992166
0.05	0.1	1e-20	0	5	0.01	0.95	MR-IVW	998	997	0.993689
0.05	0.1	1e-20	0	5	0	1	MR-IVW	1000	1000	0.994745
0.05	0.1	1e-20	0	10	0.01	0.95	MR-IVW	1000	999	0.996685
0.05	0.1	1e-20	0	10	0	1	MR-IVW	1000	998	0.997921
0.05	0.1	1e-20	0	100	0.1	0.95	MR-IVW	1000	1000	0.998484
0.05	0.1	1e-20	0	100	0.01	0.95	MR-IVW	1000	1000	0.999432
0.05	0.1	1e-20	0	100	0	1	MR-IVW	1000	1000	0.999709
0.05	0.1	1e-20	500	1	0	1	MR-IVW	870	880	0.973085
0.05	0.1	1e-20	500	1	0.01	0.95	MR-IVW	869	891	0.973138
0.05	0.1	1e-20	500	1	0.1	0.95	MR-IVW	856	867	0.974839
0.05	0.1	1e-20	500	3	0.1	0.95	MR-IVW	975	977	0.984799
0.05	0.1	1e-20	500	3	0.01	0.95	MR-IVW	989	986	0.98763
0.05	0.1	1e-20	500	5	0.1	0.95	MR-IVW	994	996	0.989145
0.05	0.1	1e-20	500	3	0	1	MR-IVW	988	994	0.992679
0.05	0.1	1e-20	500	10	0.1	0.95	MR-IVW	999	1000	0.992845
0.05	0.1	1e-20	500	5	0.01	0.95	MR-IVW	998	995	0.993136
0.05	0.1	1e-20	500	5	0	1	MR-IVW	998	998	0.996416
0.05	0.1	1e-20	500	10	0.01	0.95	MR-IVW	1000	999	0.998344
0.05	0.1	1e-20	500	10	0	1	MR-IVW	1000	1000	0.998345
0.05	0.1	1e-20	500	100	0.1	0.95	MR-IVW	1000	1000	0.998361
0.05	0.1	1e-20	500	100	0.01	0.95	MR-IVW	1000	1000	0.999462
0.05	0.1	1e-20	500	100	0	1	MR-IVW	1000	1000	0.99967
0.05	0.1	1e-20	5000	1	0	1	MR-IVW	842	884	0.974362
0.05	0.1	1e-20	5000	1	0.01	0.95	MR-IVW	856	883	0.976344
0.05	0.1	1e-20	5000	1	0.1	0.95	MR-IVW	878	884	0.978873
0.05	0.1	1e-20	5000	3	0.1	0.95	MR-IVW	974	975	0.982269
0.05	0.1	1e-20	5000	3	0.01	0.95	MR-IVW	989	991	0.989789
0.05	0.1	1e-20	5000	10	0.1	0.95	MR-IVW	999	999	0.991897
0.05	0.1	1e-20	5000	5	0.1	0.95	MR-IVW	993	992	0.993533
0.05	0.1	1e-20	5000	5	0.01	0.95	MR-IVW	993	995	0.995123
0.05	0.1	1e-20	5000	3	0	1	MR-IVW	980	984	0.99513
0.05	0.1	1e-20	5000	100	0.1	0.95	MR-IVW	1000	1000	0.996473
0.05	0.1	1e-20	5000	5	0	1	MR-IVW	998	997	0.996812
0.05	0.1	1e-20	5000	10	0.01	0.95	MR-IVW	1000	1000	0.997988
0.05	0.1	1e-20	5000	10	0	1	MR-IVW	1000	1000	0.998878
0.05	0.1	1e-20	5000	100	0	1	MR-IVW	1000	1000	0.999656
0.05	0.1	1e-20	5000	100	0.01	0.95	MR-IVW	1000	1000	0.999692
0.05	0.1	1e-05	0	1	0.1	0.95	MR-IVW	874	857	0.950749
0.05	0.1	1e-05	0	3	0.1	0.95	MR-IVW	980	978	0.966208
0.05	0.1	1e-05	0	1	0.01	0.95	MR-IVW	874	863	0.968279
0.05	0.1	1e-05	0	5	0.1	0.95	MR-IVW	996	993	0.969325
0.05	0.1	1e-05	0	1	0	1	MR-IVW	872	888	0.978313
0.05	0.1	1e-05	0	3	0.01	0.95	MR-IVW	988	985	0.981558
0.05	0.1	1e-05	0	10	0.1	0.95	MR-IVW	998	1000	0.984211
0.05	0.1	1e-05	0	5	0.01	0.95	MR-IVW	999	994	0.989446
0.05	0.1	1e-05	0	3	0	1	MR-IVW	991	987	0.991415
0.05	0.1	1e-05	0	5	0	1	MR-IVW	995	995	0.99449
0.05	0.1	1e-05	0	10	0.01	0.95	MR-IVW	999	1000	0.996405
0.05	0.1	1e-05	0	100	0.1	0.95	MR-IVW	1000	1000	0.997263
0.05	0.1	1e-05	0	100	0.01	0.95	MR-IVW	1000	1000	0.998703
0.05	0.1	1e-05	0	10	0	1	MR-IVW	1000	1000	0.998807
0.05	0.1	1e-05	0	100	0	1	MR-IVW	1000	1000	0.999638
0.05	0.1	1e-05	500	1	0.1	0.95	MR-IVW	861	842	0.957013
0.05	0.1	1e-05	500	3	0.1	0.95	MR-IVW	981	976	0.969146
0.05	0.1	1e-05	500	1	0.01	0.95	MR-IVW	864	891	0.970356
0.05	0.1	1e-05	500	1	0	1	MR-IVW	885	864	0.974112
0.05	0.1	1e-05	500	5	0.1	0.95	MR-IVW	993	995	0.975001
0.05	0.1	1e-05	500	3	0.01	0.95	MR-IVW	990	993	0.981393
0.05	0.1	1e-05	500	10	0.1	0.95	MR-IVW	1000	998	0.982508
0.05	0.1	1e-05	500	5	0.01	0.95	MR-IVW	996	998	0.991766
0.05	0.1	1e-05	500	3	0	1	MR-IVW	988	989	0.991948
0.05	0.1	1e-05	500	5	0	1	MR-IVW	1000	999	0.994471
0.05	0.1	1e-05	500	10	0.01	0.95	MR-IVW	1000	1000	0.994754
0.05	0.1	1e-05	500	100	0.1	0.95	MR-IVW	1000	1000	0.997776
0.05	0.1	1e-05	500	10	0	1	MR-IVW	998	1000	0.998759
0.05	0.1	1e-05	500	100	0.01	0.95	MR-IVW	1000	1000	0.998831
0.05	0.1	1e-05	500	100	0	1	MR-IVW	1000	1000	0.999264
0.05	0.1	1e-05	5000	1	0.1	0.95	MR-IVW	858	879	0.956023
0.05	0.1	1e-05	5000	3	0.1	0.95	MR-IVW	978	977	0.961449
0.05	0.1	1e-05	5000	5	0.1	0.95	MR-IVW	992	992	0.972485
0.05	0.1	1e-05	5000	1	0	1	MR-IVW	886	885	0.972973
0.05	0.1	1e-05	5000	1	0.01	0.95	MR-IVW	872	857	0.973216
0.05	0.1	1e-05	5000	3	0.01	0.95	MR-IVW	983	989	0.983778
0.05	0.1	1e-05	5000	10	0.1	0.95	MR-IVW	1000	1000	0.984438
0.05	0.1	1e-05	5000	5	0.01	0.95	MR-IVW	997	998	0.989631
0.05	0.1	1e-05	5000	3	0	1	MR-IVW	991	989	0.990621
0.05	0.1	1e-05	5000	5	0	1	MR-IVW	997	1000	0.994996
0.05	0.1	1e-05	5000	10	0.01	0.95	MR-IVW	1000	1000	0.995705
0.05	0.1	1e-05	5000	100	0.1	0.95	MR-IVW	1000	1000	0.997786
0.05	0.1	1e-05	5000	100	0.01	0.95	MR-IVW	1000	1000	0.999087
0.05	0.1	1e-05	5000	100	0	1	MR-IVW	1000	1000	0.999141
0.05	0.1	1e-05	5000	10	0	1	MR-IVW	1000	1000	0.999233
0.05	0.1	0.0001	0	3	0.1	0.95	MR-IVW	980	974	0.81688
0.05	0.1	0.0001	0	1	0.1	0.95	MR-IVW	872	862	0.838457
0.05	0.1	0.0001	0	5	0.1	0.95	MR-IVW	994	995	0.844765
0.05	0.1	0.0001	0	10	0.1	0.95	MR-IVW	1000	1000	0.888543
0.05	0.1	0.0001	0	1	0.01	0.95	MR-IVW	882	870	0.921588
0.05	0.1	0.0001	0	3	0.01	0.95	MR-IVW	991	984	0.9232
0.05	0.1	0.0001	0	5	0.01	0.95	MR-IVW	996	999	0.93595
0.05	0.1	0.0001	0	1	0	1	MR-IVW	884	886	0.968528
0.05	0.1	0.0001	0	10	0.01	0.95	MR-IVW	1000	1000	0.97097
0.05	0.1	0.0001	0	100	0.1	0.95	MR-IVW	1000	1000	0.97158
0.05	0.1	0.0001	0	3	0	1	MR-IVW	981	991	0.982156
0.05	0.1	0.0001	0	5	0	1	MR-IVW	1000	997	0.987744
0.05	0.1	0.0001	0	100	0	1	MR-IVW	1000	1000	0.994892
0.05	0.1	0.0001	0	10	0	1	MR-IVW	999	1000	0.995049
0.05	0.1	0.0001	0	100	0.01	0.95	MR-IVW	1000	1000	0.995907
0.05	0.1	0.0001	500	1	0.1	0.95	MR-IVW	874	861	0.837798
0.05	0.1	0.0001	500	3	0.1	0.95	MR-IVW	981	979	0.843795
0.05	0.1	0.0001	500	5	0.1	0.95	MR-IVW	985	993	0.849145
0.05	0.1	0.0001	500	10	0.1	0.95	MR-IVW	998	999	0.886764
0.05	0.1	0.0001	500	3	0.01	0.95	MR-IVW	985	990	0.925397
0.05	0.1	0.0001	500	5	0.01	0.95	MR-IVW	998	997	0.936886
0.05	0.1	0.0001	500	1	0.01	0.95	MR-IVW	860	891	0.941042
0.05	0.1	0.0001	500	1	0	1	MR-IVW	857	879	0.967661
0.05	0.1	0.0001	500	100	0.1	0.95	MR-IVW	1000	1000	0.969353
0.05	0.1	0.0001	500	10	0.01	0.95	MR-IVW	1000	1000	0.969821
0.05	0.1	0.0001	500	5	0	1	MR-IVW	999	998	0.985602
0.05	0.1	0.0001	500	3	0	1	MR-IVW	987	993	0.988271
0.05	0.1	0.0001	500	100	0	1	MR-IVW	1000	1000	0.994556
0.05	0.1	0.0001	500	100	0.01	0.95	MR-IVW	1000	1000	0.995308
0.05	0.1	0.0001	500	10	0	1	MR-IVW	999	1000	0.995588
0.05	0.1	0.0001	5000	3	0.1	0.95	MR-IVW	979	976	0.818607
0.05	0.1	0.0001	5000	1	0.1	0.95	MR-IVW	888	863	0.825989
0.05	0.1	0.0001	5000	5	0.1	0.95	MR-IVW	994	994	0.850072
0.05	0.1	0.0001	5000	10	0.1	0.95	MR-IVW	1000	1000	0.875038
0.05	0.1	0.0001	5000	3	0.01	0.95	MR-IVW	990	983	0.934135
0.05	0.1	0.0001	5000	1	0.01	0.95	MR-IVW	885	880	0.936438
0.05	0.1	0.0001	5000	5	0.01	0.95	MR-IVW	998	999	0.953168
0.05	0.1	0.0001	5000	10	0.01	0.95	MR-IVW	1000	1000	0.961607
0.05	0.1	0.0001	5000	1	0	1	MR-IVW	861	865	0.965065
0.05	0.1	0.0001	5000	100	0.1	0.95	MR-IVW	1000	1000	0.973887
0.05	0.1	0.0001	5000	3	0	1	MR-IVW	993	989	0.984731
0.05	0.1	0.0001	5000	5	0	1	MR-IVW	997	998	0.987524
0.05	0.1	0.0001	5000	100	0.01	0.95	MR-IVW	1000	1000	0.993725
0.05	0.1	0.0001	5000	10	0	1	MR-IVW	1000	1000	0.994671
0.05	0.1	0.0001	5000	100	0	1	MR-IVW	1000	1000	0.997301
0.05	0.1	0.001	0	3	0.1	0.95	MR-IVW	976	969	0.591174
0.05	0.1	0.001	0	10	0.1	0.95	MR-IVW	999	1000	0.596065
0.05	0.1	0.001	0	5	0.1	0.95	MR-IVW	989	996	0.606225
0.05	0.1	0.001	0	1	0.1	0.95	MR-IVW	878	872	0.619747
0.05	0.1	0.001	0	3	0.01	0.95	MR-IVW	987	989	0.724569
0.05	0.1	0.001	0	5	0.01	0.95	MR-IVW	997	997	0.735602
0.05	0.1	0.001	0	100	0.1	0.95	MR-IVW	1000	1000	0.747468
0.05	0.1	0.001	0	10	0.01	0.95	MR-IVW	1000	1000	0.766451
0.05	0.1	0.001	0	1	0.01	0.95	MR-IVW	870	873	0.776433
0.05	0.1	0.001	0	100	0.01	0.95	MR-IVW	1000	1000	0.86217
0.05	0.1	0.001	0	100	0	1	MR-IVW	1000	1000	0.882125
0.05	0.1	0.001	0	5	0	1	MR-IVW	998	997	0.925349
0.05	0.1	0.001	0	10	0	1	MR-IVW	1000	1000	0.926346
0.05	0.1	0.001	0	1	0	1	MR-IVW	855	865	0.931578
0.05	0.1	0.001	0	3	0	1	MR-IVW	983	995	0.939548
0.05	0.1	0.001	500	3	0.1	0.95	MR-IVW	986	975	0.571457
0.05	0.1	0.001	500	5	0.1	0.95	MR-IVW	995	994	0.593461
0.05	0.1	0.001	500	1	0.1	0.95	MR-IVW	854	873	0.611434
0.05	0.1	0.001	500	10	0.1	0.95	MR-IVW	1000	1000	0.614408
0.05	0.1	0.001	500	100	0.1	0.95	MR-IVW	1000	1000	0.725777
0.05	0.1	0.001	500	5	0.01	0.95	MR-IVW	998	997	0.73688
0.05	0.1	0.001	500	3	0.01	0.95	MR-IVW	988	993	0.7426
0.05	0.1	0.001	500	1	0.01	0.95	MR-IVW	888	873	0.767797
0.05	0.1	0.001	500	10	0.01	0.95	MR-IVW	1000	1000	0.787975
0.05	0.1	0.001	500	100	0.01	0.95	MR-IVW	1000	1000	0.870182
0.05	0.1	0.001	500	100	0	1	MR-IVW	1000	1000	0.889113
0.05	0.1	0.001	500	5	0	1	MR-IVW	999	997	0.930659
0.05	0.1	0.001	500	1	0	1	MR-IVW	879	865	0.932222
0.05	0.1	0.001	500	10	0	1	MR-IVW	1000	1000	0.940396
0.05	0.1	0.001	500	3	0	1	MR-IVW	984	983	0.940453
0.05	0.1	0.001	5000	3	0.1	0.95	MR-IVW	983	978	0.572048
0.05	0.1	0.001	5000	1	0.1	0.95	MR-IVW	866	875	0.593572
0.05	0.1	0.001	5000	5	0.1	0.95	MR-IVW	997	994	0.598283
0.05	0.1	0.001	5000	10	0.1	0.95	MR-IVW	999	998	0.609359
0.05	0.1	0.001	5000	100	0.1	0.95	MR-IVW	1000	1000	0.714672
0.05	0.1	0.001	5000	3	0.01	0.95	MR-IVW	990	988	0.734029
0.05	0.1	0.001	5000	5	0.01	0.95	MR-IVW	1000	997	0.764064
0.05	0.1	0.001	5000	1	0.01	0.95	MR-IVW	883	872	0.771157
0.05	0.1	0.001	5000	10	0.01	0.95	MR-IVW	999	1000	0.779878
0.05	0.1	0.001	5000	100	0.01	0.95	MR-IVW	1000	1000	0.867173
0.05	0.1	0.001	5000	100	0	1	MR-IVW	1000	1000	0.877251
0.05	0.1	0.001	5000	10	0	1	MR-IVW	1000	1000	0.92514
0.05	0.1	0.001	5000	3	0	1	MR-IVW	987	991	0.931785
0.05	0.1	0.001	5000	1	0	1	MR-IVW	865	882	0.93366
0.05	0.1	0.001	5000	5	0	1	MR-IVW	1000	1000	0.937773
0.05	0.1	0.01	0	1	0.1	0.95	MR-IVW	861	866	0.503003
0.05	0.1	0.01	0	5	0.1	0.95	MR-IVW	989	994	0.513643
0.05	0.1	0.01	0	3	0.1	0.95	MR-IVW	980	978	0.513965
0.05	0.1	0.01	0	10	0.1	0.95	MR-IVW	996	1000	0.525853
0.05	0.1	0.01	0	100	0.1	0.95	MR-IVW	1000	1000	0.528869
0.05	0.1	0.01	0	10	0.01	0.95	MR-IVW	999	999	0.551343
0.05	0.1	0.01	0	100	0.01	0.95	MR-IVW	1000	1000	0.563222
0.05	0.1	0.01	0	5	0.01	0.95	MR-IVW	995	999	0.566372
0.05	0.1	0.01	0	3	0.01	0.95	MR-IVW	987	985	0.566944
0.05	0.1	0.01	0	1	0.01	0.95	MR-IVW	879	891	0.580666
0.05	0.1	0.01	0	100	0	1	MR-IVW	1000	1000	0.601944
0.05	0.1	0.01	0	10	0	1	MR-IVW	1000	1000	0.702151
0.05	0.1	0.01	0	5	0	1	MR-IVW	997	1000	0.758929
0.05	0.1	0.01	0	3	0	1	MR-IVW	992	989	0.79509
0.05	0.1	0.01	0	1	0	1	MR-IVW	850	861	0.836505
0.05	0.1	0.01	500	5	0.1	0.95	MR-IVW	996	990	0.480246
0.05	0.1	0.01	500	3	0.1	0.95	MR-IVW	979	980	0.497508
0.05	0.1	0.01	500	10	0.1	0.95	MR-IVW	1000	996	0.497899
0.05	0.1	0.01	500	1	0.1	0.95	MR-IVW	870	876	0.513546
0.05	0.1	0.01	500	100	0.1	0.95	MR-IVW	1000	1000	0.550128
0.05	0.1	0.01	500	5	0.01	0.95	MR-IVW	998	998	0.55068
0.05	0.1	0.01	500	10	0.01	0.95	MR-IVW	1000	1000	0.565051
0.05	0.1	0.01	500	100	0.01	0.95	MR-IVW	1000	1000	0.572754
0.05	0.1	0.01	500	3	0.01	0.95	MR-IVW	992	987	0.582324
0.05	0.1	0.01	500	1	0.01	0.95	MR-IVW	868	879	0.594778
0.05	0.1	0.01	500	100	0	1	MR-IVW	1000	1000	0.601125
0.05	0.1	0.01	500	10	0	1	MR-IVW	1000	1000	0.694799
0.05	0.1	0.01	500	5	0	1	MR-IVW	998	999	0.748171
0.05	0.1	0.01	500	3	0	1	MR-IVW	991	985	0.794519
0.05	0.1	0.01	500	1	0	1	MR-IVW	865	874	0.856609
0.05	0.1	0.01	5000	3	0.1	0.95	MR-IVW	980	982	0.469906
0.05	0.1	0.01	5000	5	0.1	0.95	MR-IVW	988	987	0.50556
0.05	0.1	0.01	5000	10	0.1	0.95	MR-IVW	1000	997	0.522981
0.05	0.1	0.01	5000	1	0.1	0.95	MR-IVW	860	868	0.531083
0.05	0.1	0.01	5000	100	0.1	0.95	MR-IVW	1000	1000	0.532375
0.05	0.1	0.01	5000	10	0.01	0.95	MR-IVW	999	1000	0.550714
0.05	0.1	0.01	5000	3	0.01	0.95	MR-IVW	987	989	0.552356
0.05	0.1	0.01	5000	5	0.01	0.95	MR-IVW	997	996	0.559804
0.05	0.1	0.01	5000	1	0.01	0.95	MR-IVW	863	868	0.561856
0.05	0.1	0.01	5000	100	0	1	MR-IVW	1000	1000	0.588717
0.05	0.1	0.01	5000	100	0.01	0.95	MR-IVW	1000	1000	0.590953
0.05	0.1	0.01	5000	10	0	1	MR-IVW	1000	999	0.69672
0.05	0.1	0.01	5000	5	0	1	MR-IVW	999	999	0.760537
0.05	0.1	0.01	5000	3	0	1	MR-IVW	992	987	0.792356
0.05	0.1	0.01	5000	1	0	1	MR-IVW	854	874	0.854685
0.05	0.1	0.03	0	1	0.1	0.95	MR-IVW	895	864	0.4832
0.05	0.1	0.03	0	3	0.1	0.95	MR-IVW	981	975	0.490853
0.05	0.1	0.03	0	5	0.1	0.95	MR-IVW	992	997	0.509734
0.05	0.1	0.03	0	10	0.1	0.95	MR-IVW	996	998	0.510058
0.05	0.1	0.03	0	3	0.01	0.95	MR-IVW	985	986	0.513886
0.05	0.1	0.03	0	100	0.01	0.95	MR-IVW	1000	1000	0.516487
0.05	0.1	0.03	0	5	0.01	0.95	MR-IVW	998	998	0.519145
0.05	0.1	0.03	0	100	0.1	0.95	MR-IVW	1000	1000	0.521982
0.05	0.1	0.03	0	10	0.01	0.95	MR-IVW	999	1000	0.529134
0.05	0.1	0.03	0	100	0	1	MR-IVW	1000	1000	0.529172
0.05	0.1	0.03	0	1	0.01	0.95	MR-IVW	875	876	0.534838
0.05	0.1	0.03	0	10	0	1	MR-IVW	999	1000	0.613372
0.05	0.1	0.03	0	5	0	1	MR-IVW	1000	999	0.661236
0.05	0.1	0.03	0	3	0	1	MR-IVW	983	985	0.692498
0.05	0.1	0.03	0	1	0	1	MR-IVW	876	871	0.806593
0.05	0.1	0.03	500	3	0.1	0.95	MR-IVW	981	984	0.491293
0.05	0.1	0.03	500	100	0.1	0.95	MR-IVW	1000	1000	0.506234
0.05	0.1	0.03	500	5	0.1	0.95	MR-IVW	994	992	0.50701
0.05	0.1	0.03	500	1	0.01	0.95	MR-IVW	888	872	0.509434
0.05	0.1	0.03	500	100	0.01	0.95	MR-IVW	1000	1000	0.512138
0.05	0.1	0.03	500	3	0.01	0.95	MR-IVW	983	989	0.514406
0.05	0.1	0.03	500	1	0.1	0.95	MR-IVW	880	856	0.514461
0.05	0.1	0.03	500	10	0.01	0.95	MR-IVW	1000	1000	0.528754
0.05	0.1	0.03	500	5	0.01	0.95	MR-IVW	997	997	0.529874
0.05	0.1	0.03	500	10	0.1	0.95	MR-IVW	999	999	0.537367
0.05	0.1	0.03	500	100	0	1	MR-IVW	1000	1000	0.54963
0.05	0.1	0.03	500	10	0	1	MR-IVW	1000	1000	0.615404
0.05	0.1	0.03	500	5	0	1	MR-IVW	998	998	0.661107
0.05	0.1	0.03	500	3	0	1	MR-IVW	994	988	0.697889
0.05	0.1	0.03	500	1	0	1	MR-IVW	874	878	0.797354
0.05	0.1	0.03	5000	5	0.1	0.95	MR-IVW	995	992	0.485954
0.05	0.1	0.03	5000	5	0.01	0.95	MR-IVW	996	996	0.499447
0.05	0.1	0.03	5000	10	0.1	0.95	MR-IVW	997	999	0.504549
0.05	0.1	0.03	5000	1	0.1	0.95	MR-IVW	871	871	0.507024
0.05	0.1	0.03	5000	10	0.01	0.95	MR-IVW	1000	1000	0.508789
0.05	0.1	0.03	5000	3	0.1	0.95	MR-IVW	980	971	0.508986
0.05	0.1	0.03	5000	100	0.01	0.95	MR-IVW	1000	1000	0.533463
0.05	0.1	0.03	5000	3	0.01	0.95	MR-IVW	985	992	0.535588
0.05	0.1	0.03	5000	100	0.1	0.95	MR-IVW	1000	1000	0.536907
0.05	0.1	0.03	5000	1	0.01	0.95	MR-IVW	877	868	0.546305
0.05	0.1	0.03	5000	100	0	1	MR-IVW	1000	1000	0.556224
0.05	0.1	0.03	5000	10	0	1	MR-IVW	1000	1000	0.590938
0.05	0.1	0.03	5000	5	0	1	MR-IVW	999	994	0.670799
0.05	0.1	0.03	5000	3	0	1	MR-IVW	988	989	0.703023
0.05	0.1	0.03	5000	1	0	1	MR-IVW	854	864	0.788211
0.05	0.001	1e-20	0	10	0	1	MR-IVW LD	3	3	0.444444
0.05	0.001	1e-20	0	5	0.01	0.95	MR-IVW LD	16	25	0.635
0.05	0.001	1e-20	0	3	0.01	0.95	MR-IVW LD	38	36	0.658626
0.05	0.001	1e-20	0	10	0.01	0.95	MR-IVW LD	5	5	0.68
0.05	0.001	1e-20	0	5	0.1	0.95	MR-IVW LD	47	54	0.686761
0.05	0.001	1e-20	0	3	0	1	MR-IVW LD	34	34	0.694637
0.05	0.001	1e-20	0	5	0	1	MR-IVW LD	17	9	0.699346
0.05	0.001	1e-20	0	3	0.1	0.95	MR-IVW LD	71	68	0.719345
0.05	0.001	1e-20	0	10	0.1	0.95	MR-IVW LD	22	24	0.748106
0.05	0.001	1e-20	0	1	0	1	MR-IVW LD	101	101	0.784237
0.05	0.001	1e-20	0	1	0.1	0.95	MR-IVW LD	89	117	0.793623
0.05	0.001	1e-20	0	1	0.01	0.95	MR-IVW LD	87	115	0.829185
0.05	0.001	1e-20	0	100	0.1	0.95	MR-IVW LD	3	1	1
0.05	0.001	1e-20	500	5	0	1	MR-IVW LD	17	11	0.582888
0.05	0.001	1e-20	500	10	0.01	0.95	MR-IVW LD	10	4	0.6
0.05	0.001	1e-20	500	10	0.1	0.95	MR-IVW LD	18	24	0.618056
0.05	0.001	1e-20	500	3	0	1	MR-IVW LD	40	31	0.66129
0.05	0.001	1e-20	500	100	0.1	0.95	MR-IVW LD	3	3	0.666667
0.05	0.001	1e-20	500	5	0.01	0.95	MR-IVW LD	26	17	0.674208
0.05	0.001	1e-20	500	3	0.01	0.95	MR-IVW LD	35	55	0.698182
0.05	0.001	1e-20	500	5	0.1	0.95	MR-IVW LD	42	47	0.705674
0.05	0.001	1e-20	500	3	0.1	0.95	MR-IVW LD	79	67	0.746458
0.05	0.001	1e-20	500	10	0	1	MR-IVW LD	3	4	0.75
0.05	0.001	1e-20	500	1	0	1	MR-IVW LD	99	113	0.763386
0.05	0.001	1e-20	500	1	0.01	0.95	MR-IVW LD	106	104	0.79336
0.05	0.001	1e-20	500	1	0.1	0.95	MR-IVW LD	96	103	0.830805
0.05	0.001	1e-20	500	100	0	1	MR-IVW LD	1	0
0.05	0.001	1e-20	5000	10	0.1	0.95	MR-IVW LD	28	31	0.521889
0.05	0.001	1e-20	5000	10	0	1	MR-IVW LD	4	5	0.55
0.05	0.001	1e-20	5000	3	0	1	MR-IVW LD	30	37	0.576577
0.05	0.001	1e-20	5000	5	0.01	0.95	MR-IVW LD	20	20	0.6125
0.05	0.001	1e-20	5000	10	0.01	0.95	MR-IVW LD	6	12	0.666667
0.05	0.001	1e-20	5000	3	0.01	0.95	MR-IVW LD	34	42	0.681373
0.05	0.001	1e-20	5000	3	0.1	0.95	MR-IVW LD	58	67	0.708441
0.05	0.001	1e-20	5000	5	0	1	MR-IVW LD	20	14	0.717857
0.05	0.001	1e-20	5000	5	0.1	0.95	MR-IVW LD	45	57	0.74386
0.05	0.001	1e-20	5000	1	0	1	MR-IVW LD	129	104	0.755069
0.05	0.001	1e-20	5000	1	0.1	0.95	MR-IVW LD	109	102	0.803832
0.05	0.001	1e-20	5000	1	0.01	0.95	MR-IVW LD	126	97	0.839633
0.05	0.001	1e-20	5000	100	0	1	MR-IVW LD	1	0
0.05	0.001	1e-05	0	100	0.1	0.95	MR-IVW LD	1	3	0
0.05	0.001	1e-05	0	10	0	1	MR-IVW LD	2	8	0.3125
0.05	0.001	1e-05	0	3	0.1	0.95	MR-IVW LD	66	52	0.550117
0.05	0.001	1e-05	0	10	0.1	0.95	MR-IVW LD	28	21	0.605442
0.05	0.001	1e-05	0	3	0	1	MR-IVW LD	38	34	0.624613
0.05	0.001	1e-05	0	5	0	1	MR-IVW LD	10	13	0.638462
0.05	0.001	1e-05	0	5	0.1	0.95	MR-IVW LD	49	47	0.643074
0.05	0.001	1e-05	0	3	0.01	0.95	MR-IVW LD	42	45	0.678307
0.05	0.001	1e-05	0	1	0.01	0.95	MR-IVW LD	117	108	0.721193
0.05	0.001	1e-05	0	1	0.1	0.95	MR-IVW LD	97	111	0.73298
0.05	0.001	1e-05	0	5	0.01	0.95	MR-IVW LD	26	20	0.759615
0.05	0.001	1e-05	0	1	0	1	MR-IVW LD	124	105	0.780645
0.05	0.001	1e-05	0	10	0.01	0.95	MR-IVW LD	7	5	0.857143
0.05	0.001	1e-05	500	5	0.1	0.95	MR-IVW LD	58	41	0.573591
0.05	0.001	1e-05	500	10	0.1	0.95	MR-IVW LD	16	39	0.615385
0.05	0.001	1e-05	500	100	0.1	0.95	MR-IVW LD	4	2	0.625
0.05	0.001	1e-05	500	3	0.01	0.95	MR-IVW LD	47	48	0.656915
0.05	0.001	1e-05	500	5	0.01	0.95	MR-IVW LD	21	20	0.666667
0.05	0.001	1e-05	500	1	0.1	0.95	MR-IVW LD	100	101	0.667723
0.05	0.001	1e-05	500	3	0.1	0.95	MR-IVW LD	60	75	0.673333
0.05	0.001	1e-05	500	3	0	1	MR-IVW LD	31	30	0.687097
0.05	0.001	1e-05	500	10	0	1	MR-IVW LD	3	7	0.714286
0.05	0.001	1e-05	500	1	0	1	MR-IVW LD	124	104	0.753024
0.05	0.001	1e-05	500	5	0	1	MR-IVW LD	15	14	0.77619
0.05	0.001	1e-05	500	1	0.01	0.95	MR-IVW LD	102	110	0.810784
0.05	0.001	1e-05	500	10	0.01	0.95	MR-IVW LD	6	11	0.848485
0.05	0.001	1e-05	5000	10	0.01	0.95	MR-IVW LD	9	6	0.277778
0.05	0.001	1e-05	5000	100	0.1	0.95	MR-IVW LD	2	3	0.333333
0.05	0.001	1e-05	5000	5	0	1	MR-IVW LD	13	13	0.473373
0.05	0.001	1e-05	5000	10	0.1	0.95	MR-IVW LD	25	19	0.587368
0.05	0.001	1e-05	5000	5	0.01	0.95	MR-IVW LD	23	30	0.615942
0.05	0.001	1e-05	5000	3	0	1	MR-IVW LD	36	38	0.618421
0.05	0.001	1e-05	5000	3	0.1	0.95	MR-IVW LD	54	56	0.657738
0.05	0.001	1e-05	5000	1	0.1	0.95	MR-IVW LD	102	93	0.677736
0.05	0.001	1e-05	5000	5	0.1	0.95	MR-IVW LD	40	45	0.687778
0.05	0.001	1e-05	5000	1	0.01	0.95	MR-IVW LD	114	107	0.704788
0.05	0.001	1e-05	5000	3	0.01	0.95	MR-IVW LD	42	42	0.712018
0.05	0.001	1e-05	5000	1	0	1	MR-IVW LD	110	94	0.774565
0.05	0.001	1e-05	5000	10	0	1	MR-IVW LD	3	4	0.833333
0.05	0.001	0.0001	0	100	0.01	0.95	MR-IVW LD	1	1	0
0.05	0.001	0.0001	0	100	0.1	0.95	MR-IVW LD	2	3	0.5
0.05	0.001	0.0001	0	10	0	1	MR-IVW LD	5	4	0.5
0.05	0.001	0.0001	0	10	0.1	0.95	MR-IVW LD	21	32	0.501488
0.05	0.001	0.0001	0	3	0.1	0.95	MR-IVW LD	67	59	0.559069
0.05	0.001	0.0001	0	3	0.01	0.95	MR-IVW LD	47	45	0.601418
0.05	0.001	0.0001	0	1	0.1	0.95	MR-IVW LD	113	103	0.613111
0.05	0.001	0.0001	0	5	0.1	0.95	MR-IVW LD	45	39	0.647293
0.05	0.001	0.0001	0	10	0.01	0.95	MR-IVW LD	4	14	0.660714
0.05	0.001	0.0001	0	1	0.01	0.95	MR-IVW LD	101	100	0.676634
0.05	0.001	0.0001	0	3	0	1	MR-IVW LD	45	30	0.688148
0.05	0.001	0.0001	0	5	0.01	0.95	MR-IVW LD	13	23	0.692308
0.05	0.001	0.0001	0	5	0	1	MR-IVW LD	14	19	0.729323
0.05	0.001	0.0001	0	1	0	1	MR-IVW LD	110	109	0.796163
0.05	0.001	0.0001	500	5	0.01	0.95	MR-IVW LD	18	15	0.340741
0.05	0.001	0.0001	500	10	0.01	0.95	MR-IVW LD	10	9	0.433333
0.05	0.001	0.0001	500	1	0.1	0.95	MR-IVW LD	103	109	0.557495
0.05	0.001	0.0001	500	3	0	1	MR-IVW LD	27	32	0.56713
0.05	0.001	0.0001	500	5	0.1	0.95	MR-IVW LD	50	58	0.578621
0.05	0.001	0.0001	500	1	0.01	0.95	MR-IVW LD	114	109	0.614759
0.05	0.001	0.0001	500	3	0.1	0.95	MR-IVW LD	63	59	0.621738
0.05	0.001	0.0001	500	10	0.1	0.95	MR-IVW LD	23	19	0.631579
0.05	0.001	0.0001	500	3	0.01	0.95	MR-IVW LD	37	46	0.63866
0.05	0.001	0.0001	500	5	0	1	MR-IVW LD	9	13	0.700855
0.05	0.001	0.0001	500	1	0	1	MR-IVW LD	100	116	0.760086
0.05	0.001	0.0001	500	100	0.1	0.95	MR-IVW LD	4	0
0.05	0.001	0.0001	5000	5	0.01	0.95	MR-IVW LD	21	21	0.446712
0.05	0.001	0.0001	5000	5	0.1	0.95	MR-IVW LD	39	24	0.469017
0.05	0.001	0.0001	5000	3	0.1	0.95	MR-IVW LD	62	68	0.479602
0.05	0.001	0.0001	5000	10	0.1	0.95	MR-IVW LD	27	23	0.507246
0.05	0.001	0.0001	5000	3	0.01	0.95	MR-IVW LD	46	35	0.536025
0.05	0.001	0.0001	5000	1	0.1	0.95	MR-IVW LD	117	101	0.559702
0.05	0.001	0.0001	5000	1	0.01	0.95	MR-IVW LD	111	106	0.630291
0.05	0.001	0.0001	5000	3	0	1	MR-IVW LD	39	44	0.649184
0.05	0.001	0.0001	5000	5	0	1	MR-IVW LD	11	18	0.742424
0.05	0.001	0.0001	5000	10	0.01	0.95	MR-IVW LD	10	6	0.766667
0.05	0.001	0.0001	5000	1	0	1	MR-IVW LD	111	102	0.772832
0.05	0.001	0.0001	5000	10	0	1	MR-IVW LD	4	3	1
0.05	0.001	0.0001	5000	100	0.1	0.95	MR-IVW LD	1	0
0.05	0.001	0.001	0	10	0	1	MR-IVW LD	6	4	0.333333
0.05	0.001	0.001	0	5	0.01	0.95	MR-IVW LD	27	20	0.427778
0.05	0.001	0.001	0	10	0.01	0.95	MR-IVW LD	4	8	0.4375
0.05	0.001	0.001	0	1	0.01	0.95	MR-IVW LD	106	86	0.475428
0.05	0.001	0.001	0	1	0.1	0.95	MR-IVW LD	118	100	0.477458
0.05	0.001	0.001	0	5	0.1	0.95	MR-IVW LD	45	48	0.4875
0.05	0.001	0.001	0	3	0.1	0.95	MR-IVW LD	70	82	0.546167
0.05	0.001	0.001	0	3	0.01	0.95	MR-IVW LD	47	45	0.547045
0.05	0.001	0.001	0	10	0.1	0.95	MR-IVW LD	24	21	0.569444
0.05	0.001	0.001	0	3	0	1	MR-IVW LD	51	32	0.597426
0.05	0.001	0.001	0	5	0	1	MR-IVW LD	7	9	0.603175
0.05	0.001	0.001	0	100	0.1	0.95	MR-IVW LD	2	4	0.625
0.05	0.001	0.001	0	1	0	1	MR-IVW LD	104	115	0.669147
0.05	0.001	0.001	500	100	0	1	MR-IVW LD	2	1	0
0.05	0.001	0.001	500	100	0.1	0.95	MR-IVW LD	1	3	0
0.05	0.001	0.001	500	5	0.01	0.95	MR-IVW LD	21	19	0.340852
0.05	0.001	0.001	500	10	0	1	MR-IVW LD	7	2	0.357143
0.05	0.001	0.001	500	3	0.1	0.95	MR-IVW LD	61	56	0.49034
0.05	0.001	0.001	500	3	0.01	0.95	MR-IVW LD	33	30	0.511111
0.05	0.001	0.001	500	1	0.1	0.95	MR-IVW LD	114	108	0.525097
0.05	0.001	0.001	500	5	0.1	0.95	MR-IVW LD	57	43	0.5357
0.05	0.001	0.001	500	1	0.01	0.95	MR-IVW LD	108	104	0.558672
0.05	0.001	0.001	500	5	0	1	MR-IVW LD	16	12	0.5625
0.05	0.001	0.001	500	10	0.1	0.95	MR-IVW LD	23	18	0.562802
0.05	0.001	0.001	500	3	0	1	MR-IVW LD	34	37	0.598569
0.05	0.001	0.001	500	1	0	1	MR-IVW LD	99	121	0.707822
0.05	0.001	0.001	500	10	0.01	0.95	MR-IVW LD	6	7	0.714286
0.05	0.001	0.001	500	100	0.01	0.95	MR-IVW LD	1	0
0.05	0.001	0.001	5000	10	0.01	0.95	MR-IVW LD	5	3	0.133333
0.05	0.001	0.001	5000	5	0.1	0.95	MR-IVW LD	40	42	0.45119
0.05	0.001	0.001	5000	5	0	1	MR-IVW LD	15	6	0.455556
0.05	0.001	0.001	5000	3	0.01	0.95	MR-IVW LD	46	52	0.480351
0.05	0.001	0.001	5000	3	0.1	0.95	MR-IVW LD	64	57	0.523026
0.05	0.001	0.001	5000	1	0.1	0.95	MR-IVW LD	97	108	0.527682
0.05	0.001	0.001	5000	1	0.01	0.95	MR-IVW LD	112	87	0.530275
0.05	0.001	0.001	5000	3	0	1	MR-IVW LD	31	44	0.578446
0.05	0.001	0.001	5000	10	0.1	0.95	MR-IVW LD	33	25	0.580606
0.05	0.001	0.001	5000	10	0	1	MR-IVW LD	3	4	0.583333
0.05	0.001	0.001	5000	5	0.01	0.95	MR-IVW LD	18	22	0.628788
0.05	0.001	0.001	5000	1	0	1	MR-IVW LD	115	84	0.745756
0.05	0.001	0.001	5000	100	0.1	0.95	MR-IVW LD	1	2	1
0.05	0.001	0.001	5000	100	0.01	0.95	MR-IVW LD	1	0
0.05	0.001	0.001	5000	100	0	1	MR-IVW LD	3	0
0.05	0.001	0.01	0	10	0	1	MR-IVW LD	5	5	0.32
0.05	0.001	0.01	0	1	0.01	0.95	MR-IVW LD	94	114	0.428798
0.05	0.001	0.01	0	5	0.01	0.95	MR-IVW LD	27	17	0.431373
0.05	0.001	0.01	0	5	0.1	0.95	MR-IVW LD	44	57	0.46252
0.05	0.001	0.01	0	3	0.1	0.95	MR-IVW LD	55	70	0.463636
0.05	0.001	0.01	0	3	0.01	0.95	MR-IVW LD	37	44	0.484644
0.05	0.001	0.01	0	1	0.1	0.95	MR-IVW LD	107	99	0.493061
0.05	0.001	0.01	0	10	0.1	0.95	MR-IVW LD	32	26	0.512019
0.05	0.001	0.01	0	5	0	1	MR-IVW LD	15	13	0.512821
0.05	0.001	0.01	0	3	0	1	MR-IVW LD	30	42	0.561905
0.05	0.001	0.01	0	10	0.01	0.95	MR-IVW LD	8	6	0.5625
0.05	0.001	0.01	0	1	0	1	MR-IVW LD	104	119	0.586054
0.05	0.001	0.01	0	100	0	1	MR-IVW LD	1	1	1
0.05	0.001	0.01	0	100	0.1	0.95	MR-IVW LD	3	2	1
0.05	0.001	0.01	500	100	0.1	0.95	MR-IVW LD	4	4	0.1875
0.05	0.001	0.01	500	3	0	1	MR-IVW LD	30	30	0.337778
0.05	0.001	0.01	500	5	0	1	MR-IVW LD	10	8	0.425
0.05	0.001	0.01	500	5	0.1	0.95	MR-IVW LD	30	24	0.426389
0.05	0.001	0.01	500	3	0.01	0.95	MR-IVW LD	50	33	0.485152
0.05	0.001	0.01	500	5	0.01	0.95	MR-IVW LD	22	29	0.492163
0.05	0.001	0.01	500	1	0.1	0.95	MR-IVW LD	106	117	0.522698
0.05	0.001	0.01	500	1	0.01	0.95	MR-IVW LD	129	102	0.53933
0.05	0.001	0.01	500	3	0.1	0.95	MR-IVW LD	73	60	0.540753
0.05	0.001	0.01	500	10	0.1	0.95	MR-IVW LD	30	29	0.567816
0.05	0.001	0.01	500	1	0	1	MR-IVW LD	108	131	0.596127
0.05	0.001	0.01	500	10	0.01	0.95	MR-IVW LD	7	10	0.771429
0.05	0.001	0.01	500	10	0	1	MR-IVW LD	4	1	1
0.05	0.001	0.01	5000	5	0.01	0.95	MR-IVW LD	28	14	0.443878
0.05	0.001	0.01	5000	100	0.1	0.95	MR-IVW LD	1	2	0.5
0.05	0.001	0.01	5000	3	0.01	0.95	MR-IVW LD	42	56	0.514881
0.05	0.001	0.01	5000	3	0.1	0.95	MR-IVW LD	67	54	0.51838
0.05	0.001	0.01	5000	1	0.1	0.95	MR-IVW LD	108	120	0.521258
0.05	0.001	0.01	5000	3	0	1	MR-IVW LD	27	30	0.535802
0.05	0.001	0.01	5000	1	0.01	0.95	MR-IVW LD	101	100	0.540495
0.05	0.001	0.01	5000	5	0.1	0.95	MR-IVW LD	53	38	0.553128
0.05	0.001	0.01	5000	10	0.1	0.95	MR-IVW LD	28	19	0.590226
0.05	0.001	0.01	5000	1	0	1	MR-IVW LD	109	106	0.629652
0.05	0.001	0.01	5000	10	0.01	0.95	MR-IVW LD	9	5	0.644444
0.05	0.001	0.01	5000	5	0	1	MR-IVW LD	17	14	0.676471
0.05	0.001	0.01	5000	10	0	1	MR-IVW LD	4	0
0.05	0.001	0.03	0	5	0	1	MR-IVW LD	7	13	0.307692
0.05	0.001	0.03	0	3	0.1	0.95	MR-IVW LD	63	59	0.436642
0.05	0.001	0.03	0	1	0.1	0.95	MR-IVW LD	98	117	0.456306
0.05	0.001	0.03	0	100	0	1	MR-IVW LD	2	1	0.5
0.05	0.001	0.03	0	100	0.1	0.95	MR-IVW LD	2	2	0.5
0.05	0.001	0.03	0	5	0.1	0.95	MR-IVW LD	47	49	0.515415
0.05	0.001	0.03	0	1	0.01	0.95	MR-IVW LD	99	100	0.555909
0.05	0.001	0.03	0	1	0	1	MR-IVW LD	110	112	0.560471
0.05	0.001	0.03	0	10	0.01	0.95	MR-IVW LD	5	10	0.58
0.05	0.001	0.03	0	10	0.1	0.95	MR-IVW LD	25	24	0.616667
0.05	0.001	0.03	0	3	0	1	MR-IVW LD	42	31	0.625576
0.05	0.001	0.03	0	5	0.01	0.95	MR-IVW LD	21	19	0.640351
0.05	0.001	0.03	0	3	0.01	0.95	MR-IVW LD	27	50	0.684074
0.05	0.001	0.03	0	10	0	1	MR-IVW LD	5	4	0.75
0.05	0.001	0.03	0	100	0.01	0.95	MR-IVW LD	1	0
0.05	0.001	0.03	500	10	0.1	0.95	MR-IVW LD	21	29	0.417077
0.05	0.001	0.03	500	1	0.1	0.95	MR-IVW LD	122	106	0.436823
0.05	0.001	0.03	500	1	0.01	0.95	MR-IVW LD	110	106	0.483877
0.05	0.001	0.03	500	100	0.1	0.95	MR-IVW LD	4	3	0.5
0.05	0.001	0.03	500	3	0.01	0.95	MR-IVW LD	40	37	0.510135
0.05	0.001	0.03	500	5	0.1	0.95	MR-IVW LD	38	46	0.52746
0.05	0.001	0.03	500	1	0	1	MR-IVW LD	107	104	0.531003
0.05	0.001	0.03	500	10	0	1	MR-IVW LD	5	3	0.533333
0.05	0.001	0.03	500	3	0	1	MR-IVW LD	27	36	0.539095
0.05	0.001	0.03	500	3	0.1	0.95	MR-IVW LD	70	54	0.562698
0.05	0.001	0.03	500	5	0.01	0.95	MR-IVW LD	24	23	0.580616
0.05	0.001	0.03	500	5	0	1	MR-IVW LD	18	13	0.617521
0.05	0.001	0.03	500	10	0.01	0.95	MR-IVW LD	4	4	0.6875
0.05	0.001	0.03	500	100	0.01	0.95	MR-IVW LD	1	0
0.05	0.001	0.03	5000	10	0	1	MR-IVW LD	4	5	0.2
0.05	0.001	0.03	5000	100	0.1	0.95	MR-IVW LD	1	3	0.333333
0.05	0.001	0.03	5000	5	0.01	0.95	MR-IVW LD	28	24	0.446429
0.05	0.001	0.03	5000	3	0.01	0.95	MR-IVW LD	45	43	0.461499
0.05	0.001	0.03	5000	10	0.1	0.95	MR-IVW LD	24	33	0.464015
0.05	0.001	0.03	5000	3	0	1	MR-IVW LD	37	38	0.472262
0.05	0.001	0.03	5000	3	0.1	0.95	MR-IVW LD	66	64	0.486269
0.05	0.001	0.03	5000	1	0.1	0.95	MR-IVW LD	104	111	0.503119
0.05	0.001	0.03	5000	5	0.1	0.95	MR-IVW LD	57	46	0.517925
0.05	0.001	0.03	5000	1	0.01	0.95	MR-IVW LD	104	111	0.528153
0.05	0.001	0.03	5000	1	0	1	MR-IVW LD	127	110	0.531782
0.05	0.001	0.03	5000	10	0.01	0.95	MR-IVW LD	5	8	0.5625
0.05	0.001	0.03	5000	5	0	1	MR-IVW LD	13	12	0.75
0.05	0.01	1e-20	0	100	0	1	MR-IVW LD	308	312	0.663285
0.05	0.01	1e-20	0	100	0.01	0.95	MR-IVW LD	293	285	0.674055
0.05	0.01	1e-20	0	100	0.1	0.95	MR-IVW LD	594	596	0.778298
0.05	0.01	1e-20	0	10	0	1	MR-IVW LD	694	707	0.838772
0.05	0.01	1e-20	0	10	0.01	0.95	MR-IVW LD	723	745	0.86328
0.05	0.01	1e-20	0	5	0.01	0.95	MR-IVW LD	746	750	0.871621
0.05	0.01	1e-20	0	10	0.1	0.95	MR-IVW LD	767	748	0.876927
0.05	0.01	1e-20	0	5	0	1	MR-IVW LD	752	771	0.881739
0.05	0.01	1e-20	0	5	0.1	0.95	MR-IVW LD	725	774	0.887993
0.05	0.01	1e-20	0	3	0.01	0.95	MR-IVW LD	723	715	0.890414
0.05	0.01	1e-20	0	3	0.1	0.95	MR-IVW LD	682	690	0.891819
0.05	0.01	1e-20	0	3	0	1	MR-IVW LD	723	736	0.904656
0.05	0.01	1e-20	0	1	0.1	0.95	MR-IVW LD	584	613	0.912903
0.05	0.01	1e-20	0	1	0	1	MR-IVW LD	579	615	0.919567
0.05	0.01	1e-20	0	1	0.01	0.95	MR-IVW LD	612	606	0.921474
0.05	0.01	1e-20	500	100	0	1	MR-IVW LD	332	316	0.685374
0.05	0.01	1e-20	500	100	0.01	0.95	MR-IVW LD	284	287	0.732664
0.05	0.01	1e-20	500	100	0.1	0.95	MR-IVW LD	585	612	0.776052
0.05	0.01	1e-20	500	10	0.01	0.95	MR-IVW LD	727	715	0.834074
0.05	0.01	1e-20	500	10	0	1	MR-IVW LD	713	694	0.839346
0.05	0.01	1e-20	500	10	0.1	0.95	MR-IVW LD	779	767	0.846022
0.05	0.01	1e-20	500	5	0	1	MR-IVW LD	746	764	0.873695
0.05	0.01	1e-20	500	5	0.01	0.95	MR-IVW LD	747	769	0.881985
0.05	0.01	1e-20	500	3	0.01	0.95	MR-IVW LD	732	741	0.882737
0.05	0.01	1e-20	500	5	0.1	0.95	MR-IVW LD	744	719	0.893516
0.05	0.01	1e-20	500	3	0	1	MR-IVW LD	747	744	0.903604
0.05	0.01	1e-20	500	1	0	1	MR-IVW LD	602	582	0.91117
0.05	0.01	1e-20	500	3	0.1	0.95	MR-IVW LD	693	698	0.91165
0.05	0.01	1e-20	500	1	0.01	0.95	MR-IVW LD	591	595	0.918116
0.05	0.01	1e-20	500	1	0.1	0.95	MR-IVW LD	621	633	0.939813
0.05	0.01	1e-20	5000	100	0.01	0.95	MR-IVW LD	275	281	0.663268
0.05	0.01	1e-20	5000	100	0	1	MR-IVW LD	303	324	0.693059
0.05	0.01	1e-20	5000	100	0.1	0.95	MR-IVW LD	572	585	0.790873
0.05	0.01	1e-20	5000	10	0	1	MR-IVW LD	710	708	0.832102
0.05	0.01	1e-20	5000	10	0.01	0.95	MR-IVW LD	720	759	0.839094
0.05	0.01	1e-20	5000	10	0.1	0.95	MR-IVW LD	762	751	0.849782
0.05	0.01	1e-20	5000	5	0.01	0.95	MR-IVW LD	754	757	0.855877
0.05	0.01	1e-20	5000	5	0.1	0.95	MR-IVW LD	742	712	0.876936
0.05	0.01	1e-20	5000	5	0	1	MR-IVW LD	745	740	0.882182
0.05	0.01	1e-20	5000	3	0.01	0.95	MR-IVW LD	714	742	0.898652
0.05	0.01	1e-20	5000	3	0.1	0.95	MR-IVW LD	704	701	0.901632
0.05	0.01	1e-20	5000	3	0	1	MR-IVW LD	783	727	0.907087
0.05	0.01	1e-20	5000	1	0	1	MR-IVW LD	601	586	0.910579
0.05	0.01	1e-20	5000	1	0.01	0.95	MR-IVW LD	634	597	0.920103
0.05	0.01	1e-20	5000	1	0.1	0.95	MR-IVW LD	599	585	0.923231
0.05	0.01	1e-05	0	100	0	1	MR-IVW LD	290	309	0.685504
0.05	0.01	1e-05	0	100	0.01	0.95	MR-IVW LD	300	254	0.707822
0.05	0.01	1e-05	0	100	0.1	0.95	MR-IVW LD	598	623	0.740609
0.05	0.01	1e-05	0	10	0.1	0.95	MR-IVW LD	736	739	0.808018
0.05	0.01	1e-05	0	3	0.1	0.95	MR-IVW LD	690	696	0.817414
0.05	0.01	1e-05	0	5	0.1	0.95	MR-IVW LD	724	744	0.821001
0.05	0.01	1e-05	0	10	0.01	0.95	MR-IVW LD	698	705	0.828373
0.05	0.01	1e-05	0	10	0	1	MR-IVW LD	727	711	0.839556
0.05	0.01	1e-05	0	1	0.1	0.95	MR-IVW LD	585	603	0.844847
0.05	0.01	1e-05	0	5	0.01	0.95	MR-IVW LD	741	753	0.856255
0.05	0.01	1e-05	0	3	0.01	0.95	MR-IVW LD	743	733	0.864665
0.05	0.01	1e-05	0	1	0.01	0.95	MR-IVW LD	582	573	0.877893
0.05	0.01	1e-05	0	3	0	1	MR-IVW LD	725	724	0.877923
0.05	0.01	1e-05	0	5	0	1	MR-IVW LD	746	742	0.8825
0.05	0.01	1e-05	0	1	0	1	MR-IVW LD	586	576	0.916551
0.05	0.01	1e-05	500	100	0.01	0.95	MR-IVW LD	291	280	0.671355
0.05	0.01	1e-05	500	100	0	1	MR-IVW LD	304	328	0.705662
0.05	0.01	1e-05	500	100	0.1	0.95	MR-IVW LD	575	577	0.747769
0.05	0.01	1e-05	500	10	0.1	0.95	MR-IVW LD	762	761	0.800834
0.05	0.01	1e-05	500	5	0.1	0.95	MR-IVW LD	743	724	0.813625
0.05	0.01	1e-05	500	10	0.01	0.95	MR-IVW LD	725	738	0.824624
0.05	0.01	1e-05	500	3	0.1	0.95	MR-IVW LD	694	694	0.828086
0.05	0.01	1e-05	500	10	0	1	MR-IVW LD	724	729	0.836676
0.05	0.01	1e-05	500	5	0.01	0.95	MR-IVW LD	730	758	0.840142
0.05	0.01	1e-05	500	3	0.01	0.95	MR-IVW LD	765	737	0.85374
0.05	0.01	1e-05	500	1	0.1	0.95	MR-IVW LD	606	585	0.866198
0.05	0.01	1e-05	500	5	0	1	MR-IVW LD	755	750	0.875859
0.05	0.01	1e-05	500	3	0	1	MR-IVW LD	733	736	0.884668
0.05	0.01	1e-05	500	1	0	1	MR-IVW LD	598	601	0.89811
0.05	0.01	1e-05	500	1	0.01	0.95	MR-IVW LD	577	572	0.901128
0.05	0.01	1e-05	5000	100	0.01	0.95	MR-IVW LD	306	294	0.675793
0.05	0.01	1e-05	5000	100	0.1	0.95	MR-IVW LD	572	583	0.717269
0.05	0.01	1e-05	5000	100	0	1	MR-IVW LD	327	317	0.731398
0.05	0.01	1e-05	5000	10	0.1	0.95	MR-IVW LD	748	746	0.792016
0.05	0.01	1e-05	5000	5	0.1	0.95	MR-IVW LD	743	739	0.802219
0.05	0.01	1e-05	5000	10	0.01	0.95	MR-IVW LD	735	716	0.822377
0.05	0.01	1e-05	5000	10	0	1	MR-IVW LD	691	709	0.834536
0.05	0.01	1e-05	5000	3	0.1	0.95	MR-IVW LD	677	704	0.83602
0.05	0.01	1e-05	5000	5	0.01	0.95	MR-IVW LD	787	777	0.84417
0.05	0.01	1e-05	5000	1	0.1	0.95	MR-IVW LD	604	595	0.853225
0.05	0.01	1e-05	5000	5	0	1	MR-IVW LD	745	767	0.856108
0.05	0.01	1e-05	5000	3	0.01	0.95	MR-IVW LD	745	725	0.857583
0.05	0.01	1e-05	5000	3	0	1	MR-IVW LD	715	751	0.883067
0.05	0.01	1e-05	5000	1	0.01	0.95	MR-IVW LD	597	602	0.890143
0.05	0.01	1e-05	5000	1	0	1	MR-IVW LD	594	616	0.90952
0.05	0.01	0.0001	0	5	0.1	0.95	MR-IVW LD	761	737	0.601456
0.05	0.01	0.0001	0	100	0.01	0.95	MR-IVW LD	298	305	0.601694
0.05	0.01	0.0001	0	100	0	1	MR-IVW LD	316	339	0.617947
0.05	0.01	0.0001	0	10	0.1	0.95	MR-IVW LD	760	756	0.625153
0.05	0.01	0.0001	0	100	0.1	0.95	MR-IVW LD	614	583	0.626499
0.05	0.01	0.0001	0	3	0.1	0.95	MR-IVW LD	687	698	0.633519
0.05	0.01	0.0001	0	1	0.1	0.95	MR-IVW LD	608	587	0.65263
0.05	0.01	0.0001	0	10	0.01	0.95	MR-IVW LD	736	740	0.690869
0.05	0.01	0.0001	0	5	0.01	0.95	MR-IVW LD	758	751	0.725699
0.05	0.01	0.0001	0	3	0.01	0.95	MR-IVW LD	722	725	0.743431
0.05	0.01	0.0001	0	10	0	1	MR-IVW LD	732	702	0.793432
0.05	0.01	0.0001	0	1	0.01	0.95	MR-IVW LD	581	610	0.801304
0.05	0.01	0.0001	0	5	0	1	MR-IVW LD	753	760	0.830773
0.05	0.01	0.0001	0	3	0	1	MR-IVW LD	720	744	0.846987
0.05	0.01	0.0001	0	1	0	1	MR-IVW LD	607	606	0.898454
0.05	0.01	0.0001	500	5	0.1	0.95	MR-IVW LD	726	740	0.607937
0.05	0.01	0.0001	500	100	0.01	0.95	MR-IVW LD	280	275	0.611545
0.05	0.01	0.0001	500	10	0.1	0.95	MR-IVW LD	749	767	0.613454
0.05	0.01	0.0001	500	100	0.1	0.95	MR-IVW LD	571	592	0.621509
0.05	0.01	0.0001	500	3	0.1	0.95	MR-IVW LD	683	727	0.628369
0.05	0.01	0.0001	500	100	0	1	MR-IVW LD	338	328	0.659475
0.05	0.01	0.0001	500	1	0.1	0.95	MR-IVW LD	612	615	0.667812
0.05	0.01	0.0001	500	10	0.01	0.95	MR-IVW LD	726	742	0.701885
0.05	0.01	0.0001	500	3	0.01	0.95	MR-IVW LD	725	739	0.727423
0.05	0.01	0.0001	500	5	0.01	0.95	MR-IVW LD	752	757	0.728444
0.05	0.01	0.0001	500	10	0	1	MR-IVW LD	711	703	0.765022
0.05	0.01	0.0001	500	1	0.01	0.95	MR-IVW LD	615	611	0.822841
0.05	0.01	0.0001	500	5	0	1	MR-IVW LD	777	757	0.838171
0.05	0.01	0.0001	500	3	0	1	MR-IVW LD	751	740	0.856044
0.05	0.01	0.0001	500	1	0	1	MR-IVW LD	584	599	0.889059
0.05	0.01	0.0001	5000	100	0.01	0.95	MR-IVW LD	287	286	0.605248
0.05	0.01	0.0001	5000	100	0	1	MR-IVW LD	330	334	0.625857
0.05	0.01	0.0001	5000	100	0.1	0.95	MR-IVW LD	604	588	0.627008
0.05	0.01	0.0001	5000	5	0.1	0.95	MR-IVW LD	729	755	0.628441
0.05	0.01	0.0001	5000	3	0.1	0.95	MR-IVW LD	722	702	0.629963
0.05	0.01	0.0001	5000	10	0.1	0.95	MR-IVW LD	767	752	0.634924
0.05	0.01	0.0001	5000	1	0.1	0.95	MR-IVW LD	612	609	0.674364
0.05	0.01	0.0001	5000	10	0.01	0.95	MR-IVW LD	745	728	0.702253
0.05	0.01	0.0001	5000	3	0.01	0.95	MR-IVW LD	749	757	0.719092
0.05	0.01	0.0001	5000	5	0.01	0.95	MR-IVW LD	746	750	0.719296
0.05	0.01	0.0001	5000	10	0	1	MR-IVW LD	703	725	0.787906
0.05	0.01	0.0001	5000	1	0.01	0.95	MR-IVW LD	596	570	0.796909
0.05	0.01	0.0001	5000	5	0	1	MR-IVW LD	736	753	0.83999
0.05	0.01	0.0001	5000	3	0	1	MR-IVW LD	727	754	0.858377
0.05	0.01	0.0001	5000	1	0	1	MR-IVW LD	643	593	0.897191
0.05	0.01	0.001	0	10	0.1	0.95	MR-IVW LD	768	784	0.511865
0.05	0.01	0.001	0	100	0.1	0.95	MR-IVW LD	598	584	0.519059
0.05	0.01	0.001	0	5	0.1	0.95	MR-IVW LD	742	710	0.521343
0.05	0.01	0.001	0	3	0.1	0.95	MR-IVW LD	705	714	0.524233
0.05	0.01	0.001	0	1	0.1	0.95	MR-IVW LD	599	584	0.529934
0.05	0.01	0.001	0	100	0.01	0.95	MR-IVW LD	300	289	0.534706
0.05	0.01	0.001	0	100	0	1	MR-IVW LD	308	331	0.542512
0.05	0.01	0.001	0	10	0.01	0.95	MR-IVW LD	720	742	0.549927
0.05	0.01	0.001	0	5	0.01	0.95	MR-IVW LD	759	753	0.565534
0.05	0.01	0.001	0	3	0.01	0.95	MR-IVW LD	739	727	0.574984
0.05	0.01	0.001	0	1	0.01	0.95	MR-IVW LD	611	598	0.614217
0.05	0.01	0.001	0	10	0	1	MR-IVW LD	701	739	0.670511
0.05	0.01	0.001	0	5	0	1	MR-IVW LD	764	761	0.724329
0.05	0.01	0.001	0	3	0	1	MR-IVW LD	730	755	0.760171
0.05	0.01	0.001	0	1	0	1	MR-IVW LD	578	605	0.845803
0.05	0.01	0.001	500	3	0.1	0.95	MR-IVW LD	702	710	0.497859
0.05	0.01	0.001	500	5	0.1	0.95	MR-IVW LD	741	731	0.500084
0.05	0.01	0.001	500	1	0.1	0.95	MR-IVW LD	581	604	0.50435
0.05	0.01	0.001	500	100	0.01	0.95	MR-IVW LD	285	284	0.504843
0.05	0.01	0.001	500	10	0.1	0.95	MR-IVW LD	761	748	0.518446
0.05	0.01	0.001	500	100	0.1	0.95	MR-IVW LD	601	583	0.521652
0.05	0.01	0.001	500	100	0	1	MR-IVW LD	311	323	0.551452
0.05	0.01	0.001	500	10	0.01	0.95	MR-IVW LD	751	712	0.573045
0.05	0.01	0.001	500	5	0.01	0.95	MR-IVW LD	746	734	0.573495
0.05	0.01	0.001	500	3	0.01	0.95	MR-IVW LD	724	741	0.586014
0.05	0.01	0.001	500	1	0.01	0.95	MR-IVW LD	600	590	0.621653
0.05	0.01	0.001	500	10	0	1	MR-IVW LD	729	712	0.638469
0.05	0.01	0.001	500	5	0	1	MR-IVW LD	749	737	0.716777
0.05	0.01	0.001	500	3	0	1	MR-IVW LD	748	734	0.796218
0.05	0.01	0.001	500	1	0	1	MR-IVW LD	598	626	0.853519
0.05	0.01	0.001	5000	3	0.1	0.95	MR-IVW LD	707	684	0.490322
0.05	0.01	0.001	5000	1	0.1	0.95	MR-IVW LD	580	599	0.510962
0.05	0.01	0.001	5000	100	0.1	0.95	MR-IVW LD	593	584	0.515229
0.05	0.01	0.001	5000	100	0.01	0.95	MR-IVW LD	280	265	0.520606
0.05	0.01	0.001	5000	5	0.1	0.95	MR-IVW LD	726	736	0.524387
0.05	0.01	0.001	5000	10	0.01	0.95	MR-IVW LD	746	701	0.534698
0.05	0.01	0.001	5000	10	0.1	0.95	MR-IVW LD	752	754	0.544375
0.05	0.01	0.001	5000	100	0	1	MR-IVW LD	306	311	0.565559
0.05	0.01	0.001	5000	5	0.01	0.95	MR-IVW LD	745	768	0.56631
0.05	0.01	0.001	5000	3	0.01	0.95	MR-IVW LD	757	753	0.570968
0.05	0.01	0.001	5000	1	0.01	0.95	MR-IVW LD	609	622	0.603097
0.05	0.01	0.001	5000	10	0	1	MR-IVW LD	734	711	0.645846
0.05	0.01	0.001	5000	5	0	1	MR-IVW LD	755	767	0.714432
0.05	0.01	0.001	5000	3	0	1	MR-IVW LD	721	755	0.766224
0.05	0.01	0.001	5000	1	0	1	MR-IVW LD	596	588	0.831276
0.05	0.01	0.01	0	1	0.1	0.95	MR-IVW LD	607	571	0.49307
0.05	0.01	0.01	0	1	0.01	0.95	MR-IVW LD	626	597	0.496468
0.05	0.01	0.01	0	3	0.1	0.95	MR-IVW LD	715	714	0.499875
0.05	0.01	0.01	0	100	0	1	MR-IVW LD	322	316	0.503361
0.05	0.01	0.01	0	10	0.01	0.95	MR-IVW LD	713	724	0.506503
0.05	0.01	0.01	0	10	0.1	0.95	MR-IVW LD	749	743	0.507782
0.05	0.01	0.01	0	5	0.01	0.95	MR-IVW LD	748	763	0.513839
0.05	0.01	0.01	0	100	0.1	0.95	MR-IVW LD	595	593	0.516783
0.05	0.01	0.01	0	100	0.01	0.95	MR-IVW LD	261	271	0.519348
0.05	0.01	0.01	0	5	0.1	0.95	MR-IVW LD	754	734	0.519361
0.05	0.01	0.01	0	3	0.01	0.95	MR-IVW LD	733	727	0.526046
0.05	0.01	0.01	0	10	0	1	MR-IVW LD	706	715	0.557002
0.05	0.01	0.01	0	5	0	1	MR-IVW LD	785	757	0.572315
0.05	0.01	0.01	0	3	0	1	MR-IVW LD	750	765	0.629673
0.05	0.01	0.01	0	1	0	1	MR-IVW LD	609	610	0.723699
0.05	0.01	0.01	500	100	0.01	0.95	MR-IVW LD	277	288	0.484883
0.05	0.01	0.01	500	5	0.1	0.95	MR-IVW LD	754	750	0.491798
0.05	0.01	0.01	500	100	0.1	0.95	MR-IVW LD	607	594	0.491846
0.05	0.01	0.01	500	100	0	1	MR-IVW LD	289	312	0.494693
0.05	0.01	0.01	500	3	0.01	0.95	MR-IVW LD	725	748	0.494999
0.05	0.01	0.01	500	3	0.1	0.95	MR-IVW LD	713	725	0.498755
0.05	0.01	0.01	500	10	0.1	0.95	MR-IVW LD	767	758	0.50179
0.05	0.01	0.01	500	10	0.01	0.95	MR-IVW LD	712	729	0.501863
0.05	0.01	0.01	500	5	0.01	0.95	MR-IVW LD	756	714	0.512825
0.05	0.01	0.01	500	1	0.01	0.95	MR-IVW LD	573	600	0.517275
0.05	0.01	0.01	500	10	0	1	MR-IVW LD	728	696	0.517468
0.05	0.01	0.01	500	1	0.1	0.95	MR-IVW LD	575	623	0.52127
0.05	0.01	0.01	500	5	0	1	MR-IVW LD	760	768	0.602033
0.05	0.01	0.01	500	3	0	1	MR-IVW LD	731	742	0.618955
0.05	0.01	0.01	500	1	0	1	MR-IVW LD	614	602	0.727718
0.05	0.01	0.01	5000	3	0.1	0.95	MR-IVW LD	684	687	0.484452
0.05	0.01	0.01	5000	1	0.01	0.95	MR-IVW LD	606	598	0.486072
0.05	0.01	0.01	5000	1	0.1	0.95	MR-IVW LD	588	597	0.487337
0.05	0.01	0.01	5000	5	0.01	0.95	MR-IVW LD	728	752	0.491581
0.05	0.01	0.01	5000	10	0.1	0.95	MR-IVW LD	757	748	0.500245
0.05	0.01	0.01	5000	100	0.1	0.95	MR-IVW LD	596	576	0.507788
0.05	0.01	0.01	5000	3	0.01	0.95	MR-IVW LD	738	726	0.508705
0.05	0.01	0.01	5000	5	0.1	0.95	MR-IVW LD	741	753	0.51698
0.05	0.01	0.01	5000	100	0.01	0.95	MR-IVW LD	267	286	0.521274
0.05	0.01	0.01	5000	10	0.01	0.95	MR-IVW LD	734	714	0.522214
0.05	0.01	0.01	5000	100	0	1	MR-IVW LD	334	278	0.525072
0.05	0.01	0.01	5000	10	0	1	MR-IVW LD	713	703	0.528127
0.05	0.01	0.01	5000	5	0	1	MR-IVW LD	777	738	0.582051
0.05	0.01	0.01	5000	3	0	1	MR-IVW LD	717	728	0.633179
0.05	0.01	0.01	5000	1	0	1	MR-IVW LD	593	589	0.737369
0.05	0.01	0.03	0	5	0.1	0.95	MR-IVW LD	729	745	0.475278
0.05	0.01	0.03	0	3	0.1	0.95	MR-IVW LD	711	716	0.485519
0.05	0.01	0.03	0	10	0.01	0.95	MR-IVW LD	730	747	0.492305
0.05	0.01	0.03	0	1	0.01	0.95	MR-IVW LD	619	555	0.493832
0.05	0.01	0.03	0	100	0.1	0.95	MR-IVW LD	595	590	0.494759
0.05	0.01	0.03	0	5	0.01	0.95	MR-IVW LD	757	779	0.496469
0.05	0.01	0.03	0	1	0.1	0.95	MR-IVW LD	610	612	0.502734
0.05	0.01	0.03	0	100	0.01	0.95	MR-IVW LD	268	286	0.507763
0.05	0.01	0.03	0	10	0.1	0.95	MR-IVW LD	738	788	0.509229
0.05	0.01	0.03	0	3	0.01	0.95	MR-IVW LD	729	748	0.51338
0.05	0.01	0.03	0	5	0	1	MR-IVW LD	772	758	0.516474
0.05	0.01	0.03	0	10	0	1	MR-IVW LD	721	710	0.527655
0.05	0.01	0.03	0	100	0	1	MR-IVW LD	314	321	0.528216
0.05	0.01	0.03	0	3	0	1	MR-IVW LD	740	760	0.573741
0.05	0.01	0.03	0	1	0	1	MR-IVW LD	614	611	0.647406
0.05	0.01	0.03	500	100	0	1	MR-IVW LD	306	315	0.476844
0.05	0.01	0.03	500	5	0.01	0.95	MR-IVW LD	766	770	0.481025
0.05	0.01	0.03	500	5	0.1	0.95	MR-IVW LD	717	743	0.492395
0.05	0.01	0.03	500	1	0.01	0.95	MR-IVW LD	598	626	0.499566
0.05	0.01	0.03	500	1	0.1	0.95	MR-IVW LD	588	612	0.500071
0.05	0.01	0.03	500	3	0.01	0.95	MR-IVW LD	724	716	0.501141
0.05	0.01	0.03	500	100	0.1	0.95	MR-IVW LD	609	593	0.504602
0.05	0.01	0.03	500	10	0.01	0.95	MR-IVW LD	728	708	0.513803
0.05	0.01	0.03	500	10	0.1	0.95	MR-IVW LD	752	756	0.517506
0.05	0.01	0.03	500	10	0	1	MR-IVW LD	705	724	0.524394
0.05	0.01	0.03	500	3	0.1	0.95	MR-IVW LD	728	714	0.53456
0.05	0.01	0.03	500	5	0	1	MR-IVW LD	732	771	0.536309
0.05	0.01	0.03	500	100	0.01	0.95	MR-IVW LD	274	264	0.552394
0.05	0.01	0.03	500	3	0	1	MR-IVW LD	748	750	0.555679
0.05	0.01	0.03	500	1	0	1	MR-IVW LD	610	618	0.662247
0.05	0.01	0.03	5000	100	0.1	0.95	MR-IVW LD	573	569	0.460876
0.05	0.01	0.03	5000	5	0.01	0.95	MR-IVW LD	769	751	0.469778
0.05	0.01	0.03	5000	100	0	1	MR-IVW LD	306	319	0.489909
0.05	0.01	0.03	5000	3	0.1	0.95	MR-IVW LD	689	719	0.493039
0.05	0.01	0.03	5000	3	0.01	0.95	MR-IVW LD	696	716	0.496815
0.05	0.01	0.03	5000	5	0.1	0.95	MR-IVW LD	705	737	0.49835
0.05	0.01	0.03	5000	100	0.01	0.95	MR-IVW LD	309	292	0.499169
0.05	0.01	0.03	5000	10	0	1	MR-IVW LD	690	732	0.50723
0.05	0.01	0.03	5000	10	0.1	0.95	MR-IVW LD	746	746	0.512562
0.05	0.01	0.03	5000	10	0.01	0.95	MR-IVW LD	757	731	0.52038
0.05	0.01	0.03	5000	1	0.1	0.95	MR-IVW LD	611	592	0.522391
0.05	0.01	0.03	5000	5	0	1	MR-IVW LD	767	746	0.541378
0.05	0.01	0.03	5000	1	0.01	0.95	MR-IVW LD	599	598	0.557394
0.05	0.01	0.03	5000	3	0	1	MR-IVW LD	767	749	0.584106
0.05	0.01	0.03	5000	1	0	1	MR-IVW LD	597	607	0.677505
0.05	0.1	1e-20	0	1	0	1	MR-IVW LD	880	869	0.972819
0.05	0.1	1e-20	0	1	0.1	0.95	MR-IVW LD	867	876	0.982365
0.05	0.1	1e-20	0	3	0.1	0.95	MR-IVW LD	989	979	0.983661
0.05	0.1	1e-20	0	1	0.01	0.95	MR-IVW LD	874	876	0.984701
0.05	0.1	1e-20	0	3	0.01	0.95	MR-IVW LD	991	986	0.988104
0.05	0.1	1e-20	0	5	0.1	0.95	MR-IVW LD	986	993	0.989318
0.05	0.1	1e-20	0	3	0	1	MR-IVW LD	986	983	0.993093
0.05	0.1	1e-20	0	10	0.1	0.95	MR-IVW LD	1000	1000	0.993275
0.05	0.1	1e-20	0	5	0.01	0.95	MR-IVW LD	998	997	0.994651
0.05	0.1	1e-20	0	5	0	1	MR-IVW LD	1000	1000	0.995748
0.05	0.1	1e-20	0	10	0.01	0.95	MR-IVW LD	1000	999	0.998125
0.05	0.1	1e-20	0	10	0	1	MR-IVW LD	1000	998	0.998845
0.05	0.1	1e-20	0	100	0.1	0.95	MR-IVW LD	1000	1000	0.999515
0.05	0.1	1e-20	0	100	0.01	0.95	MR-IVW LD	1000	1000	0.999735
0.05	0.1	1e-20	0	100	0	1	MR-IVW LD	1000	1000	0.999874
0.05	0.1	1e-20	500	1	0	1	MR-IVW LD	870	880	0.972713
0.05	0.1	1e-20	500	1	0.01	0.95	MR-IVW LD	869	891	0.972912
0.05	0.1	1e-20	500	1	0.1	0.95	MR-IVW LD	856	867	0.974643
0.05	0.1	1e-20	500	3	0.1	0.95	MR-IVW LD	975	977	0.985096
0.05	0.1	1e-20	500	3	0.01	0.95	MR-IVW LD	989	986	0.98847
0.05	0.1	1e-20	500	5	0.1	0.95	MR-IVW LD	994	996	0.990131
0.05	0.1	1e-20	500	3	0	1	MR-IVW LD	988	994	0.993297
0.05	0.1	1e-20	500	5	0.01	0.95	MR-IVW LD	998	995	0.994072
0.05	0.1	1e-20	500	10	0.1	0.95	MR-IVW LD	999	1000	0.994458
0.05	0.1	1e-20	500	5	0	1	MR-IVW LD	998	998	0.997969
0.05	0.1	1e-20	500	100	0.1	0.95	MR-IVW LD	1000	1000	0.999024
0.05	0.1	1e-20	500	10	0.01	0.95	MR-IVW LD	1000	999	0.999063
0.05	0.1	1e-20	500	10	0	1	MR-IVW LD	1000	1000	0.999137
0.05	0.1	1e-20	500	100	0.01	0.95	MR-IVW LD	1000	1000	0.999788
0.05	0.1	1e-20	500	100	0	1	MR-IVW LD	1000	1000	0.999911
0.05	0.1	1e-20	5000	1	0	1	MR-IVW LD	842	884	0.974229
0.05	0.1	1e-20	5000	1	0.01	0.95	MR-IVW LD	856	883	0.976034
0.05	0.1	1e-20	5000	1	0.1	0.95	MR-IVW LD	878	884	0.978203
0.05	0.1	1e-20	5000	3	0.1	0.95	MR-IVW LD	974	975	0.982341
0.05	0.1	1e-20	5000	3	0.01	0.95	MR-IVW LD	989	991	0.989966
0.05	0.1	1e-20	5000	10	0.1	0.95	MR-IVW LD	999	999	0.993197
0.05	0.1	1e-20	5000	5	0.1	0.95	MR-IVW LD	993	992	0.994129
0.05	0.1	1e-20	5000	3	0	1	MR-IVW LD	980	984	0.996528
0.05	0.1	1e-20	5000	5	0.01	0.95	MR-IVW LD	993	995	0.997149
0.05	0.1	1e-20	5000	5	0	1	MR-IVW LD	998	997	0.997598
0.05	0.1	1e-20	5000	100	0.1	0.95	MR-IVW LD	1000	1000	0.997825
0.05	0.1	1e-20	5000	10	0.01	0.95	MR-IVW LD	1000	1000	0.99842
0.05	0.1	1e-20	5000	10	0	1	MR-IVW LD	1000	1000	0.9992
0.05	0.1	1e-20	5000	100	0.01	0.95	MR-IVW LD	1000	1000	0.999762
0.05	0.1	1e-20	5000	100	0	1	MR-IVW LD	1000	1000	0.999796
0.05	0.1	1e-05	0	1	0.1	0.95	MR-IVW LD	874	857	0.950414
0.05	0.1	1e-05	0	3	0.1	0.95	MR-IVW LD	980	978	0.967089
0.05	0.1	1e-05	0	1	0.01	0.95	MR-IVW LD	874	863	0.967711
0.05	0.1	1e-05	0	5	0.1	0.95	MR-IVW LD	996	993	0.973578
0.05	0.1	1e-05	0	1	0	1	MR-IVW LD	872	888	0.977896
0.05	0.1	1e-05	0	3	0.01	0.95	MR-IVW LD	988	985	0.984292
0.05	0.1	1e-05	0	10	0.1	0.95	MR-IVW LD	998	1000	0.989745
0.05	0.1	1e-05	0	5	0.01	0.95	MR-IVW LD	999	994	0.991953
0.05	0.1	1e-05	0	3	0	1	MR-IVW LD	991	987	0.992806
0.05	0.1	1e-05	0	5	0	1	MR-IVW LD	995	995	0.995721
0.05	0.1	1e-05	0	100	0.1	0.95	MR-IVW LD	1000	1000	0.998637
0.05	0.1	1e-05	0	10	0.01	0.95	MR-IVW LD	999	1000	0.998648
0.05	0.1	1e-05	0	100	0.01	0.95	MR-IVW LD	1000	1000	0.999472
0.05	0.1	1e-05	0	10	0	1	MR-IVW LD	1000	1000	0.999533
0.05	0.1	1e-05	0	100	0	1	MR-IVW LD	1000	1000	0.999711
0.05	0.1	1e-05	500	1	0.1	0.95	MR-IVW LD	861	842	0.956196
0.05	0.1	1e-05	500	1	0.01	0.95	MR-IVW LD	864	891	0.969583
0.05	0.1	1e-05	500	3	0.1	0.95	MR-IVW LD	981	976	0.969854
0.05	0.1	1e-05	500	1	0	1	MR-IVW LD	885	864	0.973895
0.05	0.1	1e-05	500	5	0.1	0.95	MR-IVW LD	993	995	0.978276
0.05	0.1	1e-05	500	3	0.01	0.95	MR-IVW LD	990	993	0.983877
0.05	0.1	1e-05	500	10	0.1	0.95	MR-IVW LD	1000	998	0.987024
0.05	0.1	1e-05	500	3	0	1	MR-IVW LD	988	989	0.992585
0.05	0.1	1e-05	500	5	0.01	0.95	MR-IVW LD	996	998	0.994112
0.05	0.1	1e-05	500	5	0	1	MR-IVW LD	1000	999	0.996155
0.05	0.1	1e-05	500	10	0.01	0.95	MR-IVW LD	1000	1000	0.996887
0.05	0.1	1e-05	500	100	0.01	0.95	MR-IVW LD	1000	1000	0.999156
0.05	0.1	1e-05	500	100	0.1	0.95	MR-IVW LD	1000	1000	0.999211
0.05	0.1	1e-05	500	10	0	1	MR-IVW LD	998	1000	0.999232
0.05	0.1	1e-05	500	100	0	1	MR-IVW LD	1000	1000	0.99962
0.05	0.1	1e-05	5000	1	0.1	0.95	MR-IVW LD	858	879	0.954917
0.05	0.1	1e-05	5000	3	0.1	0.95	MR-IVW LD	978	977	0.963072
0.05	0.1	1e-05	5000	1	0.01	0.95	MR-IVW LD	872	857	0.972632
0.05	0.1	1e-05	5000	1	0	1	MR-IVW LD	886	885	0.972884
0.05	0.1	1e-05	5000	5	0.1	0.95	MR-IVW LD	992	992	0.977903
0.05	0.1	1e-05	5000	3	0.01	0.95	MR-IVW LD	983	989	0.986173
0.05	0.1	1e-05	5000	10	0.1	0.95	MR-IVW LD	1000	1000	0.990468
0.05	0.1	1e-05	5000	5	0.01	0.95	MR-IVW LD	997	998	0.991299
0.05	0.1	1e-05	5000	3	0	1	MR-IVW LD	991	989	0.991904
0.05	0.1	1e-05	5000	5	0	1	MR-IVW LD	997	1000	0.996357
0.05	0.1	1e-05	5000	10	0.01	0.95	MR-IVW LD	1000	1000	0.99716
0.05	0.1	1e-05	5000	10	0	1	MR-IVW LD	1000	1000	0.999405
0.05	0.1	1e-05	5000	100	0.1	0.95	MR-IVW LD	1000	1000	0.999515
0.05	0.1	1e-05	5000	100	0.01	0.95	MR-IVW LD	1000	1000	0.999768
0.05	0.1	1e-05	5000	100	0	1	MR-IVW LD	1000	1000	0.999815
0.05	0.1	0.0001	0	1	0.1	0.95	MR-IVW LD	872	862	0.836561
0.05	0.1	0.0001	0	3	0.1	0.95	MR-IVW LD	980	974	0.839408
0.05	0.1	0.0001	0	5	0.1	0.95	MR-IVW LD	994	995	0.870871
0.05	0.1	0.0001	0	10	0.1	0.95	MR-IVW LD	1000	1000	0.918108
0.05	0.1	0.0001	0	1	0.01	0.95	MR-IVW LD	882	870	0.921842
0.05	0.1	0.0001	0	3	0.01	0.95	MR-IVW LD	991	984	0.938314
0.05	0.1	0.0001	0	5	0.01	0.95	MR-IVW LD	996	999	0.956414
0.05	0.1	0.0001	0	1	0	1	MR-IVW LD	884	886	0.967438
0.05	0.1	0.0001	0	3	0	1	MR-IVW LD	981	991	0.982594
0.05	0.1	0.0001	0	100	0.1	0.95	MR-IVW LD	1000	1000	0.984994
0.05	0.1	0.0001	0	10	0.01	0.95	MR-IVW LD	1000	1000	0.986877
0.05	0.1	0.0001	0	5	0	1	MR-IVW LD	1000	997	0.99123
0.05	0.1	0.0001	0	10	0	1	MR-IVW LD	999	1000	0.996902
0.05	0.1	0.0001	0	100	0	1	MR-IVW LD	1000	1000	0.997961
0.05	0.1	0.0001	0	100	0.01	0.95	MR-IVW LD	1000	1000	0.998305
0.05	0.1	0.0001	500	1	0.1	0.95	MR-IVW LD	874	861	0.836365
0.05	0.1	0.0001	500	3	0.1	0.95	MR-IVW LD	981	979	0.862655
0.05	0.1	0.0001	500	5	0.1	0.95	MR-IVW LD	985	993	0.880205
0.05	0.1	0.0001	500	10	0.1	0.95	MR-IVW LD	998	999	0.908331
0.05	0.1	0.0001	500	3	0.01	0.95	MR-IVW LD	985	990	0.93898
0.05	0.1	0.0001	500	1	0.01	0.95	MR-IVW LD	860	891	0.940636
0.05	0.1	0.0001	500	5	0.01	0.95	MR-IVW LD	998	997	0.961321
0.05	0.1	0.0001	500	1	0	1	MR-IVW LD	857	879	0.966184
0.05	0.1	0.0001	500	10	0.01	0.95	MR-IVW LD	1000	1000	0.984111
0.05	0.1	0.0001	500	100	0.1	0.95	MR-IVW LD	1000	1000	0.984263
0.05	0.1	0.0001	500	5	0	1	MR-IVW LD	999	998	0.989498
0.05	0.1	0.0001	500	3	0	1	MR-IVW LD	987	993	0.98975
0.05	0.1	0.0001	500	100	0	1	MR-IVW LD	1000	1000	0.996675
0.05	0.1	0.0001	500	10	0	1	MR-IVW LD	999	1000	0.997526
0.05	0.1	0.0001	500	100	0.01	0.95	MR-IVW LD	1000	1000	0.997637
0.05	0.1	0.0001	5000	1	0.1	0.95	MR-IVW LD	888	863	0.826087
0.05	0.1	0.0001	5000	3	0.1	0.95	MR-IVW LD	979	976	0.837179
0.05	0.1	0.0001	5000	5	0.1	0.95	MR-IVW LD	994	994	0.881428
0.05	0.1	0.0001	5000	10	0.1	0.95	MR-IVW LD	1000	1000	0.907802
0.05	0.1	0.0001	5000	1	0.01	0.95	MR-IVW LD	885	880	0.934572
0.05	0.1	0.0001	5000	3	0.01	0.95	MR-IVW LD	990	983	0.943791
0.05	0.1	0.0001	5000	1	0	1	MR-IVW LD	861	865	0.964252
0.05	0.1	0.0001	5000	5	0.01	0.95	MR-IVW LD	998	999	0.969628
0.05	0.1	0.0001	5000	10	0.01	0.95	MR-IVW LD	1000	1000	0.978318
0.05	0.1	0.0001	5000	3	0	1	MR-IVW LD	993	989	0.984261
0.05	0.1	0.0001	5000	100	0.1	0.95	MR-IVW LD	1000	1000	0.984361
0.05	0.1	0.0001	5000	5	0	1	MR-IVW LD	997	998	0.992894
0.05	0.1	0.0001	5000	100	0.01	0.95	MR-IVW LD	1000	1000	0.997315
0.05	0.1	0.0001	5000	10	0	1	MR-IVW LD	1000	1000	0.9974
0.05	0.1	0.0001	5000	100	0	1	MR-IVW LD	1000	1000	0.998907
0.05	0.1	0.001	0	1	0.1	0.95	MR-IVW LD	878	872	0.615619
0.05	0.1	0.001	0	3	0.1	0.95	MR-IVW LD	976	969	0.623249
0.05	0.1	0.001	0	10	0.1	0.95	MR-IVW LD	999	1000	0.623543
0.05	0.1	0.001	0	5	0.1	0.95	MR-IVW LD	989	996	0.630711
0.05	0.1	0.001	0	3	0.01	0.95	MR-IVW LD	987	989	0.761976
0.05	0.1	0.001	0	100	0.1	0.95	MR-IVW LD	1000	1000	0.767429
0.05	0.1	0.001	0	5	0.01	0.95	MR-IVW LD	997	997	0.774033
0.05	0.1	0.001	0	1	0.01	0.95	MR-IVW LD	870	873	0.78212
0.05	0.1	0.001	0	10	0.01	0.95	MR-IVW LD	1000	1000	0.796498
0.05	0.1	0.001	0	100	0.01	0.95	MR-IVW LD	1000	1000	0.88784
0.05	0.1	0.001	0	100	0	1	MR-IVW LD	1000	1000	0.90817
0.05	0.1	0.001	0	1	0	1	MR-IVW LD	855	865	0.929729
0.05	0.1	0.001	0	3	0	1	MR-IVW LD	983	995	0.93766
0.05	0.1	0.001	0	5	0	1	MR-IVW LD	998	997	0.939775
0.05	0.1	0.001	0	10	0	1	MR-IVW LD	1000	1000	0.944785
0.05	0.1	0.001	500	3	0.1	0.95	MR-IVW LD	986	975	0.589898
0.05	0.1	0.001	500	1	0.1	0.95	MR-IVW LD	854	873	0.614446
0.05	0.1	0.001	500	5	0.1	0.95	MR-IVW LD	995	994	0.629314
0.05	0.1	0.001	500	10	0.1	0.95	MR-IVW LD	1000	1000	0.660139
0.05	0.1	0.001	500	100	0.1	0.95	MR-IVW LD	1000	1000	0.75152
0.05	0.1	0.001	500	1	0.01	0.95	MR-IVW LD	888	873	0.758639
0.05	0.1	0.001	500	5	0.01	0.95	MR-IVW LD	998	997	0.767403
0.05	0.1	0.001	500	3	0.01	0.95	MR-IVW LD	988	993	0.770141
0.05	0.1	0.001	500	10	0.01	0.95	MR-IVW LD	1000	1000	0.81835
0.05	0.1	0.001	500	100	0.01	0.95	MR-IVW LD	1000	1000	0.886162
0.05	0.1	0.001	500	100	0	1	MR-IVW LD	1000	1000	0.909885
0.05	0.1	0.001	500	1	0	1	MR-IVW LD	879	865	0.927812
0.05	0.1	0.001	500	3	0	1	MR-IVW LD	984	983	0.943412
0.05	0.1	0.001	500	5	0	1	MR-IVW LD	999	997	0.944023
0.05	0.1	0.001	500	10	0	1	MR-IVW LD	1000	1000	0.9537
0.05	0.1	0.001	5000	3	0.1	0.95	MR-IVW LD	983	978	0.593608
0.05	0.1	0.001	5000	1	0.1	0.95	MR-IVW LD	866	875	0.59976
0.05	0.1	0.001	5000	5	0.1	0.95	MR-IVW LD	997	994	0.631646
0.05	0.1	0.001	5000	10	0.1	0.95	MR-IVW LD	999	998	0.63968
0.05	0.1	0.001	5000	100	0.1	0.95	MR-IVW LD	1000	1000	0.737795
0.05	0.1	0.001	5000	3	0.01	0.95	MR-IVW LD	990	988	0.76667
0.05	0.1	0.001	5000	1	0.01	0.95	MR-IVW LD	883	872	0.775677
0.05	0.1	0.001	5000	5	0.01	0.95	MR-IVW LD	1000	997	0.787213
0.05	0.1	0.001	5000	10	0.01	0.95	MR-IVW LD	999	1000	0.811442
0.05	0.1	0.001	5000	100	0.01	0.95	MR-IVW LD	1000	1000	0.891491
0.05	0.1	0.001	5000	100	0	1	MR-IVW LD	1000	1000	0.903844
0.05	0.1	0.001	5000	1	0	1	MR-IVW LD	865	882	0.929215
0.05	0.1	0.001	5000	3	0	1	MR-IVW LD	987	991	0.944902
0.05	0.1	0.001	5000	5	0	1	MR-IVW LD	1000	1000	0.946373
0.05	0.1	0.001	5000	10	0	1	MR-IVW LD	1000	1000	0.947102
0.05	0.1	0.01	0	1	0.1	0.95	MR-IVW LD	861	866	0.49254
0.05	0.1	0.01	0	3	0.1	0.95	MR-IVW LD	980	978	0.514788
0.05	0.1	0.01	0	10	0.1	0.95	MR-IVW LD	996	1000	0.523233
0.05	0.1	0.01	0	5	0.1	0.95	MR-IVW LD	989	994	0.52328
0.05	0.1	0.01	0	100	0.1	0.95	MR-IVW LD	1000	1000	0.540467
0.05	0.1	0.01	0	10	0.01	0.95	MR-IVW LD	999	999	0.557732
0.05	0.1	0.01	0	100	0.01	0.95	MR-IVW LD	1000	1000	0.572665
0.05	0.1	0.01	0	3	0.01	0.95	MR-IVW LD	987	985	0.572964
0.05	0.1	0.01	0	5	0.01	0.95	MR-IVW LD	995	999	0.58046
0.05	0.1	0.01	0	1	0.01	0.95	MR-IVW LD	879	891	0.587891
0.05	0.1	0.01	0	100	0	1	MR-IVW LD	1000	1000	0.610147
0.05	0.1	0.01	0	10	0	1	MR-IVW LD	1000	1000	0.701808
0.05	0.1	0.01	0	5	0	1	MR-IVW LD	997	1000	0.752562
0.05	0.1	0.01	0	3	0	1	MR-IVW LD	992	989	0.803447
0.05	0.1	0.01	0	1	0	1	MR-IVW LD	850	861	0.841927
0.05	0.1	0.01	500	10	0.1	0.95	MR-IVW LD	1000	996	0.48957
0.05	0.1	0.01	500	5	0.1	0.95	MR-IVW LD	996	990	0.491156
0.05	0.1	0.01	500	1	0.1	0.95	MR-IVW LD	870	876	0.512624
0.05	0.1	0.01	500	3	0.1	0.95	MR-IVW LD	979	980	0.513707
0.05	0.1	0.01	500	100	0.1	0.95	MR-IVW LD	1000	1000	0.557189
0.05	0.1	0.01	500	5	0.01	0.95	MR-IVW LD	998	998	0.571497
0.05	0.1	0.01	500	100	0.01	0.95	MR-IVW LD	1000	1000	0.573505
0.05	0.1	0.01	500	10	0.01	0.95	MR-IVW LD	1000	1000	0.574177
0.05	0.1	0.01	500	3	0.01	0.95	MR-IVW LD	992	987	0.587463
0.05	0.1	0.01	500	100	0	1	MR-IVW LD	1000	1000	0.604442
0.05	0.1	0.01	500	1	0.01	0.95	MR-IVW LD	868	879	0.61013
0.05	0.1	0.01	500	10	0	1	MR-IVW LD	1000	1000	0.684569
0.05	0.1	0.01	500	5	0	1	MR-IVW LD	998	999	0.756687
0.05	0.1	0.01	500	3	0	1	MR-IVW LD	991	985	0.78519
0.05	0.1	0.01	500	1	0	1	MR-IVW LD	865	874	0.854633
0.05	0.1	0.01	5000	3	0.1	0.95	MR-IVW LD	980	982	0.494738
0.05	0.1	0.01	5000	5	0.1	0.95	MR-IVW LD	988	987	0.510829
0.05	0.1	0.01	5000	1	0.1	0.95	MR-IVW LD	860	868	0.520734
0.05	0.1	0.01	5000	10	0.1	0.95	MR-IVW LD	1000	997	0.520734
0.05	0.1	0.01	5000	100	0.1	0.95	MR-IVW LD	1000	1000	0.544047
0.05	0.1	0.01	5000	10	0.01	0.95	MR-IVW LD	999	1000	0.550705
0.05	0.1	0.01	5000	5	0.01	0.95	MR-IVW LD	997	996	0.572576
0.05	0.1	0.01	5000	1	0.01	0.95	MR-IVW LD	863	868	0.576786
0.05	0.1	0.01	5000	3	0.01	0.95	MR-IVW LD	987	989	0.581396
0.05	0.1	0.01	5000	100	0	1	MR-IVW LD	1000	1000	0.594077
0.05	0.1	0.01	5000	100	0.01	0.95	MR-IVW LD	1000	1000	0.599459
0.05	0.1	0.01	5000	10	0	1	MR-IVW LD	1000	999	0.697378
0.05	0.1	0.01	5000	5	0	1	MR-IVW LD	999	999	0.758071
0.05	0.1	0.01	5000	3	0	1	MR-IVW LD	992	987	0.807946
0.05	0.1	0.01	5000	1	0	1	MR-IVW LD	854	874	0.849927
0.05	0.1	0.03	0	5	0.1	0.95	MR-IVW LD	992	997	0.50278
0.05	0.1	0.03	0	1	0.1	0.95	MR-IVW LD	895	864	0.50401
0.05	0.1	0.03	0	3	0.1	0.95	MR-IVW LD	981	975	0.509269
0.05	0.1	0.03	0	10	0.1	0.95	MR-IVW LD	996	998	0.511243
0.05	0.1	0.03	0	10	0.01	0.95	MR-IVW LD	999	1000	0.519829
0.05	0.1	0.03	0	100	0.01	0.95	MR-IVW LD	1000	1000	0.531071
0.05	0.1	0.03	0	100	0.1	0.95	MR-IVW LD	1000	1000	0.53225
0.05	0.1	0.03	0	100	0	1	MR-IVW LD	1000	1000	0.536337
0.05	0.1	0.03	0	1	0.01	0.95	MR-IVW LD	875	876	0.537575
0.05	0.1	0.03	0	5	0.01	0.95	MR-IVW LD	998	998	0.542173
0.05	0.1	0.03	0	3	0.01	0.95	MR-IVW LD	985	986	0.546065
0.05	0.1	0.03	0	10	0	1	MR-IVW LD	999	1000	0.599508
0.05	0.1	0.03	0	5	0	1	MR-IVW LD	1000	999	0.655811
0.05	0.1	0.03	0	3	0	1	MR-IVW LD	983	985	0.703956
0.05	0.1	0.03	0	1	0	1	MR-IVW LD	876	871	0.818481
0.05	0.1	0.03	500	3	0.1	0.95	MR-IVW LD	981	984	0.487369
0.05	0.1	0.03	500	1	0.01	0.95	MR-IVW LD	888	872	0.505093
0.05	0.1	0.03	500	5	0.1	0.95	MR-IVW LD	994	992	0.506484
0.05	0.1	0.03	500	1	0.1	0.95	MR-IVW LD	880	856	0.507848
0.05	0.1	0.03	500	3	0.01	0.95	MR-IVW LD	983	989	0.510263
0.05	0.1	0.03	500	100	0.01	0.95	MR-IVW LD	1000	1000	0.513318
0.05	0.1	0.03	500	100	0.1	0.95	MR-IVW LD	1000	1000	0.514534
0.05	0.1	0.03	500	5	0.01	0.95	MR-IVW LD	997	997	0.528331
0.05	0.1	0.03	500	10	0.01	0.95	MR-IVW LD	1000	1000	0.529812
0.05	0.1	0.03	500	10	0.1	0.95	MR-IVW LD	999	999	0.537129
0.05	0.1	0.03	500	100	0	1	MR-IVW LD	1000	1000	0.549877
0.05	0.1	0.03	500	10	0	1	MR-IVW LD	1000	1000	0.600323
0.05	0.1	0.03	500	5	0	1	MR-IVW LD	998	998	0.659653
0.05	0.1	0.03	500	3	0	1	MR-IVW LD	994	988	0.680191
0.05	0.1	0.03	500	1	0	1	MR-IVW LD	874	878	0.796339
0.05	0.1	0.03	5000	1	0.1	0.95	MR-IVW LD	871	871	0.487302
0.05	0.1	0.03	5000	3	0.1	0.95	MR-IVW LD	980	971	0.490376
0.05	0.1	0.03	5000	5	0.01	0.95	MR-IVW LD	996	996	0.49434
0.05	0.1	0.03	5000	5	0.1	0.95	MR-IVW LD	995	992	0.50045
0.05	0.1	0.03	5000	10	0.01	0.95	MR-IVW LD	1000	1000	0.513974
0.05	0.1	0.03	5000	10	0.1	0.95	MR-IVW LD	997	999	0.515065
0.05	0.1	0.03	5000	3	0.01	0.95	MR-IVW LD	985	992	0.528657
0.05	0.1	0.03	5000	100	0.01	0.95	MR-IVW LD	1000	1000	0.530339
0.05	0.1	0.03	5000	100	0.1	0.95	MR-IVW LD	1000	1000	0.533661
0.05	0.1	0.03	5000	1	0.01	0.95	MR-IVW LD	877	868	0.536664
0.05	0.1	0.03	5000	100	0	1	MR-IVW LD	1000	1000	0.558385
0.05	0.1	0.03	5000	10	0	1	MR-IVW LD	1000	1000	0.572448
0.05	0.1	0.03	5000	5	0	1	MR-IVW LD	999	994	0.651575
0.05	0.1	0.03	5000	3	0	1	MR-IVW LD	988	989	0.712952
0.05	0.1	0.03	5000	1	0	1	MR-IVW LD	854	864	0.802451
0.05	0.001	0.0001	0	100	0	1	MR-IVW LD	0	1
0.05	0.001	0.0001	5000	100	0.01	0.95	MR-IVW LD	0	2
0.05	0.001	0.0001	5000	100	0	1	MR-IVW LD	0	0
0.05	0.001	0.0001	500	100	0.01	0.95	MR-IVW LD	0	0
0.05	0.001	0.0001	500	100	0	1	MR-IVW LD	0	0
0.05	0.001	0.0001	500	10	0	1	MR-IVW LD	0	6
0.05	0.001	0.001	0	100	0.01	0.95	MR-IVW LD	0	0
0.05	0.001	0.001	0	100	0	1	MR-IVW LD	0	0
0.05	0.001	0.01	0	100	0.01	0.95	MR-IVW LD	0	0
0.05	0.001	0.01	5000	100	0.01	0.95	MR-IVW LD	0	0
0.05	0.001	0.01	5000	100	0	1	MR-IVW LD	0	1
0.05	0.001	0.01	500	100	0.01	0.95	MR-IVW LD	0	0
0.05	0.001	0.01	500	100	0	1	MR-IVW LD	0	0
0.05	0.001	0.03	5000	100	0.01	0.95	MR-IVW LD	0	0
0.05	0.001	0.03	5000	100	0	1	MR-IVW LD	0	0
0.05	0.001	0.03	500	100	0	1	MR-IVW LD	0	0
0.05	0.001	1e-05	0	100	0.01	0.95	MR-IVW LD	0	0
0.05	0.001	1e-05	0	100	0	1	MR-IVW LD	0	1
0.05	0.001	1e-05	5000	100	0.01	0.95	MR-IVW LD	0	0
0.05	0.001	1e-05	5000	100	0	1	MR-IVW LD	0	1
0.05	0.001	1e-05	500	100	0.01	0.95	MR-IVW LD	0	0
0.05	0.001	1e-05	500	100	0	1	MR-IVW LD	0	0
0.05	0.001	1e-20	0	100	0.01	0.95	MR-IVW LD	0	0
0.05	0.001	1e-20	0	100	0	1	MR-IVW LD	0	0
0.05	0.001	1e-20	5000	100	0.01	0.95	MR-IVW LD	0	1
0.05	0.001	1e-20	5000	100	0.1	0.95	MR-IVW LD	0	3
0.05	0.001	1e-20	500	100	0.01	0.95	MR-IVW LD	0	0
0.05	0.001	1e-20	0	100	0	1	MR-link 2	1000	1000	0.494771
0.05	0.001	1e-20	0	100	0.1	0.95	MR-link 2	1000	1000	0.50385
0.05	0.001	1e-20	0	10	0.01	0.95	MR-link 2	1000	1000	0.506969
0.05	0.001	1e-20	0	3	0	1	MR-link 2	1000	1000	0.50764
0.05	0.001	1e-20	0	1	0.01	0.95	MR-link 2	1000	1000	0.508055
0.05	0.001	1e-20	0	5	0	1	MR-link 2	1000	1000	0.511465
0.05	0.001	1e-20	0	1	0	1	MR-link 2	1000	1000	0.513726
0.05	0.001	1e-20	0	1	0.1	0.95	MR-link 2	1000	1000	0.515691
0.05	0.001	1e-20	0	5	0.1	0.95	MR-link 2	1000	1000	0.516657
0.05	0.001	1e-20	0	3	0.01	0.95	MR-link 2	1000	1000	0.518247
0.05	0.001	1e-20	0	10	0	1	MR-link 2	1000	1000	0.521454
0.05	0.001	1e-20	0	10	0.1	0.95	MR-link 2	1000	1000	0.525741
0.05	0.001	1e-20	0	100	0.01	0.95	MR-link 2	1000	1000	0.52662
0.05	0.001	1e-20	0	5	0.01	0.95	MR-link 2	1000	1000	0.528821
0.05	0.001	1e-20	0	3	0.1	0.95	MR-link 2	1000	1000	0.5354
0.05	0.001	1e-20	500	10	0.1	0.95	MR-link 2	1000	1000	0.488968
0.05	0.001	1e-20	500	100	0	1	MR-link 2	1000	1000	0.493337
0.05	0.001	1e-20	500	3	0.1	0.95	MR-link 2	1000	1000	0.495354
0.05	0.001	1e-20	500	10	0.01	0.95	MR-link 2	1000	1000	0.49748
0.05	0.001	1e-20	500	100	0.01	0.95	MR-link 2	1000	1000	0.514857
0.05	0.001	1e-20	500	10	0	1	MR-link 2	1000	1000	0.515118
0.05	0.001	1e-20	500	3	0	1	MR-link 2	1000	1000	0.521192
0.05	0.001	1e-20	500	5	0.01	0.95	MR-link 2	1000	1000	0.525101
0.05	0.001	1e-20	500	5	0.1	0.95	MR-link 2	1000	1000	0.528238
0.05	0.001	1e-20	500	100	0.1	0.95	MR-link 2	1000	1000	0.528653
0.05	0.001	1e-20	500	1	0.1	0.95	MR-link 2	1000	1000	0.529829
0.05	0.001	1e-20	500	5	0	1	MR-link 2	1000	1000	0.530441
0.05	0.001	1e-20	500	3	0.01	0.95	MR-link 2	1000	1000	0.534461
0.05	0.001	1e-20	500	1	0.01	0.95	MR-link 2	1000	1000	0.536952
0.05	0.001	1e-20	500	1	0	1	MR-link 2	1000	1000	0.542567
0.05	0.001	1e-20	5000	10	0.01	0.95	MR-link 2	1000	1000	0.499089
0.05	0.001	1e-20	5000	5	0.1	0.95	MR-link 2	1000	1000	0.505138
0.05	0.001	1e-20	5000	1	0	1	MR-link 2	1000	1000	0.509046
0.05	0.001	1e-20	5000	100	0.1	0.95	MR-link 2	1000	1000	0.510614
0.05	0.001	1e-20	5000	5	0.01	0.95	MR-link 2	1000	1000	0.511952
0.05	0.001	1e-20	5000	100	0	1	MR-link 2	1000	1000	0.512521
0.05	0.001	1e-20	5000	100	0.01	0.95	MR-link 2	1000	1000	0.515787
0.05	0.001	1e-20	5000	3	0.01	0.95	MR-link 2	1000	1000	0.515919
0.05	0.001	1e-20	5000	5	0	1	MR-link 2	1000	1000	0.518926
0.05	0.001	1e-20	5000	10	0	1	MR-link 2	1000	1000	0.52002
0.05	0.001	1e-20	5000	10	0.1	0.95	MR-link 2	1000	1000	0.52229
0.05	0.001	1e-20	5000	1	0.01	0.95	MR-link 2	1000	1000	0.531953
0.05	0.001	1e-20	5000	3	0.1	0.95	MR-link 2	1000	1000	0.533046
0.05	0.001	1e-20	5000	3	0	1	MR-link 2	1000	1000	0.537954
0.05	0.001	1e-20	5000	1	0.1	0.95	MR-link 2	1000	1000	0.557199
0.05	0.001	1e-05	0	10	0.01	0.95	MR-link 2	1000	1000	0.486685
0.05	0.001	1e-05	0	3	0	1	MR-link 2	1000	1000	0.50159
0.05	0.001	1e-05	0	5	0.1	0.95	MR-link 2	1000	1000	0.502444
0.05	0.001	1e-05	0	100	0.01	0.95	MR-link 2	1000	1000	0.502652
0.05	0.001	1e-05	0	10	0	1	MR-link 2	1000	1000	0.503342
0.05	0.001	1e-05	0	1	0.01	0.95	MR-link 2	1000	1000	0.506598
0.05	0.001	1e-05	0	5	0.01	0.95	MR-link 2	1000	1000	0.506681
0.05	0.001	1e-05	0	3	0.1	0.95	MR-link 2	1000	1000	0.510514
0.05	0.001	1e-05	0	5	0	1	MR-link 2	1000	1000	0.515416
0.05	0.001	1e-05	0	1	0	1	MR-link 2	1000	1000	0.516633
0.05	0.001	1e-05	0	100	0.1	0.95	MR-link 2	1000	1000	0.518317
0.05	0.001	1e-05	0	1	0.1	0.95	MR-link 2	1000	1000	0.520479
0.05	0.001	1e-05	0	100	0	1	MR-link 2	1000	1000	0.520808
0.05	0.001	1e-05	0	10	0.1	0.95	MR-link 2	1000	1000	0.526051
0.05	0.001	1e-05	0	3	0.01	0.95	MR-link 2	1000	1000	0.540515
0.05	0.001	1e-05	500	3	0.1	0.95	MR-link 2	1000	1000	0.5006
0.05	0.001	1e-05	500	10	0.1	0.95	MR-link 2	1000	1000	0.503486
0.05	0.001	1e-05	500	1	0.1	0.95	MR-link 2	1000	1000	0.505093
0.05	0.001	1e-05	500	100	0.1	0.95	MR-link 2	1000	1000	0.507221
0.05	0.001	1e-05	500	5	0.1	0.95	MR-link 2	1000	1000	0.510755
0.05	0.001	1e-05	500	3	0	1	MR-link 2	1000	1000	0.511977
0.05	0.001	1e-05	500	3	0.01	0.95	MR-link 2	1000	1000	0.513551
0.05	0.001	1e-05	500	100	0	1	MR-link 2	1000	1000	0.516431
0.05	0.001	1e-05	500	100	0.01	0.95	MR-link 2	1000	1000	0.519514
0.05	0.001	1e-05	500	10	0	1	MR-link 2	1000	1000	0.519763
0.05	0.001	1e-05	500	5	0	1	MR-link 2	1000	1000	0.521662
0.05	0.001	1e-05	500	5	0.01	0.95	MR-link 2	1000	1000	0.524774
0.05	0.001	1e-05	500	10	0.01	0.95	MR-link 2	1000	1000	0.527423
0.05	0.001	1e-05	500	1	0.01	0.95	MR-link 2	1000	1000	0.532563
0.05	0.001	1e-05	500	1	0	1	MR-link 2	1000	1000	0.538833
0.05	0.001	1e-05	5000	5	0.01	0.95	MR-link 2	1000	1000	0.476446
0.05	0.001	1e-05	5000	100	0.01	0.95	MR-link 2	1000	1000	0.50196
0.05	0.001	1e-05	5000	100	0.1	0.95	MR-link 2	1000	1000	0.502705
0.05	0.001	1e-05	5000	10	0.1	0.95	MR-link 2	1000	1000	0.504725
0.05	0.001	1e-05	5000	10	0.01	0.95	MR-link 2	1000	1000	0.510748
0.05	0.001	1e-05	5000	3	0.1	0.95	MR-link 2	1000	1000	0.514855
0.05	0.001	1e-05	5000	5	0	1	MR-link 2	1000	1000	0.516989
0.05	0.001	1e-05	5000	1	0.01	0.95	MR-link 2	1000	1000	0.518312
0.05	0.001	1e-05	5000	100	0	1	MR-link 2	1000	1000	0.522037
0.05	0.001	1e-05	5000	10	0	1	MR-link 2	1000	1000	0.522159
0.05	0.001	1e-05	5000	1	0.1	0.95	MR-link 2	1000	1000	0.527238
0.05	0.001	1e-05	5000	3	0.01	0.95	MR-link 2	1000	1000	0.528897
0.05	0.001	1e-05	5000	3	0	1	MR-link 2	1000	1000	0.529725
0.05	0.001	1e-05	5000	5	0.1	0.95	MR-link 2	1000	1000	0.530444
0.05	0.001	1e-05	5000	1	0	1	MR-link 2	1000	1000	0.553326
0.05	0.001	0.0001	0	10	0.1	0.95	MR-link 2	1000	1000	0.484911
0.05	0.001	0.0001	0	1	0.01	0.95	MR-link 2	1000	1000	0.497529
0.05	0.001	0.0001	0	100	0	1	MR-link 2	1000	1000	0.498611
0.05	0.001	0.0001	0	5	0.1	0.95	MR-link 2	1000	1000	0.499081
0.05	0.001	0.0001	0	100	0.1	0.95	MR-link 2	1000	1000	0.504739
0.05	0.001	0.0001	0	3	0.01	0.95	MR-link 2	1000	1000	0.505893
0.05	0.001	0.0001	0	5	0.01	0.95	MR-link 2	1000	1000	0.507271
0.05	0.001	0.0001	0	10	0	1	MR-link 2	1000	1000	0.508501
0.05	0.001	0.0001	0	3	0	1	MR-link 2	1000	1000	0.509987
0.05	0.001	0.0001	0	1	0.1	0.95	MR-link 2	1000	1000	0.510554
0.05	0.001	0.0001	0	100	0.01	0.95	MR-link 2	1000	1000	0.515945
0.05	0.001	0.0001	0	10	0.01	0.95	MR-link 2	1000	1000	0.518087
0.05	0.001	0.0001	0	5	0	1	MR-link 2	1000	1000	0.522067
0.05	0.001	0.0001	0	3	0.1	0.95	MR-link 2	1000	1000	0.524095
0.05	0.001	0.0001	0	1	0	1	MR-link 2	1000	1000	0.529932
0.05	0.001	0.0001	500	1	0.1	0.95	MR-link 2	1000	1000	0.489394
0.05	0.001	0.0001	500	3	0.01	0.95	MR-link 2	1000	1000	0.493567
0.05	0.001	0.0001	500	100	0	1	MR-link 2	1000	1000	0.495485
0.05	0.001	0.0001	500	1	0	1	MR-link 2	1000	1000	0.499733
0.05	0.001	0.0001	500	5	0	1	MR-link 2	1000	1000	0.500112
0.05	0.001	0.0001	500	3	0	1	MR-link 2	1000	1000	0.502695
0.05	0.001	0.0001	500	5	0.1	0.95	MR-link 2	1000	1000	0.504314
0.05	0.001	0.0001	500	1	0.01	0.95	MR-link 2	1000	1000	0.506552
0.05	0.001	0.0001	500	10	0.1	0.95	MR-link 2	1000	1000	0.507499
0.05	0.001	0.0001	500	10	0.01	0.95	MR-link 2	1000	1000	0.510574
0.05	0.001	0.0001	500	5	0.01	0.95	MR-link 2	1000	1000	0.511065
0.05	0.001	0.0001	500	100	0.01	0.95	MR-link 2	1000	1000	0.515527
0.05	0.001	0.0001	500	10	0	1	MR-link 2	1000	1000	0.522172
0.05	0.001	0.0001	500	100	0.1	0.95	MR-link 2	1000	1000	0.531641
0.05	0.001	0.0001	500	3	0.1	0.95	MR-link 2	1000	1000	0.533357
0.05	0.001	0.0001	5000	10	0.01	0.95	MR-link 2	1000	1000	0.488133
0.05	0.001	0.0001	5000	100	0	1	MR-link 2	1000	1000	0.490367
0.05	0.001	0.0001	5000	5	0.1	0.95	MR-link 2	1000	1000	0.493143
0.05	0.001	0.0001	5000	3	0.01	0.95	MR-link 2	1000	1000	0.49345
0.05	0.001	0.0001	5000	1	0	1	MR-link 2	1000	1000	0.495485
0.05	0.001	0.0001	5000	3	0	1	MR-link 2	1000	1000	0.496724
0.05	0.001	0.0001	5000	5	0	1	MR-link 2	1000	1000	0.498833
0.05	0.001	0.0001	5000	3	0.1	0.95	MR-link 2	1000	1000	0.501106
0.05	0.001	0.0001	5000	5	0.01	0.95	MR-link 2	1000	1000	0.510055
0.05	0.001	0.0001	5000	1	0.1	0.95	MR-link 2	1000	1000	0.511679
0.05	0.001	0.0001	5000	1	0.01	0.95	MR-link 2	1000	1000	0.513262
0.05	0.001	0.0001	5000	10	0.1	0.95	MR-link 2	1000	1000	0.513376
0.05	0.001	0.0001	5000	10	0	1	MR-link 2	1000	1000	0.515829
0.05	0.001	0.0001	5000	100	0.01	0.95	MR-link 2	1000	1000	0.516123
0.05	0.001	0.0001	5000	100	0.1	0.95	MR-link 2	1000	1000	0.537918
0.05	0.001	0.001	0	3	0.1	0.95	MR-link 2	1000	1000	0.485839
0.05	0.001	0.001	0	1	0	1	MR-link 2	1000	1000	0.487032
0.05	0.001	0.001	0	3	0	1	MR-link 2	1000	1000	0.496901
0.05	0.001	0.001	0	1	0.1	0.95	MR-link 2	1000	1000	0.498242
0.05	0.001	0.001	0	100	0.1	0.95	MR-link 2	1000	1000	0.499632
0.05	0.001	0.001	0	100	0.01	0.95	MR-link 2	1000	1000	0.502247
0.05	0.001	0.001	0	10	0.1	0.95	MR-link 2	1000	1000	0.503489
0.05	0.001	0.001	0	5	0.1	0.95	MR-link 2	1000	1000	0.503834
0.05	0.001	0.001	0	10	0.01	0.95	MR-link 2	1000	1000	0.503849
0.05	0.001	0.001	0	5	0.01	0.95	MR-link 2	1000	1000	0.505069
0.05	0.001	0.001	0	1	0.01	0.95	MR-link 2	1000	1000	0.506107
0.05	0.001	0.001	0	5	0	1	MR-link 2	1000	1000	0.508342
0.05	0.001	0.001	0	3	0.01	0.95	MR-link 2	1000	1000	0.508535
0.05	0.001	0.001	0	10	0	1	MR-link 2	1000	1000	0.51438
0.05	0.001	0.001	0	100	0	1	MR-link 2	1000	1000	0.516612
0.05	0.001	0.001	500	5	0.1	0.95	MR-link 2	1000	1000	0.476108
0.05	0.001	0.001	500	100	0.1	0.95	MR-link 2	1000	1000	0.477463
0.05	0.001	0.001	500	1	0.1	0.95	MR-link 2	1000	1000	0.484822
0.05	0.001	0.001	500	3	0	1	MR-link 2	1000	1000	0.489157
0.05	0.001	0.001	500	3	0.01	0.95	MR-link 2	1000	1000	0.491427
0.05	0.001	0.001	500	5	0	1	MR-link 2	1000	1000	0.494979
0.05	0.001	0.001	500	100	0.01	0.95	MR-link 2	1000	1000	0.499159
0.05	0.001	0.001	500	3	0.1	0.95	MR-link 2	1000	1000	0.499908
0.05	0.001	0.001	500	100	0	1	MR-link 2	1000	1000	0.50083
0.05	0.001	0.001	500	1	0	1	MR-link 2	1000	1000	0.502914
0.05	0.001	0.001	500	10	0.01	0.95	MR-link 2	1000	1000	0.504387
0.05	0.001	0.001	500	5	0.01	0.95	MR-link 2	1000	1000	0.506505
0.05	0.001	0.001	500	10	0.1	0.95	MR-link 2	1000	1000	0.50832
0.05	0.001	0.001	500	1	0.01	0.95	MR-link 2	1000	1000	0.508417
0.05	0.001	0.001	500	10	0	1	MR-link 2	1000	1000	0.526219
0.05	0.001	0.001	5000	10	0.1	0.95	MR-link 2	1000	1000	0.47195
0.05	0.001	0.001	5000	3	0.01	0.95	MR-link 2	1000	1000	0.483316
0.05	0.001	0.001	5000	100	0.1	0.95	MR-link 2	1000	1000	0.483537
0.05	0.001	0.001	5000	5	0.1	0.95	MR-link 2	1000	1000	0.495945
0.05	0.001	0.001	5000	100	0.01	0.95	MR-link 2	1000	1000	0.496034
0.05	0.001	0.001	5000	3	0.1	0.95	MR-link 2	1000	1000	0.499583
0.05	0.001	0.001	5000	10	0	1	MR-link 2	1000	1000	0.500281
0.05	0.001	0.001	5000	1	0.1	0.95	MR-link 2	1000	1000	0.500741
0.05	0.001	0.001	5000	5	0.01	0.95	MR-link 2	1000	1000	0.502023
0.05	0.001	0.001	5000	3	0	1	MR-link 2	1000	1000	0.508547
0.05	0.001	0.001	5000	10	0.01	0.95	MR-link 2	1000	1000	0.510794
0.05	0.001	0.001	5000	5	0	1	MR-link 2	1000	1000	0.511672
0.05	0.001	0.001	5000	100	0	1	MR-link 2	1000	1000	0.512797
0.05	0.001	0.001	5000	1	0	1	MR-link 2	1000	1000	0.51669
0.05	0.001	0.001	5000	1	0.01	0.95	MR-link 2	1000	1000	0.518104
0.05	0.001	0.01	0	5	0	1	MR-link 2	1000	1000	0.482817
0.05	0.001	0.01	0	1	0.01	0.95	MR-link 2	1000	1000	0.486872
0.05	0.001	0.01	0	1	0	1	MR-link 2	1000	1000	0.487323
0.05	0.001	0.01	0	100	0	1	MR-link 2	1000	1000	0.494578
0.05	0.001	0.01	0	5	0.1	0.95	MR-link 2	1000	1000	0.495119
0.05	0.001	0.01	0	1	0.1	0.95	MR-link 2	1000	1000	0.499271
0.05	0.001	0.01	0	10	0.01	0.95	MR-link 2	1000	1000	0.500024
0.05	0.001	0.01	0	3	0	1	MR-link 2	1000	1000	0.502221
0.05	0.001	0.01	0	100	0.1	0.95	MR-link 2	1000	1000	0.505259
0.05	0.001	0.01	0	3	0.1	0.95	MR-link 2	1000	1000	0.505997
0.05	0.001	0.01	0	5	0.01	0.95	MR-link 2	1000	1000	0.507162
0.05	0.001	0.01	0	10	0.1	0.95	MR-link 2	1000	1000	0.509755
0.05	0.001	0.01	0	100	0.01	0.95	MR-link 2	1000	1000	0.514548
0.05	0.001	0.01	0	10	0	1	MR-link 2	1000	1000	0.516533
0.05	0.001	0.01	0	3	0.01	0.95	MR-link 2	1000	1000	0.518592
0.05	0.001	0.01	500	1	0.01	0.95	MR-link 2	1000	1000	0.482675
0.05	0.001	0.01	500	3	0.01	0.95	MR-link 2	1000	1000	0.486108
0.05	0.001	0.01	500	1	0.1	0.95	MR-link 2	1000	1000	0.489823
0.05	0.001	0.01	500	5	0	1	MR-link 2	1000	1000	0.490697
0.05	0.001	0.01	500	100	0.1	0.95	MR-link 2	1000	1000	0.492189
0.05	0.001	0.01	500	5	0.01	0.95	MR-link 2	1000	1000	0.494763
0.05	0.001	0.01	500	10	0.01	0.95	MR-link 2	1000	1000	0.4969
0.05	0.001	0.01	500	10	0	1	MR-link 2	1000	1000	0.49792
0.05	0.001	0.01	500	5	0.1	0.95	MR-link 2	1000	1000	0.498296
0.05	0.001	0.01	500	1	0	1	MR-link 2	1000	1000	0.498401
0.05	0.001	0.01	500	100	0	1	MR-link 2	1000	1000	0.501062
0.05	0.001	0.01	500	100	0.01	0.95	MR-link 2	1000	1000	0.50783
0.05	0.001	0.01	500	3	0	1	MR-link 2	1000	1000	0.510231
0.05	0.001	0.01	500	10	0.1	0.95	MR-link 2	1000	1000	0.511051
0.05	0.001	0.01	500	3	0.1	0.95	MR-link 2	1000	1000	0.512761
0.05	0.001	0.01	5000	1	0.1	0.95	MR-link 2	1000	1000	0.480677
0.05	0.001	0.01	5000	5	0	1	MR-link 2	1000	1000	0.487459
0.05	0.001	0.01	5000	3	0.01	0.95	MR-link 2	1000	1000	0.488976
0.05	0.001	0.01	5000	10	0.1	0.95	MR-link 2	1000	1000	0.489889
0.05	0.001	0.01	5000	1	0	1	MR-link 2	1000	1000	0.496594
0.05	0.001	0.01	5000	100	0	1	MR-link 2	1000	1000	0.501325
0.05	0.001	0.01	5000	5	0.01	0.95	MR-link 2	1000	1000	0.502584
0.05	0.001	0.01	5000	3	0.1	0.95	MR-link 2	1000	1000	0.504435
0.05	0.001	0.01	5000	10	0	1	MR-link 2	1000	1000	0.5055
0.05	0.001	0.01	5000	10	0.01	0.95	MR-link 2	1000	1000	0.51137
0.05	0.001	0.01	5000	100	0.1	0.95	MR-link 2	1000	1000	0.512258
0.05	0.001	0.01	5000	1	0.01	0.95	MR-link 2	1000	1000	0.514526
0.05	0.001	0.01	5000	3	0	1	MR-link 2	1000	1000	0.516512
0.05	0.001	0.01	5000	100	0.01	0.95	MR-link 2	1000	1000	0.517625
0.05	0.001	0.01	5000	5	0.1	0.95	MR-link 2	1000	1000	0.526042
0.05	0.001	0.03	0	5	0	1	MR-link 2	1000	1000	0.46966
0.05	0.001	0.03	0	3	0	1	MR-link 2	1000	1000	0.48382
0.05	0.001	0.03	0	100	0.1	0.95	MR-link 2	1000	1000	0.485544
0.05	0.001	0.03	0	3	0.1	0.95	MR-link 2	1000	1000	0.486907
0.05	0.001	0.03	0	5	0.01	0.95	MR-link 2	1000	1000	0.491314
0.05	0.001	0.03	0	10	0	1	MR-link 2	1000	1000	0.495424
0.05	0.001	0.03	0	100	0.01	0.95	MR-link 2	1000	1000	0.495634
0.05	0.001	0.03	0	10	0.01	0.95	MR-link 2	1000	1000	0.49593
0.05	0.001	0.03	0	1	0.01	0.95	MR-link 2	1000	1000	0.496134
0.05	0.001	0.03	0	10	0.1	0.95	MR-link 2	1000	1000	0.500833
0.05	0.001	0.03	0	5	0.1	0.95	MR-link 2	1000	1000	0.503906
0.05	0.001	0.03	0	3	0.01	0.95	MR-link 2	1000	1000	0.506424
0.05	0.001	0.03	0	1	0	1	MR-link 2	1000	1000	0.506908
0.05	0.001	0.03	0	100	0	1	MR-link 2	1000	1000	0.516787
0.05	0.001	0.03	0	1	0.1	0.95	MR-link 2	1000	1000	0.523241
0.05	0.001	0.03	500	5	0.01	0.95	MR-link 2	1000	1000	0.468467
0.05	0.001	0.03	500	3	0.01	0.95	MR-link 2	1000	1000	0.470363
0.05	0.001	0.03	500	100	0	1	MR-link 2	1000	1000	0.480903
0.05	0.001	0.03	500	10	0.01	0.95	MR-link 2	1000	1000	0.481938
0.05	0.001	0.03	500	1	0.01	0.95	MR-link 2	1000	1000	0.489011
0.05	0.001	0.03	500	100	0.1	0.95	MR-link 2	1000	1000	0.495581
0.05	0.001	0.03	500	3	0.1	0.95	MR-link 2	1000	1000	0.498364
0.05	0.001	0.03	500	100	0.01	0.95	MR-link 2	1000	1000	0.498988
0.05	0.001	0.03	500	10	0.1	0.95	MR-link 2	1000	1000	0.499147
0.05	0.001	0.03	500	5	0.1	0.95	MR-link 2	1000	1000	0.50091
0.05	0.001	0.03	500	5	0	1	MR-link 2	1000	1000	0.503306
0.05	0.001	0.03	500	1	0.1	0.95	MR-link 2	1000	1000	0.506159
0.05	0.001	0.03	500	10	0	1	MR-link 2	1000	1000	0.510279
0.05	0.001	0.03	500	3	0	1	MR-link 2	1000	1000	0.511219
0.05	0.001	0.03	500	1	0	1	MR-link 2	1000	1000	0.513032
0.05	0.001	0.03	5000	3	0.1	0.95	MR-link 2	1000	1000	0.47333
0.05	0.001	0.03	5000	100	0	1	MR-link 2	1000	1000	0.475694
0.05	0.001	0.03	5000	100	0.1	0.95	MR-link 2	1000	1000	0.483826
0.05	0.001	0.03	5000	1	0.01	0.95	MR-link 2	1000	1000	0.485808
0.05	0.001	0.03	5000	10	0.01	0.95	MR-link 2	1000	1000	0.490893
0.05	0.001	0.03	5000	5	0.01	0.95	MR-link 2	1000	1000	0.492426
0.05	0.001	0.03	5000	100	0.01	0.95	MR-link 2	1000	1000	0.495531
0.05	0.001	0.03	5000	10	0	1	MR-link 2	1000	1000	0.496033
0.05	0.001	0.03	5000	10	0.1	0.95	MR-link 2	1000	1000	0.504849
0.05	0.001	0.03	5000	1	0	1	MR-link 2	1000	1000	0.506336
0.05	0.001	0.03	5000	3	0	1	MR-link 2	1000	1000	0.513074
0.05	0.001	0.03	5000	3	0.01	0.95	MR-link 2	1000	1000	0.514941
0.05	0.001	0.03	5000	5	0.1	0.95	MR-link 2	1000	1000	0.515725
0.05	0.001	0.03	5000	5	0	1	MR-link 2	1000	1000	0.517907
0.05	0.001	0.03	5000	1	0.1	0.95	MR-link 2	1000	1000	0.520412
0.05	0.01	1e-20	0	1	0.01	0.95	MR-link 2	1000	1000	0.667642
0.05	0.01	1e-20	0	1	0	1	MR-link 2	1000	1000	0.693798
0.05	0.01	1e-20	0	1	0.1	0.95	MR-link 2	1000	1000	0.709399
0.05	0.01	1e-20	0	3	0.1	0.95	MR-link 2	1000	1000	0.75859
0.05	0.01	1e-20	0	3	0.01	0.95	MR-link 2	1000	1000	0.759001
0.05	0.01	1e-20	0	5	0.1	0.95	MR-link 2	1000	1000	0.76029
0.05	0.01	1e-20	0	3	0	1	MR-link 2	1000	1000	0.768966
0.05	0.01	1e-20	0	5	0.01	0.95	MR-link 2	1000	1000	0.773941
0.05	0.01	1e-20	0	5	0	1	MR-link 2	1000	1000	0.78174
0.05	0.01	1e-20	0	10	0.1	0.95	MR-link 2	1000	1000	0.79858
0.05	0.01	1e-20	0	10	0.01	0.95	MR-link 2	1000	1000	0.810577
0.05	0.01	1e-20	0	10	0	1	MR-link 2	1000	1000	0.813864
0.05	0.01	1e-20	0	100	0.01	0.95	MR-link 2	1000	1000	0.820803
0.05	0.01	1e-20	0	100	0.1	0.95	MR-link 2	1000	1000	0.827808
0.05	0.01	1e-20	0	100	0	1	MR-link 2	1000	1000	0.83643
0.05	0.01	1e-20	500	1	0.1	0.95	MR-link 2	1000	1000	0.668014
0.05	0.01	1e-20	500	1	0	1	MR-link 2	1000	1000	0.66969
0.05	0.01	1e-20	500	1	0.01	0.95	MR-link 2	1000	1000	0.687126
0.05	0.01	1e-20	500	3	0.1	0.95	MR-link 2	1000	1000	0.698838
0.05	0.01	1e-20	500	3	0	1	MR-link 2	1000	1000	0.742594
0.05	0.01	1e-20	500	10	0.1	0.95	MR-link 2	1000	1000	0.74302
0.05	0.01	1e-20	500	5	0.1	0.95	MR-link 2	1000	1000	0.751375
0.05	0.01	1e-20	500	3	0.01	0.95	MR-link 2	1000	1000	0.760329
0.05	0.01	1e-20	500	5	0	1	MR-link 2	1000	1000	0.768386
0.05	0.01	1e-20	500	5	0.01	0.95	MR-link 2	1000	1000	0.781376
0.05	0.01	1e-20	500	10	0.01	0.95	MR-link 2	1000	1000	0.796612
0.05	0.01	1e-20	500	10	0	1	MR-link 2	1000	1000	0.808186
0.05	0.01	1e-20	500	100	0.1	0.95	MR-link 2	1000	1000	0.813755
0.05	0.01	1e-20	500	100	0.01	0.95	MR-link 2	1000	1000	0.831736
0.05	0.01	1e-20	500	100	0	1	MR-link 2	1000	1000	0.831783
0.05	0.01	1e-20	5000	1	0.1	0.95	MR-link 2	1000	1000	0.665024
0.05	0.01	1e-20	5000	1	0.01	0.95	MR-link 2	1000	1000	0.677409
0.05	0.01	1e-20	5000	1	0	1	MR-link 2	1000	1000	0.692839
0.05	0.01	1e-20	5000	3	0.1	0.95	MR-link 2	1000	1000	0.720645
0.05	0.01	1e-20	5000	3	0.01	0.95	MR-link 2	1000	1000	0.743337
0.05	0.01	1e-20	5000	3	0	1	MR-link 2	1000	1000	0.750085
0.05	0.01	1e-20	5000	5	0.01	0.95	MR-link 2	1000	1000	0.760253
0.05	0.01	1e-20	5000	5	0.1	0.95	MR-link 2	1000	1000	0.766684
0.05	0.01	1e-20	5000	5	0	1	MR-link 2	1000	1000	0.76888
0.05	0.01	1e-20	5000	10	0.1	0.95	MR-link 2	1000	1000	0.785872
0.05	0.01	1e-20	5000	10	0.01	0.95	MR-link 2	1000	1000	0.805103
0.05	0.01	1e-20	5000	10	0	1	MR-link 2	1000	1000	0.814782
0.05	0.01	1e-20	5000	100	0.1	0.95	MR-link 2	1000	1000	0.817331
0.05	0.01	1e-20	5000	100	0.01	0.95	MR-link 2	1000	1000	0.829706
0.05	0.01	1e-20	5000	100	0	1	MR-link 2	1000	1000	0.839095
0.05	0.01	1e-05	0	1	0.1	0.95	MR-link 2	1000	1000	0.6571
0.05	0.01	1e-05	0	1	0	1	MR-link 2	1000	1000	0.661329
0.05	0.01	1e-05	0	1	0.01	0.95	MR-link 2	1000	1000	0.669608
0.05	0.01	1e-05	0	3	0.1	0.95	MR-link 2	1000	1000	0.686512
0.05	0.01	1e-05	0	3	0.01	0.95	MR-link 2	1000	1000	0.721912
0.05	0.01	1e-05	0	5	0.1	0.95	MR-link 2	1000	1000	0.726468
0.05	0.01	1e-05	0	3	0	1	MR-link 2	1000	1000	0.745733
0.05	0.01	1e-05	0	10	0.1	0.95	MR-link 2	1000	1000	0.746537
0.05	0.01	1e-05	0	5	0.01	0.95	MR-link 2	1000	1000	0.754223
0.05	0.01	1e-05	0	5	0	1	MR-link 2	1000	1000	0.782562
0.05	0.01	1e-05	0	10	0.01	0.95	MR-link 2	1000	1000	0.786699
0.05	0.01	1e-05	0	100	0.1	0.95	MR-link 2	1000	1000	0.79219
0.05	0.01	1e-05	0	10	0	1	MR-link 2	1000	1000	0.804746
0.05	0.01	1e-05	0	100	0	1	MR-link 2	1000	1000	0.819673
0.05	0.01	1e-05	0	100	0.01	0.95	MR-link 2	1000	1000	0.825395
0.05	0.01	1e-05	500	1	0.1	0.95	MR-link 2	1000	1000	0.632085
0.05	0.01	1e-05	500	1	0	1	MR-link 2	1000	1000	0.65682
0.05	0.01	1e-05	500	1	0.01	0.95	MR-link 2	1000	1000	0.657579
0.05	0.01	1e-05	500	3	0.1	0.95	MR-link 2	1000	1000	0.673708
0.05	0.01	1e-05	500	5	0.1	0.95	MR-link 2	1000	1000	0.699868
0.05	0.01	1e-05	500	3	0.01	0.95	MR-link 2	1000	1000	0.722154
0.05	0.01	1e-05	500	10	0.1	0.95	MR-link 2	1000	1000	0.737413
0.05	0.01	1e-05	500	5	0.01	0.95	MR-link 2	1000	1000	0.740885
0.05	0.01	1e-05	500	3	0	1	MR-link 2	1000	1000	0.747289
0.05	0.01	1e-05	500	10	0.01	0.95	MR-link 2	1000	1000	0.765366
0.05	0.01	1e-05	500	5	0	1	MR-link 2	1000	1000	0.77585
0.05	0.01	1e-05	500	100	0.1	0.95	MR-link 2	1000	1000	0.786185
0.05	0.01	1e-05	500	10	0	1	MR-link 2	1000	1000	0.792498
0.05	0.01	1e-05	500	100	0	1	MR-link 2	1000	1000	0.810336
0.05	0.01	1e-05	500	100	0.01	0.95	MR-link 2	1000	1000	0.811357
0.05	0.01	1e-05	5000	1	0.1	0.95	MR-link 2	1000	1000	0.652653
0.05	0.01	1e-05	5000	1	0.01	0.95	MR-link 2	1000	1000	0.659768
0.05	0.01	1e-05	5000	3	0.1	0.95	MR-link 2	1000	1000	0.682833
0.05	0.01	1e-05	5000	1	0	1	MR-link 2	1000	1000	0.691219
0.05	0.01	1e-05	5000	5	0.1	0.95	MR-link 2	1000	1000	0.704472
0.05	0.01	1e-05	5000	3	0.01	0.95	MR-link 2	1000	1000	0.726425
0.05	0.01	1e-05	5000	3	0	1	MR-link 2	1000	1000	0.728361
0.05	0.01	1e-05	5000	5	0.01	0.95	MR-link 2	1000	1000	0.744742
0.05	0.01	1e-05	5000	10	0.1	0.95	MR-link 2	1000	1000	0.748097
0.05	0.01	1e-05	5000	100	0.1	0.95	MR-link 2	1000	1000	0.773466
0.05	0.01	1e-05	5000	5	0	1	MR-link 2	1000	1000	0.77906
0.05	0.01	1e-05	5000	10	0.01	0.95	MR-link 2	1000	1000	0.785463
0.05	0.01	1e-05	5000	10	0	1	MR-link 2	1000	1000	0.794527
0.05	0.01	1e-05	5000	100	0	1	MR-link 2	1000	1000	0.812235
0.05	0.01	1e-05	5000	100	0.01	0.95	MR-link 2	1000	1000	0.820591
0.05	0.01	0.0001	0	1	0.1	0.95	MR-link 2	1000	1000	0.571199
0.05	0.01	0.0001	0	3	0.1	0.95	MR-link 2	1000	1000	0.586111
0.05	0.01	0.0001	0	5	0.1	0.95	MR-link 2	1000	1000	0.592258
0.05	0.01	0.0001	0	10	0.1	0.95	MR-link 2	1000	1000	0.620929
0.05	0.01	0.0001	0	1	0.01	0.95	MR-link 2	1000	1000	0.629727
0.05	0.01	0.0001	0	1	0	1	MR-link 2	1000	1000	0.65422
0.05	0.01	0.0001	0	5	0.01	0.95	MR-link 2	1000	1000	0.654456
0.05	0.01	0.0001	0	3	0.01	0.95	MR-link 2	1000	1000	0.671389
0.05	0.01	0.0001	0	10	0.01	0.95	MR-link 2	1000	1000	0.688951
0.05	0.01	0.0001	0	100	0.1	0.95	MR-link 2	1000	1000	0.693461
0.05	0.01	0.0001	0	3	0	1	MR-link 2	1000	1000	0.711148
0.05	0.01	0.0001	0	5	0	1	MR-link 2	1000	1000	0.738739
0.05	0.01	0.0001	0	10	0	1	MR-link 2	1000	1000	0.744635
0.05	0.01	0.0001	0	100	0	1	MR-link 2	1000	1000	0.762139
0.05	0.01	0.0001	0	100	0.01	0.95	MR-link 2	1000	1000	0.767367
0.05	0.01	0.0001	500	1	0.1	0.95	MR-link 2	1000	1000	0.540766
0.05	0.01	0.0001	500	5	0.1	0.95	MR-link 2	1000	1000	0.564469
0.05	0.01	0.0001	500	3	0.1	0.95	MR-link 2	1000	1000	0.569902
0.05	0.01	0.0001	500	10	0.1	0.95	MR-link 2	1000	1000	0.590967
0.05	0.01	0.0001	500	1	0.01	0.95	MR-link 2	1000	1000	0.601062
0.05	0.01	0.0001	500	3	0.01	0.95	MR-link 2	1000	1000	0.651641
0.05	0.01	0.0001	500	10	0.01	0.95	MR-link 2	1000	1000	0.652588
0.05	0.01	0.0001	500	5	0.01	0.95	MR-link 2	1000	1000	0.662678
0.05	0.01	0.0001	500	100	0.1	0.95	MR-link 2	1000	1000	0.662867
0.05	0.01	0.0001	500	1	0	1	MR-link 2	1000	1000	0.66684
0.05	0.01	0.0001	500	3	0	1	MR-link 2	1000	1000	0.687547
0.05	0.01	0.0001	500	5	0	1	MR-link 2	1000	1000	0.716716
0.05	0.01	0.0001	500	10	0	1	MR-link 2	1000	1000	0.723105
0.05	0.01	0.0001	500	100	0.01	0.95	MR-link 2	1000	1000	0.734013
0.05	0.01	0.0001	500	100	0	1	MR-link 2	1000	1000	0.740111
0.05	0.01	0.0001	5000	3	0.1	0.95	MR-link 2	1000	1000	0.574232
0.05	0.01	0.0001	5000	5	0.1	0.95	MR-link 2	1000	1000	0.584348
0.05	0.01	0.0001	5000	1	0.1	0.95	MR-link 2	1000	1000	0.58634
0.05	0.01	0.0001	5000	1	0.01	0.95	MR-link 2	1000	1000	0.605644
0.05	0.01	0.0001	5000	10	0.1	0.95	MR-link 2	1000	1000	0.629765
0.05	0.01	0.0001	5000	1	0	1	MR-link 2	1000	1000	0.631566
0.05	0.01	0.0001	5000	5	0.01	0.95	MR-link 2	1000	1000	0.658328
0.05	0.01	0.0001	5000	3	0.01	0.95	MR-link 2	1000	1000	0.673705
0.05	0.01	0.0001	5000	10	0.01	0.95	MR-link 2	1000	1000	0.67792
0.05	0.01	0.0001	5000	100	0.1	0.95	MR-link 2	1000	1000	0.688285
0.05	0.01	0.0001	5000	3	0	1	MR-link 2	1000	1000	0.702118
0.05	0.01	0.0001	5000	5	0	1	MR-link 2	1000	1000	0.718607
0.05	0.01	0.0001	5000	100	0.01	0.95	MR-link 2	1000	1000	0.728009
0.05	0.01	0.0001	5000	10	0	1	MR-link 2	1000	1000	0.733826
0.05	0.01	0.0001	5000	100	0	1	MR-link 2	1000	1000	0.754186
0.05	0.01	0.001	0	3	0.1	0.95	MR-link 2	1000	1000	0.502383
0.05	0.01	0.001	0	1	0.1	0.95	MR-link 2	1000	1000	0.510516
0.05	0.01	0.001	0	10	0.1	0.95	MR-link 2	1000	1000	0.532848
0.05	0.01	0.001	0	5	0.1	0.95	MR-link 2	1000	1000	0.538377
0.05	0.01	0.001	0	10	0.01	0.95	MR-link 2	1000	1000	0.543296
0.05	0.01	0.001	0	5	0.01	0.95	MR-link 2	1000	1000	0.551017
0.05	0.01	0.001	0	100	0.1	0.95	MR-link 2	1000	1000	0.5673
0.05	0.01	0.001	0	3	0.01	0.95	MR-link 2	1000	1000	0.569481
0.05	0.01	0.001	0	100	0	1	MR-link 2	1000	1000	0.575418
0.05	0.01	0.001	0	1	0.01	0.95	MR-link 2	1000	1000	0.581001
0.05	0.01	0.001	0	5	0	1	MR-link 2	1000	1000	0.603859
0.05	0.01	0.001	0	100	0.01	0.95	MR-link 2	1000	1000	0.60518
0.05	0.01	0.001	0	10	0	1	MR-link 2	1000	1000	0.605828
0.05	0.01	0.001	0	3	0	1	MR-link 2	1000	1000	0.613174
0.05	0.01	0.001	0	1	0	1	MR-link 2	1000	1000	0.640589
0.05	0.01	0.001	500	3	0.1	0.95	MR-link 2	1000	1000	0.49709
0.05	0.01	0.001	500	10	0.1	0.95	MR-link 2	1000	1000	0.499841
0.05	0.01	0.001	500	1	0.1	0.95	MR-link 2	1000	1000	0.518695
0.05	0.01	0.001	500	5	0.1	0.95	MR-link 2	1000	1000	0.519305
0.05	0.01	0.001	500	10	0.01	0.95	MR-link 2	1000	1000	0.539331
0.05	0.01	0.001	500	100	0.1	0.95	MR-link 2	1000	1000	0.540604
0.05	0.01	0.001	500	5	0.01	0.95	MR-link 2	1000	1000	0.545171
0.05	0.01	0.001	500	1	0.01	0.95	MR-link 2	1000	1000	0.54618
0.05	0.01	0.001	500	3	0.01	0.95	MR-link 2	1000	1000	0.557139
0.05	0.01	0.001	500	5	0	1	MR-link 2	1000	1000	0.563101
0.05	0.01	0.001	500	100	0.01	0.95	MR-link 2	1000	1000	0.57094
0.05	0.01	0.001	500	1	0	1	MR-link 2	1000	1000	0.572708
0.05	0.01	0.001	500	100	0	1	MR-link 2	1000	1000	0.579723
0.05	0.01	0.001	500	3	0	1	MR-link 2	1000	1000	0.591828
0.05	0.01	0.001	500	10	0	1	MR-link 2	1000	1000	0.598502
0.05	0.01	0.001	5000	1	0.1	0.95	MR-link 2	1000	1000	0.489482
0.05	0.01	0.001	5000	3	0.1	0.95	MR-link 2	1000	1000	0.504258
0.05	0.01	0.001	5000	10	0.1	0.95	MR-link 2	1000	1000	0.514911
0.05	0.01	0.001	5000	5	0.1	0.95	MR-link 2	1000	1000	0.517979
0.05	0.01	0.001	5000	10	0.01	0.95	MR-link 2	1000	1000	0.552846
0.05	0.01	0.001	5000	3	0.01	0.95	MR-link 2	1000	1000	0.562287
0.05	0.01	0.001	5000	5	0.01	0.95	MR-link 2	1000	1000	0.562557
0.05	0.01	0.001	5000	100	0	1	MR-link 2	1000	1000	0.578437
0.05	0.01	0.001	5000	100	0.1	0.95	MR-link 2	1000	1000	0.582303
0.05	0.01	0.001	5000	100	0.01	0.95	MR-link 2	1000	1000	0.594154
0.05	0.01	0.001	5000	1	0.01	0.95	MR-link 2	1000	1000	0.606816
0.05	0.01	0.001	5000	1	0	1	MR-link 2	1000	1000	0.610228
0.05	0.01	0.001	5000	3	0	1	MR-link 2	1000	1000	0.617482
0.05	0.01	0.001	5000	5	0	1	MR-link 2	1000	1000	0.618204
0.05	0.01	0.001	5000	10	0	1	MR-link 2	1000	1000	0.626774
0.05	0.01	0.01	0	3	0.1	0.95	MR-link 2	1000	1000	0.485594
0.05	0.01	0.01	0	5	0.1	0.95	MR-link 2	1000	1000	0.493065
0.05	0.01	0.01	0	10	0.01	0.95	MR-link 2	1000	1000	0.503171
0.05	0.01	0.01	0	1	0.1	0.95	MR-link 2	1000	1000	0.504883
0.05	0.01	0.01	0	100	0.1	0.95	MR-link 2	1000	1000	0.507542
0.05	0.01	0.01	0	10	0	1	MR-link 2	1000	1000	0.508689
0.05	0.01	0.01	0	100	0.01	0.95	MR-link 2	1000	1000	0.509822
0.05	0.01	0.01	0	10	0.1	0.95	MR-link 2	1000	1000	0.523764
0.05	0.01	0.01	0	5	0.01	0.95	MR-link 2	1000	1000	0.523817
0.05	0.01	0.01	0	3	0.01	0.95	MR-link 2	1000	1000	0.526323
0.05	0.01	0.01	0	100	0	1	MR-link 2	1000	1000	0.529436
0.05	0.01	0.01	0	1	0.01	0.95	MR-link 2	1000	1000	0.547654
0.05	0.01	0.01	0	5	0	1	MR-link 2	1000	1000	0.551829
0.05	0.01	0.01	0	3	0	1	MR-link 2	1000	1000	0.555847
0.05	0.01	0.01	0	1	0	1	MR-link 2	1000	1000	0.56669
0.05	0.01	0.01	500	3	0.1	0.95	MR-link 2	1000	1000	0.486071
0.05	0.01	0.01	500	100	0.1	0.95	MR-link 2	1000	1000	0.489983
0.05	0.01	0.01	500	1	0.1	0.95	MR-link 2	1000	1000	0.490628
0.05	0.01	0.01	500	10	0.1	0.95	MR-link 2	1000	1000	0.494998
0.05	0.01	0.01	500	5	0.1	0.95	MR-link 2	1000	1000	0.495297
0.05	0.01	0.01	500	3	0.01	0.95	MR-link 2	1000	1000	0.495668
0.05	0.01	0.01	500	100	0.01	0.95	MR-link 2	1000	1000	0.498295
0.05	0.01	0.01	500	10	0	1	MR-link 2	1000	1000	0.511833
0.05	0.01	0.01	500	5	0.01	0.95	MR-link 2	1000	1000	0.513086
0.05	0.01	0.01	500	1	0.01	0.95	MR-link 2	1000	1000	0.51575
0.05	0.01	0.01	500	10	0.01	0.95	MR-link 2	1000	1000	0.517552
0.05	0.01	0.01	500	5	0	1	MR-link 2	1000	1000	0.523533
0.05	0.01	0.01	500	3	0	1	MR-link 2	1000	1000	0.524941
0.05	0.01	0.01	500	100	0	1	MR-link 2	1000	1000	0.525162
0.05	0.01	0.01	500	1	0	1	MR-link 2	1000	1000	0.545756
0.05	0.01	0.01	5000	10	0.1	0.95	MR-link 2	1000	1000	0.49425
0.05	0.01	0.01	5000	3	0.1	0.95	MR-link 2	1000	1000	0.495599
0.05	0.01	0.01	5000	5	0.01	0.95	MR-link 2	1000	1000	0.498981
0.05	0.01	0.01	5000	1	0.1	0.95	MR-link 2	1000	1000	0.502633
0.05	0.01	0.01	5000	5	0.1	0.95	MR-link 2	1000	1000	0.503696
0.05	0.01	0.01	5000	100	0	1	MR-link 2	1000	1000	0.510316
0.05	0.01	0.01	5000	100	0.1	0.95	MR-link 2	1000	1000	0.514543
0.05	0.01	0.01	5000	10	0.01	0.95	MR-link 2	1000	1000	0.51555
0.05	0.01	0.01	5000	3	0.01	0.95	MR-link 2	1000	1000	0.517937
0.05	0.01	0.01	5000	10	0	1	MR-link 2	1000	1000	0.522599
0.05	0.01	0.01	5000	5	0	1	MR-link 2	1000	1000	0.523621
0.05	0.01	0.01	5000	100	0.01	0.95	MR-link 2	1000	1000	0.533422
0.05	0.01	0.01	5000	3	0	1	MR-link 2	1000	1000	0.540023
0.05	0.01	0.01	5000	1	0.01	0.95	MR-link 2	1000	1000	0.545361
0.05	0.01	0.01	5000	1	0	1	MR-link 2	1000	1000	0.574537
0.05	0.01	0.03	0	10	0.1	0.95	MR-link 2	1000	1000	0.482671
0.05	0.01	0.03	0	100	0.01	0.95	MR-link 2	1000	1000	0.493008
0.05	0.01	0.03	0	100	0.1	0.95	MR-link 2	1000	1000	0.498739
0.05	0.01	0.03	0	5	0.1	0.95	MR-link 2	1000	1000	0.503865
0.05	0.01	0.03	0	10	0	1	MR-link 2	1000	1000	0.504181
0.05	0.01	0.03	0	100	0	1	MR-link 2	1000	1000	0.507565
0.05	0.01	0.03	0	3	0.1	0.95	MR-link 2	1000	1000	0.511825
0.05	0.01	0.03	0	1	0.1	0.95	MR-link 2	1000	1000	0.512934
0.05	0.01	0.03	0	5	0.01	0.95	MR-link 2	1000	1000	0.513302
0.05	0.01	0.03	0	5	0	1	MR-link 2	1000	1000	0.514785
0.05	0.01	0.03	0	1	0.01	0.95	MR-link 2	1000	1000	0.519366
0.05	0.01	0.03	0	3	0.01	0.95	MR-link 2	1000	1000	0.521779
0.05	0.01	0.03	0	3	0	1	MR-link 2	1000	1000	0.524981
0.05	0.01	0.03	0	10	0.01	0.95	MR-link 2	1000	1000	0.534887
0.05	0.01	0.03	0	1	0	1	MR-link 2	1000	1000	0.544762
0.05	0.01	0.03	500	100	0	1	MR-link 2	1000	1000	0.477227
0.05	0.01	0.03	500	5	0.1	0.95	MR-link 2	1000	1000	0.487078
0.05	0.01	0.03	500	10	0.01	0.95	MR-link 2	1000	1000	0.494387
0.05	0.01	0.03	500	5	0	1	MR-link 2	1000	1000	0.499395
0.05	0.01	0.03	500	3	0	1	MR-link 2	1000	1000	0.499488
0.05	0.01	0.03	500	3	0.01	0.95	MR-link 2	1000	1000	0.499758
0.05	0.01	0.03	500	1	0.1	0.95	MR-link 2	1000	1000	0.500578
0.05	0.01	0.03	500	3	0.1	0.95	MR-link 2	1000	1000	0.502045
0.05	0.01	0.03	500	100	0.1	0.95	MR-link 2	1000	1000	0.502885
0.05	0.01	0.03	500	10	0.1	0.95	MR-link 2	1000	1000	0.504138
0.05	0.01	0.03	500	5	0.01	0.95	MR-link 2	1000	1000	0.50727
0.05	0.01	0.03	500	10	0	1	MR-link 2	1000	1000	0.510051
0.05	0.01	0.03	500	100	0.01	0.95	MR-link 2	1000	1000	0.514291
0.05	0.01	0.03	500	1	0.01	0.95	MR-link 2	1000	1000	0.522587
0.05	0.01	0.03	500	1	0	1	MR-link 2	1000	1000	0.543201
0.05	0.01	0.03	5000	10	0.01	0.95	MR-link 2	1000	1000	0.485333
0.05	0.01	0.03	5000	100	0	1	MR-link 2	1000	1000	0.488228
0.05	0.01	0.03	5000	10	0	1	MR-link 2	1000	1000	0.495175
0.05	0.01	0.03	5000	100	0.1	0.95	MR-link 2	1000	1000	0.496863
0.05	0.01	0.03	5000	3	0.01	0.95	MR-link 2	1000	1000	0.498144
0.05	0.01	0.03	5000	5	0	1	MR-link 2	1000	1000	0.505572
0.05	0.01	0.03	5000	3	0	1	MR-link 2	1000	1000	0.505698
0.05	0.01	0.03	5000	1	0.1	0.95	MR-link 2	1000	1000	0.505822
0.05	0.01	0.03	5000	10	0.1	0.95	MR-link 2	1000	1000	0.50689
0.05	0.01	0.03	5000	5	0.01	0.95	MR-link 2	1000	1000	0.507707
0.05	0.01	0.03	5000	100	0.01	0.95	MR-link 2	1000	1000	0.511202
0.05	0.01	0.03	5000	3	0.1	0.95	MR-link 2	1000	1000	0.511687
0.05	0.01	0.03	5000	5	0.1	0.95	MR-link 2	1000	1000	0.516174
0.05	0.01	0.03	5000	1	0.01	0.95	MR-link 2	1000	1000	0.532331
0.05	0.01	0.03	5000	1	0	1	MR-link 2	1000	1000	0.545926
0.05	0.1	1e-20	0	1	0.1	0.95	MR-link 2	1000	1000	0.881119
0.05	0.1	1e-20	0	1	0	1	MR-link 2	1000	1000	0.88781
0.05	0.1	1e-20	0	1	0.01	0.95	MR-link 2	1000	1000	0.890444
0.05	0.1	1e-20	0	3	0.1	0.95	MR-link 2	1000	1000	0.962648
0.05	0.1	1e-20	0	3	0	1	MR-link 2	1000	1000	0.97308
0.05	0.1	1e-20	0	3	0.01	0.95	MR-link 2	1000	1000	0.981666
0.05	0.1	1e-20	0	5	0.1	0.95	MR-link 2	1000	1000	0.986262
0.05	0.1	1e-20	0	5	0	1	MR-link 2	1000	1000	0.99307
0.05	0.1	1e-20	0	5	0.01	0.95	MR-link 2	1000	1000	0.994028
0.05	0.1	1e-20	0	10	0.1	0.95	MR-link 2	1000	1000	0.99597
0.05	0.1	1e-20	0	10	0.01	0.95	MR-link 2	1000	1000	0.999251
0.05	0.1	1e-20	0	10	0	1	MR-link 2	1000	1000	0.999784
0.05	0.1	1e-20	0	100	0.1	0.95	MR-link 2	1000	1000	0.999983
0.05	0.1	1e-20	0	100	0	1	MR-link 2	1000	1000	0.999999
0.05	0.1	1e-20	0	100	0.01	0.95	MR-link 2	1000	1000	1
0.05	0.1	1e-20	500	1	0.1	0.95	MR-link 2	1000	1000	0.85388
0.05	0.1	1e-20	500	1	0	1	MR-link 2	1000	1000	0.854993
0.05	0.1	1e-20	500	1	0.01	0.95	MR-link 2	1000	1000	0.856461
0.05	0.1	1e-20	500	3	0.1	0.95	MR-link 2	1000	1000	0.955531
0.05	0.1	1e-20	500	3	0.01	0.95	MR-link 2	1000	1000	0.973086
0.05	0.1	1e-20	500	3	0	1	MR-link 2	1000	1000	0.979589
0.05	0.1	1e-20	500	5	0.1	0.95	MR-link 2	1000	1000	0.983502
0.05	0.1	1e-20	500	5	0.01	0.95	MR-link 2	1000	1000	0.988021
0.05	0.1	1e-20	500	5	0	1	MR-link 2	1000	1000	0.989811
0.05	0.1	1e-20	500	10	0.1	0.95	MR-link 2	1000	1000	0.993734
0.05	0.1	1e-20	500	10	0.01	0.95	MR-link 2	1000	1000	0.997746
0.05	0.1	1e-20	500	10	0	1	MR-link 2	1000	1000	0.999119
0.05	0.1	1e-20	500	100	0.1	0.95	MR-link 2	1000	1000	0.999814
0.05	0.1	1e-20	500	100	0	1	MR-link 2	1000	1000	0.999967
0.05	0.1	1e-20	500	100	0.01	0.95	MR-link 2	1000	1000	0.999987
0.05	0.1	1e-20	5000	1	0.1	0.95	MR-link 2	1000	1000	0.874199
0.05	0.1	1e-20	5000	1	0	1	MR-link 2	1000	1000	0.891456
0.05	0.1	1e-20	5000	1	0.01	0.95	MR-link 2	1000	1000	0.892208
0.05	0.1	1e-20	5000	3	0.1	0.95	MR-link 2	1000	1000	0.971502
0.05	0.1	1e-20	5000	3	0.01	0.95	MR-link 2	1000	1000	0.977884
0.05	0.1	1e-20	5000	5	0.1	0.95	MR-link 2	1000	1000	0.979974
0.05	0.1	1e-20	5000	3	0	1	MR-link 2	1000	1000	0.984643
0.05	0.1	1e-20	5000	5	0	1	MR-link 2	1000	1000	0.991519
0.05	0.1	1e-20	5000	5	0.01	0.95	MR-link 2	1000	1000	0.993919
0.05	0.1	1e-20	5000	10	0.1	0.95	MR-link 2	1000	1000	0.994213
0.05	0.1	1e-20	5000	10	0	1	MR-link 2	1000	1000	0.997755
0.05	0.1	1e-20	5000	10	0.01	0.95	MR-link 2	1000	1000	0.998782
0.05	0.1	1e-20	5000	100	0.1	0.95	MR-link 2	1000	1000	0.999961
0.05	0.1	1e-20	5000	100	0	1	MR-link 2	1000	1000	0.999996
0.05	0.1	1e-20	5000	100	0.01	0.95	MR-link 2	1000	1000	0.999999
0.05	0.1	1e-05	0	1	0.1	0.95	MR-link 2	1000	1000	0.836596
0.05	0.1	1e-05	0	1	0.01	0.95	MR-link 2	1000	1000	0.855672
0.05	0.1	1e-05	0	1	0	1	MR-link 2	1000	1000	0.856973
0.05	0.1	1e-05	0	3	0.1	0.95	MR-link 2	1000	1000	0.949453
0.05	0.1	1e-05	0	3	0.01	0.95	MR-link 2	1000	1000	0.966478
0.05	0.1	1e-05	0	3	0	1	MR-link 2	1000	1000	0.977552
0.05	0.1	1e-05	0	5	0.1	0.95	MR-link 2	1000	1000	0.979672
0.05	0.1	1e-05	0	5	0.01	0.95	MR-link 2	1000	1000	0.988326
0.05	0.1	1e-05	0	10	0.1	0.95	MR-link 2	1000	1000	0.992503
0.05	0.1	1e-05	0	5	0	1	MR-link 2	1000	1000	0.992889
0.05	0.1	1e-05	0	10	0.01	0.95	MR-link 2	1000	1000	0.998905
0.05	0.1	1e-05	0	10	0	1	MR-link 2	1000	1000	0.999043
0.05	0.1	1e-05	0	100	0.01	0.95	MR-link 2	1000	1000	0.99999
0.05	0.1	1e-05	0	100	0.1	0.95	MR-link 2	1000	1000	0.999992
0.05	0.1	1e-05	0	100	0	1	MR-link 2	1000	1000	1
0.05	0.1	1e-05	500	1	0.01	0.95	MR-link 2	1000	1000	0.835093
0.05	0.1	1e-05	500	1	0.1	0.95	MR-link 2	1000	1000	0.835824
0.05	0.1	1e-05	500	1	0	1	MR-link 2	1000	1000	0.85316
0.05	0.1	1e-05	500	3	0.1	0.95	MR-link 2	1000	1000	0.941735
0.05	0.1	1e-05	500	5	0.1	0.95	MR-link 2	1000	1000	0.968709
0.05	0.1	1e-05	500	3	0.01	0.95	MR-link 2	1000	1000	0.969514
0.05	0.1	1e-05	500	3	0	1	MR-link 2	1000	1000	0.974359
0.05	0.1	1e-05	500	5	0.01	0.95	MR-link 2	1000	1000	0.985481
0.05	0.1	1e-05	500	10	0.1	0.95	MR-link 2	1000	1000	0.985958
0.05	0.1	1e-05	500	5	0	1	MR-link 2	1000	1000	0.990544
0.05	0.1	1e-05	500	10	0.01	0.95	MR-link 2	1000	1000	0.995962
0.05	0.1	1e-05	500	10	0	1	MR-link 2	1000	1000	0.996139
0.05	0.1	1e-05	500	100	0.1	0.95	MR-link 2	1000	1000	0.999899
0.05	0.1	1e-05	500	100	0.01	0.95	MR-link 2	1000	1000	0.999909
0.05	0.1	1e-05	500	100	0	1	MR-link 2	1000	1000	0.999928
0.05	0.1	1e-05	5000	1	0.1	0.95	MR-link 2	1000	1000	0.851519
0.05	0.1	1e-05	5000	1	0.01	0.95	MR-link 2	1000	1000	0.866394
0.05	0.1	1e-05	5000	1	0	1	MR-link 2	1000	1000	0.873414
0.05	0.1	1e-05	5000	3	0.1	0.95	MR-link 2	1000	1000	0.951213
0.05	0.1	1e-05	5000	3	0.01	0.95	MR-link 2	1000	1000	0.967142
0.05	0.1	1e-05	5000	5	0.1	0.95	MR-link 2	1000	1000	0.970254
0.05	0.1	1e-05	5000	3	0	1	MR-link 2	1000	1000	0.978245
0.05	0.1	1e-05	5000	10	0.1	0.95	MR-link 2	1000	1000	0.989716
0.05	0.1	1e-05	5000	5	0.01	0.95	MR-link 2	1000	1000	0.991023
0.05	0.1	1e-05	5000	5	0	1	MR-link 2	1000	1000	0.995203
0.05	0.1	1e-05	5000	10	0.01	0.95	MR-link 2	1000	1000	0.996338
0.05	0.1	1e-05	5000	10	0	1	MR-link 2	1000	1000	0.998676
0.05	0.1	1e-05	5000	100	0.1	0.95	MR-link 2	1000	1000	0.99996
0.05	0.1	1e-05	5000	100	0	1	MR-link 2	1000	1000	0.999993
0.05	0.1	1e-05	5000	100	0.01	0.95	MR-link 2	1000	1000	0.999994
0.05	0.1	0.0001	0	1	0.1	0.95	MR-link 2	1000	1000	0.764708
0.05	0.1	0.0001	0	3	0.1	0.95	MR-link 2	1000	1000	0.841117
0.05	0.1	0.0001	0	1	0.01	0.95	MR-link 2	1000	1000	0.849929
0.05	0.1	0.0001	0	1	0	1	MR-link 2	1000	1000	0.871231
0.05	0.1	0.0001	0	5	0.1	0.95	MR-link 2	1000	1000	0.901585
0.05	0.1	0.0001	0	3	0.01	0.95	MR-link 2	1000	1000	0.935673
0.05	0.1	0.0001	0	10	0.1	0.95	MR-link 2	1000	1000	0.937728
0.05	0.1	0.0001	0	5	0.01	0.95	MR-link 2	1000	1000	0.970221
0.05	0.1	0.0001	0	3	0	1	MR-link 2	1000	1000	0.973577
0.05	0.1	0.0001	0	10	0.01	0.95	MR-link 2	1000	1000	0.988486
0.05	0.1	0.0001	0	5	0	1	MR-link 2	1000	1000	0.990247
0.05	0.1	0.0001	0	10	0	1	MR-link 2	1000	1000	0.996315
0.05	0.1	0.0001	0	100	0.1	0.95	MR-link 2	1000	1000	0.998737
0.05	0.1	0.0001	0	100	0	1	MR-link 2	1000	1000	0.999945
0.05	0.1	0.0001	0	100	0.01	0.95	MR-link 2	1000	1000	0.999999
0.05	0.1	0.0001	500	1	0.1	0.95	MR-link 2	1000	1000	0.755403
0.05	0.1	0.0001	500	1	0.01	0.95	MR-link 2	1000	1000	0.832482
0.05	0.1	0.0001	500	1	0	1	MR-link 2	1000	1000	0.83326
0.05	0.1	0.0001	500	3	0.1	0.95	MR-link 2	1000	1000	0.835723
0.05	0.1	0.0001	500	5	0.1	0.95	MR-link 2	1000	1000	0.880043
0.05	0.1	0.0001	500	3	0.01	0.95	MR-link 2	1000	1000	0.929351
0.05	0.1	0.0001	500	10	0.1	0.95	MR-link 2	1000	1000	0.932853
0.05	0.1	0.0001	500	5	0.01	0.95	MR-link 2	1000	1000	0.958957
0.05	0.1	0.0001	500	3	0	1	MR-link 2	1000	1000	0.962444
0.05	0.1	0.0001	500	5	0	1	MR-link 2	1000	1000	0.975634
0.05	0.1	0.0001	500	10	0.01	0.95	MR-link 2	1000	1000	0.979947
0.05	0.1	0.0001	500	10	0	1	MR-link 2	1000	1000	0.993562
0.05	0.1	0.0001	500	100	0.1	0.95	MR-link 2	1000	1000	0.996309
0.05	0.1	0.0001	500	100	0	1	MR-link 2	1000	1000	0.999239
0.05	0.1	0.0001	500	100	0.01	0.95	MR-link 2	1000	1000	0.999418
0.05	0.1	0.0001	5000	1	0.1	0.95	MR-link 2	1000	1000	0.770185
0.05	0.1	0.0001	5000	3	0.1	0.95	MR-link 2	1000	1000	0.847721
0.05	0.1	0.0001	5000	1	0.01	0.95	MR-link 2	1000	1000	0.855456
0.05	0.1	0.0001	5000	1	0	1	MR-link 2	1000	1000	0.861131
0.05	0.1	0.0001	5000	5	0.1	0.95	MR-link 2	1000	1000	0.904059
0.05	0.1	0.0001	5000	3	0.01	0.95	MR-link 2	1000	1000	0.933866
0.05	0.1	0.0001	5000	10	0.1	0.95	MR-link 2	1000	1000	0.945064
0.05	0.1	0.0001	5000	5	0.01	0.95	MR-link 2	1000	1000	0.963317
0.05	0.1	0.0001	5000	3	0	1	MR-link 2	1000	1000	0.96657
0.05	0.1	0.0001	5000	10	0.01	0.95	MR-link 2	1000	1000	0.989479
0.05	0.1	0.0001	5000	5	0	1	MR-link 2	1000	1000	0.990091
0.05	0.1	0.0001	5000	10	0	1	MR-link 2	1000	1000	0.996791
0.05	0.1	0.0001	5000	100	0.1	0.95	MR-link 2	1000	1000	0.998012
0.05	0.1	0.0001	5000	100	0	1	MR-link 2	1000	1000	0.99986
0.05	0.1	0.0001	5000	100	0.01	0.95	MR-link 2	1000	1000	0.999946
0.05	0.1	0.001	0	1	0.1	0.95	MR-link 2	1000	1000	0.650153
0.05	0.1	0.001	0	3	0.1	0.95	MR-link 2	1000	1000	0.660426
0.05	0.1	0.001	0	5	0.1	0.95	MR-link 2	1000	1000	0.677465
0.05	0.1	0.001	0	10	0.1	0.95	MR-link 2	1000	1000	0.7231
0.05	0.1	0.001	0	1	0.01	0.95	MR-link 2	1000	1000	0.793046
0.05	0.1	0.001	0	1	0	1	MR-link 2	1000	1000	0.831103
0.05	0.1	0.001	0	3	0.01	0.95	MR-link 2	1000	1000	0.835242
0.05	0.1	0.001	0	5	0.01	0.95	MR-link 2	1000	1000	0.84887
0.05	0.1	0.001	0	10	0.01	0.95	MR-link 2	1000	1000	0.89224
0.05	0.1	0.001	0	3	0	1	MR-link 2	1000	1000	0.922586
0.05	0.1	0.001	0	100	0.1	0.95	MR-link 2	1000	1000	0.928715
0.05	0.1	0.001	0	5	0	1	MR-link 2	1000	1000	0.945218
0.05	0.1	0.001	0	10	0	1	MR-link 2	1000	1000	0.963134
0.05	0.1	0.001	0	100	0.01	0.95	MR-link 2	1000	1000	0.989108
0.05	0.1	0.001	0	100	0	1	MR-link 2	1000	1000	0.990831
0.05	0.1	0.001	500	3	0.1	0.95	MR-link 2	1000	1000	0.616593
0.05	0.1	0.001	500	1	0.1	0.95	MR-link 2	1000	1000	0.640319
0.05	0.1	0.001	500	5	0.1	0.95	MR-link 2	1000	1000	0.646787
0.05	0.1	0.001	500	10	0.1	0.95	MR-link 2	1000	1000	0.692678
0.05	0.1	0.001	500	1	0.01	0.95	MR-link 2	1000	1000	0.725083
0.05	0.1	0.001	500	3	0.01	0.95	MR-link 2	1000	1000	0.762216
0.05	0.1	0.001	500	5	0.01	0.95	MR-link 2	1000	1000	0.769322
0.05	0.1	0.001	500	1	0	1	MR-link 2	1000	1000	0.80278
0.05	0.1	0.001	500	10	0.01	0.95	MR-link 2	1000	1000	0.841687
0.05	0.1	0.001	500	100	0.1	0.95	MR-link 2	1000	1000	0.863637
0.05	0.1	0.001	500	3	0	1	MR-link 2	1000	1000	0.88712
0.05	0.1	0.001	500	5	0	1	MR-link 2	1000	1000	0.89799
0.05	0.1	0.001	500	10	0	1	MR-link 2	1000	1000	0.931595
0.05	0.1	0.001	500	100	0	1	MR-link 2	1000	1000	0.936236
0.05	0.1	0.001	500	100	0.01	0.95	MR-link 2	1000	1000	0.945129
0.05	0.1	0.001	5000	1	0.1	0.95	MR-link 2	1000	1000	0.641171
0.05	0.1	0.001	5000	3	0.1	0.95	MR-link 2	1000	1000	0.661311
0.05	0.1	0.001	5000	5	0.1	0.95	MR-link 2	1000	1000	0.669535
0.05	0.1	0.001	5000	10	0.1	0.95	MR-link 2	1000	1000	0.712574
0.05	0.1	0.001	5000	1	0.01	0.95	MR-link 2	1000	1000	0.777435
0.05	0.1	0.001	5000	1	0	1	MR-link 2	1000	1000	0.829018
0.05	0.1	0.001	5000	3	0.01	0.95	MR-link 2	1000	1000	0.82931
0.05	0.1	0.001	5000	5	0.01	0.95	MR-link 2	1000	1000	0.84392
0.05	0.1	0.001	5000	10	0.01	0.95	MR-link 2	1000	1000	0.914055
0.05	0.1	0.001	5000	100	0.1	0.95	MR-link 2	1000	1000	0.920012
0.05	0.1	0.001	5000	3	0	1	MR-link 2	1000	1000	0.9254
0.05	0.1	0.001	5000	5	0	1	MR-link 2	1000	1000	0.948708
0.05	0.1	0.001	5000	10	0	1	MR-link 2	1000	1000	0.964683
0.05	0.1	0.001	5000	100	0	1	MR-link 2	1000	1000	0.986024
0.05	0.1	0.001	5000	100	0.01	0.95	MR-link 2	1000	1000	0.987795
0.05	0.1	0.01	0	3	0.1	0.95	MR-link 2	1000	1000	0.550409
0.05	0.1	0.01	0	1	0.1	0.95	MR-link 2	1000	1000	0.566175
0.05	0.1	0.01	0	5	0.1	0.95	MR-link 2	1000	1000	0.569997
0.05	0.1	0.01	0	10	0.1	0.95	MR-link 2	1000	1000	0.578939
0.05	0.1	0.01	0	5	0.01	0.95	MR-link 2	1000	1000	0.658808
0.05	0.1	0.01	0	100	0.1	0.95	MR-link 2	1000	1000	0.662395
0.05	0.1	0.01	0	3	0.01	0.95	MR-link 2	1000	1000	0.680814
0.05	0.1	0.01	0	10	0.01	0.95	MR-link 2	1000	1000	0.694163
0.05	0.1	0.01	0	1	0.01	0.95	MR-link 2	1000	1000	0.703398
0.05	0.1	0.01	0	1	0	1	MR-link 2	1000	1000	0.76906
0.05	0.1	0.01	0	100	0	1	MR-link 2	1000	1000	0.791351
0.05	0.1	0.01	0	3	0	1	MR-link 2	1000	1000	0.796699
0.05	0.1	0.01	0	5	0	1	MR-link 2	1000	1000	0.800558
0.05	0.1	0.01	0	100	0.01	0.95	MR-link 2	1000	1000	0.800919
0.05	0.1	0.01	0	10	0	1	MR-link 2	1000	1000	0.803507
0.05	0.1	0.01	500	3	0.1	0.95	MR-link 2	1000	1000	0.514327
0.05	0.1	0.01	500	10	0.1	0.95	MR-link 2	1000	1000	0.517804
0.05	0.1	0.01	500	5	0.1	0.95	MR-link 2	1000	1000	0.52925
0.05	0.1	0.01	500	1	0.1	0.95	MR-link 2	1000	1000	0.535313
0.05	0.1	0.01	500	100	0.1	0.95	MR-link 2	1000	1000	0.572802
0.05	0.1	0.01	500	10	0.01	0.95	MR-link 2	1000	1000	0.575692
0.05	0.1	0.01	500	5	0.01	0.95	MR-link 2	1000	1000	0.590433
0.05	0.1	0.01	500	100	0	1	MR-link 2	1000	1000	0.612867
0.05	0.1	0.01	500	100	0.01	0.95	MR-link 2	1000	1000	0.614044
0.05	0.1	0.01	500	3	0.01	0.95	MR-link 2	1000	1000	0.614582
0.05	0.1	0.01	500	1	0.01	0.95	MR-link 2	1000	1000	0.619643
0.05	0.1	0.01	500	10	0	1	MR-link 2	1000	1000	0.624263
0.05	0.1	0.01	500	5	0	1	MR-link 2	1000	1000	0.635344
0.05	0.1	0.01	500	3	0	1	MR-link 2	1000	1000	0.674685
0.05	0.1	0.01	500	1	0	1	MR-link 2	1000	1000	0.675601
0.05	0.1	0.01	5000	5	0.1	0.95	MR-link 2	1000	1000	0.528433
0.05	0.1	0.01	5000	10	0.1	0.95	MR-link 2	1000	1000	0.539082
0.05	0.1	0.01	5000	3	0.1	0.95	MR-link 2	1000	1000	0.544076
0.05	0.1	0.01	5000	1	0.1	0.95	MR-link 2	1000	1000	0.553125
0.05	0.1	0.01	5000	5	0.01	0.95	MR-link 2	1000	1000	0.645066
0.05	0.1	0.01	5000	100	0.1	0.95	MR-link 2	1000	1000	0.649744
0.05	0.1	0.01	5000	3	0.01	0.95	MR-link 2	1000	1000	0.656673
0.05	0.1	0.01	5000	10	0.01	0.95	MR-link 2	1000	1000	0.671627
0.05	0.1	0.01	5000	1	0.01	0.95	MR-link 2	1000	1000	0.680794
0.05	0.1	0.01	5000	100	0	1	MR-link 2	1000	1000	0.745283
0.05	0.1	0.01	5000	100	0.01	0.95	MR-link 2	1000	1000	0.753553
0.05	0.1	0.01	5000	1	0	1	MR-link 2	1000	1000	0.754582
0.05	0.1	0.01	5000	10	0	1	MR-link 2	1000	1000	0.761749
0.05	0.1	0.01	5000	5	0	1	MR-link 2	1000	1000	0.770769
0.05	0.1	0.01	5000	3	0	1	MR-link 2	1000	1000	0.789197
0.05	0.1	0.03	0	3	0.1	0.95	MR-link 2	1000	1000	0.526935
0.05	0.1	0.03	0	10	0.1	0.95	MR-link 2	1000	1000	0.535329
0.05	0.1	0.03	0	5	0.1	0.95	MR-link 2	1000	1000	0.545515
0.05	0.1	0.03	0	1	0.1	0.95	MR-link 2	1000	1000	0.567569
0.05	0.1	0.03	0	100	0.1	0.95	MR-link 2	1000	1000	0.589517
0.05	0.1	0.03	0	5	0.01	0.95	MR-link 2	1000	1000	0.593903
0.05	0.1	0.03	0	10	0.01	0.95	MR-link 2	1000	1000	0.622192
0.05	0.1	0.03	0	3	0.01	0.95	MR-link 2	1000	1000	0.624504
0.05	0.1	0.03	0	1	0.01	0.95	MR-link 2	1000	1000	0.649715
0.05	0.1	0.03	0	100	0	1	MR-link 2	1000	1000	0.670312
0.05	0.1	0.03	0	10	0	1	MR-link 2	1000	1000	0.689182
0.05	0.1	0.03	0	100	0.01	0.95	MR-link 2	1000	1000	0.698776
0.05	0.1	0.03	0	1	0	1	MR-link 2	1000	1000	0.705953
0.05	0.1	0.03	0	5	0	1	MR-link 2	1000	1000	0.71196
0.05	0.1	0.03	0	3	0	1	MR-link 2	1000	1000	0.734246
0.05	0.1	0.03	500	5	0.1	0.95	MR-link 2	1000	1000	0.49486
0.05	0.1	0.03	500	100	0.1	0.95	MR-link 2	1000	1000	0.508913
0.05	0.1	0.03	500	3	0.1	0.95	MR-link 2	1000	1000	0.516373
0.05	0.1	0.03	500	10	0.01	0.95	MR-link 2	1000	1000	0.527325
0.05	0.1	0.03	500	10	0.1	0.95	MR-link 2	1000	1000	0.52926
0.05	0.1	0.03	500	3	0.01	0.95	MR-link 2	1000	1000	0.539383
0.05	0.1	0.03	500	100	0.01	0.95	MR-link 2	1000	1000	0.540383
0.05	0.1	0.03	500	10	0	1	MR-link 2	1000	1000	0.540996
0.05	0.1	0.03	500	1	0.1	0.95	MR-link 2	1000	1000	0.541322
0.05	0.1	0.03	500	5	0.01	0.95	MR-link 2	1000	1000	0.542397
0.05	0.1	0.03	500	100	0	1	MR-link 2	1000	1000	0.54868
0.05	0.1	0.03	500	1	0.01	0.95	MR-link 2	1000	1000	0.558076
0.05	0.1	0.03	500	5	0	1	MR-link 2	1000	1000	0.592735
0.05	0.1	0.03	500	3	0	1	MR-link 2	1000	1000	0.596221
0.05	0.1	0.03	500	1	0	1	MR-link 2	1000	1000	0.64579
0.05	0.1	0.03	5000	10	0.1	0.95	MR-link 2	1000	1000	0.509399
0.05	0.1	0.03	5000	5	0.1	0.95	MR-link 2	1000	1000	0.510907
0.05	0.1	0.03	5000	3	0.1	0.95	MR-link 2	1000	1000	0.515759
0.05	0.1	0.03	5000	1	0.1	0.95	MR-link 2	1000	1000	0.532601
0.05	0.1	0.03	5000	100	0.1	0.95	MR-link 2	1000	1000	0.565013
0.05	0.1	0.03	5000	5	0.01	0.95	MR-link 2	1000	1000	0.58152
0.05	0.1	0.03	5000	3	0.01	0.95	MR-link 2	1000	1000	0.587213
0.05	0.1	0.03	5000	10	0.01	0.95	MR-link 2	1000	1000	0.602496
0.05	0.1	0.03	5000	100	0	1	MR-link 2	1000	1000	0.618569
0.05	0.1	0.03	5000	1	0.01	0.95	MR-link 2	1000	1000	0.636966
0.05	0.1	0.03	5000	100	0.01	0.95	MR-link 2	1000	1000	0.642882
0.05	0.1	0.03	5000	5	0	1	MR-link 2	1000	1000	0.669424
0.05	0.1	0.03	5000	10	0	1	MR-link 2	1000	1000	0.670135
0.05	0.1	0.03	5000	3	0	1	MR-link 2	1000	1000	0.687021
0.05	0.1	0.03	5000	1	0	1	MR-link 2	1000	1000	0.710269
0.05	0.001	1e-20	0	5	0	1	MR-PCA	1000	1000	0.49016
0.05	0.001	1e-20	0	100	0	1	MR-PCA	1000	1000	0.495063
0.05	0.001	1e-20	0	3	0.01	0.95	MR-PCA	1000	1000	0.501779
0.05	0.001	1e-20	0	100	0.01	0.95	MR-PCA	1000	1000	0.504634
0.05	0.001	1e-20	0	100	0.1	0.95	MR-PCA	1000	1000	0.504994
0.05	0.001	1e-20	0	5	0.1	0.95	MR-PCA	1000	1000	0.515786
0.05	0.001	1e-20	0	10	0.1	0.95	MR-PCA	1000	1000	0.516417
0.05	0.001	1e-20	0	3	0.1	0.95	MR-PCA	1000	1000	0.517577
0.05	0.001	1e-20	0	1	0.1	0.95	MR-PCA	1000	1000	0.517627
0.05	0.001	1e-20	0	10	0	1	MR-PCA	1000	1000	0.52581
0.05	0.001	1e-20	0	1	0.01	0.95	MR-PCA	1000	1000	0.527253
0.05	0.001	1e-20	0	5	0.01	0.95	MR-PCA	1000	1000	0.530694
0.05	0.001	1e-20	0	10	0.01	0.95	MR-PCA	1000	1000	0.532148
0.05	0.001	1e-20	0	3	0	1	MR-PCA	1000	1000	0.534708
0.05	0.001	1e-20	0	1	0	1	MR-PCA	1000	1000	0.538108
0.05	0.001	1e-20	500	100	0.1	0.95	MR-PCA	1000	1000	0.497567
0.05	0.001	1e-20	500	100	0.01	0.95	MR-PCA	1000	1000	0.506356
0.05	0.001	1e-20	500	10	0.01	0.95	MR-PCA	1000	1000	0.507992
0.05	0.001	1e-20	500	3	0	1	MR-PCA	1000	1000	0.51419
0.05	0.001	1e-20	500	3	0.1	0.95	MR-PCA	1000	1000	0.517754
0.05	0.001	1e-20	500	5	0.01	0.95	MR-PCA	1000	1000	0.522143
0.05	0.001	1e-20	500	1	0.01	0.95	MR-PCA	1000	1000	0.523348
0.05	0.001	1e-20	500	10	0.1	0.95	MR-PCA	1000	1000	0.525971
0.05	0.001	1e-20	500	100	0	1	MR-PCA	1000	1000	0.525972
0.05	0.001	1e-20	500	5	0.1	0.95	MR-PCA	1000	1000	0.526913
0.05	0.001	1e-20	500	1	0.1	0.95	MR-PCA	1000	1000	0.526923
0.05	0.001	1e-20	500	5	0	1	MR-PCA	1000	1000	0.527982
0.05	0.001	1e-20	500	10	0	1	MR-PCA	1000	1000	0.52894
0.05	0.001	1e-20	500	1	0	1	MR-PCA	1000	1000	0.533287
0.05	0.001	1e-20	500	3	0.01	0.95	MR-PCA	1000	1000	0.5362
0.05	0.001	1e-20	5000	5	0	1	MR-PCA	1000	1000	0.496411
0.05	0.001	1e-20	5000	10	0.1	0.95	MR-PCA	1000	1000	0.501988
0.05	0.001	1e-20	5000	100	0.01	0.95	MR-PCA	1000	1000	0.50537
0.05	0.001	1e-20	5000	3	0.01	0.95	MR-PCA	1000	1000	0.510794
0.05	0.001	1e-20	5000	100	0	1	MR-PCA	1000	1000	0.514323
0.05	0.001	1e-20	5000	3	0.1	0.95	MR-PCA	1000	1000	0.515597
0.05	0.001	1e-20	5000	10	0.01	0.95	MR-PCA	1000	1000	0.522649
0.05	0.001	1e-20	5000	10	0	1	MR-PCA	1000	1000	0.523284
0.05	0.001	1e-20	5000	5	0.01	0.95	MR-PCA	1000	1000	0.529613
0.05	0.001	1e-20	5000	1	0	1	MR-PCA	1000	1000	0.529631
0.05	0.001	1e-20	5000	5	0.1	0.95	MR-PCA	1000	1000	0.530776
0.05	0.001	1e-20	5000	1	0.1	0.95	MR-PCA	1000	1000	0.531202
0.05	0.001	1e-20	5000	100	0.1	0.95	MR-PCA	1000	1000	0.532275
0.05	0.001	1e-20	5000	3	0	1	MR-PCA	1000	1000	0.538495
0.05	0.001	1e-20	5000	1	0.01	0.95	MR-PCA	1000	1000	0.539225
0.05	0.001	1e-05	0	10	0	1	MR-PCA	1000	1000	0.488719
0.05	0.001	1e-05	0	3	0.1	0.95	MR-PCA	1000	1000	0.490865
0.05	0.001	1e-05	0	100	0.01	0.95	MR-PCA	1000	1000	0.49189
0.05	0.001	1e-05	0	5	0.1	0.95	MR-PCA	1000	1000	0.50314
0.05	0.001	1e-05	0	5	0.01	0.95	MR-PCA	1000	1000	0.503177
0.05	0.001	1e-05	0	10	0.01	0.95	MR-PCA	1000	1000	0.504209
0.05	0.001	1e-05	0	100	0.1	0.95	MR-PCA	1000	1000	0.506768
0.05	0.001	1e-05	0	3	0	1	MR-PCA	1000	1000	0.507747
0.05	0.001	1e-05	0	100	0	1	MR-PCA	1000	1000	0.508778
0.05	0.001	1e-05	0	1	0	1	MR-PCA	1000	1000	0.510243
0.05	0.001	1e-05	0	5	0	1	MR-PCA	1000	1000	0.514981
0.05	0.001	1e-05	0	10	0.1	0.95	MR-PCA	1000	1000	0.519357
0.05	0.001	1e-05	0	1	0.1	0.95	MR-PCA	1000	1000	0.51937
0.05	0.001	1e-05	0	3	0.01	0.95	MR-PCA	1000	1000	0.519815
0.05	0.001	1e-05	0	1	0.01	0.95	MR-PCA	1000	1000	0.544187
0.05	0.001	1e-05	500	3	0.1	0.95	MR-PCA	1000	1000	0.495241
0.05	0.001	1e-05	500	5	0.1	0.95	MR-PCA	1000	1000	0.498459
0.05	0.001	1e-05	500	5	0	1	MR-PCA	1000	1000	0.50336
0.05	0.001	1e-05	500	100	0	1	MR-PCA	1000	1000	0.506284
0.05	0.001	1e-05	500	100	0.1	0.95	MR-PCA	1000	1000	0.508415
0.05	0.001	1e-05	500	1	0.1	0.95	MR-PCA	1000	1000	0.509878
0.05	0.001	1e-05	500	3	0	1	MR-PCA	1000	1000	0.513979
0.05	0.001	1e-05	500	3	0.01	0.95	MR-PCA	1000	1000	0.516931
0.05	0.001	1e-05	500	10	0	1	MR-PCA	1000	1000	0.518274
0.05	0.001	1e-05	500	10	0.01	0.95	MR-PCA	1000	1000	0.521005
0.05	0.001	1e-05	500	1	0	1	MR-PCA	1000	1000	0.521137
0.05	0.001	1e-05	500	100	0.01	0.95	MR-PCA	1000	1000	0.522111
0.05	0.001	1e-05	500	10	0.1	0.95	MR-PCA	1000	1000	0.52359
0.05	0.001	1e-05	500	5	0.01	0.95	MR-PCA	1000	1000	0.535013
0.05	0.001	1e-05	500	1	0.01	0.95	MR-PCA	1000	1000	0.539203
0.05	0.001	1e-05	5000	5	0	1	MR-PCA	1000	1000	0.481588
0.05	0.001	1e-05	5000	100	0.01	0.95	MR-PCA	1000	1000	0.491143
0.05	0.001	1e-05	5000	10	0	1	MR-PCA	1000	1000	0.496825
0.05	0.001	1e-05	5000	5	0.1	0.95	MR-PCA	1000	1000	0.49732
0.05	0.001	1e-05	5000	5	0.01	0.95	MR-PCA	1000	1000	0.499848
0.05	0.001	1e-05	5000	100	0.1	0.95	MR-PCA	1000	1000	0.505512
0.05	0.001	1e-05	5000	10	0.01	0.95	MR-PCA	1000	1000	0.513056
0.05	0.001	1e-05	5000	1	0.1	0.95	MR-PCA	1000	1000	0.513938
0.05	0.001	1e-05	5000	3	0.1	0.95	MR-PCA	1000	1000	0.515532
0.05	0.001	1e-05	5000	3	0	1	MR-PCA	1000	1000	0.518931
0.05	0.001	1e-05	5000	100	0	1	MR-PCA	1000	1000	0.519037
0.05	0.001	1e-05	5000	10	0.1	0.95	MR-PCA	1000	1000	0.522297
0.05	0.001	1e-05	5000	1	0	1	MR-PCA	1000	1000	0.523887
0.05	0.001	1e-05	5000	1	0.01	0.95	MR-PCA	1000	1000	0.525228
0.05	0.001	1e-05	5000	3	0.01	0.95	MR-PCA	1000	1000	0.545186
0.05	0.001	0.0001	0	10	0.01	0.95	MR-PCA	1000	1000	0.476004
0.05	0.001	0.0001	0	10	0	1	MR-PCA	1000	1000	0.477505
0.05	0.001	0.0001	0	3	0.01	0.95	MR-PCA	1000	1000	0.480535
0.05	0.001	0.0001	0	5	0.1	0.95	MR-PCA	1000	1000	0.489966
0.05	0.001	0.0001	0	5	0.01	0.95	MR-PCA	1000	1000	0.496695
0.05	0.001	0.0001	0	3	0.1	0.95	MR-PCA	1000	1000	0.496908
0.05	0.001	0.0001	0	1	0.1	0.95	MR-PCA	1000	1000	0.499171
0.05	0.001	0.0001	0	100	0	1	MR-PCA	1000	1000	0.501245
0.05	0.001	0.0001	0	100	0.1	0.95	MR-PCA	1000	1000	0.505405
0.05	0.001	0.0001	0	100	0.01	0.95	MR-PCA	1000	1000	0.507266
0.05	0.001	0.0001	0	1	0.01	0.95	MR-PCA	1000	1000	0.508064
0.05	0.001	0.0001	0	5	0	1	MR-PCA	1000	1000	0.514989
0.05	0.001	0.0001	0	3	0	1	MR-PCA	1000	1000	0.529191
0.05	0.001	0.0001	0	10	0.1	0.95	MR-PCA	1000	1000	0.534564
0.05	0.001	0.0001	0	1	0	1	MR-PCA	1000	1000	0.543434
0.05	0.001	0.0001	500	1	0.1	0.95	MR-PCA	1000	1000	0.478501
0.05	0.001	0.0001	500	10	0.1	0.95	MR-PCA	1000	1000	0.497307
0.05	0.001	0.0001	500	10	0	1	MR-PCA	1000	1000	0.504821
0.05	0.001	0.0001	500	3	0	1	MR-PCA	1000	1000	0.505408
0.05	0.001	0.0001	500	3	0.1	0.95	MR-PCA	1000	1000	0.505845
0.05	0.001	0.0001	500	100	0.1	0.95	MR-PCA	1000	1000	0.508211
0.05	0.001	0.0001	500	5	0.01	0.95	MR-PCA	1000	1000	0.511104
0.05	0.001	0.0001	500	5	0	1	MR-PCA	1000	1000	0.51194
0.05	0.001	0.0001	500	1	0	1	MR-PCA	1000	1000	0.512032
0.05	0.001	0.0001	500	1	0.01	0.95	MR-PCA	1000	1000	0.512582
0.05	0.001	0.0001	500	3	0.01	0.95	MR-PCA	1000	1000	0.517969
0.05	0.001	0.0001	500	10	0.01	0.95	MR-PCA	1000	1000	0.520109
0.05	0.001	0.0001	500	100	0	1	MR-PCA	1000	1000	0.523076
0.05	0.001	0.0001	500	5	0.1	0.95	MR-PCA	1000	1000	0.526224
0.05	0.001	0.0001	500	100	0.01	0.95	MR-PCA	1000	1000	0.529627
0.05	0.001	0.0001	5000	10	0.1	0.95	MR-PCA	1000	1000	0.470017
0.05	0.001	0.0001	5000	100	0.01	0.95	MR-PCA	1000	1000	0.478954
0.05	0.001	0.0001	5000	3	0.1	0.95	MR-PCA	1000	1000	0.484933
0.05	0.001	0.0001	5000	1	0.1	0.95	MR-PCA	1000	1000	0.494103
0.05	0.001	0.0001	5000	10	0.01	0.95	MR-PCA	1000	1000	0.495576
0.05	0.001	0.0001	5000	100	0	1	MR-PCA	1000	1000	0.501043
0.05	0.001	0.0001	5000	3	0	1	MR-PCA	1000	1000	0.501889
0.05	0.001	0.0001	5000	1	0	1	MR-PCA	1000	1000	0.504392
0.05	0.001	0.0001	5000	100	0.1	0.95	MR-PCA	1000	1000	0.505011
0.05	0.001	0.0001	5000	3	0.01	0.95	MR-PCA	1000	1000	0.513938
0.05	0.001	0.0001	5000	5	0.01	0.95	MR-PCA	1000	1000	0.516746
0.05	0.001	0.0001	5000	5	0	1	MR-PCA	1000	1000	0.522764
0.05	0.001	0.0001	5000	5	0.1	0.95	MR-PCA	1000	1000	0.524536
0.05	0.001	0.0001	5000	1	0.01	0.95	MR-PCA	1000	1000	0.525871
0.05	0.001	0.0001	5000	10	0	1	MR-PCA	1000	1000	0.532257
0.05	0.001	0.001	0	1	0.01	0.95	MR-PCA	1000	1000	0.477011
0.05	0.001	0.001	0	100	0	1	MR-PCA	1000	1000	0.482109
0.05	0.001	0.001	0	5	0.01	0.95	MR-PCA	1000	1000	0.485975
0.05	0.001	0.001	0	5	0.1	0.95	MR-PCA	1000	1000	0.490681
0.05	0.001	0.001	0	3	0.01	0.95	MR-PCA	1000	1000	0.491003
0.05	0.001	0.001	0	100	0.01	0.95	MR-PCA	1000	1000	0.49585
0.05	0.001	0.001	0	10	0.01	0.95	MR-PCA	1000	1000	0.497518
0.05	0.001	0.001	0	100	0.1	0.95	MR-PCA	1000	1000	0.498895
0.05	0.001	0.001	0	1	0.1	0.95	MR-PCA	1000	1000	0.500554
0.05	0.001	0.001	0	3	0.1	0.95	MR-PCA	1000	1000	0.501719
0.05	0.001	0.001	0	1	0	1	MR-PCA	1000	1000	0.503077
0.05	0.001	0.001	0	5	0	1	MR-PCA	1000	1000	0.508624
0.05	0.001	0.001	0	10	0	1	MR-PCA	1000	1000	0.509592
0.05	0.001	0.001	0	3	0	1	MR-PCA	1000	1000	0.519916
0.05	0.001	0.001	0	10	0.1	0.95	MR-PCA	1000	1000	0.53231
0.05	0.001	0.001	500	1	0.1	0.95	MR-PCA	1000	1000	0.495462
0.05	0.001	0.001	500	1	0.01	0.95	MR-PCA	1000	1000	0.496499
0.05	0.001	0.001	500	5	0.1	0.95	MR-PCA	1000	1000	0.49886
0.05	0.001	0.001	500	3	0	1	MR-PCA	1000	1000	0.501077
0.05	0.001	0.001	500	10	0.01	0.95	MR-PCA	1000	1000	0.502191
0.05	0.001	0.001	500	100	0.1	0.95	MR-PCA	1000	1000	0.504348
0.05	0.001	0.001	500	1	0	1	MR-PCA	1000	1000	0.508696
0.05	0.001	0.001	500	5	0.01	0.95	MR-PCA	1000	1000	0.510175
0.05	0.001	0.001	500	3	0.1	0.95	MR-PCA	1000	1000	0.511408
0.05	0.001	0.001	500	3	0.01	0.95	MR-PCA	1000	1000	0.511733
0.05	0.001	0.001	500	5	0	1	MR-PCA	1000	1000	0.512693
0.05	0.001	0.001	500	100	0	1	MR-PCA	1000	1000	0.51334
0.05	0.001	0.001	500	10	0.1	0.95	MR-PCA	1000	1000	0.514153
0.05	0.001	0.001	500	100	0.01	0.95	MR-PCA	1000	1000	0.523716
0.05	0.001	0.001	500	10	0	1	MR-PCA	1000	1000	0.530865
0.05	0.001	0.001	5000	5	0.01	0.95	MR-PCA	1000	1000	0.48502
0.05	0.001	0.001	5000	1	0.01	0.95	MR-PCA	1000	1000	0.492462
0.05	0.001	0.001	5000	1	0	1	MR-PCA	1000	1000	0.493182
0.05	0.001	0.001	5000	100	0	1	MR-PCA	1000	1000	0.493323
0.05	0.001	0.001	5000	100	0.01	0.95	MR-PCA	1000	1000	0.494218
0.05	0.001	0.001	5000	3	0.1	0.95	MR-PCA	1000	1000	0.498261
0.05	0.001	0.001	5000	3	0	1	MR-PCA	1000	1000	0.502501
0.05	0.001	0.001	5000	5	0	1	MR-PCA	1000	1000	0.50382
0.05	0.001	0.001	5000	1	0.1	0.95	MR-PCA	1000	1000	0.506362
0.05	0.001	0.001	5000	5	0.1	0.95	MR-PCA	1000	1000	0.5077
0.05	0.001	0.001	5000	100	0.1	0.95	MR-PCA	1000	1000	0.508487
0.05	0.001	0.001	5000	10	0.01	0.95	MR-PCA	1000	1000	0.51343
0.05	0.001	0.001	5000	10	0	1	MR-PCA	1000	1000	0.515411
0.05	0.001	0.001	5000	10	0.1	0.95	MR-PCA	1000	1000	0.521878
0.05	0.001	0.001	5000	3	0.01	0.95	MR-PCA	1000	1000	0.526175
0.05	0.001	0.01	0	10	0.1	0.95	MR-PCA	1000	1000	0.486395
0.05	0.001	0.01	0	3	0	1	MR-PCA	1000	1000	0.487358
0.05	0.001	0.01	0	100	0	1	MR-PCA	1000	1000	0.487359
0.05	0.001	0.01	0	1	0.1	0.95	MR-PCA	1000	1000	0.488575
0.05	0.001	0.01	0	10	0	1	MR-PCA	1000	1000	0.489701
0.05	0.001	0.01	0	3	0.1	0.95	MR-PCA	1000	1000	0.496592
0.05	0.001	0.01	0	100	0.01	0.95	MR-PCA	1000	1000	0.497883
0.05	0.001	0.01	0	5	0.01	0.95	MR-PCA	1000	1000	0.498055
0.05	0.001	0.01	0	5	0.1	0.95	MR-PCA	1000	1000	0.499995
0.05	0.001	0.01	0	5	0	1	MR-PCA	1000	1000	0.503682
0.05	0.001	0.01	0	1	0	1	MR-PCA	1000	1000	0.504055
0.05	0.001	0.01	0	1	0.01	0.95	MR-PCA	1000	1000	0.510228
0.05	0.001	0.01	0	100	0.1	0.95	MR-PCA	1000	1000	0.514019
0.05	0.001	0.01	0	3	0.01	0.95	MR-PCA	1000	1000	0.515944
0.05	0.001	0.01	0	10	0.01	0.95	MR-PCA	1000	1000	0.516804
0.05	0.001	0.01	500	5	0	1	MR-PCA	1000	1000	0.48655
0.05	0.001	0.01	500	1	0	1	MR-PCA	1000	1000	0.488194
0.05	0.001	0.01	500	10	0	1	MR-PCA	1000	1000	0.492647
0.05	0.001	0.01	500	5	0.1	0.95	MR-PCA	1000	1000	0.494174
0.05	0.001	0.01	500	5	0.01	0.95	MR-PCA	1000	1000	0.495963
0.05	0.001	0.01	500	10	0.1	0.95	MR-PCA	1000	1000	0.496439
0.05	0.001	0.01	500	3	0	1	MR-PCA	1000	1000	0.498496
0.05	0.001	0.01	500	100	0.1	0.95	MR-PCA	1000	1000	0.502522
0.05	0.001	0.01	500	3	0.01	0.95	MR-PCA	1000	1000	0.505154
0.05	0.001	0.01	500	100	0	1	MR-PCA	1000	1000	0.506037
0.05	0.001	0.01	500	1	0.1	0.95	MR-PCA	1000	1000	0.506177
0.05	0.001	0.01	500	10	0.01	0.95	MR-PCA	1000	1000	0.514308
0.05	0.001	0.01	500	100	0.01	0.95	MR-PCA	1000	1000	0.518919
0.05	0.001	0.01	500	3	0.1	0.95	MR-PCA	1000	1000	0.52333
0.05	0.001	0.01	500	1	0.01	0.95	MR-PCA	1000	1000	0.524352
0.05	0.001	0.01	5000	3	0.01	0.95	MR-PCA	1000	1000	0.483407
0.05	0.001	0.01	5000	3	0	1	MR-PCA	1000	1000	0.484502
0.05	0.001	0.01	5000	5	0.01	0.95	MR-PCA	1000	1000	0.487478
0.05	0.001	0.01	5000	10	0.1	0.95	MR-PCA	1000	1000	0.494053
0.05	0.001	0.01	5000	1	0.1	0.95	MR-PCA	1000	1000	0.496167
0.05	0.001	0.01	5000	1	0.01	0.95	MR-PCA	1000	1000	0.498549
0.05	0.001	0.01	5000	1	0	1	MR-PCA	1000	1000	0.500169
0.05	0.001	0.01	5000	3	0.1	0.95	MR-PCA	1000	1000	0.501386
0.05	0.001	0.01	5000	100	0	1	MR-PCA	1000	1000	0.503313
0.05	0.001	0.01	5000	100	0.01	0.95	MR-PCA	1000	1000	0.503653
0.05	0.001	0.01	5000	5	0	1	MR-PCA	1000	1000	0.506024
0.05	0.001	0.01	5000	10	0	1	MR-PCA	1000	1000	0.511275
0.05	0.001	0.01	5000	5	0.1	0.95	MR-PCA	1000	1000	0.518375
0.05	0.001	0.01	5000	100	0.1	0.95	MR-PCA	1000	1000	0.518836
0.05	0.001	0.01	5000	10	0.01	0.95	MR-PCA	1000	1000	0.531085
0.05	0.001	0.03	0	10	0.1	0.95	MR-PCA	1000	1000	0.482328
0.05	0.001	0.03	0	3	0.1	0.95	MR-PCA	1000	1000	0.493083
0.05	0.001	0.03	0	3	0	1	MR-PCA	1000	1000	0.496283
0.05	0.001	0.03	0	5	0.01	0.95	MR-PCA	1000	1000	0.497444
0.05	0.001	0.03	0	10	0.01	0.95	MR-PCA	1000	1000	0.498576
0.05	0.001	0.03	0	10	0	1	MR-PCA	1000	1000	0.498818
0.05	0.001	0.03	0	5	0.1	0.95	MR-PCA	1000	1000	0.499497
0.05	0.001	0.03	0	1	0.01	0.95	MR-PCA	1000	1000	0.504288
0.05	0.001	0.03	0	100	0.01	0.95	MR-PCA	1000	1000	0.504936
0.05	0.001	0.03	0	1	0	1	MR-PCA	1000	1000	0.505981
0.05	0.001	0.03	0	5	0	1	MR-PCA	1000	1000	0.510616
0.05	0.001	0.03	0	1	0.1	0.95	MR-PCA	1000	1000	0.511802
0.05	0.001	0.03	0	100	0.1	0.95	MR-PCA	1000	1000	0.512149
0.05	0.001	0.03	0	100	0	1	MR-PCA	1000	1000	0.521376
0.05	0.001	0.03	0	3	0.01	0.95	MR-PCA	1000	1000	0.525496
0.05	0.001	0.03	500	100	0.01	0.95	MR-PCA	1000	1000	0.478044
0.05	0.001	0.03	500	10	0	1	MR-PCA	1000	1000	0.481915
0.05	0.001	0.03	500	10	0.01	0.95	MR-PCA	1000	1000	0.482062
0.05	0.001	0.03	500	100	0.1	0.95	MR-PCA	1000	1000	0.483289
0.05	0.001	0.03	500	3	0.1	0.95	MR-PCA	1000	1000	0.485024
0.05	0.001	0.03	500	5	0	1	MR-PCA	1000	1000	0.486977
0.05	0.001	0.03	500	1	0	1	MR-PCA	1000	1000	0.48725
0.05	0.001	0.03	500	5	0.01	0.95	MR-PCA	1000	1000	0.492505
0.05	0.001	0.03	500	5	0.1	0.95	MR-PCA	1000	1000	0.498863
0.05	0.001	0.03	500	10	0.1	0.95	MR-PCA	1000	1000	0.502762
0.05	0.001	0.03	500	100	0	1	MR-PCA	1000	1000	0.503391
0.05	0.001	0.03	500	1	0.01	0.95	MR-PCA	1000	1000	0.505875
0.05	0.001	0.03	500	3	0	1	MR-PCA	1000	1000	0.507573
0.05	0.001	0.03	500	3	0.01	0.95	MR-PCA	1000	1000	0.509582
0.05	0.001	0.03	500	1	0.1	0.95	MR-PCA	1000	1000	0.512358
0.05	0.001	0.03	5000	3	0.1	0.95	MR-PCA	1000	1000	0.482586
0.05	0.001	0.03	5000	5	0.01	0.95	MR-PCA	1000	1000	0.488537
0.05	0.001	0.03	5000	3	0	1	MR-PCA	1000	1000	0.491073
0.05	0.001	0.03	5000	5	0	1	MR-PCA	1000	1000	0.494399
0.05	0.001	0.03	5000	100	0.1	0.95	MR-PCA	1000	1000	0.494586
0.05	0.001	0.03	5000	100	0	1	MR-PCA	1000	1000	0.497535
0.05	0.001	0.03	5000	1	0	1	MR-PCA	1000	1000	0.499639
0.05	0.001	0.03	5000	3	0.01	0.95	MR-PCA	1000	1000	0.503462
0.05	0.001	0.03	5000	10	0.01	0.95	MR-PCA	1000	1000	0.503644
0.05	0.001	0.03	5000	1	0.01	0.95	MR-PCA	1000	1000	0.504591
0.05	0.001	0.03	5000	10	0	1	MR-PCA	1000	1000	0.507133
0.05	0.001	0.03	5000	5	0.1	0.95	MR-PCA	1000	1000	0.508027
0.05	0.001	0.03	5000	100	0.01	0.95	MR-PCA	1000	1000	0.515856
0.05	0.001	0.03	5000	10	0.1	0.95	MR-PCA	1000	1000	0.523431
0.05	0.001	0.03	5000	1	0.1	0.95	MR-PCA	1000	1000	0.527343
0.05	0.01	1e-20	0	1	0.1	0.95	MR-PCA	1000	1000	0.729892
0.05	0.01	1e-20	0	1	0	1	MR-PCA	1000	1000	0.731743
0.05	0.01	1e-20	0	1	0.01	0.95	MR-PCA	1000	1000	0.745501
0.05	0.01	1e-20	0	3	0.1	0.95	MR-PCA	1000	1000	0.760133
0.05	0.01	1e-20	0	3	0.01	0.95	MR-PCA	1000	1000	0.780565
0.05	0.01	1e-20	0	3	0	1	MR-PCA	1000	1000	0.79283
0.05	0.01	1e-20	0	5	0.01	0.95	MR-PCA	1000	1000	0.796785
0.05	0.01	1e-20	0	100	0.1	0.95	MR-PCA	1000	1000	0.799638
0.05	0.01	1e-20	0	5	0.1	0.95	MR-PCA	1000	1000	0.804662
0.05	0.01	1e-20	0	10	0.1	0.95	MR-PCA	1000	1000	0.806959
0.05	0.01	1e-20	0	100	0	1	MR-PCA	1000	1000	0.807278
0.05	0.01	1e-20	0	100	0.01	0.95	MR-PCA	1000	1000	0.813938
0.05	0.01	1e-20	0	5	0	1	MR-PCA	1000	1000	0.817944
0.05	0.01	1e-20	0	10	0	1	MR-PCA	1000	1000	0.830061
0.05	0.01	1e-20	0	10	0.01	0.95	MR-PCA	1000	1000	0.836981
0.05	0.01	1e-20	500	1	0	1	MR-PCA	1000	1000	0.722455
0.05	0.01	1e-20	500	1	0.01	0.95	MR-PCA	1000	1000	0.724086
0.05	0.01	1e-20	500	1	0.1	0.95	MR-PCA	1000	1000	0.743207
0.05	0.01	1e-20	500	3	0.1	0.95	MR-PCA	1000	1000	0.761325
0.05	0.01	1e-20	500	3	0.01	0.95	MR-PCA	1000	1000	0.797849
0.05	0.01	1e-20	500	5	0.1	0.95	MR-PCA	1000	1000	0.799581
0.05	0.01	1e-20	500	10	0.1	0.95	MR-PCA	1000	1000	0.801084
0.05	0.01	1e-20	500	100	0.01	0.95	MR-PCA	1000	1000	0.801206
0.05	0.01	1e-20	500	3	0	1	MR-PCA	1000	1000	0.804141
0.05	0.01	1e-20	500	100	0.1	0.95	MR-PCA	1000	1000	0.805931
0.05	0.01	1e-20	500	5	0	1	MR-PCA	1000	1000	0.806714
0.05	0.01	1e-20	500	5	0.01	0.95	MR-PCA	1000	1000	0.812619
0.05	0.01	1e-20	500	10	0.01	0.95	MR-PCA	1000	1000	0.812727
0.05	0.01	1e-20	500	100	0	1	MR-PCA	1000	1000	0.814526
0.05	0.01	1e-20	500	10	0	1	MR-PCA	1000	1000	0.819798
0.05	0.01	1e-20	5000	1	0	1	MR-PCA	1000	1000	0.717622
0.05	0.01	1e-20	5000	1	0.1	0.95	MR-PCA	1000	1000	0.731305
0.05	0.01	1e-20	5000	1	0.01	0.95	MR-PCA	1000	1000	0.741333
0.05	0.01	1e-20	5000	3	0.1	0.95	MR-PCA	1000	1000	0.770778
0.05	0.01	1e-20	5000	5	0.1	0.95	MR-PCA	1000	1000	0.787043
0.05	0.01	1e-20	5000	5	0.01	0.95	MR-PCA	1000	1000	0.788918
0.05	0.01	1e-20	5000	3	0	1	MR-PCA	1000	1000	0.793854
0.05	0.01	1e-20	5000	3	0.01	0.95	MR-PCA	1000	1000	0.798581
0.05	0.01	1e-20	5000	100	0.1	0.95	MR-PCA	1000	1000	0.798778
0.05	0.01	1e-20	5000	10	0.1	0.95	MR-PCA	1000	1000	0.807771
0.05	0.01	1e-20	5000	100	0.01	0.95	MR-PCA	1000	1000	0.810518
0.05	0.01	1e-20	5000	5	0	1	MR-PCA	1000	1000	0.81422
0.05	0.01	1e-20	5000	100	0	1	MR-PCA	1000	1000	0.815472
0.05	0.01	1e-20	5000	10	0.01	0.95	MR-PCA	1000	1000	0.820844
0.05	0.01	1e-20	5000	10	0	1	MR-PCA	1000	1000	0.827161
0.05	0.01	1e-05	0	1	0.1	0.95	MR-PCA	1000	1000	0.685253
0.05	0.01	1e-05	0	1	0.01	0.95	MR-PCA	1000	1000	0.694648
0.05	0.01	1e-05	0	3	0.1	0.95	MR-PCA	1000	1000	0.699064
0.05	0.01	1e-05	0	1	0	1	MR-PCA	1000	1000	0.702659
0.05	0.01	1e-05	0	5	0.1	0.95	MR-PCA	1000	1000	0.745983
0.05	0.01	1e-05	0	10	0.1	0.95	MR-PCA	1000	1000	0.755739
0.05	0.01	1e-05	0	3	0.01	0.95	MR-PCA	1000	1000	0.764356
0.05	0.01	1e-05	0	3	0	1	MR-PCA	1000	1000	0.7735
0.05	0.01	1e-05	0	100	0.1	0.95	MR-PCA	1000	1000	0.777122
0.05	0.01	1e-05	0	5	0.01	0.95	MR-PCA	1000	1000	0.782352
0.05	0.01	1e-05	0	100	0	1	MR-PCA	1000	1000	0.786327
0.05	0.01	1e-05	0	100	0.01	0.95	MR-PCA	1000	1000	0.788763
0.05	0.01	1e-05	0	10	0.01	0.95	MR-PCA	1000	1000	0.788798
0.05	0.01	1e-05	0	5	0	1	MR-PCA	1000	1000	0.800766
0.05	0.01	1e-05	0	10	0	1	MR-PCA	1000	1000	0.825273
0.05	0.01	1e-05	500	1	0.01	0.95	MR-PCA	1000	1000	0.695629
0.05	0.01	1e-05	500	1	0.1	0.95	MR-PCA	1000	1000	0.69687
0.05	0.01	1e-05	500	1	0	1	MR-PCA	1000	1000	0.702891
0.05	0.01	1e-05	500	3	0.1	0.95	MR-PCA	1000	1000	0.717754
0.05	0.01	1e-05	500	5	0.1	0.95	MR-PCA	1000	1000	0.719745
0.05	0.01	1e-05	500	3	0.01	0.95	MR-PCA	1000	1000	0.752515
0.05	0.01	1e-05	500	10	0.1	0.95	MR-PCA	1000	1000	0.755455
0.05	0.01	1e-05	500	3	0	1	MR-PCA	1000	1000	0.778783
0.05	0.01	1e-05	500	5	0.01	0.95	MR-PCA	1000	1000	0.783978
0.05	0.01	1e-05	500	100	0.1	0.95	MR-PCA	1000	1000	0.788622
0.05	0.01	1e-05	500	5	0	1	MR-PCA	1000	1000	0.797435
0.05	0.01	1e-05	500	10	0.01	0.95	MR-PCA	1000	1000	0.805095
0.05	0.01	1e-05	500	100	0	1	MR-PCA	1000	1000	0.809259
0.05	0.01	1e-05	500	100	0.01	0.95	MR-PCA	1000	1000	0.815588
0.05	0.01	1e-05	500	10	0	1	MR-PCA	1000	1000	0.820145
0.05	0.01	1e-05	5000	1	0.1	0.95	MR-PCA	1000	1000	0.692346
0.05	0.01	1e-05	5000	1	0.01	0.95	MR-PCA	1000	1000	0.693415
0.05	0.01	1e-05	5000	5	0.1	0.95	MR-PCA	1000	1000	0.71853
0.05	0.01	1e-05	5000	1	0	1	MR-PCA	1000	1000	0.730608
0.05	0.01	1e-05	5000	3	0.1	0.95	MR-PCA	1000	1000	0.733151
0.05	0.01	1e-05	5000	10	0.1	0.95	MR-PCA	1000	1000	0.746318
0.05	0.01	1e-05	5000	3	0.01	0.95	MR-PCA	1000	1000	0.758314
0.05	0.01	1e-05	5000	100	0.1	0.95	MR-PCA	1000	1000	0.781861
0.05	0.01	1e-05	5000	100	0.01	0.95	MR-PCA	1000	1000	0.782846
0.05	0.01	1e-05	5000	3	0	1	MR-PCA	1000	1000	0.787259
0.05	0.01	1e-05	5000	10	0.01	0.95	MR-PCA	1000	1000	0.788569
0.05	0.01	1e-05	5000	100	0	1	MR-PCA	1000	1000	0.790024
0.05	0.01	1e-05	5000	5	0	1	MR-PCA	1000	1000	0.795091
0.05	0.01	1e-05	5000	5	0.01	0.95	MR-PCA	1000	1000	0.802553
0.05	0.01	1e-05	5000	10	0	1	MR-PCA	1000	1000	0.81745
0.05	0.01	0.0001	0	5	0.1	0.95	MR-PCA	1000	1000	0.567398
0.05	0.01	0.0001	0	1	0.1	0.95	MR-PCA	1000	1000	0.57204
0.05	0.01	0.0001	0	3	0.1	0.95	MR-PCA	1000	1000	0.595773
0.05	0.01	0.0001	0	10	0.1	0.95	MR-PCA	1000	1000	0.614037
0.05	0.01	0.0001	0	3	0.01	0.95	MR-PCA	1000	1000	0.658651
0.05	0.01	0.0001	0	5	0.01	0.95	MR-PCA	1000	1000	0.660851
0.05	0.01	0.0001	0	100	0.1	0.95	MR-PCA	1000	1000	0.677204
0.05	0.01	0.0001	0	10	0.01	0.95	MR-PCA	1000	1000	0.679388
0.05	0.01	0.0001	0	1	0.01	0.95	MR-PCA	1000	1000	0.681579
0.05	0.01	0.0001	0	100	0.01	0.95	MR-PCA	1000	1000	0.69783
0.05	0.01	0.0001	0	1	0	1	MR-PCA	1000	1000	0.705564
0.05	0.01	0.0001	0	100	0	1	MR-PCA	1000	1000	0.710491
0.05	0.01	0.0001	0	3	0	1	MR-PCA	1000	1000	0.732253
0.05	0.01	0.0001	0	5	0	1	MR-PCA	1000	1000	0.756513
0.05	0.01	0.0001	0	10	0	1	MR-PCA	1000	1000	0.774611
0.05	0.01	0.0001	500	5	0.1	0.95	MR-PCA	1000	1000	0.587
0.05	0.01	0.0001	500	1	0.1	0.95	MR-PCA	1000	1000	0.587653
0.05	0.01	0.0001	500	3	0.1	0.95	MR-PCA	1000	1000	0.598628
0.05	0.01	0.0001	500	10	0.1	0.95	MR-PCA	1000	1000	0.604579
0.05	0.01	0.0001	500	3	0.01	0.95	MR-PCA	1000	1000	0.663057
0.05	0.01	0.0001	500	100	0.1	0.95	MR-PCA	1000	1000	0.665643
0.05	0.01	0.0001	500	1	0.01	0.95	MR-PCA	1000	1000	0.670372
0.05	0.01	0.0001	500	5	0.01	0.95	MR-PCA	1000	1000	0.676273
0.05	0.01	0.0001	500	10	0.01	0.95	MR-PCA	1000	1000	0.693496
0.05	0.01	0.0001	500	1	0	1	MR-PCA	1000	1000	0.693978
0.05	0.01	0.0001	500	100	0.01	0.95	MR-PCA	1000	1000	0.71009
0.05	0.01	0.0001	500	3	0	1	MR-PCA	1000	1000	0.738861
0.05	0.01	0.0001	500	100	0	1	MR-PCA	1000	1000	0.741618
0.05	0.01	0.0001	500	10	0	1	MR-PCA	1000	1000	0.748258
0.05	0.01	0.0001	500	5	0	1	MR-PCA	1000	1000	0.771494
0.05	0.01	0.0001	5000	3	0.1	0.95	MR-PCA	1000	1000	0.576691
0.05	0.01	0.0001	5000	1	0.1	0.95	MR-PCA	1000	1000	0.579262
0.05	0.01	0.0001	5000	5	0.1	0.95	MR-PCA	1000	1000	0.600234
0.05	0.01	0.0001	5000	10	0.1	0.95	MR-PCA	1000	1000	0.605085
0.05	0.01	0.0001	5000	1	0.01	0.95	MR-PCA	1000	1000	0.639616
0.05	0.01	0.0001	5000	5	0.01	0.95	MR-PCA	1000	1000	0.663554
0.05	0.01	0.0001	5000	3	0.01	0.95	MR-PCA	1000	1000	0.668488
0.05	0.01	0.0001	5000	100	0.1	0.95	MR-PCA	1000	1000	0.672261
0.05	0.01	0.0001	5000	10	0.01	0.95	MR-PCA	1000	1000	0.689746
0.05	0.01	0.0001	5000	1	0	1	MR-PCA	1000	1000	0.710667
0.05	0.01	0.0001	5000	100	0.01	0.95	MR-PCA	1000	1000	0.712103
0.05	0.01	0.0001	5000	100	0	1	MR-PCA	1000	1000	0.712125
0.05	0.01	0.0001	5000	3	0	1	MR-PCA	1000	1000	0.736765
0.05	0.01	0.0001	5000	10	0	1	MR-PCA	1000	1000	0.751804
0.05	0.01	0.0001	5000	5	0	1	MR-PCA	1000	1000	0.768934
0.05	0.01	0.001	0	10	0.1	0.95	MR-PCA	1000	1000	0.493581
0.05	0.01	0.001	0	1	0.1	0.95	MR-PCA	1000	1000	0.501516
0.05	0.01	0.001	0	5	0.1	0.95	MR-PCA	1000	1000	0.519975
0.05	0.01	0.001	0	3	0.1	0.95	MR-PCA	1000	1000	0.521567
0.05	0.01	0.001	0	100	0.1	0.95	MR-PCA	1000	1000	0.540412
0.05	0.01	0.001	0	100	0.01	0.95	MR-PCA	1000	1000	0.544447
0.05	0.01	0.001	0	3	0.01	0.95	MR-PCA	1000	1000	0.544613
0.05	0.01	0.001	0	10	0.01	0.95	MR-PCA	1000	1000	0.549161
0.05	0.01	0.001	0	5	0.01	0.95	MR-PCA	1000	1000	0.554859
0.05	0.01	0.001	0	1	0.01	0.95	MR-PCA	1000	1000	0.56797
0.05	0.01	0.001	0	100	0	1	MR-PCA	1000	1000	0.570306
0.05	0.01	0.001	0	10	0	1	MR-PCA	1000	1000	0.607198
0.05	0.01	0.001	0	5	0	1	MR-PCA	1000	1000	0.615049
0.05	0.01	0.001	0	3	0	1	MR-PCA	1000	1000	0.641431
0.05	0.01	0.001	0	1	0	1	MR-PCA	1000	1000	0.668687
0.05	0.01	0.001	500	3	0.1	0.95	MR-PCA	1000	1000	0.496117
0.05	0.01	0.001	500	10	0.1	0.95	MR-PCA	1000	1000	0.506983
0.05	0.01	0.001	500	5	0.1	0.95	MR-PCA	1000	1000	0.509337
0.05	0.01	0.001	500	1	0.1	0.95	MR-PCA	1000	1000	0.510089
0.05	0.01	0.001	500	10	0.01	0.95	MR-PCA	1000	1000	0.534005
0.05	0.01	0.001	500	100	0	1	MR-PCA	1000	1000	0.542931
0.05	0.01	0.001	500	3	0.01	0.95	MR-PCA	1000	1000	0.543522
0.05	0.01	0.001	500	100	0.1	0.95	MR-PCA	1000	1000	0.545543
0.05	0.01	0.001	500	1	0.01	0.95	MR-PCA	1000	1000	0.550354
0.05	0.01	0.001	500	5	0.01	0.95	MR-PCA	1000	1000	0.558134
0.05	0.01	0.001	500	100	0.01	0.95	MR-PCA	1000	1000	0.565652
0.05	0.01	0.001	500	10	0	1	MR-PCA	1000	1000	0.59986
0.05	0.01	0.001	500	5	0	1	MR-PCA	1000	1000	0.625241
0.05	0.01	0.001	500	3	0	1	MR-PCA	1000	1000	0.656893
0.05	0.01	0.001	500	1	0	1	MR-PCA	1000	1000	0.667581
0.05	0.01	0.001	5000	3	0.1	0.95	MR-PCA	1000	1000	0.502962
0.05	0.01	0.001	5000	1	0.1	0.95	MR-PCA	1000	1000	0.508756
0.05	0.01	0.001	5000	10	0.1	0.95	MR-PCA	1000	1000	0.509516
0.05	0.01	0.001	5000	5	0.1	0.95	MR-PCA	1000	1000	0.523455
0.05	0.01	0.001	5000	100	0.1	0.95	MR-PCA	1000	1000	0.533082
0.05	0.01	0.001	5000	3	0.01	0.95	MR-PCA	1000	1000	0.533381
0.05	0.01	0.001	5000	10	0.01	0.95	MR-PCA	1000	1000	0.537398
0.05	0.01	0.001	5000	100	0	1	MR-PCA	1000	1000	0.560565
0.05	0.01	0.001	5000	100	0.01	0.95	MR-PCA	1000	1000	0.560825
0.05	0.01	0.001	5000	5	0.01	0.95	MR-PCA	1000	1000	0.56285
0.05	0.01	0.001	5000	1	0.01	0.95	MR-PCA	1000	1000	0.564672
0.05	0.01	0.001	5000	10	0	1	MR-PCA	1000	1000	0.591314
0.05	0.01	0.001	5000	5	0	1	MR-PCA	1000	1000	0.62865
0.05	0.01	0.001	5000	1	0	1	MR-PCA	1000	1000	0.648389
0.05	0.01	0.001	5000	3	0	1	MR-PCA	1000	1000	0.653045
0.05	0.01	0.01	0	3	0.01	0.95	MR-PCA	1000	1000	0.487169
0.05	0.01	0.01	0	100	0.01	0.95	MR-PCA	1000	1000	0.487195
0.05	0.01	0.01	0	1	0.1	0.95	MR-PCA	1000	1000	0.489906
0.05	0.01	0.01	0	1	0.01	0.95	MR-PCA	1000	1000	0.501584
0.05	0.01	0.01	0	10	0.01	0.95	MR-PCA	1000	1000	0.504703
0.05	0.01	0.01	0	10	0.1	0.95	MR-PCA	1000	1000	0.505
0.05	0.01	0.01	0	5	0.1	0.95	MR-PCA	1000	1000	0.505082
0.05	0.01	0.01	0	3	0.1	0.95	MR-PCA	1000	1000	0.513158
0.05	0.01	0.01	0	5	0	1	MR-PCA	1000	1000	0.516172
0.05	0.01	0.01	0	5	0.01	0.95	MR-PCA	1000	1000	0.521648
0.05	0.01	0.01	0	100	0	1	MR-PCA	1000	1000	0.523685
0.05	0.01	0.01	0	100	0.1	0.95	MR-PCA	1000	1000	0.524876
0.05	0.01	0.01	0	10	0	1	MR-PCA	1000	1000	0.532765
0.05	0.01	0.01	0	3	0	1	MR-PCA	1000	1000	0.549364
0.05	0.01	0.01	0	1	0	1	MR-PCA	1000	1000	0.580436
0.05	0.01	0.01	500	100	0.1	0.95	MR-PCA	1000	1000	0.477672
0.05	0.01	0.01	500	10	0.1	0.95	MR-PCA	1000	1000	0.481942
0.05	0.01	0.01	500	10	0.01	0.95	MR-PCA	1000	1000	0.482943
0.05	0.01	0.01	500	5	0.1	0.95	MR-PCA	1000	1000	0.489408
0.05	0.01	0.01	500	100	0	1	MR-PCA	1000	1000	0.49273
0.05	0.01	0.01	500	100	0.01	0.95	MR-PCA	1000	1000	0.49366
0.05	0.01	0.01	500	3	0.01	0.95	MR-PCA	1000	1000	0.501026
0.05	0.01	0.01	500	3	0.1	0.95	MR-PCA	1000	1000	0.504686
0.05	0.01	0.01	500	10	0	1	MR-PCA	1000	1000	0.509346
0.05	0.01	0.01	500	1	0.01	0.95	MR-PCA	1000	1000	0.514474
0.05	0.01	0.01	500	5	0.01	0.95	MR-PCA	1000	1000	0.514625
0.05	0.01	0.01	500	5	0	1	MR-PCA	1000	1000	0.52418
0.05	0.01	0.01	500	1	0.1	0.95	MR-PCA	1000	1000	0.524285
0.05	0.01	0.01	500	3	0	1	MR-PCA	1000	1000	0.554962
0.05	0.01	0.01	500	1	0	1	MR-PCA	1000	1000	0.60897
0.05	0.01	0.01	5000	1	0.01	0.95	MR-PCA	1000	1000	0.487841
0.05	0.01	0.01	5000	3	0.01	0.95	MR-PCA	1000	1000	0.490082
0.05	0.01	0.01	5000	5	0.01	0.95	MR-PCA	1000	1000	0.492609
0.05	0.01	0.01	5000	3	0.1	0.95	MR-PCA	1000	1000	0.495343
0.05	0.01	0.01	5000	1	0.1	0.95	MR-PCA	1000	1000	0.497285
0.05	0.01	0.01	5000	100	0.1	0.95	MR-PCA	1000	1000	0.502673
0.05	0.01	0.01	5000	10	0.1	0.95	MR-PCA	1000	1000	0.502716
0.05	0.01	0.01	5000	10	0.01	0.95	MR-PCA	1000	1000	0.50752
0.05	0.01	0.01	5000	10	0	1	MR-PCA	1000	1000	0.508309
0.05	0.01	0.01	5000	5	0.1	0.95	MR-PCA	1000	1000	0.512881
0.05	0.01	0.01	5000	100	0.01	0.95	MR-PCA	1000	1000	0.514539
0.05	0.01	0.01	5000	100	0	1	MR-PCA	1000	1000	0.519937
0.05	0.01	0.01	5000	5	0	1	MR-PCA	1000	1000	0.537202
0.05	0.01	0.01	5000	3	0	1	MR-PCA	1000	1000	0.570267
0.05	0.01	0.01	5000	1	0	1	MR-PCA	1000	1000	0.581101
0.05	0.01	0.03	0	1	0.01	0.95	MR-PCA	1000	1000	0.494045
0.05	0.01	0.03	0	5	0.1	0.95	MR-PCA	1000	1000	0.494422
0.05	0.01	0.03	0	1	0.1	0.95	MR-PCA	1000	1000	0.494709
0.05	0.01	0.03	0	100	0.01	0.95	MR-PCA	1000	1000	0.502058
0.05	0.01	0.03	0	3	0.01	0.95	MR-PCA	1000	1000	0.509005
0.05	0.01	0.03	0	10	0.01	0.95	MR-PCA	1000	1000	0.510808
0.05	0.01	0.03	0	10	0	1	MR-PCA	1000	1000	0.511177
0.05	0.01	0.03	0	100	0.1	0.95	MR-PCA	1000	1000	0.51137
0.05	0.01	0.03	0	5	0.01	0.95	MR-PCA	1000	1000	0.511373
0.05	0.01	0.03	0	3	0.1	0.95	MR-PCA	1000	1000	0.512464
0.05	0.01	0.03	0	3	0	1	MR-PCA	1000	1000	0.513015
0.05	0.01	0.03	0	5	0	1	MR-PCA	1000	1000	0.51306
0.05	0.01	0.03	0	10	0.1	0.95	MR-PCA	1000	1000	0.51918
0.05	0.01	0.03	0	100	0	1	MR-PCA	1000	1000	0.523127
0.05	0.01	0.03	0	1	0	1	MR-PCA	1000	1000	0.546818
0.05	0.01	0.03	500	5	0.1	0.95	MR-PCA	1000	1000	0.479437
0.05	0.01	0.03	500	100	0.1	0.95	MR-PCA	1000	1000	0.487304
0.05	0.01	0.03	500	5	0.01	0.95	MR-PCA	1000	1000	0.490682
0.05	0.01	0.03	500	1	0.01	0.95	MR-PCA	1000	1000	0.5014
0.05	0.01	0.03	500	1	0.1	0.95	MR-PCA	1000	1000	0.505947
0.05	0.01	0.03	500	100	0	1	MR-PCA	1000	1000	0.507106
0.05	0.01	0.03	500	10	0.1	0.95	MR-PCA	1000	1000	0.509099
0.05	0.01	0.03	500	100	0.01	0.95	MR-PCA	1000	1000	0.514387
0.05	0.01	0.03	500	10	0	1	MR-PCA	1000	1000	0.519029
0.05	0.01	0.03	500	5	0	1	MR-PCA	1000	1000	0.520161
0.05	0.01	0.03	500	3	0.1	0.95	MR-PCA	1000	1000	0.520872
0.05	0.01	0.03	500	10	0.01	0.95	MR-PCA	1000	1000	0.521884
0.05	0.01	0.03	500	3	0	1	MR-PCA	1000	1000	0.52321
0.05	0.01	0.03	500	3	0.01	0.95	MR-PCA	1000	1000	0.523376
0.05	0.01	0.03	500	1	0	1	MR-PCA	1000	1000	0.564566
0.05	0.01	0.03	5000	100	0.1	0.95	MR-PCA	1000	1000	0.482548
0.05	0.01	0.03	5000	10	0	1	MR-PCA	1000	1000	0.494197
0.05	0.01	0.03	5000	3	0.01	0.95	MR-PCA	1000	1000	0.494976
0.05	0.01	0.03	5000	1	0.1	0.95	MR-PCA	1000	1000	0.496243
0.05	0.01	0.03	5000	5	0.01	0.95	MR-PCA	1000	1000	0.497377
0.05	0.01	0.03	5000	3	0.1	0.95	MR-PCA	1000	1000	0.498774
0.05	0.01	0.03	5000	10	0.01	0.95	MR-PCA	1000	1000	0.504752
0.05	0.01	0.03	5000	10	0.1	0.95	MR-PCA	1000	1000	0.505425
0.05	0.01	0.03	5000	5	0.1	0.95	MR-PCA	1000	1000	0.512032
0.05	0.01	0.03	5000	100	0	1	MR-PCA	1000	1000	0.512784
0.05	0.01	0.03	5000	5	0	1	MR-PCA	1000	1000	0.518211
0.05	0.01	0.03	5000	100	0.01	0.95	MR-PCA	1000	1000	0.52042
0.05	0.01	0.03	5000	1	0.01	0.95	MR-PCA	1000	1000	0.521194
0.05	0.01	0.03	5000	3	0	1	MR-PCA	1000	1000	0.540753
0.05	0.01	0.03	5000	1	0	1	MR-PCA	1000	1000	0.562684
0.05	0.1	1e-20	0	1	0	1	MR-PCA	1000	1000	0.897247
0.05	0.1	1e-20	0	1	0.01	0.95	MR-PCA	1000	1000	0.920552
0.05	0.1	1e-20	0	1	0.1	0.95	MR-PCA	1000	1000	0.920643
0.05	0.1	1e-20	0	3	0.1	0.95	MR-PCA	1000	1000	0.977507
0.05	0.1	1e-20	0	3	0	1	MR-PCA	1000	1000	0.982877
0.05	0.1	1e-20	0	3	0.01	0.95	MR-PCA	1000	1000	0.984506
0.05	0.1	1e-20	0	5	0.1	0.95	MR-PCA	1000	1000	0.98492
0.05	0.1	1e-20	0	5	0.01	0.95	MR-PCA	1000	1000	0.993932
0.05	0.1	1e-20	0	5	0	1	MR-PCA	1000	1000	0.996428
0.05	0.1	1e-20	0	10	0.1	0.95	MR-PCA	1000	1000	0.997543
0.05	0.1	1e-20	0	10	0	1	MR-PCA	1000	1000	0.998807
0.05	0.1	1e-20	0	10	0.01	0.95	MR-PCA	1000	1000	0.99957
0.05	0.1	1e-20	0	100	0	1	MR-PCA	1000	1000	0.9999
0.05	0.1	1e-20	0	100	0.1	0.95	MR-PCA	1000	1000	0.999909
0.05	0.1	1e-20	0	100	0.01	0.95	MR-PCA	1000	1000	0.999999
0.05	0.1	1e-20	500	1	0.1	0.95	MR-PCA	1000	1000	0.896735
0.05	0.1	1e-20	500	1	0.01	0.95	MR-PCA	1000	1000	0.907943
0.05	0.1	1e-20	500	1	0	1	MR-PCA	1000	1000	0.912608
0.05	0.1	1e-20	500	3	0.1	0.95	MR-PCA	1000	1000	0.97873
0.05	0.1	1e-20	500	5	0.1	0.95	MR-PCA	1000	1000	0.981521
0.05	0.1	1e-20	500	3	0.01	0.95	MR-PCA	1000	1000	0.983897
0.05	0.1	1e-20	500	3	0	1	MR-PCA	1000	1000	0.989477
0.05	0.1	1e-20	500	5	0.01	0.95	MR-PCA	1000	1000	0.994457
0.05	0.1	1e-20	500	5	0	1	MR-PCA	1000	1000	0.996558
0.05	0.1	1e-20	500	10	0.1	0.95	MR-PCA	1000	1000	0.997873
0.05	0.1	1e-20	500	10	0	1	MR-PCA	1000	1000	0.999421
0.05	0.1	1e-20	500	10	0.01	0.95	MR-PCA	1000	1000	0.999482
0.05	0.1	1e-20	500	100	0.1	0.95	MR-PCA	1000	1000	0.999498
0.05	0.1	1e-20	500	100	0.01	0.95	MR-PCA	1000	1000	0.999918
0.05	0.1	1e-20	500	100	0	1	MR-PCA	1000	1000	1
0.05	0.1	1e-20	5000	1	0.01	0.95	MR-PCA	1000	1000	0.90402
0.05	0.1	1e-20	5000	1	0	1	MR-PCA	1000	1000	0.907542
0.05	0.1	1e-20	5000	1	0.1	0.95	MR-PCA	1000	1000	0.915061
0.05	0.1	1e-20	5000	3	0.1	0.95	MR-PCA	1000	1000	0.969219
0.05	0.1	1e-20	5000	3	0.01	0.95	MR-PCA	1000	1000	0.982991
0.05	0.1	1e-20	5000	3	0	1	MR-PCA	1000	1000	0.988033
0.05	0.1	1e-20	5000	5	0.1	0.95	MR-PCA	1000	1000	0.991197
0.05	0.1	1e-20	5000	5	0	1	MR-PCA	1000	1000	0.994539
0.05	0.1	1e-20	5000	10	0.1	0.95	MR-PCA	1000	1000	0.994604
0.05	0.1	1e-20	5000	5	0.01	0.95	MR-PCA	1000	1000	0.994672
0.05	0.1	1e-20	5000	100	0.1	0.95	MR-PCA	1000	1000	0.999253
0.05	0.1	1e-20	5000	10	0	1	MR-PCA	1000	1000	0.999386
0.05	0.1	1e-20	5000	10	0.01	0.95	MR-PCA	1000	1000	0.999424
0.05	0.1	1e-20	5000	100	0	1	MR-PCA	1000	1000	0.999986
0.05	0.1	1e-20	5000	100	0.01	0.95	MR-PCA	1000	1000	0.999998
0.05	0.1	1e-05	0	1	0.1	0.95	MR-PCA	1000	1000	0.867848
0.05	0.1	1e-05	0	1	0.01	0.95	MR-PCA	1000	1000	0.890926
0.05	0.1	1e-05	0	1	0	1	MR-PCA	1000	1000	0.91487
0.05	0.1	1e-05	0	3	0.1	0.95	MR-PCA	1000	1000	0.954355
0.05	0.1	1e-05	0	5	0.1	0.95	MR-PCA	1000	1000	0.972586
0.05	0.1	1e-05	0	3	0.01	0.95	MR-PCA	1000	1000	0.97742
0.05	0.1	1e-05	0	3	0	1	MR-PCA	1000	1000	0.984023
0.05	0.1	1e-05	0	5	0.01	0.95	MR-PCA	1000	1000	0.989488
0.05	0.1	1e-05	0	5	0	1	MR-PCA	1000	1000	0.99535
0.05	0.1	1e-05	0	10	0.1	0.95	MR-PCA	1000	1000	0.995638
0.05	0.1	1e-05	0	10	0.01	0.95	MR-PCA	1000	1000	0.998562
0.05	0.1	1e-05	0	10	0	1	MR-PCA	1000	1000	0.999007
0.05	0.1	1e-05	0	100	0.1	0.95	MR-PCA	1000	1000	0.999576
0.05	0.1	1e-05	0	100	0.01	0.95	MR-PCA	1000	1000	0.999891
0.05	0.1	1e-05	0	100	0	1	MR-PCA	1000	1000	0.999989
0.05	0.1	1e-05	500	1	0.1	0.95	MR-PCA	1000	1000	0.866027
0.05	0.1	1e-05	500	1	0.01	0.95	MR-PCA	1000	1000	0.904983
0.05	0.1	1e-05	500	1	0	1	MR-PCA	1000	1000	0.907653
0.05	0.1	1e-05	500	3	0.1	0.95	MR-PCA	1000	1000	0.956732
0.05	0.1	1e-05	500	5	0.1	0.95	MR-PCA	1000	1000	0.974779
0.05	0.1	1e-05	500	3	0.01	0.95	MR-PCA	1000	1000	0.979923
0.05	0.1	1e-05	500	3	0	1	MR-PCA	1000	1000	0.984738
0.05	0.1	1e-05	500	10	0.1	0.95	MR-PCA	1000	1000	0.990675
0.05	0.1	1e-05	500	5	0.01	0.95	MR-PCA	1000	1000	0.991732
0.05	0.1	1e-05	500	5	0	1	MR-PCA	1000	1000	0.996516
0.05	0.1	1e-05	500	10	0.01	0.95	MR-PCA	1000	1000	0.998734
0.05	0.1	1e-05	500	10	0	1	MR-PCA	1000	1000	0.999385
0.05	0.1	1e-05	500	100	0.1	0.95	MR-PCA	1000	1000	0.999842
0.05	0.1	1e-05	500	100	0	1	MR-PCA	1000	1000	0.999891
0.05	0.1	1e-05	500	100	0.01	0.95	MR-PCA	1000	1000	0.999944
0.05	0.1	1e-05	5000	1	0.1	0.95	MR-PCA	1000	1000	0.884916
0.05	0.1	1e-05	5000	1	0.01	0.95	MR-PCA	1000	1000	0.894853
0.05	0.1	1e-05	5000	1	0	1	MR-PCA	1000	1000	0.911131
0.05	0.1	1e-05	5000	3	0.1	0.95	MR-PCA	1000	1000	0.946964
0.05	0.1	1e-05	5000	5	0.1	0.95	MR-PCA	1000	1000	0.973865
0.05	0.1	1e-05	5000	3	0.01	0.95	MR-PCA	1000	1000	0.983129
0.05	0.1	1e-05	5000	3	0	1	MR-PCA	1000	1000	0.986378
0.05	0.1	1e-05	5000	5	0.01	0.95	MR-PCA	1000	1000	0.990758
0.05	0.1	1e-05	5000	10	0.1	0.95	MR-PCA	1000	1000	0.992115
0.05	0.1	1e-05	5000	5	0	1	MR-PCA	1000	1000	0.996363
0.05	0.1	1e-05	5000	10	0.01	0.95	MR-PCA	1000	1000	0.997709
0.05	0.1	1e-05	5000	10	0	1	MR-PCA	1000	1000	0.999007
0.05	0.1	1e-05	5000	100	0.1	0.95	MR-PCA	1000	1000	0.999694
0.05	0.1	1e-05	5000	100	0.01	0.95	MR-PCA	1000	1000	0.99989
0.05	0.1	1e-05	5000	100	0	1	MR-PCA	1000	1000	0.999996
0.05	0.1	0.0001	0	1	0.1	0.95	MR-PCA	1000	1000	0.758004
0.05	0.1	0.0001	0	3	0.1	0.95	MR-PCA	1000	1000	0.83068
0.05	0.1	0.0001	0	1	0.01	0.95	MR-PCA	1000	1000	0.849839
0.05	0.1	0.0001	0	5	0.1	0.95	MR-PCA	1000	1000	0.867157
0.05	0.1	0.0001	0	1	0	1	MR-PCA	1000	1000	0.898945
0.05	0.1	0.0001	0	10	0.1	0.95	MR-PCA	1000	1000	0.915171
0.05	0.1	0.0001	0	3	0.01	0.95	MR-PCA	1000	1000	0.925245
0.05	0.1	0.0001	0	5	0.01	0.95	MR-PCA	1000	1000	0.953907
0.05	0.1	0.0001	0	3	0	1	MR-PCA	1000	1000	0.972932
0.05	0.1	0.0001	0	10	0.01	0.95	MR-PCA	1000	1000	0.987
0.05	0.1	0.0001	0	5	0	1	MR-PCA	1000	1000	0.988495
0.05	0.1	0.0001	0	100	0.1	0.95	MR-PCA	1000	1000	0.990761
0.05	0.1	0.0001	0	10	0	1	MR-PCA	1000	1000	0.995395
0.05	0.1	0.0001	0	100	0	1	MR-PCA	1000	1000	0.999016
0.05	0.1	0.0001	0	100	0.01	0.95	MR-PCA	1000	1000	0.999325
0.05	0.1	0.0001	500	1	0.1	0.95	MR-PCA	1000	1000	0.770427
0.05	0.1	0.0001	500	3	0.1	0.95	MR-PCA	1000	1000	0.841846
0.05	0.1	0.0001	500	5	0.1	0.95	MR-PCA	1000	1000	0.873115
0.05	0.1	0.0001	500	1	0.01	0.95	MR-PCA	1000	1000	0.873696
0.05	0.1	0.0001	500	1	0	1	MR-PCA	1000	1000	0.888936
0.05	0.1	0.0001	500	10	0.1	0.95	MR-PCA	1000	1000	0.919184
0.05	0.1	0.0001	500	3	0.01	0.95	MR-PCA	1000	1000	0.933231
0.05	0.1	0.0001	500	5	0.01	0.95	MR-PCA	1000	1000	0.955882
0.05	0.1	0.0001	500	10	0.01	0.95	MR-PCA	1000	1000	0.981914
0.05	0.1	0.0001	500	3	0	1	MR-PCA	1000	1000	0.983152
0.05	0.1	0.0001	500	5	0	1	MR-PCA	1000	1000	0.985258
0.05	0.1	0.0001	500	100	0.1	0.95	MR-PCA	1000	1000	0.987846
0.05	0.1	0.0001	500	10	0	1	MR-PCA	1000	1000	0.996393
0.05	0.1	0.0001	500	100	0	1	MR-PCA	1000	1000	0.99803
0.05	0.1	0.0001	500	100	0.01	0.95	MR-PCA	1000	1000	0.999075
0.05	0.1	0.0001	5000	1	0.1	0.95	MR-PCA	1000	1000	0.750486
0.05	0.1	0.0001	5000	3	0.1	0.95	MR-PCA	1000	1000	0.826896
0.05	0.1	0.0001	5000	1	0.01	0.95	MR-PCA	1000	1000	0.867198
0.05	0.1	0.0001	5000	5	0.1	0.95	MR-PCA	1000	1000	0.876277
0.05	0.1	0.0001	5000	1	0	1	MR-PCA	1000	1000	0.894173
0.05	0.1	0.0001	5000	10	0.1	0.95	MR-PCA	1000	1000	0.911548
0.05	0.1	0.0001	5000	3	0.01	0.95	MR-PCA	1000	1000	0.933966
0.05	0.1	0.0001	5000	5	0.01	0.95	MR-PCA	1000	1000	0.963837
0.05	0.1	0.0001	5000	10	0.01	0.95	MR-PCA	1000	1000	0.976203
0.05	0.1	0.0001	5000	3	0	1	MR-PCA	1000	1000	0.97623
0.05	0.1	0.0001	5000	100	0.1	0.95	MR-PCA	1000	1000	0.988341
0.05	0.1	0.0001	5000	5	0	1	MR-PCA	1000	1000	0.989612
0.05	0.1	0.0001	5000	10	0	1	MR-PCA	1000	1000	0.996756
0.05	0.1	0.0001	5000	100	0	1	MR-PCA	1000	1000	0.999135
0.05	0.1	0.0001	5000	100	0.01	0.95	MR-PCA	1000	1000	0.999554
0.05	0.1	0.001	0	1	0.1	0.95	MR-PCA	1000	1000	0.591135
0.05	0.1	0.001	0	3	0.1	0.95	MR-PCA	1000	1000	0.616729
0.05	0.1	0.001	0	10	0.1	0.95	MR-PCA	1000	1000	0.62226
0.05	0.1	0.001	0	5	0.1	0.95	MR-PCA	1000	1000	0.627771
0.05	0.1	0.001	0	1	0.01	0.95	MR-PCA	1000	1000	0.730801
0.05	0.1	0.001	0	3	0.01	0.95	MR-PCA	1000	1000	0.740322
0.05	0.1	0.001	0	5	0.01	0.95	MR-PCA	1000	1000	0.75528
0.05	0.1	0.001	0	10	0.01	0.95	MR-PCA	1000	1000	0.775322
0.05	0.1	0.001	0	100	0.1	0.95	MR-PCA	1000	1000	0.777708
0.05	0.1	0.001	0	1	0	1	MR-PCA	1000	1000	0.872609
0.05	0.1	0.001	0	100	0.01	0.95	MR-PCA	1000	1000	0.898144
0.05	0.1	0.001	0	100	0	1	MR-PCA	1000	1000	0.909247
0.05	0.1	0.001	0	5	0	1	MR-PCA	1000	1000	0.912878
0.05	0.1	0.001	0	3	0	1	MR-PCA	1000	1000	0.917104
0.05	0.1	0.001	0	10	0	1	MR-PCA	1000	1000	0.928834
0.05	0.1	0.001	500	3	0.1	0.95	MR-PCA	1000	1000	0.584766
0.05	0.1	0.001	500	1	0.1	0.95	MR-PCA	1000	1000	0.594845
0.05	0.1	0.001	500	5	0.1	0.95	MR-PCA	1000	1000	0.625433
0.05	0.1	0.001	500	10	0.1	0.95	MR-PCA	1000	1000	0.658935
0.05	0.1	0.001	500	1	0.01	0.95	MR-PCA	1000	1000	0.713596
0.05	0.1	0.001	500	5	0.01	0.95	MR-PCA	1000	1000	0.74093
0.05	0.1	0.001	500	3	0.01	0.95	MR-PCA	1000	1000	0.747361
0.05	0.1	0.001	500	100	0.1	0.95	MR-PCA	1000	1000	0.751277
0.05	0.1	0.001	500	10	0.01	0.95	MR-PCA	1000	1000	0.794716
0.05	0.1	0.001	500	1	0	1	MR-PCA	1000	1000	0.866376
0.05	0.1	0.001	500	100	0.01	0.95	MR-PCA	1000	1000	0.891902
0.05	0.1	0.001	500	100	0	1	MR-PCA	1000	1000	0.911035
0.05	0.1	0.001	500	3	0	1	MR-PCA	1000	1000	0.920029
0.05	0.1	0.001	500	5	0	1	MR-PCA	1000	1000	0.926132
0.05	0.1	0.001	500	10	0	1	MR-PCA	1000	1000	0.926952
0.05	0.1	0.001	5000	1	0.1	0.95	MR-PCA	1000	1000	0.578309
0.05	0.1	0.001	5000	3	0.1	0.95	MR-PCA	1000	1000	0.595461
0.05	0.1	0.001	5000	5	0.1	0.95	MR-PCA	1000	1000	0.619422
0.05	0.1	0.001	5000	10	0.1	0.95	MR-PCA	1000	1000	0.637753
0.05	0.1	0.001	5000	1	0.01	0.95	MR-PCA	1000	1000	0.719646
0.05	0.1	0.001	5000	3	0.01	0.95	MR-PCA	1000	1000	0.734909
0.05	0.1	0.001	5000	100	0.1	0.95	MR-PCA	1000	1000	0.751246
0.05	0.1	0.001	5000	5	0.01	0.95	MR-PCA	1000	1000	0.761919
0.05	0.1	0.001	5000	10	0.01	0.95	MR-PCA	1000	1000	0.787851
0.05	0.1	0.001	5000	1	0	1	MR-PCA	1000	1000	0.870416
0.05	0.1	0.001	5000	100	0.01	0.95	MR-PCA	1000	1000	0.900558
0.05	0.1	0.001	5000	100	0	1	MR-PCA	1000	1000	0.909971
0.05	0.1	0.001	5000	3	0	1	MR-PCA	1000	1000	0.92353
0.05	0.1	0.001	5000	10	0	1	MR-PCA	1000	1000	0.923536
0.05	0.1	0.001	5000	5	0	1	MR-PCA	1000	1000	0.929134
0.05	0.1	0.01	0	1	0.1	0.95	MR-PCA	1000	1000	0.492231
0.05	0.1	0.01	0	3	0.1	0.95	MR-PCA	1000	1000	0.506726
0.05	0.1	0.01	0	5	0.1	0.95	MR-PCA	1000	1000	0.524054
0.05	0.1	0.01	0	100	0.1	0.95	MR-PCA	1000	1000	0.537857
0.05	0.1	0.01	0	10	0.1	0.95	MR-PCA	1000	1000	0.538164
0.05	0.1	0.01	0	10	0.01	0.95	MR-PCA	1000	1000	0.546424
0.05	0.1	0.01	0	5	0.01	0.95	MR-PCA	1000	1000	0.572428
0.05	0.1	0.01	0	3	0.01	0.95	MR-PCA	1000	1000	0.574614
0.05	0.1	0.01	0	100	0.01	0.95	MR-PCA	1000	1000	0.582551
0.05	0.1	0.01	0	1	0.01	0.95	MR-PCA	1000	1000	0.583671
0.05	0.1	0.01	0	100	0	1	MR-PCA	1000	1000	0.601217
0.05	0.1	0.01	0	10	0	1	MR-PCA	1000	1000	0.65972
0.05	0.1	0.01	0	5	0	1	MR-PCA	1000	1000	0.721818
0.05	0.1	0.01	0	3	0	1	MR-PCA	1000	1000	0.774745
0.05	0.1	0.01	0	1	0	1	MR-PCA	1000	1000	0.785836
0.05	0.1	0.01	500	5	0.1	0.95	MR-PCA	1000	1000	0.495756
0.05	0.1	0.01	500	10	0.1	0.95	MR-PCA	1000	1000	0.501316
0.05	0.1	0.01	500	1	0.1	0.95	MR-PCA	1000	1000	0.508356
0.05	0.1	0.01	500	3	0.1	0.95	MR-PCA	1000	1000	0.52982
0.05	0.1	0.01	500	100	0.1	0.95	MR-PCA	1000	1000	0.555613
0.05	0.1	0.01	500	5	0.01	0.95	MR-PCA	1000	1000	0.561969
0.05	0.1	0.01	500	3	0.01	0.95	MR-PCA	1000	1000	0.563534
0.05	0.1	0.01	500	100	0.01	0.95	MR-PCA	1000	1000	0.565375
0.05	0.1	0.01	500	10	0.01	0.95	MR-PCA	1000	1000	0.571128
0.05	0.1	0.01	500	1	0.01	0.95	MR-PCA	1000	1000	0.594958
0.05	0.1	0.01	500	100	0	1	MR-PCA	1000	1000	0.597297
0.05	0.1	0.01	500	10	0	1	MR-PCA	1000	1000	0.645807
0.05	0.1	0.01	500	5	0	1	MR-PCA	1000	1000	0.738041
0.05	0.1	0.01	500	3	0	1	MR-PCA	1000	1000	0.746059
0.05	0.1	0.01	500	1	0	1	MR-PCA	1000	1000	0.796494
0.05	0.1	0.01	5000	3	0.1	0.95	MR-PCA	1000	1000	0.500932
0.05	0.1	0.01	5000	5	0.1	0.95	MR-PCA	1000	1000	0.508734
0.05	0.1	0.01	5000	1	0.1	0.95	MR-PCA	1000	1000	0.517805
0.05	0.1	0.01	5000	10	0.1	0.95	MR-PCA	1000	1000	0.519293
0.05	0.1	0.01	5000	10	0.01	0.95	MR-PCA	1000	1000	0.534129
0.05	0.1	0.01	5000	5	0.01	0.95	MR-PCA	1000	1000	0.541848
0.05	0.1	0.01	5000	100	0.1	0.95	MR-PCA	1000	1000	0.544586
0.05	0.1	0.01	5000	3	0.01	0.95	MR-PCA	1000	1000	0.569084
0.05	0.1	0.01	5000	1	0.01	0.95	MR-PCA	1000	1000	0.571009
0.05	0.1	0.01	5000	100	0	1	MR-PCA	1000	1000	0.583533
0.05	0.1	0.01	5000	100	0.01	0.95	MR-PCA	1000	1000	0.614103
0.05	0.1	0.01	5000	10	0	1	MR-PCA	1000	1000	0.646134
0.05	0.1	0.01	5000	5	0	1	MR-PCA	1000	1000	0.733487
0.05	0.1	0.01	5000	3	0	1	MR-PCA	1000	1000	0.778238
0.05	0.1	0.01	5000	1	0	1	MR-PCA	1000	1000	0.802257
0.05	0.1	0.03	0	3	0.1	0.95	MR-PCA	1000	1000	0.505451
0.05	0.1	0.03	0	5	0.1	0.95	MR-PCA	1000	1000	0.507475
0.05	0.1	0.03	0	1	0.1	0.95	MR-PCA	1000	1000	0.509891
0.05	0.1	0.03	0	10	0.1	0.95	MR-PCA	1000	1000	0.514981
0.05	0.1	0.03	0	10	0.01	0.95	MR-PCA	1000	1000	0.521652
0.05	0.1	0.03	0	100	0.01	0.95	MR-PCA	1000	1000	0.526617
0.05	0.1	0.03	0	5	0.01	0.95	MR-PCA	1000	1000	0.531513
0.05	0.1	0.03	0	100	0	1	MR-PCA	1000	1000	0.538625
0.05	0.1	0.03	0	1	0.01	0.95	MR-PCA	1000	1000	0.541158
0.05	0.1	0.03	0	3	0.01	0.95	MR-PCA	1000	1000	0.542692
0.05	0.1	0.03	0	100	0.1	0.95	MR-PCA	1000	1000	0.542834
0.05	0.1	0.03	0	10	0	1	MR-PCA	1000	1000	0.569801
0.05	0.1	0.03	0	5	0	1	MR-PCA	1000	1000	0.631473
0.05	0.1	0.03	0	3	0	1	MR-PCA	1000	1000	0.677001
0.05	0.1	0.03	0	1	0	1	MR-PCA	1000	1000	0.75799
0.05	0.1	0.03	500	3	0.1	0.95	MR-PCA	1000	1000	0.487566
0.05	0.1	0.03	500	1	0.1	0.95	MR-PCA	1000	1000	0.499401
0.05	0.1	0.03	500	100	0.01	0.95	MR-PCA	1000	1000	0.50334
0.05	0.1	0.03	500	3	0.01	0.95	MR-PCA	1000	1000	0.504738
0.05	0.1	0.03	500	5	0.1	0.95	MR-PCA	1000	1000	0.511463
0.05	0.1	0.03	500	100	0.1	0.95	MR-PCA	1000	1000	0.513614
0.05	0.1	0.03	500	10	0.01	0.95	MR-PCA	1000	1000	0.514548
0.05	0.1	0.03	500	1	0.01	0.95	MR-PCA	1000	1000	0.51991
0.05	0.1	0.03	500	5	0.01	0.95	MR-PCA	1000	1000	0.520345
0.05	0.1	0.03	500	10	0.1	0.95	MR-PCA	1000	1000	0.535028
0.05	0.1	0.03	500	100	0	1	MR-PCA	1000	1000	0.540513
0.05	0.1	0.03	500	10	0	1	MR-PCA	1000	1000	0.57163
0.05	0.1	0.03	500	5	0	1	MR-PCA	1000	1000	0.627765
0.05	0.1	0.03	500	3	0	1	MR-PCA	1000	1000	0.666942
0.05	0.1	0.03	500	1	0	1	MR-PCA	1000	1000	0.738735
0.05	0.1	0.03	5000	5	0.01	0.95	MR-PCA	1000	1000	0.479606
0.05	0.1	0.03	5000	3	0.1	0.95	MR-PCA	1000	1000	0.484277
0.05	0.1	0.03	5000	1	0.1	0.95	MR-PCA	1000	1000	0.490084
0.05	0.1	0.03	5000	10	0.1	0.95	MR-PCA	1000	1000	0.502393
0.05	0.1	0.03	5000	5	0.1	0.95	MR-PCA	1000	1000	0.504873
0.05	0.1	0.03	5000	3	0.01	0.95	MR-PCA	1000	1000	0.516499
0.05	0.1	0.03	5000	100	0.1	0.95	MR-PCA	1000	1000	0.523146
0.05	0.1	0.03	5000	1	0.01	0.95	MR-PCA	1000	1000	0.523221
0.05	0.1	0.03	5000	10	0.01	0.95	MR-PCA	1000	1000	0.52794
0.05	0.1	0.03	5000	100	0.01	0.95	MR-PCA	1000	1000	0.532603
0.05	0.1	0.03	5000	100	0	1	MR-PCA	1000	1000	0.539767
0.05	0.1	0.03	5000	10	0	1	MR-PCA	1000	1000	0.550824
0.05	0.1	0.03	5000	5	0	1	MR-PCA	1000	1000	0.618972
0.05	0.1	0.03	5000	3	0	1	MR-PCA	1000	1000	0.690721
0.05	0.1	0.03	5000	1	0	1	MR-PCA	1000	1000	0.732369
0.1	0.001	1e-20	0	10	0	1	coloc	1000	1000	0.533125
0.1	0.001	1e-20	0	100	0.01	0.95	coloc	1000	1000	0.537494
0.1	0.001	1e-20	0	100	0.1	0.95	coloc	1000	1000	0.549548
0.1	0.001	1e-20	0	3	0.1	0.95	coloc	1000	1000	0.554361
0.1	0.001	1e-20	0	10	0.1	0.95	coloc	1000	1000	0.555105
0.1	0.001	1e-20	0	100	0	1	coloc	1000	1000	0.556355
0.1	0.001	1e-20	0	10	0.01	0.95	coloc	1000	1000	0.559347
0.1	0.001	1e-20	0	5	0	1	coloc	1000	1000	0.562804
0.1	0.001	1e-20	0	1	0	1	coloc	1000	1000	0.563524
0.1	0.001	1e-20	0	1	0.01	0.95	coloc	1000	1000	0.564712
0.1	0.001	1e-20	0	1	0.1	0.95	coloc	1000	1000	0.564821
0.1	0.001	1e-20	0	5	0.01	0.95	coloc	1000	1000	0.571174
0.1	0.001	1e-20	0	5	0.1	0.95	coloc	1000	1000	0.575281
0.1	0.001	1e-20	0	3	0.01	0.95	coloc	1000	1000	0.577357
0.1	0.001	1e-20	0	3	0	1	coloc	1000	1000	0.605037
0.1	0.001	1e-20	500	100	0	1	coloc	1000	1000	0.529353
0.1	0.001	1e-20	500	1	0	1	coloc	1000	1000	0.537737
0.1	0.001	1e-20	500	100	0.01	0.95	coloc	1000	1000	0.544123
0.1	0.001	1e-20	500	10	0	1	coloc	1000	1000	0.548155
0.1	0.001	1e-20	500	100	0.1	0.95	coloc	1000	1000	0.55226
0.1	0.001	1e-20	500	5	0	1	coloc	1000	1000	0.55344
0.1	0.001	1e-20	500	3	0.01	0.95	coloc	1000	1000	0.555737
0.1	0.001	1e-20	500	5	0.1	0.95	coloc	1000	1000	0.558626
0.1	0.001	1e-20	500	3	0	1	coloc	1000	1000	0.563884
0.1	0.001	1e-20	500	3	0.1	0.95	coloc	1000	1000	0.568833
0.1	0.001	1e-20	500	10	0.1	0.95	coloc	1000	1000	0.569036
0.1	0.001	1e-20	500	1	0.01	0.95	coloc	1000	1000	0.571179
0.1	0.001	1e-20	500	1	0.1	0.95	coloc	1000	1000	0.572031
0.1	0.001	1e-20	500	10	0.01	0.95	coloc	1000	1000	0.575969
0.1	0.001	1e-20	500	5	0.01	0.95	coloc	1000	1000	0.593871
0.1	0.001	1e-20	5000	100	0.01	0.95	coloc	1000	1000	0.520921
0.1	0.001	1e-20	5000	100	0.1	0.95	coloc	1000	1000	0.52585
0.1	0.001	1e-20	5000	100	0	1	coloc	1000	1000	0.537266
0.1	0.001	1e-20	5000	3	0	1	coloc	1000	1000	0.549799
0.1	0.001	1e-20	5000	10	0.1	0.95	coloc	1000	1000	0.555403
0.1	0.001	1e-20	5000	10	0	1	coloc	1000	1000	0.556069
0.1	0.001	1e-20	5000	1	0	1	coloc	1000	1000	0.556507
0.1	0.001	1e-20	5000	3	0.1	0.95	coloc	1000	1000	0.557042
0.1	0.001	1e-20	5000	1	0.1	0.95	coloc	1000	1000	0.559337
0.1	0.001	1e-20	5000	10	0.01	0.95	coloc	1000	1000	0.560413
0.1	0.001	1e-20	5000	5	0.1	0.95	coloc	1000	1000	0.565271
0.1	0.001	1e-20	5000	3	0.01	0.95	coloc	1000	1000	0.568418
0.1	0.001	1e-20	5000	5	0.01	0.95	coloc	1000	1000	0.570728
0.1	0.001	1e-20	5000	5	0	1	coloc	1000	1000	0.574448
0.1	0.001	1e-20	5000	1	0.01	0.95	coloc	1000	1000	0.577538
0.1	0.001	1e-05	0	100	0.01	0.95	coloc	1000	1000	0.539872
0.1	0.001	1e-05	0	3	0.1	0.95	coloc	1000	1000	0.542732
0.1	0.001	1e-05	0	10	0.01	0.95	coloc	1000	1000	0.54967
0.1	0.001	1e-05	0	10	0	1	coloc	1000	1000	0.550915
0.1	0.001	1e-05	0	3	0.01	0.95	coloc	1000	1000	0.551822
0.1	0.001	1e-05	0	1	0.1	0.95	coloc	1000	1000	0.554594
0.1	0.001	1e-05	0	100	0.1	0.95	coloc	1000	1000	0.555565
0.1	0.001	1e-05	0	100	0	1	coloc	1000	1000	0.556477
0.1	0.001	1e-05	0	5	0	1	coloc	1000	1000	0.557021
0.1	0.001	1e-05	0	3	0	1	coloc	1000	1000	0.557654
0.1	0.001	1e-05	0	5	0.01	0.95	coloc	1000	1000	0.557882
0.1	0.001	1e-05	0	5	0.1	0.95	coloc	1000	1000	0.560095
0.1	0.001	1e-05	0	10	0.1	0.95	coloc	1000	1000	0.560674
0.1	0.001	1e-05	0	1	0.01	0.95	coloc	1000	1000	0.566516
0.1	0.001	1e-05	0	1	0	1	coloc	1000	1000	0.580683
0.1	0.001	1e-05	500	100	0	1	coloc	1000	1000	0.520013
0.1	0.001	1e-05	500	100	0.01	0.95	coloc	1000	1000	0.525477
0.1	0.001	1e-05	500	100	0.1	0.95	coloc	1000	1000	0.531092
0.1	0.001	1e-05	500	10	0.01	0.95	coloc	1000	1000	0.533789
0.1	0.001	1e-05	500	5	0	1	coloc	1000	1000	0.543808
0.1	0.001	1e-05	500	1	0.1	0.95	coloc	1000	1000	0.544409
0.1	0.001	1e-05	500	10	0	1	coloc	1000	1000	0.548266
0.1	0.001	1e-05	500	5	0.01	0.95	coloc	1000	1000	0.55253
0.1	0.001	1e-05	500	3	0	1	coloc	1000	1000	0.55459
0.1	0.001	1e-05	500	3	0.01	0.95	coloc	1000	1000	0.556659
0.1	0.001	1e-05	500	1	0.01	0.95	coloc	1000	1000	0.558596
0.1	0.001	1e-05	500	3	0.1	0.95	coloc	1000	1000	0.564277
0.1	0.001	1e-05	500	10	0.1	0.95	coloc	1000	1000	0.569825
0.1	0.001	1e-05	500	5	0.1	0.95	coloc	1000	1000	0.575444
0.1	0.001	1e-05	500	1	0	1	coloc	1000	1000	0.576546
0.1	0.001	1e-05	5000	100	0.1	0.95	coloc	1000	1000	0.525763
0.1	0.001	1e-05	5000	3	0.1	0.95	coloc	1000	1000	0.525885
0.1	0.001	1e-05	5000	10	0.01	0.95	coloc	1000	1000	0.53201
0.1	0.001	1e-05	5000	5	0	1	coloc	1000	1000	0.535867
0.1	0.001	1e-05	5000	5	0.1	0.95	coloc	1000	1000	0.540116
0.1	0.001	1e-05	5000	10	0.1	0.95	coloc	1000	1000	0.542824
0.1	0.001	1e-05	5000	100	0.01	0.95	coloc	1000	1000	0.544222
0.1	0.001	1e-05	5000	3	0	1	coloc	1000	1000	0.544565
0.1	0.001	1e-05	5000	3	0.01	0.95	coloc	1000	1000	0.546521
0.1	0.001	1e-05	5000	100	0	1	coloc	1000	1000	0.553349
0.1	0.001	1e-05	5000	10	0	1	coloc	1000	1000	0.553392
0.1	0.001	1e-05	5000	1	0.01	0.95	coloc	1000	1000	0.553693
0.1	0.001	1e-05	5000	1	0	1	coloc	1000	1000	0.55402
0.1	0.001	1e-05	5000	1	0.1	0.95	coloc	1000	1000	0.556204
0.1	0.001	1e-05	5000	5	0.01	0.95	coloc	1000	1000	0.56126
0.1	0.001	0.0001	0	10	0.01	0.95	coloc	1000	1000	0.505095
0.1	0.001	0.0001	0	100	0.1	0.95	coloc	1000	1000	0.507042
0.1	0.001	0.0001	0	100	0.01	0.95	coloc	1000	1000	0.519197
0.1	0.001	0.0001	0	10	0	1	coloc	1000	1000	0.525249
0.1	0.001	0.0001	0	5	0	1	coloc	1000	1000	0.525737
0.1	0.001	0.0001	0	3	0.1	0.95	coloc	1000	1000	0.5265
0.1	0.001	0.0001	0	5	0.01	0.95	coloc	1000	1000	0.529309
0.1	0.001	0.0001	0	100	0	1	coloc	1000	1000	0.540665
0.1	0.001	0.0001	0	10	0.1	0.95	coloc	1000	1000	0.547134
0.1	0.001	0.0001	0	3	0.01	0.95	coloc	1000	1000	0.552104
0.1	0.001	0.0001	0	3	0	1	coloc	1000	1000	0.55353
0.1	0.001	0.0001	0	1	0.1	0.95	coloc	1000	1000	0.557035
0.1	0.001	0.0001	0	1	0.01	0.95	coloc	1000	1000	0.559169
0.1	0.001	0.0001	0	5	0.1	0.95	coloc	1000	1000	0.564169
0.1	0.001	0.0001	0	1	0	1	coloc	1000	1000	0.573121
0.1	0.001	0.0001	500	100	0.01	0.95	coloc	1000	1000	0.510244
0.1	0.001	0.0001	500	10	0	1	coloc	1000	1000	0.516866
0.1	0.001	0.0001	500	100	0.1	0.95	coloc	1000	1000	0.517058
0.1	0.001	0.0001	500	100	0	1	coloc	1000	1000	0.517481
0.1	0.001	0.0001	500	10	0.01	0.95	coloc	1000	1000	0.519635
0.1	0.001	0.0001	500	3	0.1	0.95	coloc	1000	1000	0.524991
0.1	0.001	0.0001	500	5	0	1	coloc	1000	1000	0.525279
0.1	0.001	0.0001	500	3	0.01	0.95	coloc	1000	1000	0.530825
0.1	0.001	0.0001	500	5	0.1	0.95	coloc	1000	1000	0.534342
0.1	0.001	0.0001	500	10	0.1	0.95	coloc	1000	1000	0.534769
0.1	0.001	0.0001	500	1	0.1	0.95	coloc	1000	1000	0.540552
0.1	0.001	0.0001	500	1	0	1	coloc	1000	1000	0.547784
0.1	0.001	0.0001	500	1	0.01	0.95	coloc	1000	1000	0.553133
0.1	0.001	0.0001	500	3	0	1	coloc	1000	1000	0.554457
0.1	0.001	0.0001	500	5	0.01	0.95	coloc	1000	1000	0.559177
0.1	0.001	0.0001	5000	10	0.01	0.95	coloc	1000	1000	0.508455
0.1	0.001	0.0001	5000	100	0	1	coloc	1000	1000	0.519613
0.1	0.001	0.0001	5000	100	0.01	0.95	coloc	1000	1000	0.522132
0.1	0.001	0.0001	5000	5	0	1	coloc	1000	1000	0.530989
0.1	0.001	0.0001	5000	5	0.1	0.95	coloc	1000	1000	0.531937
0.1	0.001	0.0001	5000	10	0.1	0.95	coloc	1000	1000	0.534374
0.1	0.001	0.0001	5000	3	0.01	0.95	coloc	1000	1000	0.535941
0.1	0.001	0.0001	5000	100	0.1	0.95	coloc	1000	1000	0.538692
0.1	0.001	0.0001	5000	3	0.1	0.95	coloc	1000	1000	0.540295
0.1	0.001	0.0001	5000	1	0.1	0.95	coloc	1000	1000	0.543407
0.1	0.001	0.0001	5000	1	0	1	coloc	1000	1000	0.544671
0.1	0.001	0.0001	5000	5	0.01	0.95	coloc	1000	1000	0.545918
0.1	0.001	0.0001	5000	10	0	1	coloc	1000	1000	0.549446
0.1	0.001	0.0001	5000	3	0	1	coloc	1000	1000	0.567216
0.1	0.001	0.0001	5000	1	0.01	0.95	coloc	1000	1000	0.578328
0.1	0.001	0.001	0	5	0.01	0.95	coloc	1000	1000	0.479394
0.1	0.001	0.001	0	3	0.1	0.95	coloc	1000	1000	0.481202
0.1	0.001	0.001	0	10	0	1	coloc	1000	1000	0.490144
0.1	0.001	0.001	0	100	0.1	0.95	coloc	1000	1000	0.490383
0.1	0.001	0.001	0	3	0	1	coloc	1000	1000	0.492272
0.1	0.001	0.001	0	100	0	1	coloc	1000	1000	0.502188
0.1	0.001	0.001	0	100	0.01	0.95	coloc	1000	1000	0.508234
0.1	0.001	0.001	0	5	0	1	coloc	1000	1000	0.508992
0.1	0.001	0.001	0	10	0.1	0.95	coloc	1000	1000	0.510647
0.1	0.001	0.001	0	10	0.01	0.95	coloc	1000	1000	0.511218
0.1	0.001	0.001	0	5	0.1	0.95	coloc	1000	1000	0.512887
0.1	0.001	0.001	0	3	0.01	0.95	coloc	1000	1000	0.518816
0.1	0.001	0.001	0	1	0.01	0.95	coloc	1000	1000	0.529124
0.1	0.001	0.001	0	1	0.1	0.95	coloc	1000	1000	0.537155
0.1	0.001	0.001	0	1	0	1	coloc	1000	1000	0.548062
0.1	0.001	0.001	500	100	0.01	0.95	coloc	1000	1000	0.484047
0.1	0.001	0.001	500	100	0.1	0.95	coloc	1000	1000	0.490544
0.1	0.001	0.001	500	3	0	1	coloc	1000	1000	0.491938
0.1	0.001	0.001	500	10	0.1	0.95	coloc	1000	1000	0.493595
0.1	0.001	0.001	500	10	0.01	0.95	coloc	1000	1000	0.49634
0.1	0.001	0.001	500	1	0.1	0.95	coloc	1000	1000	0.500191
0.1	0.001	0.001	500	5	0.01	0.95	coloc	1000	1000	0.500206
0.1	0.001	0.001	500	100	0	1	coloc	1000	1000	0.50198
0.1	0.001	0.001	500	5	0.1	0.95	coloc	1000	1000	0.503878
0.1	0.001	0.001	500	3	0.1	0.95	coloc	1000	1000	0.504067
0.1	0.001	0.001	500	3	0.01	0.95	coloc	1000	1000	0.511157
0.1	0.001	0.001	500	10	0	1	coloc	1000	1000	0.514843
0.1	0.001	0.001	500	5	0	1	coloc	1000	1000	0.51957
0.1	0.001	0.001	500	1	0.01	0.95	coloc	1000	1000	0.523712
0.1	0.001	0.001	500	1	0	1	coloc	1000	1000	0.531247
0.1	0.001	0.001	5000	10	0.1	0.95	coloc	1000	1000	0.48596
0.1	0.001	0.001	5000	100	0	1	coloc	1000	1000	0.491928
0.1	0.001	0.001	5000	100	0.1	0.95	coloc	1000	1000	0.493133
0.1	0.001	0.001	5000	10	0.01	0.95	coloc	1000	1000	0.494396
0.1	0.001	0.001	5000	5	0.01	0.95	coloc	1000	1000	0.499026
0.1	0.001	0.001	5000	10	0	1	coloc	1000	1000	0.500917
0.1	0.001	0.001	5000	100	0.01	0.95	coloc	1000	1000	0.510022
0.1	0.001	0.001	5000	1	0.1	0.95	coloc	1000	1000	0.513533
0.1	0.001	0.001	5000	5	0.1	0.95	coloc	1000	1000	0.516845
0.1	0.001	0.001	5000	1	0	1	coloc	1000	1000	0.517912
0.1	0.001	0.001	5000	1	0.01	0.95	coloc	1000	1000	0.519234
0.1	0.001	0.001	5000	3	0.1	0.95	coloc	1000	1000	0.520725
0.1	0.001	0.001	5000	3	0.01	0.95	coloc	1000	1000	0.524263
0.1	0.001	0.001	5000	3	0	1	coloc	1000	1000	0.525558
0.1	0.001	0.001	5000	5	0	1	coloc	1000	1000	0.525698
0.1	0.001	0.01	0	10	0.1	0.95	coloc	1000	1000	0.478497
0.1	0.001	0.01	0	100	0	1	coloc	1000	1000	0.480318
0.1	0.001	0.01	0	5	0	1	coloc	1000	1000	0.489449
0.1	0.001	0.01	0	3	0.01	0.95	coloc	1000	1000	0.491752
0.1	0.001	0.01	0	100	0.01	0.95	coloc	1000	1000	0.492703
0.1	0.001	0.01	0	1	0.01	0.95	coloc	1000	1000	0.495521
0.1	0.001	0.01	0	10	0	1	coloc	1000	1000	0.49616
0.1	0.001	0.01	0	5	0.01	0.95	coloc	1000	1000	0.498506
0.1	0.001	0.01	0	5	0.1	0.95	coloc	1000	1000	0.501365
0.1	0.001	0.01	0	3	0.1	0.95	coloc	1000	1000	0.504691
0.1	0.001	0.01	0	10	0.01	0.95	coloc	1000	1000	0.504792
0.1	0.001	0.01	0	100	0.1	0.95	coloc	1000	1000	0.512813
0.1	0.001	0.01	0	1	0.1	0.95	coloc	1000	1000	0.514381
0.1	0.001	0.01	0	3	0	1	coloc	1000	1000	0.51566
0.1	0.001	0.01	0	1	0	1	coloc	1000	1000	0.52248
0.1	0.001	0.01	500	100	0.01	0.95	coloc	1000	1000	0.487326
0.1	0.001	0.01	500	100	0.1	0.95	coloc	1000	1000	0.493879
0.1	0.001	0.01	500	1	0.1	0.95	coloc	1000	1000	0.49749
0.1	0.001	0.01	500	100	0	1	coloc	1000	1000	0.498393
0.1	0.001	0.01	500	5	0.01	0.95	coloc	1000	1000	0.501117
0.1	0.001	0.01	500	5	0	1	coloc	1000	1000	0.503539
0.1	0.001	0.01	500	10	0.01	0.95	coloc	1000	1000	0.504337
0.1	0.001	0.01	500	3	0.01	0.95	coloc	1000	1000	0.504521
0.1	0.001	0.01	500	1	0.01	0.95	coloc	1000	1000	0.504522
0.1	0.001	0.01	500	3	0.1	0.95	coloc	1000	1000	0.505365
0.1	0.001	0.01	500	5	0.1	0.95	coloc	1000	1000	0.507853
0.1	0.001	0.01	500	10	0	1	coloc	1000	1000	0.511142
0.1	0.001	0.01	500	3	0	1	coloc	1000	1000	0.513221
0.1	0.001	0.01	500	10	0.1	0.95	coloc	1000	1000	0.524725
0.1	0.001	0.01	500	1	0	1	coloc	1000	1000	0.530049
0.1	0.001	0.01	5000	10	0.01	0.95	coloc	1000	1000	0.487421
0.1	0.001	0.01	5000	100	0.1	0.95	coloc	1000	1000	0.490293
0.1	0.001	0.01	5000	3	0	1	coloc	1000	1000	0.490739
0.1	0.001	0.01	5000	100	0	1	coloc	1000	1000	0.491566
0.1	0.001	0.01	5000	3	0.1	0.95	coloc	1000	1000	0.494725
0.1	0.001	0.01	5000	1	0.01	0.95	coloc	1000	1000	0.496103
0.1	0.001	0.01	5000	5	0	1	coloc	1000	1000	0.497075
0.1	0.001	0.01	5000	1	0	1	coloc	1000	1000	0.497341
0.1	0.001	0.01	5000	10	0	1	coloc	1000	1000	0.503175
0.1	0.001	0.01	5000	5	0.01	0.95	coloc	1000	1000	0.50524
0.1	0.001	0.01	5000	5	0.1	0.95	coloc	1000	1000	0.505837
0.1	0.001	0.01	5000	3	0.01	0.95	coloc	1000	1000	0.50763
0.1	0.001	0.01	5000	100	0.01	0.95	coloc	1000	1000	0.510021
0.1	0.001	0.01	5000	1	0.1	0.95	coloc	1000	1000	0.513192
0.1	0.001	0.01	5000	10	0.1	0.95	coloc	1000	1000	0.528469
0.1	0.001	0.03	0	1	0.1	0.95	coloc	1000	1000	0.477525
0.1	0.001	0.03	0	3	0.01	0.95	coloc	1000	1000	0.486468
0.1	0.001	0.03	0	1	0	1	coloc	1000	1000	0.487003
0.1	0.001	0.03	0	100	0.1	0.95	coloc	1000	1000	0.496959
0.1	0.001	0.03	0	5	0	1	coloc	1000	1000	0.498326
0.1	0.001	0.03	0	10	0	1	coloc	1000	1000	0.499357
0.1	0.001	0.03	0	100	0.01	0.95	coloc	1000	1000	0.50391
0.1	0.001	0.03	0	3	0	1	coloc	1000	1000	0.504398
0.1	0.001	0.03	0	100	0	1	coloc	1000	1000	0.504975
0.1	0.001	0.03	0	5	0.01	0.95	coloc	1000	1000	0.505611
0.1	0.001	0.03	0	5	0.1	0.95	coloc	1000	1000	0.510076
0.1	0.001	0.03	0	3	0.1	0.95	coloc	1000	1000	0.51602
0.1	0.001	0.03	0	1	0.01	0.95	coloc	1000	1000	0.516438
0.1	0.001	0.03	0	10	0.1	0.95	coloc	1000	1000	0.519839
0.1	0.001	0.03	0	10	0.01	0.95	coloc	1000	1000	0.522957
0.1	0.001	0.03	500	100	0.01	0.95	coloc	1000	1000	0.482507
0.1	0.001	0.03	500	3	0	1	coloc	1000	1000	0.482583
0.1	0.001	0.03	500	10	0	1	coloc	1000	1000	0.483477
0.1	0.001	0.03	500	10	0.01	0.95	coloc	1000	1000	0.487873
0.1	0.001	0.03	500	5	0.01	0.95	coloc	1000	1000	0.487917
0.1	0.001	0.03	500	1	0	1	coloc	1000	1000	0.492672
0.1	0.001	0.03	500	3	0.1	0.95	coloc	1000	1000	0.497684
0.1	0.001	0.03	500	10	0.1	0.95	coloc	1000	1000	0.499774
0.1	0.001	0.03	500	1	0.01	0.95	coloc	1000	1000	0.502888
0.1	0.001	0.03	500	5	0.1	0.95	coloc	1000	1000	0.504868
0.1	0.001	0.03	500	100	0.1	0.95	coloc	1000	1000	0.50541
0.1	0.001	0.03	500	100	0	1	coloc	1000	1000	0.506167
0.1	0.001	0.03	500	1	0.1	0.95	coloc	1000	1000	0.519076
0.1	0.001	0.03	500	3	0.01	0.95	coloc	1000	1000	0.519295
0.1	0.001	0.03	500	5	0	1	coloc	1000	1000	0.527144
0.1	0.001	0.03	5000	100	0.01	0.95	coloc	1000	1000	0.470777
0.1	0.001	0.03	5000	10	0.01	0.95	coloc	1000	1000	0.478584
0.1	0.001	0.03	5000	5	0	1	coloc	1000	1000	0.490501
0.1	0.001	0.03	5000	1	0	1	coloc	1000	1000	0.496127
0.1	0.001	0.03	5000	5	0.1	0.95	coloc	1000	1000	0.497716
0.1	0.001	0.03	5000	3	0.01	0.95	coloc	1000	1000	0.499023
0.1	0.001	0.03	5000	10	0.1	0.95	coloc	1000	1000	0.50373
0.1	0.001	0.03	5000	1	0.1	0.95	coloc	1000	1000	0.505794
0.1	0.001	0.03	5000	5	0.01	0.95	coloc	1000	1000	0.505909
0.1	0.001	0.03	5000	100	0	1	coloc	1000	1000	0.506645
0.1	0.001	0.03	5000	3	0	1	coloc	1000	1000	0.508897
0.1	0.001	0.03	5000	1	0.01	0.95	coloc	1000	1000	0.512685
0.1	0.001	0.03	5000	10	0	1	coloc	1000	1000	0.51577
0.1	0.001	0.03	5000	3	0.1	0.95	coloc	1000	1000	0.522714
0.1	0.001	0.03	5000	100	0.1	0.95	coloc	1000	1000	0.531823
0.1	0.01	1e-20	0	1	0.01	0.95	coloc	1000	1000	0.732605
0.1	0.01	1e-20	0	1	0	1	coloc	1000	1000	0.73562
0.1	0.01	1e-20	0	1	0.1	0.95	coloc	1000	1000	0.762247
0.1	0.01	1e-20	0	100	0.01	0.95	coloc	1000	1000	0.84408
0.1	0.01	1e-20	0	3	0.1	0.95	coloc	1000	1000	0.85622
0.1	0.01	1e-20	0	100	0	1	coloc	1000	1000	0.870413
0.1	0.01	1e-20	0	3	0	1	coloc	1000	1000	0.879505
0.1	0.01	1e-20	0	3	0.01	0.95	coloc	1000	1000	0.882804
0.1	0.01	1e-20	0	5	0.1	0.95	coloc	1000	1000	0.886772
0.1	0.01	1e-20	0	10	0.1	0.95	coloc	1000	1000	0.891318
0.1	0.01	1e-20	0	10	0.01	0.95	coloc	1000	1000	0.902405
0.1	0.01	1e-20	0	5	0.01	0.95	coloc	1000	1000	0.908801
0.1	0.01	1e-20	0	10	0	1	coloc	1000	1000	0.909144
0.1	0.01	1e-20	0	100	0.1	0.95	coloc	1000	1000	0.911259
0.1	0.01	1e-20	0	5	0	1	coloc	1000	1000	0.926314
0.1	0.01	1e-20	500	1	0.1	0.95	coloc	1000	1000	0.732731
0.1	0.01	1e-20	500	1	0	1	coloc	1000	1000	0.739068
0.1	0.01	1e-20	500	1	0.01	0.95	coloc	1000	1000	0.740235
0.1	0.01	1e-20	500	3	0.1	0.95	coloc	1000	1000	0.82234
0.1	0.01	1e-20	500	100	0.01	0.95	coloc	1000	1000	0.833948
0.1	0.01	1e-20	500	100	0	1	coloc	1000	1000	0.837706
0.1	0.01	1e-20	500	3	0	1	coloc	1000	1000	0.864176
0.1	0.01	1e-20	500	5	0.1	0.95	coloc	1000	1000	0.876315
0.1	0.01	1e-20	500	3	0.01	0.95	coloc	1000	1000	0.887997
0.1	0.01	1e-20	500	5	0.01	0.95	coloc	1000	1000	0.891498
0.1	0.01	1e-20	500	100	0.1	0.95	coloc	1000	1000	0.901116
0.1	0.01	1e-20	500	10	0.1	0.95	coloc	1000	1000	0.910637
0.1	0.01	1e-20	500	5	0	1	coloc	1000	1000	0.911714
0.1	0.01	1e-20	500	10	0	1	coloc	1000	1000	0.916046
0.1	0.01	1e-20	500	10	0.01	0.95	coloc	1000	1000	0.928229
0.1	0.01	1e-20	5000	1	0.01	0.95	coloc	1000	1000	0.73312
0.1	0.01	1e-20	5000	1	0.1	0.95	coloc	1000	1000	0.738582
0.1	0.01	1e-20	5000	1	0	1	coloc	1000	1000	0.74466
0.1	0.01	1e-20	5000	100	0.01	0.95	coloc	1000	1000	0.837563
0.1	0.01	1e-20	5000	3	0.1	0.95	coloc	1000	1000	0.838078
0.1	0.01	1e-20	5000	100	0	1	coloc	1000	1000	0.852424
0.1	0.01	1e-20	5000	3	0.01	0.95	coloc	1000	1000	0.867218
0.1	0.01	1e-20	5000	5	0.1	0.95	coloc	1000	1000	0.868728
0.1	0.01	1e-20	5000	3	0	1	coloc	1000	1000	0.878734
0.1	0.01	1e-20	5000	100	0.1	0.95	coloc	1000	1000	0.90209
0.1	0.01	1e-20	5000	5	0	1	coloc	1000	1000	0.916372
0.1	0.01	1e-20	5000	10	0	1	coloc	1000	1000	0.918551
0.1	0.01	1e-20	5000	10	0.1	0.95	coloc	1000	1000	0.918915
0.1	0.01	1e-20	5000	5	0.01	0.95	coloc	1000	1000	0.925663
0.1	0.01	1e-20	5000	10	0.01	0.95	coloc	1000	1000	0.928574
0.1	0.01	1e-05	0	1	0.01	0.95	coloc	1000	1000	0.7367
0.1	0.01	1e-05	0	1	0.1	0.95	coloc	1000	1000	0.7402
0.1	0.01	1e-05	0	1	0	1	coloc	1000	1000	0.743943
0.1	0.01	1e-05	0	3	0.1	0.95	coloc	1000	1000	0.811313
0.1	0.01	1e-05	0	100	0.01	0.95	coloc	1000	1000	0.834072
0.1	0.01	1e-05	0	100	0	1	coloc	1000	1000	0.862499
0.1	0.01	1e-05	0	5	0.1	0.95	coloc	1000	1000	0.868472
0.1	0.01	1e-05	0	3	0	1	coloc	1000	1000	0.874556
0.1	0.01	1e-05	0	3	0.01	0.95	coloc	1000	1000	0.875426
0.1	0.01	1e-05	0	100	0.1	0.95	coloc	1000	1000	0.875737
0.1	0.01	1e-05	0	10	0.1	0.95	coloc	1000	1000	0.889053
0.1	0.01	1e-05	0	5	0	1	coloc	1000	1000	0.895694
0.1	0.01	1e-05	0	5	0.01	0.95	coloc	1000	1000	0.897902
0.1	0.01	1e-05	0	10	0.01	0.95	coloc	1000	1000	0.920378
0.1	0.01	1e-05	0	10	0	1	coloc	1000	1000	0.923535
0.1	0.01	1e-05	500	1	0.1	0.95	coloc	1000	1000	0.743666
0.1	0.01	1e-05	500	1	0.01	0.95	coloc	1000	1000	0.75845
0.1	0.01	1e-05	500	1	0	1	coloc	1000	1000	0.762397
0.1	0.01	1e-05	500	3	0.1	0.95	coloc	1000	1000	0.822567
0.1	0.01	1e-05	500	100	0.01	0.95	coloc	1000	1000	0.83587
0.1	0.01	1e-05	500	100	0	1	coloc	1000	1000	0.842543
0.1	0.01	1e-05	500	3	0.01	0.95	coloc	1000	1000	0.866974
0.1	0.01	1e-05	500	5	0.1	0.95	coloc	1000	1000	0.871451
0.1	0.01	1e-05	500	3	0	1	coloc	1000	1000	0.880498
0.1	0.01	1e-05	500	100	0.1	0.95	coloc	1000	1000	0.886587
0.1	0.01	1e-05	500	10	0.1	0.95	coloc	1000	1000	0.887465
0.1	0.01	1e-05	500	5	0	1	coloc	1000	1000	0.901275
0.1	0.01	1e-05	500	5	0.01	0.95	coloc	1000	1000	0.906218
0.1	0.01	1e-05	500	10	0.01	0.95	coloc	1000	1000	0.911591
0.1	0.01	1e-05	500	10	0	1	coloc	1000	1000	0.921619
0.1	0.01	1e-05	5000	1	0.1	0.95	coloc	1000	1000	0.734247
0.1	0.01	1e-05	5000	1	0.01	0.95	coloc	1000	1000	0.754302
0.1	0.01	1e-05	5000	1	0	1	coloc	1000	1000	0.762127
0.1	0.01	1e-05	5000	3	0.1	0.95	coloc	1000	1000	0.827736
0.1	0.01	1e-05	5000	100	0.01	0.95	coloc	1000	1000	0.829445
0.1	0.01	1e-05	5000	100	0	1	coloc	1000	1000	0.835427
0.1	0.01	1e-05	5000	5	0.1	0.95	coloc	1000	1000	0.849222
0.1	0.01	1e-05	5000	3	0.01	0.95	coloc	1000	1000	0.857698
0.1	0.01	1e-05	5000	3	0	1	coloc	1000	1000	0.873703
0.1	0.01	1e-05	5000	100	0.1	0.95	coloc	1000	1000	0.88549
0.1	0.01	1e-05	5000	10	0.1	0.95	coloc	1000	1000	0.885886
0.1	0.01	1e-05	5000	5	0.01	0.95	coloc	1000	1000	0.893598
0.1	0.01	1e-05	5000	10	0.01	0.95	coloc	1000	1000	0.909395
0.1	0.01	1e-05	5000	5	0	1	coloc	1000	1000	0.916507
0.1	0.01	1e-05	5000	10	0	1	coloc	1000	1000	0.923883
0.1	0.01	0.0001	0	10	0.1	0.95	coloc	1000	1000	0.702108
0.1	0.01	0.0001	0	3	0.1	0.95	coloc	1000	1000	0.71085
0.1	0.01	0.0001	0	5	0.1	0.95	coloc	1000	1000	0.715643
0.1	0.01	0.0001	0	1	0.1	0.95	coloc	1000	1000	0.720227
0.1	0.01	0.0001	0	100	0.1	0.95	coloc	1000	1000	0.734588
0.1	0.01	0.0001	0	1	0.01	0.95	coloc	1000	1000	0.735826
0.1	0.01	0.0001	0	100	0.01	0.95	coloc	1000	1000	0.752094
0.1	0.01	0.0001	0	5	0.01	0.95	coloc	1000	1000	0.768984
0.1	0.01	0.0001	0	3	0.01	0.95	coloc	1000	1000	0.769965
0.1	0.01	0.0001	0	1	0	1	coloc	1000	1000	0.773457
0.1	0.01	0.0001	0	10	0.01	0.95	coloc	1000	1000	0.792722
0.1	0.01	0.0001	0	100	0	1	coloc	1000	1000	0.79323
0.1	0.01	0.0001	0	3	0	1	coloc	1000	1000	0.830302
0.1	0.01	0.0001	0	5	0	1	coloc	1000	1000	0.840331
0.1	0.01	0.0001	0	10	0	1	coloc	1000	1000	0.85397
0.1	0.01	0.0001	500	3	0.1	0.95	coloc	1000	1000	0.691026
0.1	0.01	0.0001	500	5	0.1	0.95	coloc	1000	1000	0.692905
0.1	0.01	0.0001	500	1	0.1	0.95	coloc	1000	1000	0.696629
0.1	0.01	0.0001	500	10	0.1	0.95	coloc	1000	1000	0.700165
0.1	0.01	0.0001	500	100	0.1	0.95	coloc	1000	1000	0.745389
0.1	0.01	0.0001	500	1	0.01	0.95	coloc	1000	1000	0.749012
0.1	0.01	0.0001	500	100	0.01	0.95	coloc	1000	1000	0.769026
0.1	0.01	0.0001	500	1	0	1	coloc	1000	1000	0.770225
0.1	0.01	0.0001	500	100	0	1	coloc	1000	1000	0.783409
0.1	0.01	0.0001	500	10	0.01	0.95	coloc	1000	1000	0.78845
0.1	0.01	0.0001	500	3	0.01	0.95	coloc	1000	1000	0.789431
0.1	0.01	0.0001	500	5	0.01	0.95	coloc	1000	1000	0.795917
0.1	0.01	0.0001	500	5	0	1	coloc	1000	1000	0.839892
0.1	0.01	0.0001	500	10	0	1	coloc	1000	1000	0.840481
0.1	0.01	0.0001	500	3	0	1	coloc	1000	1000	0.841059
0.1	0.01	0.0001	5000	10	0.1	0.95	coloc	1000	1000	0.69981
0.1	0.01	0.0001	5000	3	0.1	0.95	coloc	1000	1000	0.701801
0.1	0.01	0.0001	5000	1	0.1	0.95	coloc	1000	1000	0.702479
0.1	0.01	0.0001	5000	5	0.1	0.95	coloc	1000	1000	0.706118
0.1	0.01	0.0001	5000	100	0.1	0.95	coloc	1000	1000	0.739649
0.1	0.01	0.0001	5000	1	0.01	0.95	coloc	1000	1000	0.745331
0.1	0.01	0.0001	5000	1	0	1	coloc	1000	1000	0.771113
0.1	0.01	0.0001	5000	3	0.01	0.95	coloc	1000	1000	0.772202
0.1	0.01	0.0001	5000	10	0.01	0.95	coloc	1000	1000	0.772223
0.1	0.01	0.0001	5000	100	0	1	coloc	1000	1000	0.772358
0.1	0.01	0.0001	5000	100	0.01	0.95	coloc	1000	1000	0.77964
0.1	0.01	0.0001	5000	5	0.01	0.95	coloc	1000	1000	0.788457
0.1	0.01	0.0001	5000	3	0	1	coloc	1000	1000	0.821934
0.1	0.01	0.0001	5000	5	0	1	coloc	1000	1000	0.837218
0.1	0.01	0.0001	5000	10	0	1	coloc	1000	1000	0.859681
0.1	0.01	0.001	0	10	0	1	coloc	1000	1000	0.516058
0.1	0.01	0.001	0	100	0.1	0.95	coloc	1000	1000	0.536869
0.1	0.01	0.001	0	10	0.01	0.95	coloc	1000	1000	0.537194
0.1	0.01	0.001	0	100	0	1	coloc	1000	1000	0.538373
0.1	0.01	0.001	0	5	0	1	coloc	1000	1000	0.542507
0.1	0.01	0.001	0	10	0.1	0.95	coloc	1000	1000	0.542897
0.1	0.01	0.001	0	5	0.01	0.95	coloc	1000	1000	0.543314
0.1	0.01	0.001	0	3	0.1	0.95	coloc	1000	1000	0.54451
0.1	0.01	0.001	0	5	0.1	0.95	coloc	1000	1000	0.545268
0.1	0.01	0.001	0	100	0.01	0.95	coloc	1000	1000	0.549207
0.1	0.01	0.001	0	3	0.01	0.95	coloc	1000	1000	0.556535
0.1	0.01	0.001	0	3	0	1	coloc	1000	1000	0.567326
0.1	0.01	0.001	0	1	0.1	0.95	coloc	1000	1000	0.580752
0.1	0.01	0.001	0	1	0	1	coloc	1000	1000	0.583257
0.1	0.01	0.001	0	1	0.01	0.95	coloc	1000	1000	0.61156
0.1	0.01	0.001	500	5	0.1	0.95	coloc	1000	1000	0.520119
0.1	0.01	0.001	500	100	0.01	0.95	coloc	1000	1000	0.522418
0.1	0.01	0.001	500	10	0.1	0.95	coloc	1000	1000	0.530369
0.1	0.01	0.001	500	10	0.01	0.95	coloc	1000	1000	0.533774
0.1	0.01	0.001	500	100	0	1	coloc	1000	1000	0.537844
0.1	0.01	0.001	500	100	0.1	0.95	coloc	1000	1000	0.543338
0.1	0.01	0.001	500	3	0.01	0.95	coloc	1000	1000	0.544143
0.1	0.01	0.001	500	10	0	1	coloc	1000	1000	0.544498
0.1	0.01	0.001	500	5	0.01	0.95	coloc	1000	1000	0.546986
0.1	0.01	0.001	500	3	0.1	0.95	coloc	1000	1000	0.553501
0.1	0.01	0.001	500	5	0	1	coloc	1000	1000	0.565142
0.1	0.01	0.001	500	1	0.1	0.95	coloc	1000	1000	0.568824
0.1	0.01	0.001	500	3	0	1	coloc	1000	1000	0.573524
0.1	0.01	0.001	500	1	0.01	0.95	coloc	1000	1000	0.60833
0.1	0.01	0.001	500	1	0	1	coloc	1000	1000	0.611165
0.1	0.01	0.001	5000	3	0.1	0.95	coloc	1000	1000	0.527428
0.1	0.01	0.001	5000	100	0.01	0.95	coloc	1000	1000	0.529885
0.1	0.01	0.001	5000	10	0.1	0.95	coloc	1000	1000	0.532613
0.1	0.01	0.001	5000	5	0.01	0.95	coloc	1000	1000	0.537141
0.1	0.01	0.001	5000	10	0	1	coloc	1000	1000	0.538544
0.1	0.01	0.001	5000	100	0.1	0.95	coloc	1000	1000	0.539246
0.1	0.01	0.001	5000	100	0	1	coloc	1000	1000	0.539281
0.1	0.01	0.001	5000	3	0.01	0.95	coloc	1000	1000	0.540385
0.1	0.01	0.001	5000	10	0.01	0.95	coloc	1000	1000	0.548257
0.1	0.01	0.001	5000	5	0	1	coloc	1000	1000	0.548812
0.1	0.01	0.001	5000	5	0.1	0.95	coloc	1000	1000	0.548937
0.1	0.01	0.001	5000	3	0	1	coloc	1000	1000	0.558985
0.1	0.01	0.001	5000	1	0.01	0.95	coloc	1000	1000	0.591803
0.1	0.01	0.001	5000	1	0.1	0.95	coloc	1000	1000	0.594703
0.1	0.01	0.001	5000	1	0	1	coloc	1000	1000	0.62463
0.1	0.01	0.01	0	3	0.1	0.95	coloc	1000	1000	0.486173
0.1	0.01	0.01	0	5	0.01	0.95	coloc	1000	1000	0.496837
0.1	0.01	0.01	0	1	0.1	0.95	coloc	1000	1000	0.501353
0.1	0.01	0.01	0	10	0.01	0.95	coloc	1000	1000	0.502118
0.1	0.01	0.01	0	5	0	1	coloc	1000	1000	0.502266
0.1	0.01	0.01	0	100	0.01	0.95	coloc	1000	1000	0.506632
0.1	0.01	0.01	0	100	0.1	0.95	coloc	1000	1000	0.506983
0.1	0.01	0.01	0	10	0.1	0.95	coloc	1000	1000	0.510138
0.1	0.01	0.01	0	3	0	1	coloc	1000	1000	0.511622
0.1	0.01	0.01	0	1	0	1	coloc	1000	1000	0.511625
0.1	0.01	0.01	0	100	0	1	coloc	1000	1000	0.51271
0.1	0.01	0.01	0	5	0.1	0.95	coloc	1000	1000	0.515594
0.1	0.01	0.01	0	3	0.01	0.95	coloc	1000	1000	0.515739
0.1	0.01	0.01	0	10	0	1	coloc	1000	1000	0.516815
0.1	0.01	0.01	0	1	0.01	0.95	coloc	1000	1000	0.532543
0.1	0.01	0.01	500	10	0.01	0.95	coloc	1000	1000	0.492109
0.1	0.01	0.01	500	10	0	1	coloc	1000	1000	0.492576
0.1	0.01	0.01	500	5	0.1	0.95	coloc	1000	1000	0.493277
0.1	0.01	0.01	500	100	0.1	0.95	coloc	1000	1000	0.496183
0.1	0.01	0.01	500	5	0	1	coloc	1000	1000	0.496865
0.1	0.01	0.01	500	10	0.1	0.95	coloc	1000	1000	0.500071
0.1	0.01	0.01	500	100	0	1	coloc	1000	1000	0.503266
0.1	0.01	0.01	500	5	0.01	0.95	coloc	1000	1000	0.507668
0.1	0.01	0.01	500	1	0.1	0.95	coloc	1000	1000	0.51206
0.1	0.01	0.01	500	3	0.1	0.95	coloc	1000	1000	0.514372
0.1	0.01	0.01	500	3	0.01	0.95	coloc	1000	1000	0.515669
0.1	0.01	0.01	500	3	0	1	coloc	1000	1000	0.519405
0.1	0.01	0.01	500	1	0.01	0.95	coloc	1000	1000	0.525775
0.1	0.01	0.01	500	1	0	1	coloc	1000	1000	0.529713
0.1	0.01	0.01	500	100	0.01	0.95	coloc	1000	1000	0.536502
0.1	0.01	0.01	5000	5	0.1	0.95	coloc	1000	1000	0.481956
0.1	0.01	0.01	5000	10	0.01	0.95	coloc	1000	1000	0.484196
0.1	0.01	0.01	5000	5	0.01	0.95	coloc	1000	1000	0.493519
0.1	0.01	0.01	5000	100	0	1	coloc	1000	1000	0.494532
0.1	0.01	0.01	5000	10	0.1	0.95	coloc	1000	1000	0.494598
0.1	0.01	0.01	5000	100	0.1	0.95	coloc	1000	1000	0.496565
0.1	0.01	0.01	5000	3	0.1	0.95	coloc	1000	1000	0.506348
0.1	0.01	0.01	5000	100	0.01	0.95	coloc	1000	1000	0.509154
0.1	0.01	0.01	5000	5	0	1	coloc	1000	1000	0.511868
0.1	0.01	0.01	5000	3	0	1	coloc	1000	1000	0.513703
0.1	0.01	0.01	5000	10	0	1	coloc	1000	1000	0.52011
0.1	0.01	0.01	5000	3	0.01	0.95	coloc	1000	1000	0.523414
0.1	0.01	0.01	5000	1	0.01	0.95	coloc	1000	1000	0.535051
0.1	0.01	0.01	5000	1	0	1	coloc	1000	1000	0.536259
0.1	0.01	0.01	5000	1	0.1	0.95	coloc	1000	1000	0.536796
0.1	0.01	0.03	0	10	0.01	0.95	coloc	1000	1000	0.487081
0.1	0.01	0.03	0	100	0.1	0.95	coloc	1000	1000	0.489499
0.1	0.01	0.03	0	5	0.1	0.95	coloc	1000	1000	0.493019
0.1	0.01	0.03	0	3	0	1	coloc	1000	1000	0.494745
0.1	0.01	0.03	0	3	0.01	0.95	coloc	1000	1000	0.496933
0.1	0.01	0.03	0	100	0.01	0.95	coloc	1000	1000	0.497011
0.1	0.01	0.03	0	10	0	1	coloc	1000	1000	0.499037
0.1	0.01	0.03	0	100	0	1	coloc	1000	1000	0.500109
0.1	0.01	0.03	0	3	0.1	0.95	coloc	1000	1000	0.500991
0.1	0.01	0.03	0	5	0.01	0.95	coloc	1000	1000	0.507986
0.1	0.01	0.03	0	5	0	1	coloc	1000	1000	0.508709
0.1	0.01	0.03	0	10	0.1	0.95	coloc	1000	1000	0.510618
0.1	0.01	0.03	0	1	0.01	0.95	coloc	1000	1000	0.515199
0.1	0.01	0.03	0	1	0.1	0.95	coloc	1000	1000	0.519473
0.1	0.01	0.03	0	1	0	1	coloc	1000	1000	0.523466
0.1	0.01	0.03	500	10	0	1	coloc	1000	1000	0.491048
0.1	0.01	0.03	500	100	0	1	coloc	1000	1000	0.49146
0.1	0.01	0.03	500	10	0.01	0.95	coloc	1000	1000	0.493957
0.1	0.01	0.03	500	5	0.1	0.95	coloc	1000	1000	0.494472
0.1	0.01	0.03	500	5	0.01	0.95	coloc	1000	1000	0.494661
0.1	0.01	0.03	500	5	0	1	coloc	1000	1000	0.494788
0.1	0.01	0.03	500	3	0.01	0.95	coloc	1000	1000	0.500899
0.1	0.01	0.03	500	100	0.01	0.95	coloc	1000	1000	0.501002
0.1	0.01	0.03	500	1	0	1	coloc	1000	1000	0.511555
0.1	0.01	0.03	500	1	0.1	0.95	coloc	1000	1000	0.514338
0.1	0.01	0.03	500	100	0.1	0.95	coloc	1000	1000	0.516081
0.1	0.01	0.03	500	3	0	1	coloc	1000	1000	0.518587
0.1	0.01	0.03	500	1	0.01	0.95	coloc	1000	1000	0.52076
0.1	0.01	0.03	500	3	0.1	0.95	coloc	1000	1000	0.532382
0.1	0.01	0.03	500	10	0.1	0.95	coloc	1000	1000	0.535123
0.1	0.01	0.03	5000	100	0	1	coloc	1000	1000	0.48475
0.1	0.01	0.03	5000	5	0.1	0.95	coloc	1000	1000	0.485775
0.1	0.01	0.03	5000	3	0.01	0.95	coloc	1000	1000	0.487263
0.1	0.01	0.03	5000	3	0	1	coloc	1000	1000	0.487375
0.1	0.01	0.03	5000	100	0.01	0.95	coloc	1000	1000	0.489844
0.1	0.01	0.03	5000	5	0	1	coloc	1000	1000	0.491037
0.1	0.01	0.03	5000	100	0.1	0.95	coloc	1000	1000	0.492586
0.1	0.01	0.03	5000	3	0.1	0.95	coloc	1000	1000	0.496341
0.1	0.01	0.03	5000	10	0.1	0.95	coloc	1000	1000	0.498816
0.1	0.01	0.03	5000	5	0.01	0.95	coloc	1000	1000	0.500216
0.1	0.01	0.03	5000	10	0.01	0.95	coloc	1000	1000	0.504274
0.1	0.01	0.03	5000	1	0	1	coloc	1000	1000	0.507963
0.1	0.01	0.03	5000	1	0.1	0.95	coloc	1000	1000	0.511699
0.1	0.01	0.03	5000	10	0	1	coloc	1000	1000	0.519413
0.1	0.01	0.03	5000	1	0.01	0.95	coloc	1000	1000	0.543292
0.1	0.1	1e-20	0	1	0.01	0.95	coloc	1000	1000	0.898607
0.1	0.1	1e-20	0	1	0.1	0.95	coloc	1000	1000	0.908118
0.1	0.1	1e-20	0	1	0	1	coloc	1000	1000	0.914337
0.1	0.1	1e-20	0	100	0.01	0.95	coloc	1000	1000	0.930226
0.1	0.1	1e-20	0	100	0	1	coloc	1000	1000	0.933612
0.1	0.1	1e-20	0	100	0.1	0.95	coloc	1000	1000	0.943956
0.1	0.1	1e-20	0	10	0	1	coloc	1000	1000	0.946515
0.1	0.1	1e-20	0	10	0.01	0.95	coloc	1000	1000	0.948812
0.1	0.1	1e-20	0	10	0.1	0.95	coloc	1000	1000	0.956666
0.1	0.1	1e-20	0	3	0.1	0.95	coloc	1000	1000	0.959072
0.1	0.1	1e-20	0	5	0	1	coloc	1000	1000	0.964421
0.1	0.1	1e-20	0	3	0.01	0.95	coloc	1000	1000	0.968197
0.1	0.1	1e-20	0	3	0	1	coloc	1000	1000	0.972159
0.1	0.1	1e-20	0	5	0.1	0.95	coloc	1000	1000	0.972277
0.1	0.1	1e-20	0	5	0.01	0.95	coloc	1000	1000	0.972391
0.1	0.1	1e-20	500	1	0.01	0.95	coloc	1000	1000	0.899218
0.1	0.1	1e-20	500	1	0.1	0.95	coloc	1000	1000	0.904095
0.1	0.1	1e-20	500	1	0	1	coloc	1000	1000	0.90805
0.1	0.1	1e-20	500	100	0	1	coloc	1000	1000	0.936687
0.1	0.1	1e-20	500	100	0.01	0.95	coloc	1000	1000	0.938582
0.1	0.1	1e-20	500	100	0.1	0.95	coloc	1000	1000	0.940883
0.1	0.1	1e-20	500	10	0	1	coloc	1000	1000	0.953245
0.1	0.1	1e-20	500	10	0.01	0.95	coloc	1000	1000	0.95603
0.1	0.1	1e-20	500	5	0.1	0.95	coloc	1000	1000	0.961402
0.1	0.1	1e-20	500	3	0.1	0.95	coloc	1000	1000	0.962955
0.1	0.1	1e-20	500	10	0.1	0.95	coloc	1000	1000	0.967311
0.1	0.1	1e-20	500	5	0	1	coloc	1000	1000	0.969236
0.1	0.1	1e-20	500	3	0	1	coloc	1000	1000	0.970217
0.1	0.1	1e-20	500	3	0.01	0.95	coloc	1000	1000	0.974912
0.1	0.1	1e-20	500	5	0.01	0.95	coloc	1000	1000	0.981118
0.1	0.1	1e-20	5000	1	0.1	0.95	coloc	1000	1000	0.895511
0.1	0.1	1e-20	5000	1	0.01	0.95	coloc	1000	1000	0.901584
0.1	0.1	1e-20	5000	1	0	1	coloc	1000	1000	0.909868
0.1	0.1	1e-20	5000	100	0.01	0.95	coloc	1000	1000	0.919434
0.1	0.1	1e-20	5000	100	0.1	0.95	coloc	1000	1000	0.931189
0.1	0.1	1e-20	5000	100	0	1	coloc	1000	1000	0.941774
0.1	0.1	1e-20	5000	10	0.01	0.95	coloc	1000	1000	0.949983
0.1	0.1	1e-20	5000	10	0	1	coloc	1000	1000	0.958275
0.1	0.1	1e-20	5000	5	0.1	0.95	coloc	1000	1000	0.962395
0.1	0.1	1e-20	5000	10	0.1	0.95	coloc	1000	1000	0.965281
0.1	0.1	1e-20	5000	3	0.1	0.95	coloc	1000	1000	0.965919
0.1	0.1	1e-20	5000	3	0.01	0.95	coloc	1000	1000	0.968733
0.1	0.1	1e-20	5000	5	0	1	coloc	1000	1000	0.96896
0.1	0.1	1e-20	5000	5	0.01	0.95	coloc	1000	1000	0.970435
0.1	0.1	1e-20	5000	3	0	1	coloc	1000	1000	0.978386
0.1	0.1	1e-05	0	1	0.1	0.95	coloc	1000	1000	0.884402
0.1	0.1	1e-05	0	1	0	1	coloc	1000	1000	0.888328
0.1	0.1	1e-05	0	1	0.01	0.95	coloc	1000	1000	0.893729
0.1	0.1	1e-05	0	100	0.01	0.95	coloc	1000	1000	0.917988
0.1	0.1	1e-05	0	100	0.1	0.95	coloc	1000	1000	0.931591
0.1	0.1	1e-05	0	100	0	1	coloc	1000	1000	0.939036
0.1	0.1	1e-05	0	10	0.01	0.95	coloc	1000	1000	0.943981
0.1	0.1	1e-05	0	5	0.1	0.95	coloc	1000	1000	0.944594
0.1	0.1	1e-05	0	3	0.1	0.95	coloc	1000	1000	0.949077
0.1	0.1	1e-05	0	10	0.1	0.95	coloc	1000	1000	0.951631
0.1	0.1	1e-05	0	10	0	1	coloc	1000	1000	0.952695
0.1	0.1	1e-05	0	3	0.01	0.95	coloc	1000	1000	0.959584
0.1	0.1	1e-05	0	5	0.01	0.95	coloc	1000	1000	0.961466
0.1	0.1	1e-05	0	3	0	1	coloc	1000	1000	0.970413
0.1	0.1	1e-05	0	5	0	1	coloc	1000	1000	0.970992
0.1	0.1	1e-05	500	1	0.1	0.95	coloc	1000	1000	0.885096
0.1	0.1	1e-05	500	1	0.01	0.95	coloc	1000	1000	0.889072
0.1	0.1	1e-05	500	1	0	1	coloc	1000	1000	0.911475
0.1	0.1	1e-05	500	100	0	1	coloc	1000	1000	0.922655
0.1	0.1	1e-05	500	100	0.01	0.95	coloc	1000	1000	0.928791
0.1	0.1	1e-05	500	100	0.1	0.95	coloc	1000	1000	0.930684
0.1	0.1	1e-05	500	10	0.1	0.95	coloc	1000	1000	0.937465
0.1	0.1	1e-05	500	10	0.01	0.95	coloc	1000	1000	0.940611
0.1	0.1	1e-05	500	3	0.1	0.95	coloc	1000	1000	0.942905
0.1	0.1	1e-05	500	10	0	1	coloc	1000	1000	0.945161
0.1	0.1	1e-05	500	5	0.1	0.95	coloc	1000	1000	0.950431
0.1	0.1	1e-05	500	3	0.01	0.95	coloc	1000	1000	0.957291
0.1	0.1	1e-05	500	5	0.01	0.95	coloc	1000	1000	0.965022
0.1	0.1	1e-05	500	5	0	1	coloc	1000	1000	0.967164
0.1	0.1	1e-05	500	3	0	1	coloc	1000	1000	0.971129
0.1	0.1	1e-05	5000	1	0	1	coloc	1000	1000	0.888185
0.1	0.1	1e-05	5000	1	0.01	0.95	coloc	1000	1000	0.891837
0.1	0.1	1e-05	5000	1	0.1	0.95	coloc	1000	1000	0.894312
0.1	0.1	1e-05	5000	100	0.1	0.95	coloc	1000	1000	0.920189
0.1	0.1	1e-05	5000	10	0.01	0.95	coloc	1000	1000	0.924127
0.1	0.1	1e-05	5000	100	0	1	coloc	1000	1000	0.929471
0.1	0.1	1e-05	5000	10	0.1	0.95	coloc	1000	1000	0.932901
0.1	0.1	1e-05	5000	100	0.01	0.95	coloc	1000	1000	0.93545
0.1	0.1	1e-05	5000	3	0.1	0.95	coloc	1000	1000	0.936078
0.1	0.1	1e-05	5000	5	0.1	0.95	coloc	1000	1000	0.9511
0.1	0.1	1e-05	5000	10	0	1	coloc	1000	1000	0.953681
0.1	0.1	1e-05	5000	5	0.01	0.95	coloc	1000	1000	0.963349
0.1	0.1	1e-05	5000	3	0.01	0.95	coloc	1000	1000	0.963436
0.1	0.1	1e-05	5000	5	0	1	coloc	1000	1000	0.968222
0.1	0.1	1e-05	5000	3	0	1	coloc	1000	1000	0.974829
0.1	0.1	0.0001	0	10	0.1	0.95	coloc	1000	1000	0.78956
0.1	0.1	0.0001	0	100	0.1	0.95	coloc	1000	1000	0.808476
0.1	0.1	0.0001	0	3	0.1	0.95	coloc	1000	1000	0.812413
0.1	0.1	0.0001	0	1	0.1	0.95	coloc	1000	1000	0.834555
0.1	0.1	0.0001	0	5	0.1	0.95	coloc	1000	1000	0.835448
0.1	0.1	0.0001	0	100	0.01	0.95	coloc	1000	1000	0.843403
0.1	0.1	0.0001	0	100	0	1	coloc	1000	1000	0.865475
0.1	0.1	0.0001	0	10	0.01	0.95	coloc	1000	1000	0.877961
0.1	0.1	0.0001	0	1	0.01	0.95	coloc	1000	1000	0.890517
0.1	0.1	0.0001	0	1	0	1	coloc	1000	1000	0.901604
0.1	0.1	0.0001	0	5	0.01	0.95	coloc	1000	1000	0.903343
0.1	0.1	0.0001	0	3	0.01	0.95	coloc	1000	1000	0.90766
0.1	0.1	0.0001	0	10	0	1	coloc	1000	1000	0.92349
0.1	0.1	0.0001	0	3	0	1	coloc	1000	1000	0.953013
0.1	0.1	0.0001	0	5	0	1	coloc	1000	1000	0.955045
0.1	0.1	0.0001	500	100	0.1	0.95	coloc	1000	1000	0.797292
0.1	0.1	0.0001	500	3	0.1	0.95	coloc	1000	1000	0.806729
0.1	0.1	0.0001	500	10	0.1	0.95	coloc	1000	1000	0.808016
0.1	0.1	0.0001	500	1	0.1	0.95	coloc	1000	1000	0.835368
0.1	0.1	0.0001	500	5	0.1	0.95	coloc	1000	1000	0.836884
0.1	0.1	0.0001	500	100	0.01	0.95	coloc	1000	1000	0.850304
0.1	0.1	0.0001	500	100	0	1	coloc	1000	1000	0.851153
0.1	0.1	0.0001	500	1	0.01	0.95	coloc	1000	1000	0.87812
0.1	0.1	0.0001	500	10	0.01	0.95	coloc	1000	1000	0.886729
0.1	0.1	0.0001	500	1	0	1	coloc	1000	1000	0.896754
0.1	0.1	0.0001	500	5	0.01	0.95	coloc	1000	1000	0.907942
0.1	0.1	0.0001	500	3	0.01	0.95	coloc	1000	1000	0.912111
0.1	0.1	0.0001	500	10	0	1	coloc	1000	1000	0.922038
0.1	0.1	0.0001	500	5	0	1	coloc	1000	1000	0.956053
0.1	0.1	0.0001	500	3	0	1	coloc	1000	1000	0.964228
0.1	0.1	0.0001	5000	100	0.1	0.95	coloc	1000	1000	0.79257
0.1	0.1	0.0001	5000	10	0.1	0.95	coloc	1000	1000	0.810664
0.1	0.1	0.0001	5000	3	0.1	0.95	coloc	1000	1000	0.826669
0.1	0.1	0.0001	5000	5	0.1	0.95	coloc	1000	1000	0.826705
0.1	0.1	0.0001	5000	1	0.1	0.95	coloc	1000	1000	0.841921
0.1	0.1	0.0001	5000	100	0.01	0.95	coloc	1000	1000	0.845108
0.1	0.1	0.0001	5000	100	0	1	coloc	1000	1000	0.862099
0.1	0.1	0.0001	5000	10	0.01	0.95	coloc	1000	1000	0.884991
0.1	0.1	0.0001	5000	1	0.01	0.95	coloc	1000	1000	0.890088
0.1	0.1	0.0001	5000	1	0	1	coloc	1000	1000	0.901502
0.1	0.1	0.0001	5000	5	0.01	0.95	coloc	1000	1000	0.907879
0.1	0.1	0.0001	5000	3	0.01	0.95	coloc	1000	1000	0.908299
0.1	0.1	0.0001	5000	10	0	1	coloc	1000	1000	0.9424
0.1	0.1	0.0001	5000	5	0	1	coloc	1000	1000	0.956338
0.1	0.1	0.0001	5000	3	0	1	coloc	1000	1000	0.962627
0.1	0.1	0.001	0	100	0.1	0.95	coloc	1000	1000	0.611106
0.1	0.1	0.001	0	10	0.1	0.95	coloc	1000	1000	0.617306
0.1	0.1	0.001	0	5	0.1	0.95	coloc	1000	1000	0.630996
0.1	0.1	0.001	0	3	0.1	0.95	coloc	1000	1000	0.639827
0.1	0.1	0.001	0	100	0	1	coloc	1000	1000	0.659487
0.1	0.1	0.001	0	100	0.01	0.95	coloc	1000	1000	0.669093
0.1	0.1	0.001	0	1	0.1	0.95	coloc	1000	1000	0.679885
0.1	0.1	0.001	0	1	0.01	0.95	coloc	1000	1000	0.690215
0.1	0.1	0.001	0	3	0.01	0.95	coloc	1000	1000	0.695061
0.1	0.1	0.001	0	10	0.01	0.95	coloc	1000	1000	0.700229
0.1	0.1	0.001	0	1	0	1	coloc	1000	1000	0.704437
0.1	0.1	0.001	0	5	0.01	0.95	coloc	1000	1000	0.753037
0.1	0.1	0.001	0	5	0	1	coloc	1000	1000	0.767338
0.1	0.1	0.001	0	3	0	1	coloc	1000	1000	0.775599
0.1	0.1	0.001	0	10	0	1	coloc	1000	1000	0.81071
0.1	0.1	0.001	500	100	0.1	0.95	coloc	1000	1000	0.596331
0.1	0.1	0.001	500	3	0.1	0.95	coloc	1000	1000	0.627326
0.1	0.1	0.001	500	10	0.1	0.95	coloc	1000	1000	0.63011
0.1	0.1	0.001	500	5	0.1	0.95	coloc	1000	1000	0.651254
0.1	0.1	0.001	500	100	0.01	0.95	coloc	1000	1000	0.651846
0.1	0.1	0.001	500	100	0	1	coloc	1000	1000	0.662434
0.1	0.1	0.001	500	1	0.1	0.95	coloc	1000	1000	0.663865
0.1	0.1	0.001	500	1	0.01	0.95	coloc	1000	1000	0.698411
0.1	0.1	0.001	500	10	0.01	0.95	coloc	1000	1000	0.709941
0.1	0.1	0.001	500	3	0.01	0.95	coloc	1000	1000	0.732947
0.1	0.1	0.001	500	5	0.01	0.95	coloc	1000	1000	0.733108
0.1	0.1	0.001	500	1	0	1	coloc	1000	1000	0.734064
0.1	0.1	0.001	500	3	0	1	coloc	1000	1000	0.7729
0.1	0.1	0.001	500	5	0	1	coloc	1000	1000	0.778018
0.1	0.1	0.001	500	10	0	1	coloc	1000	1000	0.81597
0.1	0.1	0.001	5000	5	0.1	0.95	coloc	1000	1000	0.617286
0.1	0.1	0.001	5000	10	0.1	0.95	coloc	1000	1000	0.618937
0.1	0.1	0.001	5000	100	0.1	0.95	coloc	1000	1000	0.63109
0.1	0.1	0.001	5000	3	0.1	0.95	coloc	1000	1000	0.644288
0.1	0.1	0.001	5000	1	0.1	0.95	coloc	1000	1000	0.657816
0.1	0.1	0.001	5000	100	0.01	0.95	coloc	1000	1000	0.658626
0.1	0.1	0.001	5000	100	0	1	coloc	1000	1000	0.660178
0.1	0.1	0.001	5000	1	0.01	0.95	coloc	1000	1000	0.687856
0.1	0.1	0.001	5000	1	0	1	coloc	1000	1000	0.713906
0.1	0.1	0.001	5000	10	0.01	0.95	coloc	1000	1000	0.733685
0.1	0.1	0.001	5000	5	0.01	0.95	coloc	1000	1000	0.740817
0.1	0.1	0.001	5000	3	0.01	0.95	coloc	1000	1000	0.749554
0.1	0.1	0.001	5000	3	0	1	coloc	1000	1000	0.772279
0.1	0.1	0.001	5000	5	0	1	coloc	1000	1000	0.80305
0.1	0.1	0.001	5000	10	0	1	coloc	1000	1000	0.809471
0.1	0.1	0.01	0	100	0.1	0.95	coloc	1000	1000	0.51456
0.1	0.1	0.01	0	10	0.1	0.95	coloc	1000	1000	0.515682
0.1	0.1	0.01	0	5	0.1	0.95	coloc	1000	1000	0.524338
0.1	0.1	0.01	0	100	0.01	0.95	coloc	1000	1000	0.533482
0.1	0.1	0.01	0	10	0	1	coloc	1000	1000	0.534793
0.1	0.1	0.01	0	3	0.1	0.95	coloc	1000	1000	0.537668
0.1	0.1	0.01	0	100	0	1	coloc	1000	1000	0.538423
0.1	0.1	0.01	0	5	0.01	0.95	coloc	1000	1000	0.545862
0.1	0.1	0.01	0	5	0	1	coloc	1000	1000	0.555689
0.1	0.1	0.01	0	10	0.01	0.95	coloc	1000	1000	0.562173
0.1	0.1	0.01	0	3	0	1	coloc	1000	1000	0.573796
0.1	0.1	0.01	0	1	0.1	0.95	coloc	1000	1000	0.579628
0.1	0.1	0.01	0	1	0.01	0.95	coloc	1000	1000	0.581834
0.1	0.1	0.01	0	3	0.01	0.95	coloc	1000	1000	0.583744
0.1	0.1	0.01	0	1	0	1	coloc	1000	1000	0.586614
0.1	0.1	0.01	500	10	0.01	0.95	coloc	1000	1000	0.532131
0.1	0.1	0.01	500	10	0.1	0.95	coloc	1000	1000	0.533162
0.1	0.1	0.01	500	5	0.01	0.95	coloc	1000	1000	0.534944
0.1	0.1	0.01	500	3	0.1	0.95	coloc	1000	1000	0.535587
0.1	0.1	0.01	500	10	0	1	coloc	1000	1000	0.537093
0.1	0.1	0.01	500	5	0.1	0.95	coloc	1000	1000	0.5373
0.1	0.1	0.01	500	100	0.01	0.95	coloc	1000	1000	0.540286
0.1	0.1	0.01	500	100	0	1	coloc	1000	1000	0.543129
0.1	0.1	0.01	500	100	0.1	0.95	coloc	1000	1000	0.543514
0.1	0.1	0.01	500	3	0.01	0.95	coloc	1000	1000	0.546587
0.1	0.1	0.01	500	3	0	1	coloc	1000	1000	0.555414
0.1	0.1	0.01	500	5	0	1	coloc	1000	1000	0.560968
0.1	0.1	0.01	500	1	0.1	0.95	coloc	1000	1000	0.566751
0.1	0.1	0.01	500	1	0	1	coloc	1000	1000	0.570386
0.1	0.1	0.01	500	1	0.01	0.95	coloc	1000	1000	0.590292
0.1	0.1	0.01	5000	3	0.1	0.95	coloc	1000	1000	0.515506
0.1	0.1	0.01	5000	10	0.1	0.95	coloc	1000	1000	0.516194
0.1	0.1	0.01	5000	5	0.1	0.95	coloc	1000	1000	0.534536
0.1	0.1	0.01	5000	100	0.1	0.95	coloc	1000	1000	0.540079
0.1	0.1	0.01	5000	5	0	1	coloc	1000	1000	0.54179
0.1	0.1	0.01	5000	1	0.01	0.95	coloc	1000	1000	0.542047
0.1	0.1	0.01	5000	10	0.01	0.95	coloc	1000	1000	0.54436
0.1	0.1	0.01	5000	10	0	1	coloc	1000	1000	0.55024
0.1	0.1	0.01	5000	1	0.1	0.95	coloc	1000	1000	0.554984
0.1	0.1	0.01	5000	100	0.01	0.95	coloc	1000	1000	0.557502
0.1	0.1	0.01	5000	5	0.01	0.95	coloc	1000	1000	0.560367
0.1	0.1	0.01	5000	3	0	1	coloc	1000	1000	0.566189
0.1	0.1	0.01	5000	3	0.01	0.95	coloc	1000	1000	0.566514
0.1	0.1	0.01	5000	100	0	1	coloc	1000	1000	0.57405
0.1	0.1	0.01	5000	1	0	1	coloc	1000	1000	0.586931
0.1	0.1	0.03	0	3	0.1	0.95	coloc	1000	1000	0.497055
0.1	0.1	0.03	0	10	0.1	0.95	coloc	1000	1000	0.508758
0.1	0.1	0.03	0	5	0.1	0.95	coloc	1000	1000	0.511796
0.1	0.1	0.03	0	3	0	1	coloc	1000	1000	0.518938
0.1	0.1	0.03	0	10	0.01	0.95	coloc	1000	1000	0.523371
0.1	0.1	0.03	0	5	0	1	coloc	1000	1000	0.525058
0.1	0.1	0.03	0	5	0.01	0.95	coloc	1000	1000	0.52674
0.1	0.1	0.03	0	100	0.1	0.95	coloc	1000	1000	0.531352
0.1	0.1	0.03	0	100	0	1	coloc	1000	1000	0.53154
0.1	0.1	0.03	0	10	0	1	coloc	1000	1000	0.537594
0.1	0.1	0.03	0	100	0.01	0.95	coloc	1000	1000	0.539784
0.1	0.1	0.03	0	3	0.01	0.95	coloc	1000	1000	0.540965
0.1	0.1	0.03	0	1	0.01	0.95	coloc	1000	1000	0.556073
0.1	0.1	0.03	0	1	0.1	0.95	coloc	1000	1000	0.563138
0.1	0.1	0.03	0	1	0	1	coloc	1000	1000	0.58216
0.1	0.1	0.03	500	100	0.1	0.95	coloc	1000	1000	0.502574
0.1	0.1	0.03	500	10	0	1	coloc	1000	1000	0.503006
0.1	0.1	0.03	500	10	0.1	0.95	coloc	1000	1000	0.509552
0.1	0.1	0.03	500	5	0.1	0.95	coloc	1000	1000	0.511003
0.1	0.1	0.03	500	100	0	1	coloc	1000	1000	0.512786
0.1	0.1	0.03	500	3	0.1	0.95	coloc	1000	1000	0.519776
0.1	0.1	0.03	500	1	0.1	0.95	coloc	1000	1000	0.523195
0.1	0.1	0.03	500	100	0.01	0.95	coloc	1000	1000	0.52329
0.1	0.1	0.03	500	5	0	1	coloc	1000	1000	0.529798
0.1	0.1	0.03	500	5	0.01	0.95	coloc	1000	1000	0.530954
0.1	0.1	0.03	500	3	0.01	0.95	coloc	1000	1000	0.53138
0.1	0.1	0.03	500	10	0.01	0.95	coloc	1000	1000	0.53171
0.1	0.1	0.03	500	3	0	1	coloc	1000	1000	0.539955
0.1	0.1	0.03	500	1	0	1	coloc	1000	1000	0.574035
0.1	0.1	0.03	500	1	0.01	0.95	coloc	1000	1000	0.581297
0.1	0.1	0.03	5000	100	0.01	0.95	coloc	1000	1000	0.501792
0.1	0.1	0.03	5000	3	0.1	0.95	coloc	1000	1000	0.504401
0.1	0.1	0.03	5000	100	0.1	0.95	coloc	1000	1000	0.509489
0.1	0.1	0.03	5000	10	0.1	0.95	coloc	1000	1000	0.519534
0.1	0.1	0.03	5000	100	0	1	coloc	1000	1000	0.520337
0.1	0.1	0.03	5000	10	0	1	coloc	1000	1000	0.524656
0.1	0.1	0.03	5000	10	0.01	0.95	coloc	1000	1000	0.52618
0.1	0.1	0.03	5000	5	0	1	coloc	1000	1000	0.531935
0.1	0.1	0.03	5000	3	0	1	coloc	1000	1000	0.536417
0.1	0.1	0.03	5000	5	0.1	0.95	coloc	1000	1000	0.537121
0.1	0.1	0.03	5000	3	0.01	0.95	coloc	1000	1000	0.546486
0.1	0.1	0.03	5000	5	0.01	0.95	coloc	1000	1000	0.546589
0.1	0.1	0.03	5000	1	0.1	0.95	coloc	1000	1000	0.549627
0.1	0.1	0.03	5000	1	0.01	0.95	coloc	1000	1000	0.551209
0.1	0.1	0.03	5000	1	0	1	coloc	1000	1000	0.567942
0.1	0.001	1e-20	0	1	0.1	0.95	coloc + susie	1	22	1
0.1	0.001	1e-20	500	3	0.01	0.95	coloc + susie	1	4	0.75
0.1	0.001	1e-20	500	1	0.01	0.95	coloc + susie	1	18	1
0.1	0.001	1e-20	500	1	0	1	coloc + susie	1	15	1
0.1	0.001	1e-20	500	1	0.1	0.95	coloc + susie	1	27	1
0.1	0.001	1e-20	500	3	0	1	coloc + susie	1	5	1
0.1	0.001	1e-20	5000	1	0	1	coloc + susie	2	22	1
0.1	0.001	1e-20	5000	3	0.1	0.95	coloc + susie	1	7	1
0.1	0.001	1e-05	0	5	0.1	0.95	coloc + susie	5	7	0.571429
0.1	0.001	1e-05	0	1	0.01	0.95	coloc + susie	6	27	0.895062
0.1	0.001	1e-05	0	1	0.1	0.95	coloc + susie	4	29	0.896552
0.1	0.001	1e-05	0	1	0	1	coloc + susie	4	39	0.961538
0.1	0.001	1e-05	0	3	0.01	0.95	coloc + susie	2	8	1
0.1	0.001	1e-05	0	3	0	1	coloc + susie	1	8	1
0.1	0.001	1e-05	0	10	0.01	0.95	coloc + susie	1	0
0.1	0.001	1e-05	500	5	0	1	coloc + susie	1	1	0
0.1	0.001	1e-05	500	3	0.1	0.95	coloc + susie	2	23	0.695652
0.1	0.001	1e-05	500	1	0.01	0.95	coloc + susie	4	28	0.866071
0.1	0.001	1e-05	500	1	0.1	0.95	coloc + susie	4	31	0.870968
0.1	0.001	1e-05	500	1	0	1	coloc + susie	10	26	0.896154
0.1	0.001	1e-05	500	5	0.01	0.95	coloc + susie	1	5	1
0.1	0.001	1e-05	500	100	0	1	coloc + susie	1	0
0.1	0.001	1e-05	5000	3	0.1	0.95	coloc + susie	2	12	0.75
0.1	0.001	1e-05	5000	1	0.1	0.95	coloc + susie	4	43	0.761628
0.1	0.001	1e-05	5000	3	0	1	coloc + susie	1	5	0.8
0.1	0.001	1e-05	5000	1	0	1	coloc + susie	2	24	0.916667
0.1	0.001	1e-05	5000	10	0.1	0.95	coloc + susie	1	3	1
0.1	0.001	1e-05	5000	1	0.01	0.95	coloc + susie	10	31	1
0.1	0.001	1e-05	5000	3	0.01	0.95	coloc + susie	1	10	1
0.1	0.001	1e-05	5000	5	0.1	0.95	coloc + susie	1	9	1
0.1	0.001	0.0001	0	100	0	1	coloc + susie	1	1	0
0.1	0.001	0.0001	0	10	0	1	coloc + susie	3	10	0.333333
0.1	0.001	0.0001	0	100	0.1	0.95	coloc + susie	2	2	0.5
0.1	0.001	0.0001	0	5	0	1	coloc + susie	16	28	0.504464
0.1	0.001	0.0001	0	5	0.01	0.95	coloc + susie	15	29	0.558621
0.1	0.001	0.0001	0	3	0.1	0.95	coloc + susie	48	54	0.603009
0.1	0.001	0.0001	0	3	0	1	coloc + susie	34	38	0.606811
0.1	0.001	0.0001	0	10	0.1	0.95	coloc + susie	21	28	0.620748
0.1	0.001	0.0001	0	3	0.01	0.95	coloc + susie	57	50	0.630526
0.1	0.001	0.0001	0	1	0.01	0.95	coloc + susie	94	71	0.633203
0.1	0.001	0.0001	0	5	0.1	0.95	coloc + susie	29	37	0.643989
0.1	0.001	0.0001	0	10	0.01	0.95	coloc + susie	8	11	0.704545
0.1	0.001	0.0001	0	1	0.1	0.95	coloc + susie	79	83	0.708098
0.1	0.001	0.0001	0	1	0	1	coloc + susie	68	91	0.709599
0.1	0.001	0.0001	500	100	0	1	coloc + susie	1	1	0
0.1	0.001	0.0001	500	5	0.01	0.95	coloc + susie	36	30	0.511111
0.1	0.001	0.0001	500	3	0	1	coloc + susie	41	51	0.526542
0.1	0.001	0.0001	500	10	0.01	0.95	coloc + susie	17	12	0.544118
0.1	0.001	0.0001	500	5	0.1	0.95	coloc + susie	40	44	0.547727
0.1	0.001	0.0001	500	3	0.01	0.95	coloc + susie	49	42	0.583576
0.1	0.001	0.0001	500	10	0.1	0.95	coloc + susie	20	24	0.604167
0.1	0.001	0.0001	500	5	0	1	coloc + susie	17	25	0.607059
0.1	0.001	0.0001	500	1	0.1	0.95	coloc + susie	73	95	0.611536
0.1	0.001	0.0001	500	1	0.01	0.95	coloc + susie	74	95	0.647084
0.1	0.001	0.0001	500	3	0.1	0.95	coloc + susie	59	67	0.68935
0.1	0.001	0.0001	500	1	0	1	coloc + susie	62	83	0.691605
0.1	0.001	0.0001	500	10	0	1	coloc + susie	12	6	0.722222
0.1	0.001	0.0001	5000	5	0.01	0.95	coloc + susie	19	28	0.432331
0.1	0.001	0.0001	5000	5	0.1	0.95	coloc + susie	41	43	0.449801
0.1	0.001	0.0001	5000	10	0.01	0.95	coloc + susie	12	9	0.462963
0.1	0.001	0.0001	5000	5	0	1	coloc + susie	26	19	0.524291
0.1	0.001	0.0001	5000	3	0.01	0.95	coloc + susie	40	51	0.562255
0.1	0.001	0.0001	5000	3	0	1	coloc + susie	34	36	0.579248
0.1	0.001	0.0001	5000	3	0.1	0.95	coloc + susie	56	75	0.6
0.1	0.001	0.0001	5000	1	0	1	coloc + susie	81	83	0.645843
0.1	0.001	0.0001	5000	1	0.1	0.95	coloc + susie	61	94	0.678235
0.1	0.001	0.0001	5000	1	0.01	0.95	coloc + susie	75	95	0.680842
0.1	0.001	0.0001	5000	10	0.1	0.95	coloc + susie	28	28	0.716837
0.1	0.001	0.0001	5000	10	0	1	coloc + susie	7	4	0.785714
0.1	0.001	0.0001	5000	100	0.1	0.95	coloc + susie	1	0
0.1	0.001	0.001	0	100	0.01	0.95	coloc + susie	4	10	0.4
0.1	0.001	0.001	0	100	0.1	0.95	coloc + susie	14	11	0.435065
0.1	0.001	0.001	0	10	0.01	0.95	coloc + susie	42	39	0.446886
0.1	0.001	0.001	0	3	0	1	coloc + susie	67	100	0.461493
0.1	0.001	0.001	0	10	0	1	coloc + susie	32	33	0.465909
0.1	0.001	0.001	0	3	0.1	0.95	coloc + susie	107	111	0.4715
0.1	0.001	0.001	0	10	0.1	0.95	coloc + susie	69	60	0.489855
0.1	0.001	0.001	0	5	0	1	coloc + susie	55	54	0.535017
0.1	0.001	0.001	0	1	0.1	0.95	coloc + susie	119	149	0.553607
0.1	0.001	0.001	0	3	0.01	0.95	coloc + susie	114	98	0.56928
0.1	0.001	0.001	0	5	0.1	0.95	coloc + susie	103	87	0.5871
0.1	0.001	0.001	0	5	0.01	0.95	coloc + susie	62	52	0.58902
0.1	0.001	0.001	0	1	0	1	coloc + susie	149	140	0.601678
0.1	0.001	0.001	0	100	0	1	coloc + susie	7	7	0.612245
0.1	0.001	0.001	0	1	0.01	0.95	coloc + susie	164	150	0.633211
0.1	0.001	0.001	500	100	0.01	0.95	coloc + susie	9	8	0.333333
0.1	0.001	0.001	500	10	0.1	0.95	coloc + susie	48	60	0.436111
0.1	0.001	0.001	500	3	0.1	0.95	coloc + susie	123	121	0.442048
0.1	0.001	0.001	500	100	0.1	0.95	coloc + susie	12	19	0.451754
0.1	0.001	0.001	500	10	0	1	coloc + susie	22	29	0.468652
0.1	0.001	0.001	500	10	0.01	0.95	coloc + susie	37	38	0.495733
0.1	0.001	0.001	500	5	0.1	0.95	coloc + susie	106	78	0.515844
0.1	0.001	0.001	500	5	0	1	coloc + susie	57	45	0.539961
0.1	0.001	0.001	500	3	0	1	coloc + susie	82	97	0.600327
0.1	0.001	0.001	500	3	0.01	0.95	coloc + susie	99	101	0.605161
0.1	0.001	0.001	500	1	0.01	0.95	coloc + susie	136	155	0.615987
0.1	0.001	0.001	500	1	0.1	0.95	coloc + susie	143	141	0.621733
0.1	0.001	0.001	500	5	0.01	0.95	coloc + susie	64	68	0.631434
0.1	0.001	0.001	500	100	0	1	coloc + susie	8	10	0.675
0.1	0.001	0.001	500	1	0	1	coloc + susie	149	144	0.715091
0.1	0.001	0.001	5000	5	0	1	coloc + susie	59	46	0.44252
0.1	0.001	0.001	5000	10	0.01	0.95	coloc + susie	32	30	0.492708
0.1	0.001	0.001	5000	10	0.1	0.95	coloc + susie	60	57	0.49386
0.1	0.001	0.001	5000	5	0.1	0.95	coloc + susie	84	87	0.522441
0.1	0.001	0.001	5000	3	0	1	coloc + susie	92	91	0.524247
0.1	0.001	0.001	5000	3	0.01	0.95	coloc + susie	78	91	0.543111
0.1	0.001	0.001	5000	5	0.01	0.95	coloc + susie	71	65	0.560347
0.1	0.001	0.001	5000	3	0.1	0.95	coloc + susie	110	103	0.561959
0.1	0.001	0.001	5000	100	0.1	0.95	coloc + susie	14	11	0.584416
0.1	0.001	0.001	5000	100	0.01	0.95	coloc + susie	7	6	0.595238
0.1	0.001	0.001	5000	1	0.1	0.95	coloc + susie	147	129	0.602489
0.1	0.001	0.001	5000	1	0.01	0.95	coloc + susie	127	130	0.608964
0.1	0.001	0.001	5000	10	0	1	coloc + susie	29	19	0.656987
0.1	0.001	0.001	5000	1	0	1	coloc + susie	126	141	0.659968
0.1	0.001	0.001	5000	100	0	1	coloc + susie	9	9	0.666667
0.1	0.001	0.01	0	100	0.01	0.95	coloc + susie	4	4	0.0625
0.1	0.001	0.01	0	10	0.1	0.95	coloc + susie	46	60	0.446377
0.1	0.001	0.01	0	3	0.01	0.95	coloc + susie	107	111	0.489686
0.1	0.001	0.01	0	3	0	1	coloc + susie	108	87	0.494998
0.1	0.001	0.01	0	5	0.1	0.95	coloc + susie	78	86	0.500149
0.1	0.001	0.01	0	10	0	1	coloc + susie	34	24	0.529412
0.1	0.001	0.01	0	3	0.1	0.95	coloc + susie	89	90	0.537828
0.1	0.001	0.01	0	5	0.01	0.95	coloc + susie	71	81	0.549296
0.1	0.001	0.01	0	5	0	1	coloc + susie	62	67	0.552961
0.1	0.001	0.01	0	10	0.01	0.95	coloc + susie	33	32	0.554924
0.1	0.001	0.01	0	1	0.01	0.95	coloc + susie	149	152	0.561374
0.1	0.001	0.01	0	1	0.1	0.95	coloc + susie	134	133	0.578218
0.1	0.001	0.01	0	1	0	1	coloc + susie	152	170	0.603173
0.1	0.001	0.01	0	100	0.1	0.95	coloc + susie	11	13	0.608392
0.1	0.001	0.01	0	100	0	1	coloc + susie	8	5	0.675
0.1	0.001	0.01	500	100	0.1	0.95	coloc + susie	16	19	0.384868
0.1	0.001	0.01	500	10	0.1	0.95	coloc + susie	61	62	0.440243
0.1	0.001	0.01	500	5	0.1	0.95	coloc + susie	81	86	0.469136
0.1	0.001	0.01	500	10	0.01	0.95	coloc + susie	33	28	0.475108
0.1	0.001	0.01	500	5	0.01	0.95	coloc + susie	65	71	0.511593
0.1	0.001	0.01	500	3	0.1	0.95	coloc + susie	127	90	0.531671
0.1	0.001	0.01	500	1	0.01	0.95	coloc + susie	164	152	0.553514
0.1	0.001	0.01	500	10	0	1	coloc + susie	33	22	0.566116
0.1	0.001	0.01	500	3	0	1	coloc + susie	109	81	0.568581
0.1	0.001	0.01	500	1	0.1	0.95	coloc + susie	142	119	0.575453
0.1	0.001	0.01	500	3	0.01	0.95	coloc + susie	91	96	0.588141
0.1	0.001	0.01	500	1	0	1	coloc + susie	185	151	0.591838
0.1	0.001	0.01	500	5	0	1	coloc + susie	54	65	0.602279
0.1	0.001	0.01	500	100	0	1	coloc + susie	11	4	0.636364
0.1	0.001	0.01	500	100	0.01	0.95	coloc + susie	6	6	0.666667
0.1	0.001	0.01	5000	100	0.01	0.95	coloc + susie	8	3	0.25
0.1	0.001	0.01	5000	10	0	1	coloc + susie	22	28	0.430195
0.1	0.001	0.01	5000	10	0.01	0.95	coloc + susie	30	29	0.456322
0.1	0.001	0.01	5000	100	0.1	0.95	coloc + susie	5	21	0.457143
0.1	0.001	0.01	5000	3	0.1	0.95	coloc + susie	92	91	0.469541
0.1	0.001	0.01	5000	3	0.01	0.95	coloc + susie	90	106	0.501992
0.1	0.001	0.01	5000	5	0.1	0.95	coloc + susie	73	80	0.511301
0.1	0.001	0.01	5000	1	0.01	0.95	coloc + susie	173	162	0.517876
0.1	0.001	0.01	5000	1	0.1	0.95	coloc + susie	134	137	0.531975
0.1	0.001	0.01	5000	100	0	1	coloc + susie	12	4	0.541667
0.1	0.001	0.01	5000	10	0.1	0.95	coloc + susie	69	50	0.563768
0.1	0.001	0.01	5000	5	0.01	0.95	coloc + susie	58	52	0.595491
0.1	0.001	0.01	5000	3	0	1	coloc + susie	85	88	0.600401
0.1	0.001	0.01	5000	5	0	1	coloc + susie	61	54	0.608075
0.1	0.001	0.01	5000	1	0	1	coloc + susie	162	177	0.622585
0.1	0.001	0.03	0	100	0.01	0.95	coloc + susie	5	7	0.228571
0.1	0.001	0.03	0	100	0	1	coloc + susie	4	8	0.34375
0.1	0.001	0.03	0	100	0.1	0.95	coloc + susie	6	17	0.352941
0.1	0.001	0.03	0	5	0.01	0.95	coloc + susie	52	56	0.448146
0.1	0.001	0.03	0	3	0.1	0.95	coloc + susie	83	78	0.477448
0.1	0.001	0.03	0	5	0.1	0.95	coloc + susie	66	58	0.508882
0.1	0.001	0.03	0	1	0.1	0.95	coloc + susie	91	106	0.51555
0.1	0.001	0.03	0	3	0.01	0.95	coloc + susie	94	100	0.519468
0.1	0.001	0.03	0	10	0.1	0.95	coloc + susie	44	49	0.519944
0.1	0.001	0.03	0	10	0.01	0.95	coloc + susie	42	35	0.523129
0.1	0.001	0.03	0	5	0	1	coloc + susie	55	70	0.527532
0.1	0.001	0.03	0	3	0	1	coloc + susie	96	93	0.529346
0.1	0.001	0.03	0	1	0.01	0.95	coloc + susie	164	145	0.550168
0.1	0.001	0.03	0	10	0	1	coloc + susie	22	38	0.568182
0.1	0.001	0.03	0	1	0	1	coloc + susie	171	179	0.615995
0.1	0.001	0.03	500	5	0.1	0.95	coloc + susie	66	69	0.391304
0.1	0.001	0.03	500	10	0.1	0.95	coloc + susie	50	53	0.420377
0.1	0.001	0.03	500	3	0.1	0.95	coloc + susie	84	86	0.479097
0.1	0.001	0.03	500	5	0.01	0.95	coloc + susie	63	74	0.494423
0.1	0.001	0.03	500	3	0	1	coloc + susie	103	100	0.499709
0.1	0.001	0.03	500	1	0.1	0.95	coloc + susie	116	106	0.530904
0.1	0.001	0.03	500	3	0.01	0.95	coloc + susie	95	90	0.532982
0.1	0.001	0.03	500	10	0	1	coloc + susie	23	35	0.535404
0.1	0.001	0.03	500	1	0	1	coloc + susie	180	190	0.546199
0.1	0.001	0.03	500	1	0.01	0.95	coloc + susie	154	158	0.582854
0.1	0.001	0.03	500	10	0.01	0.95	coloc + susie	28	31	0.58871
0.1	0.001	0.03	500	5	0	1	coloc + susie	71	47	0.593048
0.1	0.001	0.03	500	100	0.01	0.95	coloc + susie	12	10	0.641667
0.1	0.001	0.03	500	100	0.1	0.95	coloc + susie	6	15	0.644444
0.1	0.001	0.03	500	100	0	1	coloc + susie	7	8	0.660714
0.1	0.001	0.03	5000	5	0.1	0.95	coloc + susie	62	61	0.40825
0.1	0.001	0.03	5000	10	0.1	0.95	coloc + susie	47	50	0.457021
0.1	0.001	0.03	5000	5	0	1	coloc + susie	47	58	0.480924
0.1	0.001	0.03	5000	100	0.1	0.95	coloc + susie	11	10	0.490909
0.1	0.001	0.03	5000	5	0.01	0.95	coloc + susie	61	69	0.500356
0.1	0.001	0.03	5000	3	0	1	coloc + susie	100	108	0.507593
0.1	0.001	0.03	5000	10	0.01	0.95	coloc + susie	30	36	0.534259
0.1	0.001	0.03	5000	3	0.01	0.95	coloc + susie	95	91	0.535338
0.1	0.001	0.03	5000	10	0	1	coloc + susie	29	18	0.538314
0.1	0.001	0.03	5000	1	0	1	coloc + susie	173	171	0.555657
0.1	0.001	0.03	5000	3	0.1	0.95	coloc + susie	88	83	0.557503
0.1	0.001	0.03	5000	1	0.1	0.95	coloc + susie	108	122	0.560641
0.1	0.001	0.03	5000	100	0.01	0.95	coloc + susie	8	4	0.5625
0.1	0.001	0.03	5000	1	0.01	0.95	coloc + susie	143	162	0.592808
0.1	0.001	0.03	5000	100	0	1	coloc + susie	3	7	0.761905
0.1	0.01	1e-20	0	100	0.01	0.95	coloc + susie	1	36	0.777778
0.1	0.01	1e-20	0	100	0.1	0.95	coloc + susie	2	112	0.924107
0.1	0.01	1e-20	0	10	0	1	coloc + susie	3	238	0.967787
0.1	0.01	1e-20	0	10	0.01	0.95	coloc + susie	2	284	0.977113
0.1	0.01	1e-20	0	5	0	1	coloc + susie	1	399	0.992481
0.1	0.01	1e-20	0	5	0.01	0.95	coloc + susie	3	360	0.99537
0.1	0.01	1e-20	0	3	0.1	0.95	coloc + susie	1	393	0.997455
0.1	0.01	1e-20	0	10	0.1	0.95	coloc + susie	1	316	1
0.1	0.01	1e-20	0	1	0.1	0.95	coloc + susie	1	430	1
0.1	0.01	1e-20	0	3	0.01	0.95	coloc + susie	1	419	1
0.1	0.01	1e-20	0	3	0	1	coloc + susie	1	432	1
0.1	0.01	1e-20	500	100	0.01	0.95	coloc + susie	1	59	0.745763
0.1	0.01	1e-20	500	100	0	1	coloc + susie	1	60	0.916667
0.1	0.01	1e-20	500	100	0.1	0.95	coloc + susie	1	130	0.946154
0.1	0.01	1e-20	500	10	0	1	coloc + susie	4	248	0.979839
0.1	0.01	1e-20	500	10	0.01	0.95	coloc + susie	3	300	0.986667
0.1	0.01	1e-20	500	10	0.1	0.95	coloc + susie	2	323	0.989164
0.1	0.01	1e-20	500	5	0.1	0.95	coloc + susie	4	418	0.989833
0.1	0.01	1e-20	500	5	0.01	0.95	coloc + susie	1	400	0.995
0.1	0.01	1e-20	500	5	0	1	coloc + susie	1	405	0.995062
0.1	0.01	1e-20	500	3	0	1	coloc + susie	1	427	0.995316
0.1	0.01	1e-20	500	3	0.1	0.95	coloc + susie	2	417	0.997602
0.1	0.01	1e-20	500	1	0.01	0.95	coloc + susie	3	402	1
0.1	0.01	1e-20	500	1	0.1	0.95	coloc + susie	1	404	1
0.1	0.01	1e-20	5000	100	0	1	coloc + susie	1	53	0.924528
0.1	0.01	1e-20	5000	100	0.01	0.95	coloc + susie	1	32	0.9375
0.1	0.01	1e-20	5000	3	0.01	0.95	coloc + susie	3	412	0.954693
0.1	0.01	1e-20	5000	10	0.1	0.95	coloc + susie	2	337	0.964392
0.1	0.01	1e-20	5000	100	0.1	0.95	coloc + susie	1	111	0.972973
0.1	0.01	1e-20	5000	5	0.1	0.95	coloc + susie	1	382	0.992147
0.1	0.01	1e-20	5000	10	0	1	coloc + susie	1	261	0.992337
0.1	0.01	1e-20	5000	1	0.01	0.95	coloc + susie	1	409	1
0.1	0.01	1e-20	5000	1	0	1	coloc + susie	2	424	1
0.1	0.01	1e-20	5000	1	0.1	0.95	coloc + susie	1	406	1
0.1	0.01	1e-20	5000	3	0	1	coloc + susie	1	428	1
0.1	0.01	1e-20	5000	5	0.01	0.95	coloc + susie	1	416	1
0.1	0.01	1e-05	0	10	0.1	0.95	coloc + susie	4	377	0.846817
0.1	0.01	1e-05	0	100	0.1	0.95	coloc + susie	2	131	0.847328
0.1	0.01	1e-05	0	100	0.01	0.95	coloc + susie	2	38	0.868421
0.1	0.01	1e-05	0	3	0.1	0.95	coloc + susie	10	403	0.912903
0.1	0.01	1e-05	0	5	0.1	0.95	coloc + susie	5	387	0.916279
0.1	0.01	1e-05	0	1	0.1	0.95	coloc + susie	27	410	0.953207
0.1	0.01	1e-05	0	10	0.01	0.95	coloc + susie	4	298	0.96057
0.1	0.01	1e-05	0	1	0.01	0.95	coloc + susie	22	415	0.97448
0.1	0.01	1e-05	0	5	0.01	0.95	coloc + susie	8	363	0.978994
0.1	0.01	1e-05	0	3	0.01	0.95	coloc + susie	6	443	0.983446
0.1	0.01	1e-05	0	10	0	1	coloc + susie	1	241	0.987552
0.1	0.01	1e-05	0	1	0	1	coloc + susie	16	384	0.994303
0.1	0.01	1e-05	0	3	0	1	coloc + susie	7	415	0.995869
0.1	0.01	1e-05	0	5	0	1	coloc + susie	2	352	0.997159
0.1	0.01	1e-05	0	100	0	1	coloc + susie	1	53	1
0.1	0.01	1e-05	500	10	0.1	0.95	coloc + susie	13	384	0.863982
0.1	0.01	1e-05	500	3	0.1	0.95	coloc + susie	15	428	0.876791
0.1	0.01	1e-05	500	5	0.1	0.95	coloc + susie	4	427	0.898712
0.1	0.01	1e-05	500	1	0.1	0.95	coloc + susie	19	406	0.948794
0.1	0.01	1e-05	500	3	0.01	0.95	coloc + susie	5	437	0.962014
0.1	0.01	1e-05	500	100	0.1	0.95	coloc + susie	1	146	0.965753
0.1	0.01	1e-05	500	10	0	1	coloc + susie	10	269	0.973978
0.1	0.01	1e-05	500	5	0.01	0.95	coloc + susie	3	392	0.982143
0.1	0.01	1e-05	500	1	0	1	coloc + susie	18	424	0.983622
0.1	0.01	1e-05	500	10	0.01	0.95	coloc + susie	4	314	0.984076
0.1	0.01	1e-05	500	3	0	1	coloc + susie	14	423	0.993752
0.1	0.01	1e-05	500	1	0.01	0.95	coloc + susie	17	429	0.995475
0.1	0.01	1e-05	500	5	0	1	coloc + susie	6	373	0.996872
0.1	0.01	1e-05	5000	100	0.1	0.95	coloc + susie	2	145	0.893103
0.1	0.01	1e-05	5000	100	0	1	coloc + susie	2	48	0.90625
0.1	0.01	1e-05	5000	1	0.1	0.95	coloc + susie	21	421	0.914263
0.1	0.01	1e-05	5000	5	0.1	0.95	coloc + susie	6	408	0.920752
0.1	0.01	1e-05	5000	3	0.1	0.95	coloc + susie	9	436	0.956677
0.1	0.01	1e-05	5000	10	0.01	0.95	coloc + susie	5	280	0.959286
0.1	0.01	1e-05	5000	10	0.1	0.95	coloc + susie	6	347	0.96926
0.1	0.01	1e-05	5000	3	0.01	0.95	coloc + susie	7	433	0.973606
0.1	0.01	1e-05	5000	10	0	1	coloc + susie	4	252	0.982143
0.1	0.01	1e-05	5000	1	0	1	coloc + susie	14	431	0.993537
0.1	0.01	1e-05	5000	3	0	1	coloc + susie	7	445	0.994864
0.1	0.01	1e-05	5000	1	0.01	0.95	coloc + susie	18	397	0.995382
0.1	0.01	1e-05	5000	5	0.01	0.95	coloc + susie	7	390	0.99707
0.1	0.01	1e-05	5000	5	0	1	coloc + susie	4	352	0.997159
0.1	0.01	0.0001	0	10	0.1	0.95	coloc + susie	286	560	0.70964
0.1	0.01	0.0001	0	100	0.01	0.95	coloc + susie	42	119	0.735894
0.1	0.01	0.0001	0	100	0.1	0.95	coloc + susie	105	323	0.747988
0.1	0.01	0.0001	0	5	0.1	0.95	coloc + susie	332	534	0.763221
0.1	0.01	0.0001	0	100	0	1	coloc + susie	49	127	0.77085
0.1	0.01	0.0001	0	3	0.1	0.95	coloc + susie	309	548	0.78349
0.1	0.01	0.0001	0	10	0.01	0.95	coloc + susie	229	496	0.788315
0.1	0.01	0.0001	0	5	0.01	0.95	coloc + susie	332	567	0.807925
0.1	0.01	0.0001	0	3	0.01	0.95	coloc + susie	340	570	0.849623
0.1	0.01	0.0001	0	5	0	1	coloc + susie	311	565	0.860655
0.1	0.01	0.0001	0	1	0.1	0.95	coloc + susie	254	482	0.86294
0.1	0.01	0.0001	0	3	0	1	coloc + susie	381	571	0.865011
0.1	0.01	0.0001	0	10	0	1	coloc + susie	175	411	0.866097
0.1	0.01	0.0001	0	1	0.01	0.95	coloc + susie	260	495	0.924848
0.1	0.01	0.0001	0	1	0	1	coloc + susie	277	521	0.928435
0.1	0.01	0.0001	500	100	0	1	coloc + susie	46	166	0.646412
0.1	0.01	0.0001	500	100	0.01	0.95	coloc + susie	42	153	0.673047
0.1	0.01	0.0001	500	100	0.1	0.95	coloc + susie	116	366	0.686782
0.1	0.01	0.0001	500	10	0.1	0.95	coloc + susie	301	561	0.713812
0.1	0.01	0.0001	500	5	0.1	0.95	coloc + susie	309	519	0.759932
0.1	0.01	0.0001	500	3	0.1	0.95	coloc + susie	349	533	0.771029
0.1	0.01	0.0001	500	10	0.01	0.95	coloc + susie	263	510	0.783859
0.1	0.01	0.0001	500	5	0.01	0.95	coloc + susie	334	585	0.840923
0.1	0.01	0.0001	500	5	0	1	coloc + susie	326	583	0.841348
0.1	0.01	0.0001	500	10	0	1	coloc + susie	227	471	0.848069
0.1	0.01	0.0001	500	3	0.01	0.95	coloc + susie	358	621	0.858077
0.1	0.01	0.0001	500	1	0.1	0.95	coloc + susie	284	469	0.87405
0.1	0.01	0.0001	500	3	0	1	coloc + susie	371	634	0.89061
0.1	0.01	0.0001	500	1	0.01	0.95	coloc + susie	291	507	0.921599
0.1	0.01	0.0001	500	1	0	1	coloc + susie	271	507	0.936709
0.1	0.01	0.0001	5000	100	0	1	coloc + susie	37	129	0.689294
0.1	0.01	0.0001	5000	100	0.1	0.95	coloc + susie	85	302	0.707207
0.1	0.01	0.0001	5000	10	0.1	0.95	coloc + susie	258	521	0.712226
0.1	0.01	0.0001	5000	5	0.1	0.95	coloc + susie	300	538	0.755285
0.1	0.01	0.0001	5000	100	0.01	0.95	coloc + susie	33	112	0.761905
0.1	0.01	0.0001	5000	10	0.01	0.95	coloc + susie	236	509	0.770229
0.1	0.01	0.0001	5000	3	0.1	0.95	coloc + susie	331	518	0.784011
0.1	0.01	0.0001	5000	5	0.01	0.95	coloc + susie	307	585	0.830647
0.1	0.01	0.0001	5000	3	0.01	0.95	coloc + susie	361	599	0.833522
0.1	0.01	0.0001	5000	10	0	1	coloc + susie	209	445	0.833934
0.1	0.01	0.0001	5000	5	0	1	coloc + susie	328	550	0.87306
0.1	0.01	0.0001	5000	1	0.1	0.95	coloc + susie	287	466	0.885608
0.1	0.01	0.0001	5000	3	0	1	coloc + susie	369	612	0.892626
0.1	0.01	0.0001	5000	1	0.01	0.95	coloc + susie	258	492	0.919865
0.1	0.01	0.0001	5000	1	0	1	coloc + susie	287	533	0.93721
0.1	0.01	0.001	0	100	0	1	coloc + susie	520	525	0.551223
0.1	0.01	0.001	0	100	0.1	0.95	coloc + susie	681	705	0.56044
0.1	0.01	0.001	0	100	0.01	0.95	coloc + susie	475	470	0.562831
0.1	0.01	0.001	0	10	0.1	0.95	coloc + susie	805	803	0.592517
0.1	0.01	0.001	0	5	0.1	0.95	coloc + susie	758	757	0.60131
0.1	0.01	0.001	0	3	0.1	0.95	coloc + susie	683	689	0.619057
0.1	0.01	0.001	0	10	0.01	0.95	coloc + susie	833	837	0.641655
0.1	0.01	0.001	0	5	0.01	0.95	coloc + susie	812	833	0.68896
0.1	0.01	0.001	0	10	0	1	coloc + susie	830	846	0.696894
0.1	0.01	0.001	0	5	0	1	coloc + susie	845	835	0.728715
0.1	0.01	0.001	0	3	0.01	0.95	coloc + susie	738	768	0.745235
0.1	0.01	0.001	0	3	0	1	coloc + susie	774	784	0.810949
0.1	0.01	0.001	0	1	0.1	0.95	coloc + susie	500	594	0.828145
0.1	0.01	0.001	0	1	0.01	0.95	coloc + susie	537	607	0.87546
0.1	0.01	0.001	0	1	0	1	coloc + susie	491	612	0.895022
0.1	0.01	0.001	500	10	0.1	0.95	coloc + susie	802	801	0.552002
0.1	0.01	0.001	500	100	0.1	0.95	coloc + susie	715	725	0.552642
0.1	0.01	0.001	500	100	0	1	coloc + susie	593	576	0.567255
0.1	0.01	0.001	500	100	0.01	0.95	coloc + susie	549	539	0.572882
0.1	0.01	0.001	500	5	0.1	0.95	coloc + susie	794	780	0.599454
0.1	0.01	0.001	500	3	0.1	0.95	coloc + susie	731	711	0.621219
0.1	0.01	0.001	500	10	0.01	0.95	coloc + susie	843	855	0.653943
0.1	0.01	0.001	500	10	0	1	coloc + susie	839	852	0.708058
0.1	0.01	0.001	500	3	0.01	0.95	coloc + susie	764	806	0.709257
0.1	0.01	0.001	500	5	0.01	0.95	coloc + susie	829	844	0.709727
0.1	0.01	0.001	500	5	0	1	coloc + susie	872	850	0.75667
0.1	0.01	0.001	500	3	0	1	coloc + susie	792	775	0.787555
0.1	0.01	0.001	500	1	0.1	0.95	coloc + susie	491	586	0.790926
0.1	0.01	0.001	500	1	0.01	0.95	coloc + susie	510	611	0.860556
0.1	0.01	0.001	500	1	0	1	coloc + susie	511	594	0.892081
0.1	0.01	0.001	5000	100	0.1	0.95	coloc + susie	710	694	0.541588
0.1	0.01	0.001	5000	100	0.01	0.95	coloc + susie	502	462	0.564745
0.1	0.01	0.001	5000	10	0.1	0.95	coloc + susie	796	825	0.566403
0.1	0.01	0.001	5000	5	0.1	0.95	coloc + susie	751	765	0.587687
0.1	0.01	0.001	5000	100	0	1	coloc + susie	518	556	0.594612
0.1	0.01	0.001	5000	3	0.1	0.95	coloc + susie	701	714	0.618458
0.1	0.01	0.001	5000	10	0.01	0.95	coloc + susie	843	834	0.627498
0.1	0.01	0.001	5000	10	0	1	coloc + susie	836	854	0.676217
0.1	0.01	0.001	5000	5	0.01	0.95	coloc + susie	799	830	0.683457
0.1	0.01	0.001	5000	3	0.01	0.95	coloc + susie	743	784	0.749246
0.1	0.01	0.001	5000	5	0	1	coloc + susie	821	841	0.765799
0.1	0.01	0.001	5000	3	0	1	coloc + susie	792	801	0.789814
0.1	0.01	0.001	5000	1	0.1	0.95	coloc + susie	502	571	0.834068
0.1	0.01	0.001	5000	1	0.01	0.95	coloc + susie	524	592	0.868904
0.1	0.01	0.001	5000	1	0	1	coloc + susie	538	613	0.921612
0.1	0.01	0.01	0	100	0.1	0.95	coloc + susie	677	696	0.513114
0.1	0.01	0.01	0	100	0	1	coloc + susie	539	528	0.514104
0.1	0.01	0.01	0	10	0.1	0.95	coloc + susie	800	798	0.536299
0.1	0.01	0.01	0	100	0.01	0.95	coloc + susie	463	487	0.536861
0.1	0.01	0.01	0	3	0.1	0.95	coloc + susie	697	736	0.576214
0.1	0.01	0.01	0	10	0.01	0.95	coloc + susie	841	843	0.583891
0.1	0.01	0.01	0	5	0.1	0.95	coloc + susie	760	744	0.586983
0.1	0.01	0.01	0	10	0	1	coloc + susie	860	840	0.618317
0.1	0.01	0.01	0	5	0.01	0.95	coloc + susie	814	821	0.654867
0.1	0.01	0.01	0	3	0.01	0.95	coloc + susie	801	787	0.691196
0.1	0.01	0.01	0	5	0	1	coloc + susie	853	862	0.698524
0.1	0.01	0.01	0	1	0.1	0.95	coloc + susie	582	599	0.732162
0.1	0.01	0.01	0	3	0	1	coloc + susie	810	830	0.785606
0.1	0.01	0.01	0	1	0.01	0.95	coloc + susie	616	626	0.800649
0.1	0.01	0.01	0	1	0	1	coloc + susie	577	615	0.84561
0.1	0.01	0.01	500	100	0.1	0.95	coloc + susie	725	714	0.469806
0.1	0.01	0.01	500	100	0	1	coloc + susie	595	581	0.499244
0.1	0.01	0.01	500	10	0.1	0.95	coloc + susie	804	813	0.512545
0.1	0.01	0.01	500	100	0.01	0.95	coloc + susie	529	515	0.531485
0.1	0.01	0.01	500	5	0.1	0.95	coloc + susie	759	770	0.537595
0.1	0.01	0.01	500	10	0.01	0.95	coloc + susie	851	861	0.553465
0.1	0.01	0.01	500	3	0.1	0.95	coloc + susie	724	725	0.562434
0.1	0.01	0.01	500	10	0	1	coloc + susie	850	846	0.589558
0.1	0.01	0.01	500	5	0.01	0.95	coloc + susie	845	857	0.591626
0.1	0.01	0.01	500	5	0	1	coloc + susie	852	865	0.625828
0.1	0.01	0.01	500	3	0.01	0.95	coloc + susie	788	806	0.633923
0.1	0.01	0.01	500	1	0.1	0.95	coloc + susie	569	601	0.673112
0.1	0.01	0.01	500	3	0	1	coloc + susie	838	803	0.686537
0.1	0.01	0.01	500	1	0.01	0.95	coloc + susie	605	657	0.759327
0.1	0.01	0.01	500	1	0	1	coloc + susie	589	629	0.760698
0.1	0.01	0.01	5000	100	0.01	0.95	coloc + susie	502	464	0.502048
0.1	0.01	0.01	5000	100	0.1	0.95	coloc + susie	701	718	0.506994
0.1	0.01	0.01	5000	10	0.1	0.95	coloc + susie	784	803	0.518838
0.1	0.01	0.01	5000	100	0	1	coloc + susie	546	559	0.527397
0.1	0.01	0.01	5000	5	0.1	0.95	coloc + susie	769	764	0.530753
0.1	0.01	0.01	5000	10	0.01	0.95	coloc + susie	825	854	0.570038
0.1	0.01	0.01	5000	3	0.1	0.95	coloc + susie	706	717	0.584178
0.1	0.01	0.01	5000	10	0	1	coloc + susie	854	835	0.619229
0.1	0.01	0.01	5000	5	0.01	0.95	coloc + susie	820	829	0.645628
0.1	0.01	0.01	5000	3	0.01	0.95	coloc + susie	807	782	0.678222
0.1	0.01	0.01	5000	5	0	1	coloc + susie	862	862	0.720465
0.1	0.01	0.01	5000	1	0.1	0.95	coloc + susie	550	590	0.738656
0.1	0.01	0.01	5000	3	0	1	coloc + susie	814	819	0.753106
0.1	0.01	0.01	5000	1	0.01	0.95	coloc + susie	592	648	0.808168
0.1	0.01	0.01	5000	1	0	1	coloc + susie	604	627	0.867901
0.1	0.01	0.03	0	100	0	1	coloc + susie	523	530	0.481421
0.1	0.01	0.03	0	100	0.01	0.95	coloc + susie	455	463	0.486255
0.1	0.01	0.03	0	100	0.1	0.95	coloc + susie	683	688	0.502615
0.1	0.01	0.03	0	10	0	1	coloc + susie	862	844	0.502863
0.1	0.01	0.03	0	5	0.1	0.95	coloc + susie	720	716	0.527403
0.1	0.01	0.03	0	10	0.1	0.95	coloc + susie	760	772	0.527926
0.1	0.01	0.03	0	10	0.01	0.95	coloc + susie	855	826	0.535656
0.1	0.01	0.03	0	3	0.1	0.95	coloc + susie	625	646	0.542269
0.1	0.01	0.03	0	5	0.01	0.95	coloc + susie	826	813	0.547268
0.1	0.01	0.03	0	5	0	1	coloc + susie	860	857	0.609419
0.1	0.01	0.03	0	3	0.01	0.95	coloc + susie	741	784	0.638871
0.1	0.01	0.03	0	3	0	1	coloc + susie	806	799	0.642164
0.1	0.01	0.03	0	1	0.1	0.95	coloc + susie	455	529	0.648532
0.1	0.01	0.03	0	1	0.01	0.95	coloc + susie	598	632	0.732373
0.1	0.01	0.03	0	1	0	1	coloc + susie	602	632	0.79106
0.1	0.01	0.03	500	100	0	1	coloc + susie	565	580	0.488508
0.1	0.01	0.03	500	100	0.01	0.95	coloc + susie	527	524	0.496147
0.1	0.01	0.03	500	5	0.1	0.95	coloc + susie	711	709	0.501596
0.1	0.01	0.03	500	10	0.1	0.95	coloc + susie	786	726	0.501809
0.1	0.01	0.03	500	10	0.01	0.95	coloc + susie	822	832	0.516105
0.1	0.01	0.03	500	5	0.01	0.95	coloc + susie	812	817	0.519561
0.1	0.01	0.03	500	3	0.1	0.95	coloc + susie	662	621	0.522007
0.1	0.01	0.03	500	100	0.1	0.95	coloc + susie	726	715	0.524716
0.1	0.01	0.03	500	10	0	1	coloc + susie	865	858	0.52801
0.1	0.01	0.03	500	5	0	1	coloc + susie	872	857	0.544671
0.1	0.01	0.03	500	3	0.01	0.95	coloc + susie	769	786	0.57832
0.1	0.01	0.03	500	1	0.1	0.95	coloc + susie	503	564	0.580214
0.1	0.01	0.03	500	3	0	1	coloc + susie	821	795	0.583588
0.1	0.01	0.03	500	1	0.01	0.95	coloc + susie	585	625	0.643899
0.1	0.01	0.03	500	1	0	1	coloc + susie	610	655	0.655268
0.1	0.01	0.03	5000	100	0	1	coloc + susie	537	559	0.506621
0.1	0.01	0.03	5000	10	0.1	0.95	coloc + susie	746	750	0.51323
0.1	0.01	0.03	5000	5	0.1	0.95	coloc + susie	674	715	0.516137
0.1	0.01	0.03	5000	100	0.01	0.95	coloc + susie	491	497	0.516304
0.1	0.01	0.03	5000	100	0.1	0.95	coloc + susie	686	715	0.517631
0.1	0.01	0.03	5000	10	0	1	coloc + susie	852	836	0.526681
0.1	0.01	0.03	5000	10	0.01	0.95	coloc + susie	833	834	0.527175
0.1	0.01	0.03	5000	3	0.1	0.95	coloc + susie	634	639	0.563621
0.1	0.01	0.03	5000	5	0	1	coloc + susie	855	859	0.5894
0.1	0.01	0.03	5000	5	0.01	0.95	coloc + susie	812	810	0.596895
0.1	0.01	0.03	5000	3	0.01	0.95	coloc + susie	732	765	0.614902
0.1	0.01	0.03	5000	3	0	1	coloc + susie	794	815	0.641037
0.1	0.01	0.03	5000	1	0.1	0.95	coloc + susie	499	518	0.663131
0.1	0.01	0.03	5000	1	0.01	0.95	coloc + susie	607	603	0.737103
0.1	0.01	0.03	5000	1	0	1	coloc + susie	613	627	0.76899
0.1	0.1	1e-20	0	5	0.1	0.95	coloc + susie	1	954	0.961216
0.1	0.1	1e-20	0	1	0	1	coloc + susie	2	806	0.967122
0.1	0.1	1e-20	0	1	0.01	0.95	coloc + susie	2	799	0.972466
0.1	0.1	1e-20	0	100	0.1	0.95	coloc + susie	2	997	0.987462
0.1	0.1	1e-20	0	3	0.1	0.95	coloc + susie	4	925	0.987838
0.1	0.1	1e-20	0	1	0.1	0.95	coloc + susie	3	785	0.989384
0.1	0.1	1e-20	0	10	0.1	0.95	coloc + susie	2	973	0.993834
0.1	0.1	1e-20	0	100	0.01	0.95	coloc + susie	5	978	0.995501
0.1	0.1	1e-20	0	100	0	1	coloc + susie	3	974	0.996578
0.1	0.1	1e-20	0	5	0	1	coloc + susie	3	983	0.997626
0.1	0.1	1e-20	0	3	0.01	0.95	coloc + susie	1	958	0.997912
0.1	0.1	1e-20	0	5	0.01	0.95	coloc + susie	1	978	0.998978
0.1	0.1	1e-20	0	10	0	1	coloc + susie	2	996	0.999498
0.1	0.1	1e-20	500	10	0.1	0.95	coloc + susie	1	978	0.953988
0.1	0.1	1e-20	500	1	0.1	0.95	coloc + susie	2	814	0.984644
0.1	0.1	1e-20	500	3	0.01	0.95	coloc + susie	4	949	0.986038
0.1	0.1	1e-20	500	1	0	1	coloc + susie	1	795	0.988679
0.1	0.1	1e-20	500	3	0.1	0.95	coloc + susie	2	914	0.9907
0.1	0.1	1e-20	500	100	0.1	0.95	coloc + susie	1	993	0.991944
0.1	0.1	1e-20	500	100	0	1	coloc + susie	3	994	0.994299
0.1	0.1	1e-20	500	5	0.1	0.95	coloc + susie	1	957	0.996865
0.1	0.1	1e-20	500	5	0.01	0.95	coloc + susie	2	976	0.998463
0.1	0.1	1e-20	500	10	0.01	0.95	coloc + susie	2	994	0.999497
0.1	0.1	1e-20	500	10	0	1	coloc + susie	5	993	1
0.1	0.1	1e-20	500	5	0	1	coloc + susie	3	986	1
0.1	0.1	1e-20	5000	1	0.1	0.95	coloc + susie	1	795	0.958491
0.1	0.1	1e-20	5000	1	0.01	0.95	coloc + susie	3	789	0.973384
0.1	0.1	1e-20	5000	1	0	1	coloc + susie	2	798	0.97619
0.1	0.1	1e-20	5000	3	0.1	0.95	coloc + susie	3	920	0.985145
0.1	0.1	1e-20	5000	5	0.1	0.95	coloc + susie	4	965	0.991192
0.1	0.1	1e-20	5000	10	0.1	0.95	coloc + susie	2	984	0.993902
0.1	0.1	1e-20	5000	100	0.1	0.95	coloc + susie	2	995	0.99397
0.1	0.1	1e-20	5000	3	0.01	0.95	coloc + susie	2	949	0.995785
0.1	0.1	1e-20	5000	5	0.01	0.95	coloc + susie	1	982	0.996945
0.1	0.1	1e-20	5000	100	0.01	0.95	coloc + susie	1	984	0.996951
0.1	0.1	1e-20	5000	5	0	1	coloc + susie	1	987	0.99696
0.1	0.1	1e-20	5000	10	0.01	0.95	coloc + susie	1	994	0.996982
0.1	0.1	1e-20	5000	3	0	1	coloc + susie	4	957	0.99791
0.1	0.1	1e-20	5000	100	0	1	coloc + susie	4	987	0.998227
0.1	0.1	1e-20	5000	10	0	1	coloc + susie	1	992	1
0.1	0.1	1e-05	0	5	0.1	0.95	coloc + susie	11	942	0.920189
0.1	0.1	1e-05	0	3	0.1	0.95	coloc + susie	14	941	0.93305
0.1	0.1	1e-05	0	1	0.1	0.95	coloc + susie	27	808	0.94527
0.1	0.1	1e-05	0	10	0.1	0.95	coloc + susie	6	985	0.964129
0.1	0.1	1e-05	0	100	0	1	coloc + susie	5	979	0.970787
0.1	0.1	1e-05	0	1	0.01	0.95	coloc + susie	22	798	0.974254
0.1	0.1	1e-05	0	1	0	1	coloc + susie	37	777	0.978921
0.1	0.1	1e-05	0	5	0.01	0.95	coloc + susie	6	978	0.981084
0.1	0.1	1e-05	0	3	0.01	0.95	coloc + susie	11	952	0.983671
0.1	0.1	1e-05	0	100	0.1	0.95	coloc + susie	1	996	0.990964
0.1	0.1	1e-05	0	10	0.01	0.95	coloc + susie	6	995	0.991792
0.1	0.1	1e-05	0	100	0.01	0.95	coloc + susie	3	982	0.995927
0.1	0.1	1e-05	0	3	0	1	coloc + susie	9	954	0.997088
0.1	0.1	1e-05	0	10	0	1	coloc + susie	4	995	0.997236
0.1	0.1	1e-05	0	5	0	1	coloc + susie	2	987	0.998987
0.1	0.1	1e-05	500	3	0.1	0.95	coloc + susie	15	928	0.943103
0.1	0.1	1e-05	500	5	0.1	0.95	coloc + susie	12	955	0.943106
0.1	0.1	1e-05	500	10	0.1	0.95	coloc + susie	6	978	0.960634
0.1	0.1	1e-05	500	100	0.1	0.95	coloc + susie	2	998	0.961924
0.1	0.1	1e-05	500	1	0.1	0.95	coloc + susie	23	787	0.964532
0.1	0.1	1e-05	500	100	0	1	coloc + susie	7	991	0.967709
0.1	0.1	1e-05	500	3	0.01	0.95	coloc + susie	8	951	0.976341
0.1	0.1	1e-05	500	5	0.01	0.95	coloc + susie	8	982	0.982688
0.1	0.1	1e-05	500	1	0.01	0.95	coloc + susie	33	784	0.986317
0.1	0.1	1e-05	500	1	0	1	coloc + susie	27	807	0.98871
0.1	0.1	1e-05	500	100	0.01	0.95	coloc + susie	7	991	0.990774
0.1	0.1	1e-05	500	10	0	1	coloc + susie	3	991	0.998991
0.1	0.1	1e-05	500	10	0.01	0.95	coloc + susie	2	997	0.999498
0.1	0.1	1e-05	500	5	0	1	coloc + susie	8	977	0.999616
0.1	0.1	1e-05	500	3	0	1	coloc + susie	10	954	1
0.1	0.1	1e-05	5000	3	0.1	0.95	coloc + susie	9	906	0.920775
0.1	0.1	1e-05	5000	1	0.1	0.95	coloc + susie	19	788	0.930069
0.1	0.1	1e-05	5000	10	0.1	0.95	coloc + susie	10	971	0.944696
0.1	0.1	1e-05	5000	3	0.01	0.95	coloc + susie	11	957	0.950318
0.1	0.1	1e-05	5000	1	0.01	0.95	coloc + susie	21	781	0.967685
0.1	0.1	1e-05	5000	5	0.1	0.95	coloc + susie	11	953	0.971764
0.1	0.1	1e-05	5000	100	0	1	coloc + susie	3	983	0.973889
0.1	0.1	1e-05	5000	1	0	1	coloc + susie	27	780	0.978443
0.1	0.1	1e-05	5000	10	0.01	0.95	coloc + susie	3	993	0.991272
0.1	0.1	1e-05	5000	5	0.01	0.95	coloc + susie	5	981	0.993068
0.1	0.1	1e-05	5000	100	0.01	0.95	coloc + susie	2	983	0.993388
0.1	0.1	1e-05	5000	3	0	1	coloc + susie	8	951	0.996583
0.1	0.1	1e-05	5000	5	0	1	coloc + susie	6	980	0.997959
0.1	0.1	1e-05	5000	100	0.1	0.95	coloc + susie	1	993	1
0.1	0.1	1e-05	5000	10	0	1	coloc + susie	7	990	1
0.1	0.1	0.0001	0	3	0.1	0.95	coloc + susie	394	927	0.897979
0.1	0.1	0.0001	0	1	0.1	0.95	coloc + susie	370	808	0.903845
0.1	0.1	0.0001	0	5	0.1	0.95	coloc + susie	379	955	0.907585
0.1	0.1	0.0001	0	10	0.1	0.95	coloc + susie	318	989	0.927075
0.1	0.1	0.0001	0	1	0.01	0.95	coloc + susie	383	831	0.955271
0.1	0.1	0.0001	0	100	0.1	0.95	coloc + susie	141	994	0.961264
0.1	0.1	0.0001	0	3	0.01	0.95	coloc + susie	424	955	0.965741
0.1	0.1	0.0001	0	1	0	1	coloc + susie	351	828	0.967784
0.1	0.1	0.0001	0	5	0.01	0.95	coloc + susie	397	984	0.981257
0.1	0.1	0.0001	0	100	0.01	0.95	coloc + susie	59	990	0.985499
0.1	0.1	0.0001	0	10	0.01	0.95	coloc + susie	277	992	0.985785
0.1	0.1	0.0001	0	100	0	1	coloc + susie	74	982	0.986032
0.1	0.1	0.0001	0	3	0	1	coloc + susie	435	977	0.991779
0.1	0.1	0.0001	0	5	0	1	coloc + susie	365	984	0.992889
0.1	0.1	0.0001	0	10	0	1	coloc + susie	240	994	0.995456
0.1	0.1	0.0001	500	3	0.1	0.95	coloc + susie	413	929	0.892649
0.1	0.1	0.0001	500	1	0.1	0.95	coloc + susie	403	779	0.901837
0.1	0.1	0.0001	500	5	0.1	0.95	coloc + susie	360	968	0.924615
0.1	0.1	0.0001	500	10	0.1	0.95	coloc + susie	356	982	0.927172
0.1	0.1	0.0001	500	1	0.01	0.95	coloc + susie	375	842	0.963091
0.1	0.1	0.0001	500	100	0.1	0.95	coloc + susie	171	997	0.965663
0.1	0.1	0.0001	500	3	0.01	0.95	coloc + susie	415	965	0.967224
0.1	0.1	0.0001	500	1	0	1	coloc + susie	378	841	0.970063
0.1	0.1	0.0001	500	100	0	1	coloc + susie	73	997	0.974581
0.1	0.1	0.0001	500	5	0.01	0.95	coloc + susie	384	989	0.975459
0.1	0.1	0.0001	500	100	0.01	0.95	coloc + susie	75	996	0.976185
0.1	0.1	0.0001	500	10	0.01	0.95	coloc + susie	320	993	0.979053
0.1	0.1	0.0001	500	3	0	1	coloc + susie	455	978	0.992222
0.1	0.1	0.0001	500	10	0	1	coloc + susie	244	995	0.994711
0.1	0.1	0.0001	500	5	0	1	coloc + susie	397	985	0.995105
0.1	0.1	0.0001	5000	5	0.1	0.95	coloc + susie	376	962	0.9001
0.1	0.1	0.0001	5000	3	0.1	0.95	coloc + susie	397	924	0.903432
0.1	0.1	0.0001	5000	1	0.1	0.95	coloc + susie	358	799	0.915145
0.1	0.1	0.0001	5000	10	0.1	0.95	coloc + susie	316	982	0.923674
0.1	0.1	0.0001	5000	1	0.01	0.95	coloc + susie	377	845	0.952688
0.1	0.1	0.0001	5000	1	0	1	coloc + susie	369	847	0.959026
0.1	0.1	0.0001	5000	100	0.1	0.95	coloc + susie	152	993	0.960553
0.1	0.1	0.0001	5000	3	0.01	0.95	coloc + susie	424	959	0.963066
0.1	0.1	0.0001	5000	100	0	1	coloc + susie	67	987	0.972039
0.1	0.1	0.0001	5000	5	0.01	0.95	coloc + susie	379	978	0.977292
0.1	0.1	0.0001	5000	10	0.01	0.95	coloc + susie	318	993	0.980154
0.1	0.1	0.0001	5000	100	0.01	0.95	coloc + susie	72	989	0.980634
0.1	0.1	0.0001	5000	5	0	1	coloc + susie	379	990	0.992012
0.1	0.1	0.0001	5000	3	0	1	coloc + susie	419	979	0.994352
0.1	0.1	0.0001	5000	10	0	1	coloc + susie	253	995	0.995912
0.1	0.1	0.001	0	3	0.1	0.95	coloc + susie	900	962	0.789337
0.1	0.1	0.001	0	5	0.1	0.95	coloc + susie	944	991	0.807478
0.1	0.1	0.001	0	10	0.1	0.95	coloc + susie	976	995	0.818393
0.1	0.1	0.001	0	100	0.1	0.95	coloc + susie	989	1000	0.840238
0.1	0.1	0.001	0	1	0.1	0.95	coloc + susie	705	843	0.879009
0.1	0.1	0.001	0	100	0.01	0.95	coloc + susie	991	1000	0.910449
0.1	0.1	0.001	0	100	0	1	coloc + susie	989	1000	0.925928
0.1	0.1	0.001	0	3	0.01	0.95	coloc + susie	937	981	0.927005
0.1	0.1	0.001	0	10	0.01	0.95	coloc + susie	994	999	0.940014
0.1	0.1	0.001	0	5	0.01	0.95	coloc + susie	969	999	0.94371
0.1	0.1	0.001	0	1	0.01	0.95	coloc + susie	709	873	0.945348
0.1	0.1	0.001	0	1	0	1	coloc + susie	688	889	0.967332
0.1	0.1	0.001	0	10	0	1	coloc + susie	990	1000	0.98308
0.1	0.1	0.001	0	3	0	1	coloc + susie	957	997	0.983127
0.1	0.1	0.001	0	5	0	1	coloc + susie	975	998	0.987231
0.1	0.1	0.001	500	3	0.1	0.95	coloc + susie	899	962	0.783453
0.1	0.1	0.001	500	5	0.1	0.95	coloc + susie	942	990	0.788119
0.1	0.1	0.001	500	10	0.1	0.95	coloc + susie	978	996	0.830517
0.1	0.1	0.001	500	1	0.1	0.95	coloc + susie	708	837	0.844634
0.1	0.1	0.001	500	100	0.1	0.95	coloc + susie	993	1000	0.86712
0.1	0.1	0.001	500	100	0.01	0.95	coloc + susie	987	999	0.900428
0.1	0.1	0.001	500	100	0	1	coloc + susie	995	1000	0.912245
0.1	0.1	0.001	500	1	0.01	0.95	coloc + susie	701	876	0.926098
0.1	0.1	0.001	500	5	0.01	0.95	coloc + susie	979	997	0.926173
0.1	0.1	0.001	500	3	0.01	0.95	coloc + susie	948	991	0.927491
0.1	0.1	0.001	500	10	0.01	0.95	coloc + susie	994	1000	0.942554
0.1	0.1	0.001	500	1	0	1	coloc + susie	696	868	0.949486
0.1	0.1	0.001	500	3	0	1	coloc + susie	960	991	0.971353
0.1	0.1	0.001	500	5	0	1	coloc + susie	988	997	0.979631
0.1	0.1	0.001	500	10	0	1	coloc + susie	992	1000	0.982358
0.1	0.1	0.001	5000	5	0.1	0.95	coloc + susie	946	989	0.781706
0.1	0.1	0.001	5000	3	0.1	0.95	coloc + susie	896	967	0.784277
0.1	0.1	0.001	5000	10	0.1	0.95	coloc + susie	976	996	0.815681
0.1	0.1	0.001	5000	100	0.1	0.95	coloc + susie	989	999	0.856501
0.1	0.1	0.001	5000	1	0.1	0.95	coloc + susie	688	834	0.865181
0.1	0.1	0.001	5000	100	0.01	0.95	coloc + susie	990	1000	0.907727
0.1	0.1	0.001	5000	1	0.01	0.95	coloc + susie	713	865	0.917633
0.1	0.1	0.001	5000	100	0	1	coloc + susie	979	1000	0.921609
0.1	0.1	0.001	5000	3	0.01	0.95	coloc + susie	947	987	0.935092
0.1	0.1	0.001	5000	5	0.01	0.95	coloc + susie	971	996	0.94488
0.1	0.1	0.001	5000	10	0.01	0.95	coloc + susie	992	1000	0.948682
0.1	0.1	0.001	5000	1	0	1	coloc + susie	709	881	0.964896
0.1	0.1	0.001	5000	10	0	1	coloc + susie	996	1000	0.982662
0.1	0.1	0.001	5000	3	0	1	coloc + susie	948	990	0.984407
0.1	0.1	0.001	5000	5	0	1	coloc + susie	979	998	0.989701
0.1	0.1	0.01	0	100	0.1	0.95	coloc + susie	1000	1000	0.58289
0.1	0.1	0.01	0	100	0.01	0.95	coloc + susie	1000	1000	0.586388
0.1	0.1	0.01	0	100	0	1	coloc + susie	1000	1000	0.614951
0.1	0.1	0.01	0	5	0.1	0.95	coloc + susie	995	993	0.6523
0.1	0.1	0.01	0	10	0.1	0.95	coloc + susie	998	999	0.655049
0.1	0.1	0.01	0	3	0.1	0.95	coloc + susie	968	976	0.674145
0.1	0.1	0.01	0	1	0.1	0.95	coloc + susie	830	868	0.768253
0.1	0.1	0.01	0	10	0.01	0.95	coloc + susie	999	1000	0.846087
0.1	0.1	0.01	0	5	0.01	0.95	coloc + susie	999	998	0.849759
0.1	0.1	0.01	0	3	0.01	0.95	coloc + susie	986	983	0.859845
0.1	0.1	0.01	0	1	0.01	0.95	coloc + susie	812	854	0.862788
0.1	0.1	0.01	0	10	0	1	coloc + susie	1000	1000	0.932884
0.1	0.1	0.01	0	1	0	1	coloc + susie	812	892	0.94018
0.1	0.1	0.01	0	3	0	1	coloc + susie	990	991	0.951207
0.1	0.1	0.01	0	5	0	1	coloc + susie	999	999	0.954306
0.1	0.1	0.01	500	100	0	1	coloc + susie	1000	1000	0.585556
0.1	0.1	0.01	500	100	0.1	0.95	coloc + susie	1000	1000	0.585927
0.1	0.1	0.01	500	100	0.01	0.95	coloc + susie	1000	1000	0.589658
0.1	0.1	0.01	500	5	0.1	0.95	coloc + susie	994	995	0.597909
0.1	0.1	0.01	500	10	0.1	0.95	coloc + susie	997	999	0.612868
0.1	0.1	0.01	500	3	0.1	0.95	coloc + susie	970	970	0.637172
0.1	0.1	0.01	500	1	0.1	0.95	coloc + susie	808	861	0.672995
0.1	0.1	0.01	500	5	0.01	0.95	coloc + susie	996	997	0.745605
0.1	0.1	0.01	500	10	0.01	0.95	coloc + susie	999	1000	0.748455
0.1	0.1	0.01	500	3	0.01	0.95	coloc + susie	990	991	0.768405
0.1	0.1	0.01	500	1	0.01	0.95	coloc + susie	840	880	0.786783
0.1	0.1	0.01	500	10	0	1	coloc + susie	1000	1000	0.818933
0.1	0.1	0.01	500	1	0	1	coloc + susie	828	883	0.819862
0.1	0.1	0.01	500	5	0	1	coloc + susie	1000	1000	0.842925
0.1	0.1	0.01	500	3	0	1	coloc + susie	989	998	0.845256
0.1	0.1	0.01	5000	100	0.1	0.95	coloc + susie	1000	1000	0.592449
0.1	0.1	0.01	5000	100	0	1	coloc + susie	1000	1000	0.610716
0.1	0.1	0.01	5000	100	0.01	0.95	coloc + susie	1000	1000	0.61231
0.1	0.1	0.01	5000	3	0.1	0.95	coloc + susie	965	978	0.646261
0.1	0.1	0.01	5000	5	0.1	0.95	coloc + susie	991	989	0.655403
0.1	0.1	0.01	5000	10	0.1	0.95	coloc + susie	1000	1000	0.656392
0.1	0.1	0.01	5000	1	0.1	0.95	coloc + susie	821	852	0.74751
0.1	0.1	0.01	5000	3	0.01	0.95	coloc + susie	991	986	0.829148
0.1	0.1	0.01	5000	10	0.01	0.95	coloc + susie	1000	1000	0.833213
0.1	0.1	0.01	5000	1	0.01	0.95	coloc + susie	819	872	0.851479
0.1	0.1	0.01	5000	5	0.01	0.95	coloc + susie	999	998	0.86233
0.1	0.1	0.01	5000	10	0	1	coloc + susie	1000	1000	0.923006
0.1	0.1	0.01	5000	1	0	1	coloc + susie	838	868	0.929455
0.1	0.1	0.01	5000	5	0	1	coloc + susie	1000	998	0.946459
0.1	0.1	0.01	5000	3	0	1	coloc + susie	988	996	0.948262
0.1	0.1	0.03	0	100	0.01	0.95	coloc + susie	1000	1000	0.530575
0.1	0.1	0.03	0	100	0.1	0.95	coloc + susie	1000	1000	0.534956
0.1	0.1	0.03	0	100	0	1	coloc + susie	1000	1000	0.53761
0.1	0.1	0.03	0	10	0.1	0.95	coloc + susie	999	996	0.541436
0.1	0.1	0.03	0	5	0.1	0.95	coloc + susie	994	987	0.555276
0.1	0.1	0.03	0	3	0.1	0.95	coloc + susie	954	960	0.565695
0.1	0.1	0.03	0	10	0.01	0.95	coloc + susie	1000	999	0.601165
0.1	0.1	0.03	0	1	0.1	0.95	coloc + susie	797	839	0.669779
0.1	0.1	0.03	0	5	0.01	0.95	coloc + susie	996	999	0.679823
0.1	0.1	0.03	0	10	0	1	coloc + susie	1000	1000	0.692366
0.1	0.1	0.03	0	3	0.01	0.95	coloc + susie	986	985	0.718604
0.1	0.1	0.03	0	1	0.01	0.95	coloc + susie	827	861	0.752587
0.1	0.1	0.03	0	5	0	1	coloc + susie	998	1000	0.791343
0.1	0.1	0.03	0	3	0	1	coloc + susie	992	992	0.821923
0.1	0.1	0.03	0	1	0	1	coloc + susie	864	879	0.856432
0.1	0.1	0.03	500	100	0	1	coloc + susie	1000	1000	0.535565
0.1	0.1	0.03	500	100	0.01	0.95	coloc + susie	1000	1000	0.540549
0.1	0.1	0.03	500	100	0.1	0.95	coloc + susie	1000	1000	0.542378
0.1	0.1	0.03	500	5	0.1	0.95	coloc + susie	988	988	0.543373
0.1	0.1	0.03	500	3	0.1	0.95	coloc + susie	962	970	0.552703
0.1	0.1	0.03	500	10	0.1	0.95	coloc + susie	998	1000	0.558189
0.1	0.1	0.03	500	10	0.01	0.95	coloc + susie	1000	999	0.580493
0.1	0.1	0.03	500	1	0.1	0.95	coloc + susie	815	831	0.604442
0.1	0.1	0.03	500	10	0	1	coloc + susie	1000	1000	0.605062
0.1	0.1	0.03	500	5	0.01	0.95	coloc + susie	997	998	0.61956
0.1	0.1	0.03	500	3	0.01	0.95	coloc + susie	986	983	0.625407
0.1	0.1	0.03	500	5	0	1	coloc + susie	1000	1000	0.658157
0.1	0.1	0.03	500	1	0.01	0.95	coloc + susie	849	862	0.683945
0.1	0.1	0.03	500	3	0	1	coloc + susie	996	991	0.704631
0.1	0.1	0.03	500	1	0	1	coloc + susie	857	878	0.717951
0.1	0.1	0.03	5000	100	0.1	0.95	coloc + susie	1000	1000	0.503613
0.1	0.1	0.03	5000	100	0.01	0.95	coloc + susie	1000	1000	0.52251
0.1	0.1	0.03	5000	100	0	1	coloc + susie	1000	1000	0.528038
0.1	0.1	0.03	5000	10	0.1	0.95	coloc + susie	998	995	0.570288
0.1	0.1	0.03	5000	5	0.1	0.95	coloc + susie	983	988	0.584224
0.1	0.1	0.03	5000	3	0.1	0.95	coloc + susie	966	968	0.586227
0.1	0.1	0.03	5000	10	0.01	0.95	coloc + susie	1000	1000	0.627223
0.1	0.1	0.03	5000	1	0.1	0.95	coloc + susie	792	810	0.65286
0.1	0.1	0.03	5000	10	0	1	coloc + susie	1000	1000	0.658687
0.1	0.1	0.03	5000	5	0.01	0.95	coloc + susie	998	997	0.670694
0.1	0.1	0.03	5000	3	0.01	0.95	coloc + susie	993	991	0.674837
0.1	0.1	0.03	5000	1	0.01	0.95	coloc + susie	835	868	0.748602
0.1	0.1	0.03	5000	5	0	1	coloc + susie	998	999	0.784489
0.1	0.1	0.03	5000	3	0	1	coloc + susie	992	994	0.800118
0.1	0.1	0.03	5000	1	0	1	coloc + susie	847	887	0.827562
0.1	0.001	0.0001	0	100	0.01	0.95	coloc + susie	0	0
0.1	0.001	0.0001	5000	100	0.01	0.95	coloc + susie	0	0
0.1	0.001	0.0001	5000	100	0	1	coloc + susie	0	1
0.1	0.001	0.0001	500	100	0.01	0.95	coloc + susie	0	0
0.1	0.001	0.0001	500	100	0.1	0.95	coloc + susie	0	4
0.1	0.001	1e-05	0	100	0.01	0.95	coloc + susie	0	0
0.1	0.001	1e-05	0	100	0	1	coloc + susie	0	0
0.1	0.001	1e-05	0	100	0.1	0.95	coloc + susie	0	0
0.1	0.001	1e-05	0	10	0	1	coloc + susie	0	0
0.1	0.001	1e-05	0	10	0.1	0.95	coloc + susie	0	5
0.1	0.001	1e-05	0	3	0.1	0.95	coloc + susie	0	16
0.1	0.001	1e-05	0	5	0.01	0.95	coloc + susie	0	2
0.1	0.001	1e-05	0	5	0	1	coloc + susie	0	1
0.1	0.001	1e-05	5000	100	0.01	0.95	coloc + susie	0	0
0.1	0.001	1e-05	5000	100	0	1	coloc + susie	0	0
0.1	0.001	1e-05	5000	100	0.1	0.95	coloc + susie	0	0
0.1	0.001	1e-05	5000	10	0.01	0.95	coloc + susie	0	1
0.1	0.001	1e-05	5000	10	0	1	coloc + susie	0	0
0.1	0.001	1e-05	5000	5	0.01	0.95	coloc + susie	0	2
0.1	0.001	1e-05	5000	5	0	1	coloc + susie	0	2
0.1	0.001	1e-05	500	100	0.01	0.95	coloc + susie	0	0
0.1	0.001	1e-05	500	100	0.1	0.95	coloc + susie	0	0
0.1	0.001	1e-05	500	10	0.01	0.95	coloc + susie	0	0
0.1	0.001	1e-05	500	10	0	1	coloc + susie	0	0
0.1	0.001	1e-05	500	10	0.1	0.95	coloc + susie	0	4
0.1	0.001	1e-05	500	3	0.01	0.95	coloc + susie	0	5
0.1	0.001	1e-05	500	3	0	1	coloc + susie	0	6
0.1	0.001	1e-05	500	5	0.1	0.95	coloc + susie	0	8
0.1	0.001	1e-20	0	100	0.01	0.95	coloc + susie	0	0
0.1	0.001	1e-20	0	100	0	1	coloc + susie	0	0
0.1	0.001	1e-20	0	100	0.1	0.95	coloc + susie	0	0
0.1	0.001	1e-20	0	10	0.01	0.95	coloc + susie	0	0
0.1	0.001	1e-20	0	10	0	1	coloc + susie	0	0
0.1	0.001	1e-20	0	10	0.1	0.95	coloc + susie	0	1
0.1	0.001	1e-20	0	1	0.01	0.95	coloc + susie	0	16
0.1	0.001	1e-20	0	1	0	1	coloc + susie	0	29
0.1	0.001	1e-20	0	3	0.01	0.95	coloc + susie	0	4
0.1	0.001	1e-20	0	3	0	1	coloc + susie	0	3
0.1	0.001	1e-20	0	3	0.1	0.95	coloc + susie	0	5
0.1	0.001	1e-20	0	5	0.01	0.95	coloc + susie	0	1
0.1	0.001	1e-20	0	5	0	1	coloc + susie	0	1
0.1	0.001	1e-20	0	5	0.1	0.95	coloc + susie	0	3
0.1	0.001	1e-20	5000	100	0.01	0.95	coloc + susie	0	0
0.1	0.001	1e-20	5000	100	0	1	coloc + susie	0	1
0.1	0.001	1e-20	5000	100	0.1	0.95	coloc + susie	0	1
0.1	0.001	1e-20	5000	10	0.01	0.95	coloc + susie	0	0
0.1	0.001	1e-20	5000	10	0	1	coloc + susie	0	0
0.1	0.001	1e-20	5000	10	0.1	0.95	coloc + susie	0	2
0.1	0.001	1e-20	5000	1	0.01	0.95	coloc + susie	0	20
0.1	0.001	1e-20	5000	1	0.1	0.95	coloc + susie	0	17
0.1	0.001	1e-20	5000	3	0.01	0.95	coloc + susie	0	4
0.1	0.001	1e-20	5000	3	0	1	coloc + susie	0	1
0.1	0.001	1e-20	5000	5	0.01	0.95	coloc + susie	0	0
0.1	0.001	1e-20	5000	5	0	1	coloc + susie	0	2
0.1	0.001	1e-20	5000	5	0.1	0.95	coloc + susie	0	3
0.1	0.001	1e-20	500	100	0.01	0.95	coloc + susie	0	0
0.1	0.001	1e-20	500	100	0	1	coloc + susie	0	0
0.1	0.001	1e-20	500	100	0.1	0.95	coloc + susie	0	0
0.1	0.001	1e-20	500	10	0.01	0.95	coloc + susie	0	0
0.1	0.001	1e-20	500	10	0	1	coloc + susie	0	1
0.1	0.001	1e-20	500	10	0.1	0.95	coloc + susie	0	7
0.1	0.001	1e-20	500	3	0.1	0.95	coloc + susie	0	11
0.1	0.001	1e-20	500	5	0.01	0.95	coloc + susie	0	1
0.1	0.001	1e-20	500	5	0	1	coloc + susie	0	2
0.1	0.001	1e-20	500	5	0.1	0.95	coloc + susie	0	7
0.1	0.01	1e-05	5000	100	0.01	0.95	coloc + susie	0	33
0.1	0.01	1e-05	500	100	0.01	0.95	coloc + susie	0	40
0.1	0.01	1e-05	500	100	0	1	coloc + susie	0	51
0.1	0.01	1e-20	0	100	0	1	coloc + susie	0	54
0.1	0.01	1e-20	0	1	0.01	0.95	coloc + susie	0	400
0.1	0.01	1e-20	0	1	0	1	coloc + susie	0	396
0.1	0.01	1e-20	0	5	0.1	0.95	coloc + susie	0	382
0.1	0.01	1e-20	5000	10	0.01	0.95	coloc + susie	0	290
0.1	0.01	1e-20	5000	3	0.1	0.95	coloc + susie	0	399
0.1	0.01	1e-20	5000	5	0	1	coloc + susie	0	371
0.1	0.01	1e-20	500	1	0	1	coloc + susie	0	401
0.1	0.01	1e-20	500	3	0.01	0.95	coloc + susie	0	413
0.1	0.1	1e-20	0	10	0.01	0.95	coloc + susie	0	992
0.1	0.1	1e-20	0	3	0	1	coloc + susie	0	946
0.1	0.1	1e-20	500	100	0.01	0.95	coloc + susie	0	990
0.1	0.1	1e-20	500	1	0.01	0.95	coloc + susie	0	808
0.1	0.1	1e-20	500	3	0	1	coloc + susie	0	955
0.1	0.001	0.0001	0	100	0	1	MR-IVW	0	0
0.1	0.001	0.0001	5000	100	0.01	0.95	MR-IVW	0	1
0.1	0.001	0.0001	5000	100	0	1	MR-IVW	0	1
0.1	0.001	0.0001	500	100	0.01	0.95	MR-IVW	0	0
0.1	0.001	0.0001	500	100	0	1	MR-IVW	0	0
0.1	0.001	0.0001	500	10	0	1	MR-IVW	0	5
0.1	0.001	0.001	0	100	0.01	0.95	MR-IVW	0	1
0.1	0.001	0.001	0	100	0	1	MR-IVW	0	0
0.1	0.001	0.01	0	100	0.01	0.95	MR-IVW	0	0
0.1	0.001	0.01	5000	100	0.01	0.95	MR-IVW	0	0
0.1	0.001	0.01	5000	100	0	1	MR-IVW	0	0
0.1	0.001	0.01	500	100	0.01	0.95	MR-IVW	0	0
0.1	0.001	0.01	500	100	0	1	MR-IVW	0	0
0.1	0.001	0.03	5000	100	0.01	0.95	MR-IVW	0	0
0.1	0.001	0.03	5000	100	0	1	MR-IVW	0	0
0.1	0.001	0.03	500	100	0	1	MR-IVW	0	1
0.1	0.001	1e-05	0	100	0.01	0.95	MR-IVW	0	0
0.1	0.001	1e-05	0	100	0	1	MR-IVW	0	0
0.1	0.001	1e-05	5000	100	0.01	0.95	MR-IVW	0	1
0.1	0.001	1e-05	5000	100	0	1	MR-IVW	0	0
0.1	0.001	1e-05	500	100	0.01	0.95	MR-IVW	0	0
0.1	0.001	1e-05	500	100	0	1	MR-IVW	0	0
0.1	0.001	1e-20	0	100	0.01	0.95	MR-IVW	0	1
0.1	0.001	1e-20	0	100	0	1	MR-IVW	0	2
0.1	0.001	1e-20	5000	100	0.01	0.95	MR-IVW	0	0
0.1	0.001	1e-20	5000	100	0.1	0.95	MR-IVW	0	3
0.1	0.001	1e-20	500	100	0.01	0.95	MR-IVW	0	0
0.1	0.001	1e-20	0	100	0.1	0.95	MR-IVW	3	3	0.444444
0.1	0.001	1e-20	0	10	0	1	MR-IVW	3	3	0.555556
0.1	0.001	1e-20	0	10	0.01	0.95	MR-IVW	5	5	0.68
0.1	0.001	1e-20	0	5	0	1	MR-IVW	17	19	0.817337
0.1	0.001	1e-20	0	5	0.1	0.95	MR-IVW	47	43	0.841168
0.1	0.001	1e-20	0	5	0.01	0.95	MR-IVW	16	27	0.886574
0.1	0.001	1e-20	0	10	0.1	0.95	MR-IVW	22	28	0.909091
0.1	0.001	1e-20	0	3	0.1	0.95	MR-IVW	71	69	0.915493
0.1	0.001	1e-20	0	3	0	1	MR-IVW	34	32	0.930147
0.1	0.001	1e-20	0	3	0.01	0.95	MR-IVW	38	35	0.930827
0.1	0.001	1e-20	0	1	0.1	0.95	MR-IVW	89	108	0.954952
0.1	0.001	1e-20	0	1	0	1	MR-IVW	101	110	0.973357
0.1	0.001	1e-20	0	1	0.01	0.95	MR-IVW	87	103	0.978685
0.1	0.001	1e-20	500	3	0	1	MR-IVW	40	41	0.839024
0.1	0.001	1e-20	500	10	0.1	0.95	MR-IVW	18	30	0.844444
0.1	0.001	1e-20	500	5	0	1	MR-IVW	17	11	0.850267
0.1	0.001	1e-20	500	3	0.01	0.95	MR-IVW	35	39	0.891575
0.1	0.001	1e-20	500	5	0.01	0.95	MR-IVW	26	21	0.895604
0.1	0.001	1e-20	500	10	0.01	0.95	MR-IVW	10	9	0.9
0.1	0.001	1e-20	500	5	0.1	0.95	MR-IVW	42	31	0.941628
0.1	0.001	1e-20	500	1	0	1	MR-IVW	99	120	0.950589
0.1	0.001	1e-20	500	3	0.1	0.95	MR-IVW	79	71	0.955607
0.1	0.001	1e-20	500	10	0	1	MR-IVW	3	8	0.958333
0.1	0.001	1e-20	500	1	0.01	0.95	MR-IVW	106	120	0.962972
0.1	0.001	1e-20	500	1	0.1	0.95	MR-IVW	96	112	0.982608
0.1	0.001	1e-20	500	100	0.1	0.95	MR-IVW	3	1	1
0.1	0.001	1e-20	500	100	0	1	MR-IVW	1	0
0.1	0.001	1e-20	5000	5	0	1	MR-IVW	20	10	0.73
0.1	0.001	1e-20	5000	10	0.1	0.95	MR-IVW	28	17	0.804622
0.1	0.001	1e-20	5000	5	0.01	0.95	MR-IVW	20	18	0.858333
0.1	0.001	1e-20	5000	3	0	1	MR-IVW	30	44	0.887121
0.1	0.001	1e-20	5000	3	0.01	0.95	MR-IVW	34	36	0.887255
0.1	0.001	1e-20	5000	10	0.01	0.95	MR-IVW	6	9	0.888889
0.1	0.001	1e-20	5000	3	0.1	0.95	MR-IVW	58	73	0.908597
0.1	0.001	1e-20	5000	10	0	1	MR-IVW	4	3	0.916667
0.1	0.001	1e-20	5000	5	0.1	0.95	MR-IVW	45	51	0.934641
0.1	0.001	1e-20	5000	1	0.1	0.95	MR-IVW	109	102	0.95224
0.1	0.001	1e-20	5000	1	0.01	0.95	MR-IVW	126	93	0.954429
0.1	0.001	1e-20	5000	1	0	1	MR-IVW	129	112	0.978751
0.1	0.001	1e-20	5000	100	0	1	MR-IVW	1	0
0.1	0.001	1e-05	0	10	0	1	MR-IVW	2	9	0.5
0.1	0.001	1e-05	0	10	0.1	0.95	MR-IVW	28	25	0.687143
0.1	0.001	1e-05	0	3	0	1	MR-IVW	38	37	0.801565
0.1	0.001	1e-05	0	3	0.1	0.95	MR-IVW	66	69	0.809838
0.1	0.001	1e-05	0	5	0.01	0.95	MR-IVW	26	15	0.815385
0.1	0.001	1e-05	0	5	0	1	MR-IVW	10	12	0.816667
0.1	0.001	1e-05	0	5	0.1	0.95	MR-IVW	49	45	0.879819
0.1	0.001	1e-05	0	3	0.01	0.95	MR-IVW	42	40	0.903571
0.1	0.001	1e-05	0	1	0.01	0.95	MR-IVW	117	86	0.920394
0.1	0.001	1e-05	0	10	0.01	0.95	MR-IVW	7	9	0.920635
0.1	0.001	1e-05	0	1	0.1	0.95	MR-IVW	97	120	0.932904
0.1	0.001	1e-05	0	1	0	1	MR-IVW	124	107	0.964501
0.1	0.001	1e-05	0	100	0.1	0.95	MR-IVW	1	0
0.1	0.001	1e-05	500	100	0.1	0.95	MR-IVW	4	1	0.75
0.1	0.001	1e-05	500	10	0.1	0.95	MR-IVW	16	30	0.760417
0.1	0.001	1e-05	500	5	0.01	0.95	MR-IVW	21	20	0.790476
0.1	0.001	1e-05	500	10	0.01	0.95	MR-IVW	6	6	0.805556
0.1	0.001	1e-05	500	10	0	1	MR-IVW	3	7	0.809524
0.1	0.001	1e-05	500	3	0.1	0.95	MR-IVW	60	67	0.833831
0.1	0.001	1e-05	500	5	0.1	0.95	MR-IVW	58	41	0.83852
0.1	0.001	1e-05	500	5	0	1	MR-IVW	15	15	0.88
0.1	0.001	1e-05	500	1	0.1	0.95	MR-IVW	100	121	0.884628
0.1	0.001	1e-05	500	3	0.01	0.95	MR-IVW	47	45	0.886998
0.1	0.001	1e-05	500	3	0	1	MR-IVW	31	36	0.925627
0.1	0.001	1e-05	500	1	0	1	MR-IVW	124	90	0.953226
0.1	0.001	1e-05	500	1	0.01	0.95	MR-IVW	102	115	0.975192
0.1	0.001	1e-05	5000	100	0.1	0.95	MR-IVW	2	4	0.375
0.1	0.001	1e-05	5000	10	0.01	0.95	MR-IVW	9	7	0.539683
0.1	0.001	1e-05	5000	10	0.1	0.95	MR-IVW	25	18	0.742222
0.1	0.001	1e-05	5000	3	0	1	MR-IVW	36	23	0.795894
0.1	0.001	1e-05	5000	3	0.1	0.95	MR-IVW	54	58	0.827586
0.1	0.001	1e-05	5000	5	0.01	0.95	MR-IVW	23	24	0.84058
0.1	0.001	1e-05	5000	5	0.1	0.95	MR-IVW	40	44	0.855114
0.1	0.001	1e-05	5000	3	0.01	0.95	MR-IVW	42	48	0.868056
0.1	0.001	1e-05	5000	1	0.1	0.95	MR-IVW	102	112	0.900035
0.1	0.001	1e-05	5000	5	0	1	MR-IVW	13	13	0.928994
0.1	0.001	1e-05	5000	1	0.01	0.95	MR-IVW	114	110	0.938278
0.1	0.001	1e-05	5000	10	0	1	MR-IVW	3	7	0.952381
0.1	0.001	1e-05	5000	1	0	1	MR-IVW	110	96	0.96089
0.1	0.001	0.0001	0	10	0.01	0.95	MR-IVW	4	5	0.45
0.1	0.001	0.0001	0	100	0.1	0.95	MR-IVW	2	4	0.5
0.1	0.001	0.0001	0	3	0.1	0.95	MR-IVW	67	79	0.612507
0.1	0.001	0.0001	0	5	0.1	0.95	MR-IVW	45	50	0.627556
0.1	0.001	0.0001	0	10	0	1	MR-IVW	5	6	0.633333
0.1	0.001	0.0001	0	10	0.1	0.95	MR-IVW	21	22	0.707792
0.1	0.001	0.0001	0	1	0.1	0.95	MR-IVW	113	117	0.731261
0.1	0.001	0.0001	0	3	0.01	0.95	MR-IVW	47	34	0.783479
0.1	0.001	0.0001	0	1	0.01	0.95	MR-IVW	101	124	0.832003
0.1	0.001	0.0001	0	3	0	1	MR-IVW	45	20	0.874444
0.1	0.001	0.0001	0	5	0	1	MR-IVW	14	12	0.880952
0.1	0.001	0.0001	0	5	0.01	0.95	MR-IVW	13	9	0.91453
0.1	0.001	0.0001	0	1	0	1	MR-IVW	110	109	0.932277
0.1	0.001	0.0001	0	100	0.01	0.95	MR-IVW	1	1	1
0.1	0.001	0.0001	500	5	0.01	0.95	MR-IVW	18	15	0.62963
0.1	0.001	0.0001	500	1	0.1	0.95	MR-IVW	103	106	0.63922
0.1	0.001	0.0001	500	10	0.01	0.95	MR-IVW	10	9	0.644444
0.1	0.001	0.0001	500	5	0.1	0.95	MR-IVW	50	36	0.650556
0.1	0.001	0.0001	500	3	0.1	0.95	MR-IVW	63	71	0.706014
0.1	0.001	0.0001	500	10	0.1	0.95	MR-IVW	23	29	0.742129
0.1	0.001	0.0001	500	3	0.01	0.95	MR-IVW	37	38	0.769559
0.1	0.001	0.0001	500	3	0	1	MR-IVW	27	32	0.815972
0.1	0.001	0.0001	500	5	0	1	MR-IVW	9	14	0.865079
0.1	0.001	0.0001	500	1	0.01	0.95	MR-IVW	114	116	0.89209
0.1	0.001	0.0001	500	1	0	1	MR-IVW	100	112	0.95875
0.1	0.001	0.0001	500	100	0.1	0.95	MR-IVW	4	0
0.1	0.001	0.0001	5000	5	0.1	0.95	MR-IVW	39	40	0.472436
0.1	0.001	0.0001	5000	3	0.1	0.95	MR-IVW	62	55	0.580938
0.1	0.001	0.0001	5000	10	0.1	0.95	MR-IVW	27	24	0.677469
0.1	0.001	0.0001	5000	10	0.01	0.95	MR-IVW	10	6	0.683333
0.1	0.001	0.0001	5000	5	0.01	0.95	MR-IVW	21	25	0.706667
0.1	0.001	0.0001	5000	5	0	1	MR-IVW	11	14	0.707792
0.1	0.001	0.0001	5000	1	0.1	0.95	MR-IVW	117	116	0.710654
0.1	0.001	0.0001	5000	3	0.01	0.95	MR-IVW	46	49	0.718279
0.1	0.001	0.0001	5000	1	0.01	0.95	MR-IVW	111	109	0.829159
0.1	0.001	0.0001	5000	10	0	1	MR-IVW	4	3	0.916667
0.1	0.001	0.0001	5000	3	0	1	MR-IVW	39	37	0.918226
0.1	0.001	0.0001	5000	1	0	1	MR-IVW	111	116	0.958993
0.1	0.001	0.0001	5000	100	0.1	0.95	MR-IVW	1	0
0.1	0.001	0.001	0	10	0.01	0.95	MR-IVW	4	9	0.416667
0.1	0.001	0.001	0	100	0.1	0.95	MR-IVW	2	2	0.5
0.1	0.001	0.001	0	1	0.1	0.95	MR-IVW	118	112	0.500984
0.1	0.001	0.001	0	5	0.01	0.95	MR-IVW	27	25	0.524444
0.1	0.001	0.001	0	5	0.1	0.95	MR-IVW	45	38	0.530994
0.1	0.001	0.001	0	3	0.1	0.95	MR-IVW	70	65	0.563736
0.1	0.001	0.001	0	1	0.01	0.95	MR-IVW	106	124	0.591296
0.1	0.001	0.001	0	3	0.01	0.95	MR-IVW	47	41	0.611832
0.1	0.001	0.001	0	10	0.1	0.95	MR-IVW	24	19	0.642544
0.1	0.001	0.001	0	5	0	1	MR-IVW	7	15	0.771429
0.1	0.001	0.001	0	10	0	1	MR-IVW	6	3	0.777778
0.1	0.001	0.001	0	1	0	1	MR-IVW	104	115	0.819565
0.1	0.001	0.001	0	3	0	1	MR-IVW	51	35	0.89972
0.1	0.001	0.001	500	100	0.01	0.95	MR-IVW	1	1	0
0.1	0.001	0.001	500	100	0.1	0.95	MR-IVW	1	2	0
0.1	0.001	0.001	500	10	0	1	MR-IVW	7	3	0.285714
0.1	0.001	0.001	500	3	0.1	0.95	MR-IVW	61	60	0.468306
0.1	0.001	0.001	500	10	0.1	0.95	MR-IVW	23	27	0.500805
0.1	0.001	0.001	500	5	0.01	0.95	MR-IVW	21	25	0.510476
0.1	0.001	0.001	500	5	0.1	0.95	MR-IVW	57	41	0.525888
0.1	0.001	0.001	500	1	0.1	0.95	MR-IVW	114	125	0.536596
0.1	0.001	0.001	500	10	0.01	0.95	MR-IVW	6	5	0.566667
0.1	0.001	0.001	500	3	0.01	0.95	MR-IVW	33	31	0.567937
0.1	0.001	0.001	500	1	0.01	0.95	MR-IVW	108	102	0.582789
0.1	0.001	0.001	500	5	0	1	MR-IVW	16	19	0.661184
0.1	0.001	0.001	500	3	0	1	MR-IVW	34	31	0.767552
0.1	0.001	0.001	500	1	0	1	MR-IVW	99	101	0.864886
0.1	0.001	0.001	500	100	0	1	MR-IVW	2	0
0.1	0.001	0.001	5000	10	0.01	0.95	MR-IVW	5	10	0.36
0.1	0.001	0.001	5000	10	0.1	0.95	MR-IVW	33	19	0.427432
0.1	0.001	0.001	5000	3	0.01	0.95	MR-IVW	46	39	0.471572
0.1	0.001	0.001	5000	1	0.1	0.95	MR-IVW	97	129	0.502757
0.1	0.001	0.001	5000	3	0.1	0.95	MR-IVW	64	70	0.547545
0.1	0.001	0.001	5000	5	0.1	0.95	MR-IVW	40	52	0.553365
0.1	0.001	0.001	5000	5	0.01	0.95	MR-IVW	18	26	0.587607
0.1	0.001	0.001	5000	1	0.01	0.95	MR-IVW	112	106	0.606385
0.1	0.001	0.001	5000	100	0.1	0.95	MR-IVW	1	3	0.666667
0.1	0.001	0.001	5000	3	0	1	MR-IVW	31	30	0.669892
0.1	0.001	0.001	5000	10	0	1	MR-IVW	3	4	0.75
0.1	0.001	0.001	5000	5	0	1	MR-IVW	15	10	0.873333
0.1	0.001	0.001	5000	1	0	1	MR-IVW	115	104	0.888211
0.1	0.001	0.001	5000	100	0.01	0.95	MR-IVW	1	1	1
0.1	0.001	0.001	5000	100	0	1	MR-IVW	3	0
0.1	0.001	0.01	0	10	0.01	0.95	MR-IVW	8	10	0.3125
0.1	0.001	0.01	0	3	0.01	0.95	MR-IVW	37	31	0.446382
0.1	0.001	0.01	0	10	0.1	0.95	MR-IVW	32	21	0.462798
0.1	0.001	0.01	0	5	0.1	0.95	MR-IVW	44	41	0.470344
0.1	0.001	0.01	0	1	0.1	0.95	MR-IVW	107	101	0.47386
0.1	0.001	0.01	0	5	0	1	MR-IVW	15	17	0.47451
0.1	0.001	0.01	0	3	0.1	0.95	MR-IVW	55	74	0.482187
0.1	0.001	0.01	0	1	0.01	0.95	MR-IVW	94	110	0.499516
0.1	0.001	0.01	0	5	0.01	0.95	MR-IVW	27	27	0.576818
0.1	0.001	0.01	0	3	0	1	MR-IVW	30	31	0.591398
0.1	0.001	0.01	0	10	0	1	MR-IVW	5	3	0.6
0.1	0.001	0.01	0	1	0	1	MR-IVW	104	109	0.725388
0.1	0.001	0.01	0	100	0	1	MR-IVW	1	1	1
0.1	0.001	0.01	0	100	0.1	0.95	MR-IVW	3	2	1
0.1	0.001	0.01	500	100	0.1	0.95	MR-IVW	4	1	0
0.1	0.001	0.01	500	10	0	1	MR-IVW	4	4	0.375
0.1	0.001	0.01	500	5	0.1	0.95	MR-IVW	30	36	0.384259
0.1	0.001	0.01	500	3	0	1	MR-IVW	30	33	0.466667
0.1	0.001	0.01	500	1	0.1	0.95	MR-IVW	106	110	0.46681
0.1	0.001	0.01	500	10	0.01	0.95	MR-IVW	7	8	0.517857
0.1	0.001	0.01	500	5	0.01	0.95	MR-IVW	22	19	0.523923
0.1	0.001	0.01	500	1	0.01	0.95	MR-IVW	129	100	0.532519
0.1	0.001	0.01	500	10	0.1	0.95	MR-IVW	30	22	0.55
0.1	0.001	0.01	500	3	0.01	0.95	MR-IVW	50	48	0.577083
0.1	0.001	0.01	500	3	0.1	0.95	MR-IVW	73	54	0.579655
0.1	0.001	0.01	500	1	0	1	MR-IVW	108	108	0.685785
0.1	0.001	0.01	500	5	0	1	MR-IVW	10	12	0.75
0.1	0.001	0.01	5000	5	0.01	0.95	MR-IVW	28	27	0.387566
0.1	0.001	0.01	5000	5	0.1	0.95	MR-IVW	53	38	0.508441
0.1	0.001	0.01	5000	1	0.1	0.95	MR-IVW	108	129	0.523399
0.1	0.001	0.01	5000	1	0.01	0.95	MR-IVW	101	115	0.55127
0.1	0.001	0.01	5000	10	0.1	0.95	MR-IVW	28	24	0.552083
0.1	0.001	0.01	5000	10	0	1	MR-IVW	4	4	0.5625
0.1	0.001	0.01	5000	3	0.01	0.95	MR-IVW	42	39	0.576923
0.1	0.001	0.01	5000	5	0	1	MR-IVW	17	14	0.584034
0.1	0.001	0.01	5000	3	0.1	0.95	MR-IVW	67	69	0.585983
0.1	0.001	0.01	5000	3	0	1	MR-IVW	27	43	0.646856
0.1	0.001	0.01	5000	1	0	1	MR-IVW	109	106	0.73507
0.1	0.001	0.01	5000	10	0.01	0.95	MR-IVW	9	7	0.84127
0.1	0.001	0.01	5000	100	0.1	0.95	MR-IVW	1	0
0.1	0.001	0.03	0	100	0.1	0.95	MR-IVW	2	2	0
0.1	0.001	0.03	0	5	0	1	MR-IVW	7	15	0.428571
0.1	0.001	0.03	0	1	0.1	0.95	MR-IVW	98	113	0.428933
0.1	0.001	0.03	0	3	0.1	0.95	MR-IVW	63	59	0.44579
0.1	0.001	0.03	0	5	0.01	0.95	MR-IVW	21	20	0.489286
0.1	0.001	0.03	0	100	0	1	MR-IVW	2	1	0.5
0.1	0.001	0.03	0	10	0	1	MR-IVW	5	4	0.5
0.1	0.001	0.03	0	1	0.01	0.95	MR-IVW	99	103	0.504413
0.1	0.001	0.03	0	5	0.1	0.95	MR-IVW	47	52	0.505728
0.1	0.001	0.03	0	3	0	1	MR-IVW	42	30	0.575397
0.1	0.001	0.03	0	3	0.01	0.95	MR-IVW	27	64	0.578704
0.1	0.001	0.03	0	10	0.01	0.95	MR-IVW	5	9	0.6
0.1	0.001	0.03	0	1	0	1	MR-IVW	110	112	0.67086
0.1	0.001	0.03	0	10	0.1	0.95	MR-IVW	25	19	0.722105
0.1	0.001	0.03	0	100	0.01	0.95	MR-IVW	1	0
0.1	0.001	0.03	500	100	0.1	0.95	MR-IVW	4	1	0
0.1	0.001	0.03	500	10	0.1	0.95	MR-IVW	21	22	0.335498
0.1	0.001	0.03	500	1	0.1	0.95	MR-IVW	122	102	0.443266
0.1	0.001	0.03	500	5	0	1	MR-IVW	18	16	0.46875
0.1	0.001	0.03	500	3	0	1	MR-IVW	27	35	0.488889
0.1	0.001	0.03	500	5	0.1	0.95	MR-IVW	38	48	0.533443
0.1	0.001	0.03	500	1	0.01	0.95	MR-IVW	110	108	0.535438
0.1	0.001	0.03	500	3	0.01	0.95	MR-IVW	40	39	0.536538
0.1	0.001	0.03	500	5	0.01	0.95	MR-IVW	24	25	0.553333
0.1	0.001	0.03	500	3	0.1	0.95	MR-IVW	70	59	0.595157
0.1	0.001	0.03	500	1	0	1	MR-IVW	107	98	0.6461
0.1	0.001	0.03	500	10	0.01	0.95	MR-IVW	4	10	0.85
0.1	0.001	0.03	500	100	0.01	0.95	MR-IVW	1	0
0.1	0.001	0.03	500	10	0	1	MR-IVW	5	0
0.1	0.001	0.03	5000	3	0.1	0.95	MR-IVW	66	58	0.378788
0.1	0.001	0.03	5000	3	0.01	0.95	MR-IVW	45	39	0.454131
0.1	0.001	0.03	5000	1	0.1	0.95	MR-IVW	104	130	0.462944
0.1	0.001	0.03	5000	3	0	1	MR-IVW	37	25	0.481081
0.1	0.001	0.03	5000	5	0.01	0.95	MR-IVW	28	25	0.494286
0.1	0.001	0.03	5000	5	0.1	0.95	MR-IVW	57	40	0.515789
0.1	0.001	0.03	5000	10	0.1	0.95	MR-IVW	24	20	0.538542
0.1	0.001	0.03	5000	1	0.01	0.95	MR-IVW	104	96	0.539363
0.1	0.001	0.03	5000	10	0.01	0.95	MR-IVW	5	7	0.571429
0.1	0.001	0.03	5000	10	0	1	MR-IVW	4	6	0.583333
0.1	0.001	0.03	5000	1	0	1	MR-IVW	127	94	0.657397
0.1	0.001	0.03	5000	5	0	1	MR-IVW	13	13	0.674556
0.1	0.001	0.03	5000	100	0.1	0.95	MR-IVW	1	2	1
0.1	0.01	1e-20	0	100	0.01	0.95	MR-IVW	293	278	0.893302
0.1	0.01	1e-20	0	100	0	1	MR-IVW	308	296	0.907479
0.1	0.01	1e-20	0	100	0.1	0.95	MR-IVW	594	612	0.9521
0.1	0.01	1e-20	0	10	0	1	MR-IVW	694	721	0.974879
0.1	0.01	1e-20	0	10	0.1	0.95	MR-IVW	767	746	0.979933
0.1	0.01	1e-20	0	10	0.01	0.95	MR-IVW	723	720	0.981205
0.1	0.01	1e-20	0	5	0	1	MR-IVW	752	750	0.985977
0.1	0.01	1e-20	0	5	0.01	0.95	MR-IVW	746	741	0.986013
0.1	0.01	1e-20	0	5	0.1	0.95	MR-IVW	725	733	0.988177
0.1	0.01	1e-20	0	3	0	1	MR-IVW	723	730	0.989318
0.1	0.01	1e-20	0	3	0.01	0.95	MR-IVW	723	731	0.990036
0.1	0.01	1e-20	0	3	0.1	0.95	MR-IVW	682	690	0.99049
0.1	0.01	1e-20	0	1	0.1	0.95	MR-IVW	584	601	0.992655
0.1	0.01	1e-20	0	1	0.01	0.95	MR-IVW	612	605	0.994126
0.1	0.01	1e-20	0	1	0	1	MR-IVW	579	603	0.99487
0.1	0.01	1e-20	500	100	0	1	MR-IVW	332	279	0.884463
0.1	0.01	1e-20	500	100	0.01	0.95	MR-IVW	284	280	0.888682
0.1	0.01	1e-20	500	100	0.1	0.95	MR-IVW	585	596	0.957325
0.1	0.01	1e-20	500	10	0	1	MR-IVW	713	707	0.97046
0.1	0.01	1e-20	500	10	0.01	0.95	MR-IVW	727	724	0.977131
0.1	0.01	1e-20	500	10	0.1	0.95	MR-IVW	779	758	0.983171
0.1	0.01	1e-20	500	5	0.01	0.95	MR-IVW	747	740	0.985832
0.1	0.01	1e-20	500	3	0	1	MR-IVW	747	741	0.988725
0.1	0.01	1e-20	500	5	0	1	MR-IVW	746	761	0.989227
0.1	0.01	1e-20	500	5	0.1	0.95	MR-IVW	744	748	0.98924
0.1	0.01	1e-20	500	1	0	1	MR-IVW	602	594	0.991549
0.1	0.01	1e-20	500	3	0.1	0.95	MR-IVW	693	726	0.991821
0.1	0.01	1e-20	500	3	0.01	0.95	MR-IVW	732	725	0.992855
0.1	0.01	1e-20	500	1	0.01	0.95	MR-IVW	591	609	0.99331
0.1	0.01	1e-20	500	1	0.1	0.95	MR-IVW	621	574	0.993707
0.1	0.01	1e-20	5000	100	0.01	0.95	MR-IVW	275	288	0.900189
0.1	0.01	1e-20	5000	100	0	1	MR-IVW	303	316	0.907476
0.1	0.01	1e-20	5000	100	0.1	0.95	MR-IVW	572	618	0.960328
0.1	0.01	1e-20	5000	10	0	1	MR-IVW	710	718	0.9731
0.1	0.01	1e-20	5000	10	0.1	0.95	MR-IVW	762	774	0.976785
0.1	0.01	1e-20	5000	10	0.01	0.95	MR-IVW	720	727	0.97825
0.1	0.01	1e-20	5000	5	0	1	MR-IVW	745	756	0.981576
0.1	0.01	1e-20	5000	5	0.01	0.95	MR-IVW	754	757	0.98207
0.1	0.01	1e-20	5000	5	0.1	0.95	MR-IVW	742	729	0.983587
0.1	0.01	1e-20	5000	3	0	1	MR-IVW	783	742	0.989124
0.1	0.01	1e-20	5000	3	0.1	0.95	MR-IVW	704	678	0.989403
0.1	0.01	1e-20	5000	3	0.01	0.95	MR-IVW	714	735	0.99129
0.1	0.01	1e-20	5000	1	0.1	0.95	MR-IVW	599	608	0.991318
0.1	0.01	1e-20	5000	1	0	1	MR-IVW	601	595	0.991767
0.1	0.01	1e-20	5000	1	0.01	0.95	MR-IVW	634	583	0.996302
0.1	0.01	1e-05	0	100	0.01	0.95	MR-IVW	300	283	0.879258
0.1	0.01	1e-05	0	100	0	1	MR-IVW	290	324	0.885994
0.1	0.01	1e-05	0	100	0.1	0.95	MR-IVW	598	597	0.940001
0.1	0.01	1e-05	0	3	0.1	0.95	MR-IVW	690	710	0.960257
0.1	0.01	1e-05	0	5	0.1	0.95	MR-IVW	724	743	0.962441
0.1	0.01	1e-05	0	10	0.1	0.95	MR-IVW	736	754	0.963378
0.1	0.01	1e-05	0	1	0.1	0.95	MR-IVW	585	579	0.968918
0.1	0.01	1e-05	0	10	0	1	MR-IVW	727	716	0.971339
0.1	0.01	1e-05	0	10	0.01	0.95	MR-IVW	698	721	0.973648
0.1	0.01	1e-05	0	5	0.01	0.95	MR-IVW	741	750	0.976083
0.1	0.01	1e-05	0	3	0.01	0.95	MR-IVW	743	722	0.979182
0.1	0.01	1e-05	0	1	0.01	0.95	MR-IVW	582	600	0.984883
0.1	0.01	1e-05	0	3	0	1	MR-IVW	725	768	0.985717
0.1	0.01	1e-05	0	5	0	1	MR-IVW	746	754	0.985742
0.1	0.01	1e-05	0	1	0	1	MR-IVW	586	621	0.990912
0.1	0.01	1e-05	500	100	0.01	0.95	MR-IVW	291	292	0.86452
0.1	0.01	1e-05	500	100	0	1	MR-IVW	304	339	0.907817
0.1	0.01	1e-05	500	100	0.1	0.95	MR-IVW	575	600	0.931017
0.1	0.01	1e-05	500	10	0.1	0.95	MR-IVW	762	764	0.952337
0.1	0.01	1e-05	500	3	0.1	0.95	MR-IVW	694	699	0.957242
0.1	0.01	1e-05	500	5	0.1	0.95	MR-IVW	743	710	0.960444
0.1	0.01	1e-05	500	10	0.01	0.95	MR-IVW	725	734	0.961947
0.1	0.01	1e-05	500	1	0.1	0.95	MR-IVW	606	598	0.969831
0.1	0.01	1e-05	500	10	0	1	MR-IVW	724	727	0.974891
0.1	0.01	1e-05	500	5	0.01	0.95	MR-IVW	730	736	0.976496
0.1	0.01	1e-05	500	3	0.01	0.95	MR-IVW	765	728	0.977036
0.1	0.01	1e-05	500	5	0	1	MR-IVW	755	729	0.980087
0.1	0.01	1e-05	500	1	0.01	0.95	MR-IVW	577	602	0.987428
0.1	0.01	1e-05	500	3	0	1	MR-IVW	733	748	0.990881
0.1	0.01	1e-05	500	1	0	1	MR-IVW	598	609	0.992166
0.1	0.01	1e-05	5000	100	0.01	0.95	MR-IVW	306	288	0.873128
0.1	0.01	1e-05	5000	100	0	1	MR-IVW	327	329	0.90175
0.1	0.01	1e-05	5000	100	0.1	0.95	MR-IVW	572	597	0.922444
0.1	0.01	1e-05	5000	10	0.1	0.95	MR-IVW	748	752	0.963593
0.1	0.01	1e-05	5000	1	0.1	0.95	MR-IVW	604	633	0.966537
0.1	0.01	1e-05	5000	10	0	1	MR-IVW	691	693	0.966945
0.1	0.01	1e-05	5000	5	0.1	0.95	MR-IVW	743	750	0.967329
0.1	0.01	1e-05	5000	10	0.01	0.95	MR-IVW	735	745	0.968386
0.1	0.01	1e-05	5000	3	0.1	0.95	MR-IVW	677	696	0.969144
0.1	0.01	1e-05	5000	5	0.01	0.95	MR-IVW	787	745	0.973646
0.1	0.01	1e-05	5000	5	0	1	MR-IVW	745	769	0.979658
0.1	0.01	1e-05	5000	3	0.01	0.95	MR-IVW	745	734	0.981177
0.1	0.01	1e-05	5000	1	0.01	0.95	MR-IVW	597	606	0.985428
0.1	0.01	1e-05	5000	3	0	1	MR-IVW	715	738	0.989067
0.1	0.01	1e-05	5000	1	0	1	MR-IVW	594	573	0.989535
0.1	0.01	0.0001	0	10	0.1	0.95	MR-IVW	760	765	0.773856
0.1	0.01	0.0001	0	3	0.1	0.95	MR-IVW	687	727	0.785263
0.1	0.01	0.0001	0	5	0.1	0.95	MR-IVW	761	732	0.785404
0.1	0.01	0.0001	0	100	0.01	0.95	MR-IVW	298	268	0.795264
0.1	0.01	0.0001	0	100	0.1	0.95	MR-IVW	614	608	0.807097
0.1	0.01	0.0001	0	100	0	1	MR-IVW	316	310	0.817477
0.1	0.01	0.0001	0	1	0.1	0.95	MR-IVW	608	588	0.835493
0.1	0.01	0.0001	0	10	0.01	0.95	MR-IVW	736	730	0.885503
0.1	0.01	0.0001	0	3	0.01	0.95	MR-IVW	722	758	0.895859
0.1	0.01	0.0001	0	5	0.01	0.95	MR-IVW	758	737	0.899564
0.1	0.01	0.0001	0	1	0.01	0.95	MR-IVW	581	605	0.931224
0.1	0.01	0.0001	0	10	0	1	MR-IVW	732	686	0.951786
0.1	0.01	0.0001	0	5	0	1	MR-IVW	753	765	0.970745
0.1	0.01	0.0001	0	3	0	1	MR-IVW	720	737	0.980608
0.1	0.01	0.0001	0	1	0	1	MR-IVW	607	568	0.98356
0.1	0.01	0.0001	500	3	0.1	0.95	MR-IVW	683	681	0.773894
0.1	0.01	0.0001	500	5	0.1	0.95	MR-IVW	726	729	0.77767
0.1	0.01	0.0001	500	10	0.1	0.95	MR-IVW	749	734	0.804986
0.1	0.01	0.0001	500	100	0.1	0.95	MR-IVW	571	617	0.815576
0.1	0.01	0.0001	500	100	0.01	0.95	MR-IVW	280	299	0.823172
0.1	0.01	0.0001	500	1	0.1	0.95	MR-IVW	612	589	0.833256
0.1	0.01	0.0001	500	100	0	1	MR-IVW	338	292	0.833853
0.1	0.01	0.0001	500	5	0.01	0.95	MR-IVW	752	749	0.888864
0.1	0.01	0.0001	500	3	0.01	0.95	MR-IVW	725	746	0.89028
0.1	0.01	0.0001	500	10	0.01	0.95	MR-IVW	726	740	0.894729
0.1	0.01	0.0001	500	1	0.01	0.95	MR-IVW	615	621	0.945268
0.1	0.01	0.0001	500	10	0	1	MR-IVW	711	690	0.958519
0.1	0.01	0.0001	500	5	0	1	MR-IVW	777	748	0.96417
0.1	0.01	0.0001	500	3	0	1	MR-IVW	751	740	0.977583
0.1	0.01	0.0001	500	1	0	1	MR-IVW	584	605	0.978965
0.1	0.01	0.0001	5000	3	0.1	0.95	MR-IVW	722	700	0.791433
0.1	0.01	0.0001	5000	5	0.1	0.95	MR-IVW	729	715	0.792265
0.1	0.01	0.0001	5000	10	0.1	0.95	MR-IVW	767	765	0.793125
0.1	0.01	0.0001	5000	100	0.01	0.95	MR-IVW	287	297	0.793733
0.1	0.01	0.0001	5000	1	0.1	0.95	MR-IVW	612	590	0.826817
0.1	0.01	0.0001	5000	100	0.1	0.95	MR-IVW	604	588	0.828823
0.1	0.01	0.0001	5000	100	0	1	MR-IVW	330	300	0.840455
0.1	0.01	0.0001	5000	10	0.01	0.95	MR-IVW	745	734	0.881232
0.1	0.01	0.0001	5000	5	0.01	0.95	MR-IVW	746	746	0.886999
0.1	0.01	0.0001	5000	3	0.01	0.95	MR-IVW	749	714	0.90542
0.1	0.01	0.0001	5000	1	0.01	0.95	MR-IVW	596	626	0.942688
0.1	0.01	0.0001	5000	10	0	1	MR-IVW	703	718	0.943376
0.1	0.01	0.0001	5000	5	0	1	MR-IVW	736	742	0.962063
0.1	0.01	0.0001	5000	3	0	1	MR-IVW	727	738	0.97383
0.1	0.01	0.0001	5000	1	0	1	MR-IVW	643	590	0.987181
0.1	0.01	0.001	0	3	0.1	0.95	MR-IVW	705	691	0.549349
0.1	0.01	0.001	0	1	0.1	0.95	MR-IVW	599	604	0.555599
0.1	0.01	0.001	0	10	0.1	0.95	MR-IVW	768	747	0.565859
0.1	0.01	0.001	0	100	0.1	0.95	MR-IVW	598	622	0.566045
0.1	0.01	0.001	0	5	0.1	0.95	MR-IVW	742	729	0.56675
0.1	0.01	0.001	0	100	0	1	MR-IVW	308	314	0.604548
0.1	0.01	0.001	0	100	0.01	0.95	MR-IVW	300	293	0.60686
0.1	0.01	0.001	0	10	0.01	0.95	MR-IVW	720	727	0.653406
0.1	0.01	0.001	0	5	0.01	0.95	MR-IVW	759	758	0.680575
0.1	0.01	0.001	0	3	0.01	0.95	MR-IVW	739	752	0.688139
0.1	0.01	0.001	0	1	0.01	0.95	MR-IVW	611	590	0.757078
0.1	0.01	0.001	0	10	0	1	MR-IVW	701	727	0.828922
0.1	0.01	0.001	0	5	0	1	MR-IVW	764	754	0.878941
0.1	0.01	0.001	0	3	0	1	MR-IVW	730	737	0.917673
0.1	0.01	0.001	0	1	0	1	MR-IVW	578	600	0.949818
0.1	0.01	0.001	500	100	0.1	0.95	MR-IVW	601	606	0.54705
0.1	0.01	0.001	500	3	0.1	0.95	MR-IVW	702	685	0.550894
0.1	0.01	0.001	500	5	0.1	0.95	MR-IVW	741	737	0.554411
0.1	0.01	0.001	500	10	0.1	0.95	MR-IVW	761	747	0.585519
0.1	0.01	0.001	500	1	0.1	0.95	MR-IVW	581	604	0.606808
0.1	0.01	0.001	500	100	0.01	0.95	MR-IVW	285	298	0.610856
0.1	0.01	0.001	500	100	0	1	MR-IVW	311	313	0.641125
0.1	0.01	0.001	500	10	0.01	0.95	MR-IVW	751	731	0.673859
0.1	0.01	0.001	500	5	0.01	0.95	MR-IVW	746	772	0.68151
0.1	0.01	0.001	500	3	0.01	0.95	MR-IVW	724	747	0.728407
0.1	0.01	0.001	500	1	0.01	0.95	MR-IVW	600	616	0.759372
0.1	0.01	0.001	500	10	0	1	MR-IVW	729	715	0.807574
0.1	0.01	0.001	500	5	0	1	MR-IVW	749	764	0.886236
0.1	0.01	0.001	500	3	0	1	MR-IVW	748	744	0.915096
0.1	0.01	0.001	500	1	0	1	MR-IVW	598	586	0.947059
0.1	0.01	0.001	5000	3	0.1	0.95	MR-IVW	707	713	0.548242
0.1	0.01	0.001	5000	10	0.1	0.95	MR-IVW	752	747	0.551778
0.1	0.01	0.001	5000	5	0.1	0.95	MR-IVW	726	722	0.556598
0.1	0.01	0.001	5000	1	0.1	0.95	MR-IVW	580	606	0.572419
0.1	0.01	0.001	5000	100	0.1	0.95	MR-IVW	593	602	0.573451
0.1	0.01	0.001	5000	100	0.01	0.95	MR-IVW	280	269	0.588834
0.1	0.01	0.001	5000	100	0	1	MR-IVW	306	305	0.645548
0.1	0.01	0.001	5000	10	0.01	0.95	MR-IVW	746	695	0.646043
0.1	0.01	0.001	5000	5	0.01	0.95	MR-IVW	745	742	0.656076
0.1	0.01	0.001	5000	3	0.01	0.95	MR-IVW	757	710	0.674661
0.1	0.01	0.001	5000	1	0.01	0.95	MR-IVW	609	583	0.747028
0.1	0.01	0.001	5000	10	0	1	MR-IVW	734	709	0.817836
0.1	0.01	0.001	5000	5	0	1	MR-IVW	755	783	0.887793
0.1	0.01	0.001	5000	3	0	1	MR-IVW	721	732	0.90566
0.1	0.01	0.001	5000	1	0	1	MR-IVW	596	575	0.947584
0.1	0.01	0.01	0	10	0.1	0.95	MR-IVW	749	733	0.495511
0.1	0.01	0.01	0	100	0	1	MR-IVW	322	319	0.500302
0.1	0.01	0.01	0	5	0.1	0.95	MR-IVW	754	731	0.508244
0.1	0.01	0.01	0	100	0.1	0.95	MR-IVW	595	571	0.513117
0.1	0.01	0.01	0	3	0.1	0.95	MR-IVW	715	699	0.513205
0.1	0.01	0.01	0	1	0.1	0.95	MR-IVW	607	611	0.516197
0.1	0.01	0.01	0	3	0.01	0.95	MR-IVW	733	744	0.52968
0.1	0.01	0.01	0	10	0.01	0.95	MR-IVW	713	742	0.530587
0.1	0.01	0.01	0	5	0.01	0.95	MR-IVW	748	740	0.531855
0.1	0.01	0.01	0	100	0.01	0.95	MR-IVW	261	272	0.542723
0.1	0.01	0.01	0	1	0.01	0.95	MR-IVW	626	595	0.558814
0.1	0.01	0.01	0	10	0	1	MR-IVW	706	708	0.637636
0.1	0.01	0.01	0	5	0	1	MR-IVW	785	745	0.708643
0.1	0.01	0.01	0	3	0	1	MR-IVW	750	722	0.751383
0.1	0.01	0.01	0	1	0	1	MR-IVW	609	588	0.852781
0.1	0.01	0.01	500	100	0.01	0.95	MR-IVW	277	285	0.474444
0.1	0.01	0.01	500	5	0.1	0.95	MR-IVW	754	713	0.486616
0.1	0.01	0.01	500	10	0.1	0.95	MR-IVW	767	745	0.493834
0.1	0.01	0.01	500	3	0.1	0.95	MR-IVW	713	664	0.497835
0.1	0.01	0.01	500	100	0.1	0.95	MR-IVW	607	594	0.500944
0.1	0.01	0.01	500	10	0.01	0.95	MR-IVW	712	737	0.509856
0.1	0.01	0.01	500	5	0.01	0.95	MR-IVW	756	737	0.523961
0.1	0.01	0.01	500	3	0.01	0.95	MR-IVW	725	738	0.530248
0.1	0.01	0.01	500	1	0.1	0.95	MR-IVW	575	589	0.532705
0.1	0.01	0.01	500	100	0	1	MR-IVW	289	307	0.53445
0.1	0.01	0.01	500	1	0.01	0.95	MR-IVW	573	593	0.581892
0.1	0.01	0.01	500	10	0	1	MR-IVW	728	724	0.614358
0.1	0.01	0.01	500	5	0	1	MR-IVW	760	765	0.708032
0.1	0.01	0.01	500	3	0	1	MR-IVW	731	758	0.734879
0.1	0.01	0.01	500	1	0	1	MR-IVW	614	609	0.862542
0.1	0.01	0.01	5000	100	0.1	0.95	MR-IVW	596	609	0.508855
0.1	0.01	0.01	5000	3	0.1	0.95	MR-IVW	684	707	0.510509
0.1	0.01	0.01	5000	100	0.01	0.95	MR-IVW	267	293	0.514093
0.1	0.01	0.01	5000	5	0.1	0.95	MR-IVW	741	742	0.522745
0.1	0.01	0.01	5000	10	0.1	0.95	MR-IVW	757	746	0.524804
0.1	0.01	0.01	5000	100	0	1	MR-IVW	334	330	0.525812
0.1	0.01	0.01	5000	1	0.1	0.95	MR-IVW	588	560	0.535403
0.1	0.01	0.01	5000	10	0.01	0.95	MR-IVW	734	713	0.53585
0.1	0.01	0.01	5000	3	0.01	0.95	MR-IVW	738	714	0.53609
0.1	0.01	0.01	5000	5	0.01	0.95	MR-IVW	728	744	0.538592
0.1	0.01	0.01	5000	1	0.01	0.95	MR-IVW	606	566	0.552913
0.1	0.01	0.01	5000	10	0	1	MR-IVW	713	702	0.620669
0.1	0.01	0.01	5000	5	0	1	MR-IVW	777	765	0.708216
0.1	0.01	0.01	5000	3	0	1	MR-IVW	717	748	0.738106
0.1	0.01	0.01	5000	1	0	1	MR-IVW	593	619	0.865406
0.1	0.01	0.03	0	3	0.1	0.95	MR-IVW	711	693	0.486514
0.1	0.01	0.03	0	1	0.1	0.95	MR-IVW	610	634	0.488141
0.1	0.01	0.03	0	5	0.1	0.95	MR-IVW	729	731	0.497072
0.1	0.01	0.03	0	100	0.1	0.95	MR-IVW	595	619	0.497085
0.1	0.01	0.03	0	10	0.1	0.95	MR-IVW	738	761	0.498869
0.1	0.01	0.03	0	10	0.01	0.95	MR-IVW	730	724	0.499542
0.1	0.01	0.03	0	3	0.01	0.95	MR-IVW	729	747	0.518875
0.1	0.01	0.03	0	100	0.01	0.95	MR-IVW	268	270	0.520274
0.1	0.01	0.03	0	1	0.01	0.95	MR-IVW	619	588	0.536765
0.1	0.01	0.03	0	5	0.01	0.95	MR-IVW	757	735	0.541808
0.1	0.01	0.03	0	100	0	1	MR-IVW	314	298	0.544736
0.1	0.01	0.03	0	10	0	1	MR-IVW	721	683	0.553672
0.1	0.01	0.03	0	5	0	1	MR-IVW	772	760	0.595851
0.1	0.01	0.03	0	3	0	1	MR-IVW	740	760	0.648315
0.1	0.01	0.03	0	1	0	1	MR-IVW	614	622	0.795872
0.1	0.01	0.03	500	100	0	1	MR-IVW	306	282	0.481765
0.1	0.01	0.03	500	5	0.1	0.95	MR-IVW	717	710	0.495346
0.1	0.01	0.03	500	5	0.01	0.95	MR-IVW	766	756	0.499889
0.1	0.01	0.03	500	10	0.1	0.95	MR-IVW	752	767	0.509894
0.1	0.01	0.03	500	1	0.1	0.95	MR-IVW	588	619	0.510284
0.1	0.01	0.03	500	100	0.01	0.95	MR-IVW	274	305	0.516932
0.1	0.01	0.03	500	10	0.01	0.95	MR-IVW	728	736	0.522855
0.1	0.01	0.03	500	3	0.01	0.95	MR-IVW	724	720	0.529436
0.1	0.01	0.03	500	1	0.01	0.95	MR-IVW	598	606	0.538942
0.1	0.01	0.03	500	100	0.1	0.95	MR-IVW	609	601	0.542465
0.1	0.01	0.03	500	10	0	1	MR-IVW	705	714	0.548285
0.1	0.01	0.03	500	3	0.1	0.95	MR-IVW	728	705	0.553205
0.1	0.01	0.03	500	5	0	1	MR-IVW	732	749	0.583005
0.1	0.01	0.03	500	3	0	1	MR-IVW	748	738	0.674246
0.1	0.01	0.03	500	1	0	1	MR-IVW	610	598	0.783804
0.1	0.01	0.03	5000	100	0.1	0.95	MR-IVW	573	618	0.480454
0.1	0.01	0.03	5000	100	0.01	0.95	MR-IVW	309	295	0.48689
0.1	0.01	0.03	5000	5	0.01	0.95	MR-IVW	769	775	0.501966
0.1	0.01	0.03	5000	100	0	1	MR-IVW	306	316	0.503092
0.1	0.01	0.03	5000	10	0.01	0.95	MR-IVW	757	746	0.504853
0.1	0.01	0.03	5000	10	0.1	0.95	MR-IVW	746	771	0.509881
0.1	0.01	0.03	5000	3	0.01	0.95	MR-IVW	696	737	0.512763
0.1	0.01	0.03	5000	1	0.1	0.95	MR-IVW	611	599	0.51657
0.1	0.01	0.03	5000	3	0.1	0.95	MR-IVW	689	698	0.516896
0.1	0.01	0.03	5000	5	0.1	0.95	MR-IVW	705	712	0.518798
0.1	0.01	0.03	5000	10	0	1	MR-IVW	690	696	0.531497
0.1	0.01	0.03	5000	1	0.01	0.95	MR-IVW	599	576	0.553854
0.1	0.01	0.03	5000	5	0	1	MR-IVW	767	725	0.605102
0.1	0.01	0.03	5000	3	0	1	MR-IVW	767	706	0.658608
0.1	0.01	0.03	5000	1	0	1	MR-IVW	597	595	0.806172
0.1	0.1	1e-20	0	1	0	1	MR-IVW	880	867	0.998371
0.1	0.1	1e-20	0	1	0.01	0.95	MR-IVW	874	876	0.998545
0.1	0.1	1e-20	0	3	0.1	0.95	MR-IVW	989	968	0.998583
0.1	0.1	1e-20	0	1	0.1	0.95	MR-IVW	867	862	0.998736
0.1	0.1	1e-20	0	5	0.01	0.95	MR-IVW	998	994	0.999366
0.1	0.1	1e-20	0	3	0.01	0.95	MR-IVW	991	990	0.999403
0.1	0.1	1e-20	0	5	0.1	0.95	MR-IVW	986	992	0.999539
0.1	0.1	1e-20	0	3	0	1	MR-IVW	986	993	0.999558
0.1	0.1	1e-20	0	5	0	1	MR-IVW	1000	998	0.999835
0.1	0.1	1e-20	0	10	0.1	0.95	MR-IVW	1000	998	0.99989
0.1	0.1	1e-20	0	10	0.01	0.95	MR-IVW	1000	1000	0.999939
0.1	0.1	1e-20	0	10	0	1	MR-IVW	1000	1000	0.999987
0.1	0.1	1e-20	0	100	0.1	0.95	MR-IVW	1000	1000	0.999993
0.1	0.1	1e-20	0	100	0.01	0.95	MR-IVW	1000	1000	1
0.1	0.1	1e-20	0	100	0	1	MR-IVW	1000	1000	1
0.1	0.1	1e-20	500	1	0.1	0.95	MR-IVW	856	879	0.996539
0.1	0.1	1e-20	500	1	0	1	MR-IVW	870	867	0.996991
0.1	0.1	1e-20	500	1	0.01	0.95	MR-IVW	869	881	0.998694
0.1	0.1	1e-20	500	5	0.1	0.95	MR-IVW	994	990	0.999008
0.1	0.1	1e-20	500	5	0	1	MR-IVW	998	1000	0.999219
0.1	0.1	1e-20	500	3	0	1	MR-IVW	988	993	0.999332
0.1	0.1	1e-20	500	3	0.01	0.95	MR-IVW	989	989	0.999735
0.1	0.1	1e-20	500	3	0.1	0.95	MR-IVW	975	977	0.99976
0.1	0.1	1e-20	500	10	0.1	0.95	MR-IVW	999	1000	0.999768
0.1	0.1	1e-20	500	5	0.01	0.95	MR-IVW	998	995	0.999794
0.1	0.1	1e-20	500	10	0.01	0.95	MR-IVW	1000	1000	0.999836
0.1	0.1	1e-20	500	10	0	1	MR-IVW	1000	1000	0.999985
0.1	0.1	1e-20	500	100	0.1	0.95	MR-IVW	1000	1000	0.999995
0.1	0.1	1e-20	500	100	0.01	0.95	MR-IVW	1000	1000	0.999999
0.1	0.1	1e-20	500	100	0	1	MR-IVW	1000	1000	1
0.1	0.1	1e-20	5000	1	0	1	MR-IVW	842	878	0.996463
0.1	0.1	1e-20	5000	1	0.01	0.95	MR-IVW	856	881	0.996522
0.1	0.1	1e-20	5000	3	0.01	0.95	MR-IVW	989	992	0.998049
0.1	0.1	1e-20	5000	1	0.1	0.95	MR-IVW	878	863	0.998742
0.1	0.1	1e-20	5000	5	0	1	MR-IVW	998	996	0.998969
0.1	0.1	1e-20	5000	3	0.1	0.95	MR-IVW	974	980	0.999463
0.1	0.1	1e-20	5000	5	0.1	0.95	MR-IVW	993	991	0.99968
0.1	0.1	1e-20	5000	10	0.1	0.95	MR-IVW	999	999	0.999832
0.1	0.1	1e-20	5000	3	0	1	MR-IVW	980	991	0.999925
0.1	0.1	1e-20	5000	10	0.01	0.95	MR-IVW	1000	1000	0.999925
0.1	0.1	1e-20	5000	5	0.01	0.95	MR-IVW	993	1000	0.999937
0.1	0.1	1e-20	5000	10	0	1	MR-IVW	1000	999	0.999987
0.1	0.1	1e-20	5000	100	0.1	0.95	MR-IVW	1000	1000	0.999997
0.1	0.1	1e-20	5000	100	0.01	0.95	MR-IVW	1000	1000	1
0.1	0.1	1e-20	5000	100	0	1	MR-IVW	1000	1000	1
0.1	0.1	1e-05	0	1	0.1	0.95	MR-IVW	874	860	0.992579
0.1	0.1	1e-05	0	5	0.1	0.95	MR-IVW	996	996	0.995699
0.1	0.1	1e-05	0	3	0.1	0.95	MR-IVW	980	966	0.996044
0.1	0.1	1e-05	0	3	0.01	0.95	MR-IVW	988	986	0.99827
0.1	0.1	1e-05	0	1	0.01	0.95	MR-IVW	874	881	0.998373
0.1	0.1	1e-05	0	10	0.1	0.95	MR-IVW	998	1000	0.998768
0.1	0.1	1e-05	0	1	0	1	MR-IVW	872	883	0.998905
0.1	0.1	1e-05	0	5	0.01	0.95	MR-IVW	999	995	0.999414
0.1	0.1	1e-05	0	3	0	1	MR-IVW	991	988	0.99978
0.1	0.1	1e-05	0	5	0	1	MR-IVW	995	999	0.999898
0.1	0.1	1e-05	0	10	0.01	0.95	MR-IVW	999	1000	0.999901
0.1	0.1	1e-05	0	10	0	1	MR-IVW	1000	1000	0.999962
0.1	0.1	1e-05	0	100	0.1	0.95	MR-IVW	1000	1000	0.99997
0.1	0.1	1e-05	0	100	0.01	0.95	MR-IVW	1000	1000	0.999998
0.1	0.1	1e-05	0	100	0	1	MR-IVW	1000	1000	1
0.1	0.1	1e-05	500	1	0.1	0.95	MR-IVW	861	866	0.989932
0.1	0.1	1e-05	500	3	0.1	0.95	MR-IVW	981	978	0.992867
0.1	0.1	1e-05	500	1	0.01	0.95	MR-IVW	864	869	0.995703
0.1	0.1	1e-05	500	1	0	1	MR-IVW	885	872	0.997923
0.1	0.1	1e-05	500	5	0.1	0.95	MR-IVW	993	989	0.998276
0.1	0.1	1e-05	500	10	0.1	0.95	MR-IVW	1000	999	0.998804
0.1	0.1	1e-05	500	3	0.01	0.95	MR-IVW	990	989	0.999226
0.1	0.1	1e-05	500	5	0.01	0.95	MR-IVW	996	996	0.999337
0.1	0.1	1e-05	500	3	0	1	MR-IVW	988	990	0.999441
0.1	0.1	1e-05	500	10	0.01	0.95	MR-IVW	1000	999	0.999767
0.1	0.1	1e-05	500	5	0	1	MR-IVW	1000	996	0.999911
0.1	0.1	1e-05	500	10	0	1	MR-IVW	998	1000	0.999982
0.1	0.1	1e-05	500	100	0.1	0.95	MR-IVW	1000	1000	0.999994
0.1	0.1	1e-05	500	100	0.01	0.95	MR-IVW	1000	1000	1
0.1	0.1	1e-05	500	100	0	1	MR-IVW	1000	1000	1
0.1	0.1	1e-05	5000	1	0.1	0.95	MR-IVW	858	864	0.992168
0.1	0.1	1e-05	5000	3	0.1	0.95	MR-IVW	978	974	0.994895
0.1	0.1	1e-05	5000	1	0.01	0.95	MR-IVW	872	859	0.996102
0.1	0.1	1e-05	5000	1	0	1	MR-IVW	886	860	0.996527
0.1	0.1	1e-05	5000	5	0.1	0.95	MR-IVW	992	994	0.99668
0.1	0.1	1e-05	5000	5	0.01	0.95	MR-IVW	997	996	0.998709
0.1	0.1	1e-05	5000	3	0.01	0.95	MR-IVW	983	988	0.998881
0.1	0.1	1e-05	5000	3	0	1	MR-IVW	991	987	0.998952
0.1	0.1	1e-05	5000	10	0.1	0.95	MR-IVW	1000	1000	0.998991
0.1	0.1	1e-05	5000	5	0	1	MR-IVW	997	998	0.999839
0.1	0.1	1e-05	5000	100	0.1	0.95	MR-IVW	1000	1000	0.999915
0.1	0.1	1e-05	5000	10	0.01	0.95	MR-IVW	1000	1000	0.999951
0.1	0.1	1e-05	5000	100	0	1	MR-IVW	1000	1000	0.999989
0.1	0.1	1e-05	5000	100	0.01	0.95	MR-IVW	1000	1000	0.999997
0.1	0.1	1e-05	5000	10	0	1	MR-IVW	1000	1000	1
0.1	0.1	0.0001	0	1	0.1	0.95	MR-IVW	872	874	0.929015
0.1	0.1	0.0001	0	3	0.1	0.95	MR-IVW	980	963	0.938717
0.1	0.1	0.0001	0	5	0.1	0.95	MR-IVW	994	994	0.953957
0.1	0.1	0.0001	0	10	0.1	0.95	MR-IVW	1000	999	0.974585
0.1	0.1	0.0001	0	1	0.01	0.95	MR-IVW	882	847	0.982724
0.1	0.1	0.0001	0	3	0.01	0.95	MR-IVW	991	983	0.985299
0.1	0.1	0.0001	0	5	0.01	0.95	MR-IVW	996	992	0.99326
0.1	0.1	0.0001	0	1	0	1	MR-IVW	884	870	0.993516
0.1	0.1	0.0001	0	10	0.01	0.95	MR-IVW	1000	998	0.996596
0.1	0.1	0.0001	0	5	0	1	MR-IVW	1000	999	0.998574
0.1	0.1	0.0001	0	3	0	1	MR-IVW	981	979	0.998597
0.1	0.1	0.0001	0	100	0.1	0.95	MR-IVW	1000	1000	0.998852
0.1	0.1	0.0001	0	10	0	1	MR-IVW	999	1000	0.99964
0.1	0.1	0.0001	0	100	0.01	0.95	MR-IVW	1000	1000	0.999965
0.1	0.1	0.0001	0	100	0	1	MR-IVW	1000	1000	0.999977
0.1	0.1	0.0001	500	1	0.1	0.95	MR-IVW	874	876	0.935893
0.1	0.1	0.0001	500	3	0.1	0.95	MR-IVW	981	982	0.945221
0.1	0.1	0.0001	500	5	0.1	0.95	MR-IVW	985	994	0.953453
0.1	0.1	0.0001	500	10	0.1	0.95	MR-IVW	998	1000	0.976881
0.1	0.1	0.0001	500	1	0.01	0.95	MR-IVW	860	865	0.982408
0.1	0.1	0.0001	500	3	0.01	0.95	MR-IVW	985	985	0.983566
0.1	0.1	0.0001	500	5	0.01	0.95	MR-IVW	998	998	0.990069
0.1	0.1	0.0001	500	1	0	1	MR-IVW	857	847	0.993739
0.1	0.1	0.0001	500	10	0.01	0.95	MR-IVW	1000	1000	0.995691
0.1	0.1	0.0001	500	3	0	1	MR-IVW	987	995	0.996606
0.1	0.1	0.0001	500	100	0.1	0.95	MR-IVW	1000	1000	0.998097
0.1	0.1	0.0001	500	5	0	1	MR-IVW	999	1000	0.99858
0.1	0.1	0.0001	500	10	0	1	MR-IVW	999	1000	0.999985
0.1	0.1	0.0001	500	100	0.01	0.95	MR-IVW	1000	1000	0.999988
0.1	0.1	0.0001	500	100	0	1	MR-IVW	1000	1000	0.999999
0.1	0.1	0.0001	5000	1	0.1	0.95	MR-IVW	888	867	0.933509
0.1	0.1	0.0001	5000	3	0.1	0.95	MR-IVW	979	978	0.942846
0.1	0.1	0.0001	5000	5	0.1	0.95	MR-IVW	994	996	0.957428
0.1	0.1	0.0001	5000	10	0.1	0.95	MR-IVW	1000	1000	0.972319
0.1	0.1	0.0001	5000	1	0.01	0.95	MR-IVW	885	866	0.983295
0.1	0.1	0.0001	5000	3	0.01	0.95	MR-IVW	990	988	0.986141
0.1	0.1	0.0001	5000	5	0.01	0.95	MR-IVW	998	996	0.991825
0.1	0.1	0.0001	5000	1	0	1	MR-IVW	861	877	0.992536
0.1	0.1	0.0001	5000	10	0.01	0.95	MR-IVW	1000	1000	0.995754
0.1	0.1	0.0001	5000	3	0	1	MR-IVW	993	993	0.996873
0.1	0.1	0.0001	5000	100	0.1	0.95	MR-IVW	1000	1000	0.998095
0.1	0.1	0.0001	5000	5	0	1	MR-IVW	997	998	0.998926
0.1	0.1	0.0001	5000	10	0	1	MR-IVW	1000	1000	0.999967
0.1	0.1	0.0001	5000	100	0.01	0.95	MR-IVW	1000	1000	0.999988
0.1	0.1	0.0001	5000	100	0	1	MR-IVW	1000	1000	0.999992
0.1	0.1	0.001	0	3	0.1	0.95	MR-IVW	976	984	0.697222
0.1	0.1	0.001	0	5	0.1	0.95	MR-IVW	989	995	0.726452
0.1	0.1	0.001	0	1	0.1	0.95	MR-IVW	878	856	0.748363
0.1	0.1	0.001	0	10	0.1	0.95	MR-IVW	999	999	0.753698
0.1	0.1	0.001	0	3	0.01	0.95	MR-IVW	987	987	0.855349
0.1	0.1	0.001	0	5	0.01	0.95	MR-IVW	997	997	0.872266
0.1	0.1	0.001	0	1	0.01	0.95	MR-IVW	870	864	0.901896
0.1	0.1	0.001	0	10	0.01	0.95	MR-IVW	1000	1000	0.917227
0.1	0.1	0.001	0	100	0.1	0.95	MR-IVW	1000	1000	0.921193
0.1	0.1	0.001	0	3	0	1	MR-IVW	983	988	0.980468
0.1	0.1	0.001	0	100	0.01	0.95	MR-IVW	1000	1000	0.98075
0.1	0.1	0.001	0	1	0	1	MR-IVW	855	874	0.982184
0.1	0.1	0.001	0	5	0	1	MR-IVW	998	998	0.984131
0.1	0.1	0.001	0	100	0	1	MR-IVW	1000	1000	0.987356
0.1	0.1	0.001	0	10	0	1	MR-IVW	1000	1000	0.98805
0.1	0.1	0.001	500	3	0.1	0.95	MR-IVW	986	978	0.714641
0.1	0.1	0.001	500	5	0.1	0.95	MR-IVW	995	993	0.719305
0.1	0.1	0.001	500	1	0.1	0.95	MR-IVW	854	870	0.756825
0.1	0.1	0.001	500	10	0.1	0.95	MR-IVW	1000	998	0.758604
0.1	0.1	0.001	500	3	0.01	0.95	MR-IVW	988	993	0.864104
0.1	0.1	0.001	500	5	0.01	0.95	MR-IVW	998	994	0.888934
0.1	0.1	0.001	500	1	0.01	0.95	MR-IVW	888	874	0.893609
0.1	0.1	0.001	500	100	0.1	0.95	MR-IVW	1000	1000	0.90614
0.1	0.1	0.001	500	10	0.01	0.95	MR-IVW	1000	1000	0.906547
0.1	0.1	0.001	500	1	0	1	MR-IVW	879	858	0.977003
0.1	0.1	0.001	500	3	0	1	MR-IVW	984	989	0.978725
0.1	0.1	0.001	500	5	0	1	MR-IVW	999	998	0.97917
0.1	0.1	0.001	500	100	0.01	0.95	MR-IVW	1000	1000	0.98518
0.1	0.1	0.001	500	100	0	1	MR-IVW	1000	1000	0.989887
0.1	0.1	0.001	500	10	0	1	MR-IVW	1000	1000	0.990806
0.1	0.1	0.001	5000	3	0.1	0.95	MR-IVW	983	978	0.709213
0.1	0.1	0.001	5000	5	0.1	0.95	MR-IVW	997	994	0.735268
0.1	0.1	0.001	5000	1	0.1	0.95	MR-IVW	866	866	0.736385
0.1	0.1	0.001	5000	10	0.1	0.95	MR-IVW	999	1000	0.76022
0.1	0.1	0.001	5000	3	0.01	0.95	MR-IVW	990	988	0.863379
0.1	0.1	0.001	5000	1	0.01	0.95	MR-IVW	883	868	0.889632
0.1	0.1	0.001	5000	5	0.01	0.95	MR-IVW	1000	997	0.897644
0.1	0.1	0.001	5000	100	0.1	0.95	MR-IVW	1000	1000	0.913501
0.1	0.1	0.001	5000	10	0.01	0.95	MR-IVW	999	1000	0.916866
0.1	0.1	0.001	5000	1	0	1	MR-IVW	865	857	0.983516
0.1	0.1	0.001	5000	5	0	1	MR-IVW	1000	999	0.984465
0.1	0.1	0.001	5000	3	0	1	MR-IVW	987	991	0.985581
0.1	0.1	0.001	5000	100	0.01	0.95	MR-IVW	1000	1000	0.986261
0.1	0.1	0.001	5000	10	0	1	MR-IVW	1000	1000	0.987879
0.1	0.1	0.001	5000	100	0	1	MR-IVW	1000	1000	0.988449
0.1	0.1	0.01	0	3	0.1	0.95	MR-IVW	980	981	0.536906
0.1	0.1	0.01	0	1	0.1	0.95	MR-IVW	861	884	0.542136
0.1	0.1	0.01	0	5	0.1	0.95	MR-IVW	989	993	0.553157
0.1	0.1	0.01	0	10	0.1	0.95	MR-IVW	996	998	0.567591
0.1	0.1	0.01	0	100	0.1	0.95	MR-IVW	1000	1000	0.606489
0.1	0.1	0.01	0	3	0.01	0.95	MR-IVW	987	991	0.635785
0.1	0.1	0.01	0	5	0.01	0.95	MR-IVW	995	993	0.665123
0.1	0.1	0.01	0	1	0.01	0.95	MR-IVW	879	873	0.676216
0.1	0.1	0.01	0	10	0.01	0.95	MR-IVW	999	1000	0.694031
0.1	0.1	0.01	0	100	0.01	0.95	MR-IVW	1000	1000	0.742183
0.1	0.1	0.01	0	100	0	1	MR-IVW	1000	1000	0.773437
0.1	0.1	0.01	0	10	0	1	MR-IVW	1000	1000	0.856373
0.1	0.1	0.01	0	5	0	1	MR-IVW	997	997	0.876264
0.1	0.1	0.01	0	3	0	1	MR-IVW	992	982	0.89819
0.1	0.1	0.01	0	1	0	1	MR-IVW	850	877	0.917434
0.1	0.1	0.01	500	3	0.1	0.95	MR-IVW	979	976	0.523053
0.1	0.1	0.01	500	10	0.1	0.95	MR-IVW	1000	999	0.530408
0.1	0.1	0.01	500	5	0.1	0.95	MR-IVW	996	993	0.537113
0.1	0.1	0.01	500	1	0.1	0.95	MR-IVW	870	865	0.580019
0.1	0.1	0.01	500	100	0.1	0.95	MR-IVW	1000	1000	0.634042
0.1	0.1	0.01	500	5	0.01	0.95	MR-IVW	998	999	0.644267
0.1	0.1	0.01	500	3	0.01	0.95	MR-IVW	992	991	0.650869
0.1	0.1	0.01	500	10	0.01	0.95	MR-IVW	1000	1000	0.663685
0.1	0.1	0.01	500	1	0.01	0.95	MR-IVW	868	885	0.693413
0.1	0.1	0.01	500	100	0.01	0.95	MR-IVW	1000	1000	0.743798
0.1	0.1	0.01	500	100	0	1	MR-IVW	1000	1000	0.773041
0.1	0.1	0.01	500	10	0	1	MR-IVW	1000	1000	0.849292
0.1	0.1	0.01	500	5	0	1	MR-IVW	998	1000	0.870241
0.1	0.1	0.01	500	3	0	1	MR-IVW	991	991	0.896084
0.1	0.1	0.01	500	1	0	1	MR-IVW	865	878	0.930326
0.1	0.1	0.01	5000	3	0.1	0.95	MR-IVW	980	982	0.510228
0.1	0.1	0.01	5000	5	0.1	0.95	MR-IVW	988	995	0.512952
0.1	0.1	0.01	5000	10	0.1	0.95	MR-IVW	1000	999	0.550488
0.1	0.1	0.01	5000	1	0.1	0.95	MR-IVW	860	888	0.562218
0.1	0.1	0.01	5000	3	0.01	0.95	MR-IVW	987	981	0.636988
0.1	0.1	0.01	5000	100	0.1	0.95	MR-IVW	1000	1000	0.644154
0.1	0.1	0.01	5000	5	0.01	0.95	MR-IVW	997	998	0.649155
0.1	0.1	0.01	5000	10	0.01	0.95	MR-IVW	999	1000	0.660472
0.1	0.1	0.01	5000	1	0.01	0.95	MR-IVW	863	892	0.679029
0.1	0.1	0.01	5000	100	0.01	0.95	MR-IVW	1000	1000	0.755237
0.1	0.1	0.01	5000	100	0	1	MR-IVW	1000	1000	0.762329
0.1	0.1	0.01	5000	10	0	1	MR-IVW	1000	999	0.852401
0.1	0.1	0.01	5000	5	0	1	MR-IVW	999	997	0.875852
0.1	0.1	0.01	5000	3	0	1	MR-IVW	992	989	0.898288
0.1	0.1	0.01	5000	1	0	1	MR-IVW	854	864	0.933742
0.1	0.1	0.03	0	10	0.1	0.95	MR-IVW	996	997	0.500642
0.1	0.1	0.03	0	1	0.1	0.95	MR-IVW	895	867	0.502573
0.1	0.1	0.03	0	5	0.1	0.95	MR-IVW	992	993	0.508579
0.1	0.1	0.03	0	3	0.1	0.95	MR-IVW	981	984	0.512889
0.1	0.1	0.03	0	100	0.1	0.95	MR-IVW	1000	1000	0.53691
0.1	0.1	0.03	0	5	0.01	0.95	MR-IVW	998	998	0.55024
0.1	0.1	0.03	0	3	0.01	0.95	MR-IVW	985	985	0.572132
0.1	0.1	0.03	0	10	0.01	0.95	MR-IVW	999	1000	0.584797
0.1	0.1	0.03	0	1	0.01	0.95	MR-IVW	875	871	0.593399
0.1	0.1	0.03	0	100	0.01	0.95	MR-IVW	1000	1000	0.599429
0.1	0.1	0.03	0	100	0	1	MR-IVW	1000	1000	0.615246
0.1	0.1	0.03	0	10	0	1	MR-IVW	999	1000	0.745902
0.1	0.1	0.03	0	5	0	1	MR-IVW	1000	998	0.789626
0.1	0.1	0.03	0	3	0	1	MR-IVW	983	985	0.796256
0.1	0.1	0.03	0	1	0	1	MR-IVW	876	867	0.898804
0.1	0.1	0.03	500	1	0.1	0.95	MR-IVW	880	883	0.512887
0.1	0.1	0.03	500	3	0.1	0.95	MR-IVW	981	983	0.516512
0.1	0.1	0.03	500	5	0.1	0.95	MR-IVW	994	995	0.527391
0.1	0.1	0.03	500	100	0.1	0.95	MR-IVW	1000	1000	0.528678
0.1	0.1	0.03	500	10	0.1	0.95	MR-IVW	999	996	0.531308
0.1	0.1	0.03	500	5	0.01	0.95	MR-IVW	997	998	0.565831
0.1	0.1	0.03	500	3	0.01	0.95	MR-IVW	983	982	0.566115
0.1	0.1	0.03	500	1	0.01	0.95	MR-IVW	888	872	0.576475
0.1	0.1	0.03	500	10	0.01	0.95	MR-IVW	1000	1000	0.580836
0.1	0.1	0.03	500	100	0.01	0.95	MR-IVW	1000	1000	0.59642
0.1	0.1	0.03	500	100	0	1	MR-IVW	1000	1000	0.632627
0.1	0.1	0.03	500	10	0	1	MR-IVW	1000	1000	0.733642
0.1	0.1	0.03	500	5	0	1	MR-IVW	998	999	0.788049
0.1	0.1	0.03	500	3	0	1	MR-IVW	994	991	0.79872
0.1	0.1	0.03	500	1	0	1	MR-IVW	874	872	0.877563
0.1	0.1	0.03	5000	5	0.1	0.95	MR-IVW	995	995	0.502771
0.1	0.1	0.03	5000	3	0.1	0.95	MR-IVW	980	977	0.512651
0.1	0.1	0.03	5000	10	0.1	0.95	MR-IVW	997	999	0.513101
0.1	0.1	0.03	5000	1	0.1	0.95	MR-IVW	871	879	0.523065
0.1	0.1	0.03	5000	5	0.01	0.95	MR-IVW	996	995	0.53764
0.1	0.1	0.03	5000	100	0.1	0.95	MR-IVW	1000	1000	0.552745
0.1	0.1	0.03	5000	3	0.01	0.95	MR-IVW	985	987	0.568931
0.1	0.1	0.03	5000	10	0.01	0.95	MR-IVW	1000	1000	0.583379
0.1	0.1	0.03	5000	100	0.01	0.95	MR-IVW	1000	1000	0.593566
0.1	0.1	0.03	5000	1	0.01	0.95	MR-IVW	877	854	0.603473
0.1	0.1	0.03	5000	100	0	1	MR-IVW	1000	1000	0.627522
0.1	0.1	0.03	5000	10	0	1	MR-IVW	1000	1000	0.723943
0.1	0.1	0.03	5000	5	0	1	MR-IVW	999	998	0.799411
0.1	0.1	0.03	5000	3	0	1	MR-IVW	988	986	0.822439
0.1	0.1	0.03	5000	1	0	1	MR-IVW	854	876	0.879229
0.1	0.001	1e-20	0	100	0.1	0.95	MR-IVW LD	3	3	0.444444
0.1	0.001	1e-20	0	10	0	1	MR-IVW LD	3	3	0.555556
0.1	0.001	1e-20	0	10	0.01	0.95	MR-IVW LD	5	5	0.68
0.1	0.001	1e-20	0	5	0	1	MR-IVW LD	17	19	0.817337
0.1	0.001	1e-20	0	5	0.1	0.95	MR-IVW LD	47	43	0.841168
0.1	0.001	1e-20	0	5	0.01	0.95	MR-IVW LD	16	27	0.886574
0.1	0.001	0.0001	0	100	0	1	MR-IVW LD	0	0
0.1	0.001	1e-20	0	10	0.1	0.95	MR-IVW LD	22	28	0.909091
0.1	0.001	1e-20	0	3	0.1	0.95	MR-IVW LD	71	69	0.915493
0.1	0.001	1e-20	0	3	0	1	MR-IVW LD	34	32	0.930147
0.1	0.001	1e-20	0	3	0.01	0.95	MR-IVW LD	38	35	0.930827
0.1	0.001	1e-20	0	1	0.1	0.95	MR-IVW LD	89	108	0.954952
0.1	0.001	1e-20	0	1	0	1	MR-IVW LD	101	110	0.973357
0.1	0.001	1e-20	0	1	0.01	0.95	MR-IVW LD	87	103	0.978685
0.1	0.001	0.0001	5000	100	0.01	0.95	MR-IVW LD	0	1
0.1	0.001	0.0001	5000	100	0	1	MR-IVW LD	0	1
0.1	0.001	1e-20	500	3	0	1	MR-IVW LD	40	41	0.839024
0.1	0.001	1e-20	500	10	0.1	0.95	MR-IVW LD	18	30	0.844444
0.1	0.001	1e-20	500	5	0	1	MR-IVW LD	17	11	0.850267
0.1	0.001	1e-20	500	3	0.01	0.95	MR-IVW LD	35	39	0.892308
0.1	0.001	1e-20	500	5	0.01	0.95	MR-IVW LD	26	21	0.895604
0.1	0.001	1e-20	500	10	0.01	0.95	MR-IVW LD	10	9	0.9
0.1	0.001	1e-20	500	5	0.1	0.95	MR-IVW LD	42	31	0.941628
0.1	0.001	1e-20	500	1	0	1	MR-IVW LD	99	120	0.950589
0.1	0.001	1e-20	500	3	0.1	0.95	MR-IVW LD	79	71	0.955607
0.1	0.001	0.0001	500	100	0.01	0.95	MR-IVW LD	0	0
0.1	0.001	0.0001	500	100	0	1	MR-IVW LD	0	0
0.1	0.001	1e-20	500	10	0	1	MR-IVW LD	3	8	0.958333
0.1	0.001	1e-20	500	1	0.01	0.95	MR-IVW LD	106	120	0.962972
0.1	0.001	1e-20	500	1	0.1	0.95	MR-IVW LD	96	112	0.982608
0.1	0.001	0.0001	500	10	0	1	MR-IVW LD	0	5
0.1	0.001	1e-20	500	100	0.1	0.95	MR-IVW LD	3	1	1
0.1	0.001	1e-20	500	100	0	1	MR-IVW LD	1	0
0.1	0.001	0.001	0	100	0.01	0.95	MR-IVW LD	0	1
0.1	0.001	0.001	0	100	0	1	MR-IVW LD	0	0
0.1	0.001	1e-20	5000	5	0	1	MR-IVW LD	20	10	0.73
0.1	0.001	1e-20	5000	10	0.1	0.95	MR-IVW LD	28	17	0.804622
0.1	0.001	1e-20	5000	5	0.01	0.95	MR-IVW LD	20	18	0.858333
0.1	0.001	1e-20	5000	3	0	1	MR-IVW LD	30	44	0.887121
0.1	0.001	1e-20	5000	3	0.01	0.95	MR-IVW LD	34	36	0.887255
0.1	0.001	1e-20	5000	10	0.01	0.95	MR-IVW LD	6	9	0.888889
0.1	0.001	1e-20	5000	3	0.1	0.95	MR-IVW LD	58	73	0.908597
0.1	0.001	1e-20	5000	10	0	1	MR-IVW LD	4	3	0.916667
0.1	0.001	1e-20	5000	5	0.1	0.95	MR-IVW LD	45	51	0.934641
0.1	0.001	1e-20	5000	1	0.1	0.95	MR-IVW LD	109	102	0.95224
0.1	0.001	1e-20	5000	1	0.01	0.95	MR-IVW LD	126	93	0.954429
0.1	0.001	1e-20	5000	1	0	1	MR-IVW LD	129	112	0.978751
0.1	0.001	1e-20	5000	100	0	1	MR-IVW LD	1	0
0.1	0.001	1e-05	0	10	0	1	MR-IVW LD	2	9	0.5
0.1	0.001	1e-05	0	10	0.1	0.95	MR-IVW LD	28	25	0.687143
0.1	0.001	1e-05	0	3	0	1	MR-IVW LD	38	37	0.805121
0.1	0.001	1e-05	0	3	0.1	0.95	MR-IVW LD	66	69	0.809838
0.1	0.001	1e-05	0	5	0.01	0.95	MR-IVW LD	26	15	0.815385
0.1	0.001	1e-05	0	5	0	1	MR-IVW LD	10	12	0.816667
0.1	0.001	1e-05	0	5	0.1	0.95	MR-IVW LD	49	45	0.879819
0.1	0.001	1e-05	0	3	0.01	0.95	MR-IVW LD	42	40	0.903571
0.1	0.001	1e-05	0	1	0.01	0.95	MR-IVW LD	117	86	0.920394
0.1	0.001	1e-05	0	10	0.01	0.95	MR-IVW LD	7	9	0.920635
0.1	0.001	1e-05	0	1	0.1	0.95	MR-IVW LD	97	120	0.932904
0.1	0.001	1e-05	0	1	0	1	MR-IVW LD	124	107	0.964501
0.1	0.001	1e-05	0	100	0.1	0.95	MR-IVW LD	1	0
0.1	0.001	0.01	0	100	0.01	0.95	MR-IVW LD	0	0
0.1	0.001	0.01	5000	100	0.01	0.95	MR-IVW LD	0	0
0.1	0.001	0.01	5000	100	0	1	MR-IVW LD	0	0
0.1	0.001	1e-05	500	100	0.1	0.95	MR-IVW LD	4	1	0.75
0.1	0.001	1e-05	500	10	0.1	0.95	MR-IVW LD	16	30	0.760417
0.1	0.001	1e-05	500	5	0.01	0.95	MR-IVW LD	21	20	0.790476
0.1	0.001	1e-05	500	10	0.01	0.95	MR-IVW LD	6	6	0.805556
0.1	0.001	1e-05	500	10	0	1	MR-IVW LD	3	7	0.809524
0.1	0.001	1e-05	500	3	0.1	0.95	MR-IVW LD	60	67	0.833831
0.1	0.001	1e-05	500	5	0.1	0.95	MR-IVW LD	58	41	0.83852
0.1	0.001	1e-05	500	5	0	1	MR-IVW LD	15	15	0.88
0.1	0.001	1e-05	500	1	0.1	0.95	MR-IVW LD	100	121	0.884628
0.1	0.001	1e-05	500	3	0.01	0.95	MR-IVW LD	47	45	0.886998
0.1	0.001	1e-05	500	3	0	1	MR-IVW LD	31	36	0.925627
0.1	0.001	1e-05	500	1	0	1	MR-IVW LD	124	90	0.953226
0.1	0.001	1e-05	500	1	0.01	0.95	MR-IVW LD	102	115	0.975192
0.1	0.001	1e-05	5000	100	0.1	0.95	MR-IVW LD	2	4	0.375
0.1	0.001	0.01	500	100	0.01	0.95	MR-IVW LD	0	0
0.1	0.001	0.01	500	100	0	1	MR-IVW LD	0	0
0.1	0.001	1e-05	5000	10	0.01	0.95	MR-IVW LD	9	7	0.539683
0.1	0.001	1e-05	5000	10	0.1	0.95	MR-IVW LD	25	18	0.742222
0.1	0.001	1e-05	5000	3	0	1	MR-IVW LD	36	23	0.795894
0.1	0.001	1e-05	5000	3	0.1	0.95	MR-IVW LD	54	58	0.827586
0.1	0.001	1e-05	5000	5	0.01	0.95	MR-IVW LD	23	24	0.84058
0.1	0.001	1e-05	5000	5	0.1	0.95	MR-IVW LD	40	44	0.855114
0.1	0.001	1e-05	5000	3	0.01	0.95	MR-IVW LD	42	48	0.867063
0.1	0.001	1e-05	5000	1	0.1	0.95	MR-IVW LD	102	112	0.900035
0.1	0.001	1e-05	5000	5	0	1	MR-IVW LD	13	13	0.928994
0.1	0.001	1e-05	5000	1	0.01	0.95	MR-IVW LD	114	110	0.938278
0.1	0.001	1e-05	5000	10	0	1	MR-IVW LD	3	7	0.952381
0.1	0.001	1e-05	5000	1	0	1	MR-IVW LD	110	96	0.96089
0.1	0.001	0.0001	0	10	0.01	0.95	MR-IVW LD	4	5	0.45
0.1	0.001	0.0001	0	100	0.1	0.95	MR-IVW LD	2	4	0.5
0.1	0.001	0.03	5000	100	0.01	0.95	MR-IVW LD	0	0
0.1	0.001	0.03	5000	100	0	1	MR-IVW LD	0	0
0.1	0.001	0.03	500	100	0	1	MR-IVW LD	0	1
0.1	0.001	0.0001	0	3	0.1	0.95	MR-IVW LD	67	79	0.612507
0.1	0.001	0.0001	0	5	0.1	0.95	MR-IVW LD	45	50	0.627556
0.1	0.001	0.0001	0	10	0	1	MR-IVW LD	5	6	0.633333
0.1	0.001	0.0001	0	10	0.1	0.95	MR-IVW LD	21	22	0.707792
0.1	0.001	0.0001	0	1	0.1	0.95	MR-IVW LD	113	117	0.731261
0.1	0.001	0.0001	0	3	0.01	0.95	MR-IVW LD	47	34	0.783479
0.1	0.001	0.0001	0	1	0.01	0.95	MR-IVW LD	101	124	0.832003
0.1	0.001	0.0001	0	3	0	1	MR-IVW LD	45	20	0.874444
0.1	0.001	0.0001	0	5	0	1	MR-IVW LD	14	12	0.880952
0.1	0.001	0.0001	0	5	0.01	0.95	MR-IVW LD	13	9	0.91453
0.1	0.001	0.0001	0	1	0	1	MR-IVW LD	110	109	0.932277
0.1	0.001	0.0001	0	100	0.01	0.95	MR-IVW LD	1	1	1
0.1	0.001	1e-05	0	100	0.01	0.95	MR-IVW LD	0	0
0.1	0.001	1e-05	0	100	0	1	MR-IVW LD	0	0
0.1	0.001	1e-05	5000	100	0.01	0.95	MR-IVW LD	0	1
0.1	0.001	1e-05	5000	100	0	1	MR-IVW LD	0	0
0.1	0.001	0.0001	500	5	0.01	0.95	MR-IVW LD	18	15	0.62963
0.1	0.001	0.0001	500	1	0.1	0.95	MR-IVW LD	103	106	0.63922
0.1	0.001	0.0001	500	10	0.01	0.95	MR-IVW LD	10	9	0.644444
0.1	0.001	0.0001	500	5	0.1	0.95	MR-IVW LD	50	36	0.650556
0.1	0.001	0.0001	500	3	0.1	0.95	MR-IVW LD	63	71	0.706014
0.1	0.001	0.0001	500	10	0.1	0.95	MR-IVW LD	23	29	0.742129
0.1	0.001	0.0001	500	3	0.01	0.95	MR-IVW LD	37	38	0.769559
0.1	0.001	0.0001	500	3	0	1	MR-IVW LD	27	32	0.815972
0.1	0.001	0.0001	500	5	0	1	MR-IVW LD	9	14	0.865079
0.1	0.001	0.0001	500	1	0.01	0.95	MR-IVW LD	114	116	0.89209
0.1	0.001	0.0001	500	1	0	1	MR-IVW LD	100	112	0.95875
0.1	0.001	1e-05	500	100	0.01	0.95	MR-IVW LD	0	0
0.1	0.001	1e-05	500	100	0	1	MR-IVW LD	0	0
0.1	0.001	0.0001	500	100	0.1	0.95	MR-IVW LD	4	0
0.1	0.001	0.0001	5000	5	0.1	0.95	MR-IVW LD	39	40	0.472436
0.1	0.001	1e-20	0	100	0.01	0.95	MR-IVW LD	0	1
0.1	0.001	1e-20	0	100	0	1	MR-IVW LD	0	2
0.1	0.001	0.0001	5000	3	0.1	0.95	MR-IVW LD	62	55	0.580938
0.1	0.001	0.0001	5000	10	0.1	0.95	MR-IVW LD	27	24	0.677469
0.1	0.001	0.0001	5000	10	0.01	0.95	MR-IVW LD	10	6	0.683333
0.1	0.001	0.0001	5000	5	0.01	0.95	MR-IVW LD	21	25	0.706667
0.1	0.001	0.0001	5000	5	0	1	MR-IVW LD	11	14	0.707792
0.1	0.001	0.0001	5000	1	0.1	0.95	MR-IVW LD	117	116	0.710654
0.1	0.001	0.0001	5000	3	0.01	0.95	MR-IVW LD	46	49	0.718279
0.1	0.001	0.0001	5000	1	0.01	0.95	MR-IVW LD	111	109	0.829159
0.1	0.001	1e-20	5000	100	0.01	0.95	MR-IVW LD	0	0
0.1	0.001	0.0001	5000	10	0	1	MR-IVW LD	4	3	0.916667
0.1	0.001	0.0001	5000	3	0	1	MR-IVW LD	39	37	0.918226
0.1	0.001	1e-20	5000	100	0.1	0.95	MR-IVW LD	0	3
0.1	0.001	0.0001	5000	1	0	1	MR-IVW LD	111	116	0.958993
0.1	0.001	0.0001	5000	100	0.1	0.95	MR-IVW LD	1	0
0.1	0.001	0.001	0	10	0.01	0.95	MR-IVW LD	4	9	0.416667
0.1	0.001	0.001	0	100	0.1	0.95	MR-IVW LD	2	2	0.5
0.1	0.001	0.001	0	1	0.1	0.95	MR-IVW LD	118	112	0.500984
0.1	0.001	1e-20	500	100	0.01	0.95	MR-IVW LD	0	0
0.1	0.001	0.001	0	5	0.01	0.95	MR-IVW LD	27	25	0.524444
0.1	0.001	0.001	0	5	0.1	0.95	MR-IVW LD	45	38	0.530994
0.1	0.001	0.001	0	3	0.1	0.95	MR-IVW LD	70	65	0.563736
0.1	0.001	0.001	0	1	0.01	0.95	MR-IVW LD	106	124	0.591296
0.1	0.001	0.001	0	3	0.01	0.95	MR-IVW LD	47	41	0.611832
0.1	0.001	0.001	0	10	0.1	0.95	MR-IVW LD	24	19	0.642544
0.1	0.001	0.001	0	5	0	1	MR-IVW LD	7	15	0.771429
0.1	0.001	0.001	0	10	0	1	MR-IVW LD	6	3	0.777778
0.1	0.001	0.001	0	1	0	1	MR-IVW LD	104	115	0.819565
0.1	0.001	0.001	0	3	0	1	MR-IVW LD	51	35	0.881232
0.1	0.001	0.001	500	100	0.01	0.95	MR-IVW LD	1	1	0
0.1	0.001	0.001	500	100	0.1	0.95	MR-IVW LD	1	2	0
0.1	0.001	0.001	500	10	0	1	MR-IVW LD	7	3	0.285714
0.1	0.001	0.001	500	3	0.1	0.95	MR-IVW LD	61	60	0.468306
0.1	0.001	0.001	500	5	0.01	0.95	MR-IVW LD	21	25	0.485714
0.1	0.001	0.001	500	10	0.1	0.95	MR-IVW LD	23	27	0.500805
0.1	0.001	0.001	500	5	0.1	0.95	MR-IVW LD	57	41	0.525888
0.1	0.001	0.001	500	1	0.1	0.95	MR-IVW LD	114	125	0.536596
0.1	0.001	0.001	500	10	0.01	0.95	MR-IVW LD	6	5	0.566667
0.1	0.001	0.001	500	3	0.01	0.95	MR-IVW LD	33	31	0.567937
0.1	0.001	0.001	500	1	0.01	0.95	MR-IVW LD	108	102	0.582789
0.1	0.001	0.001	500	5	0	1	MR-IVW LD	16	19	0.661184
0.1	0.001	0.001	500	3	0	1	MR-IVW LD	34	31	0.766603
0.1	0.001	0.001	500	1	0	1	MR-IVW LD	99	101	0.864886
0.1	0.001	0.001	500	100	0	1	MR-IVW LD	2	0
0.1	0.001	0.001	5000	10	0.01	0.95	MR-IVW LD	5	10	0.36
0.1	0.001	0.001	5000	10	0.1	0.95	MR-IVW LD	33	19	0.427432
0.1	0.001	0.001	5000	3	0.01	0.95	MR-IVW LD	46	39	0.471572
0.1	0.001	0.001	5000	1	0.1	0.95	MR-IVW LD	97	129	0.502757
0.1	0.001	0.001	5000	3	0.1	0.95	MR-IVW LD	64	70	0.547545
0.1	0.001	0.001	5000	5	0.1	0.95	MR-IVW LD	40	52	0.553365
0.1	0.001	0.001	5000	5	0.01	0.95	MR-IVW LD	18	26	0.57906
0.1	0.001	0.001	5000	1	0.01	0.95	MR-IVW LD	112	106	0.606385
0.1	0.001	0.001	5000	100	0.1	0.95	MR-IVW LD	1	3	0.666667
0.1	0.001	0.001	5000	3	0	1	MR-IVW LD	31	30	0.670968
0.1	0.001	0.001	5000	10	0	1	MR-IVW LD	3	4	0.75
0.1	0.001	0.001	5000	5	0	1	MR-IVW LD	15	10	0.873333
0.1	0.001	0.001	5000	1	0	1	MR-IVW LD	115	104	0.888211
0.1	0.001	0.001	5000	100	0.01	0.95	MR-IVW LD	1	1	1
0.1	0.001	0.001	5000	100	0	1	MR-IVW LD	3	0
0.1	0.001	0.01	0	10	0.01	0.95	MR-IVW LD	8	10	0.3125
0.1	0.001	0.01	0	3	0.01	0.95	MR-IVW LD	37	31	0.446382
0.1	0.001	0.01	0	10	0.1	0.95	MR-IVW LD	32	21	0.462798
0.1	0.001	0.01	0	5	0.1	0.95	MR-IVW LD	44	41	0.470344
0.1	0.001	0.01	0	1	0.1	0.95	MR-IVW LD	107	101	0.47386
0.1	0.001	0.01	0	5	0	1	MR-IVW LD	15	17	0.47451
0.1	0.001	0.01	0	3	0.1	0.95	MR-IVW LD	55	74	0.482187
0.1	0.001	0.01	0	1	0.01	0.95	MR-IVW LD	94	110	0.499516
0.1	0.001	0.01	0	5	0.01	0.95	MR-IVW LD	27	27	0.576818
0.1	0.001	0.01	0	3	0	1	MR-IVW LD	30	31	0.592473
0.1	0.001	0.01	0	10	0	1	MR-IVW LD	5	3	0.6
0.1	0.001	0.01	0	1	0	1	MR-IVW LD	104	109	0.725388
0.1	0.001	0.01	0	100	0	1	MR-IVW LD	1	1	1
0.1	0.001	0.01	0	100	0.1	0.95	MR-IVW LD	3	2	1
0.1	0.001	0.01	500	100	0.1	0.95	MR-IVW LD	4	1	0
0.1	0.001	0.01	500	10	0	1	MR-IVW LD	4	4	0.375
0.1	0.001	0.01	500	5	0.1	0.95	MR-IVW LD	30	36	0.384259
0.1	0.001	0.01	500	3	0	1	MR-IVW LD	30	33	0.466667
0.1	0.001	0.01	500	1	0.1	0.95	MR-IVW LD	106	110	0.46681
0.1	0.001	0.01	500	10	0.01	0.95	MR-IVW LD	7	8	0.517857
0.1	0.001	0.01	500	5	0.01	0.95	MR-IVW LD	22	19	0.523923
0.1	0.001	0.01	500	1	0.01	0.95	MR-IVW LD	129	100	0.532519
0.1	0.001	0.01	500	10	0.1	0.95	MR-IVW LD	30	22	0.55
0.1	0.001	0.01	500	3	0.01	0.95	MR-IVW LD	50	48	0.577083
0.1	0.001	0.01	500	3	0.1	0.95	MR-IVW LD	73	54	0.579655
0.1	0.001	0.01	500	1	0	1	MR-IVW LD	108	108	0.685785
0.1	0.001	0.01	500	5	0	1	MR-IVW LD	10	12	0.75
0.1	0.001	0.01	5000	5	0.01	0.95	MR-IVW LD	28	27	0.387566
0.1	0.001	0.01	5000	5	0.1	0.95	MR-IVW LD	53	38	0.508441
0.1	0.001	0.01	5000	1	0.1	0.95	MR-IVW LD	108	129	0.523399
0.1	0.001	0.01	5000	1	0.01	0.95	MR-IVW LD	101	115	0.55127
0.1	0.001	0.01	5000	10	0.1	0.95	MR-IVW LD	28	24	0.553571
0.1	0.001	0.01	5000	10	0	1	MR-IVW LD	4	4	0.5625
0.1	0.001	0.01	5000	3	0.01	0.95	MR-IVW LD	42	39	0.576923
0.1	0.001	0.01	5000	5	0	1	MR-IVW LD	17	14	0.584034
0.1	0.001	0.01	5000	3	0.1	0.95	MR-IVW LD	67	69	0.585983
0.1	0.001	0.01	5000	3	0	1	MR-IVW LD	27	43	0.646856
0.1	0.001	0.01	5000	1	0	1	MR-IVW LD	109	106	0.73507
0.1	0.001	0.01	5000	10	0.01	0.95	MR-IVW LD	9	7	0.84127
0.1	0.001	0.01	5000	100	0.1	0.95	MR-IVW LD	1	0
0.1	0.001	0.03	0	100	0.1	0.95	MR-IVW LD	2	2	0
0.1	0.001	0.03	0	5	0	1	MR-IVW LD	7	15	0.428571
0.1	0.001	0.03	0	1	0.1	0.95	MR-IVW LD	98	113	0.428933
0.1	0.001	0.03	0	3	0.1	0.95	MR-IVW LD	63	59	0.44579
0.1	0.001	0.03	0	5	0.01	0.95	MR-IVW LD	21	20	0.489286
0.1	0.001	0.03	0	100	0	1	MR-IVW LD	2	1	0.5
0.1	0.001	0.03	0	10	0	1	MR-IVW LD	5	4	0.5
0.1	0.001	0.03	0	1	0.01	0.95	MR-IVW LD	99	103	0.504413
0.1	0.001	0.03	0	5	0.1	0.95	MR-IVW LD	47	52	0.505728
0.1	0.001	0.03	0	3	0	1	MR-IVW LD	42	30	0.575397
0.1	0.001	0.03	0	3	0.01	0.95	MR-IVW LD	27	64	0.578704
0.1	0.001	0.03	0	10	0.01	0.95	MR-IVW LD	5	9	0.6
0.1	0.001	0.03	0	1	0	1	MR-IVW LD	110	112	0.67086
0.1	0.001	0.03	0	10	0.1	0.95	MR-IVW LD	25	19	0.722105
0.1	0.001	0.03	0	100	0.01	0.95	MR-IVW LD	1	0
0.1	0.001	0.03	500	100	0.1	0.95	MR-IVW LD	4	1	0
0.1	0.001	0.03	500	10	0.1	0.95	MR-IVW LD	21	22	0.335498
0.1	0.001	0.03	500	1	0.1	0.95	MR-IVW LD	122	102	0.443266
0.1	0.001	0.03	500	5	0	1	MR-IVW LD	18	16	0.46875
0.1	0.001	0.03	500	3	0	1	MR-IVW LD	27	35	0.488889
0.1	0.001	0.03	500	5	0.1	0.95	MR-IVW LD	38	48	0.533443
0.1	0.001	0.03	500	1	0.01	0.95	MR-IVW LD	110	108	0.535438
0.1	0.001	0.03	500	3	0.01	0.95	MR-IVW LD	40	39	0.536538
0.1	0.001	0.03	500	5	0.01	0.95	MR-IVW LD	24	25	0.5875
0.1	0.001	0.03	500	3	0.1	0.95	MR-IVW LD	70	59	0.592252
0.1	0.001	0.03	500	1	0	1	MR-IVW LD	107	98	0.6461
0.1	0.001	0.03	500	10	0.01	0.95	MR-IVW LD	4	10	0.85
0.1	0.001	0.03	500	100	0.01	0.95	MR-IVW LD	1	0
0.1	0.001	0.03	500	10	0	1	MR-IVW LD	5	0
0.1	0.001	0.03	5000	3	0.1	0.95	MR-IVW LD	66	58	0.378788
0.1	0.001	0.03	5000	3	0.01	0.95	MR-IVW LD	45	39	0.451282
0.1	0.001	0.03	5000	1	0.1	0.95	MR-IVW LD	104	130	0.462944
0.1	0.001	0.03	5000	3	0	1	MR-IVW LD	37	25	0.474595
0.1	0.001	0.03	5000	5	0.01	0.95	MR-IVW LD	28	25	0.494286
0.1	0.001	0.03	5000	5	0.1	0.95	MR-IVW LD	57	40	0.515789
0.1	0.001	0.03	5000	10	0.1	0.95	MR-IVW LD	24	20	0.538542
0.1	0.001	0.03	5000	1	0.01	0.95	MR-IVW LD	104	96	0.539363
0.1	0.001	0.03	5000	10	0.01	0.95	MR-IVW LD	5	7	0.571429
0.1	0.001	0.03	5000	10	0	1	MR-IVW LD	4	6	0.583333
0.1	0.001	0.03	5000	1	0	1	MR-IVW LD	127	94	0.657397
0.1	0.001	0.03	5000	5	0	1	MR-IVW LD	13	13	0.686391
0.1	0.001	0.03	5000	100	0.1	0.95	MR-IVW LD	1	2	1
0.1	0.01	1e-20	0	100	0.01	0.95	MR-IVW LD	293	278	0.896973
0.1	0.01	1e-20	0	100	0	1	MR-IVW LD	308	296	0.909628
0.1	0.01	1e-20	0	100	0.1	0.95	MR-IVW LD	594	612	0.954909
0.1	0.01	1e-20	0	10	0	1	MR-IVW LD	694	721	0.977261
0.1	0.01	1e-20	0	10	0.1	0.95	MR-IVW LD	767	746	0.980256
0.1	0.01	1e-20	0	10	0.01	0.95	MR-IVW LD	723	720	0.982273
0.1	0.01	1e-20	0	5	0	1	MR-IVW LD	752	750	0.987523
0.1	0.01	1e-20	0	5	0.01	0.95	MR-IVW LD	746	741	0.987901
0.1	0.01	1e-20	0	5	0.1	0.95	MR-IVW LD	725	733	0.988226
0.1	0.01	1e-20	0	3	0	1	MR-IVW LD	723	730	0.98993
0.1	0.01	1e-20	0	3	0.01	0.95	MR-IVW LD	723	731	0.98994
0.1	0.01	1e-20	0	3	0.1	0.95	MR-IVW LD	682	690	0.990571
0.1	0.01	1e-20	0	1	0.1	0.95	MR-IVW LD	584	601	0.992655
0.1	0.01	1e-20	0	1	0.01	0.95	MR-IVW LD	612	605	0.994126
0.1	0.01	1e-20	0	1	0	1	MR-IVW LD	579	603	0.99487
0.1	0.01	1e-20	500	100	0	1	MR-IVW LD	332	279	0.886579
0.1	0.01	1e-20	500	100	0.01	0.95	MR-IVW LD	284	280	0.888732
0.1	0.01	1e-20	500	100	0.1	0.95	MR-IVW LD	585	596	0.960021
0.1	0.01	1e-20	500	10	0	1	MR-IVW LD	713	707	0.970835
0.1	0.01	1e-20	500	10	0.01	0.95	MR-IVW LD	727	724	0.977952
0.1	0.01	1e-20	500	10	0.1	0.95	MR-IVW LD	779	758	0.983517
0.1	0.01	1e-20	500	5	0.01	0.95	MR-IVW LD	747	740	0.987027
0.1	0.01	1e-20	500	5	0.1	0.95	MR-IVW LD	744	748	0.989307
0.1	0.01	1e-20	500	3	0	1	MR-IVW LD	747	741	0.989914
0.1	0.01	1e-20	500	5	0	1	MR-IVW LD	746	761	0.990763
0.1	0.01	1e-20	500	1	0	1	MR-IVW LD	602	594	0.991549
0.1	0.01	1e-20	500	3	0.1	0.95	MR-IVW LD	693	726	0.991901
0.1	0.01	1e-20	500	3	0.01	0.95	MR-IVW LD	732	725	0.992747
0.1	0.01	1e-20	500	1	0.01	0.95	MR-IVW LD	591	609	0.99331
0.1	0.01	1e-20	500	1	0.1	0.95	MR-IVW LD	621	574	0.993893
0.1	0.01	1e-20	5000	100	0.01	0.95	MR-IVW LD	275	288	0.900896
0.1	0.01	1e-20	5000	100	0	1	MR-IVW LD	303	316	0.912813
0.1	0.01	1e-20	5000	100	0.1	0.95	MR-IVW LD	572	618	0.963312
0.1	0.01	1e-20	5000	10	0.1	0.95	MR-IVW LD	762	774	0.977678
0.1	0.01	1e-20	5000	10	0	1	MR-IVW LD	710	718	0.977747
0.1	0.01	1e-20	5000	10	0.01	0.95	MR-IVW LD	720	727	0.979959
0.1	0.01	1e-20	5000	5	0.01	0.95	MR-IVW LD	754	757	0.982804
0.1	0.01	1e-20	5000	5	0	1	MR-IVW LD	745	756	0.983298
0.1	0.01	1e-20	5000	5	0.1	0.95	MR-IVW LD	742	729	0.984096
0.1	0.01	1e-20	5000	3	0	1	MR-IVW LD	783	742	0.989304
0.1	0.01	1e-20	5000	3	0.1	0.95	MR-IVW LD	704	678	0.989583
0.1	0.01	1e-20	5000	1	0.1	0.95	MR-IVW LD	599	608	0.991315
0.1	0.01	1e-20	5000	1	0	1	MR-IVW LD	601	595	0.99177
0.1	0.01	1e-20	5000	3	0.01	0.95	MR-IVW LD	714	735	0.991821
0.1	0.01	1e-20	5000	1	0.01	0.95	MR-IVW LD	634	583	0.996321
0.1	0.01	1e-05	0	100	0.01	0.95	MR-IVW LD	300	283	0.88066
0.1	0.01	1e-05	0	100	0	1	MR-IVW LD	290	324	0.888782
0.1	0.01	1e-05	0	100	0.1	0.95	MR-IVW LD	598	597	0.940738
0.1	0.01	1e-05	0	3	0.1	0.95	MR-IVW LD	690	710	0.960484
0.1	0.01	1e-05	0	5	0.1	0.95	MR-IVW LD	724	743	0.963101
0.1	0.01	1e-05	0	10	0.1	0.95	MR-IVW LD	736	754	0.9632
0.1	0.01	1e-05	0	1	0.1	0.95	MR-IVW LD	585	579	0.968918
0.1	0.01	1e-05	0	10	0	1	MR-IVW LD	727	716	0.974297
0.1	0.01	1e-05	0	10	0.01	0.95	MR-IVW LD	698	721	0.977711
0.1	0.01	1e-05	0	5	0.01	0.95	MR-IVW LD	741	750	0.977929
0.1	0.01	1e-05	0	3	0.01	0.95	MR-IVW LD	743	722	0.979992
0.1	0.01	1e-05	0	1	0.01	0.95	MR-IVW LD	582	600	0.984883
0.1	0.01	1e-05	0	3	0	1	MR-IVW LD	725	768	0.986564
0.1	0.01	1e-05	0	5	0	1	MR-IVW LD	746	754	0.987952
0.1	0.01	1e-05	0	1	0	1	MR-IVW LD	586	621	0.990891
0.1	0.01	1e-05	500	100	0.01	0.95	MR-IVW LD	291	292	0.866827
0.1	0.01	1e-05	500	100	0	1	MR-IVW LD	304	339	0.912504
0.1	0.01	1e-05	500	100	0.1	0.95	MR-IVW LD	575	600	0.9338
0.1	0.01	1e-05	500	10	0.1	0.95	MR-IVW LD	762	764	0.954108
0.1	0.01	1e-05	500	3	0.1	0.95	MR-IVW LD	694	699	0.957465
0.1	0.01	1e-05	500	5	0.1	0.95	MR-IVW LD	743	710	0.96066
0.1	0.01	1e-05	500	10	0.01	0.95	MR-IVW LD	725	734	0.964463
0.1	0.01	1e-05	500	1	0.1	0.95	MR-IVW LD	606	598	0.969836
0.1	0.01	1e-05	500	5	0.01	0.95	MR-IVW LD	730	736	0.977967
0.1	0.01	1e-05	500	10	0	1	MR-IVW LD	724	727	0.978079
0.1	0.01	1e-05	500	3	0.01	0.95	MR-IVW LD	765	728	0.978611
0.1	0.01	1e-05	500	5	0	1	MR-IVW LD	755	729	0.981987
0.1	0.01	1e-05	500	1	0.01	0.95	MR-IVW LD	577	602	0.987788
0.1	0.01	1e-05	500	3	0	1	MR-IVW LD	733	748	0.991322
0.1	0.01	1e-05	500	1	0	1	MR-IVW LD	598	609	0.99215
0.1	0.01	1e-05	5000	100	0.01	0.95	MR-IVW LD	306	288	0.872776
0.1	0.01	1e-05	5000	100	0	1	MR-IVW LD	327	329	0.905506
0.1	0.01	1e-05	5000	100	0.1	0.95	MR-IVW LD	572	597	0.925074
0.1	0.01	1e-05	5000	10	0.1	0.95	MR-IVW LD	748	752	0.965202
0.1	0.01	1e-05	5000	1	0.1	0.95	MR-IVW LD	604	633	0.966472
0.1	0.01	1e-05	5000	5	0.1	0.95	MR-IVW LD	743	750	0.967835
0.1	0.01	1e-05	5000	10	0	1	MR-IVW LD	691	693	0.969313
0.1	0.01	1e-05	5000	3	0.1	0.95	MR-IVW LD	677	696	0.969473
0.1	0.01	1e-05	5000	10	0.01	0.95	MR-IVW LD	735	745	0.97007
0.1	0.01	1e-05	5000	5	0.01	0.95	MR-IVW LD	787	745	0.975384
0.1	0.01	1e-05	5000	5	0	1	MR-IVW LD	745	769	0.981081
0.1	0.01	1e-05	5000	3	0.01	0.95	MR-IVW LD	745	734	0.982563
0.1	0.01	1e-05	5000	1	0.01	0.95	MR-IVW LD	597	606	0.985428
0.1	0.01	1e-05	5000	1	0	1	MR-IVW LD	594	573	0.989538
0.1	0.01	1e-05	5000	3	0	1	MR-IVW LD	715	738	0.989863
0.1	0.01	0.0001	0	3	0.1	0.95	MR-IVW LD	687	727	0.789048
0.1	0.01	0.0001	0	10	0.1	0.95	MR-IVW LD	760	765	0.789496
0.1	0.01	0.0001	0	5	0.1	0.95	MR-IVW LD	761	732	0.792174
0.1	0.01	0.0001	0	100	0.01	0.95	MR-IVW LD	298	268	0.801124
0.1	0.01	0.0001	0	100	0.1	0.95	MR-IVW LD	614	608	0.814997
0.1	0.01	0.0001	0	100	0	1	MR-IVW LD	316	310	0.819651
0.1	0.01	0.0001	0	1	0.1	0.95	MR-IVW LD	608	588	0.83596
0.1	0.01	0.0001	0	10	0.01	0.95	MR-IVW LD	736	730	0.894377
0.1	0.01	0.0001	0	3	0.01	0.95	MR-IVW LD	722	758	0.901207
0.1	0.01	0.0001	0	5	0.01	0.95	MR-IVW LD	758	737	0.906784
0.1	0.01	0.0001	0	1	0.01	0.95	MR-IVW LD	581	605	0.931349
0.1	0.01	0.0001	0	10	0	1	MR-IVW LD	732	686	0.957551
0.1	0.01	0.0001	0	5	0	1	MR-IVW LD	753	765	0.975519
0.1	0.01	0.0001	0	3	0	1	MR-IVW LD	720	737	0.983083
0.1	0.01	0.0001	0	1	0	1	MR-IVW LD	607	568	0.983607
0.1	0.01	0.0001	500	3	0.1	0.95	MR-IVW LD	683	681	0.781174
0.1	0.01	0.0001	500	5	0.1	0.95	MR-IVW LD	726	729	0.782246
0.1	0.01	0.0001	500	10	0.1	0.95	MR-IVW LD	749	734	0.819254
0.1	0.01	0.0001	500	100	0.01	0.95	MR-IVW LD	280	299	0.822157
0.1	0.01	0.0001	500	100	0.1	0.95	MR-IVW LD	571	617	0.825584
0.1	0.01	0.0001	500	1	0.1	0.95	MR-IVW LD	612	589	0.833264
0.1	0.01	0.0001	500	100	0	1	MR-IVW LD	338	292	0.836923
0.1	0.01	0.0001	500	5	0.01	0.95	MR-IVW LD	752	749	0.896518
0.1	0.01	0.0001	500	3	0.01	0.95	MR-IVW LD	725	746	0.896703
0.1	0.01	0.0001	500	10	0.01	0.95	MR-IVW LD	726	740	0.904856
0.1	0.01	0.0001	500	1	0.01	0.95	MR-IVW LD	615	621	0.945276
0.1	0.01	0.0001	500	10	0	1	MR-IVW LD	711	690	0.962101
0.1	0.01	0.0001	500	5	0	1	MR-IVW LD	777	748	0.969373
0.1	0.01	0.0001	500	1	0	1	MR-IVW LD	584	605	0.979237
0.1	0.01	0.0001	500	3	0	1	MR-IVW LD	751	740	0.980845
0.1	0.01	0.0001	5000	3	0.1	0.95	MR-IVW LD	722	700	0.791763
0.1	0.01	0.0001	5000	100	0.01	0.95	MR-IVW LD	287	297	0.798766
0.1	0.01	0.0001	5000	5	0.1	0.95	MR-IVW LD	729	715	0.801627
0.1	0.01	0.0001	5000	10	0.1	0.95	MR-IVW LD	767	765	0.806938
0.1	0.01	0.0001	5000	1	0.1	0.95	MR-IVW LD	612	590	0.826869
0.1	0.01	0.0001	5000	100	0.1	0.95	MR-IVW LD	604	588	0.842439
0.1	0.01	0.0001	5000	100	0	1	MR-IVW LD	330	300	0.848
0.1	0.01	0.0001	5000	10	0.01	0.95	MR-IVW LD	745	734	0.893793
0.1	0.01	0.0001	5000	5	0.01	0.95	MR-IVW LD	746	746	0.897737
0.1	0.01	0.0001	5000	3	0.01	0.95	MR-IVW LD	749	714	0.912249
0.1	0.01	0.0001	5000	1	0.01	0.95	MR-IVW LD	596	626	0.942704
0.1	0.01	0.0001	5000	10	0	1	MR-IVW LD	703	718	0.947909
0.1	0.01	0.0001	5000	5	0	1	MR-IVW LD	736	742	0.963703
0.1	0.01	0.0001	5000	3	0	1	MR-IVW LD	727	738	0.975595
0.1	0.01	0.0001	5000	1	0	1	MR-IVW LD	643	590	0.987181
0.1	0.01	0.001	0	1	0.1	0.95	MR-IVW LD	599	604	0.554504
0.1	0.01	0.001	0	3	0.1	0.95	MR-IVW LD	705	691	0.55616
0.1	0.01	0.001	0	5	0.1	0.95	MR-IVW LD	742	729	0.563645
0.1	0.01	0.001	0	100	0.1	0.95	MR-IVW LD	598	622	0.580644
0.1	0.01	0.001	0	10	0.1	0.95	MR-IVW LD	768	747	0.583671
0.1	0.01	0.001	0	100	0.01	0.95	MR-IVW LD	300	293	0.604073
0.1	0.01	0.001	0	100	0	1	MR-IVW LD	308	314	0.615622
0.1	0.01	0.001	0	10	0.01	0.95	MR-IVW LD	720	727	0.665689
0.1	0.01	0.001	0	5	0.01	0.95	MR-IVW LD	759	758	0.690476
0.1	0.01	0.001	0	3	0.01	0.95	MR-IVW LD	739	752	0.695193
0.1	0.01	0.001	0	1	0.01	0.95	MR-IVW LD	611	590	0.75768
0.1	0.01	0.001	0	10	0	1	MR-IVW LD	701	727	0.823983
0.1	0.01	0.001	0	5	0	1	MR-IVW LD	764	754	0.875634
0.1	0.01	0.001	0	3	0	1	MR-IVW LD	730	737	0.914063
0.1	0.01	0.001	0	1	0	1	MR-IVW LD	578	600	0.949824
0.1	0.01	0.001	500	3	0.1	0.95	MR-IVW LD	702	685	0.550842
0.1	0.01	0.001	500	5	0.1	0.95	MR-IVW LD	741	737	0.563077
0.1	0.01	0.001	500	100	0.1	0.95	MR-IVW LD	601	606	0.565941
0.1	0.01	0.001	500	10	0.1	0.95	MR-IVW LD	761	747	0.588222
0.1	0.01	0.001	500	1	0.1	0.95	MR-IVW LD	581	604	0.607723
0.1	0.01	0.001	500	100	0.01	0.95	MR-IVW LD	285	298	0.617049
0.1	0.01	0.001	500	100	0	1	MR-IVW LD	311	313	0.650997
0.1	0.01	0.001	500	10	0.01	0.95	MR-IVW LD	751	731	0.685199
0.1	0.01	0.001	500	5	0.01	0.95	MR-IVW LD	746	772	0.687266
0.1	0.01	0.001	500	3	0.01	0.95	MR-IVW LD	724	747	0.732542
0.1	0.01	0.001	500	1	0.01	0.95	MR-IVW LD	600	616	0.75954
0.1	0.01	0.001	500	10	0	1	MR-IVW LD	729	715	0.821315
0.1	0.01	0.001	500	5	0	1	MR-IVW LD	749	764	0.878146
0.1	0.01	0.001	500	3	0	1	MR-IVW LD	748	744	0.923558
0.1	0.01	0.001	500	1	0	1	MR-IVW LD	598	586	0.947085
0.1	0.01	0.001	5000	3	0.1	0.95	MR-IVW LD	707	713	0.556719
0.1	0.01	0.001	5000	5	0.1	0.95	MR-IVW LD	726	722	0.565988
0.1	0.01	0.001	5000	10	0.1	0.95	MR-IVW LD	752	747	0.565991
0.1	0.01	0.001	5000	1	0.1	0.95	MR-IVW LD	580	606	0.573626
0.1	0.01	0.001	5000	100	0.01	0.95	MR-IVW LD	280	269	0.586617
0.1	0.01	0.001	5000	100	0.1	0.95	MR-IVW LD	593	602	0.597416
0.1	0.01	0.001	5000	100	0	1	MR-IVW LD	306	305	0.652952
0.1	0.01	0.001	5000	10	0.01	0.95	MR-IVW LD	746	695	0.657891
0.1	0.01	0.001	5000	5	0.01	0.95	MR-IVW LD	745	742	0.669012
0.1	0.01	0.001	5000	3	0.01	0.95	MR-IVW LD	757	710	0.676966
0.1	0.01	0.001	5000	1	0.01	0.95	MR-IVW LD	609	583	0.74807
0.1	0.01	0.001	5000	10	0	1	MR-IVW LD	734	709	0.82794
0.1	0.01	0.001	5000	5	0	1	MR-IVW LD	755	783	0.888535
0.1	0.01	0.001	5000	3	0	1	MR-IVW LD	721	732	0.906276
0.1	0.01	0.001	5000	1	0	1	MR-IVW LD	596	575	0.947587
0.1	0.01	0.01	0	10	0.1	0.95	MR-IVW LD	749	733	0.500648
0.1	0.01	0.01	0	5	0.1	0.95	MR-IVW LD	754	731	0.506893
0.1	0.01	0.01	0	3	0.1	0.95	MR-IVW LD	715	699	0.50699
0.1	0.01	0.01	0	100	0	1	MR-IVW LD	322	319	0.509502
0.1	0.01	0.01	0	100	0.1	0.95	MR-IVW LD	595	571	0.515949
0.1	0.01	0.01	0	1	0.1	0.95	MR-IVW LD	607	611	0.51641
0.1	0.01	0.01	0	10	0.01	0.95	MR-IVW LD	713	742	0.53635
0.1	0.01	0.01	0	5	0.01	0.95	MR-IVW LD	748	740	0.543726
0.1	0.01	0.01	0	100	0.01	0.95	MR-IVW LD	261	272	0.547583
0.1	0.01	0.01	0	1	0.01	0.95	MR-IVW LD	626	595	0.559552
0.1	0.01	0.01	0	3	0.01	0.95	MR-IVW LD	733	744	0.562871
0.1	0.01	0.01	0	10	0	1	MR-IVW LD	706	708	0.644362
0.1	0.01	0.01	0	5	0	1	MR-IVW LD	785	745	0.702272
0.1	0.01	0.01	0	3	0	1	MR-IVW LD	750	722	0.753284
0.1	0.01	0.01	0	1	0	1	MR-IVW LD	609	588	0.850698
0.1	0.01	0.01	500	100	0.01	0.95	MR-IVW LD	277	285	0.478542
0.1	0.01	0.01	500	100	0.1	0.95	MR-IVW LD	607	594	0.479498
0.1	0.01	0.01	500	5	0.1	0.95	MR-IVW LD	754	713	0.487238
0.1	0.01	0.01	500	3	0.1	0.95	MR-IVW LD	713	664	0.493551
0.1	0.01	0.01	500	10	0.1	0.95	MR-IVW LD	767	745	0.494781
0.1	0.01	0.01	500	10	0.01	0.95	MR-IVW LD	712	737	0.512642
0.1	0.01	0.01	500	1	0.1	0.95	MR-IVW LD	575	589	0.534217
0.1	0.01	0.01	500	5	0.01	0.95	MR-IVW LD	756	737	0.539124
0.1	0.01	0.01	500	100	0	1	MR-IVW LD	289	307	0.53915
0.1	0.01	0.01	500	3	0.01	0.95	MR-IVW LD	725	738	0.547169
0.1	0.01	0.01	500	1	0.01	0.95	MR-IVW LD	573	593	0.581863
0.1	0.01	0.01	500	10	0	1	MR-IVW LD	728	724	0.619851
0.1	0.01	0.01	500	5	0	1	MR-IVW LD	760	765	0.702772
0.1	0.01	0.01	500	3	0	1	MR-IVW LD	731	758	0.744948
0.1	0.01	0.01	500	1	0	1	MR-IVW LD	614	609	0.862719
0.1	0.01	0.01	5000	100	0.01	0.95	MR-IVW LD	267	293	0.499687
0.1	0.01	0.01	5000	3	0.1	0.95	MR-IVW LD	684	707	0.5044
0.1	0.01	0.01	5000	10	0.1	0.95	MR-IVW LD	757	746	0.510796
0.1	0.01	0.01	5000	100	0.1	0.95	MR-IVW LD	596	609	0.513826
0.1	0.01	0.01	5000	5	0.1	0.95	MR-IVW LD	741	742	0.519183
0.1	0.01	0.01	5000	1	0.1	0.95	MR-IVW LD	588	560	0.535728
0.1	0.01	0.01	5000	10	0.01	0.95	MR-IVW LD	734	713	0.542942
0.1	0.01	0.01	5000	3	0.01	0.95	MR-IVW LD	738	714	0.544698
0.1	0.01	0.01	5000	100	0	1	MR-IVW LD	334	330	0.544937
0.1	0.01	0.01	5000	5	0.01	0.95	MR-IVW LD	728	744	0.551374
0.1	0.01	0.01	5000	1	0.01	0.95	MR-IVW LD	606	566	0.551872
0.1	0.01	0.01	5000	10	0	1	MR-IVW LD	713	702	0.617179
0.1	0.01	0.01	5000	5	0	1	MR-IVW LD	777	765	0.710763
0.1	0.01	0.01	5000	3	0	1	MR-IVW LD	717	748	0.750952
0.1	0.01	0.01	5000	1	0	1	MR-IVW LD	593	619	0.866106
0.1	0.01	0.03	0	3	0.1	0.95	MR-IVW LD	711	693	0.478064
0.1	0.01	0.03	0	1	0.1	0.95	MR-IVW LD	610	634	0.489078
0.1	0.01	0.03	0	100	0.1	0.95	MR-IVW LD	595	619	0.494191
0.1	0.01	0.03	0	5	0.1	0.95	MR-IVW LD	729	731	0.494336
0.1	0.01	0.03	0	10	0.01	0.95	MR-IVW LD	730	724	0.504753
0.1	0.01	0.03	0	10	0.1	0.95	MR-IVW LD	738	761	0.505653
0.1	0.01	0.03	0	3	0.01	0.95	MR-IVW LD	729	747	0.50744
0.1	0.01	0.03	0	100	0.01	0.95	MR-IVW LD	268	270	0.52406
0.1	0.01	0.03	0	5	0.01	0.95	MR-IVW LD	757	735	0.52615
0.1	0.01	0.03	0	100	0	1	MR-IVW LD	314	298	0.534872
0.1	0.01	0.03	0	1	0.01	0.95	MR-IVW LD	619	588	0.537172
0.1	0.01	0.03	0	10	0	1	MR-IVW LD	721	683	0.563645
0.1	0.01	0.03	0	5	0	1	MR-IVW LD	772	760	0.583428
0.1	0.01	0.03	0	3	0	1	MR-IVW LD	740	760	0.654353
0.1	0.01	0.03	0	1	0	1	MR-IVW LD	614	622	0.796194
0.1	0.01	0.03	500	100	0	1	MR-IVW LD	306	282	0.476556
0.1	0.01	0.03	500	5	0.1	0.95	MR-IVW LD	717	710	0.497975
0.1	0.01	0.03	500	5	0.01	0.95	MR-IVW LD	766	756	0.50169
0.1	0.01	0.03	500	1	0.1	0.95	MR-IVW LD	588	619	0.509874
0.1	0.01	0.03	500	10	0.1	0.95	MR-IVW LD	752	767	0.51817
0.1	0.01	0.03	500	100	0.1	0.95	MR-IVW LD	609	601	0.524575
0.1	0.01	0.03	500	10	0.01	0.95	MR-IVW LD	728	736	0.525706
0.1	0.01	0.03	500	100	0.01	0.95	MR-IVW LD	274	305	0.529203
0.1	0.01	0.03	500	1	0.01	0.95	MR-IVW LD	598	606	0.539425
0.1	0.01	0.03	500	3	0.01	0.95	MR-IVW LD	724	720	0.545095
0.1	0.01	0.03	500	3	0.1	0.95	MR-IVW LD	728	705	0.548459
0.1	0.01	0.03	500	10	0	1	MR-IVW LD	705	714	0.569964
0.1	0.01	0.03	500	5	0	1	MR-IVW LD	732	749	0.608405
0.1	0.01	0.03	500	3	0	1	MR-IVW LD	748	738	0.652339
0.1	0.01	0.03	500	1	0	1	MR-IVW LD	610	598	0.783563
0.1	0.01	0.03	5000	100	0.01	0.95	MR-IVW LD	309	295	0.477121
0.1	0.01	0.03	5000	100	0	1	MR-IVW LD	306	316	0.493547
0.1	0.01	0.03	5000	100	0.1	0.95	MR-IVW LD	573	618	0.500052
0.1	0.01	0.03	5000	5	0.1	0.95	MR-IVW LD	705	712	0.509451
0.1	0.01	0.03	5000	1	0.1	0.95	MR-IVW LD	611	599	0.514267
0.1	0.01	0.03	5000	5	0.01	0.95	MR-IVW LD	769	775	0.514575
0.1	0.01	0.03	5000	3	0.1	0.95	MR-IVW LD	689	698	0.518744
0.1	0.01	0.03	5000	10	0.01	0.95	MR-IVW LD	757	746	0.5197
0.1	0.01	0.03	5000	10	0.1	0.95	MR-IVW LD	746	771	0.520528
0.1	0.01	0.03	5000	3	0.01	0.95	MR-IVW LD	696	737	0.531293
0.1	0.01	0.03	5000	10	0	1	MR-IVW LD	690	696	0.537966
0.1	0.01	0.03	5000	1	0.01	0.95	MR-IVW LD	599	576	0.556115
0.1	0.01	0.03	5000	5	0	1	MR-IVW LD	767	725	0.609087
0.1	0.01	0.03	5000	3	0	1	MR-IVW LD	767	706	0.669794
0.1	0.01	0.03	5000	1	0	1	MR-IVW LD	597	595	0.806476
0.1	0.1	1e-20	0	1	0	1	MR-IVW LD	880	867	0.998347
0.1	0.1	1e-20	0	1	0.01	0.95	MR-IVW LD	874	876	0.998495
0.1	0.1	1e-20	0	3	0.1	0.95	MR-IVW LD	989	968	0.998502
0.1	0.1	1e-20	0	1	0.1	0.95	MR-IVW LD	867	862	0.998681
0.1	0.1	1e-20	0	3	0.01	0.95	MR-IVW LD	991	990	0.999437
0.1	0.1	1e-20	0	3	0	1	MR-IVW LD	986	993	0.999539
0.1	0.1	1e-20	0	5	0.01	0.95	MR-IVW LD	998	994	0.999643
0.1	0.1	1e-20	0	5	0.1	0.95	MR-IVW LD	986	992	0.999702
0.1	0.1	1e-20	0	5	0	1	MR-IVW LD	1000	998	0.999806
0.1	0.1	1e-20	0	10	0.1	0.95	MR-IVW LD	1000	998	0.999967
0.1	0.1	1e-20	0	10	0	1	MR-IVW LD	1000	1000	0.999999
0.1	0.1	1e-20	0	100	0.01	0.95	MR-IVW LD	1000	1000	1
0.1	0.1	1e-20	0	100	0	1	MR-IVW LD	1000	1000	1
0.1	0.1	1e-20	0	100	0.1	0.95	MR-IVW LD	1000	1000	1
0.1	0.1	1e-20	0	10	0.01	0.95	MR-IVW LD	1000	1000	1
0.1	0.1	1e-20	500	1	0.1	0.95	MR-IVW LD	856	879	0.996502
0.1	0.1	1e-20	500	1	0	1	MR-IVW LD	870	867	0.996965
0.1	0.1	1e-20	500	1	0.01	0.95	MR-IVW LD	869	881	0.998698
0.1	0.1	1e-20	500	5	0.1	0.95	MR-IVW LD	994	990	0.998949
0.1	0.1	1e-20	500	5	0	1	MR-IVW LD	998	1000	0.999241
0.1	0.1	1e-20	500	3	0	1	MR-IVW LD	988	993	0.999312
0.1	0.1	1e-20	500	5	0.01	0.95	MR-IVW LD	998	995	0.999768
0.1	0.1	1e-20	500	3	0.1	0.95	MR-IVW LD	975	977	0.99984
0.1	0.1	1e-20	500	3	0.01	0.95	MR-IVW LD	989	989	0.999843
0.1	0.1	1e-20	500	10	0.01	0.95	MR-IVW LD	1000	1000	0.999862
0.1	0.1	1e-20	500	10	0.1	0.95	MR-IVW LD	999	1000	0.999969
0.1	0.1	1e-20	500	100	0.01	0.95	MR-IVW LD	1000	1000	0.999999
0.1	0.1	1e-20	500	100	0	1	MR-IVW LD	1000	1000	1
0.1	0.1	1e-20	500	100	0.1	0.95	MR-IVW LD	1000	1000	1
0.1	0.1	1e-20	500	10	0	1	MR-IVW LD	1000	1000	1
0.1	0.1	1e-20	5000	1	0	1	MR-IVW LD	842	878	0.996418
0.1	0.1	1e-20	5000	1	0.01	0.95	MR-IVW LD	856	881	0.996462
0.1	0.1	1e-20	5000	3	0.01	0.95	MR-IVW LD	989	992	0.998038
0.1	0.1	1e-20	5000	1	0.1	0.95	MR-IVW LD	878	863	0.998671
0.1	0.1	1e-20	5000	5	0	1	MR-IVW LD	998	996	0.998989
0.1	0.1	1e-20	5000	3	0.1	0.95	MR-IVW LD	974	980	0.999429
0.1	0.1	1e-20	5000	5	0.1	0.95	MR-IVW LD	993	991	0.999796
0.1	0.1	1e-20	5000	5	0.01	0.95	MR-IVW LD	993	1000	0.99993
0.1	0.1	1e-20	5000	10	0.01	0.95	MR-IVW LD	1000	1000	0.999941
0.1	0.1	1e-20	5000	3	0	1	MR-IVW LD	980	991	0.999943
0.1	0.1	1e-20	5000	10	0.1	0.95	MR-IVW LD	999	999	0.999987
0.1	0.1	1e-20	5000	100	0.01	0.95	MR-IVW LD	1000	1000	1
0.1	0.1	1e-20	5000	100	0	1	MR-IVW LD	1000	1000	1
0.1	0.1	1e-20	5000	100	0.1	0.95	MR-IVW LD	1000	1000	1
0.1	0.1	1e-20	5000	10	0	1	MR-IVW LD	1000	999	1
0.1	0.1	1e-05	0	1	0.1	0.95	MR-IVW LD	874	860	0.992699
0.1	0.1	1e-05	0	3	0.1	0.95	MR-IVW LD	980	966	0.996245
0.1	0.1	1e-05	0	5	0.1	0.95	MR-IVW LD	996	996	0.996426
0.1	0.1	1e-05	0	1	0.01	0.95	MR-IVW LD	874	881	0.998295
0.1	0.1	1e-05	0	3	0.01	0.95	MR-IVW LD	988	986	0.998771
0.1	0.1	1e-05	0	1	0	1	MR-IVW LD	872	883	0.998866
0.1	0.1	1e-05	0	10	0.1	0.95	MR-IVW LD	998	1000	0.999031
0.1	0.1	1e-05	0	3	0	1	MR-IVW LD	991	988	0.999792
0.1	0.1	1e-05	0	5	0.01	0.95	MR-IVW LD	999	995	0.999903
0.1	0.1	1e-05	0	5	0	1	MR-IVW LD	995	999	0.999918
0.1	0.1	1e-05	0	10	0.01	0.95	MR-IVW LD	999	1000	0.999981
0.1	0.1	1e-05	0	10	0	1	MR-IVW LD	1000	1000	0.999999
0.1	0.1	1e-05	0	100	0.01	0.95	MR-IVW LD	1000	1000	1
0.1	0.1	1e-05	0	100	0	1	MR-IVW LD	1000	1000	1
0.1	0.1	1e-05	0	100	0.1	0.95	MR-IVW LD	1000	1000	1
0.1	0.1	1e-05	500	1	0.1	0.95	MR-IVW LD	861	866	0.990059
0.1	0.1	1e-05	500	3	0.1	0.95	MR-IVW LD	981	978	0.992684
0.1	0.1	1e-05	500	1	0.01	0.95	MR-IVW LD	864	869	0.995556
0.1	0.1	1e-05	500	1	0	1	MR-IVW LD	885	872	0.997953
0.1	0.1	1e-05	500	5	0.1	0.95	MR-IVW LD	993	989	0.998337
0.1	0.1	1e-05	500	3	0.01	0.95	MR-IVW LD	990	989	0.999357
0.1	0.1	1e-05	500	10	0.1	0.95	MR-IVW LD	1000	999	0.999413
0.1	0.1	1e-05	500	3	0	1	MR-IVW LD	988	990	0.999595
0.1	0.1	1e-05	500	5	0.01	0.95	MR-IVW LD	996	996	0.99975
0.1	0.1	1e-05	500	10	0.01	0.95	MR-IVW LD	1000	999	0.999985
0.1	0.1	1e-05	500	5	0	1	MR-IVW LD	1000	996	0.999996
0.1	0.1	1e-05	500	10	0	1	MR-IVW LD	998	1000	0.999999
0.1	0.1	1e-05	500	100	0.01	0.95	MR-IVW LD	1000	1000	1
0.1	0.1	1e-05	500	100	0	1	MR-IVW LD	1000	1000	1
0.1	0.1	1e-05	500	100	0.1	0.95	MR-IVW LD	1000	1000	1
0.1	0.1	1e-05	5000	1	0.1	0.95	MR-IVW LD	858	864	0.991817
0.1	0.1	1e-05	5000	3	0.1	0.95	MR-IVW LD	978	974	0.995371
0.1	0.1	1e-05	5000	1	0.01	0.95	MR-IVW LD	872	859	0.995994
0.1	0.1	1e-05	5000	1	0	1	MR-IVW LD	886	860	0.996493
0.1	0.1	1e-05	5000	5	0.1	0.95	MR-IVW LD	992	994	0.997093
0.1	0.1	1e-05	5000	3	0.01	0.95	MR-IVW LD	983	988	0.999078
0.1	0.1	1e-05	5000	3	0	1	MR-IVW LD	991	987	0.999124
0.1	0.1	1e-05	5000	5	0.01	0.95	MR-IVW LD	997	996	0.999164
0.1	0.1	1e-05	5000	10	0.1	0.95	MR-IVW LD	1000	1000	0.999242
0.1	0.1	1e-05	5000	5	0	1	MR-IVW LD	997	998	0.999878
0.1	0.1	1e-05	5000	10	0.01	0.95	MR-IVW LD	1000	1000	0.999997
0.1	0.1	1e-05	5000	100	0.01	0.95	MR-IVW LD	1000	1000	1
0.1	0.1	1e-05	5000	100	0	1	MR-IVW LD	1000	1000	1
0.1	0.1	1e-05	5000	100	0.1	0.95	MR-IVW LD	1000	1000	1
0.1	0.1	1e-05	5000	10	0	1	MR-IVW LD	1000	1000	1
0.1	0.1	0.0001	0	1	0.1	0.95	MR-IVW LD	872	874	0.927746
0.1	0.1	0.0001	0	3	0.1	0.95	MR-IVW LD	980	963	0.952615
0.1	0.1	0.0001	0	5	0.1	0.95	MR-IVW LD	994	994	0.973703
0.1	0.1	0.0001	0	1	0.01	0.95	MR-IVW LD	882	847	0.982803
0.1	0.1	0.0001	0	10	0.1	0.95	MR-IVW LD	1000	999	0.98967
0.1	0.1	0.0001	0	3	0.01	0.95	MR-IVW LD	991	983	0.991606
0.1	0.1	0.0001	0	1	0	1	MR-IVW LD	884	870	0.993306
0.1	0.1	0.0001	0	5	0.01	0.95	MR-IVW LD	996	992	0.997268
0.1	0.1	0.0001	0	3	0	1	MR-IVW LD	981	979	0.998509
0.1	0.1	0.0001	0	5	0	1	MR-IVW LD	1000	999	0.999094
0.1	0.1	0.0001	0	10	0.01	0.95	MR-IVW LD	1000	998	0.999267
0.1	0.1	0.0001	0	100	0.1	0.95	MR-IVW LD	1000	1000	0.999884
0.1	0.1	0.0001	0	10	0	1	MR-IVW LD	999	1000	0.999905
0.1	0.1	0.0001	0	100	0.01	0.95	MR-IVW LD	1000	1000	1
0.1	0.1	0.0001	0	100	0	1	MR-IVW LD	1000	1000	1
0.1	0.1	0.0001	500	1	0.1	0.95	MR-IVW LD	874	876	0.934891
0.1	0.1	0.0001	500	3	0.1	0.95	MR-IVW LD	981	982	0.958693
0.1	0.1	0.0001	500	5	0.1	0.95	MR-IVW LD	985	994	0.970831
0.1	0.1	0.0001	500	1	0.01	0.95	MR-IVW LD	860	865	0.981645
0.1	0.1	0.0001	500	3	0.01	0.95	MR-IVW LD	985	985	0.986811
0.1	0.1	0.0001	500	10	0.1	0.95	MR-IVW LD	998	1000	0.990411
0.1	0.1	0.0001	500	1	0	1	MR-IVW LD	857	847	0.993316
0.1	0.1	0.0001	500	5	0.01	0.95	MR-IVW LD	998	998	0.995741
0.1	0.1	0.0001	500	3	0	1	MR-IVW LD	987	995	0.997502
0.1	0.1	0.0001	500	10	0.01	0.95	MR-IVW LD	1000	1000	0.998771
0.1	0.1	0.0001	500	5	0	1	MR-IVW LD	999	1000	0.999558
0.1	0.1	0.0001	500	100	0.1	0.95	MR-IVW LD	1000	1000	0.999933
0.1	0.1	0.0001	500	100	0.01	0.95	MR-IVW LD	1000	1000	1
0.1	0.1	0.0001	500	100	0	1	MR-IVW LD	1000	1000	1
0.1	0.1	0.0001	500	10	0	1	MR-IVW LD	999	1000	1
0.1	0.1	0.0001	5000	1	0.1	0.95	MR-IVW LD	888	867	0.931691
0.1	0.1	0.0001	5000	3	0.1	0.95	MR-IVW LD	979	978	0.960339
0.1	0.1	0.0001	5000	5	0.1	0.95	MR-IVW LD	994	996	0.975018
0.1	0.1	0.0001	5000	1	0.01	0.95	MR-IVW LD	885	866	0.982472
0.1	0.1	0.0001	5000	10	0.1	0.95	MR-IVW LD	1000	1000	0.989426
0.1	0.1	0.0001	5000	3	0.01	0.95	MR-IVW LD	990	988	0.990578
0.1	0.1	0.0001	5000	1	0	1	MR-IVW LD	861	877	0.992563
0.1	0.1	0.0001	5000	5	0.01	0.95	MR-IVW LD	998	996	0.996103
0.1	0.1	0.0001	5000	3	0	1	MR-IVW LD	993	993	0.997831
0.1	0.1	0.0001	5000	100	0.1	0.95	MR-IVW LD	1000	1000	0.999644
0.1	0.1	0.0001	5000	10	0.01	0.95	MR-IVW LD	1000	1000	0.999667
0.1	0.1	0.0001	5000	5	0	1	MR-IVW LD	997	998	0.999779
0.1	0.1	0.0001	5000	100	0.01	0.95	MR-IVW LD	1000	1000	1
0.1	0.1	0.0001	5000	100	0	1	MR-IVW LD	1000	1000	1
0.1	0.1	0.0001	5000	10	0	1	MR-IVW LD	1000	1000	1
0.1	0.1	0.001	0	1	0.1	0.95	MR-IVW LD	878	856	0.751068
0.1	0.1	0.001	0	3	0.1	0.95	MR-IVW LD	976	984	0.75309
0.1	0.1	0.001	0	5	0.1	0.95	MR-IVW LD	989	995	0.779495
0.1	0.1	0.001	0	10	0.1	0.95	MR-IVW LD	999	999	0.817917
0.1	0.1	0.001	0	1	0.01	0.95	MR-IVW LD	870	864	0.901086
0.1	0.1	0.001	0	3	0.01	0.95	MR-IVW LD	987	987	0.903355
0.1	0.1	0.001	0	5	0.01	0.95	MR-IVW LD	997	997	0.922485
0.1	0.1	0.001	0	10	0.01	0.95	MR-IVW LD	1000	1000	0.953629
0.1	0.1	0.001	0	100	0.1	0.95	MR-IVW LD	1000	1000	0.955112
0.1	0.1	0.001	0	1	0	1	MR-IVW LD	855	874	0.980977
0.1	0.1	0.001	0	3	0	1	MR-IVW LD	983	988	0.983576
0.1	0.1	0.001	0	5	0	1	MR-IVW LD	998	998	0.991216
0.1	0.1	0.001	0	100	0.01	0.95	MR-IVW LD	1000	1000	0.993369
0.1	0.1	0.001	0	10	0	1	MR-IVW LD	1000	1000	0.995021
0.1	0.1	0.001	0	100	0	1	MR-IVW LD	1000	1000	0.996133
0.1	0.1	0.001	500	3	0.1	0.95	MR-IVW LD	986	978	0.756664
0.1	0.1	0.001	500	1	0.1	0.95	MR-IVW LD	854	870	0.75836
0.1	0.1	0.001	500	5	0.1	0.95	MR-IVW LD	995	993	0.801402
0.1	0.1	0.001	500	10	0.1	0.95	MR-IVW LD	1000	998	0.825131
0.1	0.1	0.001	500	1	0.01	0.95	MR-IVW LD	888	874	0.891812
0.1	0.1	0.001	500	3	0.01	0.95	MR-IVW LD	988	993	0.89793
0.1	0.1	0.001	500	5	0.01	0.95	MR-IVW LD	998	994	0.930711
0.1	0.1	0.001	500	100	0.1	0.95	MR-IVW LD	1000	1000	0.945685
0.1	0.1	0.001	500	10	0.01	0.95	MR-IVW LD	1000	1000	0.947204
0.1	0.1	0.001	500	1	0	1	MR-IVW LD	879	858	0.975054
0.1	0.1	0.001	500	3	0	1	MR-IVW LD	984	989	0.984887
0.1	0.1	0.001	500	5	0	1	MR-IVW LD	999	998	0.991962
0.1	0.1	0.001	500	100	0.01	0.95	MR-IVW LD	1000	1000	0.995618
0.1	0.1	0.001	500	100	0	1	MR-IVW LD	1000	1000	0.997425
0.1	0.1	0.001	500	10	0	1	MR-IVW LD	1000	1000	0.99797
0.1	0.1	0.001	5000	1	0.1	0.95	MR-IVW LD	866	866	0.741488
0.1	0.1	0.001	5000	3	0.1	0.95	MR-IVW LD	983	978	0.747719
0.1	0.1	0.001	5000	5	0.1	0.95	MR-IVW LD	997	994	0.807867
0.1	0.1	0.001	5000	10	0.1	0.95	MR-IVW LD	999	1000	0.825079
0.1	0.1	0.001	5000	1	0.01	0.95	MR-IVW LD	883	868	0.893366
0.1	0.1	0.001	5000	3	0.01	0.95	MR-IVW LD	990	988	0.903399
0.1	0.1	0.001	5000	5	0.01	0.95	MR-IVW LD	1000	997	0.932336
0.1	0.1	0.001	5000	100	0.1	0.95	MR-IVW LD	1000	1000	0.951098
0.1	0.1	0.001	5000	10	0.01	0.95	MR-IVW LD	999	1000	0.957552
0.1	0.1	0.001	5000	1	0	1	MR-IVW LD	865	857	0.981438
0.1	0.1	0.001	5000	3	0	1	MR-IVW LD	987	991	0.988761
0.1	0.1	0.001	5000	5	0	1	MR-IVW LD	1000	999	0.992882
0.1	0.1	0.001	5000	100	0.01	0.95	MR-IVW LD	1000	1000	0.996383
0.1	0.1	0.001	5000	10	0	1	MR-IVW LD	1000	1000	0.99654
0.1	0.1	0.001	5000	100	0	1	MR-IVW LD	1000	1000	0.997018
0.1	0.1	0.01	0	1	0.1	0.95	MR-IVW LD	861	884	0.535536
0.1	0.1	0.01	0	3	0.1	0.95	MR-IVW LD	980	981	0.540772
0.1	0.1	0.01	0	10	0.1	0.95	MR-IVW LD	996	998	0.571491
0.1	0.1	0.01	0	5	0.1	0.95	MR-IVW LD	989	993	0.579877
0.1	0.1	0.01	0	100	0.1	0.95	MR-IVW LD	1000	1000	0.630846
0.1	0.1	0.01	0	3	0.01	0.95	MR-IVW LD	987	991	0.676771
0.1	0.1	0.01	0	5	0.01	0.95	MR-IVW LD	995	993	0.676945
0.1	0.1	0.01	0	1	0.01	0.95	MR-IVW LD	879	873	0.698359
0.1	0.1	0.01	0	10	0.01	0.95	MR-IVW LD	999	1000	0.707878
0.1	0.1	0.01	0	100	0.01	0.95	MR-IVW LD	1000	1000	0.755183
0.1	0.1	0.01	0	100	0	1	MR-IVW LD	1000	1000	0.789485
0.1	0.1	0.01	0	10	0	1	MR-IVW LD	1000	1000	0.884499
0.1	0.1	0.01	0	5	0	1	MR-IVW LD	997	997	0.890606
0.1	0.1	0.01	0	3	0	1	MR-IVW LD	992	982	0.918886
0.1	0.1	0.01	0	1	0	1	MR-IVW LD	850	877	0.921043
0.1	0.1	0.01	500	10	0.1	0.95	MR-IVW LD	1000	999	0.531092
0.1	0.1	0.01	500	5	0.1	0.95	MR-IVW LD	996	993	0.549069
0.1	0.1	0.01	500	3	0.1	0.95	MR-IVW LD	979	976	0.561883
0.1	0.1	0.01	500	1	0.1	0.95	MR-IVW LD	870	865	0.578023
0.1	0.1	0.01	500	100	0.1	0.95	MR-IVW LD	1000	1000	0.653703
0.1	0.1	0.01	500	5	0.01	0.95	MR-IVW LD	998	999	0.687419
0.1	0.1	0.01	500	10	0.01	0.95	MR-IVW LD	1000	1000	0.692981
0.1	0.1	0.01	500	3	0.01	0.95	MR-IVW LD	992	991	0.694664
0.1	0.1	0.01	500	1	0.01	0.95	MR-IVW LD	868	885	0.720905
0.1	0.1	0.01	500	100	0.01	0.95	MR-IVW LD	1000	1000	0.757318
0.1	0.1	0.01	500	100	0	1	MR-IVW LD	1000	1000	0.791586
0.1	0.1	0.01	500	10	0	1	MR-IVW LD	1000	1000	0.865613
0.1	0.1	0.01	500	5	0	1	MR-IVW LD	998	1000	0.890115
0.1	0.1	0.01	500	3	0	1	MR-IVW LD	991	991	0.908275
0.1	0.1	0.01	500	1	0	1	MR-IVW LD	865	878	0.92947
0.1	0.1	0.01	5000	3	0.1	0.95	MR-IVW LD	980	982	0.531613
0.1	0.1	0.01	5000	5	0.1	0.95	MR-IVW LD	988	995	0.541381
0.1	0.1	0.01	5000	10	0.1	0.95	MR-IVW LD	1000	999	0.55614
0.1	0.1	0.01	5000	1	0.1	0.95	MR-IVW LD	860	888	0.559236
0.1	0.1	0.01	5000	100	0.1	0.95	MR-IVW LD	1000	1000	0.66032
0.1	0.1	0.01	5000	10	0.01	0.95	MR-IVW LD	999	1000	0.67972
0.1	0.1	0.01	5000	5	0.01	0.95	MR-IVW LD	997	998	0.681876
0.1	0.1	0.01	5000	3	0.01	0.95	MR-IVW LD	987	981	0.695983
0.1	0.1	0.01	5000	1	0.01	0.95	MR-IVW LD	863	892	0.702091
0.1	0.1	0.01	5000	100	0.01	0.95	MR-IVW LD	1000	1000	0.769358
0.1	0.1	0.01	5000	100	0	1	MR-IVW LD	1000	1000	0.772403
0.1	0.1	0.01	5000	10	0	1	MR-IVW LD	1000	999	0.869002
0.1	0.1	0.01	5000	5	0	1	MR-IVW LD	999	997	0.892831
0.1	0.1	0.01	5000	3	0	1	MR-IVW LD	992	989	0.925126
0.1	0.1	0.01	5000	1	0	1	MR-IVW LD	854	864	0.935178
0.1	0.1	0.03	0	5	0.1	0.95	MR-IVW LD	992	993	0.519159
0.1	0.1	0.03	0	3	0.1	0.95	MR-IVW LD	981	984	0.519515
0.1	0.1	0.03	0	1	0.1	0.95	MR-IVW LD	895	867	0.527127
0.1	0.1	0.03	0	10	0.1	0.95	MR-IVW LD	996	997	0.528089
0.1	0.1	0.03	0	100	0.1	0.95	MR-IVW LD	1000	1000	0.549964
0.1	0.1	0.03	0	5	0.01	0.95	MR-IVW LD	998	998	0.574239
0.1	0.1	0.03	0	10	0.01	0.95	MR-IVW LD	999	1000	0.579739
0.1	0.1	0.03	0	100	0.01	0.95	MR-IVW LD	1000	1000	0.606443
0.1	0.1	0.03	0	3	0.01	0.95	MR-IVW LD	985	985	0.611695
0.1	0.1	0.03	0	1	0.01	0.95	MR-IVW LD	875	871	0.616787
0.1	0.1	0.03	0	100	0	1	MR-IVW LD	1000	1000	0.630703
0.1	0.1	0.03	0	10	0	1	MR-IVW LD	999	1000	0.749401
0.1	0.1	0.03	0	5	0	1	MR-IVW LD	1000	998	0.799364
0.1	0.1	0.03	0	3	0	1	MR-IVW LD	983	985	0.828296
0.1	0.1	0.03	0	1	0	1	MR-IVW LD	876	867	0.900429
0.1	0.1	0.03	500	5	0.1	0.95	MR-IVW LD	994	995	0.515926
0.1	0.1	0.03	500	1	0.1	0.95	MR-IVW LD	880	883	0.517169
0.1	0.1	0.03	500	3	0.1	0.95	MR-IVW LD	981	983	0.524252
0.1	0.1	0.03	500	10	0.1	0.95	MR-IVW LD	999	996	0.533706
0.1	0.1	0.03	500	100	0.1	0.95	MR-IVW LD	1000	1000	0.539255
0.1	0.1	0.03	500	1	0.01	0.95	MR-IVW LD	888	872	0.583246
0.1	0.1	0.03	500	5	0.01	0.95	MR-IVW LD	997	998	0.589394
0.1	0.1	0.03	500	3	0.01	0.95	MR-IVW LD	983	982	0.594781
0.1	0.1	0.03	500	10	0.01	0.95	MR-IVW LD	1000	1000	0.605251
0.1	0.1	0.03	500	100	0.01	0.95	MR-IVW LD	1000	1000	0.608923
0.1	0.1	0.03	500	100	0	1	MR-IVW LD	1000	1000	0.643515
0.1	0.1	0.03	500	10	0	1	MR-IVW LD	1000	1000	0.734154
0.1	0.1	0.03	500	5	0	1	MR-IVW LD	998	999	0.802836
0.1	0.1	0.03	500	3	0	1	MR-IVW LD	994	991	0.817504
0.1	0.1	0.03	500	1	0	1	MR-IVW LD	874	872	0.879797
0.1	0.1	0.03	5000	5	0.1	0.95	MR-IVW LD	995	995	0.509981
0.1	0.1	0.03	5000	1	0.1	0.95	MR-IVW LD	871	879	0.514026
0.1	0.1	0.03	5000	3	0.1	0.95	MR-IVW LD	980	977	0.514449
0.1	0.1	0.03	5000	10	0.1	0.95	MR-IVW LD	997	999	0.51543
0.1	0.1	0.03	5000	100	0.1	0.95	MR-IVW LD	1000	1000	0.55079
0.1	0.1	0.03	5000	5	0.01	0.95	MR-IVW LD	996	995	0.569528
0.1	0.1	0.03	5000	3	0.01	0.95	MR-IVW LD	985	987	0.588188
0.1	0.1	0.03	5000	10	0.01	0.95	MR-IVW LD	1000	1000	0.596524
0.1	0.1	0.03	5000	100	0.01	0.95	MR-IVW LD	1000	1000	0.604103
0.1	0.1	0.03	5000	1	0.01	0.95	MR-IVW LD	877	854	0.611446
0.1	0.1	0.03	5000	100	0	1	MR-IVW LD	1000	1000	0.633187
0.1	0.1	0.03	5000	10	0	1	MR-IVW LD	1000	1000	0.717222
0.1	0.1	0.03	5000	5	0	1	MR-IVW LD	999	998	0.802644
0.1	0.1	0.03	5000	3	0	1	MR-IVW LD	988	986	0.838213
0.1	0.1	0.03	5000	1	0	1	MR-IVW LD	854	876	0.890628
0.1	0.001	1e-20	0	1	0.01	0.95	MR-link 2	1000	1000	0.532431
0.1	0.001	1e-20	0	5	0	1	MR-link 2	1000	1000	0.533842
0.1	0.001	1e-20	0	100	0.1	0.95	MR-link 2	1000	1000	0.541384
0.1	0.001	1e-20	0	1	0	1	MR-link 2	1000	1000	0.549998
0.1	0.001	1e-20	0	10	0.01	0.95	MR-link 2	1000	1000	0.551206
0.1	0.001	1e-20	0	3	0.01	0.95	MR-link 2	1000	1000	0.552482
0.1	0.001	1e-20	0	3	0	1	MR-link 2	1000	1000	0.553189
0.1	0.001	1e-20	0	10	0	1	MR-link 2	1000	1000	0.554258
0.1	0.001	1e-20	0	5	0.01	0.95	MR-link 2	1000	1000	0.560512
0.1	0.001	1e-20	0	10	0.1	0.95	MR-link 2	1000	1000	0.561084
0.1	0.001	1e-20	0	1	0.1	0.95	MR-link 2	1000	1000	0.563001
0.1	0.001	1e-20	0	3	0.1	0.95	MR-link 2	1000	1000	0.565655
0.1	0.001	1e-20	0	100	0.01	0.95	MR-link 2	1000	1000	0.567883
0.1	0.001	1e-20	0	100	0	1	MR-link 2	1000	1000	0.573219
0.1	0.001	1e-20	0	5	0.1	0.95	MR-link 2	1000	1000	0.573915
0.1	0.001	1e-20	500	10	0.1	0.95	MR-link 2	1000	1000	0.507973
0.1	0.001	1e-20	500	100	0	1	MR-link 2	1000	1000	0.5089
0.1	0.001	1e-20	500	1	0.01	0.95	MR-link 2	1000	1000	0.537211
0.1	0.001	1e-20	500	3	0.01	0.95	MR-link 2	1000	1000	0.541656
0.1	0.001	1e-20	500	100	0.01	0.95	MR-link 2	1000	1000	0.543146
0.1	0.001	1e-20	500	10	0	1	MR-link 2	1000	1000	0.545578
0.1	0.001	1e-20	500	10	0.01	0.95	MR-link 2	1000	1000	0.545993
0.1	0.001	1e-20	500	5	0.01	0.95	MR-link 2	1000	1000	0.552333
0.1	0.001	1e-20	500	5	0.1	0.95	MR-link 2	1000	1000	0.554882
0.1	0.001	1e-20	500	1	0.1	0.95	MR-link 2	1000	1000	0.556942
0.1	0.001	1e-20	500	5	0	1	MR-link 2	1000	1000	0.560272
0.1	0.001	1e-20	500	3	0.1	0.95	MR-link 2	1000	1000	0.568242
0.1	0.001	1e-20	500	1	0	1	MR-link 2	1000	1000	0.568844
0.1	0.001	1e-20	500	3	0	1	MR-link 2	1000	1000	0.57431
0.1	0.001	1e-20	500	100	0.1	0.95	MR-link 2	1000	1000	0.575786
0.1	0.001	1e-20	5000	1	0	1	MR-link 2	1000	1000	0.523701
0.1	0.001	1e-20	5000	5	0	1	MR-link 2	1000	1000	0.525525
0.1	0.001	1e-20	5000	100	0.1	0.95	MR-link 2	1000	1000	0.527975
0.1	0.001	1e-20	5000	5	0.1	0.95	MR-link 2	1000	1000	0.538307
0.1	0.001	1e-20	5000	100	0.01	0.95	MR-link 2	1000	1000	0.542016
0.1	0.001	1e-20	5000	1	0.1	0.95	MR-link 2	1000	1000	0.545225
0.1	0.001	1e-20	5000	10	0.01	0.95	MR-link 2	1000	1000	0.545965
0.1	0.001	1e-20	5000	5	0.01	0.95	MR-link 2	1000	1000	0.549033
0.1	0.001	1e-20	5000	3	0.01	0.95	MR-link 2	1000	1000	0.552497
0.1	0.001	1e-20	5000	100	0	1	MR-link 2	1000	1000	0.55322
0.1	0.001	1e-20	5000	1	0.01	0.95	MR-link 2	1000	1000	0.553547
0.1	0.001	1e-20	5000	10	0	1	MR-link 2	1000	1000	0.553628
0.1	0.001	1e-20	5000	3	0.1	0.95	MR-link 2	1000	1000	0.5596
0.1	0.001	1e-20	5000	10	0.1	0.95	MR-link 2	1000	1000	0.567735
0.1	0.001	1e-20	5000	3	0	1	MR-link 2	1000	1000	0.574932
0.1	0.001	1e-05	0	100	0.1	0.95	MR-link 2	1000	1000	0.518286
0.1	0.001	1e-05	0	3	0.1	0.95	MR-link 2	1000	1000	0.523404
0.1	0.001	1e-05	0	5	0.01	0.95	MR-link 2	1000	1000	0.525357
0.1	0.001	1e-05	0	10	0.01	0.95	MR-link 2	1000	1000	0.530979
0.1	0.001	1e-05	0	5	0	1	MR-link 2	1000	1000	0.532838
0.1	0.001	1e-05	0	5	0.1	0.95	MR-link 2	1000	1000	0.533906
0.1	0.001	1e-05	0	1	0.01	0.95	MR-link 2	1000	1000	0.536546
0.1	0.001	1e-05	0	1	0	1	MR-link 2	1000	1000	0.540863
0.1	0.001	1e-05	0	3	0	1	MR-link 2	1000	1000	0.540944
0.1	0.001	1e-05	0	10	0.1	0.95	MR-link 2	1000	1000	0.542291
0.1	0.001	1e-05	0	100	0.01	0.95	MR-link 2	1000	1000	0.551414
0.1	0.001	1e-05	0	100	0	1	MR-link 2	1000	1000	0.552839
0.1	0.001	1e-05	0	1	0.1	0.95	MR-link 2	1000	1000	0.555745
0.1	0.001	1e-05	0	10	0	1	MR-link 2	1000	1000	0.559336
0.1	0.001	1e-05	0	3	0.01	0.95	MR-link 2	1000	1000	0.571099
0.1	0.001	1e-05	500	100	0.1	0.95	MR-link 2	1000	1000	0.522719
0.1	0.001	1e-05	500	100	0	1	MR-link 2	1000	1000	0.526508
0.1	0.001	1e-05	500	100	0.01	0.95	MR-link 2	1000	1000	0.530889
0.1	0.001	1e-05	500	10	0	1	MR-link 2	1000	1000	0.530936
0.1	0.001	1e-05	500	1	0.1	0.95	MR-link 2	1000	1000	0.533445
0.1	0.001	1e-05	500	10	0.01	0.95	MR-link 2	1000	1000	0.533648
0.1	0.001	1e-05	500	5	0.1	0.95	MR-link 2	1000	1000	0.53488
0.1	0.001	1e-05	500	3	0.1	0.95	MR-link 2	1000	1000	0.538013
0.1	0.001	1e-05	500	3	0	1	MR-link 2	1000	1000	0.539302
0.1	0.001	1e-05	500	5	0.01	0.95	MR-link 2	1000	1000	0.542364
0.1	0.001	1e-05	500	10	0.1	0.95	MR-link 2	1000	1000	0.543492
0.1	0.001	1e-05	500	1	0.01	0.95	MR-link 2	1000	1000	0.551021
0.1	0.001	1e-05	500	5	0	1	MR-link 2	1000	1000	0.554986
0.1	0.001	1e-05	500	3	0.01	0.95	MR-link 2	1000	1000	0.556411
0.1	0.001	1e-05	500	1	0	1	MR-link 2	1000	1000	0.57062
0.1	0.001	1e-05	5000	1	0.1	0.95	MR-link 2	1000	1000	0.506972
0.1	0.001	1e-05	5000	100	0.1	0.95	MR-link 2	1000	1000	0.510372
0.1	0.001	1e-05	5000	100	0.01	0.95	MR-link 2	1000	1000	0.52166
0.1	0.001	1e-05	5000	1	0.01	0.95	MR-link 2	1000	1000	0.522769
0.1	0.001	1e-05	5000	100	0	1	MR-link 2	1000	1000	0.530773
0.1	0.001	1e-05	5000	1	0	1	MR-link 2	1000	1000	0.538817
0.1	0.001	1e-05	5000	10	0.1	0.95	MR-link 2	1000	1000	0.539063
0.1	0.001	1e-05	5000	10	0	1	MR-link 2	1000	1000	0.543453
0.1	0.001	1e-05	5000	5	0.1	0.95	MR-link 2	1000	1000	0.547797
0.1	0.001	1e-05	5000	3	0.1	0.95	MR-link 2	1000	1000	0.549944
0.1	0.001	1e-05	5000	3	0.01	0.95	MR-link 2	1000	1000	0.550551
0.1	0.001	1e-05	5000	10	0.01	0.95	MR-link 2	1000	1000	0.554606
0.1	0.001	1e-05	5000	5	0.01	0.95	MR-link 2	1000	1000	0.556873
0.1	0.001	1e-05	5000	5	0	1	MR-link 2	1000	1000	0.563953
0.1	0.001	1e-05	5000	3	0	1	MR-link 2	1000	1000	0.569866
0.1	0.001	0.0001	0	5	0.1	0.95	MR-link 2	1000	1000	0.501219
0.1	0.001	0.0001	0	10	0.1	0.95	MR-link 2	1000	1000	0.50339
0.1	0.001	0.0001	0	3	0.01	0.95	MR-link 2	1000	1000	0.515081
0.1	0.001	0.0001	0	100	0.1	0.95	MR-link 2	1000	1000	0.515711
0.1	0.001	0.0001	0	100	0.01	0.95	MR-link 2	1000	1000	0.516387
0.1	0.001	0.0001	0	1	0.1	0.95	MR-link 2	1000	1000	0.516702
0.1	0.001	0.0001	0	5	0	1	MR-link 2	1000	1000	0.523201
0.1	0.001	0.0001	0	100	0	1	MR-link 2	1000	1000	0.526923
0.1	0.001	0.0001	0	3	0	1	MR-link 2	1000	1000	0.530315
0.1	0.001	0.0001	0	3	0.1	0.95	MR-link 2	1000	1000	0.531447
0.1	0.001	0.0001	0	10	0.01	0.95	MR-link 2	1000	1000	0.531936
0.1	0.001	0.0001	0	10	0	1	MR-link 2	1000	1000	0.535154
0.1	0.001	0.0001	0	1	0.01	0.95	MR-link 2	1000	1000	0.535736
0.1	0.001	0.0001	0	5	0.01	0.95	MR-link 2	1000	1000	0.546271
0.1	0.001	0.0001	0	1	0	1	MR-link 2	1000	1000	0.553899
0.1	0.001	0.0001	500	3	0.01	0.95	MR-link 2	1000	1000	0.503822
0.1	0.001	0.0001	500	5	0.1	0.95	MR-link 2	1000	1000	0.507675
0.1	0.001	0.0001	500	1	0	1	MR-link 2	1000	1000	0.512487
0.1	0.001	0.0001	500	100	0	1	MR-link 2	1000	1000	0.512522
0.1	0.001	0.0001	500	3	0.1	0.95	MR-link 2	1000	1000	0.513888
0.1	0.001	0.0001	500	10	0.01	0.95	MR-link 2	1000	1000	0.519447
0.1	0.001	0.0001	500	100	0.1	0.95	MR-link 2	1000	1000	0.51981
0.1	0.001	0.0001	500	100	0.01	0.95	MR-link 2	1000	1000	0.523328
0.1	0.001	0.0001	500	10	0.1	0.95	MR-link 2	1000	1000	0.524214
0.1	0.001	0.0001	500	10	0	1	MR-link 2	1000	1000	0.524679
0.1	0.001	0.0001	500	5	0.01	0.95	MR-link 2	1000	1000	0.525667
0.1	0.001	0.0001	500	1	0.1	0.95	MR-link 2	1000	1000	0.52652
0.1	0.001	0.0001	500	3	0	1	MR-link 2	1000	1000	0.530008
0.1	0.001	0.0001	500	5	0	1	MR-link 2	1000	1000	0.545217
0.1	0.001	0.0001	500	1	0.01	0.95	MR-link 2	1000	1000	0.549968
0.1	0.001	0.0001	5000	3	0.1	0.95	MR-link 2	1000	1000	0.501389
0.1	0.001	0.0001	5000	10	0.01	0.95	MR-link 2	1000	1000	0.506992
0.1	0.001	0.0001	5000	5	0.1	0.95	MR-link 2	1000	1000	0.511219
0.1	0.001	0.0001	5000	10	0.1	0.95	MR-link 2	1000	1000	0.518597
0.1	0.001	0.0001	5000	3	0.01	0.95	MR-link 2	1000	1000	0.518883
0.1	0.001	0.0001	5000	3	0	1	MR-link 2	1000	1000	0.521345
0.1	0.001	0.0001	5000	1	0.1	0.95	MR-link 2	1000	1000	0.521945
0.1	0.001	0.0001	5000	100	0	1	MR-link 2	1000	1000	0.523358
0.1	0.001	0.0001	5000	5	0.01	0.95	MR-link 2	1000	1000	0.523386
0.1	0.001	0.0001	5000	100	0.01	0.95	MR-link 2	1000	1000	0.524146
0.1	0.001	0.0001	5000	100	0.1	0.95	MR-link 2	1000	1000	0.532766
0.1	0.001	0.0001	5000	1	0	1	MR-link 2	1000	1000	0.535073
0.1	0.001	0.0001	5000	5	0	1	MR-link 2	1000	1000	0.535617
0.1	0.001	0.0001	5000	1	0.01	0.95	MR-link 2	1000	1000	0.538438
0.1	0.001	0.0001	5000	10	0	1	MR-link 2	1000	1000	0.543791
0.1	0.001	0.001	0	3	0.1	0.95	MR-link 2	1000	1000	0.492622
0.1	0.001	0.001	0	10	0.01	0.95	MR-link 2	1000	1000	0.495032
0.1	0.001	0.001	0	5	0.01	0.95	MR-link 2	1000	1000	0.496574
0.1	0.001	0.001	0	1	0.1	0.95	MR-link 2	1000	1000	0.501578
0.1	0.001	0.001	0	100	0.01	0.95	MR-link 2	1000	1000	0.502954
0.1	0.001	0.001	0	3	0	1	MR-link 2	1000	1000	0.503705
0.1	0.001	0.001	0	100	0	1	MR-link 2	1000	1000	0.506757
0.1	0.001	0.001	0	10	0.1	0.95	MR-link 2	1000	1000	0.507572
0.1	0.001	0.001	0	10	0	1	MR-link 2	1000	1000	0.50935
0.1	0.001	0.001	0	1	0	1	MR-link 2	1000	1000	0.509667
0.1	0.001	0.001	0	3	0.01	0.95	MR-link 2	1000	1000	0.510494
0.1	0.001	0.001	0	1	0.01	0.95	MR-link 2	1000	1000	0.51159
0.1	0.001	0.001	0	100	0.1	0.95	MR-link 2	1000	1000	0.515967
0.1	0.001	0.001	0	5	0	1	MR-link 2	1000	1000	0.516221
0.1	0.001	0.001	0	5	0.1	0.95	MR-link 2	1000	1000	0.525128
0.1	0.001	0.001	500	3	0.1	0.95	MR-link 2	1000	1000	0.474075
0.1	0.001	0.001	500	5	0	1	MR-link 2	1000	1000	0.492495
0.1	0.001	0.001	500	1	0.01	0.95	MR-link 2	1000	1000	0.495586
0.1	0.001	0.001	500	5	0.1	0.95	MR-link 2	1000	1000	0.496255
0.1	0.001	0.001	500	3	0	1	MR-link 2	1000	1000	0.497661
0.1	0.001	0.001	500	1	0.1	0.95	MR-link 2	1000	1000	0.500787
0.1	0.001	0.001	500	100	0.1	0.95	MR-link 2	1000	1000	0.505087
0.1	0.001	0.001	500	5	0.01	0.95	MR-link 2	1000	1000	0.505496
0.1	0.001	0.001	500	10	0.01	0.95	MR-link 2	1000	1000	0.507847
0.1	0.001	0.001	500	10	0.1	0.95	MR-link 2	1000	1000	0.50962
0.1	0.001	0.001	500	100	0	1	MR-link 2	1000	1000	0.511284
0.1	0.001	0.001	500	3	0.01	0.95	MR-link 2	1000	1000	0.512133
0.1	0.001	0.001	500	10	0	1	MR-link 2	1000	1000	0.514217
0.1	0.001	0.001	500	100	0.01	0.95	MR-link 2	1000	1000	0.520678
0.1	0.001	0.001	500	1	0	1	MR-link 2	1000	1000	0.52522
0.1	0.001	0.001	5000	100	0.1	0.95	MR-link 2	1000	1000	0.480419
0.1	0.001	0.001	5000	5	0.1	0.95	MR-link 2	1000	1000	0.484614
0.1	0.001	0.001	5000	1	0.1	0.95	MR-link 2	1000	1000	0.493405
0.1	0.001	0.001	5000	10	0.1	0.95	MR-link 2	1000	1000	0.497796
0.1	0.001	0.001	5000	3	0	1	MR-link 2	1000	1000	0.501328
0.1	0.001	0.001	5000	10	0	1	MR-link 2	1000	1000	0.502565
0.1	0.001	0.001	5000	3	0.01	0.95	MR-link 2	1000	1000	0.503445
0.1	0.001	0.001	5000	3	0.1	0.95	MR-link 2	1000	1000	0.503839
0.1	0.001	0.001	5000	5	0.01	0.95	MR-link 2	1000	1000	0.505694
0.1	0.001	0.001	5000	100	0.01	0.95	MR-link 2	1000	1000	0.511287
0.1	0.001	0.001	5000	1	0.01	0.95	MR-link 2	1000	1000	0.514012
0.1	0.001	0.001	5000	10	0.01	0.95	MR-link 2	1000	1000	0.519159
0.1	0.001	0.001	5000	100	0	1	MR-link 2	1000	1000	0.523961
0.1	0.001	0.001	5000	5	0	1	MR-link 2	1000	1000	0.527631
0.1	0.001	0.001	5000	1	0	1	MR-link 2	1000	1000	0.539864
0.1	0.001	0.01	0	5	0	1	MR-link 2	1000	1000	0.477188
0.1	0.001	0.01	0	1	0.01	0.95	MR-link 2	1000	1000	0.483853
0.1	0.001	0.01	0	3	0.1	0.95	MR-link 2	1000	1000	0.489718
0.1	0.001	0.01	0	1	0	1	MR-link 2	1000	1000	0.494434
0.1	0.001	0.01	0	100	0.01	0.95	MR-link 2	1000	1000	0.496225
0.1	0.001	0.01	0	100	0	1	MR-link 2	1000	1000	0.49677
0.1	0.001	0.01	0	1	0.1	0.95	MR-link 2	1000	1000	0.49863
0.1	0.001	0.01	0	5	0.1	0.95	MR-link 2	1000	1000	0.499957
0.1	0.001	0.01	0	100	0.1	0.95	MR-link 2	1000	1000	0.50686
0.1	0.001	0.01	0	5	0.01	0.95	MR-link 2	1000	1000	0.507432
0.1	0.001	0.01	0	10	0	1	MR-link 2	1000	1000	0.508917
0.1	0.001	0.01	0	3	0	1	MR-link 2	1000	1000	0.516505
0.1	0.001	0.01	0	10	0.01	0.95	MR-link 2	1000	1000	0.517104
0.1	0.001	0.01	0	10	0.1	0.95	MR-link 2	1000	1000	0.520421
0.1	0.001	0.01	0	3	0.01	0.95	MR-link 2	1000	1000	0.533586
0.1	0.001	0.01	500	1	0.1	0.95	MR-link 2	1000	1000	0.47977
0.1	0.001	0.01	500	5	0.01	0.95	MR-link 2	1000	1000	0.482104
0.1	0.001	0.01	500	3	0	1	MR-link 2	1000	1000	0.491421
0.1	0.001	0.01	500	1	0.01	0.95	MR-link 2	1000	1000	0.494731
0.1	0.001	0.01	500	10	0	1	MR-link 2	1000	1000	0.499935
0.1	0.001	0.01	500	10	0.1	0.95	MR-link 2	1000	1000	0.501875
0.1	0.001	0.01	500	100	0.01	0.95	MR-link 2	1000	1000	0.502264
0.1	0.001	0.01	500	100	0.1	0.95	MR-link 2	1000	1000	0.502987
0.1	0.001	0.01	500	3	0.01	0.95	MR-link 2	1000	1000	0.503325
0.1	0.001	0.01	500	5	0.1	0.95	MR-link 2	1000	1000	0.505189
0.1	0.001	0.01	500	5	0	1	MR-link 2	1000	1000	0.511882
0.1	0.001	0.01	500	10	0.01	0.95	MR-link 2	1000	1000	0.513302
0.1	0.001	0.01	500	3	0.1	0.95	MR-link 2	1000	1000	0.514857
0.1	0.001	0.01	500	1	0	1	MR-link 2	1000	1000	0.515694
0.1	0.001	0.01	500	100	0	1	MR-link 2	1000	1000	0.517293
0.1	0.001	0.01	5000	5	0	1	MR-link 2	1000	1000	0.483222
0.1	0.001	0.01	5000	5	0.01	0.95	MR-link 2	1000	1000	0.483855
0.1	0.001	0.01	5000	10	0	1	MR-link 2	1000	1000	0.487082
0.1	0.001	0.01	5000	1	0.1	0.95	MR-link 2	1000	1000	0.494882
0.1	0.001	0.01	5000	3	0.01	0.95	MR-link 2	1000	1000	0.49846
0.1	0.001	0.01	5000	100	0.1	0.95	MR-link 2	1000	1000	0.500769
0.1	0.001	0.01	5000	1	0.01	0.95	MR-link 2	1000	1000	0.50336
0.1	0.001	0.01	5000	3	0	1	MR-link 2	1000	1000	0.504602
0.1	0.001	0.01	5000	3	0.1	0.95	MR-link 2	1000	1000	0.508203
0.1	0.001	0.01	5000	100	0	1	MR-link 2	1000	1000	0.50858
0.1	0.001	0.01	5000	1	0	1	MR-link 2	1000	1000	0.50937
0.1	0.001	0.01	5000	5	0.1	0.95	MR-link 2	1000	1000	0.512985
0.1	0.001	0.01	5000	10	0.1	0.95	MR-link 2	1000	1000	0.516775
0.1	0.001	0.01	5000	100	0.01	0.95	MR-link 2	1000	1000	0.517821
0.1	0.001	0.01	5000	10	0.01	0.95	MR-link 2	1000	1000	0.518908
0.1	0.001	0.03	0	1	0.01	0.95	MR-link 2	1000	1000	0.472217
0.1	0.001	0.03	0	3	0	1	MR-link 2	1000	1000	0.479846
0.1	0.001	0.03	0	3	0.1	0.95	MR-link 2	1000	1000	0.484754
0.1	0.001	0.03	0	5	0	1	MR-link 2	1000	1000	0.484852
0.1	0.001	0.03	0	5	0.01	0.95	MR-link 2	1000	1000	0.489386
0.1	0.001	0.03	0	10	0.01	0.95	MR-link 2	1000	1000	0.490329
0.1	0.001	0.03	0	100	0	1	MR-link 2	1000	1000	0.491744
0.1	0.001	0.03	0	10	0	1	MR-link 2	1000	1000	0.498133
0.1	0.001	0.03	0	10	0.1	0.95	MR-link 2	1000	1000	0.499806
0.1	0.001	0.03	0	100	0.1	0.95	MR-link 2	1000	1000	0.501188
0.1	0.001	0.03	0	100	0.01	0.95	MR-link 2	1000	1000	0.502802
0.1	0.001	0.03	0	1	0	1	MR-link 2	1000	1000	0.515611
0.1	0.001	0.03	0	5	0.1	0.95	MR-link 2	1000	1000	0.523788
0.1	0.001	0.03	0	1	0.1	0.95	MR-link 2	1000	1000	0.529313
0.1	0.001	0.03	0	3	0.01	0.95	MR-link 2	1000	1000	0.529982
0.1	0.001	0.03	500	100	0.01	0.95	MR-link 2	1000	1000	0.483655
0.1	0.001	0.03	500	10	0	1	MR-link 2	1000	1000	0.487245
0.1	0.001	0.03	500	10	0.1	0.95	MR-link 2	1000	1000	0.492053
0.1	0.001	0.03	500	5	0	1	MR-link 2	1000	1000	0.493957
0.1	0.001	0.03	500	5	0.01	0.95	MR-link 2	1000	1000	0.495775
0.1	0.001	0.03	500	3	0.01	0.95	MR-link 2	1000	1000	0.4996
0.1	0.001	0.03	500	1	0.01	0.95	MR-link 2	1000	1000	0.500482
0.1	0.001	0.03	500	3	0.1	0.95	MR-link 2	1000	1000	0.501733
0.1	0.001	0.03	500	100	0	1	MR-link 2	1000	1000	0.505584
0.1	0.001	0.03	500	3	0	1	MR-link 2	1000	1000	0.505733
0.1	0.001	0.03	500	10	0.01	0.95	MR-link 2	1000	1000	0.508183
0.1	0.001	0.03	500	1	0	1	MR-link 2	1000	1000	0.51014
0.1	0.001	0.03	500	100	0.1	0.95	MR-link 2	1000	1000	0.513507
0.1	0.001	0.03	500	5	0.1	0.95	MR-link 2	1000	1000	0.517435
0.1	0.001	0.03	500	1	0.1	0.95	MR-link 2	1000	1000	0.520454
0.1	0.001	0.03	5000	3	0.1	0.95	MR-link 2	1000	1000	0.473975
0.1	0.001	0.03	5000	100	0	1	MR-link 2	1000	1000	0.483803
0.1	0.001	0.03	5000	10	0.01	0.95	MR-link 2	1000	1000	0.489466
0.1	0.001	0.03	5000	5	0.01	0.95	MR-link 2	1000	1000	0.490566
0.1	0.001	0.03	5000	100	0.1	0.95	MR-link 2	1000	1000	0.494333
0.1	0.001	0.03	5000	1	0.01	0.95	MR-link 2	1000	1000	0.499613
0.1	0.001	0.03	5000	1	0.1	0.95	MR-link 2	1000	1000	0.501931
0.1	0.001	0.03	5000	100	0.01	0.95	MR-link 2	1000	1000	0.503674
0.1	0.001	0.03	5000	3	0.01	0.95	MR-link 2	1000	1000	0.504006
0.1	0.001	0.03	5000	5	0	1	MR-link 2	1000	1000	0.510166
0.1	0.001	0.03	5000	10	0.1	0.95	MR-link 2	1000	1000	0.510431
0.1	0.001	0.03	5000	10	0	1	MR-link 2	1000	1000	0.511556
0.1	0.001	0.03	5000	5	0.1	0.95	MR-link 2	1000	1000	0.517856
0.1	0.001	0.03	5000	3	0	1	MR-link 2	1000	1000	0.518018
0.1	0.001	0.03	5000	1	0	1	MR-link 2	1000	1000	0.526857
0.1	0.01	1e-20	0	1	0.01	0.95	MR-link 2	1000	1000	0.755013
0.1	0.01	1e-20	0	1	0.1	0.95	MR-link 2	1000	1000	0.760998
0.1	0.01	1e-20	0	1	0	1	MR-link 2	1000	1000	0.778707
0.1	0.01	1e-20	0	3	0.1	0.95	MR-link 2	1000	1000	0.847336
0.1	0.01	1e-20	0	5	0.1	0.95	MR-link 2	1000	1000	0.864389
0.1	0.01	1e-20	0	3	0.01	0.95	MR-link 2	1000	1000	0.886097
0.1	0.01	1e-20	0	3	0	1	MR-link 2	1000	1000	0.894281
0.1	0.01	1e-20	0	10	0.1	0.95	MR-link 2	1000	1000	0.911776
0.1	0.01	1e-20	0	5	0.01	0.95	MR-link 2	1000	1000	0.915636
0.1	0.01	1e-20	0	5	0	1	MR-link 2	1000	1000	0.92641
0.1	0.01	1e-20	0	10	0.01	0.95	MR-link 2	1000	1000	0.955514
0.1	0.01	1e-20	0	10	0	1	MR-link 2	1000	1000	0.958837
0.1	0.01	1e-20	0	100	0.1	0.95	MR-link 2	1000	1000	0.973706
0.1	0.01	1e-20	0	100	0	1	MR-link 2	1000	1000	0.982939
0.1	0.01	1e-20	0	100	0.01	0.95	MR-link 2	1000	1000	0.984175
0.1	0.01	1e-20	500	1	0.1	0.95	MR-link 2	1000	1000	0.76091
0.1	0.01	1e-20	500	1	0	1	MR-link 2	1000	1000	0.765211
0.1	0.01	1e-20	500	1	0.01	0.95	MR-link 2	1000	1000	0.765314
0.1	0.01	1e-20	500	3	0.1	0.95	MR-link 2	1000	1000	0.840734
0.1	0.01	1e-20	500	3	0.01	0.95	MR-link 2	1000	1000	0.867627
0.1	0.01	1e-20	500	3	0	1	MR-link 2	1000	1000	0.871702
0.1	0.01	1e-20	500	5	0.1	0.95	MR-link 2	1000	1000	0.882212
0.1	0.01	1e-20	500	10	0.1	0.95	MR-link 2	1000	1000	0.897802
0.1	0.01	1e-20	500	5	0.01	0.95	MR-link 2	1000	1000	0.908557
0.1	0.01	1e-20	500	5	0	1	MR-link 2	1000	1000	0.91308
0.1	0.01	1e-20	500	10	0.01	0.95	MR-link 2	1000	1000	0.947982
0.1	0.01	1e-20	500	10	0	1	MR-link 2	1000	1000	0.950828
0.1	0.01	1e-20	500	100	0.1	0.95	MR-link 2	1000	1000	0.966406
0.1	0.01	1e-20	500	100	0	1	MR-link 2	1000	1000	0.983611
0.1	0.01	1e-20	500	100	0.01	0.95	MR-link 2	1000	1000	0.985519
0.1	0.01	1e-20	5000	1	0.01	0.95	MR-link 2	1000	1000	0.740061
0.1	0.01	1e-20	5000	1	0.1	0.95	MR-link 2	1000	1000	0.753076
0.1	0.01	1e-20	5000	1	0	1	MR-link 2	1000	1000	0.758244
0.1	0.01	1e-20	5000	3	0.1	0.95	MR-link 2	1000	1000	0.84526
0.1	0.01	1e-20	5000	3	0.01	0.95	MR-link 2	1000	1000	0.871784
0.1	0.01	1e-20	5000	3	0	1	MR-link 2	1000	1000	0.876798
0.1	0.01	1e-20	5000	5	0.1	0.95	MR-link 2	1000	1000	0.880831
0.1	0.01	1e-20	5000	5	0.01	0.95	MR-link 2	1000	1000	0.910617
0.1	0.01	1e-20	5000	5	0	1	MR-link 2	1000	1000	0.916234
0.1	0.01	1e-20	5000	10	0.1	0.95	MR-link 2	1000	1000	0.924016
0.1	0.01	1e-20	5000	10	0.01	0.95	MR-link 2	1000	1000	0.949357
0.1	0.01	1e-20	5000	10	0	1	MR-link 2	1000	1000	0.95584
0.1	0.01	1e-20	5000	100	0.1	0.95	MR-link 2	1000	1000	0.969213
0.1	0.01	1e-20	5000	100	0.01	0.95	MR-link 2	1000	1000	0.982822
0.1	0.01	1e-20	5000	100	0	1	MR-link 2	1000	1000	0.987776
0.1	0.01	1e-05	0	1	0.1	0.95	MR-link 2	1000	1000	0.715369
0.1	0.01	1e-05	0	1	0.01	0.95	MR-link 2	1000	1000	0.742136
0.1	0.01	1e-05	0	1	0	1	MR-link 2	1000	1000	0.75485
0.1	0.01	1e-05	0	3	0.1	0.95	MR-link 2	1000	1000	0.815195
0.1	0.01	1e-05	0	5	0.1	0.95	MR-link 2	1000	1000	0.847628
0.1	0.01	1e-05	0	3	0.01	0.95	MR-link 2	1000	1000	0.853684
0.1	0.01	1e-05	0	3	0	1	MR-link 2	1000	1000	0.878839
0.1	0.01	1e-05	0	5	0.01	0.95	MR-link 2	1000	1000	0.884085
0.1	0.01	1e-05	0	10	0.1	0.95	MR-link 2	1000	1000	0.892359
0.1	0.01	1e-05	0	5	0	1	MR-link 2	1000	1000	0.917573
0.1	0.01	1e-05	0	10	0.01	0.95	MR-link 2	1000	1000	0.935891
0.1	0.01	1e-05	0	10	0	1	MR-link 2	1000	1000	0.953021
0.1	0.01	1e-05	0	100	0.1	0.95	MR-link 2	1000	1000	0.954431
0.1	0.01	1e-05	0	100	0	1	MR-link 2	1000	1000	0.979807
0.1	0.01	1e-05	0	100	0.01	0.95	MR-link 2	1000	1000	0.980111
0.1	0.01	1e-05	500	1	0.01	0.95	MR-link 2	1000	1000	0.700746
0.1	0.01	1e-05	500	1	0.1	0.95	MR-link 2	1000	1000	0.706596
0.1	0.01	1e-05	500	1	0	1	MR-link 2	1000	1000	0.735068
0.1	0.01	1e-05	500	3	0.1	0.95	MR-link 2	1000	1000	0.799055
0.1	0.01	1e-05	500	3	0.01	0.95	MR-link 2	1000	1000	0.839608
0.1	0.01	1e-05	500	5	0.1	0.95	MR-link 2	1000	1000	0.840546
0.1	0.01	1e-05	500	3	0	1	MR-link 2	1000	1000	0.859231
0.1	0.01	1e-05	500	10	0.1	0.95	MR-link 2	1000	1000	0.876812
0.1	0.01	1e-05	500	5	0.01	0.95	MR-link 2	1000	1000	0.891379
0.1	0.01	1e-05	500	5	0	1	MR-link 2	1000	1000	0.908411
0.1	0.01	1e-05	500	10	0.01	0.95	MR-link 2	1000	1000	0.934966
0.1	0.01	1e-05	500	100	0.1	0.95	MR-link 2	1000	1000	0.949155
0.1	0.01	1e-05	500	10	0	1	MR-link 2	1000	1000	0.950048
0.1	0.01	1e-05	500	100	0.01	0.95	MR-link 2	1000	1000	0.971042
0.1	0.01	1e-05	500	100	0	1	MR-link 2	1000	1000	0.974706
0.1	0.01	1e-05	5000	1	0.1	0.95	MR-link 2	1000	1000	0.713475
0.1	0.01	1e-05	5000	1	0.01	0.95	MR-link 2	1000	1000	0.718264
0.1	0.01	1e-05	5000	1	0	1	MR-link 2	1000	1000	0.751671
0.1	0.01	1e-05	5000	3	0.1	0.95	MR-link 2	1000	1000	0.80835
0.1	0.01	1e-05	5000	5	0.1	0.95	MR-link 2	1000	1000	0.844797
0.1	0.01	1e-05	5000	3	0.01	0.95	MR-link 2	1000	1000	0.857405
0.1	0.01	1e-05	5000	3	0	1	MR-link 2	1000	1000	0.878128
0.1	0.01	1e-05	5000	5	0.01	0.95	MR-link 2	1000	1000	0.895691
0.1	0.01	1e-05	5000	10	0.1	0.95	MR-link 2	1000	1000	0.897646
0.1	0.01	1e-05	5000	5	0	1	MR-link 2	1000	1000	0.924273
0.1	0.01	1e-05	5000	10	0.01	0.95	MR-link 2	1000	1000	0.941105
0.1	0.01	1e-05	5000	10	0	1	MR-link 2	1000	1000	0.94233
0.1	0.01	1e-05	5000	100	0.1	0.95	MR-link 2	1000	1000	0.957644
0.1	0.01	1e-05	5000	100	0	1	MR-link 2	1000	1000	0.976017
0.1	0.01	1e-05	5000	100	0.01	0.95	MR-link 2	1000	1000	0.980555
0.1	0.01	0.0001	0	1	0.1	0.95	MR-link 2	1000	1000	0.646852
0.1	0.01	0.0001	0	3	0.1	0.95	MR-link 2	1000	1000	0.683621
0.1	0.01	0.0001	0	1	0.01	0.95	MR-link 2	1000	1000	0.715537
0.1	0.01	0.0001	0	1	0	1	MR-link 2	1000	1000	0.718669
0.1	0.01	0.0001	0	5	0.1	0.95	MR-link 2	1000	1000	0.719874
0.1	0.01	0.0001	0	10	0.1	0.95	MR-link 2	1000	1000	0.772907
0.1	0.01	0.0001	0	3	0.01	0.95	MR-link 2	1000	1000	0.793454
0.1	0.01	0.0001	0	5	0.01	0.95	MR-link 2	1000	1000	0.82072
0.1	0.01	0.0001	0	3	0	1	MR-link 2	1000	1000	0.839927
0.1	0.01	0.0001	0	10	0.01	0.95	MR-link 2	1000	1000	0.870082
0.1	0.01	0.0001	0	100	0.1	0.95	MR-link 2	1000	1000	0.890772
0.1	0.01	0.0001	0	5	0	1	MR-link 2	1000	1000	0.891779
0.1	0.01	0.0001	0	10	0	1	MR-link 2	1000	1000	0.928465
0.1	0.01	0.0001	0	100	0.01	0.95	MR-link 2	1000	1000	0.953502
0.1	0.01	0.0001	0	100	0	1	MR-link 2	1000	1000	0.958964
0.1	0.01	0.0001	500	1	0.1	0.95	MR-link 2	1000	1000	0.625276
0.1	0.01	0.0001	500	3	0.1	0.95	MR-link 2	1000	1000	0.678659
0.1	0.01	0.0001	500	1	0.01	0.95	MR-link 2	1000	1000	0.683299
0.1	0.01	0.0001	500	5	0.1	0.95	MR-link 2	1000	1000	0.693353
0.1	0.01	0.0001	500	1	0	1	MR-link 2	1000	1000	0.72778
0.1	0.01	0.0001	500	10	0.1	0.95	MR-link 2	1000	1000	0.754265
0.1	0.01	0.0001	500	3	0.01	0.95	MR-link 2	1000	1000	0.774907
0.1	0.01	0.0001	500	3	0	1	MR-link 2	1000	1000	0.822163
0.1	0.01	0.0001	500	5	0.01	0.95	MR-link 2	1000	1000	0.825925
0.1	0.01	0.0001	500	5	0	1	MR-link 2	1000	1000	0.870705
0.1	0.01	0.0001	500	10	0.01	0.95	MR-link 2	1000	1000	0.878653
0.1	0.01	0.0001	500	100	0.1	0.95	MR-link 2	1000	1000	0.881351
0.1	0.01	0.0001	500	10	0	1	MR-link 2	1000	1000	0.907122
0.1	0.01	0.0001	500	100	0	1	MR-link 2	1000	1000	0.94259
0.1	0.01	0.0001	500	100	0.01	0.95	MR-link 2	1000	1000	0.950126
0.1	0.01	0.0001	5000	1	0.1	0.95	MR-link 2	1000	1000	0.665273
0.1	0.01	0.0001	5000	1	0.01	0.95	MR-link 2	1000	1000	0.690138
0.1	0.01	0.0001	5000	3	0.1	0.95	MR-link 2	1000	1000	0.695626
0.1	0.01	0.0001	5000	5	0.1	0.95	MR-link 2	1000	1000	0.709281
0.1	0.01	0.0001	5000	1	0	1	MR-link 2	1000	1000	0.711207
0.1	0.01	0.0001	5000	10	0.1	0.95	MR-link 2	1000	1000	0.780863
0.1	0.01	0.0001	5000	3	0.01	0.95	MR-link 2	1000	1000	0.78477
0.1	0.01	0.0001	5000	5	0.01	0.95	MR-link 2	1000	1000	0.830053
0.1	0.01	0.0001	5000	3	0	1	MR-link 2	1000	1000	0.84316
0.1	0.01	0.0001	5000	10	0.01	0.95	MR-link 2	1000	1000	0.867474
0.1	0.01	0.0001	5000	5	0	1	MR-link 2	1000	1000	0.889354
0.1	0.01	0.0001	5000	100	0.1	0.95	MR-link 2	1000	1000	0.896601
0.1	0.01	0.0001	5000	10	0	1	MR-link 2	1000	1000	0.916136
0.1	0.01	0.0001	5000	100	0	1	MR-link 2	1000	1000	0.950386
0.1	0.01	0.0001	5000	100	0.01	0.95	MR-link 2	1000	1000	0.952965
0.1	0.01	0.001	0	1	0.1	0.95	MR-link 2	1000	1000	0.552968
0.1	0.01	0.001	0	3	0.1	0.95	MR-link 2	1000	1000	0.563914
0.1	0.01	0.001	0	10	0.1	0.95	MR-link 2	1000	1000	0.565833
0.1	0.01	0.001	0	5	0.1	0.95	MR-link 2	1000	1000	0.58165
0.1	0.01	0.001	0	1	0.01	0.95	MR-link 2	1000	1000	0.628818
0.1	0.01	0.001	0	3	0.01	0.95	MR-link 2	1000	1000	0.652991
0.1	0.01	0.001	0	5	0.01	0.95	MR-link 2	1000	1000	0.664632
0.1	0.01	0.001	0	100	0.1	0.95	MR-link 2	1000	1000	0.665568
0.1	0.01	0.001	0	10	0.01	0.95	MR-link 2	1000	1000	0.672624
0.1	0.01	0.001	0	1	0	1	MR-link 2	1000	1000	0.682931
0.1	0.01	0.001	0	3	0	1	MR-link 2	1000	1000	0.749121
0.1	0.01	0.001	0	5	0	1	MR-link 2	1000	1000	0.760872
0.1	0.01	0.001	0	10	0	1	MR-link 2	1000	1000	0.761293
0.1	0.01	0.001	0	100	0	1	MR-link 2	1000	1000	0.770052
0.1	0.01	0.001	0	100	0.01	0.95	MR-link 2	1000	1000	0.778853
0.1	0.01	0.001	500	1	0.1	0.95	MR-link 2	1000	1000	0.532081
0.1	0.01	0.001	500	10	0.1	0.95	MR-link 2	1000	1000	0.54487
0.1	0.01	0.001	500	3	0.1	0.95	MR-link 2	1000	1000	0.552485
0.1	0.01	0.001	500	5	0.1	0.95	MR-link 2	1000	1000	0.565268
0.1	0.01	0.001	500	1	0.01	0.95	MR-link 2	1000	1000	0.617202
0.1	0.01	0.001	500	3	0.01	0.95	MR-link 2	1000	1000	0.644017
0.1	0.01	0.001	500	5	0.01	0.95	MR-link 2	1000	1000	0.645056
0.1	0.01	0.001	500	1	0	1	MR-link 2	1000	1000	0.647431
0.1	0.01	0.001	500	10	0.01	0.95	MR-link 2	1000	1000	0.658419
0.1	0.01	0.001	500	100	0.1	0.95	MR-link 2	1000	1000	0.663425
0.1	0.01	0.001	500	5	0	1	MR-link 2	1000	1000	0.701915
0.1	0.01	0.001	500	3	0	1	MR-link 2	1000	1000	0.726158
0.1	0.01	0.001	500	100	0.01	0.95	MR-link 2	1000	1000	0.726924
0.1	0.01	0.001	500	10	0	1	MR-link 2	1000	1000	0.736448
0.1	0.01	0.001	500	100	0	1	MR-link 2	1000	1000	0.741724
0.1	0.01	0.001	5000	1	0.1	0.95	MR-link 2	1000	1000	0.531322
0.1	0.01	0.001	5000	3	0.1	0.95	MR-link 2	1000	1000	0.533219
0.1	0.01	0.001	5000	10	0.1	0.95	MR-link 2	1000	1000	0.562658
0.1	0.01	0.001	5000	5	0.1	0.95	MR-link 2	1000	1000	0.568342
0.1	0.01	0.001	5000	3	0.01	0.95	MR-link 2	1000	1000	0.650437
0.1	0.01	0.001	5000	1	0.01	0.95	MR-link 2	1000	1000	0.658294
0.1	0.01	0.001	5000	5	0.01	0.95	MR-link 2	1000	1000	0.663764
0.1	0.01	0.001	5000	100	0.1	0.95	MR-link 2	1000	1000	0.673078
0.1	0.01	0.001	5000	10	0.01	0.95	MR-link 2	1000	1000	0.677117
0.1	0.01	0.001	5000	1	0	1	MR-link 2	1000	1000	0.701664
0.1	0.01	0.001	5000	3	0	1	MR-link 2	1000	1000	0.73059
0.1	0.01	0.001	5000	5	0	1	MR-link 2	1000	1000	0.764473
0.1	0.01	0.001	5000	100	0	1	MR-link 2	1000	1000	0.768149
0.1	0.01	0.001	5000	10	0	1	MR-link 2	1000	1000	0.774722
0.1	0.01	0.001	5000	100	0.01	0.95	MR-link 2	1000	1000	0.781796
0.1	0.01	0.01	0	3	0.1	0.95	MR-link 2	1000	1000	0.476097
0.1	0.01	0.01	0	1	0.1	0.95	MR-link 2	1000	1000	0.508756
0.1	0.01	0.01	0	5	0.1	0.95	MR-link 2	1000	1000	0.509184
0.1	0.01	0.01	0	100	0.1	0.95	MR-link 2	1000	1000	0.524069
0.1	0.01	0.01	0	10	0.01	0.95	MR-link 2	1000	1000	0.540077
0.1	0.01	0.01	0	5	0.01	0.95	MR-link 2	1000	1000	0.542149
0.1	0.01	0.01	0	10	0.1	0.95	MR-link 2	1000	1000	0.547303
0.1	0.01	0.01	0	3	0.01	0.95	MR-link 2	1000	1000	0.548061
0.1	0.01	0.01	0	100	0.01	0.95	MR-link 2	1000	1000	0.552864
0.1	0.01	0.01	0	10	0	1	MR-link 2	1000	1000	0.553528
0.1	0.01	0.01	0	100	0	1	MR-link 2	1000	1000	0.561172
0.1	0.01	0.01	0	1	0.01	0.95	MR-link 2	1000	1000	0.597626
0.1	0.01	0.01	0	5	0	1	MR-link 2	1000	1000	0.60595
0.1	0.01	0.01	0	3	0	1	MR-link 2	1000	1000	0.613842
0.1	0.01	0.01	0	1	0	1	MR-link 2	1000	1000	0.619814
0.1	0.01	0.01	500	3	0.1	0.95	MR-link 2	1000	1000	0.497321
0.1	0.01	0.01	500	100	0.1	0.95	MR-link 2	1000	1000	0.497507
0.1	0.01	0.01	500	5	0.1	0.95	MR-link 2	1000	1000	0.499766
0.1	0.01	0.01	500	10	0.1	0.95	MR-link 2	1000	1000	0.510104
0.1	0.01	0.01	500	3	0.01	0.95	MR-link 2	1000	1000	0.510567
0.1	0.01	0.01	500	1	0.1	0.95	MR-link 2	1000	1000	0.519269
0.1	0.01	0.01	500	5	0.01	0.95	MR-link 2	1000	1000	0.526617
0.1	0.01	0.01	500	100	0.01	0.95	MR-link 2	1000	1000	0.529152
0.1	0.01	0.01	500	10	0	1	MR-link 2	1000	1000	0.530832
0.1	0.01	0.01	500	10	0.01	0.95	MR-link 2	1000	1000	0.537296
0.1	0.01	0.01	500	100	0	1	MR-link 2	1000	1000	0.542466
0.1	0.01	0.01	500	1	0.01	0.95	MR-link 2	1000	1000	0.542907
0.1	0.01	0.01	500	3	0	1	MR-link 2	1000	1000	0.555121
0.1	0.01	0.01	500	5	0	1	MR-link 2	1000	1000	0.56295
0.1	0.01	0.01	500	1	0	1	MR-link 2	1000	1000	0.581364
0.1	0.01	0.01	5000	10	0.1	0.95	MR-link 2	1000	1000	0.507313
0.1	0.01	0.01	5000	5	0.1	0.95	MR-link 2	1000	1000	0.512069
0.1	0.01	0.01	5000	3	0.1	0.95	MR-link 2	1000	1000	0.524176
0.1	0.01	0.01	5000	100	0.1	0.95	MR-link 2	1000	1000	0.524794
0.1	0.01	0.01	5000	5	0.01	0.95	MR-link 2	1000	1000	0.533481
0.1	0.01	0.01	5000	1	0.1	0.95	MR-link 2	1000	1000	0.537994
0.1	0.01	0.01	5000	100	0	1	MR-link 2	1000	1000	0.543868
0.1	0.01	0.01	5000	3	0.01	0.95	MR-link 2	1000	1000	0.550428
0.1	0.01	0.01	5000	10	0.01	0.95	MR-link 2	1000	1000	0.558223
0.1	0.01	0.01	5000	100	0.01	0.95	MR-link 2	1000	1000	0.568957
0.1	0.01	0.01	5000	10	0	1	MR-link 2	1000	1000	0.583223
0.1	0.01	0.01	5000	5	0	1	MR-link 2	1000	1000	0.585177
0.1	0.01	0.01	5000	1	0.01	0.95	MR-link 2	1000	1000	0.586511
0.1	0.01	0.01	5000	3	0	1	MR-link 2	1000	1000	0.592113
0.1	0.01	0.01	5000	1	0	1	MR-link 2	1000	1000	0.627347
0.1	0.01	0.03	0	5	0.1	0.95	MR-link 2	1000	1000	0.487331
0.1	0.01	0.03	0	10	0.1	0.95	MR-link 2	1000	1000	0.491367
0.1	0.01	0.03	0	3	0.1	0.95	MR-link 2	1000	1000	0.505267
0.1	0.01	0.03	0	100	0.01	0.95	MR-link 2	1000	1000	0.514062
0.1	0.01	0.03	0	1	0.1	0.95	MR-link 2	1000	1000	0.522958
0.1	0.01	0.03	0	100	0.1	0.95	MR-link 2	1000	1000	0.526933
0.1	0.01	0.03	0	10	0	1	MR-link 2	1000	1000	0.528911
0.1	0.01	0.03	0	5	0.01	0.95	MR-link 2	1000	1000	0.52894
0.1	0.01	0.03	0	10	0.01	0.95	MR-link 2	1000	1000	0.533554
0.1	0.01	0.03	0	100	0	1	MR-link 2	1000	1000	0.535045
0.1	0.01	0.03	0	3	0.01	0.95	MR-link 2	1000	1000	0.543175
0.1	0.01	0.03	0	1	0.01	0.95	MR-link 2	1000	1000	0.5566
0.1	0.01	0.03	0	5	0	1	MR-link 2	1000	1000	0.55785
0.1	0.01	0.03	0	3	0	1	MR-link 2	1000	1000	0.574621
0.1	0.01	0.03	0	1	0	1	MR-link 2	1000	1000	0.58424
0.1	0.01	0.03	500	5	0.1	0.95	MR-link 2	1000	1000	0.498825
0.1	0.01	0.03	500	1	0.1	0.95	MR-link 2	1000	1000	0.508456
0.1	0.01	0.03	500	5	0	1	MR-link 2	1000	1000	0.509161
0.1	0.01	0.03	500	3	0.1	0.95	MR-link 2	1000	1000	0.512821
0.1	0.01	0.03	500	10	0.1	0.95	MR-link 2	1000	1000	0.51309
0.1	0.01	0.03	500	3	0.01	0.95	MR-link 2	1000	1000	0.514852
0.1	0.01	0.03	500	100	0.1	0.95	MR-link 2	1000	1000	0.516819
0.1	0.01	0.03	500	5	0.01	0.95	MR-link 2	1000	1000	0.517308
0.1	0.01	0.03	500	10	0.01	0.95	MR-link 2	1000	1000	0.519686
0.1	0.01	0.03	500	100	0.01	0.95	MR-link 2	1000	1000	0.520466
0.1	0.01	0.03	500	100	0	1	MR-link 2	1000	1000	0.520508
0.1	0.01	0.03	500	3	0	1	MR-link 2	1000	1000	0.525623
0.1	0.01	0.03	500	10	0	1	MR-link 2	1000	1000	0.526112
0.1	0.01	0.03	500	1	0.01	0.95	MR-link 2	1000	1000	0.528664
0.1	0.01	0.03	500	1	0	1	MR-link 2	1000	1000	0.588713
0.1	0.01	0.03	5000	3	0.1	0.95	MR-link 2	1000	1000	0.488301
0.1	0.01	0.03	5000	100	0.1	0.95	MR-link 2	1000	1000	0.490983
0.1	0.01	0.03	5000	10	0.1	0.95	MR-link 2	1000	1000	0.493496
0.1	0.01	0.03	5000	10	0.01	0.95	MR-link 2	1000	1000	0.505854
0.1	0.01	0.03	5000	5	0.01	0.95	MR-link 2	1000	1000	0.509127
0.1	0.01	0.03	5000	3	0.01	0.95	MR-link 2	1000	1000	0.510824
0.1	0.01	0.03	5000	10	0	1	MR-link 2	1000	1000	0.514673
0.1	0.01	0.03	5000	100	0.01	0.95	MR-link 2	1000	1000	0.518813
0.1	0.01	0.03	5000	5	0.1	0.95	MR-link 2	1000	1000	0.521132
0.1	0.01	0.03	5000	100	0	1	MR-link 2	1000	1000	0.5249
0.1	0.01	0.03	5000	1	0.01	0.95	MR-link 2	1000	1000	0.526598
0.1	0.01	0.03	5000	1	0.1	0.95	MR-link 2	1000	1000	0.53471
0.1	0.01	0.03	5000	5	0	1	MR-link 2	1000	1000	0.539146
0.1	0.01	0.03	5000	3	0	1	MR-link 2	1000	1000	0.548984
0.1	0.01	0.03	5000	1	0	1	MR-link 2	1000	1000	0.573713
0.1	0.1	1e-20	0	1	0.01	0.95	MR-link 2	1000	1000	0.904277
0.1	0.1	1e-20	0	1	0.1	0.95	MR-link 2	1000	1000	0.904559
0.1	0.1	1e-20	0	1	0	1	MR-link 2	1000	1000	0.913922
0.1	0.1	1e-20	0	3	0.1	0.95	MR-link 2	1000	1000	0.989747
0.1	0.1	1e-20	0	3	0.01	0.95	MR-link 2	1000	1000	0.994014
0.1	0.1	1e-20	0	3	0	1	MR-link 2	1000	1000	0.994748
0.1	0.1	1e-20	0	5	0.1	0.95	MR-link 2	1000	1000	0.99502
0.1	0.1	1e-20	0	5	0	1	MR-link 2	1000	1000	0.99857
0.1	0.1	1e-20	0	5	0.01	0.95	MR-link 2	1000	1000	0.999517
0.1	0.1	1e-20	0	10	0.1	0.95	MR-link 2	1000	1000	0.999621
0.1	0.1	1e-20	0	10	0.01	0.95	MR-link 2	1000	1000	0.999979
0.1	0.1	1e-20	0	100	0.01	0.95	MR-link 2	1000	1000	1
0.1	0.1	1e-20	0	100	0	1	MR-link 2	1000	1000	1
0.1	0.1	1e-20	0	100	0.1	0.95	MR-link 2	1000	1000	1
0.1	0.1	1e-20	0	10	0	1	MR-link 2	1000	1000	1
0.1	0.1	1e-20	500	1	0	1	MR-link 2	1000	1000	0.890453
0.1	0.1	1e-20	500	1	0.01	0.95	MR-link 2	1000	1000	0.901864
0.1	0.1	1e-20	500	1	0.1	0.95	MR-link 2	1000	1000	0.905807
0.1	0.1	1e-20	500	3	0.1	0.95	MR-link 2	1000	1000	0.985586
0.1	0.1	1e-20	500	3	0.01	0.95	MR-link 2	1000	1000	0.986673
0.1	0.1	1e-20	500	5	0.1	0.95	MR-link 2	1000	1000	0.994946
0.1	0.1	1e-20	500	3	0	1	MR-link 2	1000	1000	0.99603
0.1	0.1	1e-20	500	5	0.01	0.95	MR-link 2	1000	1000	0.99788
0.1	0.1	1e-20	500	5	0	1	MR-link 2	1000	1000	0.998776
0.1	0.1	1e-20	500	10	0.1	0.95	MR-link 2	1000	1000	0.999757
0.1	0.1	1e-20	500	10	0.01	0.95	MR-link 2	1000	1000	0.999793
0.1	0.1	1e-20	500	100	0.01	0.95	MR-link 2	1000	1000	1
0.1	0.1	1e-20	500	100	0	1	MR-link 2	1000	1000	1
0.1	0.1	1e-20	500	100	0.1	0.95	MR-link 2	1000	1000	1
0.1	0.1	1e-20	500	10	0	1	MR-link 2	1000	1000	1
0.1	0.1	1e-20	5000	1	0.1	0.95	MR-link 2	1000	1000	0.893536
0.1	0.1	1e-20	5000	1	0.01	0.95	MR-link 2	1000	1000	0.90277
0.1	0.1	1e-20	5000	1	0	1	MR-link 2	1000	1000	0.912396
0.1	0.1	1e-20	5000	3	0.1	0.95	MR-link 2	1000	1000	0.984035
0.1	0.1	1e-20	5000	3	0.01	0.95	MR-link 2	1000	1000	0.988831
0.1	0.1	1e-20	5000	3	0	1	MR-link 2	1000	1000	0.994524
0.1	0.1	1e-20	5000	5	0.1	0.95	MR-link 2	1000	1000	0.996154
0.1	0.1	1e-20	5000	5	0.01	0.95	MR-link 2	1000	1000	0.998219
0.1	0.1	1e-20	5000	5	0	1	MR-link 2	1000	1000	0.99865
0.1	0.1	1e-20	5000	10	0.01	0.95	MR-link 2	1000	1000	0.999
0.1	0.1	1e-20	5000	10	0.1	0.95	MR-link 2	1000	1000	0.999275
0.1	0.1	1e-20	5000	10	0	1	MR-link 2	1000	1000	0.99997
0.1	0.1	1e-20	5000	100	0.01	0.95	MR-link 2	1000	1000	1
0.1	0.1	1e-20	5000	100	0	1	MR-link 2	1000	1000	1
0.1	0.1	1e-20	5000	100	0.1	0.95	MR-link 2	1000	1000	1
0.1	0.1	1e-05	0	1	0.01	0.95	MR-link 2	1000	1000	0.89837
0.1	0.1	1e-05	0	1	0.1	0.95	MR-link 2	1000	1000	0.899875
0.1	0.1	1e-05	0	1	0	1	MR-link 2	1000	1000	0.91009
0.1	0.1	1e-05	0	3	0.1	0.95	MR-link 2	1000	1000	0.979968
0.1	0.1	1e-05	0	3	0.01	0.95	MR-link 2	1000	1000	0.987866
0.1	0.1	1e-05	0	5	0.1	0.95	MR-link 2	1000	1000	0.99392
0.1	0.1	1e-05	0	3	0	1	MR-link 2	1000	1000	0.995105
0.1	0.1	1e-05	0	5	0.01	0.95	MR-link 2	1000	1000	0.997616
0.1	0.1	1e-05	0	10	0.1	0.95	MR-link 2	1000	1000	0.998667
0.1	0.1	1e-05	0	5	0	1	MR-link 2	1000	1000	0.999911
0.1	0.1	1e-05	0	100	0.01	0.95	MR-link 2	1000	1000	1
0.1	0.1	1e-05	0	100	0	1	MR-link 2	1000	1000	1
0.1	0.1	1e-05	0	100	0.1	0.95	MR-link 2	1000	1000	1
0.1	0.1	1e-05	0	10	0.01	0.95	MR-link 2	1000	1000	1
0.1	0.1	1e-05	0	10	0	1	MR-link 2	1000	1000	1
0.1	0.1	1e-05	500	1	0.1	0.95	MR-link 2	1000	1000	0.880134
0.1	0.1	1e-05	500	1	0.01	0.95	MR-link 2	1000	1000	0.892272
0.1	0.1	1e-05	500	1	0	1	MR-link 2	1000	1000	0.892277
0.1	0.1	1e-05	500	3	0.1	0.95	MR-link 2	1000	1000	0.981055
0.1	0.1	1e-05	500	3	0.01	0.95	MR-link 2	1000	1000	0.987694
0.1	0.1	1e-05	500	3	0	1	MR-link 2	1000	1000	0.991443
0.1	0.1	1e-05	500	5	0.1	0.95	MR-link 2	1000	1000	0.993717
0.1	0.1	1e-05	500	5	0	1	MR-link 2	1000	1000	0.997682
0.1	0.1	1e-05	500	5	0.01	0.95	MR-link 2	1000	1000	0.997936
0.1	0.1	1e-05	500	10	0.1	0.95	MR-link 2	1000	1000	0.999329
0.1	0.1	1e-05	500	10	0	1	MR-link 2	1000	1000	0.999778
0.1	0.1	1e-05	500	10	0.01	0.95	MR-link 2	1000	1000	0.999988
0.1	0.1	1e-05	500	100	0.01	0.95	MR-link 2	1000	1000	1
0.1	0.1	1e-05	500	100	0	1	MR-link 2	1000	1000	1
0.1	0.1	1e-05	500	100	0.1	0.95	MR-link 2	1000	1000	1
0.1	0.1	1e-05	5000	1	0.1	0.95	MR-link 2	1000	1000	0.902877
0.1	0.1	1e-05	5000	1	0	1	MR-link 2	1000	1000	0.912867
0.1	0.1	1e-05	5000	1	0.01	0.95	MR-link 2	1000	1000	0.914802
0.1	0.1	1e-05	5000	3	0.1	0.95	MR-link 2	1000	1000	0.978564
0.1	0.1	1e-05	5000	3	0.01	0.95	MR-link 2	1000	1000	0.992193
0.1	0.1	1e-05	5000	5	0.1	0.95	MR-link 2	1000	1000	0.993549
0.1	0.1	1e-05	5000	3	0	1	MR-link 2	1000	1000	0.994509
0.1	0.1	1e-05	5000	5	0.01	0.95	MR-link 2	1000	1000	0.998481
0.1	0.1	1e-05	5000	10	0.1	0.95	MR-link 2	1000	1000	0.999513
0.1	0.1	1e-05	5000	5	0	1	MR-link 2	1000	1000	0.999829
0.1	0.1	1e-05	5000	10	0	1	MR-link 2	1000	1000	0.999941
0.1	0.1	1e-05	5000	10	0.01	0.95	MR-link 2	1000	1000	0.999965
0.1	0.1	1e-05	5000	100	0.01	0.95	MR-link 2	1000	1000	1
0.1	0.1	1e-05	5000	100	0	1	MR-link 2	1000	1000	1
0.1	0.1	1e-05	5000	100	0.1	0.95	MR-link 2	1000	1000	1
0.1	0.1	0.0001	0	1	0.1	0.95	MR-link 2	1000	1000	0.838928
0.1	0.1	0.0001	0	1	0.01	0.95	MR-link 2	1000	1000	0.891927
0.1	0.1	0.0001	0	1	0	1	MR-link 2	1000	1000	0.91518
0.1	0.1	0.0001	0	3	0.1	0.95	MR-link 2	1000	1000	0.939073
0.1	0.1	0.0001	0	5	0.1	0.95	MR-link 2	1000	1000	0.974312
0.1	0.1	0.0001	0	3	0.01	0.95	MR-link 2	1000	1000	0.981443
0.1	0.1	0.0001	0	10	0.1	0.95	MR-link 2	1000	1000	0.992439
0.1	0.1	0.0001	0	5	0.01	0.95	MR-link 2	1000	1000	0.994059
0.1	0.1	0.0001	0	3	0	1	MR-link 2	1000	1000	0.995031
0.1	0.1	0.0001	0	5	0	1	MR-link 2	1000	1000	0.998011
0.1	0.1	0.0001	0	10	0.01	0.95	MR-link 2	1000	1000	0.999897
0.1	0.1	0.0001	0	10	0	1	MR-link 2	1000	1000	0.999976
0.1	0.1	0.0001	0	100	0.01	0.95	MR-link 2	1000	1000	1
0.1	0.1	0.0001	0	100	0	1	MR-link 2	1000	1000	1
0.1	0.1	0.0001	0	100	0.1	0.95	MR-link 2	1000	1000	1
0.1	0.1	0.0001	500	1	0.1	0.95	MR-link 2	1000	1000	0.835696
0.1	0.1	0.0001	500	1	0.01	0.95	MR-link 2	1000	1000	0.863279
0.1	0.1	0.0001	500	1	0	1	MR-link 2	1000	1000	0.875937
0.1	0.1	0.0001	500	3	0.1	0.95	MR-link 2	1000	1000	0.931031
0.1	0.1	0.0001	500	5	0.1	0.95	MR-link 2	1000	1000	0.967764
0.1	0.1	0.0001	500	3	0.01	0.95	MR-link 2	1000	1000	0.977794
0.1	0.1	0.0001	500	3	0	1	MR-link 2	1000	1000	0.988808
0.1	0.1	0.0001	500	5	0.01	0.95	MR-link 2	1000	1000	0.99254
0.1	0.1	0.0001	500	10	0.1	0.95	MR-link 2	1000	1000	0.995326
0.1	0.1	0.0001	500	5	0	1	MR-link 2	1000	1000	0.998294
0.1	0.1	0.0001	500	10	0.01	0.95	MR-link 2	1000	1000	0.999277
0.1	0.1	0.0001	500	10	0	1	MR-link 2	1000	1000	0.999724
0.1	0.1	0.0001	500	100	0.01	0.95	MR-link 2	1000	1000	1
0.1	0.1	0.0001	500	100	0	1	MR-link 2	1000	1000	1
0.1	0.1	0.0001	500	100	0.1	0.95	MR-link 2	1000	1000	1
0.1	0.1	0.0001	5000	1	0.1	0.95	MR-link 2	1000	1000	0.819494
0.1	0.1	0.0001	5000	1	0.01	0.95	MR-link 2	1000	1000	0.882417
0.1	0.1	0.0001	5000	1	0	1	MR-link 2	1000	1000	0.909467
0.1	0.1	0.0001	5000	3	0.1	0.95	MR-link 2	1000	1000	0.93753
0.1	0.1	0.0001	5000	5	0.1	0.95	MR-link 2	1000	1000	0.974064
0.1	0.1	0.0001	5000	3	0.01	0.95	MR-link 2	1000	1000	0.97762
0.1	0.1	0.0001	5000	3	0	1	MR-link 2	1000	1000	0.990853
0.1	0.1	0.0001	5000	10	0.1	0.95	MR-link 2	1000	1000	0.993227
0.1	0.1	0.0001	5000	5	0.01	0.95	MR-link 2	1000	1000	0.993992
0.1	0.1	0.0001	5000	10	0.01	0.95	MR-link 2	1000	1000	0.999024
0.1	0.1	0.0001	5000	10	0	1	MR-link 2	1000	1000	0.999333
0.1	0.1	0.0001	5000	5	0	1	MR-link 2	1000	1000	0.999584
0.1	0.1	0.0001	5000	100	0.01	0.95	MR-link 2	1000	1000	1
0.1	0.1	0.0001	5000	100	0	1	MR-link 2	1000	1000	1
0.1	0.1	0.0001	5000	100	0.1	0.95	MR-link 2	1000	1000	1
0.1	0.1	0.001	0	1	0.1	0.95	MR-link 2	1000	1000	0.733236
0.1	0.1	0.001	0	3	0.1	0.95	MR-link 2	1000	1000	0.805641
0.1	0.1	0.001	0	1	0.01	0.95	MR-link 2	1000	1000	0.834684
0.1	0.1	0.001	0	5	0.1	0.95	MR-link 2	1000	1000	0.858906
0.1	0.1	0.001	0	1	0	1	MR-link 2	1000	1000	0.886937
0.1	0.1	0.001	0	10	0.1	0.95	MR-link 2	1000	1000	0.902476
0.1	0.1	0.001	0	3	0.01	0.95	MR-link 2	1000	1000	0.928735
0.1	0.1	0.001	0	5	0.01	0.95	MR-link 2	1000	1000	0.953607
0.1	0.1	0.001	0	3	0	1	MR-link 2	1000	1000	0.976038
0.1	0.1	0.001	0	5	0	1	MR-link 2	1000	1000	0.986668
0.1	0.1	0.001	0	10	0.01	0.95	MR-link 2	1000	1000	0.987359
0.1	0.1	0.001	0	10	0	1	MR-link 2	1000	1000	0.996236
0.1	0.1	0.001	0	100	0.1	0.95	MR-link 2	1000	1000	0.999128
0.1	0.1	0.001	0	100	0	1	MR-link 2	1000	1000	0.999996
0.1	0.1	0.001	0	100	0.01	0.95	MR-link 2	1000	1000	1
0.1	0.1	0.001	500	1	0.1	0.95	MR-link 2	1000	1000	0.706786
0.1	0.1	0.001	500	3	0.1	0.95	MR-link 2	1000	1000	0.771666
0.1	0.1	0.001	500	1	0.01	0.95	MR-link 2	1000	1000	0.806048
0.1	0.1	0.001	500	5	0.1	0.95	MR-link 2	1000	1000	0.829624
0.1	0.1	0.001	500	1	0	1	MR-link 2	1000	1000	0.855922
0.1	0.1	0.001	500	10	0.1	0.95	MR-link 2	1000	1000	0.88663
0.1	0.1	0.001	500	3	0.01	0.95	MR-link 2	1000	1000	0.88725
0.1	0.1	0.001	500	5	0.01	0.95	MR-link 2	1000	1000	0.929545
0.1	0.1	0.001	500	3	0	1	MR-link 2	1000	1000	0.95352
0.1	0.1	0.001	500	10	0.01	0.95	MR-link 2	1000	1000	0.956617
0.1	0.1	0.001	500	5	0	1	MR-link 2	1000	1000	0.980067
0.1	0.1	0.001	500	100	0.1	0.95	MR-link 2	1000	1000	0.99296
0.1	0.1	0.001	500	10	0	1	MR-link 2	1000	1000	0.993531
0.1	0.1	0.001	500	100	0	1	MR-link 2	1000	1000	0.999131
0.1	0.1	0.001	500	100	0.01	0.95	MR-link 2	1000	1000	0.999595
0.1	0.1	0.001	5000	1	0.1	0.95	MR-link 2	1000	1000	0.71734
0.1	0.1	0.001	5000	3	0.1	0.95	MR-link 2	1000	1000	0.818932
0.1	0.1	0.001	5000	1	0.01	0.95	MR-link 2	1000	1000	0.832879
0.1	0.1	0.001	5000	5	0.1	0.95	MR-link 2	1000	1000	0.865248
0.1	0.1	0.001	5000	1	0	1	MR-link 2	1000	1000	0.895587
0.1	0.1	0.001	5000	10	0.1	0.95	MR-link 2	1000	1000	0.905568
0.1	0.1	0.001	5000	3	0.01	0.95	MR-link 2	1000	1000	0.916038
0.1	0.1	0.001	5000	5	0.01	0.95	MR-link 2	1000	1000	0.953579
0.1	0.1	0.001	5000	3	0	1	MR-link 2	1000	1000	0.968538
0.1	0.1	0.001	5000	10	0.01	0.95	MR-link 2	1000	1000	0.984862
0.1	0.1	0.001	5000	5	0	1	MR-link 2	1000	1000	0.988218
0.1	0.1	0.001	5000	10	0	1	MR-link 2	1000	1000	0.997076
0.1	0.1	0.001	5000	100	0.1	0.95	MR-link 2	1000	1000	0.998477
0.1	0.1	0.001	5000	100	0.01	0.95	MR-link 2	1000	1000	0.999954
0.1	0.1	0.001	5000	100	0	1	MR-link 2	1000	1000	0.999992
0.1	0.1	0.01	0	3	0.1	0.95	MR-link 2	1000	1000	0.640975
0.1	0.1	0.01	0	5	0.1	0.95	MR-link 2	1000	1000	0.643067
0.1	0.1	0.01	0	1	0.1	0.95	MR-link 2	1000	1000	0.651045
0.1	0.1	0.01	0	10	0.1	0.95	MR-link 2	1000	1000	0.674258
0.1	0.1	0.01	0	1	0.01	0.95	MR-link 2	1000	1000	0.777529
0.1	0.1	0.01	0	3	0.01	0.95	MR-link 2	1000	1000	0.791978
0.1	0.1	0.01	0	5	0.01	0.95	MR-link 2	1000	1000	0.815496
0.1	0.1	0.01	0	1	0	1	MR-link 2	1000	1000	0.819988
0.1	0.1	0.01	0	10	0.01	0.95	MR-link 2	1000	1000	0.849313
0.1	0.1	0.01	0	100	0.1	0.95	MR-link 2	1000	1000	0.896687
0.1	0.1	0.01	0	3	0	1	MR-link 2	1000	1000	0.897904
0.1	0.1	0.01	0	5	0	1	MR-link 2	1000	1000	0.927116
0.1	0.1	0.01	0	10	0	1	MR-link 2	1000	1000	0.934431
0.1	0.1	0.01	0	100	0	1	MR-link 2	1000	1000	0.973167
0.1	0.1	0.01	0	100	0.01	0.95	MR-link 2	1000	1000	0.978592
0.1	0.1	0.01	500	3	0.1	0.95	MR-link 2	1000	1000	0.54678
0.1	0.1	0.01	500	1	0.1	0.95	MR-link 2	1000	1000	0.553976
0.1	0.1	0.01	500	5	0.1	0.95	MR-link 2	1000	1000	0.576691
0.1	0.1	0.01	500	10	0.1	0.95	MR-link 2	1000	1000	0.599455
0.1	0.1	0.01	500	1	0.01	0.95	MR-link 2	1000	1000	0.692322
0.1	0.1	0.01	500	3	0.01	0.95	MR-link 2	1000	1000	0.695579
0.1	0.1	0.01	500	5	0.01	0.95	MR-link 2	1000	1000	0.707907
0.1	0.1	0.01	500	10	0.01	0.95	MR-link 2	1000	1000	0.720907
0.1	0.1	0.01	500	100	0.1	0.95	MR-link 2	1000	1000	0.73584
0.1	0.1	0.01	500	1	0	1	MR-link 2	1000	1000	0.771575
0.1	0.1	0.01	500	5	0	1	MR-link 2	1000	1000	0.798013
0.1	0.1	0.01	500	10	0	1	MR-link 2	1000	1000	0.815872
0.1	0.1	0.01	500	100	0	1	MR-link 2	1000	1000	0.819743
0.1	0.1	0.01	500	100	0.01	0.95	MR-link 2	1000	1000	0.820817
0.1	0.1	0.01	500	3	0	1	MR-link 2	1000	1000	0.826386
0.1	0.1	0.01	5000	1	0.1	0.95	MR-link 2	1000	1000	0.606599
0.1	0.1	0.01	5000	5	0.1	0.95	MR-link 2	1000	1000	0.618233
0.1	0.1	0.01	5000	3	0.1	0.95	MR-link 2	1000	1000	0.620477
0.1	0.1	0.01	5000	10	0.1	0.95	MR-link 2	1000	1000	0.653607
0.1	0.1	0.01	5000	1	0.01	0.95	MR-link 2	1000	1000	0.757254
0.1	0.1	0.01	5000	3	0.01	0.95	MR-link 2	1000	1000	0.767973
0.1	0.1	0.01	5000	5	0.01	0.95	MR-link 2	1000	1000	0.795913
0.1	0.1	0.01	5000	1	0	1	MR-link 2	1000	1000	0.826684
0.1	0.1	0.01	5000	10	0.01	0.95	MR-link 2	1000	1000	0.829706
0.1	0.1	0.01	5000	100	0.1	0.95	MR-link 2	1000	1000	0.865705
0.1	0.1	0.01	5000	3	0	1	MR-link 2	1000	1000	0.897023
0.1	0.1	0.01	5000	5	0	1	MR-link 2	1000	1000	0.908532
0.1	0.1	0.01	5000	10	0	1	MR-link 2	1000	1000	0.925121
0.1	0.1	0.01	5000	100	0	1	MR-link 2	1000	1000	0.957852
0.1	0.1	0.01	5000	100	0.01	0.95	MR-link 2	1000	1000	0.967978
0.1	0.1	0.03	0	3	0.1	0.95	MR-link 2	1000	1000	0.581334
0.1	0.1	0.03	0	10	0.1	0.95	MR-link 2	1000	1000	0.587063
0.1	0.1	0.03	0	5	0.1	0.95	MR-link 2	1000	1000	0.592652
0.1	0.1	0.03	0	1	0.1	0.95	MR-link 2	1000	1000	0.623824
0.1	0.1	0.03	0	5	0.01	0.95	MR-link 2	1000	1000	0.70901
0.1	0.1	0.03	0	1	0.01	0.95	MR-link 2	1000	1000	0.716299
0.1	0.1	0.03	0	3	0.01	0.95	MR-link 2	1000	1000	0.725034
0.1	0.1	0.03	0	100	0.1	0.95	MR-link 2	1000	1000	0.72511
0.1	0.1	0.03	0	10	0.01	0.95	MR-link 2	1000	1000	0.747399
0.1	0.1	0.03	0	1	0	1	MR-link 2	1000	1000	0.801828
0.1	0.1	0.03	0	5	0	1	MR-link 2	1000	1000	0.835008
0.1	0.1	0.03	0	3	0	1	MR-link 2	1000	1000	0.836037
0.1	0.1	0.03	0	10	0	1	MR-link 2	1000	1000	0.853167
0.1	0.1	0.03	0	100	0	1	MR-link 2	1000	1000	0.880544
0.1	0.1	0.03	0	100	0.01	0.95	MR-link 2	1000	1000	0.887198
0.1	0.1	0.03	500	5	0.1	0.95	MR-link 2	1000	1000	0.51356
0.1	0.1	0.03	500	1	0.1	0.95	MR-link 2	1000	1000	0.536131
0.1	0.1	0.03	500	3	0.1	0.95	MR-link 2	1000	1000	0.538255
0.1	0.1	0.03	500	10	0.1	0.95	MR-link 2	1000	1000	0.558402
0.1	0.1	0.03	500	100	0.1	0.95	MR-link 2	1000	1000	0.590124
0.1	0.1	0.03	500	10	0.01	0.95	MR-link 2	1000	1000	0.594018
0.1	0.1	0.03	500	3	0.01	0.95	MR-link 2	1000	1000	0.600177
0.1	0.1	0.03	500	5	0.01	0.95	MR-link 2	1000	1000	0.618535
0.1	0.1	0.03	500	1	0.01	0.95	MR-link 2	1000	1000	0.628767
0.1	0.1	0.03	500	100	0.01	0.95	MR-link 2	1000	1000	0.641754
0.1	0.1	0.03	500	100	0	1	MR-link 2	1000	1000	0.647197
0.1	0.1	0.03	500	10	0	1	MR-link 2	1000	1000	0.656091
0.1	0.1	0.03	500	5	0	1	MR-link 2	1000	1000	0.688808
0.1	0.1	0.03	500	3	0	1	MR-link 2	1000	1000	0.716895
0.1	0.1	0.03	500	1	0	1	MR-link 2	1000	1000	0.718085
0.1	0.1	0.03	5000	3	0.1	0.95	MR-link 2	1000	1000	0.551932
0.1	0.1	0.03	5000	5	0.1	0.95	MR-link 2	1000	1000	0.556867
0.1	0.1	0.03	5000	10	0.1	0.95	MR-link 2	1000	1000	0.558439
0.1	0.1	0.03	5000	1	0.1	0.95	MR-link 2	1000	1000	0.593022
0.1	0.1	0.03	5000	3	0.01	0.95	MR-link 2	1000	1000	0.679648
0.1	0.1	0.03	5000	5	0.01	0.95	MR-link 2	1000	1000	0.687847
0.1	0.1	0.03	5000	1	0.01	0.95	MR-link 2	1000	1000	0.695097
0.1	0.1	0.03	5000	100	0.1	0.95	MR-link 2	1000	1000	0.699539
0.1	0.1	0.03	5000	10	0.01	0.95	MR-link 2	1000	1000	0.718119
0.1	0.1	0.03	5000	1	0	1	MR-link 2	1000	1000	0.773125
0.1	0.1	0.03	5000	100	0	1	MR-link 2	1000	1000	0.813961
0.1	0.1	0.03	5000	3	0	1	MR-link 2	1000	1000	0.817276
0.1	0.1	0.03	5000	5	0	1	MR-link 2	1000	1000	0.820159
0.1	0.1	0.03	5000	10	0	1	MR-link 2	1000	1000	0.826186
0.1	0.1	0.03	5000	100	0.01	0.95	MR-link 2	1000	1000	0.843926
0.1	0.001	1e-20	0	100	0	1	MR-PCA	1000	1000	0.526662
0.1	0.001	1e-20	0	100	0.01	0.95	MR-PCA	1000	1000	0.548111
0.1	0.001	1e-20	0	100	0.1	0.95	MR-PCA	1000	1000	0.548447
0.1	0.001	1e-20	0	3	0.01	0.95	MR-PCA	1000	1000	0.549266
0.1	0.001	1e-20	0	1	0.1	0.95	MR-PCA	1000	1000	0.549569
0.1	0.001	1e-20	0	10	0.01	0.95	MR-PCA	1000	1000	0.551241
0.1	0.001	1e-20	0	3	0	1	MR-PCA	1000	1000	0.552219
0.1	0.001	1e-20	0	5	0.01	0.95	MR-PCA	1000	1000	0.552399
0.1	0.001	1e-20	0	10	0.1	0.95	MR-PCA	1000	1000	0.557907
0.1	0.001	1e-20	0	5	0	1	MR-PCA	1000	1000	0.560237
0.1	0.001	1e-20	0	3	0.1	0.95	MR-PCA	1000	1000	0.561266
0.1	0.001	1e-20	0	5	0.1	0.95	MR-PCA	1000	1000	0.562416
0.1	0.001	1e-20	0	1	0.01	0.95	MR-PCA	1000	1000	0.569743
0.1	0.001	1e-20	0	10	0	1	MR-PCA	1000	1000	0.576503
0.1	0.001	1e-20	0	1	0	1	MR-PCA	1000	1000	0.588448
0.1	0.001	1e-20	500	100	0.1	0.95	MR-PCA	1000	1000	0.521906
0.1	0.001	1e-20	500	100	0.01	0.95	MR-PCA	1000	1000	0.526763
0.1	0.001	1e-20	500	5	0	1	MR-PCA	1000	1000	0.537424
0.1	0.001	1e-20	500	10	0.01	0.95	MR-PCA	1000	1000	0.543609
0.1	0.001	1e-20	500	100	0	1	MR-PCA	1000	1000	0.549939
0.1	0.001	1e-20	500	3	0.1	0.95	MR-PCA	1000	1000	0.554514
0.1	0.001	1e-20	500	10	0	1	MR-PCA	1000	1000	0.55895
0.1	0.001	1e-20	500	5	0.01	0.95	MR-PCA	1000	1000	0.560195
0.1	0.001	1e-20	500	3	0	1	MR-PCA	1000	1000	0.562149
0.1	0.001	1e-20	500	10	0.1	0.95	MR-PCA	1000	1000	0.566797
0.1	0.001	1e-20	500	3	0.01	0.95	MR-PCA	1000	1000	0.568502
0.1	0.001	1e-20	500	1	0.1	0.95	MR-PCA	1000	1000	0.56946
0.1	0.001	1e-20	500	5	0.1	0.95	MR-PCA	1000	1000	0.574742
0.1	0.001	1e-20	500	1	0.01	0.95	MR-PCA	1000	1000	0.575757
0.1	0.001	1e-20	500	1	0	1	MR-PCA	1000	1000	0.584109
0.1	0.001	1e-20	5000	100	0.01	0.95	MR-PCA	1000	1000	0.53186
0.1	0.001	1e-20	5000	3	0.01	0.95	MR-PCA	1000	1000	0.542981
0.1	0.001	1e-20	5000	5	0.1	0.95	MR-PCA	1000	1000	0.548435
0.1	0.001	1e-20	5000	5	0	1	MR-PCA	1000	1000	0.554887
0.1	0.001	1e-20	5000	1	0.1	0.95	MR-PCA	1000	1000	0.555201
0.1	0.001	1e-20	5000	10	0.01	0.95	MR-PCA	1000	1000	0.555705
0.1	0.001	1e-20	5000	10	0	1	MR-PCA	1000	1000	0.55678
0.1	0.001	1e-20	5000	100	0	1	MR-PCA	1000	1000	0.55996
0.1	0.001	1e-20	5000	100	0.1	0.95	MR-PCA	1000	1000	0.560071
0.1	0.001	1e-20	5000	3	0.1	0.95	MR-PCA	1000	1000	0.564905
0.1	0.001	1e-20	5000	10	0.1	0.95	MR-PCA	1000	1000	0.573729
0.1	0.001	1e-20	5000	1	0	1	MR-PCA	1000	1000	0.577159
0.1	0.001	1e-20	5000	5	0.01	0.95	MR-PCA	1000	1000	0.578304
0.1	0.001	1e-20	5000	3	0	1	MR-PCA	1000	1000	0.582889
0.1	0.001	1e-20	5000	1	0.01	0.95	MR-PCA	1000	1000	0.585356
0.1	0.001	1e-05	0	100	0.01	0.95	MR-PCA	1000	1000	0.526657
0.1	0.001	1e-05	0	10	0	1	MR-PCA	1000	1000	0.537396
0.1	0.001	1e-05	0	5	0.01	0.95	MR-PCA	1000	1000	0.540037
0.1	0.001	1e-05	0	3	0	1	MR-PCA	1000	1000	0.541185
0.1	0.001	1e-05	0	3	0.01	0.95	MR-PCA	1000	1000	0.5415
0.1	0.001	1e-05	0	5	0	1	MR-PCA	1000	1000	0.548243
0.1	0.001	1e-05	0	10	0.01	0.95	MR-PCA	1000	1000	0.549036
0.1	0.001	1e-05	0	3	0.1	0.95	MR-PCA	1000	1000	0.549418
0.1	0.001	1e-05	0	100	0.1	0.95	MR-PCA	1000	1000	0.55564
0.1	0.001	1e-05	0	10	0.1	0.95	MR-PCA	1000	1000	0.556492
0.1	0.001	1e-05	0	100	0	1	MR-PCA	1000	1000	0.556894
0.1	0.001	1e-05	0	5	0.1	0.95	MR-PCA	1000	1000	0.565504
0.1	0.001	1e-05	0	1	0.01	0.95	MR-PCA	1000	1000	0.570013
0.1	0.001	1e-05	0	1	0	1	MR-PCA	1000	1000	0.573391
0.1	0.001	1e-05	0	1	0.1	0.95	MR-PCA	1000	1000	0.575055
0.1	0.001	1e-05	500	5	0.1	0.95	MR-PCA	1000	1000	0.532356
0.1	0.001	1e-05	500	100	0.01	0.95	MR-PCA	1000	1000	0.535121
0.1	0.001	1e-05	500	10	0	1	MR-PCA	1000	1000	0.537873
0.1	0.001	1e-05	500	5	0	1	MR-PCA	1000	1000	0.541442
0.1	0.001	1e-05	500	100	0.1	0.95	MR-PCA	1000	1000	0.542502
0.1	0.001	1e-05	500	3	0	1	MR-PCA	1000	1000	0.543403
0.1	0.001	1e-05	500	1	0.1	0.95	MR-PCA	1000	1000	0.544876
0.1	0.001	1e-05	500	10	0.1	0.95	MR-PCA	1000	1000	0.545487
0.1	0.001	1e-05	500	100	0	1	MR-PCA	1000	1000	0.549918
0.1	0.001	1e-05	500	3	0.1	0.95	MR-PCA	1000	1000	0.558052
0.1	0.001	1e-05	500	10	0.01	0.95	MR-PCA	1000	1000	0.563912
0.1	0.001	1e-05	500	3	0.01	0.95	MR-PCA	1000	1000	0.564251
0.1	0.001	1e-05	500	1	0.01	0.95	MR-PCA	1000	1000	0.571194
0.1	0.001	1e-05	500	1	0	1	MR-PCA	1000	1000	0.579048
0.1	0.001	1e-05	500	5	0.01	0.95	MR-PCA	1000	1000	0.582565
0.1	0.001	1e-05	5000	100	0	1	MR-PCA	1000	1000	0.529493
0.1	0.001	1e-05	5000	100	0.01	0.95	MR-PCA	1000	1000	0.532883
0.1	0.001	1e-05	5000	10	0	1	MR-PCA	1000	1000	0.536573
0.1	0.001	1e-05	5000	5	0.1	0.95	MR-PCA	1000	1000	0.538759
0.1	0.001	1e-05	5000	5	0	1	MR-PCA	1000	1000	0.543518
0.1	0.001	1e-05	5000	3	0.1	0.95	MR-PCA	1000	1000	0.546881
0.1	0.001	1e-05	5000	3	0	1	MR-PCA	1000	1000	0.55119
0.1	0.001	1e-05	5000	10	0.01	0.95	MR-PCA	1000	1000	0.552407
0.1	0.001	1e-05	5000	1	0.01	0.95	MR-PCA	1000	1000	0.557465
0.1	0.001	1e-05	5000	5	0.01	0.95	MR-PCA	1000	1000	0.559719
0.1	0.001	1e-05	5000	10	0.1	0.95	MR-PCA	1000	1000	0.561776
0.1	0.001	1e-05	5000	1	0	1	MR-PCA	1000	1000	0.565209
0.1	0.001	1e-05	5000	100	0.1	0.95	MR-PCA	1000	1000	0.566884
0.1	0.001	1e-05	5000	1	0.1	0.95	MR-PCA	1000	1000	0.569379
0.1	0.001	1e-05	5000	3	0.01	0.95	MR-PCA	1000	1000	0.585247
0.1	0.001	0.0001	0	10	0	1	MR-PCA	1000	1000	0.514752
0.1	0.001	0.0001	0	3	0.1	0.95	MR-PCA	1000	1000	0.515443
0.1	0.001	0.0001	0	5	0.01	0.95	MR-PCA	1000	1000	0.51762
0.1	0.001	0.0001	0	3	0.01	0.95	MR-PCA	1000	1000	0.519548
0.1	0.001	0.0001	0	10	0.01	0.95	MR-PCA	1000	1000	0.52289
0.1	0.001	0.0001	0	5	0.1	0.95	MR-PCA	1000	1000	0.523071
0.1	0.001	0.0001	0	100	0.01	0.95	MR-PCA	1000	1000	0.527532
0.1	0.001	0.0001	0	100	0	1	MR-PCA	1000	1000	0.529272
0.1	0.001	0.0001	0	10	0.1	0.95	MR-PCA	1000	1000	0.531046
0.1	0.001	0.0001	0	1	0.1	0.95	MR-PCA	1000	1000	0.532209
0.1	0.001	0.0001	0	100	0.1	0.95	MR-PCA	1000	1000	0.533789
0.1	0.001	0.0001	0	5	0	1	MR-PCA	1000	1000	0.542405
0.1	0.001	0.0001	0	3	0	1	MR-PCA	1000	1000	0.547554
0.1	0.001	0.0001	0	1	0.01	0.95	MR-PCA	1000	1000	0.549656
0.1	0.001	0.0001	0	1	0	1	MR-PCA	1000	1000	0.576896
0.1	0.001	0.0001	500	10	0.01	0.95	MR-PCA	1000	1000	0.51171
0.1	0.001	0.0001	500	1	0.1	0.95	MR-PCA	1000	1000	0.51388
0.1	0.001	0.0001	500	5	0	1	MR-PCA	1000	1000	0.516961
0.1	0.001	0.0001	500	10	0.1	0.95	MR-PCA	1000	1000	0.517602
0.1	0.001	0.0001	500	3	0.1	0.95	MR-PCA	1000	1000	0.52175
0.1	0.001	0.0001	500	3	0.01	0.95	MR-PCA	1000	1000	0.534305
0.1	0.001	0.0001	500	10	0	1	MR-PCA	1000	1000	0.537859
0.1	0.001	0.0001	500	5	0.1	0.95	MR-PCA	1000	1000	0.540959
0.1	0.001	0.0001	500	100	0	1	MR-PCA	1000	1000	0.543898
0.1	0.001	0.0001	500	3	0	1	MR-PCA	1000	1000	0.546962
0.1	0.001	0.0001	500	100	0.1	0.95	MR-PCA	1000	1000	0.547504
0.1	0.001	0.0001	500	5	0.01	0.95	MR-PCA	1000	1000	0.549602
0.1	0.001	0.0001	500	100	0.01	0.95	MR-PCA	1000	1000	0.553004
0.1	0.001	0.0001	500	1	0	1	MR-PCA	1000	1000	0.55425
0.1	0.001	0.0001	500	1	0.01	0.95	MR-PCA	1000	1000	0.563443
0.1	0.001	0.0001	5000	100	0.01	0.95	MR-PCA	1000	1000	0.504301
0.1	0.001	0.0001	5000	10	0.1	0.95	MR-PCA	1000	1000	0.505801
0.1	0.001	0.0001	5000	3	0.1	0.95	MR-PCA	1000	1000	0.511774
0.1	0.001	0.0001	5000	1	0.1	0.95	MR-PCA	1000	1000	0.515717
0.1	0.001	0.0001	5000	100	0.1	0.95	MR-PCA	1000	1000	0.51722
0.1	0.001	0.0001	5000	5	0.1	0.95	MR-PCA	1000	1000	0.520984
0.1	0.001	0.0001	5000	100	0	1	MR-PCA	1000	1000	0.528702
0.1	0.001	0.0001	5000	3	0	1	MR-PCA	1000	1000	0.531242
0.1	0.001	0.0001	5000	3	0.01	0.95	MR-PCA	1000	1000	0.533063
0.1	0.001	0.0001	5000	10	0.01	0.95	MR-PCA	1000	1000	0.537657
0.1	0.001	0.0001	5000	5	0.01	0.95	MR-PCA	1000	1000	0.543628
0.1	0.001	0.0001	5000	10	0	1	MR-PCA	1000	1000	0.543684
0.1	0.001	0.0001	5000	5	0	1	MR-PCA	1000	1000	0.551511
0.1	0.001	0.0001	5000	1	0.01	0.95	MR-PCA	1000	1000	0.55718
0.1	0.001	0.0001	5000	1	0	1	MR-PCA	1000	1000	0.570739
0.1	0.001	0.001	0	1	0.01	0.95	MR-PCA	1000	1000	0.490719
0.1	0.001	0.001	0	5	0.01	0.95	MR-PCA	1000	1000	0.490875
0.1	0.001	0.001	0	1	0.1	0.95	MR-PCA	1000	1000	0.498609
0.1	0.001	0.001	0	5	0	1	MR-PCA	1000	1000	0.500409
0.1	0.001	0.001	0	100	0.01	0.95	MR-PCA	1000	1000	0.505632
0.1	0.001	0.001	0	5	0.1	0.95	MR-PCA	1000	1000	0.506288
0.1	0.001	0.001	0	10	0	1	MR-PCA	1000	1000	0.506802
0.1	0.001	0.001	0	100	0.1	0.95	MR-PCA	1000	1000	0.507689
0.1	0.001	0.001	0	10	0.1	0.95	MR-PCA	1000	1000	0.508163
0.1	0.001	0.001	0	3	0.01	0.95	MR-PCA	1000	1000	0.50827
0.1	0.001	0.001	0	10	0.01	0.95	MR-PCA	1000	1000	0.51618
0.1	0.001	0.001	0	3	0.1	0.95	MR-PCA	1000	1000	0.516967
0.1	0.001	0.001	0	100	0	1	MR-PCA	1000	1000	0.519634
0.1	0.001	0.001	0	1	0	1	MR-PCA	1000	1000	0.53554
0.1	0.001	0.001	0	3	0	1	MR-PCA	1000	1000	0.537191
0.1	0.001	0.001	500	1	0.1	0.95	MR-PCA	1000	1000	0.487552
0.1	0.001	0.001	500	3	0.01	0.95	MR-PCA	1000	1000	0.493347
0.1	0.001	0.001	500	3	0.1	0.95	MR-PCA	1000	1000	0.495983
0.1	0.001	0.001	500	5	0.1	0.95	MR-PCA	1000	1000	0.500735
0.1	0.001	0.001	500	10	0.01	0.95	MR-PCA	1000	1000	0.501399
0.1	0.001	0.001	500	100	0.01	0.95	MR-PCA	1000	1000	0.504386
0.1	0.001	0.001	500	100	0	1	MR-PCA	1000	1000	0.513308
0.1	0.001	0.001	500	1	0.01	0.95	MR-PCA	1000	1000	0.515993
0.1	0.001	0.001	500	10	0	1	MR-PCA	1000	1000	0.52006
0.1	0.001	0.001	500	5	0	1	MR-PCA	1000	1000	0.520644
0.1	0.001	0.001	500	100	0.1	0.95	MR-PCA	1000	1000	0.521801
0.1	0.001	0.001	500	3	0	1	MR-PCA	1000	1000	0.524174
0.1	0.001	0.001	500	5	0.01	0.95	MR-PCA	1000	1000	0.526201
0.1	0.001	0.001	500	1	0	1	MR-PCA	1000	1000	0.532224
0.1	0.001	0.001	500	10	0.1	0.95	MR-PCA	1000	1000	0.53271
0.1	0.001	0.001	5000	5	0.01	0.95	MR-PCA	1000	1000	0.486413
0.1	0.001	0.001	5000	3	0.01	0.95	MR-PCA	1000	1000	0.493163
0.1	0.001	0.001	5000	100	0.1	0.95	MR-PCA	1000	1000	0.493699
0.1	0.001	0.001	5000	10	0	1	MR-PCA	1000	1000	0.49393
0.1	0.001	0.001	5000	3	0	1	MR-PCA	1000	1000	0.494762
0.1	0.001	0.001	5000	1	0.1	0.95	MR-PCA	1000	1000	0.501698
0.1	0.001	0.001	5000	1	0.01	0.95	MR-PCA	1000	1000	0.503667
0.1	0.001	0.001	5000	100	0	1	MR-PCA	1000	1000	0.507419
0.1	0.001	0.001	5000	5	0	1	MR-PCA	1000	1000	0.508491
0.1	0.001	0.001	5000	100	0.01	0.95	MR-PCA	1000	1000	0.509598
0.1	0.001	0.001	5000	10	0.1	0.95	MR-PCA	1000	1000	0.511705
0.1	0.001	0.001	5000	3	0.1	0.95	MR-PCA	1000	1000	0.515171
0.1	0.001	0.001	5000	10	0.01	0.95	MR-PCA	1000	1000	0.517721
0.1	0.001	0.001	5000	5	0.1	0.95	MR-PCA	1000	1000	0.524669
0.1	0.001	0.001	5000	1	0	1	MR-PCA	1000	1000	0.531746
0.1	0.001	0.01	0	10	0.1	0.95	MR-PCA	1000	1000	0.476031
0.1	0.001	0.01	0	3	0	1	MR-PCA	1000	1000	0.483231
0.1	0.001	0.01	0	5	0.1	0.95	MR-PCA	1000	1000	0.492907
0.1	0.001	0.01	0	3	0.01	0.95	MR-PCA	1000	1000	0.495116
0.1	0.001	0.01	0	5	0	1	MR-PCA	1000	1000	0.498503
0.1	0.001	0.01	0	1	0.1	0.95	MR-PCA	1000	1000	0.498722
0.1	0.001	0.01	0	3	0.1	0.95	MR-PCA	1000	1000	0.500071
0.1	0.001	0.01	0	1	0	1	MR-PCA	1000	1000	0.500444
0.1	0.001	0.01	0	100	0	1	MR-PCA	1000	1000	0.501032
0.1	0.001	0.01	0	10	0	1	MR-PCA	1000	1000	0.50708
0.1	0.001	0.01	0	10	0.01	0.95	MR-PCA	1000	1000	0.508414
0.1	0.001	0.01	0	100	0.01	0.95	MR-PCA	1000	1000	0.516788
0.1	0.001	0.01	0	1	0.01	0.95	MR-PCA	1000	1000	0.518024
0.1	0.001	0.01	0	5	0.01	0.95	MR-PCA	1000	1000	0.525403
0.1	0.001	0.01	0	100	0.1	0.95	MR-PCA	1000	1000	0.531927
0.1	0.001	0.01	500	5	0	1	MR-PCA	1000	1000	0.474346
0.1	0.001	0.01	500	5	0.01	0.95	MR-PCA	1000	1000	0.48132
0.1	0.001	0.01	500	100	0.1	0.95	MR-PCA	1000	1000	0.485695
0.1	0.001	0.01	500	5	0.1	0.95	MR-PCA	1000	1000	0.489662
0.1	0.001	0.01	500	100	0.01	0.95	MR-PCA	1000	1000	0.490882
0.1	0.001	0.01	500	100	0	1	MR-PCA	1000	1000	0.491061
0.1	0.001	0.01	500	1	0.1	0.95	MR-PCA	1000	1000	0.491152
0.1	0.001	0.01	500	10	0	1	MR-PCA	1000	1000	0.491924
0.1	0.001	0.01	500	3	0	1	MR-PCA	1000	1000	0.49925
0.1	0.001	0.01	500	10	0.1	0.95	MR-PCA	1000	1000	0.501259
0.1	0.001	0.01	500	1	0.01	0.95	MR-PCA	1000	1000	0.50225
0.1	0.001	0.01	500	10	0.01	0.95	MR-PCA	1000	1000	0.503095
0.1	0.001	0.01	500	1	0	1	MR-PCA	1000	1000	0.511344
0.1	0.001	0.01	500	3	0.01	0.95	MR-PCA	1000	1000	0.511555
0.1	0.001	0.01	500	3	0.1	0.95	MR-PCA	1000	1000	0.513903
0.1	0.001	0.01	5000	5	0.01	0.95	MR-PCA	1000	1000	0.485909
0.1	0.001	0.01	5000	1	0.01	0.95	MR-PCA	1000	1000	0.490185
0.1	0.001	0.01	5000	1	0.1	0.95	MR-PCA	1000	1000	0.496079
0.1	0.001	0.01	5000	3	0	1	MR-PCA	1000	1000	0.498157
0.1	0.001	0.01	5000	10	0	1	MR-PCA	1000	1000	0.501935
0.1	0.001	0.01	5000	10	0.1	0.95	MR-PCA	1000	1000	0.50357
0.1	0.001	0.01	5000	10	0.01	0.95	MR-PCA	1000	1000	0.504449
0.1	0.001	0.01	5000	5	0	1	MR-PCA	1000	1000	0.506237
0.1	0.001	0.01	5000	100	0.01	0.95	MR-PCA	1000	1000	0.507018
0.1	0.001	0.01	5000	100	0	1	MR-PCA	1000	1000	0.510598
0.1	0.001	0.01	5000	5	0.1	0.95	MR-PCA	1000	1000	0.511292
0.1	0.001	0.01	5000	100	0.1	0.95	MR-PCA	1000	1000	0.512447
0.1	0.001	0.01	5000	1	0	1	MR-PCA	1000	1000	0.520177
0.1	0.001	0.01	5000	3	0.01	0.95	MR-PCA	1000	1000	0.52164
0.1	0.001	0.01	5000	3	0.1	0.95	MR-PCA	1000	1000	0.527775
0.1	0.001	0.03	0	5	0.01	0.95	MR-PCA	1000	1000	0.478147
0.1	0.001	0.03	0	100	0.01	0.95	MR-PCA	1000	1000	0.478721
0.1	0.001	0.03	0	3	0	1	MR-PCA	1000	1000	0.490595
0.1	0.001	0.03	0	10	0.1	0.95	MR-PCA	1000	1000	0.496895
0.1	0.001	0.03	0	3	0.1	0.95	MR-PCA	1000	1000	0.500318
0.1	0.001	0.03	0	1	0	1	MR-PCA	1000	1000	0.500519
0.1	0.001	0.03	0	10	0.01	0.95	MR-PCA	1000	1000	0.500594
0.1	0.001	0.03	0	3	0.01	0.95	MR-PCA	1000	1000	0.501428
0.1	0.001	0.03	0	5	0.1	0.95	MR-PCA	1000	1000	0.505271
0.1	0.001	0.03	0	1	0.01	0.95	MR-PCA	1000	1000	0.508741
0.1	0.001	0.03	0	5	0	1	MR-PCA	1000	1000	0.51473
0.1	0.001	0.03	0	10	0	1	MR-PCA	1000	1000	0.519438
0.1	0.001	0.03	0	1	0.1	0.95	MR-PCA	1000	1000	0.519832
0.1	0.001	0.03	0	100	0.1	0.95	MR-PCA	1000	1000	0.522174
0.1	0.001	0.03	0	100	0	1	MR-PCA	1000	1000	0.523651
0.1	0.001	0.03	500	100	0.01	0.95	MR-PCA	1000	1000	0.472372
0.1	0.001	0.03	500	1	0.1	0.95	MR-PCA	1000	1000	0.481434
0.1	0.001	0.03	500	5	0	1	MR-PCA	1000	1000	0.485244
0.1	0.001	0.03	500	100	0.1	0.95	MR-PCA	1000	1000	0.485447
0.1	0.001	0.03	500	3	0.1	0.95	MR-PCA	1000	1000	0.491313
0.1	0.001	0.03	500	10	0.1	0.95	MR-PCA	1000	1000	0.496714
0.1	0.001	0.03	500	5	0.1	0.95	MR-PCA	1000	1000	0.498266
0.1	0.001	0.03	500	5	0.01	0.95	MR-PCA	1000	1000	0.502613
0.1	0.001	0.03	500	10	0	1	MR-PCA	1000	1000	0.504843
0.1	0.001	0.03	500	3	0.01	0.95	MR-PCA	1000	1000	0.505863
0.1	0.001	0.03	500	100	0	1	MR-PCA	1000	1000	0.510041
0.1	0.001	0.03	500	1	0	1	MR-PCA	1000	1000	0.510085
0.1	0.001	0.03	500	3	0	1	MR-PCA	1000	1000	0.51418
0.1	0.001	0.03	500	10	0.01	0.95	MR-PCA	1000	1000	0.517895
0.1	0.001	0.03	500	1	0.01	0.95	MR-PCA	1000	1000	0.530204
0.1	0.001	0.03	5000	3	0	1	MR-PCA	1000	1000	0.478593
0.1	0.001	0.03	5000	5	0.1	0.95	MR-PCA	1000	1000	0.481866
0.1	0.001	0.03	5000	100	0.1	0.95	MR-PCA	1000	1000	0.485407
0.1	0.001	0.03	5000	3	0.01	0.95	MR-PCA	1000	1000	0.486269
0.1	0.001	0.03	5000	3	0.1	0.95	MR-PCA	1000	1000	0.487687
0.1	0.001	0.03	5000	10	0.01	0.95	MR-PCA	1000	1000	0.492725
0.1	0.001	0.03	5000	100	0	1	MR-PCA	1000	1000	0.496327
0.1	0.001	0.03	5000	10	0	1	MR-PCA	1000	1000	0.496912
0.1	0.001	0.03	5000	5	0.01	0.95	MR-PCA	1000	1000	0.497569
0.1	0.001	0.03	5000	1	0.01	0.95	MR-PCA	1000	1000	0.500675
0.1	0.001	0.03	5000	1	0	1	MR-PCA	1000	1000	0.503933
0.1	0.001	0.03	5000	5	0	1	MR-PCA	1000	1000	0.504317
0.1	0.001	0.03	5000	1	0.1	0.95	MR-PCA	1000	1000	0.51019
0.1	0.001	0.03	5000	10	0.1	0.95	MR-PCA	1000	1000	0.515486
0.1	0.001	0.03	5000	100	0.01	0.95	MR-PCA	1000	1000	0.52494
0.1	0.01	1e-20	0	1	0	1	MR-PCA	1000	1000	0.798476
0.1	0.01	1e-20	0	1	0.01	0.95	MR-PCA	1000	1000	0.811919
0.1	0.01	1e-20	0	1	0.1	0.95	MR-PCA	1000	1000	0.813178
0.1	0.01	1e-20	0	3	0.1	0.95	MR-PCA	1000	1000	0.86916
0.1	0.01	1e-20	0	3	0.01	0.95	MR-PCA	1000	1000	0.898251
0.1	0.01	1e-20	0	3	0	1	MR-PCA	1000	1000	0.905154
0.1	0.01	1e-20	0	5	0.1	0.95	MR-PCA	1000	1000	0.916505
0.1	0.01	1e-20	0	5	0.01	0.95	MR-PCA	1000	1000	0.929349
0.1	0.01	1e-20	0	10	0.1	0.95	MR-PCA	1000	1000	0.932507
0.1	0.01	1e-20	0	5	0	1	MR-PCA	1000	1000	0.935998
0.1	0.01	1e-20	0	10	0.01	0.95	MR-PCA	1000	1000	0.959986
0.1	0.01	1e-20	0	100	0.1	0.95	MR-PCA	1000	1000	0.961149
0.1	0.01	1e-20	0	10	0	1	MR-PCA	1000	1000	0.966159
0.1	0.01	1e-20	0	100	0.01	0.95	MR-PCA	1000	1000	0.97299
0.1	0.01	1e-20	0	100	0	1	MR-PCA	1000	1000	0.974083
0.1	0.01	1e-20	500	1	0.1	0.95	MR-PCA	1000	1000	0.789118
0.1	0.01	1e-20	500	1	0	1	MR-PCA	1000	1000	0.806657
0.1	0.01	1e-20	500	1	0.01	0.95	MR-PCA	1000	1000	0.814823
0.1	0.01	1e-20	500	3	0.1	0.95	MR-PCA	1000	1000	0.87416
0.1	0.01	1e-20	500	3	0	1	MR-PCA	1000	1000	0.909862
0.1	0.01	1e-20	500	5	0.1	0.95	MR-PCA	1000	1000	0.913074
0.1	0.01	1e-20	500	5	0.01	0.95	MR-PCA	1000	1000	0.914955
0.1	0.01	1e-20	500	3	0.01	0.95	MR-PCA	1000	1000	0.916222
0.1	0.01	1e-20	500	10	0.1	0.95	MR-PCA	1000	1000	0.938359
0.1	0.01	1e-20	500	5	0	1	MR-PCA	1000	1000	0.947115
0.1	0.01	1e-20	500	10	0.01	0.95	MR-PCA	1000	1000	0.955758
0.1	0.01	1e-20	500	10	0	1	MR-PCA	1000	1000	0.963726
0.1	0.01	1e-20	500	100	0.1	0.95	MR-PCA	1000	1000	0.967057
0.1	0.01	1e-20	500	100	0	1	MR-PCA	1000	1000	0.969475
0.1	0.01	1e-20	500	100	0.01	0.95	MR-PCA	1000	1000	0.977805
0.1	0.01	1e-20	5000	1	0.01	0.95	MR-PCA	1000	1000	0.78942
0.1	0.01	1e-20	5000	1	0	1	MR-PCA	1000	1000	0.808988
0.1	0.01	1e-20	5000	1	0.1	0.95	MR-PCA	1000	1000	0.816058
0.1	0.01	1e-20	5000	3	0.1	0.95	MR-PCA	1000	1000	0.860068
0.1	0.01	1e-20	5000	3	0	1	MR-PCA	1000	1000	0.902225
0.1	0.01	1e-20	5000	5	0.1	0.95	MR-PCA	1000	1000	0.902303
0.1	0.01	1e-20	5000	3	0.01	0.95	MR-PCA	1000	1000	0.903009
0.1	0.01	1e-20	5000	10	0.1	0.95	MR-PCA	1000	1000	0.916476
0.1	0.01	1e-20	5000	5	0.01	0.95	MR-PCA	1000	1000	0.931168
0.1	0.01	1e-20	5000	5	0	1	MR-PCA	1000	1000	0.942608
0.1	0.01	1e-20	5000	10	0.01	0.95	MR-PCA	1000	1000	0.952336
0.1	0.01	1e-20	5000	10	0	1	MR-PCA	1000	1000	0.963263
0.1	0.01	1e-20	5000	100	0.01	0.95	MR-PCA	1000	1000	0.973126
0.1	0.01	1e-20	5000	100	0.1	0.95	MR-PCA	1000	1000	0.973307
0.1	0.01	1e-20	5000	100	0	1	MR-PCA	1000	1000	0.979195
0.1	0.01	1e-05	0	1	0.1	0.95	MR-PCA	1000	1000	0.76528
0.1	0.01	1e-05	0	1	0.01	0.95	MR-PCA	1000	1000	0.797965
0.1	0.01	1e-05	0	1	0	1	MR-PCA	1000	1000	0.813569
0.1	0.01	1e-05	0	3	0.1	0.95	MR-PCA	1000	1000	0.841016
0.1	0.01	1e-05	0	3	0.01	0.95	MR-PCA	1000	1000	0.879513
0.1	0.01	1e-05	0	5	0.1	0.95	MR-PCA	1000	1000	0.88893
0.1	0.01	1e-05	0	3	0	1	MR-PCA	1000	1000	0.908108
0.1	0.01	1e-05	0	10	0.1	0.95	MR-PCA	1000	1000	0.909456
0.1	0.01	1e-05	0	5	0.01	0.95	MR-PCA	1000	1000	0.914249
0.1	0.01	1e-05	0	5	0	1	MR-PCA	1000	1000	0.931471
0.1	0.01	1e-05	0	10	0.01	0.95	MR-PCA	1000	1000	0.940499
0.1	0.01	1e-05	0	100	0.1	0.95	MR-PCA	1000	1000	0.954763
0.1	0.01	1e-05	0	10	0	1	MR-PCA	1000	1000	0.959757
0.1	0.01	1e-05	0	100	0.01	0.95	MR-PCA	1000	1000	0.975441
0.1	0.01	1e-05	0	100	0	1	MR-PCA	1000	1000	0.975964
0.1	0.01	1e-05	500	1	0.1	0.95	MR-PCA	1000	1000	0.771784
0.1	0.01	1e-05	500	1	0.01	0.95	MR-PCA	1000	1000	0.788812
0.1	0.01	1e-05	500	1	0	1	MR-PCA	1000	1000	0.798926
0.1	0.01	1e-05	500	3	0.1	0.95	MR-PCA	1000	1000	0.837747
0.1	0.01	1e-05	500	5	0.1	0.95	MR-PCA	1000	1000	0.865637
0.1	0.01	1e-05	500	3	0.01	0.95	MR-PCA	1000	1000	0.882157
0.1	0.01	1e-05	500	3	0	1	MR-PCA	1000	1000	0.90788
0.1	0.01	1e-05	500	10	0.1	0.95	MR-PCA	1000	1000	0.918413
0.1	0.01	1e-05	500	5	0.01	0.95	MR-PCA	1000	1000	0.919086
0.1	0.01	1e-05	500	5	0	1	MR-PCA	1000	1000	0.936159
0.1	0.01	1e-05	500	10	0.01	0.95	MR-PCA	1000	1000	0.948131
0.1	0.01	1e-05	500	100	0.1	0.95	MR-PCA	1000	1000	0.953999
0.1	0.01	1e-05	500	10	0	1	MR-PCA	1000	1000	0.961935
0.1	0.01	1e-05	500	100	0.01	0.95	MR-PCA	1000	1000	0.973384
0.1	0.01	1e-05	500	100	0	1	MR-PCA	1000	1000	0.976547
0.1	0.01	1e-05	5000	1	0.1	0.95	MR-PCA	1000	1000	0.781553
0.1	0.01	1e-05	5000	1	0.01	0.95	MR-PCA	1000	1000	0.789206
0.1	0.01	1e-05	5000	1	0	1	MR-PCA	1000	1000	0.796206
0.1	0.01	1e-05	5000	3	0.1	0.95	MR-PCA	1000	1000	0.840324
0.1	0.01	1e-05	5000	5	0.1	0.95	MR-PCA	1000	1000	0.871132
0.1	0.01	1e-05	5000	3	0.01	0.95	MR-PCA	1000	1000	0.879499
0.1	0.01	1e-05	5000	10	0.1	0.95	MR-PCA	1000	1000	0.906844
0.1	0.01	1e-05	5000	3	0	1	MR-PCA	1000	1000	0.908179
0.1	0.01	1e-05	5000	5	0.01	0.95	MR-PCA	1000	1000	0.913507
0.1	0.01	1e-05	5000	5	0	1	MR-PCA	1000	1000	0.930973
0.1	0.01	1e-05	5000	10	0.01	0.95	MR-PCA	1000	1000	0.942414
0.1	0.01	1e-05	5000	10	0	1	MR-PCA	1000	1000	0.953497
0.1	0.01	1e-05	5000	100	0.1	0.95	MR-PCA	1000	1000	0.961748
0.1	0.01	1e-05	5000	100	0.01	0.95	MR-PCA	1000	1000	0.969015
0.1	0.01	1e-05	5000	100	0	1	MR-PCA	1000	1000	0.979127
0.1	0.01	0.0001	0	1	0.1	0.95	MR-PCA	1000	1000	0.668873
0.1	0.01	0.0001	0	3	0.1	0.95	MR-PCA	1000	1000	0.706244
0.1	0.01	0.0001	0	5	0.1	0.95	MR-PCA	1000	1000	0.726748
0.1	0.01	0.0001	0	1	0.01	0.95	MR-PCA	1000	1000	0.752575
0.1	0.01	0.0001	0	10	0.1	0.95	MR-PCA	1000	1000	0.763736
0.1	0.01	0.0001	0	1	0	1	MR-PCA	1000	1000	0.771616
0.1	0.01	0.0001	0	3	0.01	0.95	MR-PCA	1000	1000	0.808598
0.1	0.01	0.0001	0	5	0.01	0.95	MR-PCA	1000	1000	0.831409
0.1	0.01	0.0001	0	100	0.1	0.95	MR-PCA	1000	1000	0.873023
0.1	0.01	0.0001	0	3	0	1	MR-PCA	1000	1000	0.875583
0.1	0.01	0.0001	0	10	0.01	0.95	MR-PCA	1000	1000	0.879387
0.1	0.01	0.0001	0	5	0	1	MR-PCA	1000	1000	0.909038
0.1	0.01	0.0001	0	10	0	1	MR-PCA	1000	1000	0.924652
0.1	0.01	0.0001	0	100	0.01	0.95	MR-PCA	1000	1000	0.927834
0.1	0.01	0.0001	0	100	0	1	MR-PCA	1000	1000	0.932458
0.1	0.01	0.0001	500	1	0.1	0.95	MR-PCA	1000	1000	0.667096
0.1	0.01	0.0001	500	3	0.1	0.95	MR-PCA	1000	1000	0.692359
0.1	0.01	0.0001	500	5	0.1	0.95	MR-PCA	1000	1000	0.717561
0.1	0.01	0.0001	500	1	0.01	0.95	MR-PCA	1000	1000	0.758171
0.1	0.01	0.0001	500	10	0.1	0.95	MR-PCA	1000	1000	0.769312
0.1	0.01	0.0001	500	1	0	1	MR-PCA	1000	1000	0.802482
0.1	0.01	0.0001	500	3	0.01	0.95	MR-PCA	1000	1000	0.803874
0.1	0.01	0.0001	500	5	0.01	0.95	MR-PCA	1000	1000	0.826425
0.1	0.01	0.0001	500	100	0.1	0.95	MR-PCA	1000	1000	0.868677
0.1	0.01	0.0001	500	3	0	1	MR-PCA	1000	1000	0.870762
0.1	0.01	0.0001	500	10	0.01	0.95	MR-PCA	1000	1000	0.876988
0.1	0.01	0.0001	500	5	0	1	MR-PCA	1000	1000	0.908432
0.1	0.01	0.0001	500	10	0	1	MR-PCA	1000	1000	0.914112
0.1	0.01	0.0001	500	100	0.01	0.95	MR-PCA	1000	1000	0.933938
0.1	0.01	0.0001	500	100	0	1	MR-PCA	1000	1000	0.945327
0.1	0.01	0.0001	5000	1	0.1	0.95	MR-PCA	1000	1000	0.657974
0.1	0.01	0.0001	5000	3	0.1	0.95	MR-PCA	1000	1000	0.710934
0.1	0.01	0.0001	5000	5	0.1	0.95	MR-PCA	1000	1000	0.73741
0.1	0.01	0.0001	5000	10	0.1	0.95	MR-PCA	1000	1000	0.766682
0.1	0.01	0.0001	5000	1	0.01	0.95	MR-PCA	1000	1000	0.768917
0.1	0.01	0.0001	5000	1	0	1	MR-PCA	1000	1000	0.779282
0.1	0.01	0.0001	5000	3	0.01	0.95	MR-PCA	1000	1000	0.81089
0.1	0.01	0.0001	5000	5	0.01	0.95	MR-PCA	1000	1000	0.839383
0.1	0.01	0.0001	5000	3	0	1	MR-PCA	1000	1000	0.866637
0.1	0.01	0.0001	5000	10	0.01	0.95	MR-PCA	1000	1000	0.883474
0.1	0.01	0.0001	5000	100	0.1	0.95	MR-PCA	1000	1000	0.888681
0.1	0.01	0.0001	5000	5	0	1	MR-PCA	1000	1000	0.914906
0.1	0.01	0.0001	5000	10	0	1	MR-PCA	1000	1000	0.934351
0.1	0.01	0.0001	5000	100	0.01	0.95	MR-PCA	1000	1000	0.934713
0.1	0.01	0.0001	5000	100	0	1	MR-PCA	1000	1000	0.945946
0.1	0.01	0.001	0	1	0.1	0.95	MR-PCA	1000	1000	0.513934
0.1	0.01	0.001	0	3	0.1	0.95	MR-PCA	1000	1000	0.546127
0.1	0.01	0.001	0	5	0.1	0.95	MR-PCA	1000	1000	0.559001
0.1	0.01	0.001	0	10	0.1	0.95	MR-PCA	1000	1000	0.560162
0.1	0.01	0.001	0	1	0.01	0.95	MR-PCA	1000	1000	0.620732
0.1	0.01	0.001	0	100	0.1	0.95	MR-PCA	1000	1000	0.627611
0.1	0.01	0.001	0	3	0.01	0.95	MR-PCA	1000	1000	0.634512
0.1	0.01	0.001	0	10	0.01	0.95	MR-PCA	1000	1000	0.644763
0.1	0.01	0.001	0	5	0.01	0.95	MR-PCA	1000	1000	0.660321
0.1	0.01	0.001	0	100	0.01	0.95	MR-PCA	1000	1000	0.673794
0.1	0.01	0.001	0	100	0	1	MR-PCA	1000	1000	0.712332
0.1	0.01	0.001	0	1	0	1	MR-PCA	1000	1000	0.753388
0.1	0.01	0.001	0	10	0	1	MR-PCA	1000	1000	0.755353
0.1	0.01	0.001	0	5	0	1	MR-PCA	1000	1000	0.78403
0.1	0.01	0.001	0	3	0	1	MR-PCA	1000	1000	0.784506
0.1	0.01	0.001	500	3	0.1	0.95	MR-PCA	1000	1000	0.53006
0.1	0.01	0.001	500	5	0.1	0.95	MR-PCA	1000	1000	0.558197
0.1	0.01	0.001	500	1	0.1	0.95	MR-PCA	1000	1000	0.562119
0.1	0.01	0.001	500	10	0.1	0.95	MR-PCA	1000	1000	0.5696
0.1	0.01	0.001	500	100	0.1	0.95	MR-PCA	1000	1000	0.602495
0.1	0.01	0.001	500	1	0.01	0.95	MR-PCA	1000	1000	0.633128
0.1	0.01	0.001	500	10	0.01	0.95	MR-PCA	1000	1000	0.640476
0.1	0.01	0.001	500	5	0.01	0.95	MR-PCA	1000	1000	0.652454
0.1	0.01	0.001	500	3	0.01	0.95	MR-PCA	1000	1000	0.654893
0.1	0.01	0.001	500	100	0.01	0.95	MR-PCA	1000	1000	0.701967
0.1	0.01	0.001	500	100	0	1	MR-PCA	1000	1000	0.72341
0.1	0.01	0.001	500	1	0	1	MR-PCA	1000	1000	0.739931
0.1	0.01	0.001	500	10	0	1	MR-PCA	1000	1000	0.757352
0.1	0.01	0.001	500	5	0	1	MR-PCA	1000	1000	0.770087
0.1	0.01	0.001	500	3	0	1	MR-PCA	1000	1000	0.79261
0.1	0.01	0.001	5000	1	0.1	0.95	MR-PCA	1000	1000	0.533797
0.1	0.01	0.001	5000	10	0.1	0.95	MR-PCA	1000	1000	0.538225
0.1	0.01	0.001	5000	5	0.1	0.95	MR-PCA	1000	1000	0.544505
0.1	0.01	0.001	5000	3	0.1	0.95	MR-PCA	1000	1000	0.546176
0.1	0.01	0.001	5000	3	0.01	0.95	MR-PCA	1000	1000	0.595247
0.1	0.01	0.001	5000	100	0.1	0.95	MR-PCA	1000	1000	0.619236
0.1	0.01	0.001	5000	5	0.01	0.95	MR-PCA	1000	1000	0.626609
0.1	0.01	0.001	5000	10	0.01	0.95	MR-PCA	1000	1000	0.627612
0.1	0.01	0.001	5000	1	0.01	0.95	MR-PCA	1000	1000	0.628318
0.1	0.01	0.001	5000	100	0.01	0.95	MR-PCA	1000	1000	0.705266
0.1	0.01	0.001	5000	100	0	1	MR-PCA	1000	1000	0.721871
0.1	0.01	0.001	5000	1	0	1	MR-PCA	1000	1000	0.728955
0.1	0.01	0.001	5000	10	0	1	MR-PCA	1000	1000	0.745269
0.1	0.01	0.001	5000	3	0	1	MR-PCA	1000	1000	0.761168
0.1	0.01	0.001	5000	5	0	1	MR-PCA	1000	1000	0.780911
0.1	0.01	0.01	0	5	0.1	0.95	MR-PCA	1000	1000	0.493895
0.1	0.01	0.01	0	10	0.1	0.95	MR-PCA	1000	1000	0.502506
0.1	0.01	0.01	0	100	0.1	0.95	MR-PCA	1000	1000	0.504589
0.1	0.01	0.01	0	3	0.1	0.95	MR-PCA	1000	1000	0.511402
0.1	0.01	0.01	0	1	0.1	0.95	MR-PCA	1000	1000	0.515185
0.1	0.01	0.01	0	10	0.01	0.95	MR-PCA	1000	1000	0.515372
0.1	0.01	0.01	0	100	0.01	0.95	MR-PCA	1000	1000	0.522579
0.1	0.01	0.01	0	3	0.01	0.95	MR-PCA	1000	1000	0.522771
0.1	0.01	0.01	0	1	0.01	0.95	MR-PCA	1000	1000	0.527595
0.1	0.01	0.01	0	5	0.01	0.95	MR-PCA	1000	1000	0.544837
0.1	0.01	0.01	0	100	0	1	MR-PCA	1000	1000	0.557177
0.1	0.01	0.01	0	10	0	1	MR-PCA	1000	1000	0.571102
0.1	0.01	0.01	0	5	0	1	MR-PCA	1000	1000	0.600506
0.1	0.01	0.01	0	3	0	1	MR-PCA	1000	1000	0.624954
0.1	0.01	0.01	0	1	0	1	MR-PCA	1000	1000	0.668333
0.1	0.01	0.01	500	5	0.1	0.95	MR-PCA	1000	1000	0.472579
0.1	0.01	0.01	500	10	0.1	0.95	MR-PCA	1000	1000	0.479544
0.1	0.01	0.01	500	3	0.1	0.95	MR-PCA	1000	1000	0.480944
0.1	0.01	0.01	500	10	0.01	0.95	MR-PCA	1000	1000	0.492897
0.1	0.01	0.01	500	1	0.1	0.95	MR-PCA	1000	1000	0.51302
0.1	0.01	0.01	500	5	0.01	0.95	MR-PCA	1000	1000	0.51619
0.1	0.01	0.01	500	3	0.01	0.95	MR-PCA	1000	1000	0.528002
0.1	0.01	0.01	500	100	0	1	MR-PCA	1000	1000	0.530048
0.1	0.01	0.01	500	100	0.01	0.95	MR-PCA	1000	1000	0.530914
0.1	0.01	0.01	500	100	0.1	0.95	MR-PCA	1000	1000	0.530932
0.1	0.01	0.01	500	10	0	1	MR-PCA	1000	1000	0.552232
0.1	0.01	0.01	500	1	0.01	0.95	MR-PCA	1000	1000	0.560239
0.1	0.01	0.01	500	5	0	1	MR-PCA	1000	1000	0.575849
0.1	0.01	0.01	500	3	0	1	MR-PCA	1000	1000	0.609024
0.1	0.01	0.01	500	1	0	1	MR-PCA	1000	1000	0.672703
0.1	0.01	0.01	5000	10	0.1	0.95	MR-PCA	1000	1000	0.497049
0.1	0.01	0.01	5000	1	0.1	0.95	MR-PCA	1000	1000	0.509177
0.1	0.01	0.01	5000	100	0.01	0.95	MR-PCA	1000	1000	0.510495
0.1	0.01	0.01	5000	100	0.1	0.95	MR-PCA	1000	1000	0.513836
0.1	0.01	0.01	5000	3	0.1	0.95	MR-PCA	1000	1000	0.516303
0.1	0.01	0.01	5000	3	0.01	0.95	MR-PCA	1000	1000	0.516597
0.1	0.01	0.01	5000	5	0.01	0.95	MR-PCA	1000	1000	0.521691
0.1	0.01	0.01	5000	10	0.01	0.95	MR-PCA	1000	1000	0.525057
0.1	0.01	0.01	5000	1	0.01	0.95	MR-PCA	1000	1000	0.528411
0.1	0.01	0.01	5000	5	0.1	0.95	MR-PCA	1000	1000	0.529453
0.1	0.01	0.01	5000	10	0	1	MR-PCA	1000	1000	0.543779
0.1	0.01	0.01	5000	100	0	1	MR-PCA	1000	1000	0.545912
0.1	0.01	0.01	5000	5	0	1	MR-PCA	1000	1000	0.57634
0.1	0.01	0.01	5000	3	0	1	MR-PCA	1000	1000	0.611857
0.1	0.01	0.01	5000	1	0	1	MR-PCA	1000	1000	0.666335
0.1	0.01	0.03	0	3	0.1	0.95	MR-PCA	1000	1000	0.487325
0.1	0.01	0.03	0	5	0.1	0.95	MR-PCA	1000	1000	0.493154
0.1	0.01	0.03	0	3	0.01	0.95	MR-PCA	1000	1000	0.493877
0.1	0.01	0.03	0	5	0.01	0.95	MR-PCA	1000	1000	0.501526
0.1	0.01	0.03	0	1	0.01	0.95	MR-PCA	1000	1000	0.50232
0.1	0.01	0.03	0	100	0.01	0.95	MR-PCA	1000	1000	0.503045
0.1	0.01	0.03	0	1	0.1	0.95	MR-PCA	1000	1000	0.504633
0.1	0.01	0.03	0	10	0.1	0.95	MR-PCA	1000	1000	0.509447
0.1	0.01	0.03	0	100	0.1	0.95	MR-PCA	1000	1000	0.516511
0.1	0.01	0.03	0	100	0	1	MR-PCA	1000	1000	0.516969
0.1	0.01	0.03	0	10	0	1	MR-PCA	1000	1000	0.521307
0.1	0.01	0.03	0	10	0.01	0.95	MR-PCA	1000	1000	0.523174
0.1	0.01	0.03	0	3	0	1	MR-PCA	1000	1000	0.536444
0.1	0.01	0.03	0	5	0	1	MR-PCA	1000	1000	0.539983
0.1	0.01	0.03	0	1	0	1	MR-PCA	1000	1000	0.60525
0.1	0.01	0.03	500	5	0.1	0.95	MR-PCA	1000	1000	0.485902
0.1	0.01	0.03	500	5	0.01	0.95	MR-PCA	1000	1000	0.494908
0.1	0.01	0.03	500	10	0.01	0.95	MR-PCA	1000	1000	0.512849
0.1	0.01	0.03	500	100	0.1	0.95	MR-PCA	1000	1000	0.513946
0.1	0.01	0.03	500	10	0.1	0.95	MR-PCA	1000	1000	0.514183
0.1	0.01	0.03	500	1	0.1	0.95	MR-PCA	1000	1000	0.519475
0.1	0.01	0.03	500	100	0	1	MR-PCA	1000	1000	0.523384
0.1	0.01	0.03	500	3	0.1	0.95	MR-PCA	1000	1000	0.524242
0.1	0.01	0.03	500	1	0.01	0.95	MR-PCA	1000	1000	0.526106
0.1	0.01	0.03	500	100	0.01	0.95	MR-PCA	1000	1000	0.526741
0.1	0.01	0.03	500	5	0	1	MR-PCA	1000	1000	0.530292
0.1	0.01	0.03	500	3	0.01	0.95	MR-PCA	1000	1000	0.532018
0.1	0.01	0.03	500	10	0	1	MR-PCA	1000	1000	0.537795
0.1	0.01	0.03	500	3	0	1	MR-PCA	1000	1000	0.556562
0.1	0.01	0.03	500	1	0	1	MR-PCA	1000	1000	0.619727
0.1	0.01	0.03	5000	1	0.1	0.95	MR-PCA	1000	1000	0.497195
0.1	0.01	0.03	5000	10	0.1	0.95	MR-PCA	1000	1000	0.506364
0.1	0.01	0.03	5000	5	0.01	0.95	MR-PCA	1000	1000	0.509651
0.1	0.01	0.03	5000	3	0.1	0.95	MR-PCA	1000	1000	0.511373
0.1	0.01	0.03	5000	100	0.01	0.95	MR-PCA	1000	1000	0.512991
0.1	0.01	0.03	5000	10	0.01	0.95	MR-PCA	1000	1000	0.513565
0.1	0.01	0.03	5000	100	0.1	0.95	MR-PCA	1000	1000	0.514013
0.1	0.01	0.03	5000	100	0	1	MR-PCA	1000	1000	0.515006
0.1	0.01	0.03	5000	1	0.01	0.95	MR-PCA	1000	1000	0.518904
0.1	0.01	0.03	5000	5	0.1	0.95	MR-PCA	1000	1000	0.519979
0.1	0.01	0.03	5000	10	0	1	MR-PCA	1000	1000	0.521524
0.1	0.01	0.03	5000	3	0.01	0.95	MR-PCA	1000	1000	0.522776
0.1	0.01	0.03	5000	5	0	1	MR-PCA	1000	1000	0.534425
0.1	0.01	0.03	5000	3	0	1	MR-PCA	1000	1000	0.573163
0.1	0.01	0.03	5000	1	0	1	MR-PCA	1000	1000	0.625225
0.1	0.1	1e-20	0	1	0.1	0.95	MR-PCA	1000	1000	0.933142
0.1	0.1	1e-20	0	1	0	1	MR-PCA	1000	1000	0.938203
0.1	0.1	1e-20	0	1	0.01	0.95	MR-PCA	1000	1000	0.939499
0.1	0.1	1e-20	0	3	0.1	0.95	MR-PCA	1000	1000	0.984971
0.1	0.1	1e-20	0	3	0.01	0.95	MR-PCA	1000	1000	0.995056
0.1	0.1	1e-20	0	3	0	1	MR-PCA	1000	1000	0.996388
0.1	0.1	1e-20	0	5	0.1	0.95	MR-PCA	1000	1000	0.997476
0.1	0.1	1e-20	0	5	0.01	0.95	MR-PCA	1000	1000	0.997599
0.1	0.1	1e-20	0	10	0.1	0.95	MR-PCA	1000	1000	0.998924
0.1	0.1	1e-20	0	5	0	1	MR-PCA	1000	1000	0.999804
0.1	0.1	1e-20	0	100	0.01	0.95	MR-PCA	1000	1000	1
0.1	0.1	1e-20	0	100	0	1	MR-PCA	1000	1000	1
0.1	0.1	1e-20	0	100	0.1	0.95	MR-PCA	1000	1000	1
0.1	0.1	1e-20	0	10	0.01	0.95	MR-PCA	1000	1000	1
0.1	0.1	1e-20	0	10	0	1	MR-PCA	1000	1000	1
0.1	0.1	1e-20	500	1	0	1	MR-PCA	1000	1000	0.933811
0.1	0.1	1e-20	500	1	0.1	0.95	MR-PCA	1000	1000	0.935532
0.1	0.1	1e-20	500	1	0.01	0.95	MR-PCA	1000	1000	0.944784
0.1	0.1	1e-20	500	3	0.1	0.95	MR-PCA	1000	1000	0.991823
0.1	0.1	1e-20	500	3	0.01	0.95	MR-PCA	1000	1000	0.996735
0.1	0.1	1e-20	500	3	0	1	MR-PCA	1000	1000	0.996871
0.1	0.1	1e-20	500	5	0.1	0.95	MR-PCA	1000	1000	0.997561
0.1	0.1	1e-20	500	5	0.01	0.95	MR-PCA	1000	1000	0.998569
0.1	0.1	1e-20	500	5	0	1	MR-PCA	1000	1000	0.999341
0.1	0.1	1e-20	500	10	0.01	0.95	MR-PCA	1000	1000	0.999921
0.1	0.1	1e-20	500	10	0.1	0.95	MR-PCA	1000	1000	0.999942
0.1	0.1	1e-20	500	100	0.01	0.95	MR-PCA	1000	1000	1
0.1	0.1	1e-20	500	100	0	1	MR-PCA	1000	1000	1
0.1	0.1	1e-20	500	100	0.1	0.95	MR-PCA	1000	1000	1
0.1	0.1	1e-20	500	10	0	1	MR-PCA	1000	1000	1
0.1	0.1	1e-20	5000	1	0	1	MR-PCA	1000	1000	0.929673
0.1	0.1	1e-20	5000	1	0.1	0.95	MR-PCA	1000	1000	0.937565
0.1	0.1	1e-20	5000	1	0.01	0.95	MR-PCA	1000	1000	0.940687
0.1	0.1	1e-20	5000	3	0.1	0.95	MR-PCA	1000	1000	0.992131
0.1	0.1	1e-20	5000	3	0.01	0.95	MR-PCA	1000	1000	0.996242
0.1	0.1	1e-20	5000	5	0.1	0.95	MR-PCA	1000	1000	0.996702
0.1	0.1	1e-20	5000	3	0	1	MR-PCA	1000	1000	0.997922
0.1	0.1	1e-20	5000	5	0	1	MR-PCA	1000	1000	0.999066
0.1	0.1	1e-20	5000	10	0.1	0.95	MR-PCA	1000	1000	0.99953
0.1	0.1	1e-20	5000	5	0.01	0.95	MR-PCA	1000	1000	0.999805
0.1	0.1	1e-20	5000	10	0.01	0.95	MR-PCA	1000	1000	0.999928
0.1	0.1	1e-20	5000	100	0.01	0.95	MR-PCA	1000	1000	1
0.1	0.1	1e-20	5000	100	0	1	MR-PCA	1000	1000	1
0.1	0.1	1e-20	5000	100	0.1	0.95	MR-PCA	1000	1000	1
0.1	0.1	1e-20	5000	10	0	1	MR-PCA	1000	1000	1
0.1	0.1	1e-05	0	1	0.1	0.95	MR-PCA	1000	1000	0.914092
0.1	0.1	1e-05	0	1	0	1	MR-PCA	1000	1000	0.937031
0.1	0.1	1e-05	0	1	0.01	0.95	MR-PCA	1000	1000	0.944537
0.1	0.1	1e-05	0	3	0.1	0.95	MR-PCA	1000	1000	0.981189
0.1	0.1	1e-05	0	3	0.01	0.95	MR-PCA	1000	1000	0.9903
0.1	0.1	1e-05	0	5	0.1	0.95	MR-PCA	1000	1000	0.99474
0.1	0.1	1e-05	0	3	0	1	MR-PCA	1000	1000	0.996359
0.1	0.1	1e-05	0	5	0.01	0.95	MR-PCA	1000	1000	0.998948
0.1	0.1	1e-05	0	5	0	1	MR-PCA	1000	1000	0.999284
0.1	0.1	1e-05	0	10	0.1	0.95	MR-PCA	1000	1000	0.999937
0.1	0.1	1e-05	0	10	0.01	0.95	MR-PCA	1000	1000	0.999995
0.1	0.1	1e-05	0	10	0	1	MR-PCA	1000	1000	0.999998
0.1	0.1	1e-05	0	100	0.01	0.95	MR-PCA	1000	1000	1
0.1	0.1	1e-05	0	100	0	1	MR-PCA	1000	1000	1
0.1	0.1	1e-05	0	100	0.1	0.95	MR-PCA	1000	1000	1
0.1	0.1	1e-05	500	1	0.1	0.95	MR-PCA	1000	1000	0.917529
0.1	0.1	1e-05	500	1	0	1	MR-PCA	1000	1000	0.936812
0.1	0.1	1e-05	500	1	0.01	0.95	MR-PCA	1000	1000	0.937119
0.1	0.1	1e-05	500	3	0.1	0.95	MR-PCA	1000	1000	0.985706
0.1	0.1	1e-05	500	5	0.1	0.95	MR-PCA	1000	1000	0.992624
0.1	0.1	1e-05	500	3	0.01	0.95	MR-PCA	1000	1000	0.993397
0.1	0.1	1e-05	500	3	0	1	MR-PCA	1000	1000	0.994846
0.1	0.1	1e-05	500	5	0.01	0.95	MR-PCA	1000	1000	0.99865
0.1	0.1	1e-05	500	5	0	1	MR-PCA	1000	1000	0.999237
0.1	0.1	1e-05	500	10	0.1	0.95	MR-PCA	1000	1000	0.999782
0.1	0.1	1e-05	500	10	0.01	0.95	MR-PCA	1000	1000	0.999987
0.1	0.1	1e-05	500	100	0.01	0.95	MR-PCA	1000	1000	1
0.1	0.1	1e-05	500	100	0	1	MR-PCA	1000	1000	1
0.1	0.1	1e-05	500	100	0.1	0.95	MR-PCA	1000	1000	1
0.1	0.1	1e-05	500	10	0	1	MR-PCA	1000	1000	1
0.1	0.1	1e-05	5000	1	0.1	0.95	MR-PCA	1000	1000	0.913688
0.1	0.1	1e-05	5000	1	0.01	0.95	MR-PCA	1000	1000	0.927354
0.1	0.1	1e-05	5000	1	0	1	MR-PCA	1000	1000	0.928705
0.1	0.1	1e-05	5000	3	0.1	0.95	MR-PCA	1000	1000	0.986312
0.1	0.1	1e-05	5000	3	0.01	0.95	MR-PCA	1000	1000	0.993506
0.1	0.1	1e-05	5000	5	0.1	0.95	MR-PCA	1000	1000	0.99496
0.1	0.1	1e-05	5000	3	0	1	MR-PCA	1000	1000	0.995038
0.1	0.1	1e-05	5000	5	0.01	0.95	MR-PCA	1000	1000	0.999517
0.1	0.1	1e-05	5000	10	0.1	0.95	MR-PCA	1000	1000	0.999751
0.1	0.1	1e-05	5000	5	0	1	MR-PCA	1000	1000	0.999905
0.1	0.1	1e-05	5000	10	0.01	0.95	MR-PCA	1000	1000	0.999994
0.1	0.1	1e-05	5000	100	0.01	0.95	MR-PCA	1000	1000	1
0.1	0.1	1e-05	5000	100	0	1	MR-PCA	1000	1000	1
0.1	0.1	1e-05	5000	100	0.1	0.95	MR-PCA	1000	1000	1
0.1	0.1	1e-05	5000	10	0	1	MR-PCA	1000	1000	1
0.1	0.1	0.0001	0	1	0.1	0.95	MR-PCA	1000	1000	0.841054
0.1	0.1	0.0001	0	1	0.01	0.95	MR-PCA	1000	1000	0.898803
0.1	0.1	0.0001	0	1	0	1	MR-PCA	1000	1000	0.928327
0.1	0.1	0.0001	0	3	0.1	0.95	MR-PCA	1000	1000	0.929506
0.1	0.1	0.0001	0	5	0.1	0.95	MR-PCA	1000	1000	0.970409
0.1	0.1	0.0001	0	3	0.01	0.95	MR-PCA	1000	1000	0.982323
0.1	0.1	0.0001	0	3	0	1	MR-PCA	1000	1000	0.991084
0.1	0.1	0.0001	0	10	0.1	0.95	MR-PCA	1000	1000	0.991354
0.1	0.1	0.0001	0	5	0.01	0.95	MR-PCA	1000	1000	0.994542
0.1	0.1	0.0001	0	10	0.01	0.95	MR-PCA	1000	1000	0.998516
0.1	0.1	0.0001	0	5	0	1	MR-PCA	1000	1000	0.998736
0.1	0.1	0.0001	0	100	0.1	0.95	MR-PCA	1000	1000	0.999946
0.1	0.1	0.0001	0	10	0	1	MR-PCA	1000	1000	0.999996
0.1	0.1	0.0001	0	100	0.01	0.95	MR-PCA	1000	1000	1
0.1	0.1	0.0001	0	100	0	1	MR-PCA	1000	1000	1
0.1	0.1	0.0001	500	1	0.1	0.95	MR-PCA	1000	1000	0.863001
0.1	0.1	0.0001	500	1	0.01	0.95	MR-PCA	1000	1000	0.909602
0.1	0.1	0.0001	500	1	0	1	MR-PCA	1000	1000	0.921158
0.1	0.1	0.0001	500	3	0.1	0.95	MR-PCA	1000	1000	0.944124
0.1	0.1	0.0001	500	5	0.1	0.95	MR-PCA	1000	1000	0.966397
0.1	0.1	0.0001	500	3	0.01	0.95	MR-PCA	1000	1000	0.978228
0.1	0.1	0.0001	500	5	0.01	0.95	MR-PCA	1000	1000	0.993854
0.1	0.1	0.0001	500	10	0.1	0.95	MR-PCA	1000	1000	0.99425
0.1	0.1	0.0001	500	3	0	1	MR-PCA	1000	1000	0.994689
0.1	0.1	0.0001	500	10	0.01	0.95	MR-PCA	1000	1000	0.99965
0.1	0.1	0.0001	500	5	0	1	MR-PCA	1000	1000	0.999682
0.1	0.1	0.0001	500	100	0.1	0.95	MR-PCA	1000	1000	0.999958
0.1	0.1	0.0001	500	100	0.01	0.95	MR-PCA	1000	1000	1
0.1	0.1	0.0001	500	100	0	1	MR-PCA	1000	1000	1
0.1	0.1	0.0001	500	10	0	1	MR-PCA	1000	1000	1
0.1	0.1	0.0001	5000	1	0.1	0.95	MR-PCA	1000	1000	0.838803
0.1	0.1	0.0001	5000	1	0.01	0.95	MR-PCA	1000	1000	0.906196
0.1	0.1	0.0001	5000	1	0	1	MR-PCA	1000	1000	0.931343
0.1	0.1	0.0001	5000	3	0.1	0.95	MR-PCA	1000	1000	0.947998
0.1	0.1	0.0001	5000	5	0.1	0.95	MR-PCA	1000	1000	0.97016
0.1	0.1	0.0001	5000	3	0.01	0.95	MR-PCA	1000	1000	0.98331
0.1	0.1	0.0001	5000	10	0.1	0.95	MR-PCA	1000	1000	0.992533
0.1	0.1	0.0001	5000	3	0	1	MR-PCA	1000	1000	0.995268
0.1	0.1	0.0001	5000	5	0.01	0.95	MR-PCA	1000	1000	0.995954
0.1	0.1	0.0001	5000	5	0	1	MR-PCA	1000	1000	0.99926
0.1	0.1	0.0001	5000	10	0.01	0.95	MR-PCA	1000	1000	0.999291
0.1	0.1	0.0001	5000	100	0.1	0.95	MR-PCA	1000	1000	0.999831
0.1	0.1	0.0001	5000	10	0	1	MR-PCA	1000	1000	0.999997
0.1	0.1	0.0001	5000	100	0.01	0.95	MR-PCA	1000	1000	1
0.1	0.1	0.0001	5000	100	0	1	MR-PCA	1000	1000	1
0.1	0.1	0.001	0	1	0.1	0.95	MR-PCA	1000	1000	0.686213
0.1	0.1	0.001	0	3	0.1	0.95	MR-PCA	1000	1000	0.747809
0.1	0.1	0.001	0	5	0.1	0.95	MR-PCA	1000	1000	0.772963
0.1	0.1	0.001	0	10	0.1	0.95	MR-PCA	1000	1000	0.814945
0.1	0.1	0.001	0	1	0.01	0.95	MR-PCA	1000	1000	0.819689
0.1	0.1	0.001	0	3	0.01	0.95	MR-PCA	1000	1000	0.887775
0.1	0.1	0.001	0	5	0.01	0.95	MR-PCA	1000	1000	0.910387
0.1	0.1	0.001	0	1	0	1	MR-PCA	1000	1000	0.916286
0.1	0.1	0.001	0	10	0.01	0.95	MR-PCA	1000	1000	0.945767
0.1	0.1	0.001	0	100	0.1	0.95	MR-PCA	1000	1000	0.957757
0.1	0.1	0.001	0	3	0	1	MR-PCA	1000	1000	0.974856
0.1	0.1	0.001	0	5	0	1	MR-PCA	1000	1000	0.983957
0.1	0.1	0.001	0	10	0	1	MR-PCA	1000	1000	0.992812
0.1	0.1	0.001	0	100	0.01	0.95	MR-PCA	1000	1000	0.994896
0.1	0.1	0.001	0	100	0	1	MR-PCA	1000	1000	0.997779
0.1	0.1	0.001	500	1	0.1	0.95	MR-PCA	1000	1000	0.702975
0.1	0.1	0.001	500	3	0.1	0.95	MR-PCA	1000	1000	0.733881
0.1	0.1	0.001	500	5	0.1	0.95	MR-PCA	1000	1000	0.79201
0.1	0.1	0.001	500	1	0.01	0.95	MR-PCA	1000	1000	0.819155
0.1	0.1	0.001	500	10	0.1	0.95	MR-PCA	1000	1000	0.825966
0.1	0.1	0.001	500	3	0.01	0.95	MR-PCA	1000	1000	0.87997
0.1	0.1	0.001	500	1	0	1	MR-PCA	1000	1000	0.901461
0.1	0.1	0.001	500	5	0.01	0.95	MR-PCA	1000	1000	0.915407
0.1	0.1	0.001	500	10	0.01	0.95	MR-PCA	1000	1000	0.94362
0.1	0.1	0.001	500	100	0.1	0.95	MR-PCA	1000	1000	0.948922
0.1	0.1	0.001	500	3	0	1	MR-PCA	1000	1000	0.973886
0.1	0.1	0.001	500	5	0	1	MR-PCA	1000	1000	0.983117
0.1	0.1	0.001	500	100	0.01	0.95	MR-PCA	1000	1000	0.995316
0.1	0.1	0.001	500	10	0	1	MR-PCA	1000	1000	0.996007
0.1	0.1	0.001	500	100	0	1	MR-PCA	1000	1000	0.997977
0.1	0.1	0.001	5000	1	0.1	0.95	MR-PCA	1000	1000	0.681587
0.1	0.1	0.001	5000	3	0.1	0.95	MR-PCA	1000	1000	0.736768
0.1	0.1	0.001	5000	5	0.1	0.95	MR-PCA	1000	1000	0.792327
0.1	0.1	0.001	5000	1	0.01	0.95	MR-PCA	1000	1000	0.822158
0.1	0.1	0.001	5000	10	0.1	0.95	MR-PCA	1000	1000	0.825337
0.1	0.1	0.001	5000	3	0.01	0.95	MR-PCA	1000	1000	0.886373
0.1	0.1	0.001	5000	1	0	1	MR-PCA	1000	1000	0.912171
0.1	0.1	0.001	5000	5	0.01	0.95	MR-PCA	1000	1000	0.916781
0.1	0.1	0.001	5000	10	0.01	0.95	MR-PCA	1000	1000	0.948969
0.1	0.1	0.001	5000	100	0.1	0.95	MR-PCA	1000	1000	0.951822
0.1	0.1	0.001	5000	3	0	1	MR-PCA	1000	1000	0.978347
0.1	0.1	0.001	5000	5	0	1	MR-PCA	1000	1000	0.986031
0.1	0.1	0.001	5000	10	0	1	MR-PCA	1000	1000	0.992179
0.1	0.1	0.001	5000	100	0.01	0.95	MR-PCA	1000	1000	0.996875
0.1	0.1	0.001	5000	100	0	1	MR-PCA	1000	1000	0.997913
0.1	0.1	0.01	0	1	0.1	0.95	MR-PCA	1000	1000	0.538796
0.1	0.1	0.01	0	3	0.1	0.95	MR-PCA	1000	1000	0.539023
0.1	0.1	0.01	0	5	0.1	0.95	MR-PCA	1000	1000	0.570923
0.1	0.1	0.01	0	10	0.1	0.95	MR-PCA	1000	1000	0.590713
0.1	0.1	0.01	0	100	0.1	0.95	MR-PCA	1000	1000	0.628431
0.1	0.1	0.01	0	5	0.01	0.95	MR-PCA	1000	1000	0.658214
0.1	0.1	0.01	0	3	0.01	0.95	MR-PCA	1000	1000	0.661239
0.1	0.1	0.01	0	1	0.01	0.95	MR-PCA	1000	1000	0.663349
0.1	0.1	0.01	0	10	0.01	0.95	MR-PCA	1000	1000	0.683529
0.1	0.1	0.01	0	100	0.01	0.95	MR-PCA	1000	1000	0.758819
0.1	0.1	0.01	0	100	0	1	MR-PCA	1000	1000	0.776694
0.1	0.1	0.01	0	10	0	1	MR-PCA	1000	1000	0.850985
0.1	0.1	0.01	0	1	0	1	MR-PCA	1000	1000	0.861929
0.1	0.1	0.01	0	5	0	1	MR-PCA	1000	1000	0.861935
0.1	0.1	0.01	0	3	0	1	MR-PCA	1000	1000	0.894556
0.1	0.1	0.01	500	5	0.1	0.95	MR-PCA	1000	1000	0.547406
0.1	0.1	0.01	500	10	0.1	0.95	MR-PCA	1000	1000	0.554898
0.1	0.1	0.01	500	1	0.1	0.95	MR-PCA	1000	1000	0.560379
0.1	0.1	0.01	500	3	0.1	0.95	MR-PCA	1000	1000	0.561031
0.1	0.1	0.01	500	100	0.1	0.95	MR-PCA	1000	1000	0.645295
0.1	0.1	0.01	500	10	0.01	0.95	MR-PCA	1000	1000	0.664601
0.1	0.1	0.01	500	5	0.01	0.95	MR-PCA	1000	1000	0.665562
0.1	0.1	0.01	500	3	0.01	0.95	MR-PCA	1000	1000	0.673059
0.1	0.1	0.01	500	1	0.01	0.95	MR-PCA	1000	1000	0.689404
0.1	0.1	0.01	500	100	0.01	0.95	MR-PCA	1000	1000	0.753324
0.1	0.1	0.01	500	100	0	1	MR-PCA	1000	1000	0.776042
0.1	0.1	0.01	500	10	0	1	MR-PCA	1000	1000	0.835374
0.1	0.1	0.01	500	5	0	1	MR-PCA	1000	1000	0.863762
0.1	0.1	0.01	500	1	0	1	MR-PCA	1000	1000	0.868356
0.1	0.1	0.01	500	3	0	1	MR-PCA	1000	1000	0.87912
0.1	0.1	0.01	5000	3	0.1	0.95	MR-PCA	1000	1000	0.534375
0.1	0.1	0.01	5000	5	0.1	0.95	MR-PCA	1000	1000	0.542388
0.1	0.1	0.01	5000	10	0.1	0.95	MR-PCA	1000	1000	0.556426
0.1	0.1	0.01	5000	1	0.1	0.95	MR-PCA	1000	1000	0.557317
0.1	0.1	0.01	5000	100	0.1	0.95	MR-PCA	1000	1000	0.654355
0.1	0.1	0.01	5000	5	0.01	0.95	MR-PCA	1000	1000	0.655441
0.1	0.1	0.01	5000	10	0.01	0.95	MR-PCA	1000	1000	0.658965
0.1	0.1	0.01	5000	3	0.01	0.95	MR-PCA	1000	1000	0.676876
0.1	0.1	0.01	5000	1	0.01	0.95	MR-PCA	1000	1000	0.678649
0.1	0.1	0.01	5000	100	0.01	0.95	MR-PCA	1000	1000	0.75083
0.1	0.1	0.01	5000	100	0	1	MR-PCA	1000	1000	0.77207
0.1	0.1	0.01	5000	10	0	1	MR-PCA	1000	1000	0.833316
0.1	0.1	0.01	5000	1	0	1	MR-PCA	1000	1000	0.868046
0.1	0.1	0.01	5000	5	0	1	MR-PCA	1000	1000	0.868107
0.1	0.1	0.01	5000	3	0	1	MR-PCA	1000	1000	0.902528
0.1	0.1	0.03	0	5	0.1	0.95	MR-PCA	1000	1000	0.515568
0.1	0.1	0.03	0	3	0.1	0.95	MR-PCA	1000	1000	0.518169
0.1	0.1	0.03	0	10	0.1	0.95	MR-PCA	1000	1000	0.522207
0.1	0.1	0.03	0	1	0.1	0.95	MR-PCA	1000	1000	0.524104
0.1	0.1	0.03	0	100	0.1	0.95	MR-PCA	1000	1000	0.55175
0.1	0.1	0.03	0	5	0.01	0.95	MR-PCA	1000	1000	0.567347
0.1	0.1	0.03	0	10	0.01	0.95	MR-PCA	1000	1000	0.56904
0.1	0.1	0.03	0	3	0.01	0.95	MR-PCA	1000	1000	0.605576
0.1	0.1	0.03	0	1	0.01	0.95	MR-PCA	1000	1000	0.610635
0.1	0.1	0.03	0	100	0.01	0.95	MR-PCA	1000	1000	0.611375
0.1	0.1	0.03	0	100	0	1	MR-PCA	1000	1000	0.619678
0.1	0.1	0.03	0	10	0	1	MR-PCA	1000	1000	0.707315
0.1	0.1	0.03	0	5	0	1	MR-PCA	1000	1000	0.754849
0.1	0.1	0.03	0	3	0	1	MR-PCA	1000	1000	0.798392
0.1	0.1	0.03	0	1	0	1	MR-PCA	1000	1000	0.829705
0.1	0.1	0.03	500	5	0.1	0.95	MR-PCA	1000	1000	0.507771
0.1	0.1	0.03	500	1	0.1	0.95	MR-PCA	1000	1000	0.515844
0.1	0.1	0.03	500	3	0.1	0.95	MR-PCA	1000	1000	0.520719
0.1	0.1	0.03	500	10	0.1	0.95	MR-PCA	1000	1000	0.536664
0.1	0.1	0.03	500	100	0.1	0.95	MR-PCA	1000	1000	0.557303
0.1	0.1	0.03	500	10	0.01	0.95	MR-PCA	1000	1000	0.575103
0.1	0.1	0.03	500	1	0.01	0.95	MR-PCA	1000	1000	0.576031
0.1	0.1	0.03	500	5	0.01	0.95	MR-PCA	1000	1000	0.577532
0.1	0.1	0.03	500	3	0.01	0.95	MR-PCA	1000	1000	0.577879
0.1	0.1	0.03	500	100	0.01	0.95	MR-PCA	1000	1000	0.599837
0.1	0.1	0.03	500	100	0	1	MR-PCA	1000	1000	0.621657
0.1	0.1	0.03	500	10	0	1	MR-PCA	1000	1000	0.701393
0.1	0.1	0.03	500	5	0	1	MR-PCA	1000	1000	0.765197
0.1	0.1	0.03	500	3	0	1	MR-PCA	1000	1000	0.784454
0.1	0.1	0.03	500	1	0	1	MR-PCA	1000	1000	0.821553
0.1	0.1	0.03	5000	1	0.1	0.95	MR-PCA	1000	1000	0.511457
0.1	0.1	0.03	5000	10	0.1	0.95	MR-PCA	1000	1000	0.512256
0.1	0.1	0.03	5000	3	0.1	0.95	MR-PCA	1000	1000	0.513607
0.1	0.1	0.03	5000	5	0.1	0.95	MR-PCA	1000	1000	0.516294
0.1	0.1	0.03	5000	100	0.1	0.95	MR-PCA	1000	1000	0.543412
0.1	0.1	0.03	5000	5	0.01	0.95	MR-PCA	1000	1000	0.559786
0.1	0.1	0.03	5000	1	0.01	0.95	MR-PCA	1000	1000	0.569145
0.1	0.1	0.03	5000	3	0.01	0.95	MR-PCA	1000	1000	0.584954
0.1	0.1	0.03	5000	10	0.01	0.95	MR-PCA	1000	1000	0.586123
0.1	0.1	0.03	5000	100	0.01	0.95	MR-PCA	1000	1000	0.602098
0.1	0.1	0.03	5000	100	0	1	MR-PCA	1000	1000	0.617209
0.1	0.1	0.03	5000	10	0	1	MR-PCA	1000	1000	0.674475
0.1	0.1	0.03	5000	5	0	1	MR-PCA	1000	1000	0.770239
0.1	0.1	0.03	5000	3	0	1	MR-PCA	1000	1000	0.808461
0.1	0.1	0.03	5000	1	0	1	MR-PCA	1000	1000	0.824655
0.2	0.001	1e-20	0	100	0	1	coloc	1000	1000	0.631623
0.2	0.001	1e-20	0	1	0.01	0.95	coloc	1000	1000	0.639008
0.2	0.001	1e-20	0	1	0	1	coloc	1000	1000	0.645439
0.2	0.001	1e-20	0	100	0.01	0.95	coloc	1000	1000	0.655542
0.2	0.001	1e-20	0	1	0.1	0.95	coloc	1000	1000	0.662808
0.2	0.001	1e-20	0	10	0.1	0.95	coloc	1000	1000	0.673005
0.2	0.001	1e-20	0	100	0.1	0.95	coloc	1000	1000	0.683194
0.2	0.001	1e-20	0	3	0.1	0.95	coloc	1000	1000	0.683788
0.2	0.001	1e-20	0	3	0.01	0.95	coloc	1000	1000	0.690106
0.2	0.001	1e-20	0	10	0	1	coloc	1000	1000	0.696941
0.2	0.001	1e-20	0	5	0.1	0.95	coloc	1000	1000	0.697426
0.2	0.001	1e-20	0	5	0.01	0.95	coloc	1000	1000	0.698702
0.2	0.001	1e-20	0	10	0.01	0.95	coloc	1000	1000	0.698891
0.2	0.001	1e-20	0	3	0	1	coloc	1000	1000	0.701428
0.2	0.001	1e-20	0	5	0	1	coloc	1000	1000	0.712769
0.2	0.001	1e-20	500	1	0	1	coloc	1000	1000	0.623393
0.2	0.001	1e-20	500	1	0.01	0.95	coloc	1000	1000	0.637513
0.2	0.001	1e-20	500	1	0.1	0.95	coloc	1000	1000	0.640241
0.2	0.001	1e-20	500	100	0.01	0.95	coloc	1000	1000	0.647509
0.2	0.001	1e-20	500	100	0	1	coloc	1000	1000	0.65193
0.2	0.001	1e-20	500	3	0.1	0.95	coloc	1000	1000	0.668451
0.2	0.001	1e-20	500	3	0	1	coloc	1000	1000	0.669742
0.2	0.001	1e-20	500	5	0.1	0.95	coloc	1000	1000	0.670013
0.2	0.001	1e-20	500	3	0.01	0.95	coloc	1000	1000	0.673643
0.2	0.001	1e-20	500	10	0	1	coloc	1000	1000	0.681104
0.2	0.001	1e-20	500	100	0.1	0.95	coloc	1000	1000	0.684168
0.2	0.001	1e-20	500	5	0.01	0.95	coloc	1000	1000	0.684885
0.2	0.001	1e-20	500	10	0.1	0.95	coloc	1000	1000	0.688894
0.2	0.001	1e-20	500	10	0.01	0.95	coloc	1000	1000	0.701257
0.2	0.001	1e-20	500	5	0	1	coloc	1000	1000	0.702526
0.2	0.001	1e-20	5000	1	0.01	0.95	coloc	1000	1000	0.636797
0.2	0.001	1e-20	5000	100	0.01	0.95	coloc	1000	1000	0.642671
0.2	0.001	1e-20	5000	100	0	1	coloc	1000	1000	0.652824
0.2	0.001	1e-20	5000	3	0.1	0.95	coloc	1000	1000	0.653287
0.2	0.001	1e-20	5000	1	0.1	0.95	coloc	1000	1000	0.654071
0.2	0.001	1e-20	5000	1	0	1	coloc	1000	1000	0.657007
0.2	0.001	1e-20	5000	100	0.1	0.95	coloc	1000	1000	0.657433
0.2	0.001	1e-20	5000	3	0.01	0.95	coloc	1000	1000	0.668318
0.2	0.001	1e-20	5000	10	0.01	0.95	coloc	1000	1000	0.669324
0.2	0.001	1e-20	5000	3	0	1	coloc	1000	1000	0.673798
0.2	0.001	1e-20	5000	10	0.1	0.95	coloc	1000	1000	0.67882
0.2	0.001	1e-20	5000	5	0.1	0.95	coloc	1000	1000	0.69016
0.2	0.001	1e-20	5000	5	0	1	coloc	1000	1000	0.691506
0.2	0.001	1e-20	5000	10	0	1	coloc	1000	1000	0.692715
0.2	0.001	1e-20	5000	5	0.01	0.95	coloc	1000	1000	0.700046
0.2	0.001	1e-05	0	1	0	1	coloc	1000	1000	0.611982
0.2	0.001	1e-05	0	1	0.1	0.95	coloc	1000	1000	0.624019
0.2	0.001	1e-05	0	1	0.01	0.95	coloc	1000	1000	0.642428
0.2	0.001	1e-05	0	3	0.1	0.95	coloc	1000	1000	0.649701
0.2	0.001	1e-05	0	100	0.01	0.95	coloc	1000	1000	0.652035
0.2	0.001	1e-05	0	100	0.1	0.95	coloc	1000	1000	0.654639
0.2	0.001	1e-05	0	100	0	1	coloc	1000	1000	0.661115
0.2	0.001	1e-05	0	5	0	1	coloc	1000	1000	0.6779
0.2	0.001	1e-05	0	10	0	1	coloc	1000	1000	0.679286
0.2	0.001	1e-05	0	10	0.1	0.95	coloc	1000	1000	0.680313
0.2	0.001	1e-05	0	5	0.1	0.95	coloc	1000	1000	0.680648
0.2	0.001	1e-05	0	5	0.01	0.95	coloc	1000	1000	0.687123
0.2	0.001	1e-05	0	3	0	1	coloc	1000	1000	0.69374
0.2	0.001	1e-05	0	10	0.01	0.95	coloc	1000	1000	0.69888
0.2	0.001	1e-05	0	3	0.01	0.95	coloc	1000	1000	0.703792
0.2	0.001	1e-05	500	1	0.1	0.95	coloc	1000	1000	0.624429
0.2	0.001	1e-05	500	100	0.01	0.95	coloc	1000	1000	0.633028
0.2	0.001	1e-05	500	100	0	1	coloc	1000	1000	0.635482
0.2	0.001	1e-05	500	5	0.1	0.95	coloc	1000	1000	0.645653
0.2	0.001	1e-05	500	1	0	1	coloc	1000	1000	0.646738
0.2	0.001	1e-05	500	1	0.01	0.95	coloc	1000	1000	0.657585
0.2	0.001	1e-05	500	100	0.1	0.95	coloc	1000	1000	0.665111
0.2	0.001	1e-05	500	10	0	1	coloc	1000	1000	0.672668
0.2	0.001	1e-05	500	10	0.01	0.95	coloc	1000	1000	0.676892
0.2	0.001	1e-05	500	10	0.1	0.95	coloc	1000	1000	0.68176
0.2	0.001	1e-05	500	5	0.01	0.95	coloc	1000	1000	0.683046
0.2	0.001	1e-05	500	3	0	1	coloc	1000	1000	0.689649
0.2	0.001	1e-05	500	3	0.1	0.95	coloc	1000	1000	0.689927
0.2	0.001	1e-05	500	5	0	1	coloc	1000	1000	0.69666
0.2	0.001	1e-05	500	3	0.01	0.95	coloc	1000	1000	0.704734
0.2	0.001	1e-05	5000	1	0.1	0.95	coloc	1000	1000	0.638482
0.2	0.001	1e-05	5000	1	0	1	coloc	1000	1000	0.642525
0.2	0.001	1e-05	5000	100	0.01	0.95	coloc	1000	1000	0.643597
0.2	0.001	1e-05	5000	3	0.1	0.95	coloc	1000	1000	0.644524
0.2	0.001	1e-05	5000	100	0	1	coloc	1000	1000	0.644606
0.2	0.001	1e-05	5000	1	0.01	0.95	coloc	1000	1000	0.646312
0.2	0.001	1e-05	5000	100	0.1	0.95	coloc	1000	1000	0.652785
0.2	0.001	1e-05	5000	5	0.1	0.95	coloc	1000	1000	0.664894
0.2	0.001	1e-05	5000	10	0.1	0.95	coloc	1000	1000	0.667252
0.2	0.001	1e-05	5000	3	0.01	0.95	coloc	1000	1000	0.681409
0.2	0.001	1e-05	5000	3	0	1	coloc	1000	1000	0.681653
0.2	0.001	1e-05	5000	5	0	1	coloc	1000	1000	0.688855
0.2	0.001	1e-05	5000	10	0.01	0.95	coloc	1000	1000	0.6915
0.2	0.001	1e-05	5000	5	0.01	0.95	coloc	1000	1000	0.696749
0.2	0.001	1e-05	5000	10	0	1	coloc	1000	1000	0.697881
0.2	0.001	0.0001	0	1	0.1	0.95	coloc	1000	1000	0.591464
0.2	0.001	0.0001	0	100	0.01	0.95	coloc	1000	1000	0.594438
0.2	0.001	0.0001	0	100	0.1	0.95	coloc	1000	1000	0.596975
0.2	0.001	0.0001	0	10	0	1	coloc	1000	1000	0.600223
0.2	0.001	0.0001	0	3	0.1	0.95	coloc	1000	1000	0.603131
0.2	0.001	0.0001	0	10	0.01	0.95	coloc	1000	1000	0.608957
0.2	0.001	0.0001	0	100	0	1	coloc	1000	1000	0.619492
0.2	0.001	0.0001	0	3	0.01	0.95	coloc	1000	1000	0.620037
0.2	0.001	0.0001	0	5	0.1	0.95	coloc	1000	1000	0.621179
0.2	0.001	0.0001	0	10	0.1	0.95	coloc	1000	1000	0.621464
0.2	0.001	0.0001	0	5	0.01	0.95	coloc	1000	1000	0.626672
0.2	0.001	0.0001	0	1	0.01	0.95	coloc	1000	1000	0.633476
0.2	0.001	0.0001	0	5	0	1	coloc	1000	1000	0.635054
0.2	0.001	0.0001	0	3	0	1	coloc	1000	1000	0.65097
0.2	0.001	0.0001	0	1	0	1	coloc	1000	1000	0.658602
0.2	0.001	0.0001	500	3	0.1	0.95	coloc	1000	1000	0.584682
0.2	0.001	0.0001	500	100	0	1	coloc	1000	1000	0.595987
0.2	0.001	0.0001	500	100	0.1	0.95	coloc	1000	1000	0.596322
0.2	0.001	0.0001	500	10	0	1	coloc	1000	1000	0.600419
0.2	0.001	0.0001	500	5	0.1	0.95	coloc	1000	1000	0.601293
0.2	0.001	0.0001	500	5	0	1	coloc	1000	1000	0.608281
0.2	0.001	0.0001	500	10	0.1	0.95	coloc	1000	1000	0.6113
0.2	0.001	0.0001	500	3	0.01	0.95	coloc	1000	1000	0.613515
0.2	0.001	0.0001	500	10	0.01	0.95	coloc	1000	1000	0.614695
0.2	0.001	0.0001	500	1	0.1	0.95	coloc	1000	1000	0.618407
0.2	0.001	0.0001	500	100	0.01	0.95	coloc	1000	1000	0.619032
0.2	0.001	0.0001	500	1	0.01	0.95	coloc	1000	1000	0.628403
0.2	0.001	0.0001	500	1	0	1	coloc	1000	1000	0.637494
0.2	0.001	0.0001	500	5	0.01	0.95	coloc	1000	1000	0.647259
0.2	0.001	0.0001	500	3	0	1	coloc	1000	1000	0.654578
0.2	0.001	0.0001	5000	10	0.01	0.95	coloc	1000	1000	0.590456
0.2	0.001	0.0001	5000	10	0.1	0.95	coloc	1000	1000	0.590935
0.2	0.001	0.0001	5000	5	0.1	0.95	coloc	1000	1000	0.594883
0.2	0.001	0.0001	5000	100	0.01	0.95	coloc	1000	1000	0.595423
0.2	0.001	0.0001	5000	3	0.1	0.95	coloc	1000	1000	0.604015
0.2	0.001	0.0001	5000	5	0.01	0.95	coloc	1000	1000	0.608984
0.2	0.001	0.0001	5000	100	0	1	coloc	1000	1000	0.611349
0.2	0.001	0.0001	5000	3	0.01	0.95	coloc	1000	1000	0.612182
0.2	0.001	0.0001	5000	1	0.1	0.95	coloc	1000	1000	0.61484
0.2	0.001	0.0001	5000	1	0	1	coloc	1000	1000	0.622133
0.2	0.001	0.0001	5000	5	0	1	coloc	1000	1000	0.624107
0.2	0.001	0.0001	5000	10	0	1	coloc	1000	1000	0.626272
0.2	0.001	0.0001	5000	100	0.1	0.95	coloc	1000	1000	0.636856
0.2	0.001	0.0001	5000	1	0.01	0.95	coloc	1000	1000	0.646842
0.2	0.001	0.0001	5000	3	0	1	coloc	1000	1000	0.660787
0.2	0.001	0.001	0	100	0.1	0.95	coloc	1000	1000	0.474854
0.2	0.001	0.001	0	5	0.01	0.95	coloc	1000	1000	0.490356
0.2	0.001	0.001	0	10	0	1	coloc	1000	1000	0.493347
0.2	0.001	0.001	0	5	0.1	0.95	coloc	1000	1000	0.503867
0.2	0.001	0.001	0	3	0.1	0.95	coloc	1000	1000	0.51229
0.2	0.001	0.001	0	100	0	1	coloc	1000	1000	0.512835
0.2	0.001	0.001	0	3	0	1	coloc	1000	1000	0.514605
0.2	0.001	0.001	0	10	0.1	0.95	coloc	1000	1000	0.515779
0.2	0.001	0.001	0	5	0	1	coloc	1000	1000	0.518136
0.2	0.001	0.001	0	100	0.01	0.95	coloc	1000	1000	0.520905
0.2	0.001	0.001	0	10	0.01	0.95	coloc	1000	1000	0.522677
0.2	0.001	0.001	0	3	0.01	0.95	coloc	1000	1000	0.525232
0.2	0.001	0.001	0	1	0.1	0.95	coloc	1000	1000	0.533822
0.2	0.001	0.001	0	1	0	1	coloc	1000	1000	0.573297
0.2	0.001	0.001	0	1	0.01	0.95	coloc	1000	1000	0.583844
0.2	0.001	0.001	500	3	0	1	coloc	1000	1000	0.500446
0.2	0.001	0.001	500	100	0.01	0.95	coloc	1000	1000	0.504434
0.2	0.001	0.001	500	10	0.1	0.95	coloc	1000	1000	0.508276
0.2	0.001	0.001	500	100	0.1	0.95	coloc	1000	1000	0.508557
0.2	0.001	0.001	500	5	0	1	coloc	1000	1000	0.51101
0.2	0.001	0.001	500	10	0.01	0.95	coloc	1000	1000	0.511476
0.2	0.001	0.001	500	100	0	1	coloc	1000	1000	0.518829
0.2	0.001	0.001	500	3	0.01	0.95	coloc	1000	1000	0.519279
0.2	0.001	0.001	500	10	0	1	coloc	1000	1000	0.519689
0.2	0.001	0.001	500	5	0.01	0.95	coloc	1000	1000	0.520794
0.2	0.001	0.001	500	5	0.1	0.95	coloc	1000	1000	0.524602
0.2	0.001	0.001	500	3	0.1	0.95	coloc	1000	1000	0.527188
0.2	0.001	0.001	500	1	0.1	0.95	coloc	1000	1000	0.545649
0.2	0.001	0.001	500	1	0	1	coloc	1000	1000	0.546619
0.2	0.001	0.001	500	1	0.01	0.95	coloc	1000	1000	0.552777
0.2	0.001	0.001	5000	10	0	1	coloc	1000	1000	0.483211
0.2	0.001	0.001	5000	100	0.1	0.95	coloc	1000	1000	0.487856
0.2	0.001	0.001	5000	10	0.1	0.95	coloc	1000	1000	0.489295
0.2	0.001	0.001	5000	5	0.01	0.95	coloc	1000	1000	0.503096
0.2	0.001	0.001	5000	5	0.1	0.95	coloc	1000	1000	0.504596
0.2	0.001	0.001	5000	100	0	1	coloc	1000	1000	0.506516
0.2	0.001	0.001	5000	5	0	1	coloc	1000	1000	0.508403
0.2	0.001	0.001	5000	10	0.01	0.95	coloc	1000	1000	0.517004
0.2	0.001	0.001	5000	100	0.01	0.95	coloc	1000	1000	0.520296
0.2	0.001	0.001	5000	3	0.01	0.95	coloc	1000	1000	0.527195
0.2	0.001	0.001	5000	3	0	1	coloc	1000	1000	0.532549
0.2	0.001	0.001	5000	3	0.1	0.95	coloc	1000	1000	0.53556
0.2	0.001	0.001	5000	1	0.1	0.95	coloc	1000	1000	0.547241
0.2	0.001	0.001	5000	1	0	1	coloc	1000	1000	0.565304
0.2	0.001	0.001	5000	1	0.01	0.95	coloc	1000	1000	0.567784
0.2	0.001	0.01	0	10	0.1	0.95	coloc	1000	1000	0.46979
0.2	0.001	0.01	0	100	0.01	0.95	coloc	1000	1000	0.485185
0.2	0.001	0.01	0	5	0	1	coloc	1000	1000	0.489596
0.2	0.001	0.01	0	5	0.1	0.95	coloc	1000	1000	0.49599
0.2	0.001	0.01	0	100	0	1	coloc	1000	1000	0.499007
0.2	0.001	0.01	0	1	0	1	coloc	1000	1000	0.503586
0.2	0.001	0.01	0	1	0.01	0.95	coloc	1000	1000	0.50518
0.2	0.001	0.01	0	10	0	1	coloc	1000	1000	0.506187
0.2	0.001	0.01	0	3	0.1	0.95	coloc	1000	1000	0.510761
0.2	0.001	0.01	0	3	0.01	0.95	coloc	1000	1000	0.511415
0.2	0.001	0.01	0	1	0.1	0.95	coloc	1000	1000	0.511775
0.2	0.001	0.01	0	100	0.1	0.95	coloc	1000	1000	0.514549
0.2	0.001	0.01	0	3	0	1	coloc	1000	1000	0.515749
0.2	0.001	0.01	0	10	0.01	0.95	coloc	1000	1000	0.520451
0.2	0.001	0.01	0	5	0.01	0.95	coloc	1000	1000	0.523162
0.2	0.001	0.01	500	10	0.01	0.95	coloc	1000	1000	0.47254
0.2	0.001	0.01	500	100	0.1	0.95	coloc	1000	1000	0.481414
0.2	0.001	0.01	500	100	0.01	0.95	coloc	1000	1000	0.490562
0.2	0.001	0.01	500	10	0	1	coloc	1000	1000	0.496018
0.2	0.001	0.01	500	100	0	1	coloc	1000	1000	0.496648
0.2	0.001	0.01	500	3	0	1	coloc	1000	1000	0.497424
0.2	0.001	0.01	500	3	0.1	0.95	coloc	1000	1000	0.499353
0.2	0.001	0.01	500	5	0	1	coloc	1000	1000	0.505385
0.2	0.001	0.01	500	1	0.1	0.95	coloc	1000	1000	0.510188
0.2	0.001	0.01	500	5	0.1	0.95	coloc	1000	1000	0.511886
0.2	0.001	0.01	500	1	0	1	coloc	1000	1000	0.5128
0.2	0.001	0.01	500	10	0.1	0.95	coloc	1000	1000	0.515593
0.2	0.001	0.01	500	5	0.01	0.95	coloc	1000	1000	0.516771
0.2	0.001	0.01	500	3	0.01	0.95	coloc	1000	1000	0.521396
0.2	0.001	0.01	500	1	0.01	0.95	coloc	1000	1000	0.537554
0.2	0.001	0.01	5000	3	0	1	coloc	1000	1000	0.4748
0.2	0.001	0.01	5000	100	0.1	0.95	coloc	1000	1000	0.476658
0.2	0.001	0.01	5000	10	0.1	0.95	coloc	1000	1000	0.481328
0.2	0.001	0.01	5000	5	0.01	0.95	coloc	1000	1000	0.489336
0.2	0.001	0.01	5000	100	0.01	0.95	coloc	1000	1000	0.498488
0.2	0.001	0.01	5000	100	0	1	coloc	1000	1000	0.49983
0.2	0.001	0.01	5000	5	0	1	coloc	1000	1000	0.505146
0.2	0.001	0.01	5000	5	0.1	0.95	coloc	1000	1000	0.506898
0.2	0.001	0.01	5000	10	0.01	0.95	coloc	1000	1000	0.511765
0.2	0.001	0.01	5000	3	0.01	0.95	coloc	1000	1000	0.512233
0.2	0.001	0.01	5000	10	0	1	coloc	1000	1000	0.514447
0.2	0.001	0.01	5000	1	0.1	0.95	coloc	1000	1000	0.515118
0.2	0.001	0.01	5000	3	0.1	0.95	coloc	1000	1000	0.517372
0.2	0.001	0.01	5000	1	0	1	coloc	1000	1000	0.526265
0.2	0.001	0.01	5000	1	0.01	0.95	coloc	1000	1000	0.534383
0.2	0.001	0.03	0	3	0.01	0.95	coloc	1000	1000	0.495207
0.2	0.001	0.03	0	100	0.1	0.95	coloc	1000	1000	0.495764
0.2	0.001	0.03	0	5	0	1	coloc	1000	1000	0.500364
0.2	0.001	0.03	0	100	0.01	0.95	coloc	1000	1000	0.503948
0.2	0.001	0.03	0	100	0	1	coloc	1000	1000	0.506132
0.2	0.001	0.03	0	5	0.1	0.95	coloc	1000	1000	0.506812
0.2	0.001	0.03	0	5	0.01	0.95	coloc	1000	1000	0.507406
0.2	0.001	0.03	0	1	0	1	coloc	1000	1000	0.510449
0.2	0.001	0.03	0	1	0.1	0.95	coloc	1000	1000	0.517087
0.2	0.001	0.03	0	3	0	1	coloc	1000	1000	0.517441
0.2	0.001	0.03	0	10	0	1	coloc	1000	1000	0.5232
0.2	0.001	0.03	0	10	0.1	0.95	coloc	1000	1000	0.523264
0.2	0.001	0.03	0	10	0.01	0.95	coloc	1000	1000	0.527957
0.2	0.001	0.03	0	3	0.1	0.95	coloc	1000	1000	0.535972
0.2	0.001	0.03	0	1	0.01	0.95	coloc	1000	1000	0.537942
0.2	0.001	0.03	500	100	0.01	0.95	coloc	1000	1000	0.468887
0.2	0.001	0.03	500	10	0.01	0.95	coloc	1000	1000	0.487334
0.2	0.001	0.03	500	3	0.1	0.95	coloc	1000	1000	0.494533
0.2	0.001	0.03	500	5	0.1	0.95	coloc	1000	1000	0.495781
0.2	0.001	0.03	500	100	0	1	coloc	1000	1000	0.498252
0.2	0.001	0.03	500	10	0	1	coloc	1000	1000	0.499823
0.2	0.001	0.03	500	1	0	1	coloc	1000	1000	0.501114
0.2	0.001	0.03	500	100	0.1	0.95	coloc	1000	1000	0.501534
0.2	0.001	0.03	500	3	0.01	0.95	coloc	1000	1000	0.510621
0.2	0.001	0.03	500	1	0.1	0.95	coloc	1000	1000	0.51093
0.2	0.001	0.03	500	3	0	1	coloc	1000	1000	0.512845
0.2	0.001	0.03	500	5	0.01	0.95	coloc	1000	1000	0.513347
0.2	0.001	0.03	500	5	0	1	coloc	1000	1000	0.514749
0.2	0.001	0.03	500	10	0.1	0.95	coloc	1000	1000	0.516852
0.2	0.001	0.03	500	1	0.01	0.95	coloc	1000	1000	0.519676
0.2	0.001	0.03	5000	5	0	1	coloc	1000	1000	0.478996
0.2	0.001	0.03	5000	100	0.01	0.95	coloc	1000	1000	0.485654
0.2	0.001	0.03	5000	3	0.01	0.95	coloc	1000	1000	0.495339
0.2	0.001	0.03	5000	5	0.01	0.95	coloc	1000	1000	0.501169
0.2	0.001	0.03	5000	10	0	1	coloc	1000	1000	0.502523
0.2	0.001	0.03	5000	5	0.1	0.95	coloc	1000	1000	0.503809
0.2	0.001	0.03	5000	3	0	1	coloc	1000	1000	0.504706
0.2	0.001	0.03	5000	10	0.1	0.95	coloc	1000	1000	0.508473
0.2	0.001	0.03	5000	3	0.1	0.95	coloc	1000	1000	0.509619
0.2	0.001	0.03	5000	10	0.01	0.95	coloc	1000	1000	0.51019
0.2	0.001	0.03	5000	100	0	1	coloc	1000	1000	0.513328
0.2	0.001	0.03	5000	1	0.01	0.95	coloc	1000	1000	0.514719
0.2	0.001	0.03	5000	100	0.1	0.95	coloc	1000	1000	0.516247
0.2	0.001	0.03	5000	1	0.1	0.95	coloc	1000	1000	0.51895
0.2	0.001	0.03	5000	1	0	1	coloc	1000	1000	0.530591
0.2	0.01	1e-20	0	1	0.1	0.95	coloc	1000	1000	0.805977
0.2	0.01	1e-20	0	1	0	1	coloc	1000	1000	0.815992
0.2	0.01	1e-20	0	1	0.01	0.95	coloc	1000	1000	0.829375
0.2	0.01	1e-20	0	3	0.1	0.95	coloc	1000	1000	0.907101
0.2	0.01	1e-20	0	3	0.01	0.95	coloc	1000	1000	0.937472
0.2	0.01	1e-20	0	5	0.1	0.95	coloc	1000	1000	0.937566
0.2	0.01	1e-20	0	3	0	1	coloc	1000	1000	0.943339
0.2	0.01	1e-20	0	5	0	1	coloc	1000	1000	0.967013
0.2	0.01	1e-20	0	5	0.01	0.95	coloc	1000	1000	0.968176
0.2	0.01	1e-20	0	10	0	1	coloc	1000	1000	0.972153
0.2	0.01	1e-20	0	10	0.1	0.95	coloc	1000	1000	0.972539
0.2	0.01	1e-20	0	100	0.1	0.95	coloc	1000	1000	0.973081
0.2	0.01	1e-20	0	10	0.01	0.95	coloc	1000	1000	0.979257
0.2	0.01	1e-20	0	100	0.01	0.95	coloc	1000	1000	0.982111
0.2	0.01	1e-20	0	100	0	1	coloc	1000	1000	0.982226
0.2	0.01	1e-20	500	1	0.1	0.95	coloc	1000	1000	0.814714
0.2	0.01	1e-20	500	1	0	1	coloc	1000	1000	0.822565
0.2	0.01	1e-20	500	1	0.01	0.95	coloc	1000	1000	0.824565
0.2	0.01	1e-20	500	3	0.1	0.95	coloc	1000	1000	0.914409
0.2	0.01	1e-20	500	3	0	1	coloc	1000	1000	0.94007
0.2	0.01	1e-20	500	3	0.01	0.95	coloc	1000	1000	0.942462
0.2	0.01	1e-20	500	5	0.1	0.95	coloc	1000	1000	0.944486
0.2	0.01	1e-20	500	5	0.01	0.95	coloc	1000	1000	0.955669
0.2	0.01	1e-20	500	10	0.1	0.95	coloc	1000	1000	0.970013
0.2	0.01	1e-20	500	5	0	1	coloc	1000	1000	0.97346
0.2	0.01	1e-20	500	10	0.01	0.95	coloc	1000	1000	0.975598
0.2	0.01	1e-20	500	100	0.01	0.95	coloc	1000	1000	0.978989
0.2	0.01	1e-20	500	100	0	1	coloc	1000	1000	0.979196
0.2	0.01	1e-20	500	10	0	1	coloc	1000	1000	0.979334
0.2	0.01	1e-20	500	100	0.1	0.95	coloc	1000	1000	0.98086
0.2	0.01	1e-20	5000	1	0.01	0.95	coloc	1000	1000	0.80226
0.2	0.01	1e-20	5000	1	0	1	coloc	1000	1000	0.815487
0.2	0.01	1e-20	5000	1	0.1	0.95	coloc	1000	1000	0.818341
0.2	0.01	1e-20	5000	3	0.1	0.95	coloc	1000	1000	0.924874
0.2	0.01	1e-20	5000	3	0.01	0.95	coloc	1000	1000	0.933647
0.2	0.01	1e-20	5000	5	0.1	0.95	coloc	1000	1000	0.950951
0.2	0.01	1e-20	5000	3	0	1	coloc	1000	1000	0.951085
0.2	0.01	1e-20	5000	5	0.01	0.95	coloc	1000	1000	0.952739
0.2	0.01	1e-20	5000	10	0.01	0.95	coloc	1000	1000	0.968363
0.2	0.01	1e-20	5000	5	0	1	coloc	1000	1000	0.972633
0.2	0.01	1e-20	5000	10	0.1	0.95	coloc	1000	1000	0.977152
0.2	0.01	1e-20	5000	100	0.1	0.95	coloc	1000	1000	0.978061
0.2	0.01	1e-20	5000	100	0.01	0.95	coloc	1000	1000	0.978363
0.2	0.01	1e-20	5000	10	0	1	coloc	1000	1000	0.980092
0.2	0.01	1e-20	5000	100	0	1	coloc	1000	1000	0.980265
0.2	0.01	1e-05	0	1	0.01	0.95	coloc	1000	1000	0.801972
0.2	0.01	1e-05	0	1	0.1	0.95	coloc	1000	1000	0.81297
0.2	0.01	1e-05	0	1	0	1	coloc	1000	1000	0.814118
0.2	0.01	1e-05	0	3	0.1	0.95	coloc	1000	1000	0.909162
0.2	0.01	1e-05	0	3	0.01	0.95	coloc	1000	1000	0.931664
0.2	0.01	1e-05	0	5	0.1	0.95	coloc	1000	1000	0.943304
0.2	0.01	1e-05	0	3	0	1	coloc	1000	1000	0.948378
0.2	0.01	1e-05	0	5	0.01	0.95	coloc	1000	1000	0.956869
0.2	0.01	1e-05	0	10	0.1	0.95	coloc	1000	1000	0.958712
0.2	0.01	1e-05	0	10	0	1	coloc	1000	1000	0.962419
0.2	0.01	1e-05	0	100	0.1	0.95	coloc	1000	1000	0.968107
0.2	0.01	1e-05	0	10	0.01	0.95	coloc	1000	1000	0.968707
0.2	0.01	1e-05	0	5	0	1	coloc	1000	1000	0.971421
0.2	0.01	1e-05	0	100	0.01	0.95	coloc	1000	1000	0.975463
0.2	0.01	1e-05	0	100	0	1	coloc	1000	1000	0.977822
0.2	0.01	1e-05	500	1	0.01	0.95	coloc	1000	1000	0.81283
0.2	0.01	1e-05	500	1	0.1	0.95	coloc	1000	1000	0.821448
0.2	0.01	1e-05	500	1	0	1	coloc	1000	1000	0.827453
0.2	0.01	1e-05	500	3	0.1	0.95	coloc	1000	1000	0.908913
0.2	0.01	1e-05	500	3	0.01	0.95	coloc	1000	1000	0.927236
0.2	0.01	1e-05	500	3	0	1	coloc	1000	1000	0.934052
0.2	0.01	1e-05	500	5	0.1	0.95	coloc	1000	1000	0.937301
0.2	0.01	1e-05	500	10	0.1	0.95	coloc	1000	1000	0.962218
0.2	0.01	1e-05	500	5	0	1	coloc	1000	1000	0.967062
0.2	0.01	1e-05	500	5	0.01	0.95	coloc	1000	1000	0.967399
0.2	0.01	1e-05	500	100	0.1	0.95	coloc	1000	1000	0.972887
0.2	0.01	1e-05	500	10	0.01	0.95	coloc	1000	1000	0.973527
0.2	0.01	1e-05	500	100	0	1	coloc	1000	1000	0.977059
0.2	0.01	1e-05	500	10	0	1	coloc	1000	1000	0.984026
0.2	0.01	1e-05	500	100	0.01	0.95	coloc	1000	1000	0.984365
0.2	0.01	1e-05	5000	1	0	1	coloc	1000	1000	0.814897
0.2	0.01	1e-05	5000	1	0.1	0.95	coloc	1000	1000	0.822993
0.2	0.01	1e-05	5000	1	0.01	0.95	coloc	1000	1000	0.825309
0.2	0.01	1e-05	5000	3	0.1	0.95	coloc	1000	1000	0.918453
0.2	0.01	1e-05	5000	5	0.1	0.95	coloc	1000	1000	0.93353
0.2	0.01	1e-05	5000	3	0.01	0.95	coloc	1000	1000	0.9348
0.2	0.01	1e-05	5000	5	0.01	0.95	coloc	1000	1000	0.955
0.2	0.01	1e-05	5000	3	0	1	coloc	1000	1000	0.956599
0.2	0.01	1e-05	5000	10	0.1	0.95	coloc	1000	1000	0.958786
0.2	0.01	1e-05	5000	10	0.01	0.95	coloc	1000	1000	0.965553
0.2	0.01	1e-05	5000	5	0	1	coloc	1000	1000	0.969932
0.2	0.01	1e-05	5000	100	0.01	0.95	coloc	1000	1000	0.973476
0.2	0.01	1e-05	5000	100	0.1	0.95	coloc	1000	1000	0.974974
0.2	0.01	1e-05	5000	10	0	1	coloc	1000	1000	0.977645
0.2	0.01	1e-05	5000	100	0	1	coloc	1000	1000	0.980492
0.2	0.01	0.0001	0	1	0.1	0.95	coloc	1000	1000	0.81737
0.2	0.01	0.0001	0	3	0.1	0.95	coloc	1000	1000	0.829472
0.2	0.01	0.0001	0	5	0.1	0.95	coloc	1000	1000	0.831412
0.2	0.01	0.0001	0	10	0.1	0.95	coloc	1000	1000	0.837896
0.2	0.01	0.0001	0	1	0.01	0.95	coloc	1000	1000	0.855055
0.2	0.01	0.0001	0	1	0	1	coloc	1000	1000	0.870979
0.2	0.01	0.0001	0	100	0.1	0.95	coloc	1000	1000	0.891361
0.2	0.01	0.0001	0	10	0.01	0.95	coloc	1000	1000	0.896104
0.2	0.01	0.0001	0	5	0.01	0.95	coloc	1000	1000	0.901583
0.2	0.01	0.0001	0	3	0.01	0.95	coloc	1000	1000	0.904285
0.2	0.01	0.0001	0	100	0.01	0.95	coloc	1000	1000	0.919669
0.2	0.01	0.0001	0	100	0	1	coloc	1000	1000	0.934266
0.2	0.01	0.0001	0	3	0	1	coloc	1000	1000	0.949801
0.2	0.01	0.0001	0	10	0	1	coloc	1000	1000	0.951074
0.2	0.01	0.0001	0	5	0	1	coloc	1000	1000	0.952641
0.2	0.01	0.0001	500	1	0.1	0.95	coloc	1000	1000	0.793259
0.2	0.01	0.0001	500	5	0.1	0.95	coloc	1000	1000	0.801245
0.2	0.01	0.0001	500	3	0.1	0.95	coloc	1000	1000	0.818811
0.2	0.01	0.0001	500	10	0.1	0.95	coloc	1000	1000	0.824929
0.2	0.01	0.0001	500	1	0.01	0.95	coloc	1000	1000	0.8648
0.2	0.01	0.0001	500	1	0	1	coloc	1000	1000	0.869286
0.2	0.01	0.0001	500	100	0.1	0.95	coloc	1000	1000	0.883662
0.2	0.01	0.0001	500	3	0.01	0.95	coloc	1000	1000	0.903106
0.2	0.01	0.0001	500	5	0.01	0.95	coloc	1000	1000	0.906827
0.2	0.01	0.0001	500	100	0	1	coloc	1000	1000	0.916744
0.2	0.01	0.0001	500	10	0.01	0.95	coloc	1000	1000	0.919799
0.2	0.01	0.0001	500	100	0.01	0.95	coloc	1000	1000	0.921299
0.2	0.01	0.0001	500	3	0	1	coloc	1000	1000	0.939503
0.2	0.01	0.0001	500	10	0	1	coloc	1000	1000	0.944251
0.2	0.01	0.0001	500	5	0	1	coloc	1000	1000	0.960615
0.2	0.01	0.0001	5000	10	0.1	0.95	coloc	1000	1000	0.824568
0.2	0.01	0.0001	5000	3	0.1	0.95	coloc	1000	1000	0.828558
0.2	0.01	0.0001	5000	1	0.1	0.95	coloc	1000	1000	0.828717
0.2	0.01	0.0001	5000	5	0.1	0.95	coloc	1000	1000	0.839003
0.2	0.01	0.0001	5000	1	0.01	0.95	coloc	1000	1000	0.849033
0.2	0.01	0.0001	5000	1	0	1	coloc	1000	1000	0.871434
0.2	0.01	0.0001	5000	100	0.1	0.95	coloc	1000	1000	0.887104
0.2	0.01	0.0001	5000	3	0.01	0.95	coloc	1000	1000	0.902413
0.2	0.01	0.0001	5000	5	0.01	0.95	coloc	1000	1000	0.904233
0.2	0.01	0.0001	5000	10	0.01	0.95	coloc	1000	1000	0.904778
0.2	0.01	0.0001	5000	100	0	1	coloc	1000	1000	0.918758
0.2	0.01	0.0001	5000	100	0.01	0.95	coloc	1000	1000	0.926471
0.2	0.01	0.0001	5000	3	0	1	coloc	1000	1000	0.942268
0.2	0.01	0.0001	5000	5	0	1	coloc	1000	1000	0.959457
0.2	0.01	0.0001	5000	10	0	1	coloc	1000	1000	0.963685
0.2	0.01	0.001	0	10	0.1	0.95	coloc	1000	1000	0.606623
0.2	0.01	0.001	0	3	0.1	0.95	coloc	1000	1000	0.608759
0.2	0.01	0.001	0	100	0.1	0.95	coloc	1000	1000	0.627808
0.2	0.01	0.001	0	100	0.01	0.95	coloc	1000	1000	0.632237
0.2	0.01	0.001	0	5	0.1	0.95	coloc	1000	1000	0.634496
0.2	0.01	0.001	0	10	0.01	0.95	coloc	1000	1000	0.634623
0.2	0.01	0.001	0	100	0	1	coloc	1000	1000	0.641817
0.2	0.01	0.001	0	3	0.01	0.95	coloc	1000	1000	0.647185
0.2	0.01	0.001	0	10	0	1	coloc	1000	1000	0.654865
0.2	0.01	0.001	0	5	0.01	0.95	coloc	1000	1000	0.657557
0.2	0.01	0.001	0	5	0	1	coloc	1000	1000	0.677437
0.2	0.01	0.001	0	3	0	1	coloc	1000	1000	0.684423
0.2	0.01	0.001	0	1	0.01	0.95	coloc	1000	1000	0.694681
0.2	0.01	0.001	0	1	0	1	coloc	1000	1000	0.697793
0.2	0.01	0.001	0	1	0.1	0.95	coloc	1000	1000	0.709647
0.2	0.01	0.001	500	10	0.1	0.95	coloc	1000	1000	0.600609
0.2	0.01	0.001	500	5	0.1	0.95	coloc	1000	1000	0.606097
0.2	0.01	0.001	500	100	0.01	0.95	coloc	1000	1000	0.617913
0.2	0.01	0.001	500	100	0	1	coloc	1000	1000	0.617997
0.2	0.01	0.001	500	3	0.1	0.95	coloc	1000	1000	0.620239
0.2	0.01	0.001	500	100	0.1	0.95	coloc	1000	1000	0.636276
0.2	0.01	0.001	500	10	0.01	0.95	coloc	1000	1000	0.646471
0.2	0.01	0.001	500	3	0.01	0.95	coloc	1000	1000	0.653743
0.2	0.01	0.001	500	1	0.1	0.95	coloc	1000	1000	0.658495
0.2	0.01	0.001	500	10	0	1	coloc	1000	1000	0.66327
0.2	0.01	0.001	500	5	0.01	0.95	coloc	1000	1000	0.670421
0.2	0.01	0.001	500	3	0	1	coloc	1000	1000	0.681507
0.2	0.01	0.001	500	5	0	1	coloc	1000	1000	0.697654
0.2	0.01	0.001	500	1	0	1	coloc	1000	1000	0.701555
0.2	0.01	0.001	500	1	0.01	0.95	coloc	1000	1000	0.707791
0.2	0.01	0.001	5000	3	0.1	0.95	coloc	1000	1000	0.60761
0.2	0.01	0.001	5000	100	0.1	0.95	coloc	1000	1000	0.610045
0.2	0.01	0.001	5000	10	0.1	0.95	coloc	1000	1000	0.614414
0.2	0.01	0.001	5000	5	0.1	0.95	coloc	1000	1000	0.620123
0.2	0.01	0.001	5000	100	0.01	0.95	coloc	1000	1000	0.629795
0.2	0.01	0.001	5000	10	0.01	0.95	coloc	1000	1000	0.631923
0.2	0.01	0.001	5000	100	0	1	coloc	1000	1000	0.646514
0.2	0.01	0.001	5000	5	0.01	0.95	coloc	1000	1000	0.654207
0.2	0.01	0.001	5000	3	0.01	0.95	coloc	1000	1000	0.658656
0.2	0.01	0.001	5000	10	0	1	coloc	1000	1000	0.660638
0.2	0.01	0.001	5000	3	0	1	coloc	1000	1000	0.692878
0.2	0.01	0.001	5000	1	0.01	0.95	coloc	1000	1000	0.693561
0.2	0.01	0.001	5000	5	0	1	coloc	1000	1000	0.694672
0.2	0.01	0.001	5000	1	0.1	0.95	coloc	1000	1000	0.696914
0.2	0.01	0.001	5000	1	0	1	coloc	1000	1000	0.717246
0.2	0.01	0.01	0	5	0.01	0.95	coloc	1000	1000	0.497192
0.2	0.01	0.01	0	100	0.1	0.95	coloc	1000	1000	0.502416
0.2	0.01	0.01	0	10	0	1	coloc	1000	1000	0.504548
0.2	0.01	0.01	0	5	0	1	coloc	1000	1000	0.504988
0.2	0.01	0.01	0	100	0.01	0.95	coloc	1000	1000	0.507629
0.2	0.01	0.01	0	3	0	1	coloc	1000	1000	0.511825
0.2	0.01	0.01	0	5	0.1	0.95	coloc	1000	1000	0.515697
0.2	0.01	0.01	0	3	0.1	0.95	coloc	1000	1000	0.516244
0.2	0.01	0.01	0	3	0.01	0.95	coloc	1000	1000	0.518049
0.2	0.01	0.01	0	100	0	1	coloc	1000	1000	0.519936
0.2	0.01	0.01	0	10	0.01	0.95	coloc	1000	1000	0.534908
0.2	0.01	0.01	0	10	0.1	0.95	coloc	1000	1000	0.535568
0.2	0.01	0.01	0	1	0	1	coloc	1000	1000	0.543786
0.2	0.01	0.01	0	1	0.1	0.95	coloc	1000	1000	0.56035
0.2	0.01	0.01	0	1	0.01	0.95	coloc	1000	1000	0.571451
0.2	0.01	0.01	500	10	0	1	coloc	1000	1000	0.478582
0.2	0.01	0.01	500	100	0.1	0.95	coloc	1000	1000	0.498822
0.2	0.01	0.01	500	5	0.1	0.95	coloc	1000	1000	0.507753
0.2	0.01	0.01	500	10	0.1	0.95	coloc	1000	1000	0.512912
0.2	0.01	0.01	500	10	0.01	0.95	coloc	1000	1000	0.517928
0.2	0.01	0.01	500	5	0.01	0.95	coloc	1000	1000	0.518228
0.2	0.01	0.01	500	100	0	1	coloc	1000	1000	0.518592
0.2	0.01	0.01	500	100	0.01	0.95	coloc	1000	1000	0.523448
0.2	0.01	0.01	500	5	0	1	coloc	1000	1000	0.531084
0.2	0.01	0.01	500	3	0.01	0.95	coloc	1000	1000	0.534364
0.2	0.01	0.01	500	3	0.1	0.95	coloc	1000	1000	0.536781
0.2	0.01	0.01	500	3	0	1	coloc	1000	1000	0.550402
0.2	0.01	0.01	500	1	0	1	coloc	1000	1000	0.583697
0.2	0.01	0.01	500	1	0.1	0.95	coloc	1000	1000	0.588801
0.2	0.01	0.01	500	1	0.01	0.95	coloc	1000	1000	0.590141
0.2	0.01	0.01	5000	10	0.01	0.95	coloc	1000	1000	0.487509
0.2	0.01	0.01	5000	10	0.1	0.95	coloc	1000	1000	0.488083
0.2	0.01	0.01	5000	3	0	1	coloc	1000	1000	0.490539
0.2	0.01	0.01	5000	5	0.1	0.95	coloc	1000	1000	0.497576
0.2	0.01	0.01	5000	5	0.01	0.95	coloc	1000	1000	0.506932
0.2	0.01	0.01	5000	100	0	1	coloc	1000	1000	0.507414
0.2	0.01	0.01	5000	100	0.1	0.95	coloc	1000	1000	0.510315
0.2	0.01	0.01	5000	5	0	1	coloc	1000	1000	0.512035
0.2	0.01	0.01	5000	10	0	1	coloc	1000	1000	0.517177
0.2	0.01	0.01	5000	100	0.01	0.95	coloc	1000	1000	0.529839
0.2	0.01	0.01	5000	3	0.1	0.95	coloc	1000	1000	0.535732
0.2	0.01	0.01	5000	3	0.01	0.95	coloc	1000	1000	0.539534
0.2	0.01	0.01	5000	1	0	1	coloc	1000	1000	0.571589
0.2	0.01	0.01	5000	1	0.01	0.95	coloc	1000	1000	0.573435
0.2	0.01	0.01	5000	1	0.1	0.95	coloc	1000	1000	0.583941
0.2	0.01	0.03	0	3	0	1	coloc	1000	1000	0.48167
0.2	0.01	0.03	0	100	0.01	0.95	coloc	1000	1000	0.492482
0.2	0.01	0.03	0	3	0.1	0.95	coloc	1000	1000	0.50067
0.2	0.01	0.03	0	100	0	1	coloc	1000	1000	0.507064
0.2	0.01	0.03	0	10	0.1	0.95	coloc	1000	1000	0.507212
0.2	0.01	0.03	0	5	0.1	0.95	coloc	1000	1000	0.51035
0.2	0.01	0.03	0	10	0.01	0.95	coloc	1000	1000	0.510699
0.2	0.01	0.03	0	10	0	1	coloc	1000	1000	0.51161
0.2	0.01	0.03	0	3	0.01	0.95	coloc	1000	1000	0.512046
0.2	0.01	0.03	0	5	0.01	0.95	coloc	1000	1000	0.512507
0.2	0.01	0.03	0	100	0.1	0.95	coloc	1000	1000	0.513763
0.2	0.01	0.03	0	5	0	1	coloc	1000	1000	0.526258
0.2	0.01	0.03	0	1	0.1	0.95	coloc	1000	1000	0.530649
0.2	0.01	0.03	0	1	0	1	coloc	1000	1000	0.540686
0.2	0.01	0.03	0	1	0.01	0.95	coloc	1000	1000	0.558497
0.2	0.01	0.03	500	100	0	1	coloc	1000	1000	0.491588
0.2	0.01	0.03	500	3	0.01	0.95	coloc	1000	1000	0.493471
0.2	0.01	0.03	500	5	0.01	0.95	coloc	1000	1000	0.497227
0.2	0.01	0.03	500	10	0.01	0.95	coloc	1000	1000	0.498995
0.2	0.01	0.03	500	100	0.01	0.95	coloc	1000	1000	0.502751
0.2	0.01	0.03	500	10	0	1	coloc	1000	1000	0.504373
0.2	0.01	0.03	500	5	0	1	coloc	1000	1000	0.505157
0.2	0.01	0.03	500	100	0.1	0.95	coloc	1000	1000	0.51309
0.2	0.01	0.03	500	5	0.1	0.95	coloc	1000	1000	0.513849
0.2	0.01	0.03	500	3	0.1	0.95	coloc	1000	1000	0.515506
0.2	0.01	0.03	500	3	0	1	coloc	1000	1000	0.522398
0.2	0.01	0.03	500	1	0	1	coloc	1000	1000	0.529304
0.2	0.01	0.03	500	1	0.01	0.95	coloc	1000	1000	0.540976
0.2	0.01	0.03	500	10	0.1	0.95	coloc	1000	1000	0.543644
0.2	0.01	0.03	500	1	0.1	0.95	coloc	1000	1000	0.547183
0.2	0.01	0.03	5000	3	0	1	coloc	1000	1000	0.481423
0.2	0.01	0.03	5000	5	0.1	0.95	coloc	1000	1000	0.49296
0.2	0.01	0.03	5000	5	0	1	coloc	1000	1000	0.498769
0.2	0.01	0.03	5000	100	0.1	0.95	coloc	1000	1000	0.500758
0.2	0.01	0.03	5000	3	0.01	0.95	coloc	1000	1000	0.50178
0.2	0.01	0.03	5000	10	0.1	0.95	coloc	1000	1000	0.503118
0.2	0.01	0.03	5000	10	0.01	0.95	coloc	1000	1000	0.504733
0.2	0.01	0.03	5000	100	0	1	coloc	1000	1000	0.506444
0.2	0.01	0.03	5000	5	0.01	0.95	coloc	1000	1000	0.50811
0.2	0.01	0.03	5000	100	0.01	0.95	coloc	1000	1000	0.510058
0.2	0.01	0.03	5000	10	0	1	coloc	1000	1000	0.514415
0.2	0.01	0.03	5000	3	0.1	0.95	coloc	1000	1000	0.517848
0.2	0.01	0.03	5000	1	0	1	coloc	1000	1000	0.547191
0.2	0.01	0.03	5000	1	0.1	0.95	coloc	1000	1000	0.547265
0.2	0.01	0.03	5000	1	0.01	0.95	coloc	1000	1000	0.558326
0.2	0.1	1e-20	0	100	0.01	0.95	coloc	1000	1000	0.893888
0.2	0.1	1e-20	0	1	0.1	0.95	coloc	1000	1000	0.907262
0.2	0.1	1e-20	0	100	0	1	coloc	1000	1000	0.91388
0.2	0.1	1e-20	0	1	0	1	coloc	1000	1000	0.919318
0.2	0.1	1e-20	0	1	0.01	0.95	coloc	1000	1000	0.923454
0.2	0.1	1e-20	0	100	0.1	0.95	coloc	1000	1000	0.928297
0.2	0.1	1e-20	0	10	0.01	0.95	coloc	1000	1000	0.949332
0.2	0.1	1e-20	0	10	0.1	0.95	coloc	1000	1000	0.951416
0.2	0.1	1e-20	0	5	0.01	0.95	coloc	1000	1000	0.953327
0.2	0.1	1e-20	0	10	0	1	coloc	1000	1000	0.955359
0.2	0.1	1e-20	0	3	0.1	0.95	coloc	1000	1000	0.957931
0.2	0.1	1e-20	0	5	0.1	0.95	coloc	1000	1000	0.957957
0.2	0.1	1e-20	0	5	0	1	coloc	1000	1000	0.964212
0.2	0.1	1e-20	0	3	0.01	0.95	coloc	1000	1000	0.964479
0.2	0.1	1e-20	0	3	0	1	coloc	1000	1000	0.981581
0.2	0.1	1e-20	500	100	0.01	0.95	coloc	1000	1000	0.89383
0.2	0.1	1e-20	500	100	0	1	coloc	1000	1000	0.907224
0.2	0.1	1e-20	500	1	0	1	coloc	1000	1000	0.913707
0.2	0.1	1e-20	500	1	0.1	0.95	coloc	1000	1000	0.919074
0.2	0.1	1e-20	500	100	0.1	0.95	coloc	1000	1000	0.919685
0.2	0.1	1e-20	500	1	0.01	0.95	coloc	1000	1000	0.921089
0.2	0.1	1e-20	500	10	0.01	0.95	coloc	1000	1000	0.927856
0.2	0.1	1e-20	500	10	0.1	0.95	coloc	1000	1000	0.935053
0.2	0.1	1e-20	500	10	0	1	coloc	1000	1000	0.953448
0.2	0.1	1e-20	500	5	0.1	0.95	coloc	1000	1000	0.958854
0.2	0.1	1e-20	500	5	0.01	0.95	coloc	1000	1000	0.959686
0.2	0.1	1e-20	500	3	0.1	0.95	coloc	1000	1000	0.96868
0.2	0.1	1e-20	500	3	0.01	0.95	coloc	1000	1000	0.970857
0.2	0.1	1e-20	500	3	0	1	coloc	1000	1000	0.971073
0.2	0.1	1e-20	500	5	0	1	coloc	1000	1000	0.973437
0.2	0.1	1e-20	5000	100	0.01	0.95	coloc	1000	1000	0.91145
0.2	0.1	1e-20	5000	1	0.01	0.95	coloc	1000	1000	0.912903
0.2	0.1	1e-20	5000	100	0	1	coloc	1000	1000	0.913729
0.2	0.1	1e-20	5000	1	0.1	0.95	coloc	1000	1000	0.914611
0.2	0.1	1e-20	5000	1	0	1	coloc	1000	1000	0.918827
0.2	0.1	1e-20	5000	100	0.1	0.95	coloc	1000	1000	0.921108
0.2	0.1	1e-20	5000	10	0.01	0.95	coloc	1000	1000	0.939712
0.2	0.1	1e-20	5000	10	0	1	coloc	1000	1000	0.951575
0.2	0.1	1e-20	5000	5	0.01	0.95	coloc	1000	1000	0.951598
0.2	0.1	1e-20	5000	10	0.1	0.95	coloc	1000	1000	0.951687
0.2	0.1	1e-20	5000	3	0.1	0.95	coloc	1000	1000	0.968359
0.2	0.1	1e-20	5000	3	0	1	coloc	1000	1000	0.969711
0.2	0.1	1e-20	5000	5	0.1	0.95	coloc	1000	1000	0.97146
0.2	0.1	1e-20	5000	5	0	1	coloc	1000	1000	0.973947
0.2	0.1	1e-20	5000	3	0.01	0.95	coloc	1000	1000	0.974906
0.2	0.1	1e-05	0	100	0.01	0.95	coloc	1000	1000	0.88847
0.2	0.1	1e-05	0	100	0.1	0.95	coloc	1000	1000	0.903312
0.2	0.1	1e-05	0	100	0	1	coloc	1000	1000	0.910618
0.2	0.1	1e-05	0	1	0.1	0.95	coloc	1000	1000	0.911151
0.2	0.1	1e-05	0	1	0	1	coloc	1000	1000	0.921779
0.2	0.1	1e-05	0	1	0.01	0.95	coloc	1000	1000	0.926185
0.2	0.1	1e-05	0	5	0.1	0.95	coloc	1000	1000	0.937813
0.2	0.1	1e-05	0	10	0.01	0.95	coloc	1000	1000	0.938388
0.2	0.1	1e-05	0	10	0.1	0.95	coloc	1000	1000	0.942491
0.2	0.1	1e-05	0	10	0	1	coloc	1000	1000	0.951837
0.2	0.1	1e-05	0	3	0.1	0.95	coloc	1000	1000	0.955313
0.2	0.1	1e-05	0	5	0.01	0.95	coloc	1000	1000	0.959818
0.2	0.1	1e-05	0	5	0	1	coloc	1000	1000	0.962982
0.2	0.1	1e-05	0	3	0	1	coloc	1000	1000	0.968354
0.2	0.1	1e-05	0	3	0.01	0.95	coloc	1000	1000	0.968994
0.2	0.1	1e-05	500	100	0	1	coloc	1000	1000	0.889747
0.2	0.1	1e-05	500	100	0.01	0.95	coloc	1000	1000	0.898499
0.2	0.1	1e-05	500	1	0	1	coloc	1000	1000	0.90457
0.2	0.1	1e-05	500	100	0.1	0.95	coloc	1000	1000	0.907581
0.2	0.1	1e-05	500	1	0.1	0.95	coloc	1000	1000	0.912435
0.2	0.1	1e-05	500	1	0.01	0.95	coloc	1000	1000	0.927965
0.2	0.1	1e-05	500	10	0.01	0.95	coloc	1000	1000	0.936073
0.2	0.1	1e-05	500	10	0.1	0.95	coloc	1000	1000	0.937499
0.2	0.1	1e-05	500	10	0	1	coloc	1000	1000	0.946077
0.2	0.1	1e-05	500	5	0.01	0.95	coloc	1000	1000	0.952148
0.2	0.1	1e-05	500	5	0.1	0.95	coloc	1000	1000	0.953061
0.2	0.1	1e-05	500	3	0.1	0.95	coloc	1000	1000	0.96154
0.2	0.1	1e-05	500	5	0	1	coloc	1000	1000	0.968157
0.2	0.1	1e-05	500	3	0.01	0.95	coloc	1000	1000	0.972401
0.2	0.1	1e-05	500	3	0	1	coloc	1000	1000	0.976232
0.2	0.1	1e-05	5000	100	0.01	0.95	coloc	1000	1000	0.88983
0.2	0.1	1e-05	5000	100	0	1	coloc	1000	1000	0.905255
0.2	0.1	1e-05	5000	1	0	1	coloc	1000	1000	0.908246
0.2	0.1	1e-05	5000	1	0.1	0.95	coloc	1000	1000	0.915234
0.2	0.1	1e-05	5000	100	0.1	0.95	coloc	1000	1000	0.92011
0.2	0.1	1e-05	5000	1	0.01	0.95	coloc	1000	1000	0.920962
0.2	0.1	1e-05	5000	10	0	1	coloc	1000	1000	0.937274
0.2	0.1	1e-05	5000	10	0.01	0.95	coloc	1000	1000	0.938876
0.2	0.1	1e-05	5000	10	0.1	0.95	coloc	1000	1000	0.945268
0.2	0.1	1e-05	5000	5	0.01	0.95	coloc	1000	1000	0.95249
0.2	0.1	1e-05	5000	5	0.1	0.95	coloc	1000	1000	0.955519
0.2	0.1	1e-05	5000	3	0.1	0.95	coloc	1000	1000	0.956047
0.2	0.1	1e-05	5000	3	0.01	0.95	coloc	1000	1000	0.965328
0.2	0.1	1e-05	5000	3	0	1	coloc	1000	1000	0.966587
0.2	0.1	1e-05	5000	5	0	1	coloc	1000	1000	0.971707
0.2	0.1	0.0001	0	100	0.1	0.95	coloc	1000	1000	0.840425
0.2	0.1	0.0001	0	100	0.01	0.95	coloc	1000	1000	0.861279
0.2	0.1	0.0001	0	10	0.1	0.95	coloc	1000	1000	0.867584
0.2	0.1	0.0001	0	100	0	1	coloc	1000	1000	0.873197
0.2	0.1	0.0001	0	5	0.1	0.95	coloc	1000	1000	0.882642
0.2	0.1	0.0001	0	10	0.01	0.95	coloc	1000	1000	0.885772
0.2	0.1	0.0001	0	1	0.1	0.95	coloc	1000	1000	0.892791
0.2	0.1	0.0001	0	3	0.1	0.95	coloc	1000	1000	0.900956
0.2	0.1	0.0001	0	5	0.01	0.95	coloc	1000	1000	0.920791
0.2	0.1	0.0001	0	1	0.01	0.95	coloc	1000	1000	0.924452
0.2	0.1	0.0001	0	3	0.01	0.95	coloc	1000	1000	0.938585
0.2	0.1	0.0001	0	1	0	1	coloc	1000	1000	0.940357
0.2	0.1	0.0001	0	5	0	1	coloc	1000	1000	0.943978
0.2	0.1	0.0001	0	10	0	1	coloc	1000	1000	0.955118
0.2	0.1	0.0001	0	3	0	1	coloc	1000	1000	0.972243
0.2	0.1	0.0001	500	100	0.1	0.95	coloc	1000	1000	0.843875
0.2	0.1	0.0001	500	10	0.1	0.95	coloc	1000	1000	0.85156
0.2	0.1	0.0001	500	100	0.01	0.95	coloc	1000	1000	0.85404
0.2	0.1	0.0001	500	100	0	1	coloc	1000	1000	0.887066
0.2	0.1	0.0001	500	5	0.1	0.95	coloc	1000	1000	0.893439
0.2	0.1	0.0001	500	10	0.01	0.95	coloc	1000	1000	0.897521
0.2	0.1	0.0001	500	1	0.1	0.95	coloc	1000	1000	0.899702
0.2	0.1	0.0001	500	3	0.1	0.95	coloc	1000	1000	0.90738
0.2	0.1	0.0001	500	5	0.01	0.95	coloc	1000	1000	0.92827
0.2	0.1	0.0001	500	1	0.01	0.95	coloc	1000	1000	0.935892
0.2	0.1	0.0001	500	3	0.01	0.95	coloc	1000	1000	0.93761
0.2	0.1	0.0001	500	10	0	1	coloc	1000	1000	0.947734
0.2	0.1	0.0001	500	1	0	1	coloc	1000	1000	0.953801
0.2	0.1	0.0001	500	5	0	1	coloc	1000	1000	0.960796
0.2	0.1	0.0001	500	3	0	1	coloc	1000	1000	0.977537
0.2	0.1	0.0001	5000	100	0.1	0.95	coloc	1000	1000	0.83819
0.2	0.1	0.0001	5000	100	0.01	0.95	coloc	1000	1000	0.854479
0.2	0.1	0.0001	5000	100	0	1	coloc	1000	1000	0.856594
0.2	0.1	0.0001	5000	10	0.1	0.95	coloc	1000	1000	0.873472
0.2	0.1	0.0001	5000	5	0.1	0.95	coloc	1000	1000	0.883496
0.2	0.1	0.0001	5000	1	0.1	0.95	coloc	1000	1000	0.890805
0.2	0.1	0.0001	5000	3	0.1	0.95	coloc	1000	1000	0.893434
0.2	0.1	0.0001	5000	3	0.01	0.95	coloc	1000	1000	0.922293
0.2	0.1	0.0001	5000	1	0.01	0.95	coloc	1000	1000	0.923641
0.2	0.1	0.0001	5000	10	0.01	0.95	coloc	1000	1000	0.923706
0.2	0.1	0.0001	5000	1	0	1	coloc	1000	1000	0.931567
0.2	0.1	0.0001	5000	10	0	1	coloc	1000	1000	0.933917
0.2	0.1	0.0001	5000	5	0.01	0.95	coloc	1000	1000	0.93857
0.2	0.1	0.0001	5000	5	0	1	coloc	1000	1000	0.957448
0.2	0.1	0.0001	5000	3	0	1	coloc	1000	1000	0.971386
0.2	0.1	0.001	0	100	0.1	0.95	coloc	1000	1000	0.753522
0.2	0.1	0.001	0	5	0.1	0.95	coloc	1000	1000	0.756984
0.2	0.1	0.001	0	3	0.1	0.95	coloc	1000	1000	0.765508
0.2	0.1	0.001	0	10	0.1	0.95	coloc	1000	1000	0.765904
0.2	0.1	0.001	0	1	0.1	0.95	coloc	1000	1000	0.783213
0.2	0.1	0.001	0	100	0.01	0.95	coloc	1000	1000	0.807694
0.2	0.1	0.001	0	100	0	1	coloc	1000	1000	0.82471
0.2	0.1	0.001	0	1	0.01	0.95	coloc	1000	1000	0.828402
0.2	0.1	0.001	0	1	0	1	coloc	1000	1000	0.846872
0.2	0.1	0.001	0	3	0.01	0.95	coloc	1000	1000	0.854489
0.2	0.1	0.001	0	10	0.01	0.95	coloc	1000	1000	0.87017
0.2	0.1	0.001	0	5	0.01	0.95	coloc	1000	1000	0.871843
0.2	0.1	0.001	0	3	0	1	coloc	1000	1000	0.929927
0.2	0.1	0.001	0	5	0	1	coloc	1000	1000	0.941086
0.2	0.1	0.001	0	10	0	1	coloc	1000	1000	0.951313
0.2	0.1	0.001	500	10	0.1	0.95	coloc	1000	1000	0.741479
0.2	0.1	0.001	500	3	0.1	0.95	coloc	1000	1000	0.763058
0.2	0.1	0.001	500	5	0.1	0.95	coloc	1000	1000	0.763959
0.2	0.1	0.001	500	100	0.1	0.95	coloc	1000	1000	0.774977
0.2	0.1	0.001	500	1	0.1	0.95	coloc	1000	1000	0.780928
0.2	0.1	0.001	500	100	0.01	0.95	coloc	1000	1000	0.808175
0.2	0.1	0.001	500	100	0	1	coloc	1000	1000	0.811557
0.2	0.1	0.001	500	1	0.01	0.95	coloc	1000	1000	0.844517
0.2	0.1	0.001	500	1	0	1	coloc	1000	1000	0.860177
0.2	0.1	0.001	500	5	0.01	0.95	coloc	1000	1000	0.864846
0.2	0.1	0.001	500	10	0.01	0.95	coloc	1000	1000	0.865777
0.2	0.1	0.001	500	3	0.01	0.95	coloc	1000	1000	0.871602
0.2	0.1	0.001	500	3	0	1	coloc	1000	1000	0.937308
0.2	0.1	0.001	500	10	0	1	coloc	1000	1000	0.944098
0.2	0.1	0.001	500	5	0	1	coloc	1000	1000	0.952769
0.2	0.1	0.001	5000	10	0.1	0.95	coloc	1000	1000	0.735889
0.2	0.1	0.001	5000	5	0.1	0.95	coloc	1000	1000	0.744787
0.2	0.1	0.001	5000	100	0.1	0.95	coloc	1000	1000	0.763365
0.2	0.1	0.001	5000	3	0.1	0.95	coloc	1000	1000	0.7729
0.2	0.1	0.001	5000	1	0.1	0.95	coloc	1000	1000	0.780125
0.2	0.1	0.001	5000	100	0.01	0.95	coloc	1000	1000	0.78472
0.2	0.1	0.001	5000	100	0	1	coloc	1000	1000	0.803835
0.2	0.1	0.001	5000	1	0.01	0.95	coloc	1000	1000	0.842552
0.2	0.1	0.001	5000	1	0	1	coloc	1000	1000	0.85722
0.2	0.1	0.001	5000	5	0.01	0.95	coloc	1000	1000	0.861849
0.2	0.1	0.001	5000	10	0.01	0.95	coloc	1000	1000	0.869655
0.2	0.1	0.001	5000	3	0.01	0.95	coloc	1000	1000	0.871688
0.2	0.1	0.001	5000	3	0	1	coloc	1000	1000	0.92763
0.2	0.1	0.001	5000	5	0	1	coloc	1000	1000	0.949803
0.2	0.1	0.001	5000	10	0	1	coloc	1000	1000	0.952532
0.2	0.1	0.01	0	10	0.1	0.95	coloc	1000	1000	0.599403
0.2	0.1	0.01	0	3	0.1	0.95	coloc	1000	1000	0.605448
0.2	0.1	0.01	0	5	0.1	0.95	coloc	1000	1000	0.61315
0.2	0.1	0.01	0	100	0.1	0.95	coloc	1000	1000	0.631731
0.2	0.1	0.01	0	100	0.01	0.95	coloc	1000	1000	0.635065
0.2	0.1	0.01	0	1	0.1	0.95	coloc	1000	1000	0.642155
0.2	0.1	0.01	0	100	0	1	coloc	1000	1000	0.654857
0.2	0.1	0.01	0	10	0.01	0.95	coloc	1000	1000	0.692103
0.2	0.1	0.01	0	1	0.01	0.95	coloc	1000	1000	0.698604
0.2	0.1	0.01	0	5	0.01	0.95	coloc	1000	1000	0.700114
0.2	0.1	0.01	0	10	0	1	coloc	1000	1000	0.702103
0.2	0.1	0.01	0	3	0.01	0.95	coloc	1000	1000	0.731468
0.2	0.1	0.01	0	1	0	1	coloc	1000	1000	0.733445
0.2	0.1	0.01	0	5	0	1	coloc	1000	1000	0.770613
0.2	0.1	0.01	0	3	0	1	coloc	1000	1000	0.789657
0.2	0.1	0.01	500	5	0.1	0.95	coloc	1000	1000	0.604514
0.2	0.1	0.01	500	1	0.1	0.95	coloc	1000	1000	0.611178
0.2	0.1	0.01	500	10	0.1	0.95	coloc	1000	1000	0.612834
0.2	0.1	0.01	500	3	0.1	0.95	coloc	1000	1000	0.622093
0.2	0.1	0.01	500	100	0.1	0.95	coloc	1000	1000	0.627475
0.2	0.1	0.01	500	100	0.01	0.95	coloc	1000	1000	0.639924
0.2	0.1	0.01	500	100	0	1	coloc	1000	1000	0.668236
0.2	0.1	0.01	500	10	0.01	0.95	coloc	1000	1000	0.680667
0.2	0.1	0.01	500	5	0.01	0.95	coloc	1000	1000	0.688786
0.2	0.1	0.01	500	1	0.01	0.95	coloc	1000	1000	0.690511
0.2	0.1	0.01	500	3	0.01	0.95	coloc	1000	1000	0.708344
0.2	0.1	0.01	500	10	0	1	coloc	1000	1000	0.723899
0.2	0.1	0.01	500	1	0	1	coloc	1000	1000	0.738637
0.2	0.1	0.01	500	5	0	1	coloc	1000	1000	0.752154
0.2	0.1	0.01	500	3	0	1	coloc	1000	1000	0.765775
0.2	0.1	0.01	5000	3	0.1	0.95	coloc	1000	1000	0.583561
0.2	0.1	0.01	5000	10	0.1	0.95	coloc	1000	1000	0.595981
0.2	0.1	0.01	5000	5	0.1	0.95	coloc	1000	1000	0.602458
0.2	0.1	0.01	5000	100	0.1	0.95	coloc	1000	1000	0.620756
0.2	0.1	0.01	5000	1	0.1	0.95	coloc	1000	1000	0.630991
0.2	0.1	0.01	5000	100	0.01	0.95	coloc	1000	1000	0.641913
0.2	0.1	0.01	5000	100	0	1	coloc	1000	1000	0.669738
0.2	0.1	0.01	5000	1	0.01	0.95	coloc	1000	1000	0.672768
0.2	0.1	0.01	5000	10	0.01	0.95	coloc	1000	1000	0.684154
0.2	0.1	0.01	5000	10	0	1	coloc	1000	1000	0.70818
0.2	0.1	0.01	5000	5	0.01	0.95	coloc	1000	1000	0.722891
0.2	0.1	0.01	5000	3	0.01	0.95	coloc	1000	1000	0.727351
0.2	0.1	0.01	5000	5	0	1	coloc	1000	1000	0.741596
0.2	0.1	0.01	5000	1	0	1	coloc	1000	1000	0.750986
0.2	0.1	0.01	5000	3	0	1	coloc	1000	1000	0.777894
0.2	0.1	0.03	0	3	0.1	0.95	coloc	1000	1000	0.531473
0.2	0.1	0.03	0	10	0.1	0.95	coloc	1000	1000	0.545349
0.2	0.1	0.03	0	5	0.1	0.95	coloc	1000	1000	0.56154
0.2	0.1	0.03	0	100	0	1	coloc	1000	1000	0.562751
0.2	0.1	0.03	0	100	0.1	0.95	coloc	1000	1000	0.573571
0.2	0.1	0.03	0	100	0.01	0.95	coloc	1000	1000	0.574203
0.2	0.1	0.03	0	1	0.1	0.95	coloc	1000	1000	0.582093
0.2	0.1	0.03	0	10	0.01	0.95	coloc	1000	1000	0.593793
0.2	0.1	0.03	0	10	0	1	coloc	1000	1000	0.630518
0.2	0.1	0.03	0	3	0.01	0.95	coloc	1000	1000	0.634227
0.2	0.1	0.03	0	5	0.01	0.95	coloc	1000	1000	0.642298
0.2	0.1	0.03	0	1	0.01	0.95	coloc	1000	1000	0.645552
0.2	0.1	0.03	0	5	0	1	coloc	1000	1000	0.71134
0.2	0.1	0.03	0	3	0	1	coloc	1000	1000	0.721434
0.2	0.1	0.03	0	1	0	1	coloc	1000	1000	0.730031
0.2	0.1	0.03	500	100	0.01	0.95	coloc	1000	1000	0.549952
0.2	0.1	0.03	500	5	0.1	0.95	coloc	1000	1000	0.550418
0.2	0.1	0.03	500	100	0.1	0.95	coloc	1000	1000	0.550603
0.2	0.1	0.03	500	10	0.1	0.95	coloc	1000	1000	0.554403
0.2	0.1	0.03	500	100	0	1	coloc	1000	1000	0.558554
0.2	0.1	0.03	500	3	0.1	0.95	coloc	1000	1000	0.561961
0.2	0.1	0.03	500	1	0.1	0.95	coloc	1000	1000	0.569014
0.2	0.1	0.03	500	10	0	1	coloc	1000	1000	0.610603
0.2	0.1	0.03	500	10	0.01	0.95	coloc	1000	1000	0.615577
0.2	0.1	0.03	500	5	0.01	0.95	coloc	1000	1000	0.621087
0.2	0.1	0.03	500	1	0.01	0.95	coloc	1000	1000	0.630945
0.2	0.1	0.03	500	3	0.01	0.95	coloc	1000	1000	0.634295
0.2	0.1	0.03	500	5	0	1	coloc	1000	1000	0.697546
0.2	0.1	0.03	500	1	0	1	coloc	1000	1000	0.733343
0.2	0.1	0.03	500	3	0	1	coloc	1000	1000	0.741343
0.2	0.1	0.03	5000	100	0.01	0.95	coloc	1000	1000	0.535055
0.2	0.1	0.03	5000	3	0.1	0.95	coloc	1000	1000	0.54186
0.2	0.1	0.03	5000	10	0.1	0.95	coloc	1000	1000	0.552255
0.2	0.1	0.03	5000	100	0.1	0.95	coloc	1000	1000	0.553416
0.2	0.1	0.03	5000	100	0	1	coloc	1000	1000	0.558917
0.2	0.1	0.03	5000	1	0.1	0.95	coloc	1000	1000	0.56101
0.2	0.1	0.03	5000	5	0.1	0.95	coloc	1000	1000	0.563972
0.2	0.1	0.03	5000	10	0	1	coloc	1000	1000	0.605792
0.2	0.1	0.03	5000	10	0.01	0.95	coloc	1000	1000	0.613785
0.2	0.1	0.03	5000	3	0.01	0.95	coloc	1000	1000	0.629008
0.2	0.1	0.03	5000	1	0.01	0.95	coloc	1000	1000	0.633312
0.2	0.1	0.03	5000	5	0.01	0.95	coloc	1000	1000	0.652039
0.2	0.1	0.03	5000	5	0	1	coloc	1000	1000	0.710176
0.2	0.1	0.03	5000	3	0	1	coloc	1000	1000	0.728432
0.2	0.1	0.03	5000	1	0	1	coloc	1000	1000	0.729322
0.2	0.001	1e-20	0	1	0.1	0.95	coloc + susie	1	152	1
0.2	0.001	1e-20	500	3	0.01	0.95	coloc + susie	1	51	0.960784
0.2	0.001	1e-20	500	1	0.01	0.95	coloc + susie	1	151	1
0.2	0.001	1e-20	500	1	0	1	coloc + susie	1	135	1
0.2	0.001	1e-20	500	1	0.1	0.95	coloc + susie	1	123	1
0.2	0.001	1e-20	500	3	0	1	coloc + susie	1	52	1
0.2	0.001	1e-20	5000	1	0	1	coloc + susie	2	132	1
0.2	0.001	1e-20	5000	3	0.1	0.95	coloc + susie	1	66	1
0.2	0.001	1e-05	0	5	0.1	0.95	coloc + susie	5	52	0.692308
0.2	0.001	1e-05	0	1	0.01	0.95	coloc + susie	6	148	0.88964
0.2	0.001	1e-05	0	10	0.01	0.95	coloc + susie	1	11	0.909091
0.2	0.001	1e-05	0	1	0.1	0.95	coloc + susie	4	128	0.931641
0.2	0.001	1e-05	0	3	0.01	0.95	coloc + susie	2	54	0.962963
0.2	0.001	1e-05	0	1	0	1	coloc + susie	4	113	1
0.2	0.001	1e-05	0	3	0	1	coloc + susie	1	49	1
0.2	0.001	1e-05	500	3	0.1	0.95	coloc + susie	2	89	0.825843
0.2	0.001	1e-05	500	1	0.1	0.95	coloc + susie	4	149	0.936242
0.2	0.001	1e-05	500	5	0	1	coloc + susie	1	18	0.944444
0.2	0.001	1e-05	500	5	0.01	0.95	coloc + susie	1	26	0.961538
0.2	0.001	1e-05	500	1	0.01	0.95	coloc + susie	4	122	1
0.2	0.001	1e-05	500	1	0	1	coloc + susie	10	122	1
0.2	0.001	1e-05	500	100	0	1	coloc + susie	1	0
0.2	0.001	1e-05	5000	3	0.1	0.95	coloc + susie	2	73	0.835616
0.2	0.001	1e-05	5000	1	0.1	0.95	coloc + susie	4	120	0.908333
0.2	0.001	1e-05	5000	1	0.01	0.95	coloc + susie	10	147	0.995918
0.2	0.001	1e-05	5000	1	0	1	coloc + susie	2	133	0.996241
0.2	0.001	1e-05	5000	10	0.1	0.95	coloc + susie	1	29	1
0.2	0.001	1e-05	5000	3	0.01	0.95	coloc + susie	1	60	1
0.2	0.001	1e-05	5000	3	0	1	coloc + susie	1	50	1
0.2	0.001	1e-05	5000	5	0.1	0.95	coloc + susie	1	44	1
0.2	0.001	0.0001	0	100	0.1	0.95	coloc + susie	2	3	0.666667
0.2	0.001	0.0001	0	10	0.1	0.95	coloc + susie	21	49	0.685131
0.2	0.001	0.0001	0	3	0.1	0.95	coloc + susie	48	80	0.707813
0.2	0.001	0.0001	0	10	0.01	0.95	coloc + susie	8	13	0.711538
0.2	0.001	0.0001	0	10	0	1	coloc + susie	3	14	0.714286
0.2	0.001	0.0001	0	3	0.01	0.95	coloc + susie	57	78	0.732569
0.2	0.001	0.0001	0	5	0	1	coloc + susie	16	45	0.763889
0.2	0.001	0.0001	0	5	0.01	0.95	coloc + susie	15	33	0.789899
0.2	0.001	0.0001	0	5	0.1	0.95	coloc + susie	29	54	0.803321
0.2	0.001	0.0001	0	3	0	1	coloc + susie	34	73	0.83884
0.2	0.001	0.0001	0	1	0.1	0.95	coloc + susie	79	135	0.896953
0.2	0.001	0.0001	0	1	0.01	0.95	coloc + susie	94	161	0.959165
0.2	0.001	0.0001	0	1	0	1	coloc + susie	68	140	0.960399
0.2	0.001	0.0001	0	100	0	1	coloc + susie	1	0
0.2	0.001	0.0001	500	10	0.01	0.95	coloc + susie	17	23	0.595908
0.2	0.001	0.0001	500	10	0.1	0.95	coloc + susie	20	35	0.63
0.2	0.001	0.0001	500	5	0	1	coloc + susie	17	26	0.667421
0.2	0.001	0.0001	500	3	0.1	0.95	coloc + susie	59	76	0.746878
0.2	0.001	0.0001	500	10	0	1	coloc + susie	12	9	0.75
0.2	0.001	0.0001	500	5	0.1	0.95	coloc + susie	40	57	0.774123
0.2	0.001	0.0001	500	5	0.01	0.95	coloc + susie	36	54	0.781893
0.2	0.001	0.0001	500	3	0.01	0.95	coloc + susie	49	68	0.848139
0.2	0.001	0.0001	500	1	0.1	0.95	coloc + susie	73	153	0.878055
0.2	0.001	0.0001	500	3	0	1	coloc + susie	41	67	0.911176
0.2	0.001	0.0001	500	1	0.01	0.95	coloc + susie	74	147	0.921309
0.2	0.001	0.0001	500	1	0	1	coloc + susie	62	146	0.951281
0.2	0.001	0.0001	500	100	0	1	coloc + susie	1	0
0.2	0.001	0.0001	5000	5	0.01	0.95	coloc + susie	19	51	0.585139
0.2	0.001	0.0001	5000	100	0.1	0.95	coloc + susie	1	5	0.6
0.2	0.001	0.0001	5000	10	0.01	0.95	coloc + susie	12	10	0.675
0.2	0.001	0.0001	5000	10	0.1	0.95	coloc + susie	28	30	0.707143
0.2	0.001	0.0001	5000	5	0.1	0.95	coloc + susie	41	58	0.73423
0.2	0.001	0.0001	5000	3	0.1	0.95	coloc + susie	56	87	0.742611
0.2	0.001	0.0001	5000	5	0	1	coloc + susie	26	31	0.822581
0.2	0.001	0.0001	5000	3	0.01	0.95	coloc + susie	40	70	0.824286
0.2	0.001	0.0001	5000	3	0	1	coloc + susie	34	87	0.860717
0.2	0.001	0.0001	5000	1	0.1	0.95	coloc + susie	61	138	0.880257
0.2	0.001	0.0001	5000	1	0.01	0.95	coloc + susie	75	155	0.943054
0.2	0.001	0.0001	5000	1	0	1	coloc + susie	81	136	0.962328
0.2	0.001	0.0001	5000	10	0	1	coloc + susie	7	6	0.97619
0.2	0.001	0.001	0	10	0	1	coloc + susie	32	20	0.507812
0.2	0.001	0.001	0	5	0.1	0.95	coloc + susie	103	103	0.523989
0.2	0.001	0.001	0	100	0.01	0.95	coloc + susie	4	6	0.583333
0.2	0.001	0.001	0	10	0.01	0.95	coloc + susie	42	36	0.587963
0.2	0.001	0.001	0	3	0.1	0.95	coloc + susie	107	120	0.590187
0.2	0.001	0.001	0	100	0.1	0.95	coloc + susie	14	11	0.623377
0.2	0.001	0.001	0	10	0.1	0.95	coloc + susie	69	57	0.629799
0.2	0.001	0.001	0	5	0	1	coloc + susie	55	60	0.662727
0.2	0.001	0.001	0	100	0	1	coloc + susie	7	3	0.666667
0.2	0.001	0.001	0	3	0.01	0.95	coloc + susie	114	106	0.702334
0.2	0.001	0.001	0	3	0	1	coloc + susie	67	80	0.715672
0.2	0.001	0.001	0	5	0.01	0.95	coloc + susie	62	60	0.743011
0.2	0.001	0.001	0	1	0.1	0.95	coloc + susie	119	150	0.854286
0.2	0.001	0.001	0	1	0.01	0.95	coloc + susie	164	173	0.917172
0.2	0.001	0.001	0	1	0	1	coloc + susie	149	154	0.955809
0.2	0.001	0.001	500	100	0.01	0.95	coloc + susie	9	6	0.407407
0.2	0.001	0.001	500	100	0	1	coloc + susie	8	7	0.446429
0.2	0.001	0.001	500	10	0.01	0.95	coloc + susie	37	24	0.470721
0.2	0.001	0.001	500	3	0.1	0.95	coloc + susie	123	116	0.528455
0.2	0.001	0.001	500	5	0.1	0.95	coloc + susie	106	102	0.577691
0.2	0.001	0.001	500	10	0.1	0.95	coloc + susie	48	58	0.577945
0.2	0.001	0.001	500	10	0	1	coloc + susie	22	36	0.598485
0.2	0.001	0.001	500	100	0.1	0.95	coloc + susie	12	8	0.65625
0.2	0.001	0.001	500	5	0	1	coloc + susie	57	72	0.684454
0.2	0.001	0.001	500	3	0.01	0.95	coloc + susie	99	98	0.689239
0.2	0.001	0.001	500	5	0.01	0.95	coloc + susie	64	59	0.736229
0.2	0.001	0.001	500	3	0	1	coloc + susie	82	93	0.785208
0.2	0.001	0.001	500	1	0.1	0.95	coloc + susie	143	155	0.800541
0.2	0.001	0.001	500	1	0	1	coloc + susie	149	174	0.902299
0.2	0.001	0.001	500	1	0.01	0.95	coloc + susie	136	153	0.902922
0.2	0.001	0.001	5000	100	0	1	coloc + susie	9	7	0.460317
0.2	0.001	0.001	5000	10	0.1	0.95	coloc + susie	60	62	0.480376
0.2	0.001	0.001	5000	100	0.01	0.95	coloc + susie	7	5	0.514286
0.2	0.001	0.001	5000	3	0.1	0.95	coloc + susie	110	126	0.615945
0.2	0.001	0.001	5000	10	0.01	0.95	coloc + susie	32	36	0.630208
0.2	0.001	0.001	5000	10	0	1	coloc + susie	29	31	0.645161
0.2	0.001	0.001	5000	5	0.1	0.95	coloc + susie	84	89	0.651953
0.2	0.001	0.001	5000	3	0.01	0.95	coloc + susie	78	105	0.677778
0.2	0.001	0.001	5000	5	0	1	coloc + susie	59	51	0.682619
0.2	0.001	0.001	5000	100	0.1	0.95	coloc + susie	14	11	0.688312
0.2	0.001	0.001	5000	5	0.01	0.95	coloc + susie	71	75	0.712113
0.2	0.001	0.001	5000	3	0	1	coloc + susie	92	85	0.80665
0.2	0.001	0.001	5000	1	0.1	0.95	coloc + susie	147	142	0.877791
0.2	0.001	0.001	5000	1	0.01	0.95	coloc + susie	127	177	0.914053
0.2	0.001	0.001	5000	1	0	1	coloc + susie	126	184	0.940735
0.2	0.001	0.01	0	100	0.01	0.95	coloc + susie	4	8	0.0625
0.2	0.001	0.01	0	100	0	1	coloc + susie	8	6	0.354167
0.2	0.001	0.01	0	100	0.1	0.95	coloc + susie	11	14	0.487013
0.2	0.001	0.01	0	5	0.1	0.95	coloc + susie	78	80	0.537981
0.2	0.001	0.01	0	10	0.1	0.95	coloc + susie	46	56	0.55163
0.2	0.001	0.01	0	3	0.1	0.95	coloc + susie	89	99	0.561911
0.2	0.001	0.01	0	10	0	1	coloc + susie	34	22	0.578877
0.2	0.001	0.01	0	5	0.01	0.95	coloc + susie	71	69	0.62972
0.2	0.001	0.01	0	10	0.01	0.95	coloc + susie	33	32	0.683712
0.2	0.001	0.01	0	5	0	1	coloc + susie	62	62	0.720343
0.2	0.001	0.01	0	3	0	1	coloc + susie	108	95	0.738402
0.2	0.001	0.01	0	3	0.01	0.95	coloc + susie	107	86	0.755488
0.2	0.001	0.01	0	1	0.1	0.95	coloc + susie	134	144	0.767206
0.2	0.001	0.01	0	1	0.01	0.95	coloc + susie	149	180	0.814914
0.2	0.001	0.01	0	1	0	1	coloc + susie	152	183	0.908901
0.2	0.001	0.01	500	100	0.01	0.95	coloc + susie	6	10	0.466667
0.2	0.001	0.01	500	5	0.1	0.95	coloc + susie	81	90	0.496571
0.2	0.001	0.01	500	100	0.1	0.95	coloc + susie	16	20	0.53125
0.2	0.001	0.01	500	10	0.1	0.95	coloc + susie	61	63	0.533437
0.2	0.001	0.01	500	5	0.01	0.95	coloc + susie	65	55	0.545455
0.2	0.001	0.01	500	10	0.01	0.95	coloc + susie	33	36	0.54798
0.2	0.001	0.01	500	3	0.1	0.95	coloc + susie	127	88	0.579456
0.2	0.001	0.01	500	10	0	1	coloc + susie	33	22	0.585399
0.2	0.001	0.01	500	100	0	1	coloc + susie	11	5	0.6
0.2	0.001	0.01	500	3	0	1	coloc + susie	109	90	0.643425
0.2	0.001	0.01	500	5	0	1	coloc + susie	54	61	0.656345
0.2	0.001	0.01	500	1	0.1	0.95	coloc + susie	142	141	0.677455
0.2	0.001	0.01	500	3	0.01	0.95	coloc + susie	91	103	0.712045
0.2	0.001	0.01	500	1	0.01	0.95	coloc + susie	164	151	0.722702
0.2	0.001	0.01	500	1	0	1	coloc + susie	185	198	0.784248
0.2	0.001	0.01	5000	100	0.01	0.95	coloc + susie	8	11	0.204545
0.2	0.001	0.01	5000	100	0.1	0.95	coloc + susie	5	17	0.4
0.2	0.001	0.01	5000	10	0	1	coloc + susie	22	22	0.413223
0.2	0.001	0.01	5000	10	0.1	0.95	coloc + susie	69	63	0.501955
0.2	0.001	0.01	5000	100	0	1	coloc + susie	12	11	0.55303
0.2	0.001	0.01	5000	3	0.1	0.95	coloc + susie	92	100	0.58337
0.2	0.001	0.01	5000	5	0.1	0.95	coloc + susie	73	91	0.58603
0.2	0.001	0.01	5000	10	0.01	0.95	coloc + susie	30	33	0.634343
0.2	0.001	0.01	5000	5	0.01	0.95	coloc + susie	58	63	0.653257
0.2	0.001	0.01	5000	3	0.01	0.95	coloc + susie	90	94	0.711939
0.2	0.001	0.01	5000	1	0.1	0.95	coloc + susie	134	141	0.715994
0.2	0.001	0.01	5000	5	0	1	coloc + susie	61	46	0.744833
0.2	0.001	0.01	5000	3	0	1	coloc + susie	85	108	0.745969
0.2	0.001	0.01	5000	1	0.01	0.95	coloc + susie	173	158	0.824577
0.2	0.001	0.01	5000	1	0	1	coloc + susie	162	165	0.891582
0.2	0.001	0.03	0	100	0	1	coloc + susie	4	8	0.0625
0.2	0.001	0.03	0	100	0.01	0.95	coloc + susie	5	6	0.3
0.2	0.001	0.03	0	100	0.1	0.95	coloc + susie	6	16	0.427083
0.2	0.001	0.03	0	10	0.01	0.95	coloc + susie	42	26	0.474359
0.2	0.001	0.03	0	10	0	1	coloc + susie	22	27	0.474747
0.2	0.001	0.03	0	10	0.1	0.95	coloc + susie	44	50	0.478182
0.2	0.001	0.03	0	5	0.1	0.95	coloc + susie	66	55	0.486226
0.2	0.001	0.03	0	3	0.1	0.95	coloc + susie	83	103	0.508481
0.2	0.001	0.03	0	5	0.01	0.95	coloc + susie	52	56	0.565934
0.2	0.001	0.03	0	3	0.01	0.95	coloc + susie	94	97	0.579952
0.2	0.001	0.03	0	5	0	1	coloc + susie	55	63	0.621645
0.2	0.001	0.03	0	3	0	1	coloc + susie	96	84	0.66121
0.2	0.001	0.03	0	1	0.01	0.95	coloc + susie	164	160	0.732012
0.2	0.001	0.03	0	1	0.1	0.95	coloc + susie	91	104	0.742392
0.2	0.001	0.03	0	1	0	1	coloc + susie	171	174	0.794717
0.2	0.001	0.03	500	5	0.1	0.95	coloc + susie	66	58	0.428945
0.2	0.001	0.03	500	3	0.1	0.95	coloc + susie	84	72	0.484458
0.2	0.001	0.03	500	10	0	1	coloc + susie	23	24	0.519928
0.2	0.001	0.03	500	10	0.1	0.95	coloc + susie	50	53	0.521887
0.2	0.001	0.03	500	10	0.01	0.95	coloc + susie	28	41	0.527875
0.2	0.001	0.03	500	5	0.01	0.95	coloc + susie	63	50	0.528254
0.2	0.001	0.03	500	100	0.1	0.95	coloc + susie	6	10	0.533333
0.2	0.001	0.03	500	3	0	1	coloc + susie	103	96	0.567557
0.2	0.001	0.03	500	100	0	1	coloc + susie	7	9	0.571429
0.2	0.001	0.03	500	3	0.01	0.95	coloc + susie	95	68	0.578173
0.2	0.001	0.03	500	5	0	1	coloc + susie	71	53	0.62025
0.2	0.001	0.03	500	1	0.1	0.95	coloc + susie	116	118	0.652835
0.2	0.001	0.03	500	1	0	1	coloc + susie	180	183	0.672495
0.2	0.001	0.03	500	100	0.01	0.95	coloc + susie	12	10	0.725
0.2	0.001	0.03	500	1	0.01	0.95	coloc + susie	154	151	0.730928
0.2	0.001	0.03	5000	100	0.01	0.95	coloc + susie	8	5	0.375
0.2	0.001	0.03	5000	100	0.1	0.95	coloc + susie	11	10	0.418182
0.2	0.001	0.03	5000	5	0.1	0.95	coloc + susie	62	69	0.491819
0.2	0.001	0.03	5000	10	0.01	0.95	coloc + susie	30	31	0.502151
0.2	0.001	0.03	5000	10	0.1	0.95	coloc + susie	47	39	0.516639
0.2	0.001	0.03	5000	3	0.1	0.95	coloc + susie	88	77	0.522727
0.2	0.001	0.03	5000	5	0	1	coloc + susie	47	66	0.560928
0.2	0.001	0.03	5000	3	0.01	0.95	coloc + susie	95	90	0.589942
0.2	0.001	0.03	5000	5	0.01	0.95	coloc + susie	61	62	0.612374
0.2	0.001	0.03	5000	10	0	1	coloc + susie	29	30	0.617241
0.2	0.001	0.03	5000	3	0	1	coloc + susie	100	104	0.644615
0.2	0.001	0.03	5000	1	0.1	0.95	coloc + susie	108	111	0.6587
0.2	0.001	0.03	5000	1	0.01	0.95	coloc + susie	143	152	0.775948
0.2	0.001	0.03	5000	100	0	1	coloc + susie	3	6	0.777778
0.2	0.001	0.03	5000	1	0	1	coloc + susie	173	153	0.807208
0.2	0.01	1e-20	0	100	0.01	0.95	coloc + susie	1	317	0.858044
0.2	0.01	1e-20	0	100	0.1	0.95	coloc + susie	2	600	0.900833
0.2	0.01	1e-20	0	10	0	1	coloc + susie	3	802	0.962594
0.2	0.01	1e-20	0	10	0.01	0.95	coloc + susie	2	793	0.982976
0.2	0.01	1e-20	0	5	0.01	0.95	coloc + susie	3	803	0.98298
0.2	0.01	1e-20	0	5	0	1	coloc + susie	1	839	0.990465
0.2	0.01	1e-20	0	3	0.1	0.95	coloc + susie	1	705	0.992908
0.2	0.01	1e-20	0	3	0	1	coloc + susie	1	793	0.993695
0.2	0.01	1e-20	0	3	0.01	0.95	coloc + susie	1	774	0.996124
0.2	0.01	1e-20	0	10	0.1	0.95	coloc + susie	1	757	0.997358
0.2	0.01	1e-20	0	1	0.1	0.95	coloc + susie	1	605	1
0.2	0.01	1e-20	500	100	0.01	0.95	coloc + susie	1	426	0.814554
0.2	0.01	1e-20	500	100	0	1	coloc + susie	1	479	0.889353
0.2	0.01	1e-20	500	100	0.1	0.95	coloc + susie	1	671	0.931446
0.2	0.01	1e-20	500	10	0.1	0.95	coloc + susie	2	772	0.981218
0.2	0.01	1e-20	500	10	0	1	coloc + susie	4	820	0.983537
0.2	0.01	1e-20	500	10	0.01	0.95	coloc + susie	3	799	0.985816
0.2	0.01	1e-20	500	5	0.1	0.95	coloc + susie	4	779	0.988768
0.2	0.01	1e-20	500	5	0	1	coloc + susie	1	841	0.989298
0.2	0.01	1e-20	500	5	0.01	0.95	coloc + susie	1	816	0.990196
0.2	0.01	1e-20	500	3	0.1	0.95	coloc + susie	2	703	0.995733
0.2	0.01	1e-20	500	3	0	1	coloc + susie	1	810	0.998765
0.2	0.01	1e-20	500	1	0.01	0.95	coloc + susie	3	635	1
0.2	0.01	1e-20	500	1	0.1	0.95	coloc + susie	1	605	1
0.2	0.01	1e-20	5000	100	0.01	0.95	coloc + susie	1	354	0.935028
0.2	0.01	1e-20	5000	100	0	1	coloc + susie	1	386	0.940415
0.2	0.01	1e-20	5000	100	0.1	0.95	coloc + susie	1	613	0.957586
0.2	0.01	1e-20	5000	10	0.1	0.95	coloc + susie	2	787	0.963787
0.2	0.01	1e-20	5000	3	0.01	0.95	coloc + susie	3	752	0.972961
0.2	0.01	1e-20	5000	5	0.1	0.95	coloc + susie	1	774	0.976744
0.2	0.01	1e-20	5000	10	0	1	coloc + susie	1	806	0.986352
0.2	0.01	1e-20	5000	5	0.01	0.95	coloc + susie	1	777	0.993565
0.2	0.01	1e-20	5000	3	0	1	coloc + susie	1	798	0.998747
0.2	0.01	1e-20	5000	1	0.01	0.95	coloc + susie	1	613	1
0.2	0.01	1e-20	5000	1	0	1	coloc + susie	2	624	1
0.2	0.01	1e-20	5000	1	0.1	0.95	coloc + susie	1	622	1
0.2	0.01	1e-05	0	100	0.01	0.95	coloc + susie	2	350	0.852857
0.2	0.01	1e-05	0	100	0.1	0.95	coloc + susie	2	613	0.890701
0.2	0.01	1e-05	0	10	0.1	0.95	coloc + susie	4	765	0.893137
0.2	0.01	1e-05	0	100	0	1	coloc + susie	1	400	0.93
0.2	0.01	1e-05	0	5	0.1	0.95	coloc + susie	5	762	0.945932
0.2	0.01	1e-05	0	3	0.1	0.95	coloc + susie	10	727	0.948006
0.2	0.01	1e-05	0	1	0.1	0.95	coloc + susie	27	615	0.966817
0.2	0.01	1e-05	0	10	0.01	0.95	coloc + susie	4	808	0.969988
0.2	0.01	1e-05	0	5	0.01	0.95	coloc + susie	8	796	0.984454
0.2	0.01	1e-05	0	3	0.01	0.95	coloc + susie	6	773	0.987063
0.2	0.01	1e-05	0	10	0	1	coloc + susie	1	806	0.987593
0.2	0.01	1e-05	0	1	0.01	0.95	coloc + susie	22	621	0.988874
0.2	0.01	1e-05	0	3	0	1	coloc + susie	7	782	0.994154
0.2	0.01	1e-05	0	5	0	1	coloc + susie	2	826	0.998184
0.2	0.01	1e-05	0	1	0	1	coloc + susie	16	628	0.999403
0.2	0.01	1e-05	500	10	0.1	0.95	coloc + susie	13	800	0.883077
0.2	0.01	1e-05	500	3	0.1	0.95	coloc + susie	15	700	0.919905
0.2	0.01	1e-05	500	5	0.1	0.95	coloc + susie	4	739	0.924899
0.2	0.01	1e-05	500	100	0.1	0.95	coloc + susie	1	642	0.943925
0.2	0.01	1e-05	500	1	0.1	0.95	coloc + susie	19	622	0.96023
0.2	0.01	1e-05	500	10	0	1	coloc + susie	10	820	0.972561
0.2	0.01	1e-05	500	3	0.01	0.95	coloc + susie	5	778	0.973779
0.2	0.01	1e-05	500	5	0	1	coloc + susie	6	824	0.988875
0.2	0.01	1e-05	500	10	0.01	0.95	coloc + susie	4	816	0.988971
0.2	0.01	1e-05	500	5	0.01	0.95	coloc + susie	3	824	0.990291
0.2	0.01	1e-05	500	3	0	1	coloc + susie	14	787	0.994645
0.2	0.01	1e-05	500	1	0	1	coloc + susie	18	619	0.9965
0.2	0.01	1e-05	500	1	0.01	0.95	coloc + susie	17	613	1
0.2	0.01	1e-05	5000	100	0.1	0.95	coloc + susie	2	626	0.923323
0.2	0.01	1e-05	5000	1	0.1	0.95	coloc + susie	21	641	0.931134
0.2	0.01	1e-05	5000	100	0	1	coloc + susie	2	418	0.94378
0.2	0.01	1e-05	5000	5	0.1	0.95	coloc + susie	6	760	0.949123
0.2	0.01	1e-05	5000	10	0.01	0.95	coloc + susie	5	790	0.957215
0.2	0.01	1e-05	5000	10	0.1	0.95	coloc + susie	6	782	0.958014
0.2	0.01	1e-05	5000	3	0.1	0.95	coloc + susie	9	746	0.977957
0.2	0.01	1e-05	5000	5	0.01	0.95	coloc + susie	7	790	0.984629
0.2	0.01	1e-05	5000	3	0.01	0.95	coloc + susie	7	766	0.987318
0.2	0.01	1e-05	5000	10	0	1	coloc + susie	4	814	0.988943
0.2	0.01	1e-05	5000	3	0	1	coloc + susie	7	790	0.992224
0.2	0.01	1e-05	5000	5	0	1	coloc + susie	4	814	0.992322
0.2	0.01	1e-05	5000	1	0	1	coloc + susie	14	610	0.998244
0.2	0.01	1e-05	5000	1	0.01	0.95	coloc + susie	18	619	1
0.2	0.01	0.0001	0	100	0.01	0.95	coloc + susie	42	392	0.827199
0.2	0.01	0.0001	0	10	0.1	0.95	coloc + susie	286	765	0.850066
0.2	0.01	0.0001	0	100	0.1	0.95	coloc + susie	105	664	0.86103
0.2	0.01	0.0001	0	100	0	1	coloc + susie	49	437	0.870359
0.2	0.01	0.0001	0	5	0.1	0.95	coloc + susie	332	730	0.879617
0.2	0.01	0.0001	0	3	0.1	0.95	coloc + susie	309	699	0.89713
0.2	0.01	0.0001	0	10	0.01	0.95	coloc + susie	229	811	0.941385
0.2	0.01	0.0001	0	1	0.1	0.95	coloc + susie	254	602	0.941998
0.2	0.01	0.0001	0	5	0.01	0.95	coloc + susie	332	816	0.948068
0.2	0.01	0.0001	0	10	0	1	coloc + susie	175	815	0.96847
0.2	0.01	0.0001	0	3	0.01	0.95	coloc + susie	340	757	0.970647
0.2	0.01	0.0001	0	5	0	1	coloc + susie	311	826	0.985437
0.2	0.01	0.0001	0	3	0	1	coloc + susie	381	788	0.986187
0.2	0.01	0.0001	0	1	0.01	0.95	coloc + susie	260	626	0.990004
0.2	0.01	0.0001	0	1	0	1	coloc + susie	277	646	0.995915
0.2	0.01	0.0001	500	100	0	1	coloc + susie	46	537	0.789045
0.2	0.01	0.0001	500	100	0.01	0.95	coloc + susie	42	466	0.815553
0.2	0.01	0.0001	500	100	0.1	0.95	coloc + susie	116	652	0.822535
0.2	0.01	0.0001	500	10	0.1	0.95	coloc + susie	301	774	0.838008
0.2	0.01	0.0001	500	5	0.1	0.95	coloc + susie	309	740	0.865626
0.2	0.01	0.0001	500	3	0.1	0.95	coloc + susie	349	713	0.875272
0.2	0.01	0.0001	500	10	0.01	0.95	coloc + susie	263	825	0.953419
0.2	0.01	0.0001	500	5	0.01	0.95	coloc + susie	334	823	0.961485
0.2	0.01	0.0001	500	1	0.1	0.95	coloc + susie	284	574	0.96385
0.2	0.01	0.0001	500	10	0	1	coloc + susie	227	824	0.971542
0.2	0.01	0.0001	500	3	0.01	0.95	coloc + susie	358	765	0.974419
0.2	0.01	0.0001	500	5	0	1	coloc + susie	326	818	0.985728
0.2	0.01	0.0001	500	3	0	1	coloc + susie	371	795	0.98574
0.2	0.01	0.0001	500	1	0.01	0.95	coloc + susie	291	666	0.98773
0.2	0.01	0.0001	500	1	0	1	coloc + susie	271	620	0.990721
0.2	0.01	0.0001	5000	100	0	1	coloc + susie	37	467	0.817698
0.2	0.01	0.0001	5000	100	0.1	0.95	coloc + susie	85	643	0.837911
0.2	0.01	0.0001	5000	10	0.1	0.95	coloc + susie	258	784	0.84947
0.2	0.01	0.0001	5000	100	0.01	0.95	coloc + susie	33	395	0.850556
0.2	0.01	0.0001	5000	5	0.1	0.95	coloc + susie	300	744	0.879534
0.2	0.01	0.0001	5000	3	0.1	0.95	coloc + susie	331	723	0.898355
0.2	0.01	0.0001	5000	10	0.01	0.95	coloc + susie	236	796	0.933225
0.2	0.01	0.0001	5000	5	0.01	0.95	coloc + susie	307	798	0.955034
0.2	0.01	0.0001	5000	3	0.01	0.95	coloc + susie	361	802	0.963146
0.2	0.01	0.0001	5000	1	0.1	0.95	coloc + susie	287	612	0.966768
0.2	0.01	0.0001	5000	10	0	1	coloc + susie	209	807	0.974357
0.2	0.01	0.0001	5000	3	0	1	coloc + susie	369	787	0.986774
0.2	0.01	0.0001	5000	5	0	1	coloc + susie	328	826	0.987609
0.2	0.01	0.0001	5000	1	0.01	0.95	coloc + susie	258	632	0.989212
0.2	0.01	0.0001	5000	1	0	1	coloc + susie	287	634	0.994669
0.2	0.01	0.001	0	100	0.1	0.95	coloc + susie	681	683	0.683273
0.2	0.01	0.001	0	100	0.01	0.95	coloc + susie	475	471	0.715629
0.2	0.01	0.001	0	10	0.1	0.95	coloc + susie	805	814	0.725069
0.2	0.01	0.001	0	100	0	1	coloc + susie	520	525	0.743143
0.2	0.01	0.001	0	5	0.1	0.95	coloc + susie	758	785	0.750369
0.2	0.01	0.001	0	3	0.1	0.95	coloc + susie	683	732	0.771753
0.2	0.01	0.001	0	10	0.01	0.95	coloc + susie	833	829	0.847784
0.2	0.01	0.001	0	5	0.01	0.95	coloc + susie	812	841	0.89402
0.2	0.01	0.001	0	3	0.01	0.95	coloc + susie	738	801	0.923776
0.2	0.01	0.001	0	1	0.1	0.95	coloc + susie	500	613	0.944476
0.2	0.01	0.001	0	10	0	1	coloc + susie	830	851	0.950818
0.2	0.01	0.001	0	5	0	1	coloc + susie	845	858	0.964453
0.2	0.01	0.001	0	3	0	1	coloc + susie	774	827	0.977919
0.2	0.01	0.001	0	1	0.01	0.95	coloc + susie	537	638	0.983617
0.2	0.01	0.001	0	1	0	1	coloc + susie	491	639	0.997017
0.2	0.01	0.001	500	10	0.1	0.95	coloc + susie	802	806	0.671606
0.2	0.01	0.001	500	100	0.1	0.95	coloc + susie	715	744	0.687168
0.2	0.01	0.001	500	100	0.01	0.95	coloc + susie	549	549	0.711806
0.2	0.01	0.001	500	100	0	1	coloc + susie	593	581	0.733265
0.2	0.01	0.001	500	5	0.1	0.95	coloc + susie	794	775	0.750402
0.2	0.01	0.001	500	3	0.1	0.95	coloc + susie	731	735	0.75349
0.2	0.01	0.001	500	10	0.01	0.95	coloc + susie	843	847	0.840282
0.2	0.01	0.001	500	5	0.01	0.95	coloc + susie	829	833	0.89231
0.2	0.01	0.001	500	1	0.1	0.95	coloc + susie	491	652	0.901819
0.2	0.01	0.001	500	3	0.01	0.95	coloc + susie	764	816	0.905798
0.2	0.01	0.001	500	10	0	1	coloc + susie	839	856	0.917294
0.2	0.01	0.001	500	5	0	1	coloc + susie	872	864	0.961222
0.2	0.01	0.001	500	1	0.01	0.95	coloc + susie	510	653	0.967063
0.2	0.01	0.001	500	3	0	1	coloc + susie	792	821	0.976353
0.2	0.01	0.001	500	1	0	1	coloc + susie	511	650	0.984781
0.2	0.01	0.001	5000	100	0.1	0.95	coloc + susie	710	696	0.667326
0.2	0.01	0.001	5000	100	0.01	0.95	coloc + susie	502	461	0.714612
0.2	0.01	0.001	5000	10	0.1	0.95	coloc + susie	796	800	0.727155
0.2	0.01	0.001	5000	5	0.1	0.95	coloc + susie	751	778	0.748275
0.2	0.01	0.001	5000	3	0.1	0.95	coloc + susie	701	740	0.762899
0.2	0.01	0.001	5000	100	0	1	coloc + susie	518	529	0.768413
0.2	0.01	0.001	5000	10	0.01	0.95	coloc + susie	843	860	0.855099
0.2	0.001	0.0001	0	100	0.01	0.95	coloc + susie	0	1
0.2	0.01	0.001	5000	5	0.01	0.95	coloc + susie	799	847	0.898133
0.2	0.01	0.001	5000	3	0.01	0.95	coloc + susie	743	788	0.934275
0.2	0.01	0.001	5000	10	0	1	coloc + susie	836	864	0.935299
0.2	0.01	0.001	5000	1	0.1	0.95	coloc + susie	502	615	0.940307
0.2	0.01	0.001	5000	3	0	1	coloc + susie	792	815	0.971827
0.2	0.01	0.001	5000	5	0	1	coloc + susie	821	842	0.973529
0.2	0.01	0.001	5000	1	0.01	0.95	coloc + susie	524	654	0.98452
0.2	0.01	0.001	5000	1	0	1	coloc + susie	538	654	0.992372
0.2	0.01	0.01	0	100	0.1	0.95	coloc + susie	677	708	0.512514
0.2	0.001	0.0001	5000	100	0.01	0.95	coloc + susie	0	0
0.2	0.001	0.0001	5000	100	0	1	coloc + susie	0	2
0.2	0.01	0.01	0	100	0.01	0.95	coloc + susie	463	485	0.543074
0.2	0.01	0.01	0	100	0	1	coloc + susie	539	573	0.567851
0.2	0.01	0.01	0	10	0.1	0.95	coloc + susie	800	794	0.598114
0.2	0.001	0.0001	500	100	0.01	0.95	coloc + susie	0	0
0.2	0.001	0.0001	500	100	0.1	0.95	coloc + susie	0	3
0.2	0.01	0.01	0	5	0.1	0.95	coloc + susie	760	755	0.654415
0.2	0.01	0.01	0	3	0.1	0.95	coloc + susie	697	723	0.662721
0.2	0.01	0.01	0	10	0.01	0.95	coloc + susie	841	828	0.761262
0.2	0.01	0.01	0	1	0.1	0.95	coloc + susie	582	602	0.815409
0.2	0.01	0.01	0	5	0.01	0.95	coloc + susie	814	834	0.829242
0.2	0.01	0.01	0	3	0.01	0.95	coloc + susie	801	808	0.844279
0.2	0.01	0.01	0	10	0	1	coloc + susie	860	860	0.858951
0.2	0.01	0.01	0	1	0.01	0.95	coloc + susie	616	675	0.897963
0.2	0.01	0.01	0	5	0	1	coloc + susie	853	862	0.939657
0.2	0.01	0.01	0	3	0	1	coloc + susie	810	834	0.960873
0.2	0.01	0.01	0	1	0	1	coloc + susie	577	649	0.966654
0.2	0.01	0.01	500	100	0.1	0.95	coloc + susie	725	758	0.508925
0.2	0.01	0.01	500	100	0	1	coloc + susie	595	589	0.513347
0.2	0.01	0.01	500	100	0.01	0.95	coloc + susie	529	526	0.525631
0.2	0.01	0.01	500	10	0.1	0.95	coloc + susie	804	813	0.571347
0.2	0.01	0.01	500	5	0.1	0.95	coloc + susie	759	770	0.611102
0.2	0.01	0.01	500	3	0.1	0.95	coloc + susie	724	719	0.640987
0.2	0.01	0.01	500	10	0.01	0.95	coloc + susie	851	851	0.67122
0.2	0.01	0.01	500	10	0	1	coloc + susie	850	853	0.710583
0.2	0.01	0.01	500	5	0.01	0.95	coloc + susie	845	838	0.732922
0.2	0.01	0.01	500	3	0.01	0.95	coloc + susie	788	808	0.755367
0.2	0.01	0.01	500	1	0.1	0.95	coloc + susie	569	558	0.780157
0.2	0.01	0.01	500	5	0	1	coloc + susie	852	839	0.798903
0.2	0.01	0.01	500	3	0	1	coloc + susie	838	807	0.83311
0.2	0.01	0.01	500	1	0.01	0.95	coloc + susie	605	642	0.846614
0.2	0.01	0.01	500	1	0	1	coloc + susie	589	656	0.899615
0.2	0.01	0.01	5000	100	0.1	0.95	coloc + susie	701	705	0.520946
0.2	0.01	0.01	5000	100	0	1	coloc + susie	546	545	0.535696
0.2	0.01	0.01	5000	100	0.01	0.95	coloc + susie	502	472	0.547518
0.2	0.01	0.01	5000	10	0.1	0.95	coloc + susie	784	810	0.606176
0.2	0.01	0.01	5000	5	0.1	0.95	coloc + susie	769	755	0.62953
0.2	0.01	0.01	5000	3	0.1	0.95	coloc + susie	706	724	0.711975
0.2	0.01	0.01	5000	10	0.01	0.95	coloc + susie	825	855	0.751953
0.2	0.01	0.01	5000	1	0.1	0.95	coloc + susie	550	582	0.817874
0.2	0.01	0.01	5000	5	0.01	0.95	coloc + susie	820	824	0.820419
0.2	0.01	0.01	5000	10	0	1	coloc + susie	854	852	0.834943
0.2	0.01	0.01	5000	3	0.01	0.95	coloc + susie	807	778	0.8357
0.2	0.01	0.01	5000	1	0.01	0.95	coloc + susie	592	654	0.896216
0.2	0.01	0.01	5000	5	0	1	coloc + susie	862	839	0.917678
0.2	0.01	0.01	5000	3	0	1	coloc + susie	814	835	0.947828
0.2	0.01	0.01	5000	1	0	1	coloc + susie	604	659	0.963692
0.2	0.01	0.03	0	100	0.01	0.95	coloc + susie	455	463	0.497482
0.2	0.01	0.03	0	100	0.1	0.95	coloc + susie	683	667	0.506051
0.2	0.01	0.03	0	100	0	1	coloc + susie	523	521	0.511041
0.2	0.01	0.03	0	10	0.1	0.95	coloc + susie	760	743	0.536347
0.2	0.01	0.03	0	3	0.1	0.95	coloc + susie	625	630	0.591355
0.2	0.01	0.03	0	10	0	1	coloc + susie	862	822	0.591664
0.2	0.01	0.03	0	5	0.1	0.95	coloc + susie	720	686	0.593482
0.2	0.01	0.03	0	10	0.01	0.95	coloc + susie	855	836	0.620893
0.2	0.01	0.03	0	5	0.01	0.95	coloc + susie	826	803	0.672081
0.2	0.01	0.03	0	1	0.1	0.95	coloc + susie	455	522	0.714439
0.2	0.01	0.03	0	3	0.01	0.95	coloc + susie	741	761	0.720251
0.2	0.01	0.03	0	5	0	1	coloc + susie	860	822	0.746854
0.2	0.01	0.03	0	3	0	1	coloc + susie	806	829	0.803032
0.2	0.01	0.03	0	1	0.01	0.95	coloc + susie	598	609	0.820076
0.2	0.01	0.03	0	1	0	1	coloc + susie	602	672	0.893117
0.2	0.01	0.03	500	100	0.01	0.95	coloc + susie	527	528	0.477636
0.2	0.01	0.03	500	100	0	1	coloc + susie	565	611	0.49729
0.2	0.01	0.03	500	100	0.1	0.95	coloc + susie	726	711	0.500265
0.2	0.01	0.03	500	5	0.1	0.95	coloc + susie	711	697	0.514629
0.2	0.01	0.03	500	10	0.1	0.95	coloc + susie	786	736	0.518446
0.2	0.01	0.03	500	10	0.01	0.95	coloc + susie	822	860	0.551942
0.2	0.01	0.03	500	10	0	1	coloc + susie	865	855	0.574445
0.2	0.01	0.03	500	3	0.1	0.95	coloc + susie	662	660	0.579656
0.2	0.01	0.03	500	5	0.01	0.95	coloc + susie	812	826	0.593981
0.2	0.01	0.03	500	3	0.01	0.95	coloc + susie	769	771	0.643708
0.2	0.01	0.03	500	5	0	1	coloc + susie	872	843	0.647077
0.2	0.01	0.03	500	1	0.1	0.95	coloc + susie	503	532	0.663863
0.2	0.01	0.03	500	3	0	1	coloc + susie	821	793	0.702052
0.2	0.01	0.03	500	1	0.01	0.95	coloc + susie	585	648	0.750036
0.2	0.01	0.03	500	1	0	1	coloc + susie	610	656	0.776298
0.2	0.01	0.03	5000	100	0.01	0.95	coloc + susie	491	479	0.502651
0.2	0.01	0.03	5000	100	0.1	0.95	coloc + susie	686	716	0.513022
0.2	0.01	0.03	5000	100	0	1	coloc + susie	537	521	0.517083
0.2	0.001	1e-05	0	100	0.01	0.95	coloc + susie	0	0
0.2	0.001	1e-05	0	100	0	1	coloc + susie	0	0
0.2	0.001	1e-05	0	100	0.1	0.95	coloc + susie	0	0
0.2	0.001	1e-05	0	10	0	1	coloc + susie	0	6
0.2	0.001	1e-05	0	10	0.1	0.95	coloc + susie	0	22
0.2	0.01	0.03	5000	5	0.1	0.95	coloc + susie	674	709	0.551693
0.2	0.01	0.03	5000	10	0.1	0.95	coloc + susie	746	763	0.553306
0.2	0.01	0.03	5000	10	0.01	0.95	coloc + susie	833	832	0.581262
0.2	0.001	1e-05	0	3	0.1	0.95	coloc + susie	0	68
0.2	0.001	1e-05	0	5	0.01	0.95	coloc + susie	0	25
0.2	0.001	1e-05	0	5	0	1	coloc + susie	0	19
0.2	0.001	1e-05	5000	100	0.01	0.95	coloc + susie	0	0
0.2	0.001	1e-05	5000	100	0	1	coloc + susie	0	0
0.2	0.001	1e-05	5000	100	0.1	0.95	coloc + susie	0	0
0.2	0.001	1e-05	5000	10	0.01	0.95	coloc + susie	0	8
0.2	0.001	1e-05	5000	10	0	1	coloc + susie	0	3
0.2	0.01	0.03	5000	3	0.1	0.95	coloc + susie	634	649	0.625118
0.2	0.01	0.03	5000	10	0	1	coloc + susie	852	837	0.628584
0.2	0.01	0.03	5000	5	0.01	0.95	coloc + susie	812	824	0.690163
0.2	0.01	0.03	5000	3	0.01	0.95	coloc + susie	732	761	0.714442
0.2	0.01	0.03	5000	1	0.1	0.95	coloc + susie	499	538	0.731003
0.2	0.01	0.03	5000	5	0	1	coloc + susie	855	839	0.737959
0.2	0.01	0.03	5000	3	0	1	coloc + susie	794	824	0.78271
0.2	0.01	0.03	5000	1	0.01	0.95	coloc + susie	607	627	0.822036
0.2	0.01	0.03	5000	1	0	1	coloc + susie	613	638	0.862608
0.2	0.001	1e-05	5000	5	0.01	0.95	coloc + susie	0	19
0.2	0.001	1e-05	5000	5	0	1	coloc + susie	0	23
0.2	0.001	1e-05	500	100	0.01	0.95	coloc + susie	0	0
0.2	0.001	1e-05	500	100	0.1	0.95	coloc + susie	0	1
0.2	0.001	1e-05	500	10	0.01	0.95	coloc + susie	0	9
0.2	0.001	1e-05	500	10	0	1	coloc + susie	0	2
0.2	0.001	1e-05	500	10	0.1	0.95	coloc + susie	0	36
0.2	0.001	1e-05	500	3	0.01	0.95	coloc + susie	0	64
0.2	0.001	1e-05	500	3	0	1	coloc + susie	0	52
0.2	0.1	1e-20	0	5	0.1	0.95	coloc + susie	1	997	0.985958
0.2	0.001	1e-05	500	5	0.1	0.95	coloc + susie	0	45
0.2	0.001	1e-20	0	100	0.01	0.95	coloc + susie	0	0
0.2	0.001	1e-20	0	100	0	1	coloc + susie	0	0
0.2	0.001	1e-20	0	100	0.1	0.95	coloc + susie	0	0
0.2	0.001	1e-20	0	10	0.01	0.95	coloc + susie	0	4
0.2	0.001	1e-20	0	10	0	1	coloc + susie	0	3
0.2	0.001	1e-20	0	10	0.1	0.95	coloc + susie	0	24
0.2	0.001	1e-20	0	1	0.01	0.95	coloc + susie	0	123
0.2	0.001	1e-20	0	1	0	1	coloc + susie	0	135
0.2	0.1	1e-20	0	1	0	1	coloc + susie	2	885	0.987006
0.2	0.1	1e-20	0	1	0.1	0.95	coloc + susie	3	858	0.99223
0.2	0.001	1e-20	0	3	0.01	0.95	coloc + susie	0	50
0.2	0.001	1e-20	0	3	0	1	coloc + susie	0	55
0.2	0.001	1e-20	0	3	0.1	0.95	coloc + susie	0	82
0.2	0.001	1e-20	0	5	0.01	0.95	coloc + susie	0	31
0.2	0.001	1e-20	0	5	0	1	coloc + susie	0	32
0.2	0.001	1e-20	0	5	0.1	0.95	coloc + susie	0	40
0.2	0.001	1e-20	5000	100	0.01	0.95	coloc + susie	0	1
0.2	0.001	1e-20	5000	100	0	1	coloc + susie	0	0
0.2	0.001	1e-20	5000	100	0.1	0.95	coloc + susie	0	0
0.2	0.001	1e-20	5000	10	0.01	0.95	coloc + susie	0	8
0.2	0.001	1e-20	5000	10	0	1	coloc + susie	0	2
0.2	0.001	1e-20	5000	10	0.1	0.95	coloc + susie	0	17
0.2	0.001	1e-20	5000	1	0.01	0.95	coloc + susie	0	116
0.2	0.1	1e-20	0	3	0.1	0.95	coloc + susie	4	981	0.994393
0.2	0.1	1e-20	0	3	0.01	0.95	coloc + susie	1	988	0.994939
0.2	0.1	1e-20	0	1	0.01	0.95	coloc + susie	2	888	0.995495
0.2	0.001	1e-20	5000	1	0.1	0.95	coloc + susie	0	138
0.2	0.001	1e-20	5000	3	0.01	0.95	coloc + susie	0	49
0.2	0.001	1e-20	5000	3	0	1	coloc + susie	0	55
0.2	0.001	1e-20	5000	5	0.01	0.95	coloc + susie	0	29
0.2	0.001	1e-20	5000	5	0	1	coloc + susie	0	17
0.2	0.001	1e-20	5000	5	0.1	0.95	coloc + susie	0	50
0.2	0.001	1e-20	500	100	0.01	0.95	coloc + susie	0	0
0.2	0.001	1e-20	500	100	0	1	coloc + susie	0	0
0.2	0.001	1e-20	500	100	0.1	0.95	coloc + susie	0	1
0.2	0.001	1e-20	500	10	0.01	0.95	coloc + susie	0	13
0.2	0.001	1e-20	500	10	0	1	coloc + susie	0	3
0.2	0.001	1e-20	500	10	0.1	0.95	coloc + susie	0	19
0.2	0.1	1e-20	0	10	0.1	0.95	coloc + susie	2	998	0.998998
0.2	0.1	1e-20	0	100	0.1	0.95	coloc + susie	2	1000	0.9995
0.2	0.001	1e-20	500	3	0.1	0.95	coloc + susie	0	70
0.2	0.001	1e-20	500	5	0.01	0.95	coloc + susie	0	26
0.2	0.001	1e-20	500	5	0	1	coloc + susie	0	27
0.2	0.001	1e-20	500	5	0.1	0.95	coloc + susie	0	41
0.2	0.1	1e-20	0	100	0.01	0.95	coloc + susie	5	1000	1
0.2	0.1	1e-20	0	100	0	1	coloc + susie	3	1000	1
0.2	0.1	1e-20	0	10	0	1	coloc + susie	2	1000	1
0.2	0.1	1e-20	0	5	0.01	0.95	coloc + susie	1	999	1
0.2	0.1	1e-20	0	5	0	1	coloc + susie	3	1000	1
0.2	0.1	1e-20	500	10	0.1	0.95	coloc + susie	1	998	0.990982
0.2	0.1	1e-20	500	3	0.1	0.95	coloc + susie	2	977	0.992835
0.2	0.1	1e-20	500	3	0.01	0.95	coloc + susie	4	990	0.997222
0.2	0.1	1e-20	500	5	0.1	0.95	coloc + susie	1	989	0.997978
0.2	0.1	1e-20	500	1	0	1	coloc + susie	1	878	0.998861
0.2	0.1	1e-20	500	5	0.01	0.95	coloc + susie	2	999	0.998999
0.2	0.1	1e-20	500	5	0	1	coloc + susie	3	1000	0.999
0.2	0.1	1e-20	500	100	0	1	coloc + susie	3	1000	1
0.2	0.1	1e-20	500	100	0.1	0.95	coloc + susie	1	1000	1
0.2	0.1	1e-20	500	10	0.01	0.95	coloc + susie	2	999	1
0.2	0.1	1e-20	500	10	0	1	coloc + susie	5	1000	1
0.2	0.1	1e-20	500	1	0.1	0.95	coloc + susie	2	876	1
0.2	0.1	1e-20	5000	1	0.1	0.95	coloc + susie	1	861	0.98374
0.2	0.1	1e-20	5000	1	0.01	0.95	coloc + susie	3	878	0.992407
0.2	0.1	1e-20	5000	3	0.1	0.95	coloc + susie	3	980	0.992517
0.2	0.1	1e-20	5000	5	0.1	0.95	coloc + susie	4	995	0.994221
0.2	0.1	1e-20	5000	1	0	1	coloc + susie	2	872	0.994266
0.2	0.1	1e-20	5000	3	0	1	coloc + susie	4	993	0.996979
0.2	0.1	1e-20	5000	5	0.01	0.95	coloc + susie	1	997	0.998997
0.2	0.1	1e-20	5000	100	0.01	0.95	coloc + susie	1	1000	1
0.2	0.1	1e-20	5000	100	0	1	coloc + susie	4	1000	1
0.2	0.1	1e-20	5000	100	0.1	0.95	coloc + susie	2	1000	1
0.2	0.1	1e-20	5000	10	0.01	0.95	coloc + susie	1	1000	1
0.2	0.1	1e-20	5000	10	0	1	coloc + susie	1	1000	1
0.2	0.1	1e-20	5000	10	0.1	0.95	coloc + susie	2	1000	1
0.2	0.1	1e-20	5000	3	0.01	0.95	coloc + susie	2	990	1
0.2	0.1	1e-20	5000	5	0	1	coloc + susie	1	999	1
0.2	0.1	1e-05	0	5	0.1	0.95	coloc + susie	11	996	0.945601
0.2	0.1	1e-05	0	3	0.1	0.95	coloc + susie	14	985	0.955765
0.2	0.1	1e-05	0	1	0.1	0.95	coloc + susie	27	872	0.970523
0.2	0.1	1e-05	0	1	0.01	0.95	coloc + susie	22	891	0.987909
0.2	0.1	1e-05	0	10	0.1	0.95	coloc + susie	6	1000	0.9885
0.2	0.1	1e-05	0	1	0	1	coloc + susie	37	885	0.992182
0.2	0.1	1e-05	0	3	0.01	0.95	coloc + susie	11	987	0.992447
0.2	0.1	1e-05	0	5	0.01	0.95	coloc + susie	6	995	0.99531
0.2	0.1	1e-05	0	100	0	1	coloc + susie	5	1000	0.9996
0.2	0.1	1e-05	0	10	0	1	coloc + susie	4	1000	0.99975
0.2	0.1	1e-05	0	100	0.01	0.95	coloc + susie	3	1000	1
0.2	0.1	1e-05	0	100	0.1	0.95	coloc + susie	1	1000	1
0.2	0.1	1e-05	0	10	0.01	0.95	coloc + susie	6	1000	1
0.2	0.1	1e-05	0	3	0	1	coloc + susie	9	990	1
0.2	0.1	1e-05	0	5	0	1	coloc + susie	2	998	1
0.2	0.1	1e-05	500	3	0.1	0.95	coloc + susie	15	979	0.966905
0.2	0.1	1e-05	500	5	0.1	0.95	coloc + susie	12	997	0.977098
0.2	0.1	1e-05	500	1	0.1	0.95	coloc + susie	23	871	0.977637
0.2	0.1	1e-05	500	3	0.01	0.95	coloc + susie	8	992	0.989415
0.2	0.1	1e-05	500	100	0.1	0.95	coloc + susie	2	1000	0.996
0.2	0.1	1e-05	500	10	0.1	0.95	coloc + susie	6	998	0.996493
0.2	0.1	1e-05	500	1	0.01	0.95	coloc + susie	33	894	0.997356
0.2	0.1	1e-05	500	5	0.01	0.95	coloc + susie	8	996	0.997364
0.2	0.1	1e-05	500	100	0	1	coloc + susie	7	1000	0.997571
0.2	0.1	1e-05	500	10	0.01	0.95	coloc + susie	2	1000	0.999
0.2	0.1	1e-05	500	1	0	1	coloc + susie	27	867	0.99953
0.2	0.1	1e-05	500	3	0	1	coloc + susie	10	993	0.999899
0.2	0.1	1e-05	500	100	0.01	0.95	coloc + susie	7	1000	1
0.2	0.1	1e-05	500	10	0	1	coloc + susie	3	1000	1
0.2	0.1	1e-05	500	5	0	1	coloc + susie	8	1000	1
0.2	0.1	1e-05	5000	3	0.1	0.95	coloc + susie	9	982	0.959606
0.2	0.1	1e-05	5000	1	0.1	0.95	coloc + susie	19	863	0.963713
0.2	0.1	1e-05	5000	3	0.01	0.95	coloc + susie	11	995	0.97524
0.2	0.1	1e-05	5000	10	0.1	0.95	coloc + susie	10	1000	0.9839
0.2	0.1	1e-05	5000	1	0	1	coloc + susie	27	866	0.986271
0.2	0.1	1e-05	5000	5	0.1	0.95	coloc + susie	11	995	0.990498
0.2	0.1	1e-05	5000	1	0.01	0.95	coloc + susie	21	872	0.993228
0.2	0.1	1e-05	5000	5	0.01	0.95	coloc + susie	5	995	0.998392
0.2	0.1	1e-05	5000	5	0	1	coloc + susie	6	998	0.999165
0.2	0.1	1e-05	5000	10	0.01	0.95	coloc + susie	3	999	0.999333
0.2	0.1	1e-05	5000	100	0.01	0.95	coloc + susie	2	1000	1
0.2	0.1	1e-05	5000	100	0	1	coloc + susie	3	1000	1
0.2	0.1	1e-05	5000	100	0.1	0.95	coloc + susie	1	1000	1
0.2	0.1	1e-05	5000	10	0	1	coloc + susie	7	1000	1
0.2	0.1	1e-05	5000	3	0	1	coloc + susie	8	992	1
0.2	0.1	0.0001	0	1	0.1	0.95	coloc + susie	370	876	0.942279
0.2	0.1	0.0001	0	3	0.1	0.95	coloc + susie	394	980	0.950355
0.2	0.1	0.0001	0	5	0.1	0.95	coloc + susie	379	991	0.965302
0.2	0.1	0.0001	0	10	0.1	0.95	coloc + susie	318	999	0.976565
0.2	0.1	0.0001	0	1	0.01	0.95	coloc + susie	383	865	0.982182
0.2	0.1	0.0001	0	1	0	1	coloc + susie	351	877	0.98556
0.2	0.1	0.0001	0	3	0.01	0.95	coloc + susie	424	985	0.989422
0.2	0.1	0.0001	0	5	0.01	0.95	coloc + susie	397	999	0.994095
0.2	0.1	0.0001	0	100	0.1	0.95	coloc + susie	141	1000	0.996525
0.2	0.1	0.0001	0	10	0.01	0.95	coloc + susie	277	1000	0.997574
0.2	0.1	0.0001	0	3	0	1	coloc + susie	435	993	0.998523
0.2	0.1	0.0001	0	5	0	1	coloc + susie	365	998	0.998542
0.2	0.1	0.0001	0	10	0	1	coloc + susie	240	1000	0.998708
0.2	0.1	0.0001	0	100	0	1	coloc + susie	74	1000	0.999757
0.2	0.1	0.0001	0	100	0.01	0.95	coloc + susie	59	1000	0.999932
0.2	0.01	1e-05	5000	100	0.01	0.95	coloc + susie	0	376
0.2	0.1	0.0001	500	3	0.1	0.95	coloc + susie	413	983	0.942809
0.2	0.1	0.0001	500	1	0.1	0.95	coloc + susie	403	865	0.951071
0.2	0.1	0.0001	500	5	0.1	0.95	coloc + susie	360	992	0.969691
0.2	0.1	0.0001	500	10	0.1	0.95	coloc + susie	356	999	0.977553
0.2	0.1	0.0001	500	3	0.01	0.95	coloc + susie	415	991	0.988385
0.2	0.1	0.0001	500	1	0.01	0.95	coloc + susie	375	887	0.99041
0.2	0.1	0.0001	500	5	0.01	0.95	coloc + susie	384	998	0.990784
0.2	0.1	0.0001	500	10	0.01	0.95	coloc + susie	320	999	0.994835
0.2	0.1	0.0001	500	100	0.1	0.95	coloc + susie	171	1000	0.996216
0.2	0.1	0.0001	500	1	0	1	coloc + susie	378	908	0.996935
0.2	0.1	0.0001	500	3	0	1	coloc + susie	455	993	0.997329
0.2	0.1	0.0001	500	100	0	1	coloc + susie	73	1000	0.997973
0.2	0.01	1e-05	500	100	0.01	0.95	coloc + susie	0	376
0.2	0.01	1e-05	500	100	0	1	coloc + susie	0	482
0.2	0.1	0.0001	500	100	0.01	0.95	coloc + susie	75	1000	0.997987
0.2	0.1	0.0001	500	5	0	1	coloc + susie	397	1000	0.999524
0.2	0.1	0.0001	500	10	0	1	coloc + susie	244	1000	0.999799
0.2	0.01	1e-20	0	100	0	1	coloc + susie	0	404
0.2	0.01	1e-20	0	1	0.01	0.95	coloc + susie	0	644
0.2	0.01	1e-20	0	1	0	1	coloc + susie	0	622
0.2	0.1	0.0001	5000	1	0.1	0.95	coloc + susie	358	852	0.954661
0.2	0.1	0.0001	5000	3	0.1	0.95	coloc + susie	397	979	0.956272
0.2	0.1	0.0001	5000	5	0.1	0.95	coloc + susie	376	995	0.96152
0.2	0.1	0.0001	5000	10	0.1	0.95	coloc + susie	316	1000	0.978108
0.2	0.1	0.0001	5000	1	0.01	0.95	coloc + susie	377	889	0.980272
0.2	0.1	0.0001	5000	3	0.01	0.95	coloc + susie	424	989	0.98706
0.2	0.01	1e-20	0	5	0.1	0.95	coloc + susie	0	761
0.2	0.1	0.0001	5000	1	0	1	coloc + susie	369	885	0.992537
0.2	0.1	0.0001	5000	5	0.01	0.95	coloc + susie	379	999	0.993989
0.2	0.01	1e-20	5000	10	0.01	0.95	coloc + susie	0	807
0.2	0.1	0.0001	5000	100	0.1	0.95	coloc + susie	152	1000	0.995224
0.2	0.1	0.0001	5000	100	0	1	coloc + susie	67	1000	0.996194
0.2	0.1	0.0001	5000	10	0.01	0.95	coloc + susie	318	1000	0.996764
0.2	0.1	0.0001	5000	5	0	1	coloc + susie	379	999	0.998951
0.2	0.1	0.0001	5000	3	0	1	coloc + susie	419	989	0.999363
0.2	0.01	1e-20	5000	3	0.1	0.95	coloc + susie	0	729
0.2	0.1	0.0001	5000	10	0	1	coloc + susie	253	1000	0.999609
0.2	0.01	1e-20	5000	5	0	1	coloc + susie	0	820
0.2	0.1	0.0001	5000	100	0.01	0.95	coloc + susie	72	1000	0.999889
0.2	0.01	1e-20	500	1	0	1	coloc + susie	0	632
0.2	0.01	1e-20	500	3	0.01	0.95	coloc + susie	0	801
0.2	0.1	0.001	0	3	0.1	0.95	coloc + susie	900	988	0.889466
0.2	0.1	0.001	0	5	0.1	0.95	coloc + susie	944	992	0.896004
0.2	0.1	0.001	0	10	0.1	0.95	coloc + susie	976	1000	0.921671
0.2	0.1	0.001	0	1	0.1	0.95	coloc + susie	705	887	0.923079
0.2	0.1	0.001	0	100	0.1	0.95	coloc + susie	989	1000	0.96361
0.2	0.1	0.001	0	1	0.01	0.95	coloc + susie	709	867	0.974404
0.2	0.1	0.001	0	5	0.01	0.95	coloc + susie	969	1000	0.976707
0.2	0.1	0.001	0	3	0.01	0.95	coloc + susie	937	990	0.981932
0.2	0.1	0.001	0	10	0.01	0.95	coloc + susie	994	1000	0.986232
0.2	0.1	0.001	0	100	0	1	coloc + susie	989	1000	0.987745
0.2	0.1	0.001	0	1	0	1	coloc + susie	688	899	0.988581
0.2	0.1	0.001	0	100	0.01	0.95	coloc + susie	991	1000	0.99136
0.2	0.1	0.001	0	5	0	1	coloc + susie	975	999	0.995711
0.2	0.1	0.001	0	10	0	1	coloc + susie	990	1000	0.996299
0.2	0.1	0.001	0	3	0	1	coloc + susie	957	998	0.997021
0.2	0.1	0.001	500	3	0.1	0.95	coloc + susie	899	981	0.872817
0.2	0.1	0.001	500	5	0.1	0.95	coloc + susie	942	992	0.895529
0.2	0.1	0.001	500	1	0.1	0.95	coloc + susie	708	872	0.906773
0.2	0.1	0.001	500	10	0.1	0.95	coloc + susie	978	999	0.939287
0.2	0.1	0.001	500	100	0.1	0.95	coloc + susie	993	1000	0.967445
0.2	0.1	0.001	500	1	0.01	0.95	coloc + susie	701	896	0.974521
0.2	0.1	0.001	500	3	0.01	0.95	coloc + susie	948	989	0.975124
0.2	0.1	0.001	500	5	0.01	0.95	coloc + susie	979	998	0.977065
0.2	0.1	0.001	500	10	0.01	0.95	coloc + susie	994	1000	0.980017
0.2	0.1	0.001	500	100	0	1	coloc + susie	995	1000	0.981087
0.2	0.1	0.001	500	100	0.01	0.95	coloc + susie	987	1000	0.981394
0.2	0.1	0.001	500	1	0	1	coloc + susie	696	882	0.987962
0.2	0.1	0.001	500	3	0	1	coloc + susie	960	996	0.992029
0.2	0.1	0.001	500	5	0	1	coloc + susie	988	1000	0.996014
0.2	0.1	0.001	500	10	0	1	coloc + susie	992	1000	0.996145
0.2	0.1	0.001	5000	3	0.1	0.95	coloc + susie	896	985	0.890839
0.2	0.1	0.001	5000	5	0.1	0.95	coloc + susie	946	996	0.897786
0.2	0.1	0.001	5000	1	0.1	0.95	coloc + susie	688	903	0.925598
0.2	0.1	0.001	5000	10	0.1	0.95	coloc + susie	976	999	0.925984
0.2	0.1	0.001	5000	1	0.01	0.95	coloc + susie	713	900	0.959815
0.2	0.1	0.001	5000	100	0.1	0.95	coloc + susie	989	1000	0.968946
0.2	0.1	0.001	5000	3	0.01	0.95	coloc + susie	947	989	0.976241
0.2	0.1	0.001	5000	5	0.01	0.95	coloc + susie	971	998	0.980806
0.2	0.1	0.001	5000	100	0.01	0.95	coloc + susie	990	1000	0.988083
0.2	0.1	0.001	5000	10	0.01	0.95	coloc + susie	992	999	0.988415
0.2	0.1	0.001	5000	100	0	1	coloc + susie	979	1000	0.9887
0.2	0.1	0.001	5000	1	0	1	coloc + susie	709	917	0.990576
0.2	0.1	0.001	5000	3	0	1	coloc + susie	948	989	0.995853
0.2	0.1	0.001	5000	10	0	1	coloc + susie	996	1000	0.996573
0.2	0.1	0.001	5000	5	0	1	coloc + susie	979	1000	0.997308
0.2	0.1	0.01	0	3	0.1	0.95	coloc + susie	968	971	0.730982
0.2	0.1	0.01	0	100	0.1	0.95	coloc + susie	1000	1000	0.734838
0.2	0.1	0.01	0	5	0.1	0.95	coloc + susie	995	995	0.758631
0.2	0.1	0.01	0	10	0.1	0.95	coloc + susie	998	998	0.762934
0.2	0.1	0.01	0	100	0.01	0.95	coloc + susie	1000	1000	0.787485
0.2	0.1	0.01	0	100	0	1	coloc + susie	1000	1000	0.795338
0.2	0.1	0.01	0	1	0.1	0.95	coloc + susie	830	860	0.813698
0.2	0.1	0.01	0	1	0.01	0.95	coloc + susie	812	902	0.902348
0.2	0.1	0.01	0	5	0.01	0.95	coloc + susie	999	998	0.911969
0.2	0.1	0.01	0	3	0.01	0.95	coloc + susie	986	991	0.916396
0.2	0.1	0.01	0	10	0.01	0.95	coloc + susie	999	1000	0.933381
0.2	0.1	0.01	0	1	0	1	coloc + susie	812	896	0.965954
0.2	0.1	0.01	0	5	0	1	coloc + susie	999	999	0.977773
0.2	0.1	0.01	0	3	0	1	coloc + susie	990	992	0.981414
0.2	0.1	0.01	0	10	0	1	coloc + susie	1000	1000	0.982469
0.2	0.1	0.01	500	5	0.1	0.95	coloc + susie	994	992	0.709394
0.2	0.1	0.01	500	3	0.1	0.95	coloc + susie	970	972	0.711998
0.2	0.1	0.01	500	10	0.1	0.95	coloc + susie	997	997	0.73134
0.2	0.1	0.01	500	100	0.1	0.95	coloc + susie	1000	1000	0.740465
0.2	0.1	0.01	500	1	0.1	0.95	coloc + susie	808	855	0.74443
0.2	0.1	0.01	500	100	0.01	0.95	coloc + susie	1000	1000	0.76895
0.2	0.1	0.01	500	100	0	1	coloc + susie	1000	1000	0.789119
0.2	0.1	0.01	500	5	0.01	0.95	coloc + susie	996	997	0.860724
0.2	0.1	0.01	500	3	0.01	0.95	coloc + susie	990	991	0.864708
0.2	0.1	0.01	500	1	0.01	0.95	coloc + susie	840	876	0.872368
0.2	0.1	0.01	500	10	0.01	0.95	coloc + susie	999	1000	0.872454
0.2	0.1	0.01	500	1	0	1	coloc + susie	828	886	0.922306
0.2	0.1	0.01	500	5	0	1	coloc + susie	1000	998	0.936731
0.2	0.1	0.01	500	10	0	1	coloc + susie	1000	1000	0.944675
0.2	0.1	0.01	500	3	0	1	coloc + susie	989	996	0.944813
0.2	0.1	0.01	5000	3	0.1	0.95	coloc + susie	965	977	0.735272
0.2	0.1	0.01	5000	100	0.1	0.95	coloc + susie	1000	1000	0.73554
0.2	0.1	0.01	5000	5	0.1	0.95	coloc + susie	991	992	0.748265
0.2	0.1	0.01	5000	10	0.1	0.95	coloc + susie	1000	998	0.763116
0.2	0.1	0.01	5000	1	0.1	0.95	coloc + susie	821	875	0.805559
0.2	0.1	0.01	5000	100	0.01	0.95	coloc + susie	1000	1000	0.806767
0.2	0.1	0.01	5000	100	0	1	coloc + susie	1000	1000	0.81677
0.2	0.1	0.01	5000	3	0.01	0.95	coloc + susie	991	982	0.891225
0.2	0.1	0.01	5000	1	0.01	0.95	coloc + susie	819	872	0.908635
0.2	0.1	0.01	5000	10	0.01	0.95	coloc + susie	1000	1000	0.923318
0.2	0.1	0.01	5000	5	0.01	0.95	coloc + susie	999	998	0.928356
0.2	0.1	0.01	5000	1	0	1	coloc + susie	838	892	0.969487
0.2	0.1	0.01	5000	10	0	1	coloc + susie	1000	1000	0.978541
0.2	0.1	0.01	5000	3	0	1	coloc + susie	988	996	0.980043
0.2	0.1	0.01	5000	5	0	1	coloc + susie	1000	997	0.981477
0.2	0.1	0.03	0	3	0.1	0.95	coloc + susie	954	962	0.604676
0.2	0.1	0.03	0	100	0.01	0.95	coloc + susie	1000	1000	0.605928
0.2	0.1	0.03	0	100	0.1	0.95	coloc + susie	1000	1000	0.618969
0.2	0.1	0.03	0	5	0.1	0.95	coloc + susie	994	988	0.620585
0.2	0.1	0.03	0	10	0.1	0.95	coloc + susie	999	997	0.621198
0.2	0.1	0.03	0	100	0	1	coloc + susie	1000	1000	0.629341
0.2	0.1	0.03	0	1	0.1	0.95	coloc + susie	797	846	0.714472
0.2	0.1	0.03	0	10	0.01	0.95	coloc + susie	1000	1000	0.749344
0.2	0.1	0.03	0	5	0.01	0.95	coloc + susie	996	998	0.77233
0.2	0.1	0.03	0	3	0.01	0.95	coloc + susie	986	987	0.795025
0.2	0.1	0.03	0	1	0.01	0.95	coloc + susie	827	885	0.823337
0.2	0.1	0.03	0	10	0	1	coloc + susie	1000	1000	0.851306
0.2	0.1	0.03	0	5	0	1	coloc + susie	998	996	0.902217
0.2	0.1	0.03	0	1	0	1	coloc + susie	864	872	0.921197
0.2	0.1	0.03	0	3	0	1	coloc + susie	992	992	0.924415
0.2	0.1	0.03	500	5	0.1	0.95	coloc + susie	988	987	0.597553
0.2	0.1	0.03	500	100	0.1	0.95	coloc + susie	1000	1000	0.604992
0.2	0.1	0.03	500	3	0.1	0.95	coloc + susie	962	955	0.616756
0.2	0.1	0.03	500	10	0.1	0.95	coloc + susie	998	998	0.619116
0.2	0.1	0.03	500	100	0.01	0.95	coloc + susie	1000	1000	0.630383
0.2	0.1	0.03	500	100	0	1	coloc + susie	1000	1000	0.651181
0.2	0.1	0.03	500	1	0.1	0.95	coloc + susie	815	835	0.66769
0.2	0.1	0.03	500	10	0.01	0.95	coloc + susie	1000	1000	0.704667
0.2	0.1	0.03	500	5	0.01	0.95	coloc + susie	997	998	0.709481
0.2	0.1	0.03	500	3	0.01	0.95	coloc + susie	986	988	0.739718
0.2	0.1	0.03	500	1	0.01	0.95	coloc + susie	849	870	0.768666
0.2	0.1	0.03	500	10	0	1	coloc + susie	1000	1000	0.79479
0.2	0.1	1e-20	0	10	0.01	0.95	coloc + susie	0	1000
0.2	0.1	0.03	500	3	0	1	coloc + susie	996	987	0.829037
0.2	0.1	0.03	500	5	0	1	coloc + susie	1000	1000	0.839026
0.2	0.1	0.03	500	1	0	1	coloc + susie	857	879	0.850213
0.2	0.1	1e-20	0	3	0	1	coloc + susie	0	990
0.2	0.1	0.03	5000	100	0.1	0.95	coloc + susie	1000	1000	0.594572
0.2	0.1	0.03	5000	100	0.01	0.95	coloc + susie	1000	1000	0.612782
0.2	0.1	0.03	5000	10	0.1	0.95	coloc + susie	998	995	0.62432
0.2	0.1	0.03	5000	100	0	1	coloc + susie	1000	1000	0.63249
0.2	0.1	0.03	5000	5	0.1	0.95	coloc + susie	983	984	0.636576
0.2	0.1	0.03	5000	3	0.1	0.95	coloc + susie	966	966	0.647022
0.2	0.1	0.03	5000	1	0.1	0.95	coloc + susie	792	836	0.698355
0.2	0.1	0.03	5000	10	0.01	0.95	coloc + susie	1000	1000	0.76305
0.2	0.1	1e-20	500	100	0.01	0.95	coloc + susie	0	1000
0.2	0.1	0.03	5000	3	0.01	0.95	coloc + susie	993	991	0.764307
0.2	0.1	0.03	5000	5	0.01	0.95	coloc + susie	998	997	0.765195
0.2	0.1	0.03	5000	1	0.01	0.95	coloc + susie	835	861	0.795874
0.2	0.1	0.03	5000	10	0	1	coloc + susie	1000	1000	0.832079
0.2	0.1	1e-20	500	1	0.01	0.95	coloc + susie	0	870
0.2	0.1	0.03	5000	1	0	1	coloc + susie	847	882	0.903374
0.2	0.1	0.03	5000	3	0	1	coloc + susie	992	992	0.904697
0.2	0.1	1e-20	500	3	0	1	coloc + susie	0	985
0.2	0.1	0.03	5000	5	0	1	coloc + susie	998	1000	0.913184
0.2	0.001	0.0001	0	100	0	1	MR-IVW	0	2
0.2	0.001	0.0001	5000	100	0.01	0.95	MR-IVW	0	0
0.2	0.001	0.0001	5000	100	0	1	MR-IVW	0	0
0.2	0.001	0.0001	500	100	0.01	0.95	MR-IVW	0	0
0.2	0.001	0.0001	500	100	0	1	MR-IVW	0	0
0.2	0.001	0.0001	500	10	0	1	MR-IVW	0	6
0.2	0.001	0.001	0	100	0.01	0.95	MR-IVW	0	0
0.2	0.001	0.001	0	100	0	1	MR-IVW	0	0
0.2	0.001	0.01	0	100	0.01	0.95	MR-IVW	0	1
0.2	0.001	0.01	5000	100	0.01	0.95	MR-IVW	0	0
0.2	0.001	0.01	5000	100	0	1	MR-IVW	0	0
0.2	0.001	0.01	500	100	0.01	0.95	MR-IVW	0	0
0.2	0.001	0.01	500	100	0	1	MR-IVW	0	1
0.2	0.001	0.03	5000	100	0.01	0.95	MR-IVW	0	0
0.2	0.001	0.03	5000	100	0	1	MR-IVW	0	2
0.2	0.001	0.03	500	100	0	1	MR-IVW	0	0
0.2	0.001	1e-05	0	100	0.01	0.95	MR-IVW	0	1
0.2	0.001	1e-05	0	100	0	1	MR-IVW	0	0
0.2	0.001	1e-05	5000	100	0.01	0.95	MR-IVW	0	0
0.2	0.001	1e-05	5000	100	0	1	MR-IVW	0	0
0.2	0.001	1e-05	500	100	0.01	0.95	MR-IVW	0	0
0.2	0.001	1e-05	500	100	0	1	MR-IVW	0	0
0.2	0.001	1e-20	0	100	0.01	0.95	MR-IVW	0	1
0.2	0.001	1e-20	0	100	0	1	MR-IVW	0	0
0.2	0.001	1e-20	5000	100	0.01	0.95	MR-IVW	0	1
0.2	0.001	1e-20	5000	100	0.1	0.95	MR-IVW	0	2
0.2	0.001	1e-20	500	100	0.01	0.95	MR-IVW	0	0
0.2	0.001	1e-20	0	3	0	1	MR-IVW	34	35	0.97395
0.2	0.001	1e-20	0	5	0	1	MR-IVW	17	10	0.988235
0.2	0.001	1e-20	0	5	0.01	0.95	MR-IVW	16	26	0.990385
0.2	0.001	1e-20	0	5	0.1	0.95	MR-IVW	47	55	0.991489
0.2	0.001	1e-20	0	10	0.1	0.95	MR-IVW	22	38	0.991627
0.2	0.001	1e-20	0	3	0.01	0.95	MR-IVW	38	48	0.998904
0.2	0.001	1e-20	0	1	0	1	MR-IVW	101	105	0.999717
0.2	0.001	1e-20	0	100	0.1	0.95	MR-IVW	3	2	1
0.2	0.001	1e-20	0	10	0.01	0.95	MR-IVW	5	11	1
0.2	0.001	1e-20	0	10	0	1	MR-IVW	3	7	1
0.2	0.001	1e-20	0	1	0.01	0.95	MR-IVW	87	99	1
0.2	0.001	1e-20	0	1	0.1	0.95	MR-IVW	89	103	1
0.2	0.001	1e-20	0	3	0.1	0.95	MR-IVW	71	68	1
0.2	0.001	1e-20	500	100	0.1	0.95	MR-IVW	3	1	0.333333
0.2	0.001	1e-20	500	10	0.01	0.95	MR-IVW	10	9	0.966667
0.2	0.001	1e-20	500	3	0.01	0.95	MR-IVW	35	42	0.994558
0.2	0.001	1e-20	500	5	0.01	0.95	MR-IVW	26	17	0.995475
0.2	0.001	1e-20	500	3	0	1	MR-IVW	40	32	0.997656
0.2	0.001	1e-20	500	3	0.1	0.95	MR-IVW	79	60	0.998312
0.2	0.001	1e-20	500	1	0	1	MR-IVW	99	100	0.999091
0.2	0.001	1e-20	500	1	0.01	0.95	MR-IVW	106	90	0.999266
0.2	0.001	1e-20	500	5	0.1	0.95	MR-IVW	42	51	0.999533
0.2	0.001	1e-20	500	10	0.1	0.95	MR-IVW	18	25	1
0.2	0.001	1e-20	500	1	0.1	0.95	MR-IVW	96	107	1
0.2	0.001	1e-20	500	5	0	1	MR-IVW	17	14	1
0.2	0.001	1e-20	500	100	0	1	MR-IVW	1	0
0.2	0.001	1e-20	500	10	0	1	MR-IVW	3	0
0.2	0.001	1e-20	5000	5	0	1	MR-IVW	20	13	0.961538
0.2	0.001	1e-20	5000	3	0	1	MR-IVW	30	39	0.967521
0.2	0.001	1e-20	5000	5	0.01	0.95	MR-IVW	20	12	0.970833
0.2	0.001	1e-20	5000	1	0.1	0.95	MR-IVW	109	106	0.99022
0.2	0.001	1e-20	5000	10	0.1	0.95	MR-IVW	28	23	0.992236
0.2	0.001	1e-20	5000	5	0.1	0.95	MR-IVW	45	44	0.994444
0.2	0.001	1e-20	5000	3	0.1	0.95	MR-IVW	58	76	0.998185
0.2	0.001	1e-20	5000	1	0.01	0.95	MR-IVW	126	101	0.998664
0.2	0.001	1e-20	5000	3	0.01	0.95	MR-IVW	34	39	0.999246
0.2	0.001	1e-20	5000	1	0	1	MR-IVW	129	97	0.99976
0.2	0.001	1e-20	5000	100	0	1	MR-IVW	1	1	1
0.2	0.001	1e-20	5000	10	0.01	0.95	MR-IVW	6	4	1
0.2	0.001	1e-20	5000	10	0	1	MR-IVW	4	6	1
0.2	0.001	1e-05	0	5	0	1	MR-IVW	10	13	0.923077
0.2	0.001	1e-05	0	3	0	1	MR-IVW	38	38	0.961219
0.2	0.001	1e-05	0	10	0.1	0.95	MR-IVW	28	19	0.971805
0.2	0.001	1e-05	0	5	0.1	0.95	MR-IVW	49	53	0.977281
0.2	0.001	1e-05	0	5	0.01	0.95	MR-IVW	26	16	0.980769
0.2	0.001	1e-05	0	3	0.1	0.95	MR-IVW	66	84	0.987915
0.2	0.001	1e-05	0	1	0.01	0.95	MR-IVW	117	124	0.991315
0.2	0.001	1e-05	0	1	0.1	0.95	MR-IVW	97	109	0.993001
0.2	0.001	1e-05	0	3	0.01	0.95	MR-IVW	42	39	0.994505
0.2	0.001	1e-05	0	1	0	1	MR-IVW	124	104	0.999535
0.2	0.001	1e-05	0	10	0.01	0.95	MR-IVW	7	5	1
0.2	0.001	1e-05	0	10	0	1	MR-IVW	2	4	1
0.2	0.001	1e-05	0	100	0.1	0.95	MR-IVW	1	0
0.2	0.001	1e-05	500	5	0.1	0.95	MR-IVW	58	46	0.936282
0.2	0.001	1e-05	500	10	0.01	0.95	MR-IVW	6	9	0.944444
0.2	0.001	1e-05	500	3	0.01	0.95	MR-IVW	47	30	0.977305
0.2	0.001	1e-05	500	10	0.1	0.95	MR-IVW	16	24	0.989583
0.2	0.001	1e-05	500	5	0.01	0.95	MR-IVW	21	22	0.991342
0.2	0.001	1e-05	500	1	0.01	0.95	MR-IVW	102	98	0.992497
0.2	0.001	1e-05	500	3	0.1	0.95	MR-IVW	60	75	0.995333
0.2	0.001	1e-05	500	3	0	1	MR-IVW	31	31	0.996878
0.2	0.001	1e-05	500	1	0	1	MR-IVW	124	102	0.997233
0.2	0.001	1e-05	500	1	0.1	0.95	MR-IVW	100	107	0.998318
0.2	0.001	1e-05	500	100	0.1	0.95	MR-IVW	4	1	1
0.2	0.001	1e-05	500	10	0	1	MR-IVW	3	4	1
0.2	0.001	1e-05	500	5	0	1	MR-IVW	15	6	1
0.2	0.001	1e-05	5000	3	0.01	0.95	MR-IVW	42	41	0.948897
0.2	0.001	1e-05	5000	10	0.1	0.95	MR-IVW	25	24	0.95
0.2	0.001	1e-05	5000	5	0.1	0.95	MR-IVW	40	36	0.974306
0.2	0.001	1e-05	5000	3	0.1	0.95	MR-IVW	54	54	0.987654
0.2	0.001	1e-05	5000	3	0	1	MR-IVW	36	44	0.988636
0.2	0.001	1e-05	5000	1	0.1	0.95	MR-IVW	102	122	0.98875
0.2	0.001	1e-05	5000	1	0.01	0.95	MR-IVW	114	110	0.997927
0.2	0.001	1e-05	5000	1	0	1	MR-IVW	110	139	0.999804
0.2	0.001	1e-05	5000	100	0.1	0.95	MR-IVW	2	2	1
0.2	0.001	1e-05	5000	10	0.01	0.95	MR-IVW	9	8	1
0.2	0.001	1e-05	5000	10	0	1	MR-IVW	3	2	1
0.2	0.001	1e-05	5000	5	0.01	0.95	MR-IVW	23	22	1
0.2	0.001	1e-05	5000	5	0	1	MR-IVW	13	14	1
0.2	0.001	0.0001	0	100	0.1	0.95	MR-IVW	2	1	0.5
0.2	0.001	0.0001	0	10	0.1	0.95	MR-IVW	21	28	0.719388
0.2	0.001	0.0001	0	10	0.01	0.95	MR-IVW	4	6	0.75
0.2	0.001	0.0001	0	3	0.1	0.95	MR-IVW	67	67	0.835821
0.2	0.001	0.0001	0	5	0.1	0.95	MR-IVW	45	38	0.848538
0.2	0.001	0.0001	0	1	0.1	0.95	MR-IVW	113	115	0.862332
0.2	0.001	0.0001	0	3	0.01	0.95	MR-IVW	47	47	0.893617
0.2	0.001	0.0001	0	1	0.01	0.95	MR-IVW	101	107	0.952438
0.2	0.001	0.0001	0	5	0.01	0.95	MR-IVW	13	20	0.953846
0.2	0.001	0.0001	0	10	0	1	MR-IVW	5	8	0.975
0.2	0.001	0.0001	0	5	0	1	MR-IVW	14	16	0.995536
0.2	0.001	0.0001	0	3	0	1	MR-IVW	45	37	0.996396
0.2	0.001	0.0001	0	1	0	1	MR-IVW	110	105	0.99671
0.2	0.001	0.0001	0	100	0.01	0.95	MR-IVW	1	0
0.2	0.001	0.0001	500	100	0.1	0.95	MR-IVW	4	1	0.25
0.2	0.001	0.0001	500	5	0.1	0.95	MR-IVW	50	45	0.778222
0.2	0.001	0.0001	500	3	0.1	0.95	MR-IVW	63	67	0.805259
0.2	0.001	0.0001	500	10	0.1	0.95	MR-IVW	23	21	0.84058
0.2	0.001	0.0001	500	10	0.01	0.95	MR-IVW	10	7	0.857143
0.2	0.001	0.0001	500	1	0.1	0.95	MR-IVW	103	108	0.866954
0.2	0.001	0.0001	500	5	0.01	0.95	MR-IVW	18	27	0.901235
0.2	0.001	0.0001	500	3	0.01	0.95	MR-IVW	37	52	0.93711
0.2	0.001	0.0001	500	1	0.01	0.95	MR-IVW	114	107	0.966388
0.2	0.001	0.0001	500	3	0	1	MR-IVW	27	41	0.981933
0.2	0.001	0.0001	500	5	0	1	MR-IVW	9	23	0.990338
0.2	0.001	0.0001	500	1	0	1	MR-IVW	100	106	0.997642
0.2	0.001	0.0001	5000	100	0.1	0.95	MR-IVW	1	3	0.666667
0.2	0.001	0.0001	5000	10	0.1	0.95	MR-IVW	27	23	0.692432
0.2	0.001	0.0001	5000	5	0.1	0.95	MR-IVW	39	48	0.748397
0.2	0.001	0.0001	5000	3	0.1	0.95	MR-IVW	62	75	0.794409
0.2	0.001	0.0001	5000	10	0.01	0.95	MR-IVW	10	8	0.8375
0.2	0.001	0.0001	5000	5	0.01	0.95	MR-IVW	21	24	0.861111
0.2	0.001	0.0001	5000	1	0.1	0.95	MR-IVW	117	124	0.879584
0.2	0.001	0.0001	5000	3	0.01	0.95	MR-IVW	46	45	0.913527
0.2	0.001	0.0001	5000	1	0.01	0.95	MR-IVW	111	111	0.976869
0.2	0.001	0.0001	5000	3	0	1	MR-IVW	39	41	0.98374
0.2	0.001	0.0001	5000	1	0	1	MR-IVW	111	115	0.998277
0.2	0.001	0.0001	5000	10	0	1	MR-IVW	4	2	1
0.2	0.001	0.0001	5000	5	0	1	MR-IVW	11	11	1
0.2	0.001	0.001	0	100	0.1	0.95	MR-IVW	2	1	0.5
0.2	0.001	0.001	0	10	0.1	0.95	MR-IVW	24	26	0.540064
0.2	0.001	0.001	0	5	0.1	0.95	MR-IVW	45	44	0.587879
0.2	0.001	0.001	0	3	0.1	0.95	MR-IVW	70	73	0.589628
0.2	0.001	0.001	0	1	0.1	0.95	MR-IVW	118	105	0.601049
0.2	0.001	0.001	0	5	0.01	0.95	MR-IVW	27	26	0.636752
0.2	0.001	0.001	0	3	0.01	0.95	MR-IVW	47	38	0.68701
0.2	0.001	0.001	0	1	0.01	0.95	MR-IVW	106	100	0.77434
0.2	0.001	0.001	0	5	0	1	MR-IVW	7	16	0.785714
0.2	0.001	0.001	0	10	0.01	0.95	MR-IVW	4	9	0.805556
0.2	0.001	0.001	0	10	0	1	MR-IVW	6	2	0.833333
0.2	0.001	0.001	0	3	0	1	MR-IVW	51	32	0.92402
0.2	0.001	0.001	0	1	0	1	MR-IVW	104	103	0.968913
0.2	0.001	0.001	500	100	0.01	0.95	MR-IVW	1	2	0
0.2	0.001	0.001	500	10	0.1	0.95	MR-IVW	23	25	0.485217
0.2	0.001	0.001	500	3	0.1	0.95	MR-IVW	61	57	0.568881
0.2	0.001	0.001	500	5	0.1	0.95	MR-IVW	57	38	0.571099
0.2	0.001	0.001	500	1	0.1	0.95	MR-IVW	114	93	0.615544
0.2	0.001	0.001	500	5	0.01	0.95	MR-IVW	21	27	0.650794
0.2	0.001	0.001	500	3	0.01	0.95	MR-IVW	33	33	0.687787
0.2	0.001	0.001	500	10	0.01	0.95	MR-IVW	6	9	0.740741
0.2	0.001	0.001	500	100	0	1	MR-IVW	2	2	0.75
0.2	0.001	0.001	500	10	0	1	MR-IVW	7	4	0.75
0.2	0.001	0.001	500	1	0.01	0.95	MR-IVW	108	109	0.801393
0.2	0.001	0.001	500	3	0	1	MR-IVW	34	34	0.871107
0.2	0.001	0.001	500	5	0	1	MR-IVW	16	11	0.880682
0.2	0.001	0.001	500	1	0	1	MR-IVW	99	105	0.94151
0.2	0.001	0.001	500	100	0.1	0.95	MR-IVW	1	0
0.2	0.001	0.001	5000	10	0.01	0.95	MR-IVW	5	6	0.266667
0.2	0.001	0.001	5000	5	0.1	0.95	MR-IVW	40	44	0.517045
0.2	0.001	0.001	5000	10	0.1	0.95	MR-IVW	33	17	0.518717
0.2	0.001	0.001	5000	1	0.1	0.95	MR-IVW	97	96	0.544888
0.2	0.001	0.001	5000	3	0.1	0.95	MR-IVW	64	72	0.555556
0.2	0.001	0.001	5000	3	0.01	0.95	MR-IVW	46	35	0.622981
0.2	0.001	0.001	5000	10	0	1	MR-IVW	3	1	0.666667
0.2	0.001	0.001	5000	100	0.1	0.95	MR-IVW	1	3	0.666667
0.2	0.001	0.001	5000	5	0.01	0.95	MR-IVW	18	20	0.741667
0.2	0.001	0.001	5000	1	0.01	0.95	MR-IVW	112	113	0.762405
0.2	0.001	0.001	5000	3	0	1	MR-IVW	31	35	0.870968
0.2	0.001	0.001	5000	5	0	1	MR-IVW	15	13	0.902564
0.2	0.001	0.001	5000	1	0	1	MR-IVW	115	116	0.97901
0.2	0.001	0.001	5000	100	0.01	0.95	MR-IVW	1	0
0.2	0.001	0.001	5000	100	0	1	MR-IVW	3	0
0.2	0.001	0.01	0	10	0	1	MR-IVW	5	2	0.3
0.2	0.001	0.01	0	3	0.1	0.95	MR-IVW	55	75	0.417091
0.2	0.001	0.01	0	3	0.01	0.95	MR-IVW	37	41	0.41793
0.2	0.001	0.01	0	10	0.01	0.95	MR-IVW	8	6	0.479167
0.2	0.001	0.01	0	10	0.1	0.95	MR-IVW	32	24	0.484375
0.2	0.001	0.01	0	1	0.01	0.95	MR-IVW	94	120	0.488209
0.2	0.001	0.01	0	1	0.1	0.95	MR-IVW	107	115	0.494677
0.2	0.001	0.01	0	100	0	1	MR-IVW	1	2	0.5
0.2	0.001	0.01	0	100	0.1	0.95	MR-IVW	3	2	0.5
0.2	0.001	0.01	0	5	0.1	0.95	MR-IVW	44	48	0.506629
0.2	0.001	0.01	0	5	0.01	0.95	MR-IVW	27	14	0.537037
0.2	0.001	0.01	0	5	0	1	MR-IVW	15	12	0.605556
0.2	0.001	0.01	0	3	0	1	MR-IVW	30	29	0.785057
0.2	0.001	0.01	0	1	0	1	MR-IVW	104	103	0.874533
0.2	0.001	0.01	500	100	0.1	0.95	MR-IVW	4	3	0.0833333
0.2	0.001	0.01	500	5	0.1	0.95	MR-IVW	30	49	0.417007
0.2	0.001	0.01	500	10	0.01	0.95	MR-IVW	7	6	0.5
0.2	0.001	0.01	500	10	0	1	MR-IVW	4	4	0.5625
0.2	0.001	0.01	500	3	0.1	0.95	MR-IVW	73	64	0.563356
0.2	0.001	0.01	500	10	0.1	0.95	MR-IVW	30	23	0.568116
0.2	0.001	0.01	500	1	0.1	0.95	MR-IVW	106	109	0.583607
0.2	0.001	0.01	500	3	0.01	0.95	MR-IVW	50	40	0.5855
0.2	0.001	0.01	500	3	0	1	MR-IVW	30	20	0.605
0.2	0.001	0.01	500	5	0.01	0.95	MR-IVW	22	23	0.646245
0.2	0.001	0.01	500	1	0.01	0.95	MR-IVW	129	98	0.658954
0.2	0.001	0.01	500	5	0	1	MR-IVW	10	15	0.78
0.2	0.001	0.01	500	1	0	1	MR-IVW	108	106	0.859102
0.2	0.001	0.01	5000	100	0.1	0.95	MR-IVW	1	1	0
0.2	0.001	0.01	5000	5	0.01	0.95	MR-IVW	28	14	0.321429
0.2	0.001	0.01	5000	10	0.1	0.95	MR-IVW	28	17	0.491597
0.2	0.001	0.01	5000	10	0	1	MR-IVW	4	2	0.5
0.2	0.001	0.01	5000	3	0.01	0.95	MR-IVW	42	41	0.522067
0.2	0.001	0.01	5000	1	0.1	0.95	MR-IVW	108	114	0.537565
0.2	0.001	0.01	5000	3	0.1	0.95	MR-IVW	67	61	0.557499
0.2	0.001	0.01	5000	5	0.1	0.95	MR-IVW	53	37	0.589495
0.2	0.001	0.01	5000	1	0.01	0.95	MR-IVW	101	115	0.599828
0.2	0.001	0.01	5000	5	0	1	MR-IVW	17	8	0.617647
0.2	0.001	0.01	5000	10	0.01	0.95	MR-IVW	9	5	0.688889
0.2	0.001	0.01	5000	3	0	1	MR-IVW	27	35	0.839153
0.2	0.001	0.01	5000	1	0	1	MR-IVW	109	96	0.86917
0.2	0.001	0.03	0	100	0	1	MR-IVW	2	1	0
0.2	0.001	0.03	0	10	0.01	0.95	MR-IVW	5	1	0.4
0.2	0.001	0.03	0	1	0.1	0.95	MR-IVW	98	105	0.420894
0.2	0.001	0.03	0	3	0.1	0.95	MR-IVW	63	70	0.447392
0.2	0.001	0.03	0	5	0.01	0.95	MR-IVW	21	22	0.47619
0.2	0.001	0.03	0	100	0.1	0.95	MR-IVW	2	2	0.5
0.2	0.001	0.03	0	5	0.1	0.95	MR-IVW	47	41	0.509081
0.2	0.001	0.03	0	1	0.01	0.95	MR-IVW	99	108	0.528152
0.2	0.001	0.03	0	10	0.1	0.95	MR-IVW	25	17	0.564706
0.2	0.001	0.03	0	5	0	1	MR-IVW	7	16	0.598214
0.2	0.001	0.03	0	3	0.01	0.95	MR-IVW	27	34	0.634532
0.2	0.001	0.03	0	10	0	1	MR-IVW	5	4	0.7
0.2	0.001	0.03	0	3	0	1	MR-IVW	42	28	0.72534
0.2	0.001	0.03	0	1	0	1	MR-IVW	110	91	0.776424
0.2	0.001	0.03	0	100	0.01	0.95	MR-IVW	1	0
0.2	0.001	0.03	500	10	0.1	0.95	MR-IVW	21	21	0.408163
0.2	0.001	0.03	500	5	0.01	0.95	MR-IVW	24	19	0.425439
0.2	0.001	0.03	500	5	0.1	0.95	MR-IVW	38	43	0.495104
0.2	0.001	0.03	500	3	0.01	0.95	MR-IVW	40	46	0.508152
0.2	0.001	0.03	500	3	0	1	MR-IVW	27	42	0.526455
0.2	0.001	0.03	500	1	0.1	0.95	MR-IVW	122	107	0.526735
0.2	0.001	0.03	500	1	0.01	0.95	MR-IVW	110	105	0.545455
0.2	0.001	0.03	500	3	0.1	0.95	MR-IVW	70	64	0.558482
0.2	0.001	0.03	500	10	0.01	0.95	MR-IVW	4	5	0.6
0.2	0.001	0.03	500	5	0	1	MR-IVW	18	10	0.652778
0.2	0.001	0.03	500	10	0	1	MR-IVW	5	3	0.733333
0.2	0.001	0.03	500	1	0	1	MR-IVW	107	107	0.758145
0.2	0.001	0.03	500	100	0.1	0.95	MR-IVW	4	1	1
0.2	0.001	0.03	500	100	0.01	0.95	MR-IVW	1	0
0.2	0.001	0.03	5000	10	0.1	0.95	MR-IVW	24	18	0.395833
0.2	0.001	0.03	5000	5	0.01	0.95	MR-IVW	28	17	0.455882
0.2	0.001	0.03	5000	3	0.01	0.95	MR-IVW	45	42	0.480159
0.2	0.001	0.03	5000	1	0.1	0.95	MR-IVW	104	108	0.495726
0.2	0.001	0.03	5000	10	0.01	0.95	MR-IVW	5	6	0.5
0.2	0.001	0.03	5000	5	0.1	0.95	MR-IVW	57	46	0.507628
0.2	0.001	0.03	5000	1	0.01	0.95	MR-IVW	104	110	0.51722
0.2	0.001	0.03	5000	3	0.1	0.95	MR-IVW	66	69	0.525253
0.2	0.001	0.03	5000	10	0	1	MR-IVW	4	4	0.5625
0.2	0.001	0.03	5000	3	0	1	MR-IVW	37	25	0.577297
0.2	0.001	0.03	5000	5	0	1	MR-IVW	13	18	0.666667
0.2	0.001	0.03	5000	1	0	1	MR-IVW	127	110	0.786972
0.2	0.001	0.03	5000	100	0.1	0.95	MR-IVW	1	0
0.2	0.01	1e-20	0	100	0.01	0.95	MR-IVW	293	277	0.988541
0.2	0.01	1e-20	0	100	0	1	MR-IVW	308	317	0.994602
0.2	0.01	1e-20	0	100	0.1	0.95	MR-IVW	594	590	0.997974
0.2	0.01	1e-20	0	3	0.01	0.95	MR-IVW	723	717	0.999427
0.2	0.01	1e-20	0	5	0	1	MR-IVW	752	752	0.999466
0.2	0.01	1e-20	0	10	0	1	MR-IVW	694	704	0.999476
0.2	0.01	1e-20	0	5	0.01	0.95	MR-IVW	746	765	0.999499
0.2	0.01	1e-20	0	10	0.1	0.95	MR-IVW	767	736	0.99966
0.2	0.01	1e-20	0	5	0.1	0.95	MR-IVW	725	715	0.999861
0.2	0.01	1e-20	0	10	0.01	0.95	MR-IVW	723	734	0.999866
0.2	0.01	1e-20	0	3	0	1	MR-IVW	723	748	0.99988
0.2	0.01	1e-20	0	1	0.1	0.95	MR-IVW	584	601	0.999946
0.2	0.01	1e-20	0	1	0.01	0.95	MR-IVW	612	608	0.999949
0.2	0.01	1e-20	0	3	0.1	0.95	MR-IVW	682	737	0.999958
0.2	0.01	1e-20	0	1	0	1	MR-IVW	579	604	0.999997
0.2	0.01	1e-20	500	100	0.01	0.95	MR-IVW	284	276	0.98788
0.2	0.01	1e-20	500	100	0	1	MR-IVW	332	318	0.988918
0.2	0.01	1e-20	500	100	0.1	0.95	MR-IVW	585	592	0.996991
0.2	0.01	1e-20	500	10	0.01	0.95	MR-IVW	727	736	0.998346
0.2	0.01	1e-20	500	10	0	1	MR-IVW	713	694	0.99846
0.2	0.01	1e-20	500	10	0.1	0.95	MR-IVW	779	751	0.999615
0.2	0.01	1e-20	500	5	0.01	0.95	MR-IVW	747	756	0.999692
0.2	0.01	1e-20	500	5	0.1	0.95	MR-IVW	744	732	0.99975
0.2	0.01	1e-20	500	5	0	1	MR-IVW	746	750	0.999775
0.2	0.01	1e-20	500	1	0.01	0.95	MR-IVW	591	592	0.999857
0.2	0.01	1e-20	500	1	0.1	0.95	MR-IVW	621	603	0.999909
0.2	0.01	1e-20	500	3	0	1	MR-IVW	747	715	0.999951
0.2	0.01	1e-20	500	3	0.1	0.95	MR-IVW	693	721	0.999956
0.2	0.01	1e-20	500	3	0.01	0.95	MR-IVW	732	735	0.999987
0.2	0.01	1e-20	500	1	0	1	MR-IVW	602	572	0.999991
0.2	0.01	1e-20	5000	100	0.01	0.95	MR-IVW	275	266	0.993383
0.2	0.01	1e-20	5000	100	0	1	MR-IVW	303	332	0.99498
0.2	0.01	1e-20	5000	100	0.1	0.95	MR-IVW	572	600	0.997241
0.2	0.01	1e-20	5000	10	0	1	MR-IVW	710	690	0.998771
0.2	0.01	1e-20	5000	3	0	1	MR-IVW	783	763	0.999238
0.2	0.01	1e-20	5000	5	0	1	MR-IVW	745	735	0.999255
0.2	0.01	1e-20	5000	3	0.1	0.95	MR-IVW	704	701	0.999311
0.2	0.01	1e-20	5000	10	0.01	0.95	MR-IVW	720	717	0.999491
0.2	0.01	1e-20	5000	3	0.01	0.95	MR-IVW	714	735	0.999735
0.2	0.01	1e-20	5000	5	0.01	0.95	MR-IVW	754	769	0.999793
0.2	0.01	1e-20	5000	5	0.1	0.95	MR-IVW	742	732	0.999893
0.2	0.01	1e-20	5000	1	0	1	MR-IVW	601	604	0.999934
0.2	0.01	1e-20	5000	1	0.1	0.95	MR-IVW	599	558	0.999961
0.2	0.01	1e-20	5000	10	0.1	0.95	MR-IVW	762	741	0.999963
0.2	0.01	1e-20	5000	1	0.01	0.95	MR-IVW	634	577	0.999984
0.2	0.01	1e-05	0	100	0	1	MR-IVW	290	322	0.990512
0.2	0.01	1e-05	0	100	0.01	0.95	MR-IVW	300	280	0.991929
0.2	0.01	1e-05	0	3	0.01	0.95	MR-IVW	743	752	0.996399
0.2	0.01	1e-05	0	3	0.1	0.95	MR-IVW	690	702	0.997004
0.2	0.01	1e-05	0	10	0	1	MR-IVW	727	718	0.997898
0.2	0.01	1e-05	0	100	0.1	0.95	MR-IVW	598	621	0.998007
0.2	0.01	1e-05	0	1	0.1	0.95	MR-IVW	585	585	0.998115
0.2	0.01	1e-05	0	5	0.1	0.95	MR-IVW	724	737	0.998188
0.2	0.01	1e-05	0	10	0.1	0.95	MR-IVW	736	760	0.998672
0.2	0.01	1e-05	0	5	0.01	0.95	MR-IVW	741	791	0.998918
0.2	0.01	1e-05	0	10	0.01	0.95	MR-IVW	698	742	0.999079
0.2	0.01	1e-05	0	3	0	1	MR-IVW	725	747	0.99973
0.2	0.01	1e-05	0	1	0.01	0.95	MR-IVW	582	615	0.999771
0.2	0.01	1e-05	0	5	0	1	MR-IVW	746	732	0.999775
0.2	0.01	1e-05	0	1	0	1	MR-IVW	586	563	0.999982
0.2	0.01	1e-05	500	100	0	1	MR-IVW	304	321	0.984424
0.2	0.01	1e-05	500	100	0.01	0.95	MR-IVW	291	274	0.987471
0.2	0.01	1e-05	500	100	0.1	0.95	MR-IVW	575	594	0.994575
0.2	0.01	1e-05	500	10	0.1	0.95	MR-IVW	762	744	0.995999
0.2	0.01	1e-05	500	5	0.1	0.95	MR-IVW	743	726	0.997395
0.2	0.01	1e-05	500	10	0.01	0.95	MR-IVW	725	716	0.997896
0.2	0.01	1e-05	500	3	0.1	0.95	MR-IVW	694	683	0.997992
0.2	0.01	1e-05	500	10	0	1	MR-IVW	724	695	0.998358
0.2	0.01	1e-05	500	1	0.1	0.95	MR-IVW	606	620	0.998816
0.2	0.01	1e-05	500	5	0.01	0.95	MR-IVW	730	756	0.9989
0.2	0.01	1e-05	500	3	0.01	0.95	MR-IVW	765	728	0.999102
0.2	0.01	1e-05	500	5	0	1	MR-IVW	755	753	0.999666
0.2	0.01	1e-05	500	1	0.01	0.95	MR-IVW	577	584	0.999745
0.2	0.01	1e-05	500	3	0	1	MR-IVW	733	739	0.999823
0.2	0.01	1e-05	500	1	0	1	MR-IVW	598	606	0.999989
0.2	0.01	1e-05	5000	100	0.01	0.95	MR-IVW	306	293	0.987832
0.2	0.01	1e-05	5000	100	0	1	MR-IVW	327	316	0.991706
0.2	0.01	1e-05	5000	100	0.1	0.95	MR-IVW	572	586	0.995829
0.2	0.01	1e-05	5000	3	0.1	0.95	MR-IVW	677	692	0.997631
0.2	0.01	1e-05	5000	10	0.1	0.95	MR-IVW	748	746	0.998434
0.2	0.01	1e-05	5000	5	0.01	0.95	MR-IVW	787	758	0.998868
0.2	0.01	1e-05	5000	1	0.01	0.95	MR-IVW	597	576	0.998959
0.2	0.01	1e-05	5000	10	0.01	0.95	MR-IVW	735	734	0.998986
0.2	0.01	1e-05	5000	5	0	1	MR-IVW	745	747	0.999129
0.2	0.01	1e-05	5000	10	0	1	MR-IVW	691	713	0.999223
0.2	0.01	1e-05	5000	5	0.1	0.95	MR-IVW	743	743	0.999272
0.2	0.01	1e-05	5000	3	0.01	0.95	MR-IVW	745	733	0.999615
0.2	0.01	1e-05	5000	1	0.1	0.95	MR-IVW	604	597	0.999759
0.2	0.01	1e-05	5000	3	0	1	MR-IVW	715	741	0.999777
0.2	0.01	1e-05	5000	1	0	1	MR-IVW	594	586	0.999911
0.2	0.01	0.0001	0	5	0.1	0.95	MR-IVW	761	722	0.932945
0.2	0.01	0.0001	0	3	0.1	0.95	MR-IVW	687	710	0.947057
0.2	0.01	0.0001	0	10	0.1	0.95	MR-IVW	760	775	0.94782
0.2	0.01	0.0001	0	100	0.1	0.95	MR-IVW	614	615	0.959551
0.2	0.01	0.0001	0	100	0.01	0.95	MR-IVW	298	295	0.960027
0.2	0.01	0.0001	0	1	0.1	0.95	MR-IVW	608	581	0.960654
0.2	0.01	0.0001	0	100	0	1	MR-IVW	316	313	0.978627
0.2	0.01	0.0001	0	3	0.01	0.95	MR-IVW	722	732	0.982108
0.2	0.01	0.0001	0	5	0.01	0.95	MR-IVW	758	724	0.983021
0.2	0.01	0.0001	0	1	0.01	0.95	MR-IVW	581	602	0.986294
0.2	0.01	0.0001	0	10	0.01	0.95	MR-IVW	736	731	0.986913
0.2	0.01	0.0001	0	10	0	1	MR-IVW	732	715	0.993871
0.2	0.01	0.0001	0	5	0	1	MR-IVW	753	761	0.996019
0.2	0.01	0.0001	0	1	0	1	MR-IVW	607	601	0.996467
0.2	0.01	0.0001	0	3	0	1	MR-IVW	720	730	0.998187
0.2	0.01	0.0001	500	3	0.1	0.95	MR-IVW	683	715	0.937319
0.2	0.01	0.0001	500	5	0.1	0.95	MR-IVW	726	708	0.940585
0.2	0.01	0.0001	500	10	0.1	0.95	MR-IVW	749	747	0.946258
0.2	0.01	0.0001	500	1	0.1	0.95	MR-IVW	612	602	0.957144
0.2	0.01	0.0001	500	100	0.1	0.95	MR-IVW	571	585	0.96668
0.2	0.01	0.0001	500	100	0.01	0.95	MR-IVW	280	281	0.966802
0.2	0.01	0.0001	500	100	0	1	MR-IVW	338	321	0.97458
0.2	0.01	0.0001	500	5	0.01	0.95	MR-IVW	752	765	0.980677
0.2	0.01	0.0001	500	3	0.01	0.95	MR-IVW	725	752	0.982273
0.2	0.01	0.0001	500	10	0.01	0.95	MR-IVW	726	732	0.983228
0.2	0.01	0.0001	500	1	0.01	0.95	MR-IVW	615	574	0.993932
0.2	0.01	0.0001	500	10	0	1	MR-IVW	711	707	0.996684
0.2	0.01	0.0001	500	3	0	1	MR-IVW	751	746	0.997662
0.2	0.01	0.0001	500	5	0	1	MR-IVW	777	742	0.997801
0.2	0.01	0.0001	500	1	0	1	MR-IVW	584	621	0.998619
0.2	0.01	0.0001	5000	5	0.1	0.95	MR-IVW	729	730	0.938726
0.2	0.01	0.0001	5000	3	0.1	0.95	MR-IVW	722	719	0.94399
0.2	0.01	0.0001	5000	10	0.1	0.95	MR-IVW	767	735	0.952966
0.2	0.01	0.0001	5000	1	0.1	0.95	MR-IVW	612	595	0.954207
0.2	0.01	0.0001	5000	100	0.01	0.95	MR-IVW	287	294	0.959954
0.2	0.01	0.0001	5000	100	0.1	0.95	MR-IVW	604	598	0.969066
0.2	0.01	0.0001	5000	10	0.01	0.95	MR-IVW	745	736	0.977446
0.2	0.01	0.0001	5000	3	0.01	0.95	MR-IVW	749	710	0.980596
0.2	0.01	0.0001	5000	100	0	1	MR-IVW	330	321	0.980666
0.2	0.01	0.0001	5000	5	0.01	0.95	MR-IVW	746	779	0.983056
0.2	0.01	0.0001	5000	1	0.01	0.95	MR-IVW	596	606	0.99101
0.2	0.01	0.0001	5000	10	0	1	MR-IVW	703	723	0.994505
0.2	0.01	0.0001	5000	5	0	1	MR-IVW	736	769	0.996316
0.2	0.01	0.0001	5000	3	0	1	MR-IVW	727	763	0.997406
0.2	0.01	0.0001	5000	1	0	1	MR-IVW	643	610	0.99924
0.2	0.01	0.001	0	3	0.1	0.95	MR-IVW	705	701	0.656964
0.2	0.01	0.001	0	10	0.1	0.95	MR-IVW	768	753	0.666591
0.2	0.01	0.001	0	5	0.1	0.95	MR-IVW	742	738	0.668324
0.2	0.01	0.001	0	100	0.1	0.95	MR-IVW	598	587	0.705318
0.2	0.01	0.001	0	1	0.1	0.95	MR-IVW	599	583	0.719222
0.2	0.01	0.001	0	100	0.01	0.95	MR-IVW	300	275	0.780061
0.2	0.01	0.001	0	100	0	1	MR-IVW	308	315	0.799835
0.2	0.01	0.001	0	10	0.01	0.95	MR-IVW	720	749	0.806284
0.2	0.01	0.001	0	5	0.01	0.95	MR-IVW	759	762	0.820362
0.2	0.01	0.001	0	3	0.01	0.95	MR-IVW	739	718	0.83237
0.2	0.01	0.001	0	1	0.01	0.95	MR-IVW	611	583	0.900422
0.2	0.01	0.001	0	10	0	1	MR-IVW	701	727	0.944787
0.2	0.01	0.001	0	5	0	1	MR-IVW	764	747	0.96196
0.2	0.01	0.001	0	3	0	1	MR-IVW	730	756	0.973465
0.2	0.01	0.001	0	1	0	1	MR-IVW	578	586	0.98659
0.2	0.01	0.001	500	5	0.1	0.95	MR-IVW	741	741	0.661157
0.2	0.01	0.001	500	3	0.1	0.95	MR-IVW	702	700	0.66176
0.2	0.01	0.001	500	10	0.1	0.95	MR-IVW	761	751	0.687525
0.2	0.01	0.001	500	100	0.1	0.95	MR-IVW	601	578	0.700447
0.2	0.01	0.001	500	1	0.1	0.95	MR-IVW	581	584	0.719869
0.2	0.01	0.001	500	100	0.01	0.95	MR-IVW	285	292	0.789474
0.2	0.01	0.001	500	100	0	1	MR-IVW	311	307	0.798978
0.2	0.01	0.001	500	5	0.01	0.95	MR-IVW	746	769	0.826706
0.2	0.01	0.001	500	10	0.01	0.95	MR-IVW	751	712	0.831367
0.2	0.01	0.001	500	3	0.01	0.95	MR-IVW	724	764	0.851396
0.2	0.01	0.001	500	1	0.01	0.95	MR-IVW	600	584	0.90982
0.2	0.01	0.001	500	10	0	1	MR-IVW	729	705	0.936939
0.2	0.01	0.001	500	5	0	1	MR-IVW	749	771	0.963587
0.2	0.01	0.001	500	3	0	1	MR-IVW	748	738	0.972224
0.2	0.01	0.001	500	1	0	1	MR-IVW	598	594	0.983227
0.2	0.01	0.001	5000	10	0.1	0.95	MR-IVW	752	764	0.664322
0.2	0.01	0.001	5000	5	0.1	0.95	MR-IVW	726	729	0.682219
0.2	0.01	0.001	5000	3	0.1	0.95	MR-IVW	707	681	0.694326
0.2	0.01	0.001	5000	1	0.1	0.95	MR-IVW	580	605	0.694805
0.2	0.01	0.001	5000	100	0.1	0.95	MR-IVW	593	584	0.735224
0.2	0.01	0.001	5000	10	0.01	0.95	MR-IVW	746	719	0.791852
0.2	0.01	0.001	5000	100	0.01	0.95	MR-IVW	280	301	0.804592
0.2	0.01	0.001	5000	100	0	1	MR-IVW	306	328	0.804958
0.2	0.01	0.001	5000	5	0.01	0.95	MR-IVW	745	784	0.812098
0.2	0.01	0.001	5000	3	0.01	0.95	MR-IVW	757	735	0.838988
0.2	0.01	0.001	5000	1	0.01	0.95	MR-IVW	609	599	0.910297
0.2	0.01	0.001	5000	10	0	1	MR-IVW	734	710	0.924562
0.2	0.01	0.001	5000	5	0	1	MR-IVW	755	766	0.968124
0.2	0.01	0.001	5000	3	0	1	MR-IVW	721	750	0.971743
0.2	0.01	0.001	5000	1	0	1	MR-IVW	596	607	0.982497
0.2	0.01	0.01	0	3	0.1	0.95	MR-IVW	715	689	0.501678
0.2	0.01	0.01	0	10	0.1	0.95	MR-IVW	749	755	0.522194
0.2	0.01	0.01	0	1	0.1	0.95	MR-IVW	607	578	0.535888
0.2	0.01	0.01	0	5	0.1	0.95	MR-IVW	754	724	0.538489
0.2	0.01	0.01	0	100	0.1	0.95	MR-IVW	595	578	0.540051
0.2	0.01	0.01	0	100	0	1	MR-IVW	322	296	0.544611
0.2	0.01	0.01	0	10	0.01	0.95	MR-IVW	713	742	0.58128
0.2	0.01	0.01	0	100	0.01	0.95	MR-IVW	261	295	0.589259
0.2	0.01	0.01	0	3	0.01	0.95	MR-IVW	733	725	0.597273
0.2	0.01	0.01	0	5	0.01	0.95	MR-IVW	748	735	0.599932
0.2	0.01	0.01	0	1	0.01	0.95	MR-IVW	626	633	0.665183
0.2	0.01	0.01	0	10	0	1	MR-IVW	706	687	0.734418
0.2	0.01	0.01	0	5	0	1	MR-IVW	785	748	0.824659
0.2	0.01	0.01	0	3	0	1	MR-IVW	750	734	0.876189
0.2	0.01	0.01	0	1	0	1	MR-IVW	609	600	0.930487
0.2	0.01	0.01	500	100	0.01	0.95	MR-IVW	277	295	0.483877
0.2	0.01	0.01	500	5	0.1	0.95	MR-IVW	754	752	0.50827
0.2	0.01	0.01	500	10	0.1	0.95	MR-IVW	767	764	0.52956
0.2	0.01	0.01	500	3	0.1	0.95	MR-IVW	713	714	0.53005
0.2	0.01	0.01	500	1	0.1	0.95	MR-IVW	575	595	0.53776
0.2	0.01	0.01	500	100	0.1	0.95	MR-IVW	607	596	0.542666
0.2	0.01	0.01	500	10	0.01	0.95	MR-IVW	712	717	0.558246
0.2	0.01	0.01	500	100	0	1	MR-IVW	289	321	0.569242
0.2	0.01	0.01	500	3	0.01	0.95	MR-IVW	725	732	0.602736
0.2	0.01	0.01	500	5	0.01	0.95	MR-IVW	756	729	0.609986
0.2	0.01	0.01	500	1	0.01	0.95	MR-IVW	573	602	0.669434
0.2	0.01	0.01	500	10	0	1	MR-IVW	728	707	0.747041
0.2	0.01	0.01	500	5	0	1	MR-IVW	760	764	0.821547
0.2	0.01	0.01	500	3	0	1	MR-IVW	731	749	0.85858
0.2	0.01	0.01	500	1	0	1	MR-IVW	614	584	0.933322
0.2	0.01	0.01	5000	3	0.1	0.95	MR-IVW	684	706	0.514289
0.2	0.01	0.01	5000	100	0	1	MR-IVW	334	311	0.533849
0.2	0.01	0.01	5000	10	0.1	0.95	MR-IVW	757	734	0.536554
0.2	0.01	0.01	5000	5	0.1	0.95	MR-IVW	741	723	0.538549
0.2	0.01	0.01	5000	1	0.1	0.95	MR-IVW	588	600	0.548695
0.2	0.01	0.01	5000	100	0.1	0.95	MR-IVW	596	596	0.556872
0.2	0.01	0.01	5000	100	0.01	0.95	MR-IVW	267	277	0.562771
0.2	0.01	0.01	5000	5	0.01	0.95	MR-IVW	728	761	0.572123
0.2	0.01	0.01	5000	10	0.01	0.95	MR-IVW	734	733	0.584155
0.2	0.01	0.01	5000	3	0.01	0.95	MR-IVW	738	745	0.631747
0.2	0.01	0.01	5000	1	0.01	0.95	MR-IVW	606	598	0.632761
0.2	0.01	0.01	5000	10	0	1	MR-IVW	713	740	0.743507
0.2	0.01	0.01	5000	5	0	1	MR-IVW	777	751	0.817222
0.2	0.01	0.01	5000	3	0	1	MR-IVW	717	749	0.866127
0.2	0.01	0.01	5000	1	0	1	MR-IVW	593	621	0.94346
0.2	0.01	0.03	0	3	0.1	0.95	MR-IVW	711	686	0.484545
0.2	0.01	0.03	0	5	0.1	0.95	MR-IVW	729	756	0.493985
0.2	0.01	0.03	0	100	0.1	0.95	MR-IVW	595	597	0.508654
0.2	0.01	0.03	0	100	0.01	0.95	MR-IVW	268	294	0.511181
0.2	0.01	0.03	0	1	0.1	0.95	MR-IVW	610	587	0.521483
0.2	0.01	0.03	0	10	0.1	0.95	MR-IVW	738	754	0.529245
0.2	0.01	0.03	0	10	0.01	0.95	MR-IVW	730	731	0.530956
0.2	0.01	0.03	0	3	0.01	0.95	MR-IVW	729	737	0.53796
0.2	0.01	0.03	0	100	0	1	MR-IVW	314	308	0.538434
0.2	0.01	0.03	0	5	0.01	0.95	MR-IVW	757	755	0.547141
0.2	0.01	0.03	0	1	0.01	0.95	MR-IVW	619	588	0.600515
0.2	0.01	0.03	0	10	0	1	MR-IVW	721	711	0.639392
0.2	0.01	0.03	0	5	0	1	MR-IVW	772	761	0.696342
0.2	0.01	0.03	0	3	0	1	MR-IVW	740	734	0.755111
0.2	0.01	0.03	0	1	0	1	MR-IVW	614	595	0.894928
0.2	0.01	0.03	500	10	0.1	0.95	MR-IVW	752	749	0.503616
0.2	0.01	0.03	500	5	0.1	0.95	MR-IVW	717	710	0.507022
0.2	0.01	0.03	500	100	0.1	0.95	MR-IVW	609	603	0.511566
0.2	0.01	0.03	500	100	0	1	MR-IVW	306	300	0.519428
0.2	0.01	0.03	500	1	0.1	0.95	MR-IVW	588	594	0.520939
0.2	0.01	0.03	500	5	0.01	0.95	MR-IVW	766	755	0.525416
0.2	0.01	0.03	500	10	0.01	0.95	MR-IVW	728	725	0.542707
0.2	0.01	0.03	500	3	0.1	0.95	MR-IVW	728	728	0.55034
0.2	0.01	0.03	500	100	0.01	0.95	MR-IVW	274	292	0.552582
0.2	0.01	0.03	500	3	0.01	0.95	MR-IVW	724	744	0.562312
0.2	0.01	0.03	500	1	0.01	0.95	MR-IVW	598	581	0.605961
0.2	0.01	0.03	500	10	0	1	MR-IVW	705	716	0.626809
0.2	0.01	0.03	500	5	0	1	MR-IVW	732	765	0.703626
0.2	0.01	0.03	500	3	0	1	MR-IVW	748	745	0.784702
0.2	0.01	0.03	500	1	0	1	MR-IVW	610	584	0.905449
0.2	0.01	0.03	5000	100	0	1	MR-IVW	306	309	0.494945
0.2	0.01	0.03	5000	3	0.01	0.95	MR-IVW	696	713	0.50953
0.2	0.01	0.03	5000	100	0.1	0.95	MR-IVW	573	583	0.512403
0.2	0.01	0.03	5000	5	0.1	0.95	MR-IVW	705	737	0.514207
0.2	0.01	0.03	5000	3	0.1	0.95	MR-IVW	689	676	0.515711
0.2	0.01	0.03	5000	100	0.01	0.95	MR-IVW	309	262	0.518497
0.2	0.01	0.03	5000	10	0.1	0.95	MR-IVW	746	765	0.524106
0.2	0.01	0.03	5000	10	0.01	0.95	MR-IVW	757	727	0.53121
0.2	0.01	0.03	5000	5	0.01	0.95	MR-IVW	769	761	0.551495
0.2	0.01	0.03	5000	1	0.1	0.95	MR-IVW	611	589	0.566863
0.2	0.01	0.03	5000	1	0.01	0.95	MR-IVW	599	615	0.615477
0.2	0.01	0.03	5000	10	0	1	MR-IVW	690	715	0.625644
0.2	0.01	0.03	5000	5	0	1	MR-IVW	767	751	0.717791
0.2	0.01	0.03	5000	3	0	1	MR-IVW	767	747	0.765345
0.2	0.01	0.03	5000	1	0	1	MR-IVW	597	612	0.906314
0.2	0.1	1e-20	0	5	0.01	0.95	MR-IVW	998	996	0.999887
0.2	0.1	1e-20	0	1	0	1	MR-IVW	880	870	0.999984
0.2	0.1	1e-20	0	1	0.01	0.95	MR-IVW	874	873	0.999988
0.2	0.1	1e-20	0	10	0.1	0.95	MR-IVW	1000	999	0.999992
0.2	0.1	1e-20	0	5	0	1	MR-IVW	1000	999	0.999993
0.2	0.1	1e-20	0	1	0.1	0.95	MR-IVW	867	882	0.999996
0.2	0.1	1e-20	0	3	0.1	0.95	MR-IVW	989	974	0.999998
0.2	0.1	1e-20	0	10	0	1	MR-IVW	1000	1000	0.999998
0.2	0.1	1e-20	0	3	0	1	MR-IVW	986	994	0.999999
0.2	0.1	1e-20	0	3	0.01	0.95	MR-IVW	991	990	0.999999
0.2	0.1	1e-20	0	100	0.01	0.95	MR-IVW	1000	1000	1
0.2	0.1	1e-20	0	100	0	1	MR-IVW	1000	1000	1
0.2	0.1	1e-20	0	100	0.1	0.95	MR-IVW	1000	1000	1
0.2	0.1	1e-20	0	10	0.01	0.95	MR-IVW	1000	1000	1
0.2	0.1	1e-20	0	5	0.1	0.95	MR-IVW	986	992	1
0.2	0.1	1e-20	500	3	0.01	0.95	MR-IVW	989	985	0.99998
0.2	0.1	1e-20	500	3	0.1	0.95	MR-IVW	975	981	0.999985
0.2	0.1	1e-20	500	10	0.1	0.95	MR-IVW	999	998	0.999991
0.2	0.1	1e-20	500	1	0	1	MR-IVW	870	871	0.999993
0.2	0.1	1e-20	500	5	0.01	0.95	MR-IVW	998	998	0.999994
0.2	0.1	1e-20	500	5	0	1	MR-IVW	998	998	0.999995
0.2	0.1	1e-20	500	5	0.1	0.95	MR-IVW	994	998	0.999997
0.2	0.1	1e-20	500	1	0.01	0.95	MR-IVW	869	874	0.999997
0.2	0.1	1e-20	500	1	0.1	0.95	MR-IVW	856	881	0.999999
0.2	0.1	1e-20	500	3	0	1	MR-IVW	988	990	0.999999
0.2	0.1	1e-20	500	100	0.01	0.95	MR-IVW	1000	1000	1
0.2	0.1	1e-20	500	100	0	1	MR-IVW	1000	1000	1
0.2	0.1	1e-20	500	100	0.1	0.95	MR-IVW	1000	1000	1
0.2	0.1	1e-20	500	10	0.01	0.95	MR-IVW	1000	999	1
0.2	0.1	1e-20	500	10	0	1	MR-IVW	1000	1000	1
0.2	0.1	1e-20	5000	3	0.1	0.95	MR-IVW	974	978	0.999898
0.2	0.1	1e-20	5000	1	0	1	MR-IVW	842	858	0.999967
0.2	0.1	1e-20	5000	5	0.1	0.95	MR-IVW	993	995	0.999978
0.2	0.1	1e-20	5000	1	0.1	0.95	MR-IVW	878	892	0.99998
0.2	0.1	1e-20	5000	5	0	1	MR-IVW	998	1000	0.99999
0.2	0.1	1e-20	5000	10	0.1	0.95	MR-IVW	999	1000	0.999999
0.2	0.1	1e-20	5000	100	0.01	0.95	MR-IVW	1000	1000	1
0.2	0.1	1e-20	5000	100	0	1	MR-IVW	1000	1000	1
0.2	0.1	1e-20	5000	100	0.1	0.95	MR-IVW	1000	1000	1
0.2	0.1	1e-20	5000	10	0.01	0.95	MR-IVW	1000	1000	1
0.2	0.1	1e-20	5000	10	0	1	MR-IVW	1000	1000	1
0.2	0.1	1e-20	5000	1	0.01	0.95	MR-IVW	856	865	1
0.2	0.1	1e-20	5000	3	0.01	0.95	MR-IVW	989	980	1
0.2	0.1	1e-20	5000	3	0	1	MR-IVW	980	990	1
0.2	0.1	1e-20	5000	5	0.01	0.95	MR-IVW	993	997	1
0.2	0.1	1e-05	0	1	0.1	0.95	MR-IVW	874	873	0.999117
0.2	0.1	1e-05	0	5	0.1	0.95	MR-IVW	996	992	0.999877
0.2	0.1	1e-05	0	3	0.01	0.95	MR-IVW	988	983	0.999902
0.2	0.1	1e-05	0	5	0	1	MR-IVW	995	996	0.999921
0.2	0.1	1e-05	0	3	0.1	0.95	MR-IVW	980	974	0.999961
0.2	0.1	1e-05	0	1	0.01	0.95	MR-IVW	874	879	0.999984
0.2	0.1	1e-05	0	10	0.01	0.95	MR-IVW	999	1000	0.99999
0.2	0.1	1e-05	0	10	0	1	MR-IVW	1000	999	0.99999
0.2	0.1	1e-05	0	10	0.1	0.95	MR-IVW	998	1000	0.999996
0.2	0.1	1e-05	0	1	0	1	MR-IVW	872	869	0.999997
0.2	0.1	1e-05	0	100	0.1	0.95	MR-IVW	1000	1000	0.999998
0.2	0.1	1e-05	0	3	0	1	MR-IVW	991	985	0.999999
0.2	0.1	1e-05	0	100	0.01	0.95	MR-IVW	1000	1000	1
0.2	0.1	1e-05	0	100	0	1	MR-IVW	1000	1000	1
0.2	0.1	1e-05	0	5	0.01	0.95	MR-IVW	999	997	1
0.2	0.1	1e-05	500	1	0.1	0.95	MR-IVW	861	859	0.999832
0.2	0.1	1e-05	500	3	0.1	0.95	MR-IVW	981	982	0.999841
0.2	0.1	1e-05	500	5	0.01	0.95	MR-IVW	996	998	0.999906
0.2	0.1	1e-05	500	3	0	1	MR-IVW	988	988	0.99992
0.2	0.1	1e-05	500	5	0.1	0.95	MR-IVW	993	989	0.999931
0.2	0.1	1e-05	500	3	0.01	0.95	MR-IVW	990	986	0.999954
0.2	0.1	1e-05	500	1	0.01	0.95	MR-IVW	864	877	0.999964
0.2	0.1	1e-05	500	10	0.1	0.95	MR-IVW	1000	999	0.999984
0.2	0.1	1e-05	500	5	0	1	MR-IVW	1000	999	0.999995
0.2	0.1	1e-05	500	10	0.01	0.95	MR-IVW	1000	1000	0.999997
0.2	0.1	1e-05	500	100	0.1	0.95	MR-IVW	1000	1000	0.999998
0.2	0.1	1e-05	500	100	0.01	0.95	MR-IVW	1000	1000	1
0.2	0.1	1e-05	500	100	0	1	MR-IVW	1000	1000	1
0.2	0.1	1e-05	500	10	0	1	MR-IVW	998	1000	1
0.2	0.1	1e-05	500	1	0	1	MR-IVW	885	876	1
0.2	0.1	1e-05	5000	3	0.1	0.95	MR-IVW	978	974	0.999723
0.2	0.1	1e-05	5000	1	0.1	0.95	MR-IVW	858	871	0.999917
0.2	0.1	1e-05	5000	10	0.1	0.95	MR-IVW	1000	999	0.999934
0.2	0.1	1e-05	5000	5	0.01	0.95	MR-IVW	997	993	0.999935
0.2	0.1	1e-05	5000	5	0.1	0.95	MR-IVW	992	989	0.999952
0.2	0.1	1e-05	5000	1	0	1	MR-IVW	886	873	0.99997
0.2	0.1	1e-05	5000	5	0	1	MR-IVW	997	997	0.99999
0.2	0.1	1e-05	5000	3	0.01	0.95	MR-IVW	983	987	0.999992
0.2	0.1	1e-05	5000	3	0	1	MR-IVW	991	985	0.999996
0.2	0.1	1e-05	5000	10	0.01	0.95	MR-IVW	1000	1000	0.999997
0.2	0.1	1e-05	5000	1	0.01	0.95	MR-IVW	872	870	0.999997
0.2	0.1	1e-05	5000	100	0.01	0.95	MR-IVW	1000	1000	1
0.2	0.1	1e-05	5000	100	0	1	MR-IVW	1000	1000	1
0.2	0.1	1e-05	5000	100	0.1	0.95	MR-IVW	1000	1000	1
0.2	0.1	1e-05	5000	10	0	1	MR-IVW	1000	1000	1
0.2	0.1	0.0001	0	1	0.1	0.95	MR-IVW	872	882	0.984435
0.2	0.1	0.0001	0	3	0.1	0.95	MR-IVW	980	983	0.987673
0.2	0.1	0.0001	0	5	0.1	0.95	MR-IVW	994	990	0.991922
0.2	0.1	0.0001	0	10	0.1	0.95	MR-IVW	1000	997	0.994931
0.2	0.1	0.0001	0	1	0.01	0.95	MR-IVW	882	856	0.997701
0.2	0.1	0.0001	0	3	0.01	0.95	MR-IVW	991	989	0.997991
0.2	0.1	0.0001	0	5	0.01	0.95	MR-IVW	996	998	0.998968
0.2	0.1	0.0001	0	1	0	1	MR-IVW	884	887	0.999165
0.2	0.1	0.0001	0	10	0.01	0.95	MR-IVW	1000	1000	0.999793
0.2	0.1	0.0001	0	3	0	1	MR-IVW	981	991	0.999875
0.2	0.1	0.0001	0	100	0.1	0.95	MR-IVW	1000	1000	0.999931
0.2	0.1	0.0001	0	5	0	1	MR-IVW	1000	998	0.99997
0.2	0.1	0.0001	0	10	0	1	MR-IVW	999	1000	0.999988
0.2	0.1	0.0001	0	100	0	1	MR-IVW	1000	1000	0.999997
0.2	0.1	0.0001	0	100	0.01	0.95	MR-IVW	1000	1000	1
0.2	0.1	0.0001	500	1	0.1	0.95	MR-IVW	874	875	0.982865
0.2	0.1	0.0001	500	3	0.1	0.95	MR-IVW	981	982	0.984896
0.2	0.1	0.0001	500	5	0.1	0.95	MR-IVW	985	996	0.991201
0.2	0.1	0.0001	500	10	0.1	0.95	MR-IVW	998	998	0.996612
0.2	0.1	0.0001	500	3	0.01	0.95	MR-IVW	985	987	0.997275
0.2	0.1	0.0001	500	1	0.01	0.95	MR-IVW	860	865	0.998177
0.2	0.1	0.0001	500	5	0.01	0.95	MR-IVW	998	998	0.998995
0.2	0.1	0.0001	500	1	0	1	MR-IVW	857	861	0.999461
0.2	0.1	0.0001	500	10	0.01	0.95	MR-IVW	1000	1000	0.999782
0.2	0.1	0.0001	500	100	0.1	0.95	MR-IVW	1000	1000	0.999933
0.2	0.1	0.0001	500	5	0	1	MR-IVW	999	996	0.999983
0.2	0.1	0.0001	500	3	0	1	MR-IVW	987	988	0.999994
0.2	0.1	0.0001	500	10	0	1	MR-IVW	999	999	0.999999
0.2	0.1	0.0001	500	100	0.01	0.95	MR-IVW	1000	1000	1
0.2	0.1	0.0001	500	100	0	1	MR-IVW	1000	1000	1
0.2	0.1	0.0001	5000	3	0.1	0.95	MR-IVW	979	978	0.987725
0.2	0.1	0.0001	5000	1	0.1	0.95	MR-IVW	888	865	0.988555
0.2	0.1	0.0001	5000	5	0.1	0.95	MR-IVW	994	991	0.991981
0.2	0.1	0.0001	5000	10	0.1	0.95	MR-IVW	1000	1000	0.994279
0.2	0.1	0.0001	5000	1	0.01	0.95	MR-IVW	885	886	0.997465
0.2	0.1	0.0001	5000	3	0.01	0.95	MR-IVW	990	992	0.997651
0.2	0.1	0.0001	5000	1	0	1	MR-IVW	861	868	0.998885
0.2	0.1	0.0001	5000	10	0.01	0.95	MR-IVW	1000	1000	0.999517
0.2	0.1	0.0001	5000	5	0.01	0.95	MR-IVW	998	996	0.999522
0.2	0.1	0.0001	5000	100	0.1	0.95	MR-IVW	1000	1000	0.999886
0.2	0.1	0.0001	5000	3	0	1	MR-IVW	993	991	0.999907
0.2	0.1	0.0001	5000	10	0	1	MR-IVW	1000	1000	0.999982
0.2	0.1	0.0001	5000	5	0	1	MR-IVW	997	998	0.999994
0.2	0.1	0.0001	5000	100	0.01	0.95	MR-IVW	1000	1000	0.999999
0.2	0.1	0.0001	5000	100	0	1	MR-IVW	1000	1000	1
0.2	0.1	0.001	0	3	0.1	0.95	MR-IVW	976	977	0.845657
0.2	0.1	0.001	0	5	0.1	0.95	MR-IVW	989	989	0.867783
0.2	0.1	0.001	0	1	0.1	0.95	MR-IVW	878	869	0.874053
0.2	0.1	0.001	0	10	0.1	0.95	MR-IVW	999	1000	0.881837
0.2	0.1	0.001	0	3	0.01	0.95	MR-IVW	987	989	0.948202
0.2	0.1	0.001	0	5	0.01	0.95	MR-IVW	997	997	0.9573
0.2	0.1	0.001	0	1	0.01	0.95	MR-IVW	870	867	0.965295
0.2	0.1	0.001	0	10	0.01	0.95	MR-IVW	1000	999	0.980766
0.2	0.1	0.001	0	100	0.1	0.95	MR-IVW	1000	1000	0.989658
0.2	0.1	0.001	0	3	0	1	MR-IVW	983	991	0.992645
0.2	0.1	0.001	0	1	0	1	MR-IVW	855	862	0.995729
0.2	0.1	0.001	0	5	0	1	MR-IVW	998	1000	0.997093
0.2	0.1	0.001	0	100	0.01	0.95	MR-IVW	1000	1000	0.999406
0.2	0.1	0.001	0	10	0	1	MR-IVW	1000	1000	0.999624
0.2	0.1	0.001	0	100	0	1	MR-IVW	1000	1000	0.999706
0.2	0.1	0.001	500	5	0.1	0.95	MR-IVW	995	995	0.851039
0.2	0.1	0.001	500	3	0.1	0.95	MR-IVW	986	984	0.854493
0.2	0.1	0.001	500	1	0.1	0.95	MR-IVW	854	877	0.883452
0.2	0.1	0.001	500	10	0.1	0.95	MR-IVW	1000	997	0.896503
0.2	0.1	0.001	500	3	0.01	0.95	MR-IVW	988	987	0.946134
0.2	0.1	0.001	500	1	0.01	0.95	MR-IVW	888	858	0.962451
0.2	0.1	0.001	500	5	0.01	0.95	MR-IVW	998	995	0.964112
0.2	0.1	0.001	500	10	0.01	0.95	MR-IVW	1000	1000	0.979829
0.2	0.1	0.001	500	100	0.1	0.95	MR-IVW	1000	1000	0.984242
0.2	0.1	0.001	500	3	0	1	MR-IVW	984	985	0.993478
0.2	0.1	0.001	500	1	0	1	MR-IVW	879	864	0.994945
0.2	0.1	0.001	500	5	0	1	MR-IVW	999	1000	0.997444
0.2	0.1	0.001	500	10	0	1	MR-IVW	1000	1000	0.99849
0.2	0.1	0.001	500	100	0	1	MR-IVW	1000	1000	0.999738
0.2	0.1	0.001	500	100	0.01	0.95	MR-IVW	1000	1000	0.999803
0.2	0.1	0.001	5000	3	0.1	0.95	MR-IVW	983	979	0.825841
0.2	0.1	0.001	5000	5	0.1	0.95	MR-IVW	997	995	0.85111
0.2	0.1	0.001	5000	1	0.1	0.95	MR-IVW	866	893	0.859471
0.2	0.1	0.001	5000	10	0.1	0.95	MR-IVW	999	998	0.899731
0.2	0.1	0.001	5000	3	0.01	0.95	MR-IVW	990	986	0.945991
0.2	0.1	0.001	5000	1	0.01	0.95	MR-IVW	883	876	0.961491
0.2	0.1	0.001	5000	5	0.01	0.95	MR-IVW	1000	999	0.965556
0.2	0.1	0.001	5000	10	0.01	0.95	MR-IVW	999	1000	0.983294
0.2	0.1	0.001	5000	100	0.1	0.95	MR-IVW	1000	1000	0.986349
0.2	0.1	0.001	5000	3	0	1	MR-IVW	987	986	0.996828
0.2	0.1	0.001	5000	5	0	1	MR-IVW	1000	998	0.996897
0.2	0.1	0.001	5000	1	0	1	MR-IVW	865	864	0.996967
0.2	0.1	0.001	5000	10	0	1	MR-IVW	1000	999	0.998807
0.2	0.1	0.001	5000	100	0.01	0.95	MR-IVW	1000	1000	0.999693
0.2	0.1	0.001	5000	100	0	1	MR-IVW	1000	1000	0.999819
0.2	0.1	0.01	0	3	0.1	0.95	MR-IVW	980	979	0.590682
0.2	0.1	0.01	0	5	0.1	0.95	MR-IVW	989	994	0.591504
0.2	0.1	0.01	0	1	0.1	0.95	MR-IVW	861	879	0.62089
0.2	0.1	0.01	0	10	0.1	0.95	MR-IVW	996	998	0.639048
0.2	0.1	0.01	0	3	0.01	0.95	MR-IVW	987	984	0.754957
0.2	0.1	0.01	0	5	0.01	0.95	MR-IVW	995	997	0.793376
0.2	0.1	0.01	0	100	0.1	0.95	MR-IVW	1000	1000	0.802096
0.2	0.1	0.01	0	1	0.01	0.95	MR-IVW	879	876	0.809941
0.2	0.1	0.01	0	10	0.01	0.95	MR-IVW	999	1000	0.835597
0.2	0.1	0.01	0	100	0.01	0.95	MR-IVW	1000	1000	0.937429
0.2	0.1	0.01	0	100	0	1	MR-IVW	1000	1000	0.945903
0.2	0.1	0.01	0	5	0	1	MR-IVW	997	997	0.952073
0.2	0.1	0.01	0	3	0	1	MR-IVW	992	990	0.954653
0.2	0.1	0.01	0	10	0	1	MR-IVW	1000	1000	0.962933
0.2	0.1	0.01	0	1	0	1	MR-IVW	850	869	0.972264
0.2	0.1	0.01	500	3	0.1	0.95	MR-IVW	979	973	0.591439
0.2	0.1	0.01	500	5	0.1	0.95	MR-IVW	996	989	0.609345
0.2	0.1	0.01	500	10	0.1	0.95	MR-IVW	1000	999	0.628307
0.2	0.1	0.01	500	1	0.1	0.95	MR-IVW	870	876	0.633518
0.2	0.1	0.01	500	3	0.01	0.95	MR-IVW	992	988	0.751546
0.2	0.1	0.01	500	5	0.01	0.95	MR-IVW	998	997	0.784262
0.2	0.1	0.01	500	1	0.01	0.95	MR-IVW	868	872	0.815255
0.2	0.1	0.01	500	100	0.1	0.95	MR-IVW	1000	1000	0.819141
0.2	0.1	0.01	500	10	0.01	0.95	MR-IVW	1000	999	0.82618
0.2	0.1	0.01	500	100	0.01	0.95	MR-IVW	1000	1000	0.938089
0.2	0.1	0.01	500	3	0	1	MR-IVW	991	989	0.947222
0.2	0.1	0.01	500	10	0	1	MR-IVW	1000	999	0.948092
0.2	0.1	0.01	500	100	0	1	MR-IVW	1000	1000	0.949505
0.2	0.1	0.01	500	5	0	1	MR-IVW	998	1000	0.952839
0.2	0.1	0.01	500	1	0	1	MR-IVW	865	887	0.975182
0.2	0.1	0.01	5000	3	0.1	0.95	MR-IVW	980	985	0.564106
0.2	0.1	0.01	5000	5	0.1	0.95	MR-IVW	988	993	0.59045
0.2	0.1	0.01	5000	10	0.1	0.95	MR-IVW	1000	998	0.638207
0.2	0.1	0.01	5000	1	0.1	0.95	MR-IVW	860	846	0.645031
0.2	0.1	0.01	5000	3	0.01	0.95	MR-IVW	987	987	0.741326
0.2	0.1	0.01	5000	5	0.01	0.95	MR-IVW	997	998	0.778512
0.2	0.1	0.01	5000	1	0.01	0.95	MR-IVW	863	886	0.784819
0.2	0.1	0.01	5000	100	0.1	0.95	MR-IVW	1000	1000	0.811842
0.2	0.1	0.01	5000	10	0.01	0.95	MR-IVW	999	999	0.814839
0.2	0.1	0.01	5000	100	0.01	0.95	MR-IVW	1000	1000	0.945022
0.2	0.1	0.01	5000	3	0	1	MR-IVW	992	987	0.950458
0.2	0.1	0.01	5000	100	0	1	MR-IVW	1000	1000	0.950472
0.2	0.1	0.01	5000	5	0	1	MR-IVW	999	996	0.95285
0.2	0.1	0.01	5000	10	0	1	MR-IVW	1000	1000	0.962107
0.2	0.1	0.01	5000	1	0	1	MR-IVW	854	871	0.971039
0.2	0.1	0.03	0	3	0.1	0.95	MR-IVW	981	973	0.52977
0.2	0.1	0.03	0	5	0.1	0.95	MR-IVW	992	997	0.542527
0.2	0.1	0.03	0	1	0.1	0.95	MR-IVW	895	876	0.546596
0.2	0.1	0.03	0	10	0.1	0.95	MR-IVW	996	998	0.567559
0.2	0.1	0.03	0	100	0.1	0.95	MR-IVW	1000	1000	0.634935
0.2	0.1	0.03	0	3	0.01	0.95	MR-IVW	985	989	0.63968
0.2	0.1	0.03	0	5	0.01	0.95	MR-IVW	998	996	0.664793
0.2	0.1	0.03	0	1	0.01	0.95	MR-IVW	875	883	0.690842
0.2	0.1	0.03	0	10	0.01	0.95	MR-IVW	999	1000	0.704154
0.2	0.1	0.03	0	100	0.01	0.95	MR-IVW	1000	1000	0.786599
0.2	0.1	0.03	0	100	0	1	MR-IVW	1000	1000	0.797708
0.2	0.1	0.03	0	3	0	1	MR-IVW	983	994	0.888827
0.2	0.1	0.03	0	10	0	1	MR-IVW	999	1000	0.892941
0.2	0.1	0.03	0	5	0	1	MR-IVW	1000	999	0.896706
0.2	0.1	0.03	0	1	0	1	MR-IVW	876	890	0.9483
0.2	0.1	0.03	500	3	0.1	0.95	MR-IVW	981	979	0.528558
0.2	0.1	0.03	500	5	0.1	0.95	MR-IVW	994	996	0.538254
0.2	0.1	0.03	500	1	0.1	0.95	MR-IVW	880	882	0.559441
0.2	0.1	0.03	500	10	0.1	0.95	MR-IVW	999	999	0.565818
0.2	0.1	0.03	500	3	0.01	0.95	MR-IVW	983	993	0.63265
0.2	0.1	0.03	500	100	0.1	0.95	MR-IVW	1000	999	0.644999
0.2	0.1	0.03	500	1	0.01	0.95	MR-IVW	888	883	0.653778
0.2	0.1	0.03	500	5	0.01	0.95	MR-IVW	997	996	0.671062
0.2	0.1	0.03	500	10	0.01	0.95	MR-IVW	1000	999	0.702686
0.2	0.1	0.03	500	100	0.01	0.95	MR-IVW	1000	1000	0.771442
0.2	0.1	0.03	500	100	0	1	MR-IVW	1000	1000	0.821864
0.2	0.1	0.03	500	10	0	1	MR-IVW	1000	1000	0.885368
0.2	0.1	0.03	500	3	0	1	MR-IVW	994	993	0.886477
0.2	0.1	0.03	500	5	0	1	MR-IVW	998	998	0.893822
0.2	0.1	0.03	500	1	0	1	MR-IVW	874	880	0.94391
0.2	0.1	0.03	5000	5	0.1	0.95	MR-IVW	995	994	0.534568
0.2	0.1	0.03	5000	3	0.1	0.95	MR-IVW	980	983	0.534647
0.2	0.1	0.03	5000	10	0.1	0.95	MR-IVW	997	999	0.550335
0.2	0.1	0.03	5000	1	0.1	0.95	MR-IVW	871	867	0.579411
0.2	0.1	0.03	5000	3	0.01	0.95	MR-IVW	985	986	0.64354
0.2	0.1	0.03	5000	5	0.01	0.95	MR-IVW	996	996	0.644776
0.2	0.1	0.03	5000	100	0.1	0.95	MR-IVW	1000	999	0.65641
0.2	0.1	0.03	5000	1	0.01	0.95	MR-IVW	877	891	0.680604
0.2	0.1	0.03	5000	10	0.01	0.95	MR-IVW	1000	1000	0.693571
0.2	0.1	0.03	5000	100	0.01	0.95	MR-IVW	1000	1000	0.7941
0.2	0.1	0.03	5000	100	0	1	MR-IVW	1000	1000	0.823571
0.2	0.1	0.03	5000	10	0	1	MR-IVW	1000	1000	0.888155
0.2	0.1	0.03	5000	5	0	1	MR-IVW	999	998	0.890576
0.2	0.1	0.03	5000	3	0	1	MR-IVW	988	985	0.891506
0.2	0.1	0.03	5000	1	0	1	MR-IVW	854	890	0.937378
0.2	0.001	0.0001	0	100	0	1	MR-IVW LD	0	2
0.2	0.001	0.0001	5000	100	0.01	0.95	MR-IVW LD	0	0
0.2	0.001	0.0001	5000	100	0	1	MR-IVW LD	0	0
0.2	0.001	0.0001	500	100	0.01	0.95	MR-IVW LD	0	0
0.2	0.001	0.0001	500	100	0	1	MR-IVW LD	0	0
0.2	0.001	0.0001	500	10	0	1	MR-IVW LD	0	6
0.2	0.001	0.001	0	100	0.01	0.95	MR-IVW LD	0	0
0.2	0.001	0.001	0	100	0	1	MR-IVW LD	0	0
0.2	0.001	0.01	0	100	0.01	0.95	MR-IVW LD	0	1
0.2	0.001	0.01	5000	100	0.01	0.95	MR-IVW LD	0	0
0.2	0.001	0.01	5000	100	0	1	MR-IVW LD	0	0
0.2	0.001	0.01	500	100	0.01	0.95	MR-IVW LD	0	0
0.2	0.001	0.01	500	100	0	1	MR-IVW LD	0	1
0.2	0.001	0.03	5000	100	0.01	0.95	MR-IVW LD	0	0
0.2	0.001	0.03	5000	100	0	1	MR-IVW LD	0	2
0.2	0.001	0.03	500	100	0	1	MR-IVW LD	0	0
0.2	0.001	1e-05	0	100	0.01	0.95	MR-IVW LD	0	1
0.2	0.001	1e-05	0	100	0	1	MR-IVW LD	0	0
0.2	0.001	1e-05	5000	100	0.01	0.95	MR-IVW LD	0	0
0.2	0.001	1e-05	5000	100	0	1	MR-IVW LD	0	0
0.2	0.001	1e-05	500	100	0.01	0.95	MR-IVW LD	0	0
0.2	0.001	1e-05	500	100	0	1	MR-IVW LD	0	0
0.2	0.001	1e-20	0	100	0.01	0.95	MR-IVW LD	0	1
0.2	0.001	1e-20	0	100	0	1	MR-IVW LD	0	0
0.2	0.001	1e-20	5000	100	0.01	0.95	MR-IVW LD	0	1
0.2	0.001	1e-20	5000	100	0.1	0.95	MR-IVW LD	0	2
0.2	0.001	1e-20	500	100	0.01	0.95	MR-IVW LD	0	0
0.2	0.001	1e-20	0	3	0	1	MR-IVW LD	34	35	0.97395
0.2	0.001	1e-20	0	5	0	1	MR-IVW LD	17	10	0.988235
0.2	0.001	1e-20	0	5	0.01	0.95	MR-IVW LD	16	26	0.990385
0.2	0.001	1e-20	0	5	0.1	0.95	MR-IVW LD	47	55	0.991489
0.2	0.001	1e-20	0	10	0.1	0.95	MR-IVW LD	22	38	0.991627
0.2	0.001	1e-20	0	3	0.01	0.95	MR-IVW LD	38	48	0.998904
0.2	0.001	1e-20	0	1	0	1	MR-IVW LD	101	105	0.999717
0.2	0.001	1e-20	0	100	0.1	0.95	MR-IVW LD	3	2	1
0.2	0.001	1e-20	0	10	0.01	0.95	MR-IVW LD	5	11	1
0.2	0.001	1e-20	0	10	0	1	MR-IVW LD	3	7	1
0.2	0.001	1e-20	0	1	0.01	0.95	MR-IVW LD	87	99	1
0.2	0.001	1e-20	0	1	0.1	0.95	MR-IVW LD	89	103	1
0.2	0.001	1e-20	0	3	0.1	0.95	MR-IVW LD	71	68	1
0.2	0.001	1e-20	500	100	0.1	0.95	MR-IVW LD	3	1	0.333333
0.2	0.001	1e-20	500	10	0.01	0.95	MR-IVW LD	10	9	0.966667
0.2	0.001	1e-20	500	3	0.01	0.95	MR-IVW LD	35	42	0.994558
0.2	0.001	1e-20	500	5	0.01	0.95	MR-IVW LD	26	17	0.995475
0.2	0.001	1e-20	500	3	0	1	MR-IVW LD	40	32	0.997656
0.2	0.001	1e-20	500	3	0.1	0.95	MR-IVW LD	79	60	0.998312
0.2	0.001	1e-20	500	1	0	1	MR-IVW LD	99	100	0.999091
0.2	0.001	1e-20	500	1	0.01	0.95	MR-IVW LD	106	90	0.999266
0.2	0.001	1e-20	500	5	0.1	0.95	MR-IVW LD	42	51	0.999533
0.2	0.001	1e-20	500	10	0.1	0.95	MR-IVW LD	18	25	1
0.2	0.001	1e-20	500	1	0.1	0.95	MR-IVW LD	96	107	1
0.2	0.001	1e-20	500	5	0	1	MR-IVW LD	17	14	1
0.2	0.001	1e-20	500	100	0	1	MR-IVW LD	1	0
0.2	0.001	1e-20	500	10	0	1	MR-IVW LD	3	0
0.2	0.001	1e-20	5000	5	0	1	MR-IVW LD	20	13	0.961538
0.2	0.001	1e-20	5000	3	0	1	MR-IVW LD	30	39	0.968376
0.2	0.001	1e-20	5000	5	0.01	0.95	MR-IVW LD	20	12	0.970833
0.2	0.001	1e-20	5000	1	0.1	0.95	MR-IVW LD	109	106	0.99022
0.2	0.001	1e-20	5000	10	0.1	0.95	MR-IVW LD	28	23	0.992236
0.2	0.001	1e-20	5000	5	0.1	0.95	MR-IVW LD	45	44	0.994444
0.2	0.001	1e-20	5000	3	0.1	0.95	MR-IVW LD	58	76	0.998185
0.2	0.001	1e-20	5000	1	0.01	0.95	MR-IVW LD	126	101	0.998664
0.2	0.001	1e-20	5000	3	0.01	0.95	MR-IVW LD	34	39	0.999246
0.2	0.001	1e-20	5000	1	0	1	MR-IVW LD	129	97	0.99976
0.2	0.001	1e-20	5000	100	0	1	MR-IVW LD	1	1	1
0.2	0.001	1e-20	5000	10	0.01	0.95	MR-IVW LD	6	4	1
0.2	0.001	1e-20	5000	10	0	1	MR-IVW LD	4	6	1
0.2	0.001	1e-05	0	5	0	1	MR-IVW LD	10	13	0.923077
0.2	0.001	1e-05	0	3	0	1	MR-IVW LD	38	38	0.961219
0.2	0.001	1e-05	0	10	0.1	0.95	MR-IVW LD	28	19	0.971805
0.2	0.001	1e-05	0	5	0.1	0.95	MR-IVW LD	49	53	0.977281
0.2	0.001	1e-05	0	5	0.01	0.95	MR-IVW LD	26	16	0.980769
0.2	0.001	1e-05	0	3	0.1	0.95	MR-IVW LD	66	84	0.987915
0.2	0.001	1e-05	0	1	0.01	0.95	MR-IVW LD	117	124	0.991315
0.2	0.001	1e-05	0	1	0.1	0.95	MR-IVW LD	97	109	0.993001
0.2	0.001	1e-05	0	3	0.01	0.95	MR-IVW LD	42	39	0.994505
0.2	0.001	1e-05	0	1	0	1	MR-IVW LD	124	104	0.999535
0.2	0.001	1e-05	0	10	0.01	0.95	MR-IVW LD	7	5	1
0.2	0.001	1e-05	0	10	0	1	MR-IVW LD	2	4	1
0.2	0.001	1e-05	0	100	0.1	0.95	MR-IVW LD	1	0
0.2	0.001	1e-05	500	5	0.1	0.95	MR-IVW LD	58	46	0.94078
0.2	0.001	1e-05	500	10	0.01	0.95	MR-IVW LD	6	9	0.944444
0.2	0.001	1e-05	500	3	0.01	0.95	MR-IVW LD	47	30	0.977305
0.2	0.001	1e-05	500	10	0.1	0.95	MR-IVW LD	16	24	0.989583
0.2	0.001	1e-05	500	5	0.01	0.95	MR-IVW LD	21	22	0.991342
0.2	0.001	1e-05	500	1	0.01	0.95	MR-IVW LD	102	98	0.992497
0.2	0.001	1e-05	500	3	0.1	0.95	MR-IVW LD	60	75	0.995333
0.2	0.001	1e-05	500	3	0	1	MR-IVW LD	31	31	0.996878
0.2	0.001	1e-05	500	1	0	1	MR-IVW LD	124	102	0.997233
0.2	0.001	1e-05	500	1	0.1	0.95	MR-IVW LD	100	107	0.998318
0.2	0.001	1e-05	500	100	0.1	0.95	MR-IVW LD	4	1	1
0.2	0.001	1e-05	500	10	0	1	MR-IVW LD	3	4	1
0.2	0.001	1e-05	500	5	0	1	MR-IVW LD	15	6	1
0.2	0.001	1e-05	5000	3	0.01	0.95	MR-IVW LD	42	41	0.949477
0.2	0.001	1e-05	5000	10	0.1	0.95	MR-IVW LD	25	24	0.95
0.2	0.001	1e-05	5000	5	0.1	0.95	MR-IVW LD	40	36	0.974306
0.2	0.001	1e-05	5000	3	0.1	0.95	MR-IVW LD	54	54	0.987654
0.2	0.001	1e-05	5000	3	0	1	MR-IVW LD	36	44	0.988636
0.2	0.001	1e-05	5000	1	0.1	0.95	MR-IVW LD	102	122	0.98875
0.2	0.001	1e-05	5000	1	0.01	0.95	MR-IVW LD	114	110	0.997927
0.2	0.001	1e-05	5000	1	0	1	MR-IVW LD	110	139	0.999804
0.2	0.001	1e-05	5000	100	0.1	0.95	MR-IVW LD	2	2	1
0.2	0.001	1e-05	5000	10	0.01	0.95	MR-IVW LD	9	8	1
0.2	0.001	1e-05	5000	10	0	1	MR-IVW LD	3	2	1
0.2	0.001	1e-05	5000	5	0.01	0.95	MR-IVW LD	23	22	1
0.2	0.001	1e-05	5000	5	0	1	MR-IVW LD	13	14	1
0.2	0.001	0.0001	0	100	0.1	0.95	MR-IVW LD	2	1	0.5
0.2	0.001	0.0001	0	10	0.1	0.95	MR-IVW LD	21	28	0.719388
0.2	0.001	0.0001	0	10	0.01	0.95	MR-IVW LD	4	6	0.75
0.2	0.001	0.0001	0	3	0.1	0.95	MR-IVW LD	67	67	0.835821
0.2	0.001	0.0001	0	5	0.1	0.95	MR-IVW LD	45	38	0.860819
0.2	0.001	0.0001	0	1	0.1	0.95	MR-IVW LD	113	115	0.862332
0.2	0.001	0.0001	0	3	0.01	0.95	MR-IVW LD	47	47	0.893617
0.2	0.001	0.0001	0	1	0.01	0.95	MR-IVW LD	101	107	0.952438
0.2	0.001	0.0001	0	5	0.01	0.95	MR-IVW LD	13	20	0.953846
0.2	0.001	0.0001	0	10	0	1	MR-IVW LD	5	8	0.975
0.2	0.001	0.0001	0	5	0	1	MR-IVW LD	14	16	0.995536
0.2	0.001	0.0001	0	3	0	1	MR-IVW LD	45	37	0.996396
0.2	0.001	0.0001	0	1	0	1	MR-IVW LD	110	105	0.99671
0.2	0.001	0.0001	0	100	0.01	0.95	MR-IVW LD	1	0
0.2	0.001	0.0001	500	100	0.1	0.95	MR-IVW LD	4	1	0.25
0.2	0.001	0.0001	500	5	0.1	0.95	MR-IVW LD	50	45	0.778222
0.2	0.001	0.0001	500	3	0.1	0.95	MR-IVW LD	63	67	0.805259
0.2	0.001	0.0001	500	10	0.1	0.95	MR-IVW LD	23	21	0.84058
0.2	0.001	0.0001	500	10	0.01	0.95	MR-IVW LD	10	7	0.857143
0.2	0.001	0.0001	500	1	0.1	0.95	MR-IVW LD	103	108	0.866954
0.2	0.001	0.0001	500	5	0.01	0.95	MR-IVW LD	18	27	0.901235
0.2	0.001	0.0001	500	3	0.01	0.95	MR-IVW LD	37	52	0.93763
0.2	0.001	0.0001	500	1	0.01	0.95	MR-IVW LD	114	107	0.966388
0.2	0.001	0.0001	500	3	0	1	MR-IVW LD	27	41	0.981933
0.2	0.001	0.0001	500	5	0	1	MR-IVW LD	9	23	0.990338
0.2	0.001	0.0001	500	1	0	1	MR-IVW LD	100	106	0.997642
0.2	0.001	0.0001	5000	100	0.1	0.95	MR-IVW LD	1	3	0.666667
0.2	0.001	0.0001	5000	10	0.1	0.95	MR-IVW LD	27	23	0.692432
0.2	0.001	0.0001	5000	5	0.1	0.95	MR-IVW LD	39	48	0.748397
0.2	0.001	0.0001	5000	3	0.1	0.95	MR-IVW LD	62	75	0.794409
0.2	0.001	0.0001	5000	10	0.01	0.95	MR-IVW LD	10	8	0.8375
0.2	0.001	0.0001	5000	5	0.01	0.95	MR-IVW LD	21	24	0.861111
0.2	0.001	0.0001	5000	1	0.1	0.95	MR-IVW LD	117	124	0.879584
0.2	0.001	0.0001	5000	3	0.01	0.95	MR-IVW LD	46	45	0.913527
0.2	0.001	0.0001	5000	1	0.01	0.95	MR-IVW LD	111	111	0.976869
0.2	0.001	0.0001	5000	3	0	1	MR-IVW LD	39	41	0.98374
0.2	0.001	0.0001	5000	1	0	1	MR-IVW LD	111	115	0.998277
0.2	0.001	0.0001	5000	10	0	1	MR-IVW LD	4	2	1
0.2	0.001	0.0001	5000	5	0	1	MR-IVW LD	11	11	1
0.2	0.001	0.001	0	100	0.1	0.95	MR-IVW LD	2	1	0.5
0.2	0.001	0.001	0	10	0.1	0.95	MR-IVW LD	24	26	0.540064
0.2	0.001	0.001	0	5	0.1	0.95	MR-IVW LD	45	44	0.587879
0.2	0.001	0.001	0	3	0.1	0.95	MR-IVW LD	70	73	0.589628
0.2	0.001	0.001	0	1	0.1	0.95	MR-IVW LD	118	105	0.601049
0.2	0.001	0.001	0	5	0.01	0.95	MR-IVW LD	27	26	0.636752
0.2	0.001	0.001	0	3	0.01	0.95	MR-IVW LD	47	38	0.68701
0.2	0.001	0.001	0	1	0.01	0.95	MR-IVW LD	106	100	0.77434
0.2	0.001	0.001	0	5	0	1	MR-IVW LD	7	16	0.785714
0.2	0.001	0.001	0	10	0.01	0.95	MR-IVW LD	4	9	0.805556
0.2	0.001	0.001	0	10	0	1	MR-IVW LD	6	2	0.833333
0.2	0.001	0.001	0	3	0	1	MR-IVW LD	51	32	0.910539
0.2	0.001	0.001	0	1	0	1	MR-IVW LD	104	103	0.968913
0.2	0.001	0.001	500	100	0.01	0.95	MR-IVW LD	1	2	0
0.2	0.001	0.001	500	10	0.1	0.95	MR-IVW LD	23	25	0.485217
0.2	0.001	0.001	500	3	0.1	0.95	MR-IVW LD	61	57	0.568881
0.2	0.001	0.001	500	5	0.1	0.95	MR-IVW LD	57	38	0.571099
0.2	0.001	0.001	500	1	0.1	0.95	MR-IVW LD	114	93	0.615544
0.2	0.001	0.001	500	5	0.01	0.95	MR-IVW LD	21	27	0.638448
0.2	0.001	0.001	500	3	0.01	0.95	MR-IVW LD	33	33	0.687787
0.2	0.001	0.001	500	10	0.01	0.95	MR-IVW LD	6	9	0.740741
0.2	0.001	0.001	500	100	0	1	MR-IVW LD	2	2	0.75
0.2	0.001	0.001	500	10	0	1	MR-IVW LD	7	4	0.75
0.2	0.001	0.001	500	1	0.01	0.95	MR-IVW LD	108	109	0.801393
0.2	0.001	0.001	500	3	0	1	MR-IVW LD	34	34	0.871107
0.2	0.001	0.001	500	5	0	1	MR-IVW LD	16	11	0.880682
0.2	0.001	0.001	500	1	0	1	MR-IVW LD	99	105	0.94151
0.2	0.001	0.001	500	100	0.1	0.95	MR-IVW LD	1	0
0.2	0.001	0.001	5000	10	0.01	0.95	MR-IVW LD	5	6	0.266667
0.2	0.001	0.001	5000	5	0.1	0.95	MR-IVW LD	40	44	0.517045
0.2	0.001	0.001	5000	10	0.1	0.95	MR-IVW LD	33	17	0.518717
0.2	0.001	0.001	5000	1	0.1	0.95	MR-IVW LD	97	96	0.544888
0.2	0.001	0.001	5000	3	0.1	0.95	MR-IVW LD	64	72	0.555556
0.2	0.001	0.001	5000	3	0.01	0.95	MR-IVW LD	46	35	0.644099
0.2	0.001	0.001	5000	10	0	1	MR-IVW LD	3	1	0.666667
0.2	0.001	0.001	5000	100	0.1	0.95	MR-IVW LD	1	3	0.666667
0.2	0.001	0.001	5000	5	0.01	0.95	MR-IVW LD	18	20	0.741667
0.2	0.001	0.001	5000	1	0.01	0.95	MR-IVW LD	112	113	0.762405
0.2	0.001	0.001	5000	3	0	1	MR-IVW LD	31	35	0.870968
0.2	0.001	0.001	5000	5	0	1	MR-IVW LD	15	13	0.902564
0.2	0.001	0.001	5000	1	0	1	MR-IVW LD	115	116	0.981109
0.2	0.001	0.001	5000	100	0.01	0.95	MR-IVW LD	1	0
0.2	0.001	0.001	5000	100	0	1	MR-IVW LD	3	0
0.2	0.001	0.01	0	10	0	1	MR-IVW LD	5	2	0.3
0.2	0.001	0.01	0	3	0.1	0.95	MR-IVW LD	55	75	0.417091
0.2	0.001	0.01	0	3	0.01	0.95	MR-IVW LD	37	41	0.41793
0.2	0.001	0.01	0	10	0.01	0.95	MR-IVW LD	8	6	0.479167
0.2	0.001	0.01	0	10	0.1	0.95	MR-IVW LD	32	24	0.484375
0.2	0.001	0.01	0	1	0.01	0.95	MR-IVW LD	94	120	0.488209
0.2	0.001	0.01	0	1	0.1	0.95	MR-IVW LD	107	115	0.494677
0.2	0.001	0.01	0	100	0	1	MR-IVW LD	1	2	0.5
0.2	0.001	0.01	0	100	0.1	0.95	MR-IVW LD	3	2	0.5
0.2	0.001	0.01	0	5	0.1	0.95	MR-IVW LD	44	48	0.506629
0.2	0.001	0.01	0	5	0.01	0.95	MR-IVW LD	27	14	0.537037
0.2	0.001	0.01	0	5	0	1	MR-IVW LD	15	12	0.605556
0.2	0.001	0.01	0	3	0	1	MR-IVW LD	30	29	0.8
0.2	0.001	0.01	0	1	0	1	MR-IVW LD	104	103	0.874533
0.2	0.001	0.01	500	100	0.1	0.95	MR-IVW LD	4	3	0.0833333
0.2	0.001	0.01	500	5	0.1	0.95	MR-IVW LD	30	49	0.417007
0.2	0.001	0.01	500	10	0.01	0.95	MR-IVW LD	7	6	0.5
0.2	0.001	0.01	500	10	0	1	MR-IVW LD	4	4	0.5625
0.2	0.001	0.01	500	3	0.1	0.95	MR-IVW LD	73	64	0.563356
0.2	0.001	0.01	500	10	0.1	0.95	MR-IVW LD	30	23	0.568116
0.2	0.001	0.01	500	1	0.1	0.95	MR-IVW LD	106	109	0.583607
0.2	0.001	0.01	500	3	0.01	0.95	MR-IVW LD	50	40	0.5855
0.2	0.001	0.01	500	3	0	1	MR-IVW LD	30	20	0.605
0.2	0.001	0.01	500	5	0.01	0.95	MR-IVW LD	22	23	0.646245
0.2	0.001	0.01	500	1	0.01	0.95	MR-IVW LD	129	98	0.658954
0.2	0.001	0.01	500	5	0	1	MR-IVW LD	10	15	0.78
0.2	0.001	0.01	500	1	0	1	MR-IVW LD	108	106	0.859102
0.2	0.001	0.01	5000	100	0.1	0.95	MR-IVW LD	1	1	0
0.2	0.001	0.01	5000	5	0.01	0.95	MR-IVW LD	28	14	0.321429
0.2	0.001	0.01	5000	10	0.1	0.95	MR-IVW LD	28	17	0.491597
0.2	0.001	0.01	5000	10	0	1	MR-IVW LD	4	2	0.5
0.2	0.001	0.01	5000	3	0.01	0.95	MR-IVW LD	42	41	0.530778
0.2	0.001	0.01	5000	1	0.1	0.95	MR-IVW LD	108	114	0.537565
0.2	0.001	0.01	5000	3	0.1	0.95	MR-IVW LD	67	61	0.557499
0.2	0.001	0.01	5000	5	0.1	0.95	MR-IVW LD	53	37	0.589495
0.2	0.001	0.01	5000	1	0.01	0.95	MR-IVW LD	101	115	0.599828
0.2	0.001	0.01	5000	5	0	1	MR-IVW LD	17	8	0.617647
0.2	0.001	0.01	5000	10	0.01	0.95	MR-IVW LD	9	5	0.688889
0.2	0.001	0.01	5000	3	0	1	MR-IVW LD	27	35	0.839153
0.2	0.001	0.01	5000	1	0	1	MR-IVW LD	109	96	0.86917
0.2	0.001	0.03	0	100	0	1	MR-IVW LD	2	1	0
0.2	0.001	0.03	0	10	0.01	0.95	MR-IVW LD	5	1	0.4
0.2	0.001	0.03	0	1	0.1	0.95	MR-IVW LD	98	105	0.420894
0.2	0.001	0.03	0	3	0.1	0.95	MR-IVW LD	63	70	0.447392
0.2	0.001	0.03	0	5	0.01	0.95	MR-IVW LD	21	22	0.47619
0.2	0.001	0.03	0	100	0.1	0.95	MR-IVW LD	2	2	0.5
0.2	0.001	0.03	0	5	0.1	0.95	MR-IVW LD	47	41	0.509081
0.2	0.001	0.03	0	1	0.01	0.95	MR-IVW LD	99	108	0.528152
0.2	0.001	0.03	0	10	0.1	0.95	MR-IVW LD	25	17	0.564706
0.2	0.001	0.03	0	5	0	1	MR-IVW LD	7	16	0.598214
0.2	0.001	0.03	0	3	0.01	0.95	MR-IVW LD	27	34	0.634532
0.2	0.001	0.03	0	10	0	1	MR-IVW LD	5	4	0.7
0.2	0.001	0.03	0	3	0	1	MR-IVW LD	42	28	0.72534
0.2	0.001	0.03	0	1	0	1	MR-IVW LD	110	91	0.776424
0.2	0.001	0.03	0	100	0.01	0.95	MR-IVW LD	1	0
0.2	0.001	0.03	500	10	0.1	0.95	MR-IVW LD	21	21	0.408163
0.2	0.001	0.03	500	5	0.01	0.95	MR-IVW LD	24	19	0.425439
0.2	0.001	0.03	500	5	0.1	0.95	MR-IVW LD	38	43	0.495104
0.2	0.001	0.03	500	3	0.01	0.95	MR-IVW LD	40	46	0.508152
0.2	0.001	0.03	500	1	0.1	0.95	MR-IVW LD	122	107	0.526735
0.2	0.001	0.03	500	3	0	1	MR-IVW LD	27	42	0.536155
0.2	0.001	0.03	500	1	0.01	0.95	MR-IVW LD	110	105	0.545455
0.2	0.001	0.03	500	3	0.1	0.95	MR-IVW LD	70	64	0.55558
0.2	0.001	0.03	500	10	0.01	0.95	MR-IVW LD	4	5	0.6
0.2	0.001	0.03	500	5	0	1	MR-IVW LD	18	10	0.652778
0.2	0.001	0.03	500	10	0	1	MR-IVW LD	5	3	0.733333
0.2	0.001	0.03	500	1	0	1	MR-IVW LD	107	107	0.758145
0.2	0.001	0.03	500	100	0.1	0.95	MR-IVW LD	4	1	1
0.2	0.001	0.03	500	100	0.01	0.95	MR-IVW LD	1	0
0.2	0.001	0.03	5000	10	0.1	0.95	MR-IVW LD	24	18	0.395833
0.2	0.001	0.03	5000	5	0.01	0.95	MR-IVW LD	28	17	0.455882
0.2	0.001	0.03	5000	3	0.01	0.95	MR-IVW LD	45	42	0.475926
0.2	0.001	0.03	5000	1	0.1	0.95	MR-IVW LD	104	108	0.495726
0.2	0.001	0.03	5000	10	0.01	0.95	MR-IVW LD	5	6	0.5
0.2	0.001	0.03	5000	5	0.1	0.95	MR-IVW LD	57	46	0.507628
0.2	0.001	0.03	5000	1	0.01	0.95	MR-IVW LD	104	110	0.51722
0.2	0.001	0.03	5000	3	0.1	0.95	MR-IVW LD	66	69	0.525253
0.2	0.001	0.03	5000	10	0	1	MR-IVW LD	4	4	0.5625
0.2	0.001	0.03	5000	3	0	1	MR-IVW LD	37	25	0.572973
0.2	0.001	0.03	5000	5	0	1	MR-IVW LD	13	18	0.666667
0.2	0.001	0.03	5000	1	0	1	MR-IVW LD	127	110	0.786972
0.2	0.001	0.03	5000	100	0.1	0.95	MR-IVW LD	1	0
0.2	0.01	1e-20	0	100	0.01	0.95	MR-IVW LD	293	277	0.988886
0.2	0.01	1e-20	0	100	0	1	MR-IVW LD	308	317	0.995924
0.2	0.01	1e-20	0	100	0.1	0.95	MR-IVW LD	594	590	0.998151
0.2	0.01	1e-20	0	3	0.01	0.95	MR-IVW LD	723	717	0.999558
0.2	0.01	1e-20	0	5	0.01	0.95	MR-IVW LD	746	765	0.99956
0.2	0.01	1e-20	0	10	0	1	MR-IVW LD	694	704	0.999701
0.2	0.01	1e-20	0	10	0.1	0.95	MR-IVW LD	767	736	0.999736
0.2	0.01	1e-20	0	5	0	1	MR-IVW LD	752	752	0.999837
0.2	0.01	1e-20	0	5	0.1	0.95	MR-IVW LD	725	715	0.999898
0.2	0.01	1e-20	0	10	0.01	0.95	MR-IVW LD	723	734	0.999923
0.2	0.01	1e-20	0	3	0	1	MR-IVW LD	723	748	0.999926
0.2	0.01	1e-20	0	1	0.1	0.95	MR-IVW LD	584	601	0.999946
0.2	0.01	1e-20	0	1	0.01	0.95	MR-IVW LD	612	608	0.999949
0.2	0.01	1e-20	0	3	0.1	0.95	MR-IVW LD	682	737	0.999988
0.2	0.01	1e-20	0	1	0	1	MR-IVW LD	579	604	0.999997
0.2	0.01	1e-20	500	100	0.01	0.95	MR-IVW LD	284	276	0.988914
0.2	0.01	1e-20	500	100	0	1	MR-IVW LD	332	318	0.989837
0.2	0.01	1e-20	500	100	0.1	0.95	MR-IVW LD	585	592	0.99797
0.2	0.01	1e-20	500	10	0.01	0.95	MR-IVW LD	727	736	0.999383
0.2	0.01	1e-20	500	10	0.1	0.95	MR-IVW LD	779	751	0.999612
0.2	0.01	1e-20	500	10	0	1	MR-IVW LD	713	694	0.999699
0.2	0.01	1e-20	500	5	0.1	0.95	MR-IVW LD	744	732	0.999754
0.2	0.01	1e-20	500	5	0.01	0.95	MR-IVW LD	747	756	0.999779
0.2	0.01	1e-20	500	1	0.01	0.95	MR-IVW LD	591	592	0.99986
0.2	0.01	1e-20	500	5	0	1	MR-IVW LD	746	750	0.999871
0.2	0.01	1e-20	500	1	0.1	0.95	MR-IVW LD	621	603	0.999909
0.2	0.01	1e-20	500	3	0.1	0.95	MR-IVW LD	693	721	0.99997
0.2	0.01	1e-20	500	3	0.01	0.95	MR-IVW LD	732	735	0.999983
0.2	0.01	1e-20	500	3	0	1	MR-IVW LD	747	715	0.999987
0.2	0.01	1e-20	500	1	0	1	MR-IVW LD	602	572	0.999991
0.2	0.01	1e-20	5000	100	0.01	0.95	MR-IVW LD	275	266	0.993903
0.2	0.01	1e-20	5000	100	0	1	MR-IVW LD	303	332	0.995189
0.2	0.01	1e-20	5000	100	0.1	0.95	MR-IVW LD	572	600	0.997401
0.2	0.01	1e-20	5000	10	0	1	MR-IVW LD	710	690	0.999088
0.2	0.01	1e-20	5000	3	0	1	MR-IVW LD	783	763	0.999235
0.2	0.01	1e-20	5000	3	0.1	0.95	MR-IVW LD	704	701	0.999641
0.2	0.01	1e-20	5000	5	0	1	MR-IVW LD	745	735	0.999744
0.2	0.01	1e-20	5000	10	0.01	0.95	MR-IVW LD	720	717	0.999754
0.2	0.01	1e-20	5000	3	0.01	0.95	MR-IVW LD	714	735	0.999754
0.2	0.01	1e-20	5000	5	0.1	0.95	MR-IVW LD	742	732	0.999901
0.2	0.01	1e-20	5000	1	0	1	MR-IVW LD	601	604	0.999934
0.2	0.01	1e-20	5000	1	0.1	0.95	MR-IVW LD	599	558	0.999961
0.2	0.01	1e-20	5000	10	0.1	0.95	MR-IVW LD	762	741	0.999973
0.2	0.01	1e-20	5000	1	0.01	0.95	MR-IVW LD	634	577	0.999992
0.2	0.01	1e-20	5000	5	0.01	0.95	MR-IVW LD	754	769	0.999993
0.2	0.01	1e-05	0	100	0	1	MR-IVW LD	290	322	0.990555
0.2	0.01	1e-05	0	100	0.01	0.95	MR-IVW LD	300	280	0.993357
0.2	0.01	1e-05	0	3	0.01	0.95	MR-IVW LD	743	752	0.996696
0.2	0.01	1e-05	0	3	0.1	0.95	MR-IVW LD	690	702	0.997029
0.2	0.01	1e-05	0	1	0.1	0.95	MR-IVW LD	585	585	0.998115
0.2	0.01	1e-05	0	5	0.1	0.95	MR-IVW LD	724	737	0.998463
0.2	0.01	1e-05	0	10	0	1	MR-IVW LD	727	718	0.998755
0.2	0.01	1e-05	0	100	0.1	0.95	MR-IVW LD	598	621	0.998982
0.2	0.01	1e-05	0	10	0.01	0.95	MR-IVW LD	698	742	0.999318
0.2	0.01	1e-05	0	5	0.01	0.95	MR-IVW LD	741	791	0.999522
0.2	0.01	1e-05	0	10	0.1	0.95	MR-IVW LD	736	760	0.999614
0.2	0.01	1e-05	0	1	0.01	0.95	MR-IVW LD	582	615	0.999771
0.2	0.01	1e-05	0	3	0	1	MR-IVW LD	725	747	0.999782
0.2	0.01	1e-05	0	5	0	1	MR-IVW LD	746	732	0.99985
0.2	0.01	1e-05	0	1	0	1	MR-IVW LD	586	563	0.999982
0.2	0.01	1e-05	500	100	0	1	MR-IVW LD	304	321	0.985582
0.2	0.01	1e-05	500	100	0.01	0.95	MR-IVW LD	291	274	0.989791
0.2	0.01	1e-05	500	100	0.1	0.95	MR-IVW LD	575	594	0.995588
0.2	0.01	1e-05	500	10	0.1	0.95	MR-IVW LD	762	744	0.996649
0.2	0.01	1e-05	500	5	0.1	0.95	MR-IVW LD	743	726	0.997568
0.2	0.01	1e-05	500	3	0.1	0.95	MR-IVW LD	694	683	0.998127
0.2	0.01	1e-05	500	10	0.01	0.95	MR-IVW LD	725	716	0.998455
0.2	0.01	1e-05	500	10	0	1	MR-IVW LD	724	695	0.998515
0.2	0.01	1e-05	500	1	0.1	0.95	MR-IVW LD	606	620	0.998816
0.2	0.01	1e-05	500	3	0.01	0.95	MR-IVW LD	765	728	0.999443
0.2	0.01	1e-05	500	5	0.01	0.95	MR-IVW LD	730	756	0.999565
0.2	0.01	1e-05	500	1	0.01	0.95	MR-IVW LD	577	584	0.999745
0.2	0.01	1e-05	500	3	0	1	MR-IVW LD	733	739	0.99988
0.2	0.01	1e-05	500	5	0	1	MR-IVW LD	755	753	0.999891
0.2	0.01	1e-05	500	1	0	1	MR-IVW LD	598	606	1
0.2	0.01	1e-05	5000	100	0.01	0.95	MR-IVW LD	306	293	0.987843
0.2	0.01	1e-05	5000	100	0	1	MR-IVW LD	327	316	0.992084
0.2	0.01	1e-05	5000	100	0.1	0.95	MR-IVW LD	572	586	0.996498
0.2	0.01	1e-05	5000	3	0.1	0.95	MR-IVW LD	677	692	0.997823
0.2	0.01	1e-05	5000	10	0.1	0.95	MR-IVW LD	748	746	0.998803
0.2	0.01	1e-05	5000	1	0.01	0.95	MR-IVW LD	597	576	0.998959
0.2	0.01	1e-05	5000	5	0.01	0.95	MR-IVW LD	787	758	0.999009
0.2	0.01	1e-05	5000	5	0.1	0.95	MR-IVW LD	743	743	0.9994
0.2	0.01	1e-05	5000	10	0.01	0.95	MR-IVW LD	735	734	0.999531
0.2	0.01	1e-05	5000	10	0	1	MR-IVW LD	691	713	0.999744
0.2	0.01	1e-05	5000	1	0.1	0.95	MR-IVW LD	604	597	0.999759
0.2	0.01	1e-05	5000	3	0.01	0.95	MR-IVW LD	745	733	0.999782
0.2	0.01	1e-05	5000	5	0	1	MR-IVW LD	745	747	0.999808
0.2	0.01	1e-05	5000	3	0	1	MR-IVW LD	715	741	0.999836
0.2	0.01	1e-05	5000	1	0	1	MR-IVW LD	594	586	0.999911
0.2	0.01	0.0001	0	5	0.1	0.95	MR-IVW LD	761	722	0.940997
0.2	0.01	0.0001	0	3	0.1	0.95	MR-IVW LD	687	710	0.949042
0.2	0.01	0.0001	0	10	0.1	0.95	MR-IVW LD	760	775	0.958613
0.2	0.01	0.0001	0	1	0.1	0.95	MR-IVW LD	608	581	0.960648
0.2	0.01	0.0001	0	100	0.01	0.95	MR-IVW LD	298	295	0.964532
0.2	0.01	0.0001	0	100	0.1	0.95	MR-IVW LD	614	615	0.967355
0.2	0.01	0.0001	0	100	0	1	MR-IVW LD	316	313	0.98171
0.2	0.01	0.0001	0	3	0.01	0.95	MR-IVW LD	722	732	0.985317
0.2	0.01	0.0001	0	1	0.01	0.95	MR-IVW LD	581	602	0.986436
0.2	0.01	0.0001	0	5	0.01	0.95	MR-IVW LD	758	724	0.990581
0.2	0.01	0.0001	0	10	0.01	0.95	MR-IVW LD	736	731	0.992998
0.2	0.01	0.0001	0	10	0	1	MR-IVW LD	732	715	0.994994
0.2	0.01	0.0001	0	1	0	1	MR-IVW LD	607	601	0.996469
0.2	0.01	0.0001	0	5	0	1	MR-IVW LD	753	761	0.996787
0.2	0.01	0.0001	0	3	0	1	MR-IVW LD	720	730	0.998916
0.2	0.01	0.0001	500	3	0.1	0.95	MR-IVW LD	683	715	0.941478
0.2	0.01	0.0001	500	5	0.1	0.95	MR-IVW LD	726	708	0.946977
0.2	0.01	0.0001	500	10	0.1	0.95	MR-IVW LD	749	747	0.956996
0.2	0.01	0.0001	500	1	0.1	0.95	MR-IVW LD	612	602	0.957294
0.2	0.01	0.0001	500	100	0.01	0.95	MR-IVW LD	280	281	0.966573
0.2	0.01	0.0001	500	100	0.1	0.95	MR-IVW LD	571	585	0.972718
0.2	0.01	0.0001	500	100	0	1	MR-IVW LD	338	321	0.977714
0.2	0.01	0.0001	500	5	0.01	0.95	MR-IVW LD	752	765	0.983387
0.2	0.01	0.0001	500	3	0.01	0.95	MR-IVW LD	725	752	0.985183
0.2	0.01	0.0001	500	10	0.01	0.95	MR-IVW LD	726	732	0.988339
0.2	0.01	0.0001	500	1	0.01	0.95	MR-IVW LD	615	574	0.993952
0.2	0.01	0.0001	500	10	0	1	MR-IVW LD	711	707	0.998216
0.2	0.01	0.0001	500	5	0	1	MR-IVW LD	777	742	0.99829
0.2	0.01	0.0001	500	1	0	1	MR-IVW LD	584	621	0.998619
0.2	0.01	0.0001	500	3	0	1	MR-IVW LD	751	746	0.998801
0.2	0.01	0.0001	5000	5	0.1	0.95	MR-IVW LD	729	730	0.945301
0.2	0.01	0.0001	5000	3	0.1	0.95	MR-IVW LD	722	719	0.947623
0.2	0.01	0.0001	5000	1	0.1	0.95	MR-IVW LD	612	595	0.954207
0.2	0.01	0.0001	5000	10	0.1	0.95	MR-IVW LD	767	735	0.960431
0.2	0.01	0.0001	5000	100	0.01	0.95	MR-IVW LD	287	294	0.960973
0.2	0.01	0.0001	5000	100	0.1	0.95	MR-IVW LD	604	598	0.978034
0.2	0.01	0.0001	5000	100	0	1	MR-IVW LD	330	321	0.982724
0.2	0.01	0.0001	5000	3	0.01	0.95	MR-IVW LD	749	710	0.985551
0.2	0.01	0.0001	5000	10	0.01	0.95	MR-IVW LD	745	736	0.985857
0.2	0.01	0.0001	5000	5	0.01	0.95	MR-IVW LD	746	779	0.98919
0.2	0.01	0.0001	5000	1	0.01	0.95	MR-IVW LD	596	606	0.991082
0.2	0.01	0.0001	5000	5	0	1	MR-IVW LD	736	769	0.997005
0.2	0.01	0.0001	5000	10	0	1	MR-IVW LD	703	723	0.997482
0.2	0.01	0.0001	5000	3	0	1	MR-IVW LD	727	763	0.99872
0.2	0.01	0.0001	5000	1	0	1	MR-IVW LD	643	610	0.99924
0.2	0.01	0.001	0	3	0.1	0.95	MR-IVW LD	705	701	0.667009
0.2	0.01	0.001	0	5	0.1	0.95	MR-IVW LD	742	738	0.676774
0.2	0.01	0.001	0	10	0.1	0.95	MR-IVW LD	768	753	0.710362
0.2	0.01	0.001	0	1	0.1	0.95	MR-IVW LD	599	583	0.719573
0.2	0.01	0.001	0	100	0.1	0.95	MR-IVW LD	598	587	0.74111
0.2	0.01	0.001	0	100	0.01	0.95	MR-IVW LD	300	275	0.783297
0.2	0.01	0.001	0	100	0	1	MR-IVW LD	308	315	0.807576
0.2	0.01	0.001	0	10	0.01	0.95	MR-IVW LD	720	749	0.842607
0.2	0.01	0.001	0	5	0.01	0.95	MR-IVW LD	759	762	0.843766
0.2	0.01	0.001	0	3	0.01	0.95	MR-IVW LD	739	718	0.85299
0.2	0.01	0.001	0	1	0.01	0.95	MR-IVW LD	611	583	0.900829
0.2	0.01	0.001	0	10	0	1	MR-IVW LD	701	727	0.955615
0.2	0.01	0.001	0	3	0	1	MR-IVW LD	730	756	0.973282
0.2	0.01	0.001	0	5	0	1	MR-IVW LD	764	747	0.975152
0.2	0.01	0.001	0	1	0	1	MR-IVW LD	578	586	0.986785
0.2	0.01	0.001	500	3	0.1	0.95	MR-IVW LD	702	700	0.672916
0.2	0.01	0.001	500	5	0.1	0.95	MR-IVW LD	741	741	0.682313
0.2	0.01	0.001	500	10	0.1	0.95	MR-IVW LD	761	751	0.708415
0.2	0.01	0.001	500	1	0.1	0.95	MR-IVW LD	581	584	0.719897
0.2	0.01	0.001	500	100	0.1	0.95	MR-IVW LD	601	578	0.735611
0.2	0.01	0.001	500	100	0.01	0.95	MR-IVW LD	285	292	0.805371
0.2	0.01	0.001	500	100	0	1	MR-IVW LD	311	307	0.824377
0.2	0.01	0.001	500	5	0.01	0.95	MR-IVW LD	746	769	0.847696
0.2	0.01	0.001	500	10	0.01	0.95	MR-IVW LD	751	712	0.861591
0.2	0.01	0.001	500	3	0.01	0.95	MR-IVW LD	724	764	0.8746
0.2	0.01	0.001	500	1	0.01	0.95	MR-IVW LD	600	584	0.910294
0.2	0.01	0.001	500	10	0	1	MR-IVW LD	729	705	0.95124
0.2	0.01	0.001	500	5	0	1	MR-IVW LD	749	771	0.968889
0.2	0.01	0.001	500	3	0	1	MR-IVW LD	748	738	0.979684
0.2	0.01	0.001	500	1	0	1	MR-IVW LD	598	594	0.983249
0.2	0.01	0.001	5000	1	0.1	0.95	MR-IVW LD	580	605	0.695794
0.2	0.01	0.001	5000	10	0.1	0.95	MR-IVW LD	752	764	0.697744
0.2	0.01	0.001	5000	5	0.1	0.95	MR-IVW LD	726	729	0.698699
0.2	0.01	0.001	5000	3	0.1	0.95	MR-IVW LD	707	681	0.710848
0.2	0.01	0.001	5000	100	0.1	0.95	MR-IVW LD	593	584	0.764781
0.2	0.01	0.001	5000	100	0.01	0.95	MR-IVW LD	280	301	0.809172
0.2	0.01	0.001	5000	100	0	1	MR-IVW LD	306	328	0.824984
0.2	0.01	0.001	5000	10	0.01	0.95	MR-IVW LD	746	719	0.834824
0.2	0.01	0.001	5000	5	0.01	0.95	MR-IVW LD	745	784	0.839967
0.2	0.01	0.001	5000	3	0.01	0.95	MR-IVW LD	757	735	0.854397
0.2	0.01	0.001	5000	1	0.01	0.95	MR-IVW LD	609	599	0.910809
0.2	0.01	0.001	5000	10	0	1	MR-IVW LD	734	710	0.943862
0.2	0.01	0.001	5000	5	0	1	MR-IVW LD	755	766	0.97084
0.2	0.01	0.001	5000	3	0	1	MR-IVW LD	721	750	0.975562
0.2	0.01	0.001	5000	1	0	1	MR-IVW LD	596	607	0.982547
0.2	0.01	0.01	0	3	0.1	0.95	MR-IVW LD	715	689	0.503361
0.2	0.01	0.01	0	10	0.1	0.95	MR-IVW LD	749	755	0.534435
0.2	0.01	0.01	0	1	0.1	0.95	MR-IVW LD	607	578	0.535888
0.2	0.01	0.01	0	5	0.1	0.95	MR-IVW LD	754	724	0.546916
0.2	0.01	0.01	0	100	0.1	0.95	MR-IVW LD	595	578	0.562958
0.2	0.01	0.01	0	100	0.01	0.95	MR-IVW LD	261	295	0.573765
0.2	0.01	0.01	0	100	0	1	MR-IVW LD	322	296	0.577052
0.2	0.01	0.01	0	10	0.01	0.95	MR-IVW LD	713	742	0.610474
0.2	0.01	0.01	0	5	0.01	0.95	MR-IVW LD	748	735	0.616301
0.2	0.01	0.01	0	3	0.01	0.95	MR-IVW LD	733	725	0.635356
0.2	0.01	0.01	0	1	0.01	0.95	MR-IVW LD	626	633	0.667285
0.2	0.01	0.01	0	10	0	1	MR-IVW LD	706	687	0.757553
0.2	0.01	0.01	0	5	0	1	MR-IVW LD	785	748	0.841985
0.2	0.01	0.01	0	3	0	1	MR-IVW LD	750	734	0.874774
0.2	0.01	0.01	0	1	0	1	MR-IVW LD	609	600	0.929373
0.2	0.01	0.01	500	100	0.01	0.95	MR-IVW LD	277	295	0.505538
0.2	0.01	0.01	500	5	0.1	0.95	MR-IVW LD	754	752	0.507855
0.2	0.01	0.01	500	100	0.1	0.95	MR-IVW LD	607	596	0.518072
0.2	0.01	0.01	500	3	0.1	0.95	MR-IVW LD	713	714	0.532667
0.2	0.01	0.01	500	1	0.1	0.95	MR-IVW LD	575	595	0.53776
0.2	0.01	0.01	500	10	0.1	0.95	MR-IVW LD	767	764	0.541383
0.2	0.01	0.01	500	10	0.01	0.95	MR-IVW LD	712	717	0.584887
0.2	0.01	0.01	500	100	0	1	MR-IVW LD	289	321	0.591965
0.2	0.01	0.01	500	3	0.01	0.95	MR-IVW LD	725	732	0.619316
0.2	0.01	0.01	500	5	0.01	0.95	MR-IVW LD	756	729	0.624306
0.2	0.01	0.01	500	1	0.01	0.95	MR-IVW LD	573	602	0.669824
0.2	0.01	0.01	500	10	0	1	MR-IVW LD	728	707	0.771042
0.2	0.01	0.01	500	5	0	1	MR-IVW LD	760	764	0.841882
0.2	0.01	0.01	500	3	0	1	MR-IVW LD	731	749	0.873469
0.2	0.01	0.01	500	1	0	1	MR-IVW LD	614	584	0.933752
0.2	0.01	0.01	5000	3	0.1	0.95	MR-IVW LD	684	706	0.511973
0.2	0.01	0.01	5000	10	0.1	0.95	MR-IVW LD	757	734	0.533228
0.2	0.01	0.01	5000	5	0.1	0.95	MR-IVW LD	741	723	0.544653
0.2	0.01	0.01	5000	100	0	1	MR-IVW LD	334	311	0.546133
0.2	0.01	0.01	5000	100	0.01	0.95	MR-IVW LD	267	277	0.547763
0.2	0.01	0.01	5000	1	0.1	0.95	MR-IVW LD	588	600	0.550694
0.2	0.01	0.01	5000	100	0.1	0.95	MR-IVW LD	596	596	0.557983
0.2	0.01	0.01	5000	5	0.01	0.95	MR-IVW LD	728	761	0.593096
0.2	0.01	0.01	5000	10	0.01	0.95	MR-IVW LD	734	733	0.606598
0.2	0.01	0.01	5000	1	0.01	0.95	MR-IVW LD	606	598	0.633074
0.2	0.01	0.01	5000	3	0.01	0.95	MR-IVW LD	738	745	0.65654
0.2	0.01	0.01	5000	10	0	1	MR-IVW LD	713	740	0.764914
0.2	0.01	0.01	5000	5	0	1	MR-IVW LD	777	751	0.839848
0.2	0.01	0.01	5000	3	0	1	MR-IVW LD	717	749	0.88492
0.2	0.01	0.01	5000	1	0	1	MR-IVW LD	593	621	0.943544
0.2	0.01	0.03	0	3	0.1	0.95	MR-IVW LD	711	686	0.480963
0.2	0.01	0.03	0	5	0.1	0.95	MR-IVW LD	729	756	0.494959
0.2	0.01	0.03	0	100	0.1	0.95	MR-IVW LD	595	597	0.519167
0.2	0.01	0.03	0	1	0.1	0.95	MR-IVW LD	610	587	0.521302
0.2	0.01	0.03	0	10	0.1	0.95	MR-IVW LD	738	754	0.525593
0.2	0.01	0.03	0	100	0.01	0.95	MR-IVW LD	268	294	0.52565
0.2	0.01	0.03	0	5	0.01	0.95	MR-IVW LD	757	755	0.535145
0.2	0.01	0.03	0	100	0	1	MR-IVW LD	314	308	0.535435
0.2	0.01	0.03	0	3	0.01	0.95	MR-IVW LD	729	737	0.53572
0.2	0.01	0.03	0	10	0.01	0.95	MR-IVW LD	730	731	0.554845
0.2	0.01	0.03	0	1	0.01	0.95	MR-IVW LD	619	588	0.602184
0.2	0.01	0.03	0	10	0	1	MR-IVW LD	721	711	0.656919
0.2	0.01	0.03	0	5	0	1	MR-IVW LD	772	761	0.710147
0.2	0.01	0.03	0	3	0	1	MR-IVW LD	740	734	0.771165
0.2	0.01	0.03	0	1	0	1	MR-IVW LD	614	595	0.894901
0.2	0.01	0.03	500	100	0.1	0.95	MR-IVW LD	609	603	0.50748
0.2	0.01	0.03	500	5	0.1	0.95	MR-IVW LD	717	710	0.516567
0.2	0.01	0.03	500	1	0.1	0.95	MR-IVW LD	588	594	0.521014
0.2	0.01	0.03	500	10	0.1	0.95	MR-IVW LD	752	749	0.5217
0.2	0.01	0.03	500	5	0.01	0.95	MR-IVW LD	766	755	0.534761
0.2	0.01	0.03	500	10	0.01	0.95	MR-IVW LD	728	725	0.537173
0.2	0.01	0.03	500	3	0.1	0.95	MR-IVW LD	728	728	0.541175
0.2	0.01	0.03	500	100	0	1	MR-IVW LD	306	300	0.545545
0.2	0.01	0.03	500	100	0.01	0.95	MR-IVW LD	274	292	0.554395
0.2	0.01	0.03	500	3	0.01	0.95	MR-IVW LD	724	744	0.571703
0.2	0.01	0.03	500	1	0.01	0.95	MR-IVW LD	598	581	0.605904
0.2	0.01	0.03	500	10	0	1	MR-IVW LD	705	716	0.653013
0.2	0.01	0.03	500	5	0	1	MR-IVW LD	732	765	0.729053
0.2	0.01	0.03	500	3	0	1	MR-IVW LD	748	745	0.790864
0.2	0.01	0.03	500	1	0	1	MR-IVW LD	610	584	0.906465
0.2	0.01	0.03	5000	100	0	1	MR-IVW LD	306	309	0.48292
0.2	0.01	0.03	5000	5	0.1	0.95	MR-IVW LD	705	737	0.504759
0.2	0.01	0.03	5000	100	0.01	0.95	MR-IVW LD	309	262	0.510166
0.2	0.01	0.03	5000	100	0.1	0.95	MR-IVW LD	573	583	0.513083
0.2	0.01	0.03	5000	3	0.1	0.95	MR-IVW LD	689	676	0.519101
0.2	0.01	0.03	5000	10	0.1	0.95	MR-IVW LD	746	765	0.52678
0.2	0.01	0.03	5000	3	0.01	0.95	MR-IVW LD	696	713	0.530727
0.2	0.01	0.03	5000	10	0.01	0.95	MR-IVW LD	757	727	0.533667
0.2	0.01	0.03	5000	5	0.01	0.95	MR-IVW LD	769	761	0.550362
0.2	0.01	0.03	5000	1	0.1	0.95	MR-IVW LD	611	589	0.566226
0.2	0.01	0.03	5000	1	0.01	0.95	MR-IVW LD	599	615	0.616289
0.2	0.01	0.03	5000	10	0	1	MR-IVW LD	690	715	0.632961
0.2	0.01	0.03	5000	5	0	1	MR-IVW LD	767	751	0.735723
0.2	0.01	0.03	5000	3	0	1	MR-IVW LD	767	747	0.788662
0.2	0.01	0.03	5000	1	0	1	MR-IVW LD	597	612	0.906492
0.2	0.1	1e-20	0	5	0.01	0.95	MR-IVW LD	998	996	0.999984
0.2	0.1	1e-20	0	1	0	1	MR-IVW LD	880	870	0.999984
0.2	0.1	1e-20	0	1	0.01	0.95	MR-IVW LD	874	873	0.999988
0.2	0.1	1e-20	0	1	0.1	0.95	MR-IVW LD	867	882	0.999993
0.2	0.1	1e-20	0	3	0.1	0.95	MR-IVW LD	989	974	0.999998
0.2	0.1	1e-20	0	3	0	1	MR-IVW LD	986	994	0.999999
0.2	0.1	1e-20	0	3	0.01	0.95	MR-IVW LD	991	990	0.999999
0.2	0.1	1e-20	0	100	0.01	0.95	MR-IVW LD	1000	1000	1
0.2	0.1	1e-20	0	100	0	1	MR-IVW LD	1000	1000	1
0.2	0.1	1e-20	0	100	0.1	0.95	MR-IVW LD	1000	1000	1
0.2	0.1	1e-20	0	10	0.01	0.95	MR-IVW LD	1000	1000	1
0.2	0.1	1e-20	0	10	0	1	MR-IVW LD	1000	1000	1
0.2	0.1	1e-20	0	10	0.1	0.95	MR-IVW LD	1000	999	1
0.2	0.1	1e-20	0	5	0	1	MR-IVW LD	1000	999	1
0.2	0.1	1e-20	0	5	0.1	0.95	MR-IVW LD	986	992	1
0.2	0.1	1e-20	500	5	0	1	MR-IVW LD	998	998	0.999993
0.2	0.1	1e-20	500	1	0	1	MR-IVW LD	870	871	0.999993
0.2	0.1	1e-20	500	3	0.1	0.95	MR-IVW LD	975	981	0.999996
0.2	0.1	1e-20	500	1	0.01	0.95	MR-IVW LD	869	874	0.999999
0.2	0.1	1e-20	500	100	0.01	0.95	MR-IVW LD	1000	1000	1
0.2	0.1	1e-20	500	100	0	1	MR-IVW LD	1000	1000	1
0.2	0.1	1e-20	500	100	0.1	0.95	MR-IVW LD	1000	1000	1
0.2	0.1	1e-20	500	10	0.01	0.95	MR-IVW LD	1000	999	1
0.2	0.1	1e-20	500	10	0	1	MR-IVW LD	1000	1000	1
0.2	0.1	1e-20	500	10	0.1	0.95	MR-IVW LD	999	998	1
0.2	0.1	1e-20	500	1	0.1	0.95	MR-IVW LD	856	881	1
0.2	0.1	1e-20	500	3	0.01	0.95	MR-IVW LD	989	985	1
0.2	0.1	1e-20	500	3	0	1	MR-IVW LD	988	990	1
0.2	0.1	1e-20	500	5	0.01	0.95	MR-IVW LD	998	998	1
0.2	0.1	1e-20	500	5	0.1	0.95	MR-IVW LD	994	998	1
0.2	0.1	1e-20	5000	3	0.1	0.95	MR-IVW LD	974	978	0.999895
0.2	0.1	1e-20	5000	1	0.1	0.95	MR-IVW LD	878	892	0.99998
0.2	0.1	1e-20	5000	1	0	1	MR-IVW LD	842	858	0.999993
0.2	0.1	1e-20	5000	100	0.01	0.95	MR-IVW LD	1000	1000	1
0.2	0.1	1e-20	5000	100	0	1	MR-IVW LD	1000	1000	1
0.2	0.1	1e-20	5000	100	0.1	0.95	MR-IVW LD	1000	1000	1
0.2	0.1	1e-20	5000	10	0.01	0.95	MR-IVW LD	1000	1000	1
0.2	0.1	1e-20	5000	10	0	1	MR-IVW LD	1000	1000	1
0.2	0.1	1e-20	5000	10	0.1	0.95	MR-IVW LD	999	1000	1
0.2	0.1	1e-20	5000	1	0.01	0.95	MR-IVW LD	856	865	1
0.2	0.1	1e-20	5000	3	0.01	0.95	MR-IVW LD	989	980	1
0.2	0.1	1e-20	5000	3	0	1	MR-IVW LD	980	990	1
0.2	0.1	1e-20	5000	5	0.01	0.95	MR-IVW LD	993	997	1
0.2	0.1	1e-20	5000	5	0	1	MR-IVW LD	998	1000	1
0.2	0.1	1e-20	5000	5	0.1	0.95	MR-IVW LD	993	995	1
0.2	0.1	1e-05	0	1	0.1	0.95	MR-IVW LD	874	873	0.999109
0.2	0.1	1e-05	0	5	0	1	MR-IVW LD	995	996	0.999931
0.2	0.1	1e-05	0	3	0.1	0.95	MR-IVW LD	980	974	0.999947
0.2	0.1	1e-05	0	3	0.01	0.95	MR-IVW LD	988	983	0.999975
0.2	0.1	1e-05	0	1	0.01	0.95	MR-IVW LD	874	879	0.999978
0.2	0.1	1e-05	0	1	0	1	MR-IVW LD	872	869	0.999997
0.2	0.1	1e-05	0	3	0	1	MR-IVW LD	991	985	0.999999
0.2	0.1	1e-05	0	5	0.1	0.95	MR-IVW LD	996	992	0.999999
0.2	0.1	1e-05	0	100	0.01	0.95	MR-IVW LD	1000	1000	1
0.2	0.1	1e-05	0	100	0	1	MR-IVW LD	1000	1000	1
0.2	0.1	1e-05	0	100	0.1	0.95	MR-IVW LD	1000	1000	1
0.2	0.1	1e-05	0	10	0.01	0.95	MR-IVW LD	999	1000	1
0.2	0.1	1e-05	0	10	0	1	MR-IVW LD	1000	999	1
0.2	0.1	1e-05	0	10	0.1	0.95	MR-IVW LD	998	1000	1
0.2	0.1	1e-05	0	5	0.01	0.95	MR-IVW LD	999	997	1
0.2	0.1	1e-05	500	1	0.1	0.95	MR-IVW LD	861	859	0.99983
0.2	0.1	1e-05	500	1	0.01	0.95	MR-IVW LD	864	877	0.999963
0.2	0.1	1e-05	500	3	0.1	0.95	MR-IVW LD	981	982	0.999973
0.2	0.1	1e-05	500	3	0.01	0.95	MR-IVW LD	990	986	0.999974
0.2	0.1	1e-05	500	5	0.1	0.95	MR-IVW LD	993	989	0.999991
0.2	0.1	1e-05	500	10	0.1	0.95	MR-IVW LD	1000	999	0.999998
0.2	0.1	1e-05	500	100	0.01	0.95	MR-IVW LD	1000	1000	1
0.2	0.1	1e-05	500	100	0	1	MR-IVW LD	1000	1000	1
0.2	0.1	1e-05	500	100	0.1	0.95	MR-IVW LD	1000	1000	1
0.2	0.1	1e-05	500	10	0.01	0.95	MR-IVW LD	1000	1000	1
0.2	0.1	1e-05	500	10	0	1	MR-IVW LD	998	1000	1
0.2	0.1	1e-05	500	1	0	1	MR-IVW LD	885	876	1
0.2	0.1	1e-05	500	3	0	1	MR-IVW LD	988	988	1
0.2	0.1	1e-05	500	5	0.01	0.95	MR-IVW LD	996	998	1
0.2	0.1	1e-05	500	5	0	1	MR-IVW LD	1000	999	1
0.2	0.1	1e-05	5000	3	0.1	0.95	MR-IVW LD	978	974	0.999878
0.2	0.1	1e-05	5000	1	0.1	0.95	MR-IVW LD	858	871	0.999909
0.2	0.1	1e-05	5000	5	0.01	0.95	MR-IVW LD	997	993	0.999939
0.2	0.1	1e-05	5000	1	0	1	MR-IVW LD	886	873	0.99997
0.2	0.1	1e-05	5000	5	0.1	0.95	MR-IVW LD	992	989	0.999976
0.2	0.1	1e-05	5000	1	0.01	0.95	MR-IVW LD	872	870	0.999997
0.2	0.1	1e-05	5000	3	0.01	0.95	MR-IVW LD	983	987	0.999999
0.2	0.1	1e-05	5000	3	0	1	MR-IVW LD	991	985	0.999999
0.2	0.1	1e-05	5000	100	0.01	0.95	MR-IVW LD	1000	1000	1
0.2	0.1	1e-05	5000	100	0	1	MR-IVW LD	1000	1000	1
0.2	0.1	1e-05	5000	100	0.1	0.95	MR-IVW LD	1000	1000	1
0.2	0.1	1e-05	5000	10	0.01	0.95	MR-IVW LD	1000	1000	1
0.2	0.1	1e-05	5000	10	0	1	MR-IVW LD	1000	1000	1
0.2	0.1	1e-05	5000	10	0.1	0.95	MR-IVW LD	1000	999	1
0.2	0.1	1e-05	5000	5	0	1	MR-IVW LD	997	997	1
0.2	0.1	0.0001	0	1	0.1	0.95	MR-IVW LD	872	882	0.984504
0.2	0.1	0.0001	0	3	0.1	0.95	MR-IVW LD	980	983	0.993813
0.2	0.1	0.0001	0	1	0.01	0.95	MR-IVW LD	882	856	0.997664
0.2	0.1	0.0001	0	5	0.1	0.95	MR-IVW LD	994	990	0.997858
0.2	0.1	0.0001	0	3	0.01	0.95	MR-IVW LD	991	989	0.998863
0.2	0.1	0.0001	0	1	0	1	MR-IVW LD	884	887	0.999151
0.2	0.1	0.0001	0	10	0.1	0.95	MR-IVW LD	1000	997	0.999795
0.2	0.1	0.0001	0	5	0.01	0.95	MR-IVW LD	996	998	0.999869
0.2	0.1	0.0001	0	3	0	1	MR-IVW LD	981	991	0.999913
0.2	0.1	0.0001	0	5	0	1	MR-IVW LD	1000	998	0.999993
0.2	0.1	0.0001	0	10	0.01	0.95	MR-IVW LD	1000	1000	0.999999
0.2	0.1	0.0001	0	100	0.01	0.95	MR-IVW LD	1000	1000	1
0.2	0.1	0.0001	0	100	0	1	MR-IVW LD	1000	1000	1
0.2	0.1	0.0001	0	100	0.1	0.95	MR-IVW LD	1000	1000	1
0.2	0.1	0.0001	0	10	0	1	MR-IVW LD	999	1000	1
0.2	0.1	0.0001	500	1	0.1	0.95	MR-IVW LD	874	875	0.98236
0.2	0.1	0.0001	500	3	0.1	0.95	MR-IVW LD	981	982	0.992057
0.2	0.1	0.0001	500	5	0.1	0.95	MR-IVW LD	985	996	0.996991
0.2	0.1	0.0001	500	1	0.01	0.95	MR-IVW LD	860	865	0.99816
0.2	0.1	0.0001	500	3	0.01	0.95	MR-IVW LD	985	987	0.999183
0.2	0.1	0.0001	500	1	0	1	MR-IVW LD	857	861	0.999425
0.2	0.1	0.0001	500	10	0.1	0.95	MR-IVW LD	998	998	0.999791
0.2	0.1	0.0001	500	5	0.01	0.95	MR-IVW LD	998	998	0.999837
0.2	0.1	0.0001	500	3	0	1	MR-IVW LD	987	988	0.999984
0.2	0.1	0.0001	500	5	0	1	MR-IVW LD	999	996	0.999993
0.2	0.1	0.0001	500	100	0.01	0.95	MR-IVW LD	1000	1000	1
0.2	0.1	0.0001	500	100	0	1	MR-IVW LD	1000	1000	1
0.2	0.1	0.0001	500	100	0.1	0.95	MR-IVW LD	1000	1000	1
0.2	0.1	0.0001	500	10	0.01	0.95	MR-IVW LD	1000	1000	1
0.2	0.1	0.0001	500	10	0	1	MR-IVW LD	999	999	1
0.2	0.1	0.0001	5000	1	0.1	0.95	MR-IVW LD	888	865	0.988487
0.2	0.1	0.0001	5000	3	0.1	0.95	MR-IVW LD	979	978	0.992801
0.2	0.1	0.0001	5000	1	0.01	0.95	MR-IVW LD	885	886	0.997368
0.2	0.1	0.0001	5000	5	0.1	0.95	MR-IVW LD	994	991	0.997853
0.2	0.1	0.0001	5000	3	0.01	0.95	MR-IVW LD	990	992	0.998635
0.2	0.1	0.0001	5000	1	0	1	MR-IVW LD	861	868	0.998873
0.2	0.1	0.0001	5000	10	0.1	0.95	MR-IVW LD	1000	1000	0.999539
0.2	0.1	0.0001	5000	5	0.01	0.95	MR-IVW LD	998	996	0.999728
0.2	0.1	0.0001	5000	3	0	1	MR-IVW LD	993	991	0.999919
0.2	0.1	0.0001	5000	10	0.01	0.95	MR-IVW LD	1000	1000	0.999999
0.2	0.1	0.0001	5000	100	0.01	0.95	MR-IVW LD	1000	1000	1
0.2	0.1	0.0001	5000	100	0	1	MR-IVW LD	1000	1000	1
0.2	0.1	0.0001	5000	100	0.1	0.95	MR-IVW LD	1000	1000	1
0.2	0.1	0.0001	5000	10	0	1	MR-IVW LD	1000	1000	1
0.2	0.1	0.0001	5000	5	0	1	MR-IVW LD	997	998	1
0.2	0.1	0.001	0	1	0.1	0.95	MR-IVW LD	878	869	0.880042
0.2	0.1	0.001	0	3	0.1	0.95	MR-IVW LD	976	977	0.909449
0.2	0.1	0.001	0	5	0.1	0.95	MR-IVW LD	989	989	0.942042
0.2	0.1	0.001	0	10	0.1	0.95	MR-IVW LD	999	1000	0.95876
0.2	0.1	0.001	0	1	0.01	0.95	MR-IVW LD	870	867	0.966242
0.2	0.1	0.001	0	3	0.01	0.95	MR-IVW LD	987	989	0.978313
0.2	0.1	0.001	0	5	0.01	0.95	MR-IVW LD	997	997	0.984619
0.2	0.1	0.001	0	1	0	1	MR-IVW LD	855	862	0.996022
0.2	0.1	0.001	0	3	0	1	MR-IVW LD	983	991	0.996744
0.2	0.1	0.001	0	10	0.01	0.95	MR-IVW LD	1000	999	0.997631
0.2	0.1	0.001	0	100	0.1	0.95	MR-IVW LD	1000	1000	0.999027
0.2	0.1	0.001	0	5	0	1	MR-IVW LD	998	1000	0.999435
0.2	0.1	0.001	0	10	0	1	MR-IVW LD	1000	1000	0.999925
0.2	0.1	0.001	0	100	0	1	MR-IVW LD	1000	1000	0.999997
0.2	0.1	0.001	0	100	0.01	0.95	MR-IVW LD	1000	1000	1
0.2	0.1	0.001	500	1	0.1	0.95	MR-IVW LD	854	877	0.885801
0.2	0.1	0.001	500	3	0.1	0.95	MR-IVW LD	986	984	0.905331
0.2	0.1	0.001	500	5	0.1	0.95	MR-IVW LD	995	995	0.933763
0.2	0.1	0.001	500	1	0.01	0.95	MR-IVW LD	888	858	0.96165
0.2	0.1	0.001	500	10	0.1	0.95	MR-IVW LD	1000	997	0.970406
0.2	0.1	0.001	500	3	0.01	0.95	MR-IVW LD	988	987	0.971744
0.2	0.1	0.001	500	5	0.01	0.95	MR-IVW LD	998	995	0.98852
0.2	0.1	0.001	500	10	0.01	0.95	MR-IVW LD	1000	1000	0.995617
0.2	0.1	0.001	500	1	0	1	MR-IVW LD	879	864	0.995634
0.2	0.1	0.001	500	3	0	1	MR-IVW LD	984	985	0.996575
0.2	0.1	0.001	500	100	0.1	0.95	MR-IVW LD	1000	1000	0.998283
0.2	0.1	0.001	500	5	0	1	MR-IVW LD	999	1000	0.999393
0.2	0.1	0.001	500	10	0	1	MR-IVW LD	1000	1000	0.999928
0.2	0.1	0.001	500	100	0.01	0.95	MR-IVW LD	1000	1000	1
0.2	0.1	0.001	500	100	0	1	MR-IVW LD	1000	1000	1
0.2	0.1	0.001	5000	1	0.1	0.95	MR-IVW LD	866	893	0.866317
0.2	0.1	0.001	5000	3	0.1	0.95	MR-IVW LD	983	979	0.900486
0.2	0.1	0.001	5000	5	0.1	0.95	MR-IVW LD	997	995	0.934789
0.2	0.1	0.001	5000	10	0.1	0.95	MR-IVW LD	999	998	0.964991
0.2	0.1	0.001	5000	1	0.01	0.95	MR-IVW LD	883	876	0.965009
0.2	0.1	0.001	5000	3	0.01	0.95	MR-IVW LD	990	986	0.972543
0.2	0.1	0.001	5000	5	0.01	0.95	MR-IVW LD	1000	999	0.988887
0.2	0.1	0.001	5000	10	0.01	0.95	MR-IVW LD	999	1000	0.995125
0.2	0.1	0.001	5000	1	0	1	MR-IVW LD	865	864	0.997067
0.2	0.1	0.001	5000	3	0	1	MR-IVW LD	987	986	0.998306
0.2	0.1	0.001	5000	100	0.1	0.95	MR-IVW LD	1000	1000	0.99852
0.2	0.1	0.001	5000	5	0	1	MR-IVW LD	1000	998	0.998868
0.2	0.1	0.001	5000	10	0	1	MR-IVW LD	1000	999	0.99997
0.2	0.1	0.001	5000	100	0.01	0.95	MR-IVW LD	1000	1000	1
0.2	0.1	0.001	5000	100	0	1	MR-IVW LD	1000	1000	1
0.2	0.1	0.01	0	1	0.1	0.95	MR-IVW LD	861	879	0.632186
0.2	0.1	0.01	0	5	0.1	0.95	MR-IVW LD	989	994	0.659182
0.2	0.1	0.01	0	3	0.1	0.95	MR-IVW LD	980	979	0.662483
0.2	0.1	0.01	0	10	0.1	0.95	MR-IVW LD	996	998	0.708012
0.2	0.1	0.01	0	3	0.01	0.95	MR-IVW LD	987	984	0.828221
0.2	0.1	0.01	0	100	0.1	0.95	MR-IVW LD	1000	1000	0.837093
0.2	0.1	0.01	0	1	0.01	0.95	MR-IVW LD	879	876	0.841175
0.2	0.1	0.01	0	5	0.01	0.95	MR-IVW LD	995	997	0.845627
0.2	0.1	0.01	0	10	0.01	0.95	MR-IVW LD	999	1000	0.891397
0.2	0.1	0.01	0	100	0.01	0.95	MR-IVW LD	1000	1000	0.959046
0.2	0.1	0.01	0	100	0	1	MR-IVW LD	1000	1000	0.963956
0.2	0.1	0.01	0	5	0	1	MR-IVW LD	997	997	0.967407
0.2	0.1	0.01	0	1	0	1	MR-IVW LD	850	869	0.971841
0.2	0.1	0.01	0	3	0	1	MR-IVW LD	992	990	0.972878
0.2	0.1	0.01	0	10	0	1	MR-IVW LD	1000	1000	0.982976
0.2	0.1	0.01	500	1	0.1	0.95	MR-IVW LD	870	876	0.654364
0.2	0.1	0.01	500	3	0.1	0.95	MR-IVW LD	979	973	0.661058
0.2	0.1	0.01	500	5	0.1	0.95	MR-IVW LD	996	989	0.666976
0.2	0.1	0.01	500	10	0.1	0.95	MR-IVW LD	1000	999	0.693679
0.2	0.1	0.01	500	3	0.01	0.95	MR-IVW LD	992	988	0.839711
0.2	0.1	0.01	500	1	0.01	0.95	MR-IVW LD	868	872	0.841133
0.2	0.1	0.01	500	5	0.01	0.95	MR-IVW LD	998	997	0.856699
0.2	0.1	0.01	500	100	0.1	0.95	MR-IVW LD	1000	1000	0.865762
0.2	0.1	0.01	500	10	0.01	0.95	MR-IVW LD	1000	999	0.876773
0.2	0.1	0.01	500	100	0.01	0.95	MR-IVW LD	1000	1000	0.958539
0.2	0.1	0.01	500	100	0	1	MR-IVW LD	1000	1000	0.965452
0.2	0.1	0.01	500	5	0	1	MR-IVW LD	998	1000	0.971486
0.2	0.1	0.01	500	3	0	1	MR-IVW LD	991	989	0.972244
0.2	0.1	0.01	500	10	0	1	MR-IVW LD	1000	999	0.972567
0.2	0.1	0.01	500	1	0	1	MR-IVW LD	865	887	0.977998
0.2	0.1	0.01	5000	3	0.1	0.95	MR-IVW LD	980	985	0.625606
0.2	0.1	0.01	5000	5	0.1	0.95	MR-IVW LD	988	993	0.657075
0.2	0.1	0.01	5000	1	0.1	0.95	MR-IVW LD	860	846	0.670776
0.2	0.1	0.01	5000	10	0.1	0.95	MR-IVW LD	1000	998	0.691441
0.2	0.1	0.01	5000	1	0.01	0.95	MR-IVW LD	863	886	0.813168
0.2	0.1	0.01	5000	5	0.01	0.95	MR-IVW LD	997	998	0.844196
0.2	0.1	0.01	5000	3	0.01	0.95	MR-IVW LD	987	987	0.845257
0.2	0.1	0.01	5000	100	0.1	0.95	MR-IVW LD	1000	1000	0.848285
0.2	0.1	0.01	5000	10	0.01	0.95	MR-IVW LD	999	999	0.873239
0.2	0.1	0.01	5000	100	0	1	MR-IVW LD	1000	1000	0.967533
0.2	0.1	0.01	5000	100	0.01	0.95	MR-IVW LD	1000	1000	0.969072
0.2	0.1	0.01	5000	3	0	1	MR-IVW LD	992	987	0.971879
0.2	0.1	0.01	5000	5	0	1	MR-IVW LD	999	996	0.973987
0.2	0.1	0.01	5000	1	0	1	MR-IVW LD	854	871	0.974166
0.2	0.1	0.01	5000	10	0	1	MR-IVW LD	1000	1000	0.982649
0.2	0.1	0.03	0	3	0.1	0.95	MR-IVW LD	981	973	0.563897
0.2	0.1	0.03	0	5	0.1	0.95	MR-IVW LD	992	997	0.568753
0.2	0.1	0.03	0	1	0.1	0.95	MR-IVW LD	895	876	0.57572
0.2	0.1	0.03	0	10	0.1	0.95	MR-IVW LD	996	998	0.597807
0.2	0.1	0.03	0	100	0.1	0.95	MR-IVW LD	1000	1000	0.651692
0.2	0.1	0.03	0	5	0.01	0.95	MR-IVW LD	998	996	0.714706
0.2	0.1	0.03	0	3	0.01	0.95	MR-IVW LD	985	989	0.719828
0.2	0.1	0.03	0	10	0.01	0.95	MR-IVW LD	999	1000	0.724108
0.2	0.1	0.03	0	1	0.01	0.95	MR-IVW LD	875	883	0.725244
0.2	0.1	0.03	0	100	0.01	0.95	MR-IVW LD	1000	1000	0.806142
0.2	0.1	0.03	0	100	0	1	MR-IVW LD	1000	1000	0.825544
0.2	0.1	0.03	0	10	0	1	MR-IVW LD	999	1000	0.917184
0.2	0.1	0.03	0	3	0	1	MR-IVW LD	983	994	0.928656
0.2	0.1	0.03	0	5	0	1	MR-IVW LD	1000	999	0.928774
0.2	0.1	0.03	0	1	0	1	MR-IVW LD	876	890	0.957846
0.2	0.1	0.03	500	5	0.1	0.95	MR-IVW LD	994	996	0.55697
0.2	0.1	0.03	500	3	0.1	0.95	MR-IVW LD	981	979	0.560398
0.2	0.1	0.03	500	1	0.1	0.95	MR-IVW LD	880	882	0.576746
0.2	0.1	0.03	500	10	0.1	0.95	MR-IVW LD	999	999	0.58313
0.2	0.1	0.03	500	100	0.1	0.95	MR-IVW LD	1000	999	0.659085
0.2	0.1	0.03	500	1	0.01	0.95	MR-IVW LD	888	883	0.699551
0.2	0.1	0.03	500	3	0.01	0.95	MR-IVW LD	983	993	0.705453
0.2	0.1	0.03	500	5	0.01	0.95	MR-IVW LD	997	996	0.714077
0.2	0.1	0.03	500	10	0.01	0.95	MR-IVW LD	1000	999	0.735311
0.2	0.1	0.03	500	100	0.01	0.95	MR-IVW LD	1000	1000	0.796245
0.2	0.1	0.03	500	100	0	1	MR-IVW LD	1000	1000	0.839937
0.2	0.1	0.03	500	10	0	1	MR-IVW LD	1000	1000	0.907936
0.2	0.1	0.03	500	3	0	1	MR-IVW LD	994	993	0.912853
0.2	0.1	0.03	500	5	0	1	MR-IVW LD	998	998	0.920559
0.2	0.1	0.03	500	1	0	1	MR-IVW LD	874	880	0.947584
0.2	0.1	0.03	5000	3	0.1	0.95	MR-IVW LD	980	983	0.544474
0.2	0.1	0.03	5000	5	0.1	0.95	MR-IVW LD	995	994	0.559335
0.2	0.1	0.03	5000	1	0.1	0.95	MR-IVW LD	871	867	0.567658
0.2	0.1	0.03	5000	10	0.1	0.95	MR-IVW LD	997	999	0.585196
0.2	0.1	0.03	5000	100	0.1	0.95	MR-IVW LD	1000	999	0.664932
0.2	0.1	0.03	5000	3	0.01	0.95	MR-IVW LD	985	986	0.690268
0.2	0.1	0.03	5000	5	0.01	0.95	MR-IVW LD	996	996	0.700812
0.2	0.1	0.03	5000	1	0.01	0.95	MR-IVW LD	877	891	0.722621
0.2	0.1	0.03	5000	10	0.01	0.95	MR-IVW LD	1000	1000	0.731413
0.2	0.1	0.03	5000	100	0.01	0.95	MR-IVW LD	1000	1000	0.810055
0.2	0.1	0.03	5000	100	0	1	MR-IVW LD	1000	1000	0.839174
0.2	0.1	0.03	5000	5	0	1	MR-IVW LD	999	998	0.913957
0.2	0.1	0.03	5000	10	0	1	MR-IVW LD	1000	1000	0.914412
0.2	0.1	0.03	5000	3	0	1	MR-IVW LD	988	985	0.927884
0.2	0.1	0.03	5000	1	0	1	MR-IVW LD	854	890	0.947441
0.2	0.001	1e-20	0	1	0	1	MR-link 2	1000	1000	0.58507
0.2	0.001	1e-20	0	1	0.01	0.95	MR-link 2	1000	1000	0.597268
0.2	0.001	1e-20	0	3	0	1	MR-link 2	1000	1000	0.605152
0.2	0.001	1e-20	0	1	0.1	0.95	MR-link 2	1000	1000	0.612374
0.2	0.001	1e-20	0	3	0.1	0.95	MR-link 2	1000	1000	0.616421
0.2	0.001	1e-20	0	5	0.1	0.95	MR-link 2	1000	1000	0.624934
0.2	0.001	1e-20	0	10	0.01	0.95	MR-link 2	1000	1000	0.62706
0.2	0.001	1e-20	0	10	0.1	0.95	MR-link 2	1000	1000	0.627099
0.2	0.001	1e-20	0	100	0.1	0.95	MR-link 2	1000	1000	0.628404
0.2	0.001	1e-20	0	10	0	1	MR-link 2	1000	1000	0.633127
0.2	0.001	1e-20	0	3	0.01	0.95	MR-link 2	1000	1000	0.64313
0.2	0.001	1e-20	0	5	0	1	MR-link 2	1000	1000	0.649186
0.2	0.001	1e-20	0	5	0.01	0.95	MR-link 2	1000	1000	0.649609
0.2	0.001	1e-20	0	100	0.01	0.95	MR-link 2	1000	1000	0.653487
0.2	0.001	1e-20	0	100	0	1	MR-link 2	1000	1000	0.660125
0.2	0.001	1e-20	500	1	0.01	0.95	MR-link 2	1000	1000	0.588195
0.2	0.001	1e-20	500	3	0.01	0.95	MR-link 2	1000	1000	0.596083
0.2	0.001	1e-20	500	1	0.1	0.95	MR-link 2	1000	1000	0.598279
0.2	0.001	1e-20	500	1	0	1	MR-link 2	1000	1000	0.608155
0.2	0.001	1e-20	500	10	0.1	0.95	MR-link 2	1000	1000	0.612851
0.2	0.001	1e-20	500	100	0.1	0.95	MR-link 2	1000	1000	0.613123
0.2	0.001	1e-20	500	5	0	1	MR-link 2	1000	1000	0.619033
0.2	0.001	1e-20	500	3	0.1	0.95	MR-link 2	1000	1000	0.619123
0.2	0.001	1e-20	500	10	0	1	MR-link 2	1000	1000	0.622402
0.2	0.001	1e-20	500	100	0.01	0.95	MR-link 2	1000	1000	0.624321
0.2	0.001	1e-20	500	5	0.1	0.95	MR-link 2	1000	1000	0.627583
0.2	0.001	1e-20	500	10	0.01	0.95	MR-link 2	1000	1000	0.628023
0.2	0.001	1e-20	500	100	0	1	MR-link 2	1000	1000	0.631406
0.2	0.001	1e-20	500	3	0	1	MR-link 2	1000	1000	0.635194
0.2	0.001	1e-20	500	5	0.01	0.95	MR-link 2	1000	1000	0.659436
0.2	0.001	1e-20	5000	1	0	1	MR-link 2	1000	1000	0.580861
0.2	0.001	1e-20	5000	1	0.01	0.95	MR-link 2	1000	1000	0.593352
0.2	0.001	1e-20	5000	1	0.1	0.95	MR-link 2	1000	1000	0.597491
0.2	0.001	1e-20	5000	5	0.1	0.95	MR-link 2	1000	1000	0.607747
0.2	0.001	1e-20	5000	3	0.01	0.95	MR-link 2	1000	1000	0.611776
0.2	0.001	1e-20	5000	5	0.01	0.95	MR-link 2	1000	1000	0.616
0.2	0.001	1e-20	5000	10	0.1	0.95	MR-link 2	1000	1000	0.616376
0.2	0.001	1e-20	5000	3	0.1	0.95	MR-link 2	1000	1000	0.624622
0.2	0.001	1e-20	5000	10	0	1	MR-link 2	1000	1000	0.628761
0.2	0.001	1e-20	5000	5	0	1	MR-link 2	1000	1000	0.633571
0.2	0.001	1e-20	5000	10	0.01	0.95	MR-link 2	1000	1000	0.650989
0.2	0.001	1e-20	5000	100	0.1	0.95	MR-link 2	1000	1000	0.651274
0.2	0.001	1e-20	5000	3	0	1	MR-link 2	1000	1000	0.651632
0.2	0.001	1e-20	5000	100	0.01	0.95	MR-link 2	1000	1000	0.659531
0.2	0.001	1e-20	5000	100	0	1	MR-link 2	1000	1000	0.664529
0.2	0.001	1e-05	0	1	0.01	0.95	MR-link 2	1000	1000	0.580998
0.2	0.001	1e-05	0	1	0.1	0.95	MR-link 2	1000	1000	0.581241
0.2	0.001	1e-05	0	3	0.1	0.95	MR-link 2	1000	1000	0.58844
0.2	0.001	1e-05	0	5	0.1	0.95	MR-link 2	1000	1000	0.595066
0.2	0.001	1e-05	0	5	0.01	0.95	MR-link 2	1000	1000	0.595776
0.2	0.001	1e-05	0	1	0	1	MR-link 2	1000	1000	0.597105
0.2	0.001	1e-05	0	3	0	1	MR-link 2	1000	1000	0.598483
0.2	0.001	1e-05	0	3	0.01	0.95	MR-link 2	1000	1000	0.610129
0.2	0.001	1e-05	0	100	0.01	0.95	MR-link 2	1000	1000	0.611765
0.2	0.001	1e-05	0	10	0.1	0.95	MR-link 2	1000	1000	0.612456
0.2	0.001	1e-05	0	100	0.1	0.95	MR-link 2	1000	1000	0.619727
0.2	0.001	1e-05	0	10	0	1	MR-link 2	1000	1000	0.619868
0.2	0.001	1e-05	0	5	0	1	MR-link 2	1000	1000	0.62076
0.2	0.001	1e-05	0	10	0.01	0.95	MR-link 2	1000	1000	0.627155
0.2	0.001	1e-05	0	100	0	1	MR-link 2	1000	1000	0.641397
0.2	0.001	1e-05	500	1	0.1	0.95	MR-link 2	1000	1000	0.560499
0.2	0.001	1e-05	500	100	0.1	0.95	MR-link 2	1000	1000	0.578164
0.2	0.001	1e-05	500	5	0.1	0.95	MR-link 2	1000	1000	0.586115
0.2	0.001	1e-05	500	3	0.1	0.95	MR-link 2	1000	1000	0.593127
0.2	0.001	1e-05	500	1	0.01	0.95	MR-link 2	1000	1000	0.596969
0.2	0.001	1e-05	500	3	0	1	MR-link 2	1000	1000	0.60338
0.2	0.001	1e-05	500	10	0.1	0.95	MR-link 2	1000	1000	0.60408
0.2	0.001	1e-05	500	3	0.01	0.95	MR-link 2	1000	1000	0.605251
0.2	0.001	1e-05	500	1	0	1	MR-link 2	1000	1000	0.60669
0.2	0.001	1e-05	500	5	0	1	MR-link 2	1000	1000	0.609596
0.2	0.001	1e-05	500	10	0.01	0.95	MR-link 2	1000	1000	0.611587
0.2	0.001	1e-05	500	100	0	1	MR-link 2	1000	1000	0.613539
0.2	0.001	1e-05	500	10	0	1	MR-link 2	1000	1000	0.625121
0.2	0.001	1e-05	500	5	0.01	0.95	MR-link 2	1000	1000	0.626084
0.2	0.001	1e-05	500	100	0.01	0.95	MR-link 2	1000	1000	0.629714
0.2	0.001	1e-05	5000	1	0.1	0.95	MR-link 2	1000	1000	0.567665
0.2	0.001	1e-05	5000	1	0.01	0.95	MR-link 2	1000	1000	0.572527
0.2	0.001	1e-05	5000	5	0.01	0.95	MR-link 2	1000	1000	0.588239
0.2	0.001	1e-05	5000	1	0	1	MR-link 2	1000	1000	0.589417
0.2	0.001	1e-05	5000	5	0.1	0.95	MR-link 2	1000	1000	0.59353
0.2	0.001	1e-05	5000	3	0.1	0.95	MR-link 2	1000	1000	0.598084
0.2	0.001	1e-05	5000	100	0.1	0.95	MR-link 2	1000	1000	0.609084
0.2	0.001	1e-05	5000	100	0	1	MR-link 2	1000	1000	0.610807
0.2	0.001	1e-05	5000	10	0.1	0.95	MR-link 2	1000	1000	0.612569
0.2	0.001	1e-05	5000	10	0.01	0.95	MR-link 2	1000	1000	0.618294
0.2	0.001	1e-05	5000	3	0.01	0.95	MR-link 2	1000	1000	0.620602
0.2	0.001	1e-05	5000	3	0	1	MR-link 2	1000	1000	0.627497
0.2	0.001	1e-05	5000	5	0	1	MR-link 2	1000	1000	0.632906
0.2	0.001	1e-05	5000	100	0.01	0.95	MR-link 2	1000	1000	0.634991
0.2	0.001	1e-05	5000	10	0	1	MR-link 2	1000	1000	0.63515
0.2	0.001	0.0001	0	10	0.1	0.95	MR-link 2	1000	1000	0.526795
0.2	0.001	0.0001	0	1	0.1	0.95	MR-link 2	1000	1000	0.53455
0.2	0.001	0.0001	0	5	0.1	0.95	MR-link 2	1000	1000	0.544146
0.2	0.001	0.0001	0	100	0.1	0.95	MR-link 2	1000	1000	0.54494
0.2	0.001	0.0001	0	3	0.01	0.95	MR-link 2	1000	1000	0.555807
0.2	0.001	0.0001	0	3	0.1	0.95	MR-link 2	1000	1000	0.565702
0.2	0.001	0.0001	0	1	0.01	0.95	MR-link 2	1000	1000	0.571365
0.2	0.001	0.0001	0	5	0.01	0.95	MR-link 2	1000	1000	0.574431
0.2	0.001	0.0001	0	100	0.01	0.95	MR-link 2	1000	1000	0.576887
0.2	0.001	0.0001	0	5	0	1	MR-link 2	1000	1000	0.580923
0.2	0.001	0.0001	0	1	0	1	MR-link 2	1000	1000	0.581909
0.2	0.001	0.0001	0	3	0	1	MR-link 2	1000	1000	0.584313
0.2	0.001	0.0001	0	100	0	1	MR-link 2	1000	1000	0.585851
0.2	0.001	0.0001	0	10	0.01	0.95	MR-link 2	1000	1000	0.586426
0.2	0.001	0.0001	0	10	0	1	MR-link 2	1000	1000	0.58666
0.2	0.001	0.0001	500	3	0.01	0.95	MR-link 2	1000	1000	0.531973
0.2	0.001	0.0001	500	5	0.1	0.95	MR-link 2	1000	1000	0.541835
0.2	0.001	0.0001	500	10	0.01	0.95	MR-link 2	1000	1000	0.54628
0.2	0.001	0.0001	500	3	0.1	0.95	MR-link 2	1000	1000	0.554179
0.2	0.001	0.0001	500	1	0.01	0.95	MR-link 2	1000	1000	0.555671
0.2	0.001	0.0001	500	1	0	1	MR-link 2	1000	1000	0.55689
0.2	0.001	0.0001	500	10	0.1	0.95	MR-link 2	1000	1000	0.559518
0.2	0.001	0.0001	500	1	0.1	0.95	MR-link 2	1000	1000	0.563706
0.2	0.001	0.0001	500	5	0.01	0.95	MR-link 2	1000	1000	0.570086
0.2	0.001	0.0001	500	3	0	1	MR-link 2	1000	1000	0.578166
0.2	0.001	0.0001	500	100	0.1	0.95	MR-link 2	1000	1000	0.582142
0.2	0.001	0.0001	500	100	0	1	MR-link 2	1000	1000	0.583156
0.2	0.001	0.0001	500	100	0.01	0.95	MR-link 2	1000	1000	0.589495
0.2	0.001	0.0001	500	5	0	1	MR-link 2	1000	1000	0.59512
0.2	0.001	0.0001	500	10	0	1	MR-link 2	1000	1000	0.605691
0.2	0.001	0.0001	5000	3	0.1	0.95	MR-link 2	1000	1000	0.538386
0.2	0.001	0.0001	5000	5	0.1	0.95	MR-link 2	1000	1000	0.538542
0.2	0.001	0.0001	5000	10	0.1	0.95	MR-link 2	1000	1000	0.548011
0.2	0.001	0.0001	5000	1	0.1	0.95	MR-link 2	1000	1000	0.556466
0.2	0.001	0.0001	5000	100	0.1	0.95	MR-link 2	1000	1000	0.556836
0.2	0.001	0.0001	5000	1	0.01	0.95	MR-link 2	1000	1000	0.559087
0.2	0.001	0.0001	5000	5	0.01	0.95	MR-link 2	1000	1000	0.56218
0.2	0.001	0.0001	5000	1	0	1	MR-link 2	1000	1000	0.566839
0.2	0.001	0.0001	5000	3	0.01	0.95	MR-link 2	1000	1000	0.569793
0.2	0.001	0.0001	5000	3	0	1	MR-link 2	1000	1000	0.571464
0.2	0.001	0.0001	5000	100	0	1	MR-link 2	1000	1000	0.57591
0.2	0.001	0.0001	5000	10	0.01	0.95	MR-link 2	1000	1000	0.583911
0.2	0.001	0.0001	5000	100	0.01	0.95	MR-link 2	1000	1000	0.597019
0.2	0.001	0.0001	5000	5	0	1	MR-link 2	1000	1000	0.599584
0.2	0.001	0.0001	5000	10	0	1	MR-link 2	1000	1000	0.611379
0.2	0.001	0.001	0	3	0.1	0.95	MR-link 2	1000	1000	0.491298
0.2	0.001	0.001	0	100	0	1	MR-link 2	1000	1000	0.50036
0.2	0.001	0.001	0	10	0.01	0.95	MR-link 2	1000	1000	0.502929
0.2	0.001	0.001	0	5	0.1	0.95	MR-link 2	1000	1000	0.508743
0.2	0.001	0.001	0	3	0.01	0.95	MR-link 2	1000	1000	0.510548
0.2	0.001	0.001	0	10	0.1	0.95	MR-link 2	1000	1000	0.514956
0.2	0.001	0.001	0	5	0.01	0.95	MR-link 2	1000	1000	0.516144
0.2	0.001	0.001	0	3	0	1	MR-link 2	1000	1000	0.524358
0.2	0.001	0.001	0	100	0.01	0.95	MR-link 2	1000	1000	0.527903
0.2	0.001	0.001	0	1	0.1	0.95	MR-link 2	1000	1000	0.528894
0.2	0.001	0.001	0	100	0.1	0.95	MR-link 2	1000	1000	0.530639
0.2	0.001	0.001	0	5	0	1	MR-link 2	1000	1000	0.531381
0.2	0.001	0.001	0	1	0.01	0.95	MR-link 2	1000	1000	0.534745
0.2	0.001	0.001	0	10	0	1	MR-link 2	1000	1000	0.539521
0.2	0.001	0.001	0	1	0	1	MR-link 2	1000	1000	0.542569
0.2	0.001	0.001	500	3	0.1	0.95	MR-link 2	1000	1000	0.495401
0.2	0.001	0.001	500	5	0.1	0.95	MR-link 2	1000	1000	0.49864
0.2	0.001	0.001	500	1	0.1	0.95	MR-link 2	1000	1000	0.499445
0.2	0.001	0.001	500	5	0.01	0.95	MR-link 2	1000	1000	0.504873
0.2	0.001	0.001	500	100	0.1	0.95	MR-link 2	1000	1000	0.505028
0.2	0.001	0.001	500	10	0.1	0.95	MR-link 2	1000	1000	0.507894
0.2	0.001	0.001	500	5	0	1	MR-link 2	1000	1000	0.509043
0.2	0.001	0.001	500	1	0.01	0.95	MR-link 2	1000	1000	0.519176
0.2	0.001	0.001	500	100	0	1	MR-link 2	1000	1000	0.519841
0.2	0.001	0.001	500	10	0.01	0.95	MR-link 2	1000	1000	0.522439
0.2	0.001	0.001	500	3	0.01	0.95	MR-link 2	1000	1000	0.527448
0.2	0.001	0.001	500	1	0	1	MR-link 2	1000	1000	0.531395
0.2	0.001	0.001	500	3	0	1	MR-link 2	1000	1000	0.536054
0.2	0.001	0.001	500	100	0.01	0.95	MR-link 2	1000	1000	0.544162
0.2	0.001	0.001	500	10	0	1	MR-link 2	1000	1000	0.568878
0.2	0.001	0.001	5000	1	0.1	0.95	MR-link 2	1000	1000	0.476337
0.2	0.001	0.001	5000	100	0.1	0.95	MR-link 2	1000	1000	0.497843
0.2	0.001	0.001	5000	10	0.1	0.95	MR-link 2	1000	1000	0.503626
0.2	0.001	0.001	5000	5	0.1	0.95	MR-link 2	1000	1000	0.50791
0.2	0.001	0.001	5000	3	0.1	0.95	MR-link 2	1000	1000	0.519186
0.2	0.001	0.001	5000	3	0.01	0.95	MR-link 2	1000	1000	0.52249
0.2	0.001	0.001	5000	1	0.01	0.95	MR-link 2	1000	1000	0.526892
0.2	0.001	0.001	5000	5	0.01	0.95	MR-link 2	1000	1000	0.528265
0.2	0.001	0.001	5000	10	0	1	MR-link 2	1000	1000	0.530235
0.2	0.001	0.001	5000	100	0.01	0.95	MR-link 2	1000	1000	0.531818
0.2	0.001	0.001	5000	5	0	1	MR-link 2	1000	1000	0.533675
0.2	0.001	0.001	5000	10	0.01	0.95	MR-link 2	1000	1000	0.534785
0.2	0.001	0.001	5000	100	0	1	MR-link 2	1000	1000	0.536462
0.2	0.001	0.001	5000	3	0	1	MR-link 2	1000	1000	0.539167
0.2	0.001	0.001	5000	1	0	1	MR-link 2	1000	1000	0.563732
0.2	0.001	0.01	0	3	0.1	0.95	MR-link 2	1000	1000	0.474463
0.2	0.001	0.01	0	5	0.01	0.95	MR-link 2	1000	1000	0.484635
0.2	0.001	0.01	0	5	0	1	MR-link 2	1000	1000	0.48873
0.2	0.001	0.01	0	100	0	1	MR-link 2	1000	1000	0.492841
0.2	0.001	0.01	0	100	0.01	0.95	MR-link 2	1000	1000	0.494092
0.2	0.001	0.01	0	3	0	1	MR-link 2	1000	1000	0.496737
0.2	0.001	0.01	0	1	0.1	0.95	MR-link 2	1000	1000	0.497576
0.2	0.001	0.01	0	10	0.01	0.95	MR-link 2	1000	1000	0.498279
0.2	0.001	0.01	0	10	0.1	0.95	MR-link 2	1000	1000	0.505065
0.2	0.001	0.01	0	1	0.01	0.95	MR-link 2	1000	1000	0.505505
0.2	0.001	0.01	0	100	0.1	0.95	MR-link 2	1000	1000	0.506017
0.2	0.001	0.01	0	1	0	1	MR-link 2	1000	1000	0.515599
0.2	0.001	0.01	0	10	0	1	MR-link 2	1000	1000	0.515844
0.2	0.001	0.01	0	5	0.1	0.95	MR-link 2	1000	1000	0.519267
0.2	0.001	0.01	0	3	0.01	0.95	MR-link 2	1000	1000	0.525413
0.2	0.001	0.01	500	5	0.1	0.95	MR-link 2	1000	1000	0.481115
0.2	0.001	0.01	500	5	0.01	0.95	MR-link 2	1000	1000	0.486882
0.2	0.001	0.01	500	10	0	1	MR-link 2	1000	1000	0.489921
0.2	0.001	0.01	500	100	0.1	0.95	MR-link 2	1000	1000	0.491568
0.2	0.001	0.01	500	100	0.01	0.95	MR-link 2	1000	1000	0.491909
0.2	0.001	0.01	500	10	0.01	0.95	MR-link 2	1000	1000	0.492369
0.2	0.001	0.01	500	3	0	1	MR-link 2	1000	1000	0.492636
0.2	0.001	0.01	500	1	0.1	0.95	MR-link 2	1000	1000	0.494494
0.2	0.001	0.01	500	10	0.1	0.95	MR-link 2	1000	1000	0.504522
0.2	0.001	0.01	500	100	0	1	MR-link 2	1000	1000	0.506482
0.2	0.001	0.01	500	1	0.01	0.95	MR-link 2	1000	1000	0.508322
0.2	0.001	0.01	500	3	0.01	0.95	MR-link 2	1000	1000	0.508896
0.2	0.001	0.01	500	5	0	1	MR-link 2	1000	1000	0.509298
0.2	0.001	0.01	500	3	0.1	0.95	MR-link 2	1000	1000	0.531928
0.2	0.001	0.01	500	1	0	1	MR-link 2	1000	1000	0.532144
0.2	0.001	0.01	5000	1	0.1	0.95	MR-link 2	1000	1000	0.46943
0.2	0.001	0.01	5000	10	0	1	MR-link 2	1000	1000	0.476384
0.2	0.001	0.01	5000	5	0.01	0.95	MR-link 2	1000	1000	0.49236
0.2	0.001	0.01	5000	5	0	1	MR-link 2	1000	1000	0.498008
0.2	0.001	0.01	5000	3	0.01	0.95	MR-link 2	1000	1000	0.500614
0.2	0.001	0.01	5000	100	0	1	MR-link 2	1000	1000	0.502266
0.2	0.001	0.01	5000	10	0.1	0.95	MR-link 2	1000	1000	0.504096
0.2	0.001	0.01	5000	3	0.1	0.95	MR-link 2	1000	1000	0.506543
0.2	0.001	0.01	5000	5	0.1	0.95	MR-link 2	1000	1000	0.50815
0.2	0.001	0.01	5000	100	0.1	0.95	MR-link 2	1000	1000	0.5131
0.2	0.001	0.01	5000	3	0	1	MR-link 2	1000	1000	0.516155
0.2	0.001	0.01	5000	10	0.01	0.95	MR-link 2	1000	1000	0.522204
0.2	0.001	0.01	5000	1	0	1	MR-link 2	1000	1000	0.523591
0.2	0.001	0.01	5000	100	0.01	0.95	MR-link 2	1000	1000	0.524651
0.2	0.001	0.01	5000	1	0.01	0.95	MR-link 2	1000	1000	0.530702
0.2	0.001	0.03	0	10	0.01	0.95	MR-link 2	1000	1000	0.479366
0.2	0.001	0.03	0	10	0.1	0.95	MR-link 2	1000	1000	0.480121
0.2	0.001	0.03	0	5	0	1	MR-link 2	1000	1000	0.483509
0.2	0.001	0.03	0	3	0.1	0.95	MR-link 2	1000	1000	0.484773
0.2	0.001	0.03	0	3	0	1	MR-link 2	1000	1000	0.489328
0.2	0.001	0.03	0	5	0.01	0.95	MR-link 2	1000	1000	0.492115
0.2	0.001	0.03	0	100	0.01	0.95	MR-link 2	1000	1000	0.492982
0.2	0.001	0.03	0	10	0	1	MR-link 2	1000	1000	0.498638
0.2	0.001	0.03	0	100	0	1	MR-link 2	1000	1000	0.504887
0.2	0.001	0.03	0	100	0.1	0.95	MR-link 2	1000	1000	0.505702
0.2	0.001	0.03	0	3	0.01	0.95	MR-link 2	1000	1000	0.507332
0.2	0.001	0.03	0	1	0.1	0.95	MR-link 2	1000	1000	0.507974
0.2	0.001	0.03	0	5	0.1	0.95	MR-link 2	1000	1000	0.510605
0.2	0.001	0.03	0	1	0.01	0.95	MR-link 2	1000	1000	0.516644
0.2	0.001	0.03	0	1	0	1	MR-link 2	1000	1000	0.533195
0.2	0.001	0.03	500	100	0.01	0.95	MR-link 2	1000	1000	0.471083
0.2	0.001	0.03	500	3	0.01	0.95	MR-link 2	1000	1000	0.481584
0.2	0.001	0.03	500	10	0.1	0.95	MR-link 2	1000	1000	0.49037
0.2	0.001	0.03	500	5	0.01	0.95	MR-link 2	1000	1000	0.491154
0.2	0.001	0.03	500	10	0.01	0.95	MR-link 2	1000	1000	0.49694
0.2	0.001	0.03	500	3	0	1	MR-link 2	1000	1000	0.49771
0.2	0.001	0.03	500	100	0	1	MR-link 2	1000	1000	0.504802
0.2	0.001	0.03	500	100	0.1	0.95	MR-link 2	1000	1000	0.508665
0.2	0.001	0.03	500	10	0	1	MR-link 2	1000	1000	0.509902
0.2	0.001	0.03	500	3	0.1	0.95	MR-link 2	1000	1000	0.51438
0.2	0.001	0.03	500	5	0.1	0.95	MR-link 2	1000	1000	0.514421
0.2	0.001	0.03	500	5	0	1	MR-link 2	1000	1000	0.515218
0.2	0.001	0.03	500	1	0.1	0.95	MR-link 2	1000	1000	0.515779
0.2	0.001	0.03	500	1	0	1	MR-link 2	1000	1000	0.516102
0.2	0.001	0.03	500	1	0.01	0.95	MR-link 2	1000	1000	0.518795
0.2	0.001	0.03	5000	3	0.1	0.95	MR-link 2	1000	1000	0.483296
0.2	0.001	0.03	5000	100	0	1	MR-link 2	1000	1000	0.485126
0.2	0.001	0.03	5000	10	0	1	MR-link 2	1000	1000	0.489033
0.2	0.001	0.03	5000	100	0.1	0.95	MR-link 2	1000	1000	0.49116
0.2	0.001	0.03	5000	5	0	1	MR-link 2	1000	1000	0.497547
0.2	0.001	0.03	5000	10	0.01	0.95	MR-link 2	1000	1000	0.501649
0.2	0.001	0.03	5000	1	0.1	0.95	MR-link 2	1000	1000	0.503941
0.2	0.001	0.03	5000	3	0	1	MR-link 2	1000	1000	0.505116
0.2	0.001	0.03	5000	5	0.1	0.95	MR-link 2	1000	1000	0.508525
0.2	0.001	0.03	5000	3	0.01	0.95	MR-link 2	1000	1000	0.510144
0.2	0.001	0.03	5000	5	0.01	0.95	MR-link 2	1000	1000	0.511952
0.2	0.001	0.03	5000	1	0	1	MR-link 2	1000	1000	0.513049
0.2	0.001	0.03	5000	10	0.1	0.95	MR-link 2	1000	1000	0.513123
0.2	0.001	0.03	5000	1	0.01	0.95	MR-link 2	1000	1000	0.520142
0.2	0.001	0.03	5000	100	0.01	0.95	MR-link 2	1000	1000	0.520229
0.2	0.01	1e-20	0	1	0.01	0.95	MR-link 2	1000	1000	0.782038
0.2	0.01	1e-20	0	1	0	1	MR-link 2	1000	1000	0.81123
0.2	0.01	1e-20	0	1	0.1	0.95	MR-link 2	1000	1000	0.821713
0.2	0.01	1e-20	0	3	0.1	0.95	MR-link 2	1000	1000	0.895506
0.2	0.01	1e-20	0	3	0	1	MR-link 2	1000	1000	0.944882
0.2	0.01	1e-20	0	3	0.01	0.95	MR-link 2	1000	1000	0.945376
0.2	0.01	1e-20	0	5	0.1	0.95	MR-link 2	1000	1000	0.948943
0.2	0.01	1e-20	0	5	0.01	0.95	MR-link 2	1000	1000	0.97427
0.2	0.01	1e-20	0	10	0.1	0.95	MR-link 2	1000	1000	0.979198
0.2	0.01	1e-20	0	5	0	1	MR-link 2	1000	1000	0.982606
0.2	0.01	1e-20	0	10	0.01	0.95	MR-link 2	1000	1000	0.987827
0.2	0.01	1e-20	0	10	0	1	MR-link 2	1000	1000	0.991699
0.2	0.01	1e-20	0	100	0.1	0.95	MR-link 2	1000	1000	0.998145
0.2	0.01	1e-20	0	100	0	1	MR-link 2	1000	1000	0.998898
0.2	0.01	1e-20	0	100	0.01	0.95	MR-link 2	1000	1000	0.999797
0.2	0.01	1e-20	500	1	0.1	0.95	MR-link 2	1000	1000	0.801001
0.2	0.01	1e-20	500	1	0	1	MR-link 2	1000	1000	0.808921
0.2	0.01	1e-20	500	1	0.01	0.95	MR-link 2	1000	1000	0.81464
0.2	0.01	1e-20	500	3	0.1	0.95	MR-link 2	1000	1000	0.887615
0.2	0.01	1e-20	500	3	0.01	0.95	MR-link 2	1000	1000	0.928434
0.2	0.01	1e-20	500	3	0	1	MR-link 2	1000	1000	0.930754
0.2	0.01	1e-20	500	5	0.1	0.95	MR-link 2	1000	1000	0.937158
0.2	0.01	1e-20	500	10	0.1	0.95	MR-link 2	1000	1000	0.957995
0.2	0.01	1e-20	500	5	0	1	MR-link 2	1000	1000	0.964291
0.2	0.01	1e-20	500	5	0.01	0.95	MR-link 2	1000	1000	0.968645
0.2	0.01	1e-20	500	10	0.01	0.95	MR-link 2	1000	1000	0.988915
0.2	0.01	1e-20	500	10	0	1	MR-link 2	1000	1000	0.99445
0.2	0.01	1e-20	500	100	0.1	0.95	MR-link 2	1000	1000	0.998238
0.2	0.01	1e-20	500	100	0	1	MR-link 2	1000	1000	0.999738
0.2	0.01	1e-20	500	100	0.01	0.95	MR-link 2	1000	1000	0.999955
0.2	0.01	1e-20	5000	1	0.01	0.95	MR-link 2	1000	1000	0.793969
0.2	0.01	1e-20	5000	1	0	1	MR-link 2	1000	1000	0.800198
0.2	0.01	1e-20	5000	1	0.1	0.95	MR-link 2	1000	1000	0.804015
0.2	0.01	1e-20	5000	3	0.1	0.95	MR-link 2	1000	1000	0.905096
0.2	0.01	1e-20	5000	5	0.1	0.95	MR-link 2	1000	1000	0.932042
0.2	0.01	1e-20	5000	3	0.01	0.95	MR-link 2	1000	1000	0.937742
0.2	0.01	1e-20	5000	3	0	1	MR-link 2	1000	1000	0.940512
0.2	0.01	1e-20	5000	5	0.01	0.95	MR-link 2	1000	1000	0.962193
0.2	0.01	1e-20	5000	10	0.1	0.95	MR-link 2	1000	1000	0.968817
0.2	0.01	1e-20	5000	5	0	1	MR-link 2	1000	1000	0.979205
0.2	0.01	1e-20	5000	10	0.01	0.95	MR-link 2	1000	1000	0.986607
0.2	0.01	1e-20	5000	10	0	1	MR-link 2	1000	1000	0.990599
0.2	0.01	1e-20	5000	100	0.1	0.95	MR-link 2	1000	1000	0.998237
0.2	0.01	1e-20	5000	100	0	1	MR-link 2	1000	1000	0.998701
0.2	0.01	1e-20	5000	100	0.01	0.95	MR-link 2	1000	1000	0.999848
0.2	0.01	1e-05	0	1	0.1	0.95	MR-link 2	1000	1000	0.786982
0.2	0.01	1e-05	0	1	0.01	0.95	MR-link 2	1000	1000	0.800662
0.2	0.01	1e-05	0	1	0	1	MR-link 2	1000	1000	0.812791
0.2	0.01	1e-05	0	3	0.1	0.95	MR-link 2	1000	1000	0.882409
0.2	0.01	1e-05	0	3	0.01	0.95	MR-link 2	1000	1000	0.912658
0.2	0.01	1e-05	0	5	0.1	0.95	MR-link 2	1000	1000	0.921908
0.2	0.01	1e-05	0	3	0	1	MR-link 2	1000	1000	0.950751
0.2	0.01	1e-05	0	10	0.1	0.95	MR-link 2	1000	1000	0.955072
0.2	0.01	1e-05	0	5	0.01	0.95	MR-link 2	1000	1000	0.964154
0.2	0.01	1e-05	0	5	0	1	MR-link 2	1000	1000	0.964554
0.2	0.01	1e-05	0	10	0.01	0.95	MR-link 2	1000	1000	0.986985
0.2	0.01	1e-05	0	10	0	1	MR-link 2	1000	1000	0.991482
0.2	0.01	1e-05	0	100	0.1	0.95	MR-link 2	1000	1000	0.995294
0.2	0.01	1e-05	0	100	0	1	MR-link 2	1000	1000	0.998564
0.2	0.01	1e-05	0	100	0.01	0.95	MR-link 2	1000	1000	0.999813
0.2	0.01	1e-05	500	1	0.01	0.95	MR-link 2	1000	1000	0.768637
0.2	0.01	1e-05	500	1	0.1	0.95	MR-link 2	1000	1000	0.770894
0.2	0.01	1e-05	500	1	0	1	MR-link 2	1000	1000	0.782789
0.2	0.01	1e-05	500	3	0.1	0.95	MR-link 2	1000	1000	0.866717
0.2	0.01	1e-05	500	5	0.1	0.95	MR-link 2	1000	1000	0.904482
0.2	0.01	1e-05	500	3	0.01	0.95	MR-link 2	1000	1000	0.912649
0.2	0.01	1e-05	500	3	0	1	MR-link 2	1000	1000	0.928376
0.2	0.01	1e-05	500	5	0.01	0.95	MR-link 2	1000	1000	0.950276
0.2	0.01	1e-05	500	10	0.1	0.95	MR-link 2	1000	1000	0.956955
0.2	0.01	1e-05	500	5	0	1	MR-link 2	1000	1000	0.964706
0.2	0.01	1e-05	500	10	0.01	0.95	MR-link 2	1000	1000	0.98236
0.2	0.01	1e-05	500	10	0	1	MR-link 2	1000	1000	0.986898
0.2	0.01	1e-05	500	100	0.1	0.95	MR-link 2	1000	1000	0.996241
0.2	0.01	1e-05	500	100	0	1	MR-link 2	1000	1000	0.999365
0.2	0.01	1e-05	500	100	0.01	0.95	MR-link 2	1000	1000	0.999449
0.2	0.01	1e-05	5000	1	0.1	0.95	MR-link 2	1000	1000	0.776558
0.2	0.01	1e-05	5000	1	0.01	0.95	MR-link 2	1000	1000	0.783667
0.2	0.01	1e-05	5000	1	0	1	MR-link 2	1000	1000	0.795492
0.2	0.01	1e-05	5000	3	0.1	0.95	MR-link 2	1000	1000	0.87651
0.2	0.01	1e-05	5000	3	0.01	0.95	MR-link 2	1000	1000	0.90437
0.2	0.01	1e-05	5000	3	0	1	MR-link 2	1000	1000	0.920559
0.2	0.01	1e-05	5000	5	0.1	0.95	MR-link 2	1000	1000	0.922617
0.2	0.01	1e-05	5000	10	0.1	0.95	MR-link 2	1000	1000	0.960274
0.2	0.01	1e-05	5000	5	0.01	0.95	MR-link 2	1000	1000	0.962075
0.2	0.01	1e-05	5000	5	0	1	MR-link 2	1000	1000	0.973561
0.2	0.01	1e-05	5000	10	0.01	0.95	MR-link 2	1000	1000	0.988705
0.2	0.01	1e-05	5000	10	0	1	MR-link 2	1000	1000	0.994197
0.2	0.01	1e-05	5000	100	0.1	0.95	MR-link 2	1000	1000	0.995523
0.2	0.01	1e-05	5000	100	0	1	MR-link 2	1000	1000	0.999674
0.2	0.01	1e-05	5000	100	0.01	0.95	MR-link 2	1000	1000	0.999788
0.2	0.01	0.0001	0	1	0.1	0.95	MR-link 2	1000	1000	0.728198
0.2	0.01	0.0001	0	1	0.01	0.95	MR-link 2	1000	1000	0.781686
0.2	0.01	0.0001	0	3	0.1	0.95	MR-link 2	1000	1000	0.810552
0.2	0.01	0.0001	0	1	0	1	MR-link 2	1000	1000	0.810871
0.2	0.01	0.0001	0	5	0.1	0.95	MR-link 2	1000	1000	0.860729
0.2	0.01	0.0001	0	3	0.01	0.95	MR-link 2	1000	1000	0.896151
0.2	0.01	0.0001	0	3	0	1	MR-link 2	1000	1000	0.915952
0.2	0.01	0.0001	0	10	0.1	0.95	MR-link 2	1000	1000	0.918018
0.2	0.01	0.0001	0	5	0.01	0.95	MR-link 2	1000	1000	0.934665
0.2	0.01	0.0001	0	5	0	1	MR-link 2	1000	1000	0.953155
0.2	0.01	0.0001	0	10	0.01	0.95	MR-link 2	1000	1000	0.969597
0.2	0.01	0.0001	0	10	0	1	MR-link 2	1000	1000	0.987449
0.2	0.01	0.0001	0	100	0.1	0.95	MR-link 2	1000	1000	0.990232
0.2	0.01	0.0001	0	100	0	1	MR-link 2	1000	1000	0.998869
0.2	0.01	0.0001	0	100	0.01	0.95	MR-link 2	1000	1000	0.999023
0.2	0.01	0.0001	500	1	0.1	0.95	MR-link 2	1000	1000	0.691269
0.2	0.01	0.0001	500	1	0.01	0.95	MR-link 2	1000	1000	0.733312
0.2	0.01	0.0001	500	1	0	1	MR-link 2	1000	1000	0.769429
0.2	0.01	0.0001	500	3	0.1	0.95	MR-link 2	1000	1000	0.80469
0.2	0.01	0.0001	500	5	0.1	0.95	MR-link 2	1000	1000	0.850191
0.2	0.01	0.0001	500	3	0.01	0.95	MR-link 2	1000	1000	0.869514
0.2	0.01	0.0001	500	10	0.1	0.95	MR-link 2	1000	1000	0.910477
0.2	0.01	0.0001	500	3	0	1	MR-link 2	1000	1000	0.916399
0.2	0.01	0.0001	500	5	0.01	0.95	MR-link 2	1000	1000	0.922576
0.2	0.01	0.0001	500	5	0	1	MR-link 2	1000	1000	0.955742
0.2	0.01	0.0001	500	10	0.01	0.95	MR-link 2	1000	1000	0.969794
0.2	0.01	0.0001	500	10	0	1	MR-link 2	1000	1000	0.984016
0.2	0.01	0.0001	500	100	0.1	0.95	MR-link 2	1000	1000	0.990367
0.2	0.01	0.0001	500	100	0.01	0.95	MR-link 2	1000	1000	0.998087
0.2	0.01	0.0001	500	100	0	1	MR-link 2	1000	1000	0.998378
0.2	0.01	0.0001	5000	1	0.1	0.95	MR-link 2	1000	1000	0.739274
0.2	0.01	0.0001	5000	1	0.01	0.95	MR-link 2	1000	1000	0.743065
0.2	0.01	0.0001	5000	3	0.1	0.95	MR-link 2	1000	1000	0.79017
0.2	0.01	0.0001	5000	1	0	1	MR-link 2	1000	1000	0.794835
0.2	0.01	0.0001	5000	5	0.1	0.95	MR-link 2	1000	1000	0.855205
0.2	0.01	0.0001	5000	3	0.01	0.95	MR-link 2	1000	1000	0.879309
0.2	0.01	0.0001	5000	10	0.1	0.95	MR-link 2	1000	1000	0.911397
0.2	0.01	0.0001	5000	5	0.01	0.95	MR-link 2	1000	1000	0.923185
0.2	0.01	0.0001	5000	3	0	1	MR-link 2	1000	1000	0.930844
0.2	0.01	0.0001	5000	5	0	1	MR-link 2	1000	1000	0.964315
0.2	0.01	0.0001	5000	10	0.01	0.95	MR-link 2	1000	1000	0.969638
0.2	0.01	0.0001	5000	10	0	1	MR-link 2	1000	1000	0.986193
0.2	0.01	0.0001	5000	100	0.1	0.95	MR-link 2	1000	1000	0.987592
0.2	0.01	0.0001	5000	100	0	1	MR-link 2	1000	1000	0.997825
0.2	0.01	0.0001	5000	100	0.01	0.95	MR-link 2	1000	1000	0.999086
0.2	0.01	0.001	0	1	0.1	0.95	MR-link 2	1000	1000	0.605113
0.2	0.01	0.001	0	3	0.1	0.95	MR-link 2	1000	1000	0.622728
0.2	0.01	0.001	0	5	0.1	0.95	MR-link 2	1000	1000	0.668711
0.2	0.01	0.001	0	10	0.1	0.95	MR-link 2	1000	1000	0.687552
0.2	0.01	0.001	0	1	0.01	0.95	MR-link 2	1000	1000	0.708539
0.2	0.01	0.001	0	1	0	1	MR-link 2	1000	1000	0.771419
0.2	0.01	0.001	0	3	0.01	0.95	MR-link 2	1000	1000	0.775607
0.2	0.01	0.001	0	5	0.01	0.95	MR-link 2	1000	1000	0.825295
0.2	0.01	0.001	0	10	0.01	0.95	MR-link 2	1000	1000	0.850599
0.2	0.01	0.001	0	3	0	1	MR-link 2	1000	1000	0.862213
0.2	0.01	0.001	0	100	0.1	0.95	MR-link 2	1000	1000	0.893589
0.2	0.01	0.001	0	5	0	1	MR-link 2	1000	1000	0.899049
0.2	0.01	0.001	0	10	0	1	MR-link 2	1000	1000	0.928004
0.2	0.01	0.001	0	100	0	1	MR-link 2	1000	1000	0.959506
0.2	0.01	0.001	0	100	0.01	0.95	MR-link 2	1000	1000	0.960478
0.2	0.01	0.001	500	1	0.1	0.95	MR-link 2	1000	1000	0.595711
0.2	0.01	0.001	500	3	0.1	0.95	MR-link 2	1000	1000	0.62641
0.2	0.01	0.001	500	5	0.1	0.95	MR-link 2	1000	1000	0.644666
0.2	0.01	0.001	500	1	0.01	0.95	MR-link 2	1000	1000	0.68833
0.2	0.01	0.001	500	10	0.1	0.95	MR-link 2	1000	1000	0.696678
0.2	0.01	0.001	500	1	0	1	MR-link 2	1000	1000	0.756104
0.2	0.01	0.001	500	3	0.01	0.95	MR-link 2	1000	1000	0.762206
0.2	0.01	0.001	500	5	0.01	0.95	MR-link 2	1000	1000	0.78227
0.2	0.01	0.001	500	3	0	1	MR-link 2	1000	1000	0.814167
0.2	0.01	0.001	500	10	0.01	0.95	MR-link 2	1000	1000	0.818887
0.2	0.01	0.001	500	100	0.1	0.95	MR-link 2	1000	1000	0.871203
0.2	0.01	0.001	500	5	0	1	MR-link 2	1000	1000	0.872134
0.2	0.01	0.001	500	10	0	1	MR-link 2	1000	1000	0.900764
0.2	0.01	0.001	500	100	0	1	MR-link 2	1000	1000	0.933431
0.2	0.01	0.001	500	100	0.01	0.95	MR-link 2	1000	1000	0.942471
0.2	0.01	0.001	5000	1	0.1	0.95	MR-link 2	1000	1000	0.601267
0.2	0.01	0.001	5000	3	0.1	0.95	MR-link 2	1000	1000	0.63312
0.2	0.01	0.001	5000	5	0.1	0.95	MR-link 2	1000	1000	0.674401
0.2	0.01	0.001	5000	10	0.1	0.95	MR-link 2	1000	1000	0.70645
0.2	0.01	0.001	5000	1	0.01	0.95	MR-link 2	1000	1000	0.710837
0.2	0.01	0.001	5000	1	0	1	MR-link 2	1000	1000	0.750564
0.2	0.01	0.001	5000	3	0.01	0.95	MR-link 2	1000	1000	0.775308
0.2	0.01	0.001	5000	5	0.01	0.95	MR-link 2	1000	1000	0.813851
0.2	0.01	0.001	5000	10	0.01	0.95	MR-link 2	1000	1000	0.858669
0.2	0.01	0.001	5000	3	0	1	MR-link 2	1000	1000	0.865646
0.2	0.01	0.001	5000	100	0.1	0.95	MR-link 2	1000	1000	0.888074
0.2	0.01	0.001	5000	5	0	1	MR-link 2	1000	1000	0.89532
0.2	0.01	0.001	5000	10	0	1	MR-link 2	1000	1000	0.933596
0.2	0.01	0.001	5000	100	0	1	MR-link 2	1000	1000	0.963297
0.2	0.01	0.001	5000	100	0.01	0.95	MR-link 2	1000	1000	0.969221
0.2	0.01	0.01	0	3	0.1	0.95	MR-link 2	1000	1000	0.52213
0.2	0.01	0.01	0	5	0.1	0.95	MR-link 2	1000	1000	0.534922
0.2	0.01	0.01	0	1	0.1	0.95	MR-link 2	1000	1000	0.553196
0.2	0.01	0.01	0	10	0.1	0.95	MR-link 2	1000	1000	0.555283
0.2	0.01	0.01	0	100	0.1	0.95	MR-link 2	1000	1000	0.610533
0.2	0.01	0.01	0	3	0.01	0.95	MR-link 2	1000	1000	0.614809
0.2	0.01	0.01	0	5	0.01	0.95	MR-link 2	1000	1000	0.633766
0.2	0.01	0.01	0	1	0.01	0.95	MR-link 2	1000	1000	0.636847
0.2	0.01	0.01	0	10	0.01	0.95	MR-link 2	1000	1000	0.646464
0.2	0.01	0.01	0	1	0	1	MR-link 2	1000	1000	0.684555
0.2	0.01	0.01	0	10	0	1	MR-link 2	1000	1000	0.694583
0.2	0.01	0.01	0	100	0	1	MR-link 2	1000	1000	0.699536
0.2	0.01	0.01	0	100	0.01	0.95	MR-link 2	1000	1000	0.714345
0.2	0.01	0.01	0	3	0	1	MR-link 2	1000	1000	0.724526
0.2	0.01	0.01	0	5	0	1	MR-link 2	1000	1000	0.729039
0.2	0.01	0.01	500	5	0.1	0.95	MR-link 2	1000	1000	0.511073
0.2	0.01	0.01	500	3	0.1	0.95	MR-link 2	1000	1000	0.513182
0.2	0.01	0.01	500	1	0.1	0.95	MR-link 2	1000	1000	0.531033
0.2	0.01	0.01	500	10	0.1	0.95	MR-link 2	1000	1000	0.540335
0.2	0.01	0.01	500	3	0.01	0.95	MR-link 2	1000	1000	0.573716
0.2	0.01	0.01	500	100	0.1	0.95	MR-link 2	1000	1000	0.578174
0.2	0.01	0.01	500	1	0.01	0.95	MR-link 2	1000	1000	0.583137
0.2	0.01	0.01	500	5	0.01	0.95	MR-link 2	1000	1000	0.594441
0.2	0.01	0.01	500	10	0.01	0.95	MR-link 2	1000	1000	0.60841
0.2	0.01	0.01	500	100	0.01	0.95	MR-link 2	1000	1000	0.624425
0.2	0.01	0.01	500	10	0	1	MR-link 2	1000	1000	0.624657
0.2	0.01	0.01	500	100	0	1	MR-link 2	1000	1000	0.634192
0.2	0.01	0.01	500	3	0	1	MR-link 2	1000	1000	0.635496
0.2	0.01	0.01	500	5	0	1	MR-link 2	1000	1000	0.6417
0.2	0.01	0.01	500	1	0	1	MR-link 2	1000	1000	0.64486
0.2	0.01	0.01	5000	3	0.1	0.95	MR-link 2	1000	1000	0.528393
0.2	0.01	0.01	5000	10	0.1	0.95	MR-link 2	1000	1000	0.539716
0.2	0.01	0.01	5000	5	0.1	0.95	MR-link 2	1000	1000	0.542291
0.2	0.01	0.01	5000	1	0.1	0.95	MR-link 2	1000	1000	0.544417
0.2	0.01	0.01	5000	5	0.01	0.95	MR-link 2	1000	1000	0.593451
0.2	0.01	0.01	5000	100	0.1	0.95	MR-link 2	1000	1000	0.610305
0.2	0.01	0.01	5000	3	0.01	0.95	MR-link 2	1000	1000	0.623023
0.2	0.01	0.01	5000	1	0.01	0.95	MR-link 2	1000	1000	0.636095
0.2	0.01	0.01	5000	10	0.01	0.95	MR-link 2	1000	1000	0.639776
0.2	0.01	0.01	5000	100	0	1	MR-link 2	1000	1000	0.67331
0.2	0.01	0.01	5000	10	0	1	MR-link 2	1000	1000	0.688396
0.2	0.01	0.01	5000	100	0.01	0.95	MR-link 2	1000	1000	0.692286
0.2	0.01	0.01	5000	1	0	1	MR-link 2	1000	1000	0.69449
0.2	0.01	0.01	5000	5	0	1	MR-link 2	1000	1000	0.699239
0.2	0.01	0.01	5000	3	0	1	MR-link 2	1000	1000	0.704484
0.2	0.01	0.03	0	3	0.1	0.95	MR-link 2	1000	1000	0.50106
0.2	0.01	0.03	0	10	0.1	0.95	MR-link 2	1000	1000	0.506091
0.2	0.01	0.03	0	5	0.1	0.95	MR-link 2	1000	1000	0.508207
0.2	0.01	0.03	0	1	0.1	0.95	MR-link 2	1000	1000	0.53159
0.2	0.01	0.03	0	100	0.1	0.95	MR-link 2	1000	1000	0.543164
0.2	0.01	0.03	0	5	0.01	0.95	MR-link 2	1000	1000	0.574219
0.2	0.01	0.03	0	100	0.01	0.95	MR-link 2	1000	1000	0.579502
0.2	0.01	0.03	0	10	0.01	0.95	MR-link 2	1000	1000	0.586077
0.2	0.01	0.03	0	10	0	1	MR-link 2	1000	1000	0.586623
0.2	0.01	0.03	0	3	0.01	0.95	MR-link 2	1000	1000	0.58998
0.2	0.01	0.03	0	100	0	1	MR-link 2	1000	1000	0.600526
0.2	0.01	0.03	0	1	0.01	0.95	MR-link 2	1000	1000	0.607549
0.2	0.01	0.03	0	3	0	1	MR-link 2	1000	1000	0.625722
0.2	0.01	0.03	0	5	0	1	MR-link 2	1000	1000	0.633467
0.2	0.01	0.03	0	1	0	1	MR-link 2	1000	1000	0.652479
0.2	0.01	0.03	500	5	0.1	0.95	MR-link 2	1000	1000	0.487201
0.2	0.01	0.03	500	3	0.1	0.95	MR-link 2	1000	1000	0.497719
0.2	0.01	0.03	500	1	0.1	0.95	MR-link 2	1000	1000	0.518273
0.2	0.01	0.03	500	5	0.01	0.95	MR-link 2	1000	1000	0.526757
0.2	0.01	0.03	500	100	0.1	0.95	MR-link 2	1000	1000	0.530001
0.2	0.01	0.03	500	10	0.1	0.95	MR-link 2	1000	1000	0.532911
0.2	0.01	0.03	500	100	0	1	MR-link 2	1000	1000	0.535839
0.2	0.01	0.03	500	3	0.01	0.95	MR-link 2	1000	1000	0.540412
0.2	0.01	0.03	500	10	0.01	0.95	MR-link 2	1000	1000	0.541405
0.2	0.01	0.03	500	10	0	1	MR-link 2	1000	1000	0.551427
0.2	0.01	0.03	500	100	0.01	0.95	MR-link 2	1000	1000	0.556835
0.2	0.01	0.03	500	5	0	1	MR-link 2	1000	1000	0.559373
0.2	0.01	0.03	500	1	0.01	0.95	MR-link 2	1000	1000	0.569502
0.2	0.01	0.03	500	3	0	1	MR-link 2	1000	1000	0.587222
0.2	0.01	0.03	500	1	0	1	MR-link 2	1000	1000	0.604295
0.2	0.01	0.03	5000	3	0.1	0.95	MR-link 2	1000	1000	0.515135
0.2	0.01	0.03	5000	10	0.1	0.95	MR-link 2	1000	1000	0.524726
0.2	0.01	0.03	5000	5	0.1	0.95	MR-link 2	1000	1000	0.536979
0.2	0.01	0.03	5000	1	0.1	0.95	MR-link 2	1000	1000	0.543726
0.2	0.01	0.03	5000	100	0.1	0.95	MR-link 2	1000	1000	0.544288
0.2	0.01	0.03	5000	10	0.01	0.95	MR-link 2	1000	1000	0.547052
0.2	0.01	0.03	5000	5	0.01	0.95	MR-link 2	1000	1000	0.552825
0.2	0.01	0.03	5000	100	0	1	MR-link 2	1000	1000	0.55878
0.2	0.01	0.03	5000	3	0.01	0.95	MR-link 2	1000	1000	0.558919
0.2	0.01	0.03	5000	100	0.01	0.95	MR-link 2	1000	1000	0.57359
0.2	0.01	0.03	5000	10	0	1	MR-link 2	1000	1000	0.586053
0.2	0.01	0.03	5000	1	0.01	0.95	MR-link 2	1000	1000	0.595595
0.2	0.01	0.03	5000	3	0	1	MR-link 2	1000	1000	0.611282
0.2	0.01	0.03	5000	5	0	1	MR-link 2	1000	1000	0.611655
0.2	0.01	0.03	5000	1	0	1	MR-link 2	1000	1000	0.631747
0.2	0.1	1e-20	0	1	0	1	MR-link 2	1000	1000	0.928751
0.2	0.1	1e-20	0	1	0.01	0.95	MR-link 2	1000	1000	0.940299
0.2	0.1	1e-20	0	1	0.1	0.95	MR-link 2	1000	1000	0.951902
0.2	0.1	1e-20	0	3	0.1	0.95	MR-link 2	1000	1000	0.990175
0.2	0.1	1e-20	0	3	0.01	0.95	MR-link 2	1000	1000	0.997695
0.2	0.1	1e-20	0	5	0.1	0.95	MR-link 2	1000	1000	0.998624
0.2	0.1	1e-20	0	10	0.1	0.95	MR-link 2	1000	1000	0.999
0.2	0.1	1e-20	0	3	0	1	MR-link 2	1000	1000	0.999063
0.2	0.1	1e-20	0	5	0.01	0.95	MR-link 2	1000	1000	0.999986
0.2	0.1	1e-20	0	100	0.01	0.95	MR-link 2	1000	1000	1
0.2	0.1	1e-20	0	100	0	1	MR-link 2	1000	1000	1
0.2	0.1	1e-20	0	100	0.1	0.95	MR-link 2	1000	1000	1
0.2	0.1	1e-20	0	10	0.01	0.95	MR-link 2	1000	1000	1
0.2	0.1	1e-20	0	10	0	1	MR-link 2	1000	1000	1
0.2	0.1	1e-20	0	5	0	1	MR-link 2	1000	1000	1
0.2	0.1	1e-20	500	1	0.1	0.95	MR-link 2	1000	1000	0.920463
0.2	0.1	1e-20	500	1	0	1	MR-link 2	1000	1000	0.929302
0.2	0.1	1e-20	500	1	0.01	0.95	MR-link 2	1000	1000	0.934187
0.2	0.1	1e-20	500	3	0.1	0.95	MR-link 2	1000	1000	0.987233
0.2	0.1	1e-20	500	3	0	1	MR-link 2	1000	1000	0.994455
0.2	0.1	1e-20	500	3	0.01	0.95	MR-link 2	1000	1000	0.995291
0.2	0.1	1e-20	500	5	0.1	0.95	MR-link 2	1000	1000	0.999907
0.2	0.1	1e-20	500	5	0.01	0.95	MR-link 2	1000	1000	0.999996
0.2	0.1	1e-20	500	5	0	1	MR-link 2	1000	1000	0.999996
0.2	0.1	1e-20	500	100	0.01	0.95	MR-link 2	1000	1000	1
0.2	0.1	1e-20	500	100	0	1	MR-link 2	1000	1000	1
0.2	0.1	1e-20	500	100	0.1	0.95	MR-link 2	1000	1000	1
0.2	0.1	1e-20	500	10	0.01	0.95	MR-link 2	1000	1000	1
0.2	0.1	1e-20	500	10	0	1	MR-link 2	1000	1000	1
0.2	0.1	1e-20	500	10	0.1	0.95	MR-link 2	1000	1000	1
0.2	0.1	1e-20	5000	1	0.01	0.95	MR-link 2	1000	1000	0.930509
0.2	0.1	1e-20	5000	1	0	1	MR-link 2	1000	1000	0.935388
0.2	0.1	1e-20	5000	1	0.1	0.95	MR-link 2	1000	1000	0.946194
0.2	0.1	1e-20	5000	3	0.1	0.95	MR-link 2	1000	1000	0.995827
0.2	0.1	1e-20	5000	3	0.01	0.95	MR-link 2	1000	1000	0.997224
0.2	0.1	1e-20	5000	5	0.1	0.95	MR-link 2	1000	1000	0.997978
0.2	0.1	1e-20	5000	3	0	1	MR-link 2	1000	1000	0.998112
0.2	0.1	1e-20	5000	5	0.01	0.95	MR-link 2	1000	1000	0.999997
0.2	0.1	1e-20	5000	100	0.01	0.95	MR-link 2	1000	1000	1
0.2	0.1	1e-20	5000	100	0	1	MR-link 2	1000	1000	1
0.2	0.1	1e-20	5000	100	0.1	0.95	MR-link 2	1000	1000	1
0.2	0.1	1e-20	5000	10	0.01	0.95	MR-link 2	1000	1000	1
0.2	0.1	1e-20	5000	10	0	1	MR-link 2	1000	1000	1
0.2	0.1	1e-20	5000	10	0.1	0.95	MR-link 2	1000	1000	1
0.2	0.1	1e-20	5000	5	0	1	MR-link 2	1000	1000	1
0.2	0.1	1e-05	0	1	0.1	0.95	MR-link 2	1000	1000	0.924843
0.2	0.1	1e-05	0	1	0.01	0.95	MR-link 2	1000	1000	0.927293
0.2	0.1	1e-05	0	1	0	1	MR-link 2	1000	1000	0.940983
0.2	0.1	1e-05	0	3	0.1	0.95	MR-link 2	1000	1000	0.984714
0.2	0.1	1e-05	0	3	0.01	0.95	MR-link 2	1000	1000	0.997219
0.2	0.1	1e-05	0	3	0	1	MR-link 2	1000	1000	0.998249
0.2	0.1	1e-05	0	10	0.1	0.95	MR-link 2	1000	1000	0.999441
0.2	0.1	1e-05	0	5	0.1	0.95	MR-link 2	1000	1000	0.999544
0.2	0.1	1e-05	0	5	0.01	0.95	MR-link 2	1000	1000	0.999865
0.2	0.1	1e-05	0	100	0.01	0.95	MR-link 2	1000	1000	1
0.2	0.1	1e-05	0	100	0	1	MR-link 2	1000	1000	1
0.2	0.1	1e-05	0	100	0.1	0.95	MR-link 2	1000	1000	1
0.2	0.1	1e-05	0	10	0.01	0.95	MR-link 2	1000	1000	1
0.2	0.1	1e-05	0	10	0	1	MR-link 2	1000	1000	1
0.2	0.1	1e-05	0	5	0	1	MR-link 2	1000	1000	1
0.2	0.1	1e-05	500	1	0.1	0.95	MR-link 2	1000	1000	0.910092
0.2	0.1	1e-05	500	1	0	1	MR-link 2	1000	1000	0.915049
0.2	0.1	1e-05	500	1	0.01	0.95	MR-link 2	1000	1000	0.920584
0.2	0.1	1e-05	500	3	0.1	0.95	MR-link 2	1000	1000	0.990716
0.2	0.1	1e-05	500	3	0.01	0.95	MR-link 2	1000	1000	0.993859
0.2	0.1	1e-05	500	3	0	1	MR-link 2	1000	1000	0.995292
0.2	0.1	1e-05	500	5	0.1	0.95	MR-link 2	1000	1000	0.998178
0.2	0.1	1e-05	500	5	0.01	0.95	MR-link 2	1000	1000	0.999533
0.2	0.1	1e-05	500	5	0	1	MR-link 2	1000	1000	0.999958
0.2	0.1	1e-05	500	10	0.1	0.95	MR-link 2	1000	1000	0.999999
0.2	0.1	1e-05	500	100	0.01	0.95	MR-link 2	1000	1000	1
0.2	0.1	1e-05	500	100	0	1	MR-link 2	1000	1000	1
0.2	0.1	1e-05	500	100	0.1	0.95	MR-link 2	1000	1000	1
0.2	0.1	1e-05	500	10	0.01	0.95	MR-link 2	1000	1000	1
0.2	0.1	1e-05	500	10	0	1	MR-link 2	1000	1000	1
0.2	0.1	1e-05	5000	1	0.01	0.95	MR-link 2	1000	1000	0.91779
0.2	0.1	1e-05	5000	1	0.1	0.95	MR-link 2	1000	1000	0.922732
0.2	0.1	1e-05	5000	1	0	1	MR-link 2	1000	1000	0.932013
0.2	0.1	1e-05	5000	3	0.1	0.95	MR-link 2	1000	1000	0.990832
0.2	0.1	1e-05	5000	3	0	1	MR-link 2	1000	1000	0.996954
0.2	0.1	1e-05	5000	5	0.1	0.95	MR-link 2	1000	1000	0.998178
0.2	0.1	1e-05	5000	3	0.01	0.95	MR-link 2	1000	1000	0.998966
0.2	0.1	1e-05	5000	10	0.1	0.95	MR-link 2	1000	1000	0.998998
0.2	0.1	1e-05	5000	5	0.01	0.95	MR-link 2	1000	1000	0.999635
0.2	0.1	1e-05	5000	100	0.01	0.95	MR-link 2	1000	1000	1
0.2	0.1	1e-05	5000	100	0	1	MR-link 2	1000	1000	1
0.2	0.1	1e-05	5000	100	0.1	0.95	MR-link 2	1000	1000	1
0.2	0.1	1e-05	5000	10	0.01	0.95	MR-link 2	1000	1000	1
0.2	0.1	1e-05	5000	10	0	1	MR-link 2	1000	1000	1
0.2	0.1	1e-05	5000	5	0	1	MR-link 2	1000	1000	1
0.2	0.1	0.0001	0	1	0.1	0.95	MR-link 2	1000	1000	0.880741
0.2	0.1	0.0001	0	1	0.01	0.95	MR-link 2	1000	1000	0.916702
0.2	0.1	0.0001	0	1	0	1	MR-link 2	1000	1000	0.939231
0.2	0.1	0.0001	0	3	0.1	0.95	MR-link 2	1000	1000	0.980564
0.2	0.1	0.0001	0	5	0.1	0.95	MR-link 2	1000	1000	0.993198
0.2	0.1	0.0001	0	3	0	1	MR-link 2	1000	1000	0.996719
0.2	0.1	0.0001	0	5	0.01	0.95	MR-link 2	1000	1000	0.996747
0.2	0.1	0.0001	0	3	0.01	0.95	MR-link 2	1000	1000	0.997858
0.2	0.1	0.0001	0	10	0.1	0.95	MR-link 2	1000	1000	0.998066
0.2	0.1	0.0001	0	5	0	1	MR-link 2	1000	1000	0.999861
0.2	0.1	0.0001	0	10	0	1	MR-link 2	1000	1000	0.999998
0.2	0.1	0.0001	0	100	0.01	0.95	MR-link 2	1000	1000	1
0.2	0.1	0.0001	0	100	0	1	MR-link 2	1000	1000	1
0.2	0.1	0.0001	0	100	0.1	0.95	MR-link 2	1000	1000	1
0.2	0.1	0.0001	0	10	0.01	0.95	MR-link 2	1000	1000	1
0.2	0.1	0.0001	500	1	0.1	0.95	MR-link 2	1000	1000	0.884579
0.2	0.1	0.0001	500	1	0.01	0.95	MR-link 2	1000	1000	0.910682
0.2	0.1	0.0001	500	1	0	1	MR-link 2	1000	1000	0.917798
0.2	0.1	0.0001	500	3	0.1	0.95	MR-link 2	1000	1000	0.972684
0.2	0.1	0.0001	500	5	0.1	0.95	MR-link 2	1000	1000	0.989507
0.2	0.1	0.0001	500	3	0.01	0.95	MR-link 2	1000	1000	0.990688
0.2	0.1	0.0001	500	3	0	1	MR-link 2	1000	1000	0.993473
0.2	0.1	0.0001	500	5	0	1	MR-link 2	1000	1000	0.998587
0.2	0.1	0.0001	500	5	0.01	0.95	MR-link 2	1000	1000	0.998757
0.2	0.1	0.0001	500	10	0.1	0.95	MR-link 2	1000	1000	0.99885
0.2	0.1	0.0001	500	10	0.01	0.95	MR-link 2	1000	1000	0.998999
0.2	0.1	0.0001	500	10	0	1	MR-link 2	1000	1000	0.999999
0.2	0.1	0.0001	500	100	0.01	0.95	MR-link 2	1000	1000	1
0.2	0.1	0.0001	500	100	0	1	MR-link 2	1000	1000	1
0.2	0.1	0.0001	500	100	0.1	0.95	MR-link 2	1000	1000	1
0.2	0.1	0.0001	5000	1	0.1	0.95	MR-link 2	1000	1000	0.881714
0.2	0.1	0.0001	5000	1	0.01	0.95	MR-link 2	1000	1000	0.915614
0.2	0.1	0.0001	5000	1	0	1	MR-link 2	1000	1000	0.923585
0.2	0.1	0.0001	5000	3	0.1	0.95	MR-link 2	1000	1000	0.978422
0.2	0.1	0.0001	5000	3	0.01	0.95	MR-link 2	1000	1000	0.988196
0.2	0.1	0.0001	5000	3	0	1	MR-link 2	1000	1000	0.996275
0.2	0.1	0.0001	5000	5	0.1	0.95	MR-link 2	1000	1000	0.99663
0.2	0.1	0.0001	5000	10	0.1	0.95	MR-link 2	1000	1000	0.999521
0.2	0.1	0.0001	5000	5	0.01	0.95	MR-link 2	1000	1000	0.999713
0.2	0.1	0.0001	5000	5	0	1	MR-link 2	1000	1000	0.999918
0.2	0.1	0.0001	5000	10	0.01	0.95	MR-link 2	1000	1000	0.999973
0.2	0.1	0.0001	5000	100	0.01	0.95	MR-link 2	1000	1000	1
0.2	0.1	0.0001	5000	100	0	1	MR-link 2	1000	1000	1
0.2	0.1	0.0001	5000	100	0.1	0.95	MR-link 2	1000	1000	1
0.2	0.1	0.0001	5000	10	0	1	MR-link 2	1000	1000	1
0.2	0.1	0.001	0	1	0.1	0.95	MR-link 2	1000	1000	0.795828
0.2	0.1	0.001	0	1	0.01	0.95	MR-link 2	1000	1000	0.894502
0.2	0.1	0.001	0	3	0.1	0.95	MR-link 2	1000	1000	0.911843
0.2	0.1	0.001	0	1	0	1	MR-link 2	1000	1000	0.915215
0.2	0.1	0.001	0	5	0.1	0.95	MR-link 2	1000	1000	0.952648
0.2	0.1	0.001	0	3	0.01	0.95	MR-link 2	1000	1000	0.972106
0.2	0.1	0.001	0	10	0.1	0.95	MR-link 2	1000	1000	0.985791
0.2	0.1	0.001	0	3	0	1	MR-link 2	1000	1000	0.991666
0.2	0.1	0.001	0	5	0.01	0.95	MR-link 2	1000	1000	0.99321
0.2	0.1	0.001	0	5	0	1	MR-link 2	1000	1000	0.997004
0.2	0.1	0.001	0	10	0.01	0.95	MR-link 2	1000	1000	0.998553
0.2	0.1	0.001	0	10	0	1	MR-link 2	1000	1000	0.999926
0.2	0.1	0.001	0	100	0.1	0.95	MR-link 2	1000	1000	0.999999
0.2	0.1	0.001	0	100	0.01	0.95	MR-link 2	1000	1000	1
0.2	0.1	0.001	0	100	0	1	MR-link 2	1000	1000	1
0.2	0.1	0.001	500	1	0.1	0.95	MR-link 2	1000	1000	0.801955
0.2	0.1	0.001	500	1	0.01	0.95	MR-link 2	1000	1000	0.860486
0.2	0.1	0.001	500	3	0.1	0.95	MR-link 2	1000	1000	0.888417
0.2	0.1	0.001	500	1	0	1	MR-link 2	1000	1000	0.897402
0.2	0.1	0.001	500	5	0.1	0.95	MR-link 2	1000	1000	0.942362
0.2	0.1	0.001	500	3	0.01	0.95	MR-link 2	1000	1000	0.958398
0.2	0.1	0.001	500	10	0.1	0.95	MR-link 2	1000	1000	0.983348
0.2	0.1	0.001	500	3	0	1	MR-link 2	1000	1000	0.985306
0.2	0.1	0.001	500	5	0.01	0.95	MR-link 2	1000	1000	0.985596
0.2	0.1	0.001	500	5	0	1	MR-link 2	1000	1000	0.994973
0.2	0.1	0.001	500	10	0.01	0.95	MR-link 2	1000	1000	0.997674
0.2	0.1	0.001	500	10	0	1	MR-link 2	1000	1000	0.999894
0.2	0.1	0.001	500	100	0.1	0.95	MR-link 2	1000	1000	0.999966
0.2	0.1	0.001	500	100	0.01	0.95	MR-link 2	1000	1000	1
0.2	0.1	0.001	500	100	0	1	MR-link 2	1000	1000	1
0.2	0.1	0.001	5000	1	0.1	0.95	MR-link 2	1000	1000	0.814066
0.2	0.1	0.001	5000	1	0.01	0.95	MR-link 2	1000	1000	0.887112
0.2	0.1	0.001	5000	3	0.1	0.95	MR-link 2	1000	1000	0.908016
0.2	0.1	0.001	5000	1	0	1	MR-link 2	1000	1000	0.90995
0.2	0.1	0.001	5000	5	0.1	0.95	MR-link 2	1000	1000	0.958267
0.2	0.1	0.001	5000	3	0.01	0.95	MR-link 2	1000	1000	0.969679
0.2	0.1	0.001	5000	10	0.1	0.95	MR-link 2	1000	1000	0.985339
0.2	0.1	0.001	5000	5	0.01	0.95	MR-link 2	1000	1000	0.991089
0.2	0.1	0.001	5000	3	0	1	MR-link 2	1000	1000	0.992189
0.2	0.1	0.001	5000	10	0.01	0.95	MR-link 2	1000	1000	0.998079
0.2	0.1	0.001	5000	5	0	1	MR-link 2	1000	1000	0.998315
0.2	0.1	0.001	5000	10	0	1	MR-link 2	1000	1000	0.999933
0.2	0.1	0.001	5000	100	0.01	0.95	MR-link 2	1000	1000	1
0.2	0.1	0.001	5000	100	0	1	MR-link 2	1000	1000	1
0.2	0.1	0.001	5000	100	0.1	0.95	MR-link 2	1000	1000	1
0.2	0.1	0.01	0	1	0.1	0.95	MR-link 2	1000	1000	0.709232
0.2	0.1	0.01	0	3	0.1	0.95	MR-link 2	1000	1000	0.745662
0.2	0.1	0.01	0	5	0.1	0.95	MR-link 2	1000	1000	0.778487
0.2	0.1	0.01	0	1	0.01	0.95	MR-link 2	1000	1000	0.817144
0.2	0.1	0.01	0	10	0.1	0.95	MR-link 2	1000	1000	0.848755
0.2	0.1	0.01	0	1	0	1	MR-link 2	1000	1000	0.870201
0.2	0.1	0.01	0	3	0.01	0.95	MR-link 2	1000	1000	0.897764
0.2	0.1	0.01	0	5	0.01	0.95	MR-link 2	1000	1000	0.922417
0.2	0.1	0.01	0	3	0	1	MR-link 2	1000	1000	0.955856
0.2	0.1	0.01	0	10	0.01	0.95	MR-link 2	1000	1000	0.96357
0.2	0.1	0.01	0	5	0	1	MR-link 2	1000	1000	0.976065
0.2	0.1	0.01	0	10	0	1	MR-link 2	1000	1000	0.989861
0.2	0.1	0.01	0	100	0.1	0.95	MR-link 2	1000	1000	0.995029
0.2	0.1	0.01	0	100	0	1	MR-link 2	1000	1000	0.999972
0.2	0.1	0.01	0	100	0.01	0.95	MR-link 2	1000	1000	0.999985
0.2	0.1	0.01	500	1	0.1	0.95	MR-link 2	1000	1000	0.646421
0.2	0.1	0.01	500	3	0.1	0.95	MR-link 2	1000	1000	0.655987
0.2	0.1	0.01	500	5	0.1	0.95	MR-link 2	1000	1000	0.695387
0.2	0.1	0.01	500	1	0.01	0.95	MR-link 2	1000	1000	0.754105
0.2	0.1	0.01	500	10	0.1	0.95	MR-link 2	1000	1000	0.758523
0.2	0.1	0.01	500	3	0.01	0.95	MR-link 2	1000	1000	0.829478
0.2	0.1	0.01	500	1	0	1	MR-link 2	1000	1000	0.838673
0.2	0.1	0.01	500	5	0.01	0.95	MR-link 2	1000	1000	0.849013
0.2	0.1	0.01	500	10	0.01	0.95	MR-link 2	1000	1000	0.895496
0.2	0.1	0.01	500	3	0	1	MR-link 2	1000	1000	0.934734
0.2	0.1	0.01	500	100	0.1	0.95	MR-link 2	1000	1000	0.936215
0.2	0.1	0.01	500	5	0	1	MR-link 2	1000	1000	0.938054
0.2	0.1	0.01	500	10	0	1	MR-link 2	1000	1000	0.960495
0.2	0.1	0.01	500	100	0	1	MR-link 2	1000	1000	0.983215
0.2	0.1	0.01	500	100	0.01	0.95	MR-link 2	1000	1000	0.987713
0.2	0.1	0.01	5000	1	0.1	0.95	MR-link 2	1000	1000	0.690146
0.2	0.1	0.01	5000	3	0.1	0.95	MR-link 2	1000	1000	0.721937
0.2	0.1	0.01	5000	5	0.1	0.95	MR-link 2	1000	1000	0.755968
0.2	0.1	0.01	5000	1	0.01	0.95	MR-link 2	1000	1000	0.828045
0.2	0.1	0.01	5000	10	0.1	0.95	MR-link 2	1000	1000	0.843055
0.2	0.1	0.01	5000	1	0	1	MR-link 2	1000	1000	0.871736
0.2	0.1	0.01	5000	3	0.01	0.95	MR-link 2	1000	1000	0.880622
0.2	0.1	0.01	5000	5	0.01	0.95	MR-link 2	1000	1000	0.927609
0.2	0.1	0.01	5000	10	0.01	0.95	MR-link 2	1000	1000	0.952629
0.2	0.1	0.01	5000	3	0	1	MR-link 2	1000	1000	0.962299
0.2	0.1	0.01	5000	5	0	1	MR-link 2	1000	1000	0.977707
0.2	0.1	0.01	5000	10	0	1	MR-link 2	1000	1000	0.991094
0.2	0.1	0.01	5000	100	0.1	0.95	MR-link 2	1000	1000	0.991778
0.2	0.1	0.01	5000	100	0	1	MR-link 2	1000	1000	0.999145
0.2	0.1	0.01	5000	100	0.01	0.95	MR-link 2	1000	1000	0.999724
0.2	0.1	0.03	0	1	0.1	0.95	MR-link 2	1000	1000	0.664929
0.2	0.1	0.03	0	3	0.1	0.95	MR-link 2	1000	1000	0.666663
0.2	0.1	0.03	0	5	0.1	0.95	MR-link 2	1000	1000	0.684738
0.2	0.1	0.03	0	10	0.1	0.95	MR-link 2	1000	1000	0.709184
0.2	0.1	0.03	0	1	0.01	0.95	MR-link 2	1000	1000	0.79506
0.2	0.1	0.03	0	5	0.01	0.95	MR-link 2	1000	1000	0.834619
0.2	0.1	0.03	0	3	0.01	0.95	MR-link 2	1000	1000	0.842131
0.2	0.1	0.03	0	1	0	1	MR-link 2	1000	1000	0.851684
0.2	0.1	0.03	0	10	0.01	0.95	MR-link 2	1000	1000	0.899542
0.2	0.1	0.03	0	3	0	1	MR-link 2	1000	1000	0.927049
0.2	0.1	0.03	0	5	0	1	MR-link 2	1000	1000	0.940712
0.2	0.1	0.03	0	100	0.1	0.95	MR-link 2	1000	1000	0.943525
0.2	0.1	0.03	0	10	0	1	MR-link 2	1000	1000	0.965214
0.2	0.1	0.03	0	100	0	1	MR-link 2	1000	1000	0.991841
0.2	0.1	0.03	0	100	0.01	0.95	MR-link 2	1000	1000	0.994671
0.2	0.1	0.03	500	5	0.1	0.95	MR-link 2	1000	1000	0.59422
0.2	0.1	0.03	500	3	0.1	0.95	MR-link 2	1000	1000	0.594613
0.2	0.1	0.03	500	1	0.1	0.95	MR-link 2	1000	1000	0.599198
0.2	0.1	0.03	500	10	0.1	0.95	MR-link 2	1000	1000	0.625895
0.2	0.1	0.03	500	1	0.01	0.95	MR-link 2	1000	1000	0.709704
0.2	0.1	0.03	500	3	0.01	0.95	MR-link 2	1000	1000	0.725264
0.2	0.1	0.03	500	5	0.01	0.95	MR-link 2	1000	1000	0.736414
0.2	0.1	0.03	500	10	0.01	0.95	MR-link 2	1000	1000	0.760169
0.2	0.1	0.03	500	100	0.1	0.95	MR-link 2	1000	1000	0.773563
0.2	0.1	0.03	500	1	0	1	MR-link 2	1000	1000	0.786578
0.2	0.1	0.03	500	3	0	1	MR-link 2	1000	1000	0.842784
0.2	0.1	0.03	500	10	0	1	MR-link 2	1000	1000	0.845021
0.2	0.1	0.03	500	5	0	1	MR-link 2	1000	1000	0.859276
0.2	0.1	0.03	500	100	0.01	0.95	MR-link 2	1000	1000	0.874288
0.2	0.1	0.03	500	100	0	1	MR-link 2	1000	1000	0.875591
0.2	0.1	0.03	5000	1	0.1	0.95	MR-link 2	1000	1000	0.64163
0.2	0.1	0.03	5000	5	0.1	0.95	MR-link 2	1000	1000	0.642932
0.2	0.1	0.03	5000	3	0.1	0.95	MR-link 2	1000	1000	0.644693
0.2	0.1	0.03	5000	10	0.1	0.95	MR-link 2	1000	1000	0.673347
0.2	0.1	0.03	5000	1	0.01	0.95	MR-link 2	1000	1000	0.78887
0.2	0.1	0.03	5000	3	0.01	0.95	MR-link 2	1000	1000	0.803995
0.2	0.1	0.03	5000	5	0.01	0.95	MR-link 2	1000	1000	0.821805
0.2	0.1	0.03	5000	1	0	1	MR-link 2	1000	1000	0.845707
0.2	0.1	0.03	5000	10	0.01	0.95	MR-link 2	1000	1000	0.864056
0.2	0.1	0.03	5000	100	0.1	0.95	MR-link 2	1000	1000	0.914894
0.2	0.1	0.03	5000	3	0	1	MR-link 2	1000	1000	0.920596
0.2	0.1	0.03	5000	5	0	1	MR-link 2	1000	1000	0.933839
0.2	0.1	0.03	5000	10	0	1	MR-link 2	1000	1000	0.95434
0.2	0.1	0.03	5000	100	0	1	MR-link 2	1000	1000	0.984324
0.2	0.1	0.03	5000	100	0.01	0.95	MR-link 2	1000	1000	0.988938
0.2	0.001	1e-20	0	100	0	1	MR-PCA	1000	1000	0.624078
0.2	0.001	1e-20	0	100	0.1	0.95	MR-PCA	1000	1000	0.631238
0.2	0.001	1e-20	0	1	0	1	MR-PCA	1000	1000	0.632877
0.2	0.001	1e-20	0	3	0.1	0.95	MR-PCA	1000	1000	0.633385
0.2	0.001	1e-20	0	5	0	1	MR-PCA	1000	1000	0.637155
0.2	0.001	1e-20	0	5	0.01	0.95	MR-PCA	1000	1000	0.639633
0.2	0.001	1e-20	0	1	0.1	0.95	MR-PCA	1000	1000	0.640274
0.2	0.001	1e-20	0	100	0.01	0.95	MR-PCA	1000	1000	0.641499
0.2	0.001	1e-20	0	1	0.01	0.95	MR-PCA	1000	1000	0.642317
0.2	0.001	1e-20	0	5	0.1	0.95	MR-PCA	1000	1000	0.647393
0.2	0.001	1e-20	0	10	0.01	0.95	MR-PCA	1000	1000	0.647612
0.2	0.001	1e-20	0	10	0	1	MR-PCA	1000	1000	0.652389
0.2	0.001	1e-20	0	3	0.01	0.95	MR-PCA	1000	1000	0.654242
0.2	0.001	1e-20	0	10	0.1	0.95	MR-PCA	1000	1000	0.654893
0.2	0.001	1e-20	0	3	0	1	MR-PCA	1000	1000	0.661665
0.2	0.001	1e-20	500	100	0.1	0.95	MR-PCA	1000	1000	0.624102
0.2	0.001	1e-20	500	1	0.01	0.95	MR-PCA	1000	1000	0.626056
0.2	0.001	1e-20	500	100	0.01	0.95	MR-PCA	1000	1000	0.627795
0.2	0.001	1e-20	500	1	0.1	0.95	MR-PCA	1000	1000	0.63292
0.2	0.001	1e-20	500	1	0	1	MR-PCA	1000	1000	0.63432
0.2	0.001	1e-20	500	10	0.1	0.95	MR-PCA	1000	1000	0.635391
0.2	0.001	1e-20	500	100	0	1	MR-PCA	1000	1000	0.640522
0.2	0.001	1e-20	500	3	0.1	0.95	MR-PCA	1000	1000	0.644532
0.2	0.001	1e-20	500	5	0	1	MR-PCA	1000	1000	0.645704
0.2	0.001	1e-20	500	10	0.01	0.95	MR-PCA	1000	1000	0.656872
0.2	0.001	1e-20	500	3	0	1	MR-PCA	1000	1000	0.660276
0.2	0.001	1e-20	500	3	0.01	0.95	MR-PCA	1000	1000	0.663529
0.2	0.001	1e-20	500	10	0	1	MR-PCA	1000	1000	0.66761
0.2	0.001	1e-20	500	5	0.01	0.95	MR-PCA	1000	1000	0.669413
0.2	0.001	1e-20	500	5	0.1	0.95	MR-PCA	1000	1000	0.679123
0.2	0.001	1e-20	5000	1	0.1	0.95	MR-PCA	1000	1000	0.615374
0.2	0.001	1e-20	5000	1	0	1	MR-PCA	1000	1000	0.630713
0.2	0.001	1e-20	5000	3	0.01	0.95	MR-PCA	1000	1000	0.633796
0.2	0.001	1e-20	5000	100	0.1	0.95	MR-PCA	1000	1000	0.636549
0.2	0.001	1e-20	5000	10	0.1	0.95	MR-PCA	1000	1000	0.638014
0.2	0.001	1e-20	5000	3	0.1	0.95	MR-PCA	1000	1000	0.638244
0.2	0.001	1e-20	5000	5	0	1	MR-PCA	1000	1000	0.639296
0.2	0.001	1e-20	5000	100	0	1	MR-PCA	1000	1000	0.643664
0.2	0.001	1e-20	5000	10	0.01	0.95	MR-PCA	1000	1000	0.647665
0.2	0.001	1e-20	5000	100	0.01	0.95	MR-PCA	1000	1000	0.648013
0.2	0.001	1e-20	5000	5	0.01	0.95	MR-PCA	1000	1000	0.648629
0.2	0.001	1e-20	5000	5	0.1	0.95	MR-PCA	1000	1000	0.653658
0.2	0.001	1e-20	5000	1	0.01	0.95	MR-PCA	1000	1000	0.658246
0.2	0.001	1e-20	5000	10	0	1	MR-PCA	1000	1000	0.660971
0.2	0.001	1e-20	5000	3	0	1	MR-PCA	1000	1000	0.675519
0.2	0.001	1e-05	0	100	0.1	0.95	MR-PCA	1000	1000	0.612015
0.2	0.001	1e-05	0	1	0	1	MR-PCA	1000	1000	0.613276
0.2	0.001	1e-05	0	1	0.1	0.95	MR-PCA	1000	1000	0.615907
0.2	0.001	1e-05	0	3	0.1	0.95	MR-PCA	1000	1000	0.61872
0.2	0.001	1e-05	0	5	0.01	0.95	MR-PCA	1000	1000	0.6288
0.2	0.001	1e-05	0	100	0.01	0.95	MR-PCA	1000	1000	0.633405
0.2	0.001	1e-05	0	5	0.1	0.95	MR-PCA	1000	1000	0.63363
0.2	0.001	1e-05	0	3	0.01	0.95	MR-PCA	1000	1000	0.63364
0.2	0.001	1e-05	0	100	0	1	MR-PCA	1000	1000	0.639185
0.2	0.001	1e-05	0	10	0	1	MR-PCA	1000	1000	0.643491
0.2	0.001	1e-05	0	10	0.01	0.95	MR-PCA	1000	1000	0.643586
0.2	0.001	1e-05	0	10	0.1	0.95	MR-PCA	1000	1000	0.645908
0.2	0.001	1e-05	0	5	0	1	MR-PCA	1000	1000	0.646868
0.2	0.001	1e-05	0	3	0	1	MR-PCA	1000	1000	0.649686
0.2	0.001	1e-05	0	1	0.01	0.95	MR-PCA	1000	1000	0.65493
0.2	0.001	1e-05	500	1	0.1	0.95	MR-PCA	1000	1000	0.594054
0.2	0.001	1e-05	500	5	0.1	0.95	MR-PCA	1000	1000	0.624147
0.2	0.001	1e-05	500	3	0	1	MR-PCA	1000	1000	0.627488
0.2	0.001	1e-05	500	1	0.01	0.95	MR-PCA	1000	1000	0.632044
0.2	0.001	1e-05	500	1	0	1	MR-PCA	1000	1000	0.63659
0.2	0.001	1e-05	500	10	0	1	MR-PCA	1000	1000	0.639961
0.2	0.001	1e-05	500	100	0	1	MR-PCA	1000	1000	0.641186
0.2	0.001	1e-05	500	100	0.1	0.95	MR-PCA	1000	1000	0.641927
0.2	0.001	1e-05	500	100	0.01	0.95	MR-PCA	1000	1000	0.643573
0.2	0.001	1e-05	500	3	0.01	0.95	MR-PCA	1000	1000	0.645164
0.2	0.001	1e-05	500	3	0.1	0.95	MR-PCA	1000	1000	0.646009
0.2	0.001	1e-05	500	5	0.01	0.95	MR-PCA	1000	1000	0.646895
0.2	0.001	1e-05	500	10	0.1	0.95	MR-PCA	1000	1000	0.648256
0.2	0.001	1e-05	500	5	0	1	MR-PCA	1000	1000	0.653012
0.2	0.001	1e-05	500	10	0.01	0.95	MR-PCA	1000	1000	0.658806
0.2	0.001	1e-05	5000	10	0	1	MR-PCA	1000	1000	0.613441
0.2	0.001	1e-05	5000	5	0.1	0.95	MR-PCA	1000	1000	0.62219
0.2	0.001	1e-05	5000	10	0.01	0.95	MR-PCA	1000	1000	0.625378
0.2	0.001	1e-05	5000	100	0.1	0.95	MR-PCA	1000	1000	0.630585
0.2	0.001	1e-05	5000	5	0	1	MR-PCA	1000	1000	0.631237
0.2	0.001	1e-05	5000	100	0.01	0.95	MR-PCA	1000	1000	0.639944
0.2	0.001	1e-05	5000	3	0.1	0.95	MR-PCA	1000	1000	0.640147
0.2	0.001	1e-05	5000	5	0.01	0.95	MR-PCA	1000	1000	0.64909
0.2	0.001	1e-05	5000	3	0	1	MR-PCA	1000	1000	0.650835
0.2	0.001	1e-05	5000	1	0.01	0.95	MR-PCA	1000	1000	0.650866
0.2	0.001	1e-05	5000	1	0.1	0.95	MR-PCA	1000	1000	0.651023
0.2	0.001	1e-05	5000	100	0	1	MR-PCA	1000	1000	0.655558
0.2	0.001	1e-05	5000	1	0	1	MR-PCA	1000	1000	0.667387
0.2	0.001	1e-05	5000	10	0.1	0.95	MR-PCA	1000	1000	0.669241
0.2	0.001	1e-05	5000	3	0.01	0.95	MR-PCA	1000	1000	0.671199
0.2	0.001	0.0001	0	3	0.1	0.95	MR-PCA	1000	1000	0.570903
0.2	0.001	0.0001	0	1	0.1	0.95	MR-PCA	1000	1000	0.572117
0.2	0.001	0.0001	0	10	0.01	0.95	MR-PCA	1000	1000	0.581911
0.2	0.001	0.0001	0	5	0.01	0.95	MR-PCA	1000	1000	0.583504
0.2	0.001	0.0001	0	100	0.1	0.95	MR-PCA	1000	1000	0.583883
0.2	0.001	0.0001	0	5	0.1	0.95	MR-PCA	1000	1000	0.587124
0.2	0.001	0.0001	0	10	0	1	MR-PCA	1000	1000	0.58813
0.2	0.001	0.0001	0	100	0	1	MR-PCA	1000	1000	0.588523
0.2	0.001	0.0001	0	3	0.01	0.95	MR-PCA	1000	1000	0.589509
0.2	0.001	0.0001	0	1	0.01	0.95	MR-PCA	1000	1000	0.600074
0.2	0.001	0.0001	0	10	0.1	0.95	MR-PCA	1000	1000	0.603885
0.2	0.001	0.0001	0	100	0.01	0.95	MR-PCA	1000	1000	0.608898
0.2	0.001	0.0001	0	5	0	1	MR-PCA	1000	1000	0.612477
0.2	0.001	0.0001	0	1	0	1	MR-PCA	1000	1000	0.648823
0.2	0.001	0.0001	0	3	0	1	MR-PCA	1000	1000	0.652953
0.2	0.001	0.0001	500	1	0.1	0.95	MR-PCA	1000	1000	0.556601
0.2	0.001	0.0001	500	10	0.1	0.95	MR-PCA	1000	1000	0.57271
0.2	0.001	0.0001	500	3	0.1	0.95	MR-PCA	1000	1000	0.573699
0.2	0.001	0.0001	500	100	0.1	0.95	MR-PCA	1000	1000	0.592359
0.2	0.001	0.0001	500	5	0.1	0.95	MR-PCA	1000	1000	0.599821
0.2	0.001	0.0001	500	100	0	1	MR-PCA	1000	1000	0.604309
0.2	0.001	0.0001	500	3	0.01	0.95	MR-PCA	1000	1000	0.606993
0.2	0.001	0.0001	500	10	0.01	0.95	MR-PCA	1000	1000	0.609674
0.2	0.001	0.0001	500	1	0.01	0.95	MR-PCA	1000	1000	0.613279
0.2	0.001	0.0001	500	5	0	1	MR-PCA	1000	1000	0.614217
0.2	0.001	0.0001	500	10	0	1	MR-PCA	1000	1000	0.61526
0.2	0.001	0.0001	500	5	0.01	0.95	MR-PCA	1000	1000	0.616214
0.2	0.001	0.0001	500	1	0	1	MR-PCA	1000	1000	0.620636
0.2	0.001	0.0001	500	100	0.01	0.95	MR-PCA	1000	1000	0.624231
0.2	0.001	0.0001	500	3	0	1	MR-PCA	1000	1000	0.626458
0.2	0.001	0.0001	5000	10	0.1	0.95	MR-PCA	1000	1000	0.556332
0.2	0.001	0.0001	5000	3	0.1	0.95	MR-PCA	1000	1000	0.573725
0.2	0.001	0.0001	5000	10	0.01	0.95	MR-PCA	1000	1000	0.578605
0.2	0.001	0.0001	5000	1	0.1	0.95	MR-PCA	1000	1000	0.582999
0.2	0.001	0.0001	5000	100	0.1	0.95	MR-PCA	1000	1000	0.588186
0.2	0.001	0.0001	5000	5	0.1	0.95	MR-PCA	1000	1000	0.590508
0.2	0.001	0.0001	5000	100	0.01	0.95	MR-PCA	1000	1000	0.591308
0.2	0.001	0.0001	5000	5	0.01	0.95	MR-PCA	1000	1000	0.59649
0.2	0.001	0.0001	5000	1	0	1	MR-PCA	1000	1000	0.614572
0.2	0.001	0.0001	5000	1	0.01	0.95	MR-PCA	1000	1000	0.615491
0.2	0.001	0.0001	5000	3	0.01	0.95	MR-PCA	1000	1000	0.617888
0.2	0.001	0.0001	5000	100	0	1	MR-PCA	1000	1000	0.618364
0.2	0.001	0.0001	5000	3	0	1	MR-PCA	1000	1000	0.627646
0.2	0.001	0.0001	5000	5	0	1	MR-PCA	1000	1000	0.62952
0.2	0.001	0.0001	5000	10	0	1	MR-PCA	1000	1000	0.635478
0.2	0.001	0.001	0	5	0.1	0.95	MR-PCA	1000	1000	0.497476
0.2	0.001	0.001	0	1	0.1	0.95	MR-PCA	1000	1000	0.513056
0.2	0.001	0.001	0	10	0.01	0.95	MR-PCA	1000	1000	0.51525
0.2	0.001	0.001	0	1	0.01	0.95	MR-PCA	1000	1000	0.519629
0.2	0.001	0.001	0	3	0.1	0.95	MR-PCA	1000	1000	0.521287
0.2	0.001	0.001	0	100	0.1	0.95	MR-PCA	1000	1000	0.527299
0.2	0.001	0.001	0	100	0	1	MR-PCA	1000	1000	0.52835
0.2	0.001	0.001	0	5	0.01	0.95	MR-PCA	1000	1000	0.529478
0.2	0.001	0.001	0	5	0	1	MR-PCA	1000	1000	0.537938
0.2	0.001	0.001	0	100	0.01	0.95	MR-PCA	1000	1000	0.540472
0.2	0.001	0.001	0	3	0.01	0.95	MR-PCA	1000	1000	0.541503
0.2	0.001	0.001	0	10	0.1	0.95	MR-PCA	1000	1000	0.548439
0.2	0.001	0.001	0	10	0	1	MR-PCA	1000	1000	0.554486
0.2	0.001	0.001	0	3	0	1	MR-PCA	1000	1000	0.571024
0.2	0.001	0.001	0	1	0	1	MR-PCA	1000	1000	0.575916
0.2	0.001	0.001	500	5	0.1	0.95	MR-PCA	1000	1000	0.500528
0.2	0.001	0.001	500	100	0.1	0.95	MR-PCA	1000	1000	0.510264
0.2	0.001	0.001	500	3	0.1	0.95	MR-PCA	1000	1000	0.515047
0.2	0.001	0.001	500	1	0.1	0.95	MR-PCA	1000	1000	0.523984
0.2	0.001	0.001	500	10	0.01	0.95	MR-PCA	1000	1000	0.525986
0.2	0.001	0.001	500	3	0.01	0.95	MR-PCA	1000	1000	0.528889
0.2	0.001	0.001	500	100	0.01	0.95	MR-PCA	1000	1000	0.53608
0.2	0.001	0.001	500	10	0.1	0.95	MR-PCA	1000	1000	0.536582
0.2	0.001	0.001	500	5	0	1	MR-PCA	1000	1000	0.53693
0.2	0.001	0.001	500	1	0.01	0.95	MR-PCA	1000	1000	0.540618
0.2	0.001	0.001	500	3	0	1	MR-PCA	1000	1000	0.541124
0.2	0.001	0.001	500	5	0.01	0.95	MR-PCA	1000	1000	0.546042
0.2	0.001	0.001	500	10	0	1	MR-PCA	1000	1000	0.54632
0.2	0.001	0.001	500	100	0	1	MR-PCA	1000	1000	0.549267
0.2	0.001	0.001	500	1	0	1	MR-PCA	1000	1000	0.583973
0.2	0.001	0.001	5000	1	0.1	0.95	MR-PCA	1000	1000	0.508564
0.2	0.001	0.001	5000	5	0.01	0.95	MR-PCA	1000	1000	0.509545
0.2	0.001	0.001	5000	5	0.1	0.95	MR-PCA	1000	1000	0.514813
0.2	0.001	0.001	5000	100	0	1	MR-PCA	1000	1000	0.522336
0.2	0.001	0.001	5000	100	0.01	0.95	MR-PCA	1000	1000	0.522774
0.2	0.001	0.001	5000	3	0.1	0.95	MR-PCA	1000	1000	0.52612
0.2	0.001	0.001	5000	100	0.1	0.95	MR-PCA	1000	1000	0.52678
0.2	0.001	0.001	5000	3	0.01	0.95	MR-PCA	1000	1000	0.531958
0.2	0.001	0.001	5000	1	0.01	0.95	MR-PCA	1000	1000	0.536268
0.2	0.001	0.001	5000	10	0.1	0.95	MR-PCA	1000	1000	0.536571
0.2	0.001	0.001	5000	10	0.01	0.95	MR-PCA	1000	1000	0.540439
0.2	0.001	0.001	5000	10	0	1	MR-PCA	1000	1000	0.543121
0.2	0.001	0.001	5000	3	0	1	MR-PCA	1000	1000	0.547459
0.2	0.001	0.001	5000	5	0	1	MR-PCA	1000	1000	0.548882
0.2	0.001	0.001	5000	1	0	1	MR-PCA	1000	1000	0.58232
0.2	0.001	0.01	0	10	0.1	0.95	MR-PCA	1000	1000	0.46832
0.2	0.001	0.01	0	100	0.01	0.95	MR-PCA	1000	1000	0.491721
0.2	0.001	0.01	0	5	0.01	0.95	MR-PCA	1000	1000	0.491823
0.2	0.001	0.01	0	1	0.1	0.95	MR-PCA	1000	1000	0.494927
0.2	0.001	0.01	0	100	0	1	MR-PCA	1000	1000	0.499242
0.2	0.001	0.01	0	3	0.1	0.95	MR-PCA	1000	1000	0.507152
0.2	0.001	0.01	0	5	0	1	MR-PCA	1000	1000	0.507368
0.2	0.001	0.01	0	10	0.01	0.95	MR-PCA	1000	1000	0.508131
0.2	0.001	0.01	0	3	0	1	MR-PCA	1000	1000	0.512144
0.2	0.001	0.01	0	3	0.01	0.95	MR-PCA	1000	1000	0.516348
0.2	0.001	0.01	0	10	0	1	MR-PCA	1000	1000	0.51926
0.2	0.001	0.01	0	5	0.1	0.95	MR-PCA	1000	1000	0.523142
0.2	0.001	0.01	0	100	0.1	0.95	MR-PCA	1000	1000	0.530849
0.2	0.001	0.01	0	1	0.01	0.95	MR-PCA	1000	1000	0.535379
0.2	0.001	0.01	0	1	0	1	MR-PCA	1000	1000	0.539502
0.2	0.001	0.01	500	5	0	1	MR-PCA	1000	1000	0.492095
0.2	0.001	0.01	500	3	0	1	MR-PCA	1000	1000	0.494764
0.2	0.001	0.01	500	100	0.1	0.95	MR-PCA	1000	1000	0.504904
0.2	0.001	0.01	500	10	0.1	0.95	MR-PCA	1000	1000	0.505472
0.2	0.001	0.01	500	5	0.1	0.95	MR-PCA	1000	1000	0.506584
0.2	0.001	0.01	500	100	0	1	MR-PCA	1000	1000	0.508102
0.2	0.001	0.01	500	10	0	1	MR-PCA	1000	1000	0.508293
0.2	0.001	0.01	500	5	0.01	0.95	MR-PCA	1000	1000	0.508751
0.2	0.001	0.01	500	10	0.01	0.95	MR-PCA	1000	1000	0.509174
0.2	0.001	0.01	500	3	0.1	0.95	MR-PCA	1000	1000	0.511551
0.2	0.001	0.01	500	1	0.1	0.95	MR-PCA	1000	1000	0.516949
0.2	0.001	0.01	500	1	0	1	MR-PCA	1000	1000	0.520529
0.2	0.001	0.01	500	3	0.01	0.95	MR-PCA	1000	1000	0.522145
0.2	0.001	0.01	500	100	0.01	0.95	MR-PCA	1000	1000	0.528321
0.2	0.001	0.01	500	1	0.01	0.95	MR-PCA	1000	1000	0.534799
0.2	0.001	0.01	5000	5	0.01	0.95	MR-PCA	1000	1000	0.487121
0.2	0.001	0.01	5000	3	0.01	0.95	MR-PCA	1000	1000	0.493964
0.2	0.001	0.01	5000	10	0	1	MR-PCA	1000	1000	0.496597
0.2	0.001	0.01	5000	3	0.1	0.95	MR-PCA	1000	1000	0.499477
0.2	0.001	0.01	5000	1	0.1	0.95	MR-PCA	1000	1000	0.504375
0.2	0.001	0.01	5000	100	0	1	MR-PCA	1000	1000	0.505173
0.2	0.001	0.01	5000	10	0.01	0.95	MR-PCA	1000	1000	0.51352
0.2	0.001	0.01	5000	1	0.01	0.95	MR-PCA	1000	1000	0.5149
0.2	0.001	0.01	5000	10	0.1	0.95	MR-PCA	1000	1000	0.515135
0.2	0.001	0.01	5000	5	0	1	MR-PCA	1000	1000	0.517521
0.2	0.001	0.01	5000	5	0.1	0.95	MR-PCA	1000	1000	0.51855
0.2	0.001	0.01	5000	3	0	1	MR-PCA	1000	1000	0.519235
0.2	0.001	0.01	5000	100	0.1	0.95	MR-PCA	1000	1000	0.521666
0.2	0.001	0.01	5000	100	0.01	0.95	MR-PCA	1000	1000	0.528624
0.2	0.001	0.01	5000	1	0	1	MR-PCA	1000	1000	0.529213
0.2	0.001	0.03	0	10	0.01	0.95	MR-PCA	1000	1000	0.468824
0.2	0.001	0.03	0	5	0.01	0.95	MR-PCA	1000	1000	0.488222
0.2	0.001	0.03	0	3	0	1	MR-PCA	1000	1000	0.488744
0.2	0.001	0.03	0	100	0.01	0.95	MR-PCA	1000	1000	0.493467
0.2	0.001	0.03	0	10	0	1	MR-PCA	1000	1000	0.497999
0.2	0.001	0.03	0	1	0.01	0.95	MR-PCA	1000	1000	0.499764
0.2	0.001	0.03	0	5	0	1	MR-PCA	1000	1000	0.510088
0.2	0.001	0.03	0	5	0.1	0.95	MR-PCA	1000	1000	0.510538
0.2	0.001	0.03	0	3	0.1	0.95	MR-PCA	1000	1000	0.510676
0.2	0.001	0.03	0	10	0.1	0.95	MR-PCA	1000	1000	0.513038
0.2	0.001	0.03	0	1	0.1	0.95	MR-PCA	1000	1000	0.51429
0.2	0.001	0.03	0	3	0.01	0.95	MR-PCA	1000	1000	0.515624
0.2	0.001	0.03	0	100	0.1	0.95	MR-PCA	1000	1000	0.522214
0.2	0.001	0.03	0	1	0	1	MR-PCA	1000	1000	0.523569
0.2	0.001	0.03	0	100	0	1	MR-PCA	1000	1000	0.52666
0.2	0.001	0.03	500	100	0.1	0.95	MR-PCA	1000	1000	0.47652
0.2	0.001	0.03	500	100	0.01	0.95	MR-PCA	1000	1000	0.481177
0.2	0.001	0.03	500	5	0.1	0.95	MR-PCA	1000	1000	0.487884
0.2	0.001	0.03	500	5	0	1	MR-PCA	1000	1000	0.488536
0.2	0.001	0.03	500	100	0	1	MR-PCA	1000	1000	0.492201
0.2	0.001	0.03	500	3	0.1	0.95	MR-PCA	1000	1000	0.492397
0.2	0.001	0.03	500	1	0.1	0.95	MR-PCA	1000	1000	0.495408
0.2	0.001	0.03	500	3	0.01	0.95	MR-PCA	1000	1000	0.498031
0.2	0.001	0.03	500	5	0.01	0.95	MR-PCA	1000	1000	0.500213
0.2	0.001	0.03	500	10	0.01	0.95	MR-PCA	1000	1000	0.502477
0.2	0.001	0.03	500	10	0	1	MR-PCA	1000	1000	0.507972
0.2	0.001	0.03	500	3	0	1	MR-PCA	1000	1000	0.511115
0.2	0.001	0.03	500	10	0.1	0.95	MR-PCA	1000	1000	0.512353
0.2	0.001	0.03	500	1	0.01	0.95	MR-PCA	1000	1000	0.517585
0.2	0.001	0.03	500	1	0	1	MR-PCA	1000	1000	0.521728
0.2	0.001	0.03	5000	100	0	1	MR-PCA	1000	1000	0.480776
0.2	0.001	0.03	5000	3	0.01	0.95	MR-PCA	1000	1000	0.482319
0.2	0.001	0.03	5000	100	0.1	0.95	MR-PCA	1000	1000	0.490042
0.2	0.001	0.03	5000	1	0.01	0.95	MR-PCA	1000	1000	0.49216
0.2	0.001	0.03	5000	1	0.1	0.95	MR-PCA	1000	1000	0.492365
0.2	0.001	0.03	5000	3	0	1	MR-PCA	1000	1000	0.492395
0.2	0.001	0.03	5000	1	0	1	MR-PCA	1000	1000	0.495095
0.2	0.001	0.03	5000	5	0.01	0.95	MR-PCA	1000	1000	0.495376
0.2	0.001	0.03	5000	5	0.1	0.95	MR-PCA	1000	1000	0.495729
0.2	0.001	0.03	5000	10	0.01	0.95	MR-PCA	1000	1000	0.496103
0.2	0.001	0.03	5000	5	0	1	MR-PCA	1000	1000	0.497491
0.2	0.001	0.03	5000	3	0.1	0.95	MR-PCA	1000	1000	0.501702
0.2	0.001	0.03	5000	100	0.01	0.95	MR-PCA	1000	1000	0.514294
0.2	0.001	0.03	5000	10	0.1	0.95	MR-PCA	1000	1000	0.517045
0.2	0.001	0.03	5000	10	0	1	MR-PCA	1000	1000	0.526912
0.2	0.01	1e-20	0	1	0.1	0.95	MR-PCA	1000	1000	0.852162
0.2	0.01	1e-20	0	1	0.01	0.95	MR-PCA	1000	1000	0.864359
0.2	0.01	1e-20	0	1	0	1	MR-PCA	1000	1000	0.867124
0.2	0.01	1e-20	0	3	0.1	0.95	MR-PCA	1000	1000	0.935462
0.2	0.01	1e-20	0	3	0.01	0.95	MR-PCA	1000	1000	0.95454
0.2	0.01	1e-20	0	3	0	1	MR-PCA	1000	1000	0.958592
0.2	0.01	1e-20	0	5	0.1	0.95	MR-PCA	1000	1000	0.964674
0.2	0.01	1e-20	0	5	0.01	0.95	MR-PCA	1000	1000	0.979487
0.2	0.01	1e-20	0	10	0.1	0.95	MR-PCA	1000	1000	0.984067
0.2	0.01	1e-20	0	5	0	1	MR-PCA	1000	1000	0.984705
0.2	0.01	1e-20	0	10	0.01	0.95	MR-PCA	1000	1000	0.990656
0.2	0.01	1e-20	0	10	0	1	MR-PCA	1000	1000	0.996354
0.2	0.01	1e-20	0	100	0.1	0.95	MR-PCA	1000	1000	0.998158
0.2	0.01	1e-20	0	100	0.01	0.95	MR-PCA	1000	1000	0.999178
0.2	0.01	1e-20	0	100	0	1	MR-PCA	1000	1000	0.999957
0.2	0.01	1e-20	500	1	0	1	MR-PCA	1000	1000	0.838855
0.2	0.01	1e-20	500	1	0.01	0.95	MR-PCA	1000	1000	0.856139
0.2	0.01	1e-20	500	1	0.1	0.95	MR-PCA	1000	1000	0.860459
0.2	0.01	1e-20	500	3	0.1	0.95	MR-PCA	1000	1000	0.940331
0.2	0.01	1e-20	500	3	0	1	MR-PCA	1000	1000	0.952851
0.2	0.01	1e-20	500	3	0.01	0.95	MR-PCA	1000	1000	0.958568
0.2	0.01	1e-20	500	5	0.1	0.95	MR-PCA	1000	1000	0.961176
0.2	0.01	1e-20	500	5	0	1	MR-PCA	1000	1000	0.977512
0.2	0.01	1e-20	500	5	0.01	0.95	MR-PCA	1000	1000	0.98173
0.2	0.01	1e-20	500	10	0.1	0.95	MR-PCA	1000	1000	0.982037
0.2	0.01	1e-20	500	10	0	1	MR-PCA	1000	1000	0.99429
0.2	0.01	1e-20	500	10	0.01	0.95	MR-PCA	1000	1000	0.994816
0.2	0.01	1e-20	500	100	0.1	0.95	MR-PCA	1000	1000	0.998582
0.2	0.01	1e-20	500	100	0	1	MR-PCA	1000	1000	0.999334
0.2	0.01	1e-20	500	100	0.01	0.95	MR-PCA	1000	1000	0.9996
0.2	0.01	1e-20	5000	1	0.01	0.95	MR-PCA	1000	1000	0.857318
0.2	0.01	1e-20	5000	1	0.1	0.95	MR-PCA	1000	1000	0.860207
0.2	0.01	1e-20	5000	1	0	1	MR-PCA	1000	1000	0.864976
0.2	0.01	1e-20	5000	3	0.1	0.95	MR-PCA	1000	1000	0.935392
0.2	0.01	1e-20	5000	3	0.01	0.95	MR-PCA	1000	1000	0.947732
0.2	0.01	1e-20	5000	5	0.1	0.95	MR-PCA	1000	1000	0.962342
0.2	0.01	1e-20	5000	3	0	1	MR-PCA	1000	1000	0.964678
0.2	0.01	1e-20	5000	5	0.01	0.95	MR-PCA	1000	1000	0.980112
0.2	0.01	1e-20	5000	5	0	1	MR-PCA	1000	1000	0.982427
0.2	0.01	1e-20	5000	10	0.1	0.95	MR-PCA	1000	1000	0.986076
0.2	0.01	1e-20	5000	10	0.01	0.95	MR-PCA	1000	1000	0.991762
0.2	0.01	1e-20	5000	10	0	1	MR-PCA	1000	1000	0.994091
0.2	0.01	1e-20	5000	100	0.1	0.95	MR-PCA	1000	1000	0.998839
0.2	0.01	1e-20	5000	100	0	1	MR-PCA	1000	1000	0.999771
0.2	0.01	1e-20	5000	100	0.01	0.95	MR-PCA	1000	1000	0.999945
0.2	0.01	1e-05	0	1	0.1	0.95	MR-PCA	1000	1000	0.830948
0.2	0.01	1e-05	0	1	0	1	MR-PCA	1000	1000	0.844147
0.2	0.01	1e-05	0	1	0.01	0.95	MR-PCA	1000	1000	0.857199
0.2	0.01	1e-05	0	3	0.1	0.95	MR-PCA	1000	1000	0.923615
0.2	0.01	1e-05	0	3	0.01	0.95	MR-PCA	1000	1000	0.948362
0.2	0.01	1e-05	0	5	0.1	0.95	MR-PCA	1000	1000	0.952007
0.2	0.01	1e-05	0	3	0	1	MR-PCA	1000	1000	0.952797
0.2	0.01	1e-05	0	10	0.1	0.95	MR-PCA	1000	1000	0.970835
0.2	0.01	1e-05	0	5	0	1	MR-PCA	1000	1000	0.981875
0.2	0.01	1e-05	0	5	0.01	0.95	MR-PCA	1000	1000	0.982623
0.2	0.01	1e-05	0	10	0.01	0.95	MR-PCA	1000	1000	0.99479
0.2	0.01	1e-05	0	10	0	1	MR-PCA	1000	1000	0.995542
0.2	0.01	1e-05	0	100	0.1	0.95	MR-PCA	1000	1000	0.998473
0.2	0.01	1e-05	0	100	0	1	MR-PCA	1000	1000	0.999752
0.2	0.01	1e-05	0	100	0.01	0.95	MR-PCA	1000	1000	0.99981
0.2	0.01	1e-05	500	1	0.1	0.95	MR-PCA	1000	1000	0.837789
0.2	0.01	1e-05	500	1	0.01	0.95	MR-PCA	1000	1000	0.846695
0.2	0.01	1e-05	500	1	0	1	MR-PCA	1000	1000	0.85719
0.2	0.01	1e-05	500	3	0.1	0.95	MR-PCA	1000	1000	0.915597
0.2	0.01	1e-05	500	3	0.01	0.95	MR-PCA	1000	1000	0.942163
0.2	0.01	1e-05	500	5	0.1	0.95	MR-PCA	1000	1000	0.950832
0.2	0.01	1e-05	500	3	0	1	MR-PCA	1000	1000	0.963049
0.2	0.01	1e-05	500	5	0.01	0.95	MR-PCA	1000	1000	0.970419
0.2	0.01	1e-05	500	10	0.1	0.95	MR-PCA	1000	1000	0.97752
0.2	0.01	1e-05	500	5	0	1	MR-PCA	1000	1000	0.978664
0.2	0.01	1e-05	500	10	0.01	0.95	MR-PCA	1000	1000	0.990234
0.2	0.01	1e-05	500	10	0	1	MR-PCA	1000	1000	0.996089
0.2	0.01	1e-05	500	100	0.1	0.95	MR-PCA	1000	1000	0.998322
0.2	0.01	1e-05	500	100	0	1	MR-PCA	1000	1000	0.998905
0.2	0.01	1e-05	500	100	0.01	0.95	MR-PCA	1000	1000	0.999568
0.2	0.01	1e-05	5000	1	0.01	0.95	MR-PCA	1000	1000	0.8228
0.2	0.01	1e-05	5000	1	0.1	0.95	MR-PCA	1000	1000	0.830061
0.2	0.01	1e-05	5000	1	0	1	MR-PCA	1000	1000	0.849974
0.2	0.01	1e-05	5000	3	0.1	0.95	MR-PCA	1000	1000	0.923035
0.2	0.01	1e-05	5000	3	0	1	MR-PCA	1000	1000	0.95074
0.2	0.01	1e-05	5000	3	0.01	0.95	MR-PCA	1000	1000	0.952668
0.2	0.01	1e-05	5000	5	0.1	0.95	MR-PCA	1000	1000	0.954098
0.2	0.01	1e-05	5000	10	0.1	0.95	MR-PCA	1000	1000	0.974477
0.2	0.01	1e-05	5000	5	0.01	0.95	MR-PCA	1000	1000	0.9764
0.2	0.01	1e-05	5000	5	0	1	MR-PCA	1000	1000	0.983835
0.2	0.01	1e-05	5000	10	0.01	0.95	MR-PCA	1000	1000	0.990048
0.2	0.01	1e-05	5000	10	0	1	MR-PCA	1000	1000	0.995011
0.2	0.01	1e-05	5000	100	0.1	0.95	MR-PCA	1000	1000	0.999312
0.2	0.01	1e-05	5000	100	0	1	MR-PCA	1000	1000	0.999612
0.2	0.01	1e-05	5000	100	0.01	0.95	MR-PCA	1000	1000	0.999787
0.2	0.01	0.0001	0	1	0.1	0.95	MR-PCA	1000	1000	0.745993
0.2	0.01	0.0001	0	1	0.01	0.95	MR-PCA	1000	1000	0.809528
0.2	0.01	0.0001	0	3	0.1	0.95	MR-PCA	1000	1000	0.845942
0.2	0.01	0.0001	0	1	0	1	MR-PCA	1000	1000	0.858683
0.2	0.01	0.0001	0	5	0.1	0.95	MR-PCA	1000	1000	0.866721
0.2	0.01	0.0001	0	10	0.1	0.95	MR-PCA	1000	1000	0.919956
0.2	0.01	0.0001	0	3	0.01	0.95	MR-PCA	1000	1000	0.922299
0.2	0.01	0.0001	0	5	0.01	0.95	MR-PCA	1000	1000	0.944568
0.2	0.01	0.0001	0	3	0	1	MR-PCA	1000	1000	0.947226
0.2	0.01	0.0001	0	5	0	1	MR-PCA	1000	1000	0.972683
0.2	0.01	0.0001	0	10	0.01	0.95	MR-PCA	1000	1000	0.978637
0.2	0.01	0.0001	0	10	0	1	MR-PCA	1000	1000	0.988573
0.2	0.01	0.0001	0	100	0.1	0.95	MR-PCA	1000	1000	0.989418
0.2	0.01	0.0001	0	100	0.01	0.95	MR-PCA	1000	1000	0.997961
0.2	0.01	0.0001	0	100	0	1	MR-PCA	1000	1000	0.998251
0.2	0.01	0.0001	500	1	0.1	0.95	MR-PCA	1000	1000	0.748941
0.2	0.01	0.0001	500	1	0.01	0.95	MR-PCA	1000	1000	0.801289
0.2	0.01	0.0001	500	3	0.1	0.95	MR-PCA	1000	1000	0.837539
0.2	0.01	0.0001	500	1	0	1	MR-PCA	1000	1000	0.859415
0.2	0.01	0.0001	500	5	0.1	0.95	MR-PCA	1000	1000	0.870091
0.2	0.01	0.0001	500	3	0.01	0.95	MR-PCA	1000	1000	0.906474
0.2	0.01	0.0001	500	10	0.1	0.95	MR-PCA	1000	1000	0.911392
0.2	0.01	0.0001	500	5	0.01	0.95	MR-PCA	1000	1000	0.946297
0.2	0.01	0.0001	500	3	0	1	MR-PCA	1000	1000	0.954076
0.2	0.01	0.0001	500	5	0	1	MR-PCA	1000	1000	0.967339
0.2	0.01	0.0001	500	10	0.01	0.95	MR-PCA	1000	1000	0.980048
0.2	0.01	0.0001	500	100	0.1	0.95	MR-PCA	1000	1000	0.988594
0.2	0.01	0.0001	500	10	0	1	MR-PCA	1000	1000	0.989388
0.2	0.01	0.0001	500	100	0.01	0.95	MR-PCA	1000	1000	0.998553
0.2	0.01	0.0001	500	100	0	1	MR-PCA	1000	1000	0.998681
0.2	0.01	0.0001	5000	1	0.1	0.95	MR-PCA	1000	1000	0.754109
0.2	0.01	0.0001	5000	1	0.01	0.95	MR-PCA	1000	1000	0.820373
0.2	0.01	0.0001	5000	3	0.1	0.95	MR-PCA	1000	1000	0.836321
0.2	0.01	0.0001	5000	1	0	1	MR-PCA	1000	1000	0.86218
0.2	0.01	0.0001	5000	5	0.1	0.95	MR-PCA	1000	1000	0.878673
0.2	0.01	0.0001	5000	3	0.01	0.95	MR-PCA	1000	1000	0.908627
0.2	0.01	0.0001	5000	10	0.1	0.95	MR-PCA	1000	1000	0.909321
0.2	0.01	0.0001	5000	3	0	1	MR-PCA	1000	1000	0.94336
0.2	0.01	0.0001	5000	5	0.01	0.95	MR-PCA	1000	1000	0.954348
0.2	0.01	0.0001	5000	5	0	1	MR-PCA	1000	1000	0.972947
0.2	0.01	0.0001	5000	10	0.01	0.95	MR-PCA	1000	1000	0.977119
0.2	0.01	0.0001	5000	10	0	1	MR-PCA	1000	1000	0.987601
0.2	0.01	0.0001	5000	100	0.1	0.95	MR-PCA	1000	1000	0.987898
0.2	0.01	0.0001	5000	100	0	1	MR-PCA	1000	1000	0.997482
0.2	0.01	0.0001	5000	100	0.01	0.95	MR-PCA	1000	1000	0.9977
0.2	0.01	0.001	0	1	0.1	0.95	MR-PCA	1000	1000	0.600487
0.2	0.01	0.001	0	3	0.1	0.95	MR-PCA	1000	1000	0.618798
0.2	0.01	0.001	0	5	0.1	0.95	MR-PCA	1000	1000	0.649509
0.2	0.01	0.001	0	10	0.1	0.95	MR-PCA	1000	1000	0.672118
0.2	0.01	0.001	0	1	0.01	0.95	MR-PCA	1000	1000	0.713729
0.2	0.01	0.001	0	3	0.01	0.95	MR-PCA	1000	1000	0.75531
0.2	0.01	0.001	0	5	0.01	0.95	MR-PCA	1000	1000	0.794335
0.2	0.01	0.001	0	1	0	1	MR-PCA	1000	1000	0.812362
0.2	0.01	0.001	0	100	0.1	0.95	MR-PCA	1000	1000	0.822988
0.2	0.01	0.001	0	10	0.01	0.95	MR-PCA	1000	1000	0.828233
0.2	0.01	0.001	0	3	0	1	MR-PCA	1000	1000	0.886511
0.2	0.01	0.001	0	5	0	1	MR-PCA	1000	1000	0.911041
0.2	0.01	0.001	0	100	0.01	0.95	MR-PCA	1000	1000	0.917474
0.2	0.01	0.001	0	10	0	1	MR-PCA	1000	1000	0.921022
0.2	0.01	0.001	0	100	0	1	MR-PCA	1000	1000	0.932122
0.2	0.01	0.001	500	1	0.1	0.95	MR-PCA	1000	1000	0.600371
0.2	0.01	0.001	500	3	0.1	0.95	MR-PCA	1000	1000	0.629636
0.2	0.01	0.001	500	5	0.1	0.95	MR-PCA	1000	1000	0.646966
0.2	0.01	0.001	500	10	0.1	0.95	MR-PCA	1000	1000	0.678142
0.2	0.01	0.001	500	1	0.01	0.95	MR-PCA	1000	1000	0.713442
0.2	0.01	0.001	500	3	0.01	0.95	MR-PCA	1000	1000	0.780271
0.2	0.01	0.001	500	5	0.01	0.95	MR-PCA	1000	1000	0.787553
0.2	0.01	0.001	500	100	0.1	0.95	MR-PCA	1000	1000	0.807871
0.2	0.01	0.001	500	1	0	1	MR-PCA	1000	1000	0.809673
0.2	0.01	0.001	500	10	0.01	0.95	MR-PCA	1000	1000	0.811043
0.2	0.01	0.001	500	3	0	1	MR-PCA	1000	1000	0.886485
0.2	0.01	0.001	500	5	0	1	MR-PCA	1000	1000	0.902548
0.2	0.01	0.001	500	100	0.01	0.95	MR-PCA	1000	1000	0.915759
0.2	0.01	0.001	500	10	0	1	MR-PCA	1000	1000	0.921801
0.2	0.01	0.001	500	100	0	1	MR-PCA	1000	1000	0.927353
0.2	0.01	0.001	5000	1	0.1	0.95	MR-PCA	1000	1000	0.602297
0.2	0.01	0.001	5000	3	0.1	0.95	MR-PCA	1000	1000	0.639096
0.2	0.01	0.001	5000	5	0.1	0.95	MR-PCA	1000	1000	0.650845
0.2	0.01	0.001	5000	10	0.1	0.95	MR-PCA	1000	1000	0.670424
0.2	0.01	0.001	5000	1	0.01	0.95	MR-PCA	1000	1000	0.720102
0.2	0.01	0.001	5000	3	0.01	0.95	MR-PCA	1000	1000	0.765593
0.2	0.01	0.001	5000	5	0.01	0.95	MR-PCA	1000	1000	0.795141
0.2	0.01	0.001	5000	10	0.01	0.95	MR-PCA	1000	1000	0.813515
0.2	0.01	0.001	5000	1	0	1	MR-PCA	1000	1000	0.813675
0.2	0.01	0.001	5000	100	0.1	0.95	MR-PCA	1000	1000	0.825144
0.2	0.01	0.001	5000	3	0	1	MR-PCA	1000	1000	0.894918
0.2	0.01	0.001	5000	5	0	1	MR-PCA	1000	1000	0.903387
0.2	0.01	0.001	5000	10	0	1	MR-PCA	1000	1000	0.919793
0.2	0.01	0.001	5000	100	0.01	0.95	MR-PCA	1000	1000	0.930743
0.2	0.01	0.001	5000	100	0	1	MR-PCA	1000	1000	0.93259
0.2	0.01	0.01	0	3	0.1	0.95	MR-PCA	1000	1000	0.506003
0.2	0.01	0.01	0	1	0.1	0.95	MR-PCA	1000	1000	0.511676
0.2	0.01	0.01	0	5	0.1	0.95	MR-PCA	1000	1000	0.527359
0.2	0.01	0.01	0	10	0.1	0.95	MR-PCA	1000	1000	0.543097
0.2	0.01	0.01	0	100	0.1	0.95	MR-PCA	1000	1000	0.549712
0.2	0.01	0.01	0	3	0.01	0.95	MR-PCA	1000	1000	0.570161
0.2	0.01	0.01	0	5	0.01	0.95	MR-PCA	1000	1000	0.579158
0.2	0.01	0.01	0	10	0.01	0.95	MR-PCA	1000	1000	0.58998
0.2	0.01	0.01	0	1	0.01	0.95	MR-PCA	1000	1000	0.596879
0.2	0.01	0.01	0	100	0.01	0.95	MR-PCA	1000	1000	0.606515
0.2	0.01	0.01	0	100	0	1	MR-PCA	1000	1000	0.636199
0.2	0.01	0.01	0	10	0	1	MR-PCA	1000	1000	0.663061
0.2	0.01	0.01	0	5	0	1	MR-PCA	1000	1000	0.693325
0.2	0.01	0.01	0	3	0	1	MR-PCA	1000	1000	0.72736
0.2	0.01	0.01	0	1	0	1	MR-PCA	1000	1000	0.737698
0.2	0.01	0.01	500	5	0.1	0.95	MR-PCA	1000	1000	0.508093
0.2	0.01	0.01	500	10	0.1	0.95	MR-PCA	1000	1000	0.511806
0.2	0.01	0.01	500	3	0.1	0.95	MR-PCA	1000	1000	0.521759
0.2	0.01	0.01	500	1	0.1	0.95	MR-PCA	1000	1000	0.532771
0.2	0.01	0.01	500	10	0.01	0.95	MR-PCA	1000	1000	0.547145
0.2	0.01	0.01	500	100	0.1	0.95	MR-PCA	1000	1000	0.568316
0.2	0.01	0.01	500	5	0.01	0.95	MR-PCA	1000	1000	0.575947
0.2	0.01	0.01	500	3	0.01	0.95	MR-PCA	1000	1000	0.582106
0.2	0.01	0.01	500	100	0.01	0.95	MR-PCA	1000	1000	0.600244
0.2	0.01	0.01	500	1	0.01	0.95	MR-PCA	1000	1000	0.607787
0.2	0.01	0.01	500	100	0	1	MR-PCA	1000	1000	0.609439
0.2	0.01	0.01	500	10	0	1	MR-PCA	1000	1000	0.667736
0.2	0.01	0.01	500	5	0	1	MR-PCA	1000	1000	0.69708
0.2	0.01	0.01	500	3	0	1	MR-PCA	1000	1000	0.711969
0.2	0.01	0.01	500	1	0	1	MR-PCA	1000	1000	0.74323
0.2	0.01	0.01	5000	3	0.1	0.95	MR-PCA	1000	1000	0.511737
0.2	0.01	0.01	5000	5	0.1	0.95	MR-PCA	1000	1000	0.524895
0.2	0.01	0.01	5000	10	0.1	0.95	MR-PCA	1000	1000	0.530561
0.2	0.01	0.01	5000	1	0.1	0.95	MR-PCA	1000	1000	0.539776
0.2	0.01	0.01	5000	100	0.1	0.95	MR-PCA	1000	1000	0.566858
0.2	0.01	0.01	5000	5	0.01	0.95	MR-PCA	1000	1000	0.56885
0.2	0.01	0.01	5000	1	0.01	0.95	MR-PCA	1000	1000	0.573935
0.2	0.01	0.01	5000	10	0.01	0.95	MR-PCA	1000	1000	0.577089
0.2	0.01	0.01	5000	3	0.01	0.95	MR-PCA	1000	1000	0.586267
0.2	0.01	0.01	5000	100	0	1	MR-PCA	1000	1000	0.604656
0.2	0.01	0.01	5000	100	0.01	0.95	MR-PCA	1000	1000	0.608183
0.2	0.01	0.01	5000	10	0	1	MR-PCA	1000	1000	0.665431
0.2	0.01	0.01	5000	5	0	1	MR-PCA	1000	1000	0.703791
0.2	0.01	0.01	5000	1	0	1	MR-PCA	1000	1000	0.744333
0.2	0.01	0.01	5000	3	0	1	MR-PCA	1000	1000	0.745629
0.2	0.01	0.03	0	1	0.1	0.95	MR-PCA	1000	1000	0.492416
0.2	0.01	0.03	0	3	0.1	0.95	MR-PCA	1000	1000	0.499211
0.2	0.01	0.03	0	3	0.01	0.95	MR-PCA	1000	1000	0.515286
0.2	0.01	0.03	0	5	0.1	0.95	MR-PCA	1000	1000	0.519621
0.2	0.01	0.03	0	5	0.01	0.95	MR-PCA	1000	1000	0.529449
0.2	0.01	0.03	0	10	0.1	0.95	MR-PCA	1000	1000	0.532674
0.2	0.01	0.03	0	100	0.1	0.95	MR-PCA	1000	1000	0.533273
0.2	0.01	0.03	0	100	0	1	MR-PCA	1000	1000	0.533932
0.2	0.01	0.03	0	100	0.01	0.95	MR-PCA	1000	1000	0.5421
0.2	0.01	0.03	0	1	0.01	0.95	MR-PCA	1000	1000	0.543739
0.2	0.01	0.03	0	10	0.01	0.95	MR-PCA	1000	1000	0.556653
0.2	0.01	0.03	0	10	0	1	MR-PCA	1000	1000	0.564118
0.2	0.01	0.03	0	5	0	1	MR-PCA	1000	1000	0.60427
0.2	0.01	0.03	0	3	0	1	MR-PCA	1000	1000	0.609326
0.2	0.01	0.03	0	1	0	1	MR-PCA	1000	1000	0.693633
0.2	0.01	0.03	500	5	0.1	0.95	MR-PCA	1000	1000	0.49808
0.2	0.01	0.03	500	10	0.1	0.95	MR-PCA	1000	1000	0.506366
0.2	0.01	0.03	500	1	0.1	0.95	MR-PCA	1000	1000	0.506811
0.2	0.01	0.03	500	100	0.1	0.95	MR-PCA	1000	1000	0.51057
0.2	0.01	0.03	500	3	0.1	0.95	MR-PCA	1000	1000	0.518456
0.2	0.01	0.03	500	10	0.01	0.95	MR-PCA	1000	1000	0.52005
0.2	0.01	0.03	500	5	0.01	0.95	MR-PCA	1000	1000	0.531133
0.2	0.01	0.03	500	1	0.01	0.95	MR-PCA	1000	1000	0.536267
0.2	0.01	0.03	500	100	0.01	0.95	MR-PCA	1000	1000	0.557483
0.2	0.01	0.03	500	3	0.01	0.95	MR-PCA	1000	1000	0.55861
0.2	0.01	0.03	500	100	0	1	MR-PCA	1000	1000	0.567437
0.2	0.01	0.03	500	10	0	1	MR-PCA	1000	1000	0.581208
0.2	0.01	0.03	500	5	0	1	MR-PCA	1000	1000	0.599478
0.2	0.01	0.03	500	3	0	1	MR-PCA	1000	1000	0.6369
0.2	0.01	0.03	500	1	0	1	MR-PCA	1000	1000	0.69551
0.2	0.01	0.03	5000	3	0.1	0.95	MR-PCA	1000	1000	0.505126
0.2	0.01	0.03	5000	100	0.1	0.95	MR-PCA	1000	1000	0.514919
0.2	0.01	0.03	5000	10	0.1	0.95	MR-PCA	1000	1000	0.515054
0.2	0.01	0.03	5000	5	0.01	0.95	MR-PCA	1000	1000	0.515765
0.2	0.01	0.03	5000	3	0.01	0.95	MR-PCA	1000	1000	0.523213
0.2	0.01	0.03	5000	10	0.01	0.95	MR-PCA	1000	1000	0.526146
0.2	0.01	0.03	5000	5	0.1	0.95	MR-PCA	1000	1000	0.529608
0.2	0.01	0.03	5000	100	0.01	0.95	MR-PCA	1000	1000	0.532656
0.2	0.01	0.03	5000	100	0	1	MR-PCA	1000	1000	0.535232
0.2	0.01	0.03	5000	1	0.1	0.95	MR-PCA	1000	1000	0.538801
0.2	0.01	0.03	5000	1	0.01	0.95	MR-PCA	1000	1000	0.567176
0.2	0.01	0.03	5000	10	0	1	MR-PCA	1000	1000	0.573824
0.2	0.01	0.03	5000	5	0	1	MR-PCA	1000	1000	0.615211
0.2	0.01	0.03	5000	3	0	1	MR-PCA	1000	1000	0.634003
0.2	0.01	0.03	5000	1	0	1	MR-PCA	1000	1000	0.701354
0.2	0.1	1e-20	0	1	0	1	MR-PCA	1000	1000	0.952478
0.2	0.1	1e-20	0	1	0.01	0.95	MR-PCA	1000	1000	0.958392
0.2	0.1	1e-20	0	1	0.1	0.95	MR-PCA	1000	1000	0.959073
0.2	0.1	1e-20	0	3	0.1	0.95	MR-PCA	1000	1000	0.995903
0.2	0.1	1e-20	0	5	0.1	0.95	MR-PCA	1000	1000	0.998054
0.2	0.1	1e-20	0	3	0	1	MR-PCA	1000	1000	0.998192
0.2	0.1	1e-20	0	3	0.01	0.95	MR-PCA	1000	1000	0.998378
0.2	0.1	1e-20	0	5	0.01	0.95	MR-PCA	1000	1000	0.99999
0.2	0.1	1e-20	0	10	0.1	0.95	MR-PCA	1000	1000	0.999999
0.2	0.1	1e-20	0	100	0.01	0.95	MR-PCA	1000	1000	1
0.2	0.1	1e-20	0	100	0	1	MR-PCA	1000	1000	1
0.2	0.1	1e-20	0	100	0.1	0.95	MR-PCA	1000	1000	1
0.2	0.1	1e-20	0	10	0.01	0.95	MR-PCA	1000	1000	1
0.2	0.1	1e-20	0	10	0	1	MR-PCA	1000	1000	1
0.2	0.1	1e-20	0	5	0	1	MR-PCA	1000	1000	1
0.2	0.1	1e-20	500	1	0.1	0.95	MR-PCA	1000	1000	0.954293
0.2	0.1	1e-20	500	1	0	1	MR-PCA	1000	1000	0.954583
0.2	0.1	1e-20	500	1	0.01	0.95	MR-PCA	1000	1000	0.958165
0.2	0.1	1e-20	500	3	0.1	0.95	MR-PCA	1000	1000	0.99477
0.2	0.1	1e-20	500	3	0.01	0.95	MR-PCA	1000	1000	0.99762
0.2	0.1	1e-20	500	3	0	1	MR-PCA	1000	1000	0.997903
0.2	0.1	1e-20	500	5	0	1	MR-PCA	1000	1000	0.999792
0.2	0.1	1e-20	500	10	0.1	0.95	MR-PCA	1000	1000	0.99999
0.2	0.1	1e-20	500	5	0.1	0.95	MR-PCA	1000	1000	0.999997
0.2	0.1	1e-20	500	100	0.01	0.95	MR-PCA	1000	1000	1
0.2	0.1	1e-20	500	100	0	1	MR-PCA	1000	1000	1
0.2	0.1	1e-20	500	100	0.1	0.95	MR-PCA	1000	1000	1
0.2	0.1	1e-20	500	10	0.01	0.95	MR-PCA	1000	1000	1
0.2	0.1	1e-20	500	10	0	1	MR-PCA	1000	1000	1
0.2	0.1	1e-20	500	5	0.01	0.95	MR-PCA	1000	1000	1
0.2	0.1	1e-20	5000	1	0.01	0.95	MR-PCA	1000	1000	0.944327
0.2	0.1	1e-20	5000	1	0	1	MR-PCA	1000	1000	0.952581
0.2	0.1	1e-20	5000	1	0.1	0.95	MR-PCA	1000	1000	0.957797
0.2	0.1	1e-20	5000	3	0.1	0.95	MR-PCA	1000	1000	0.994404
0.2	0.1	1e-20	5000	3	0.01	0.95	MR-PCA	1000	1000	0.996764
0.2	0.1	1e-20	5000	3	0	1	MR-PCA	1000	1000	0.997995
0.2	0.1	1e-20	5000	5	0.1	0.95	MR-PCA	1000	1000	0.999243
0.2	0.1	1e-20	5000	5	0.01	0.95	MR-PCA	1000	1000	0.999933
0.2	0.1	1e-20	5000	100	0.01	0.95	MR-PCA	1000	1000	1
0.2	0.1	1e-20	5000	100	0	1	MR-PCA	1000	1000	1
0.2	0.1	1e-20	5000	100	0.1	0.95	MR-PCA	1000	1000	1
0.2	0.1	1e-20	5000	10	0.01	0.95	MR-PCA	1000	1000	1
0.2	0.1	1e-20	5000	10	0	1	MR-PCA	1000	1000	1
0.2	0.1	1e-20	5000	10	0.1	0.95	MR-PCA	1000	1000	1
0.2	0.1	1e-20	5000	5	0	1	MR-PCA	1000	1000	1
0.2	0.1	1e-05	0	1	0.1	0.95	MR-PCA	1000	1000	0.936418
0.2	0.1	1e-05	0	1	0	1	MR-PCA	1000	1000	0.952457
0.2	0.1	1e-05	0	1	0.01	0.95	MR-PCA	1000	1000	0.955732
0.2	0.1	1e-05	0	3	0.1	0.95	MR-PCA	1000	1000	0.997308
0.2	0.1	1e-05	0	3	0.01	0.95	MR-PCA	1000	1000	0.997809
0.2	0.1	1e-05	0	3	0	1	MR-PCA	1000	1000	0.998183
0.2	0.1	1e-05	0	5	0.1	0.95	MR-PCA	1000	1000	0.998414
0.2	0.1	1e-05	0	5	0.01	0.95	MR-PCA	1000	1000	0.99994
0.2	0.1	1e-05	0	5	0	1	MR-PCA	1000	1000	0.99998
0.2	0.1	1e-05	0	100	0.01	0.95	MR-PCA	1000	1000	1
0.2	0.1	1e-05	0	100	0	1	MR-PCA	1000	1000	1
0.2	0.1	1e-05	0	100	0.1	0.95	MR-PCA	1000	1000	1
0.2	0.1	1e-05	0	10	0.01	0.95	MR-PCA	1000	1000	1
0.2	0.1	1e-05	0	10	0	1	MR-PCA	1000	1000	1
0.2	0.1	1e-05	0	10	0.1	0.95	MR-PCA	1000	1000	1
0.2	0.1	1e-05	500	1	0.1	0.95	MR-PCA	1000	1000	0.933566
0.2	0.1	1e-05	500	1	0.01	0.95	MR-PCA	1000	1000	0.949806
0.2	0.1	1e-05	500	1	0	1	MR-PCA	1000	1000	0.957772
0.2	0.1	1e-05	500	3	0.1	0.95	MR-PCA	1000	1000	0.994726
0.2	0.1	1e-05	500	3	0	1	MR-PCA	1000	1000	0.997666
0.2	0.1	1e-05	500	3	0.01	0.95	MR-PCA	1000	1000	0.998186
0.2	0.1	1e-05	500	5	0.1	0.95	MR-PCA	1000	1000	0.999115
0.2	0.1	1e-05	500	5	0.01	0.95	MR-PCA	1000	1000	0.999969
0.2	0.1	1e-05	500	10	0.1	0.95	MR-PCA	1000	1000	0.999994
0.2	0.1	1e-05	500	100	0.01	0.95	MR-PCA	1000	1000	1
0.2	0.1	1e-05	500	100	0	1	MR-PCA	1000	1000	1
0.2	0.1	1e-05	500	100	0.1	0.95	MR-PCA	1000	1000	1
0.2	0.1	1e-05	500	10	0.01	0.95	MR-PCA	1000	1000	1
0.2	0.1	1e-05	500	10	0	1	MR-PCA	1000	1000	1
0.2	0.1	1e-05	500	5	0	1	MR-PCA	1000	1000	1
0.2	0.1	1e-05	5000	1	0.1	0.95	MR-PCA	1000	1000	0.946535
0.2	0.1	1e-05	5000	1	0.01	0.95	MR-PCA	1000	1000	0.949599
0.2	0.1	1e-05	5000	1	0	1	MR-PCA	1000	1000	0.951872
0.2	0.1	1e-05	5000	3	0.1	0.95	MR-PCA	1000	1000	0.993514
0.2	0.1	1e-05	5000	3	0.01	0.95	MR-PCA	1000	1000	0.995985
0.2	0.1	1e-05	5000	3	0	1	MR-PCA	1000	1000	0.998621
0.2	0.1	1e-05	5000	5	0.1	0.95	MR-PCA	1000	1000	0.998648
0.2	0.1	1e-05	5000	5	0.01	0.95	MR-PCA	1000	1000	0.999472
0.2	0.1	1e-05	5000	10	0.1	0.95	MR-PCA	1000	1000	0.999758
0.2	0.1	1e-05	5000	5	0	1	MR-PCA	1000	1000	0.999983
0.2	0.1	1e-05	5000	100	0.01	0.95	MR-PCA	1000	1000	1
0.2	0.1	1e-05	5000	100	0	1	MR-PCA	1000	1000	1
0.2	0.1	1e-05	5000	100	0.1	0.95	MR-PCA	1000	1000	1
0.2	0.1	1e-05	5000	10	0.01	0.95	MR-PCA	1000	1000	1
0.2	0.1	1e-05	5000	10	0	1	MR-PCA	1000	1000	1
0.2	0.1	0.0001	0	1	0.1	0.95	MR-PCA	1000	1000	0.906496
0.2	0.1	0.0001	0	1	0.01	0.95	MR-PCA	1000	1000	0.929202
0.2	0.1	0.0001	0	1	0	1	MR-PCA	1000	1000	0.952811
0.2	0.1	0.0001	0	3	0.1	0.95	MR-PCA	1000	1000	0.98352
0.2	0.1	0.0001	0	5	0.1	0.95	MR-PCA	1000	1000	0.994184
0.2	0.1	0.0001	0	3	0.01	0.95	MR-PCA	1000	1000	0.994751
0.2	0.1	0.0001	0	5	0.01	0.95	MR-PCA	1000	1000	0.99918
0.2	0.1	0.0001	0	10	0.1	0.95	MR-PCA	1000	1000	0.999256
0.2	0.1	0.0001	0	3	0	1	MR-PCA	1000	1000	0.999466
0.2	0.1	0.0001	0	5	0	1	MR-PCA	1000	1000	0.999985
0.2	0.1	0.0001	0	10	0.01	0.95	MR-PCA	1000	1000	0.999998
0.2	0.1	0.0001	0	100	0.01	0.95	MR-PCA	1000	1000	1
0.2	0.1	0.0001	0	100	0	1	MR-PCA	1000	1000	1
0.2	0.1	0.0001	0	100	0.1	0.95	MR-PCA	1000	1000	1
0.2	0.1	0.0001	0	10	0	1	MR-PCA	1000	1000	1
0.2	0.1	0.0001	500	1	0.1	0.95	MR-PCA	1000	1000	0.904662
0.2	0.1	0.0001	500	1	0.01	0.95	MR-PCA	1000	1000	0.935611
0.2	0.1	0.0001	500	1	0	1	MR-PCA	1000	1000	0.947803
0.2	0.1	0.0001	500	3	0.1	0.95	MR-PCA	1000	1000	0.981688
0.2	0.1	0.0001	500	3	0.01	0.95	MR-PCA	1000	1000	0.993126
0.2	0.1	0.0001	500	5	0.1	0.95	MR-PCA	1000	1000	0.996652
0.2	0.1	0.0001	500	3	0	1	MR-PCA	1000	1000	0.998324
0.2	0.1	0.0001	500	5	0.01	0.95	MR-PCA	1000	1000	0.999678
0.2	0.1	0.0001	500	10	0.1	0.95	MR-PCA	1000	1000	0.999833
0.2	0.1	0.0001	500	5	0	1	MR-PCA	1000	1000	0.999966
0.2	0.1	0.0001	500	100	0.01	0.95	MR-PCA	1000	1000	1
0.2	0.1	0.0001	500	100	0	1	MR-PCA	1000	1000	1
0.2	0.1	0.0001	500	100	0.1	0.95	MR-PCA	1000	1000	1
0.2	0.1	0.0001	500	10	0.01	0.95	MR-PCA	1000	1000	1
0.2	0.1	0.0001	500	10	0	1	MR-PCA	1000	1000	1
0.2	0.1	0.0001	5000	1	0.1	0.95	MR-PCA	1000	1000	0.894801
0.2	0.1	0.0001	5000	1	0	1	MR-PCA	1000	1000	0.947474
0.2	0.1	0.0001	5000	1	0.01	0.95	MR-PCA	1000	1000	0.951218
0.2	0.1	0.0001	5000	3	0.1	0.95	MR-PCA	1000	1000	0.982933
0.2	0.1	0.0001	5000	5	0.1	0.95	MR-PCA	1000	1000	0.994246
0.2	0.1	0.0001	5000	3	0.01	0.95	MR-PCA	1000	1000	0.996348
0.2	0.1	0.0001	5000	3	0	1	MR-PCA	1000	1000	0.996892
0.2	0.1	0.0001	5000	5	0.01	0.95	MR-PCA	1000	1000	0.999122
0.2	0.1	0.0001	5000	10	0.1	0.95	MR-PCA	1000	1000	0.999825
0.2	0.1	0.0001	5000	5	0	1	MR-PCA	1000	1000	0.999958
0.2	0.1	0.0001	5000	10	0.01	0.95	MR-PCA	1000	1000	0.999987
0.2	0.1	0.0001	5000	100	0.01	0.95	MR-PCA	1000	1000	1
0.2	0.1	0.0001	5000	100	0	1	MR-PCA	1000	1000	1
0.2	0.1	0.0001	5000	100	0.1	0.95	MR-PCA	1000	1000	1
0.2	0.1	0.0001	5000	10	0	1	MR-PCA	1000	1000	1
0.2	0.1	0.001	0	1	0.1	0.95	MR-PCA	1000	1000	0.795379
0.2	0.1	0.001	0	1	0.01	0.95	MR-PCA	1000	1000	0.886962
0.2	0.1	0.001	0	3	0.1	0.95	MR-PCA	1000	1000	0.902729
0.2	0.1	0.001	0	5	0.1	0.95	MR-PCA	1000	1000	0.93769
0.2	0.1	0.001	0	1	0	1	MR-PCA	1000	1000	0.946039
0.2	0.1	0.001	0	10	0.1	0.95	MR-PCA	1000	1000	0.963063
0.2	0.1	0.001	0	3	0.01	0.95	MR-PCA	1000	1000	0.967866
0.2	0.1	0.001	0	5	0.01	0.95	MR-PCA	1000	1000	0.986638
0.2	0.1	0.001	0	3	0	1	MR-PCA	1000	1000	0.992123
0.2	0.1	0.001	0	10	0.01	0.95	MR-PCA	1000	1000	0.99592
0.2	0.1	0.001	0	5	0	1	MR-PCA	1000	1000	0.998035
0.2	0.1	0.001	0	100	0.1	0.95	MR-PCA	1000	1000	0.999207
0.2	0.1	0.001	0	10	0	1	MR-PCA	1000	1000	0.99996
0.2	0.1	0.001	0	100	0.01	0.95	MR-PCA	1000	1000	1
0.2	0.1	0.001	0	100	0	1	MR-PCA	1000	1000	1
0.2	0.1	0.001	500	1	0.1	0.95	MR-PCA	1000	1000	0.812698
0.2	0.1	0.001	500	1	0.01	0.95	MR-PCA	1000	1000	0.869274
0.2	0.1	0.001	500	3	0.1	0.95	MR-PCA	1000	1000	0.891946
0.2	0.1	0.001	500	5	0.1	0.95	MR-PCA	1000	1000	0.925204
0.2	0.1	0.001	500	1	0	1	MR-PCA	1000	1000	0.94096
0.2	0.1	0.001	500	3	0.01	0.95	MR-PCA	1000	1000	0.959016
0.2	0.1	0.001	500	10	0.1	0.95	MR-PCA	1000	1000	0.970318
0.2	0.1	0.001	500	5	0.01	0.95	MR-PCA	1000	1000	0.985979
0.2	0.1	0.001	500	3	0	1	MR-PCA	1000	1000	0.991701
0.2	0.1	0.001	500	10	0.01	0.95	MR-PCA	1000	1000	0.996329
0.2	0.1	0.001	500	5	0	1	MR-PCA	1000	1000	0.99846
0.2	0.1	0.001	500	100	0.1	0.95	MR-PCA	1000	1000	0.999418
0.2	0.1	0.001	500	10	0	1	MR-PCA	1000	1000	0.999933
0.2	0.1	0.001	500	100	0.01	0.95	MR-PCA	1000	1000	1
0.2	0.1	0.001	500	100	0	1	MR-PCA	1000	1000	1
0.2	0.1	0.001	5000	1	0.1	0.95	MR-PCA	1000	1000	0.797675
0.2	0.1	0.001	5000	3	0.1	0.95	MR-PCA	1000	1000	0.885128
0.2	0.1	0.001	5000	1	0.01	0.95	MR-PCA	1000	1000	0.890466
0.2	0.1	0.001	5000	5	0.1	0.95	MR-PCA	1000	1000	0.93357
0.2	0.1	0.001	5000	1	0	1	MR-PCA	1000	1000	0.946388
0.2	0.1	0.001	5000	3	0.01	0.95	MR-PCA	1000	1000	0.966194
0.2	0.1	0.001	5000	10	0.1	0.95	MR-PCA	1000	1000	0.967315
0.2	0.1	0.001	5000	5	0.01	0.95	MR-PCA	1000	1000	0.984869
0.2	0.1	0.001	5000	3	0	1	MR-PCA	1000	1000	0.992526
0.2	0.1	0.001	5000	10	0.01	0.95	MR-PCA	1000	1000	0.995767
0.2	0.1	0.001	5000	5	0	1	MR-PCA	1000	1000	0.997636
0.2	0.1	0.001	5000	100	0.1	0.95	MR-PCA	1000	1000	0.999249
0.2	0.1	0.001	5000	10	0	1	MR-PCA	1000	1000	0.999873
0.2	0.1	0.001	5000	100	0.01	0.95	MR-PCA	1000	1000	1
0.2	0.1	0.001	5000	100	0	1	MR-PCA	1000	1000	1
0.2	0.1	0.01	0	1	0.1	0.95	MR-PCA	1000	1000	0.612959
0.2	0.1	0.01	0	3	0.1	0.95	MR-PCA	1000	1000	0.653586
0.2	0.1	0.01	0	5	0.1	0.95	MR-PCA	1000	1000	0.660598
0.2	0.1	0.01	0	10	0.1	0.95	MR-PCA	1000	1000	0.711476
0.2	0.1	0.01	0	1	0.01	0.95	MR-PCA	1000	1000	0.777222
0.2	0.1	0.01	0	3	0.01	0.95	MR-PCA	1000	1000	0.806421
0.2	0.1	0.01	0	5	0.01	0.95	MR-PCA	1000	1000	0.832351
0.2	0.1	0.01	0	100	0.1	0.95	MR-PCA	1000	1000	0.841325
0.2	0.1	0.01	0	10	0.01	0.95	MR-PCA	1000	1000	0.866564
0.2	0.1	0.01	0	1	0	1	MR-PCA	1000	1000	0.909937
0.2	0.1	0.01	0	5	0	1	MR-PCA	1000	1000	0.956979
0.2	0.1	0.01	0	3	0	1	MR-PCA	1000	1000	0.961018
0.2	0.1	0.01	0	100	0.01	0.95	MR-PCA	1000	1000	0.963607
0.2	0.1	0.01	0	100	0	1	MR-PCA	1000	1000	0.965174
0.2	0.1	0.01	0	10	0	1	MR-PCA	1000	1000	0.973367
0.2	0.1	0.01	500	1	0.1	0.95	MR-PCA	1000	1000	0.621889
0.2	0.1	0.01	500	5	0.1	0.95	MR-PCA	1000	1000	0.655235
0.2	0.1	0.01	500	3	0.1	0.95	MR-PCA	1000	1000	0.660064
0.2	0.1	0.01	500	10	0.1	0.95	MR-PCA	1000	1000	0.685522
0.2	0.1	0.01	500	1	0.01	0.95	MR-PCA	1000	1000	0.775796
0.2	0.1	0.01	500	3	0.01	0.95	MR-PCA	1000	1000	0.818798
0.2	0.1	0.01	500	5	0.01	0.95	MR-PCA	1000	1000	0.838968
0.2	0.1	0.01	500	10	0.01	0.95	MR-PCA	1000	1000	0.857604
0.2	0.1	0.01	500	100	0.1	0.95	MR-PCA	1000	1000	0.866337
0.2	0.1	0.01	500	1	0	1	MR-PCA	1000	1000	0.923077
0.2	0.1	0.01	500	3	0	1	MR-PCA	1000	1000	0.95373
0.2	0.1	0.01	500	10	0	1	MR-PCA	1000	1000	0.956537
0.2	0.1	0.01	500	5	0	1	MR-PCA	1000	1000	0.960471
0.2	0.1	0.01	500	100	0.01	0.95	MR-PCA	1000	1000	0.963647
0.2	0.1	0.01	500	100	0	1	MR-PCA	1000	1000	0.966862
0.2	0.1	0.01	5000	1	0.1	0.95	MR-PCA	1000	1000	0.622255
0.2	0.1	0.01	5000	3	0.1	0.95	MR-PCA	1000	1000	0.624407
0.2	0.1	0.01	5000	5	0.1	0.95	MR-PCA	1000	1000	0.651173
0.2	0.1	0.01	5000	10	0.1	0.95	MR-PCA	1000	1000	0.699426
0.2	0.1	0.01	5000	1	0.01	0.95	MR-PCA	1000	1000	0.75805
0.2	0.1	0.01	5000	5	0.01	0.95	MR-PCA	1000	1000	0.825856
0.2	0.1	0.01	5000	3	0.01	0.95	MR-PCA	1000	1000	0.832156
0.2	0.1	0.01	5000	100	0.1	0.95	MR-PCA	1000	1000	0.852132
0.2	0.1	0.01	5000	10	0.01	0.95	MR-PCA	1000	1000	0.855207
0.2	0.1	0.01	5000	1	0	1	MR-PCA	1000	1000	0.917846
0.2	0.1	0.01	5000	3	0	1	MR-PCA	1000	1000	0.958315
0.2	0.1	0.01	5000	5	0	1	MR-PCA	1000	1000	0.961688
0.2	0.1	0.01	5000	10	0	1	MR-PCA	1000	1000	0.965465
0.2	0.1	0.01	5000	100	0	1	MR-PCA	1000	1000	0.969177
0.2	0.1	0.01	5000	100	0.01	0.95	MR-PCA	1000	1000	0.96921
0.2	0.1	0.03	0	3	0.1	0.95	MR-PCA	1000	1000	0.557372
0.2	0.1	0.03	0	5	0.1	0.95	MR-PCA	1000	1000	0.560808
0.2	0.1	0.03	0	1	0.1	0.95	MR-PCA	1000	1000	0.565042
0.2	0.1	0.03	0	10	0.1	0.95	MR-PCA	1000	1000	0.591905
0.2	0.1	0.03	0	100	0.1	0.95	MR-PCA	1000	1000	0.659766
0.2	0.1	0.03	0	1	0.01	0.95	MR-PCA	1000	1000	0.693965
0.2	0.1	0.03	0	10	0.01	0.95	MR-PCA	1000	1000	0.696908
0.2	0.1	0.03	0	5	0.01	0.95	MR-PCA	1000	1000	0.701123
0.2	0.1	0.03	0	3	0.01	0.95	MR-PCA	1000	1000	0.703158
0.2	0.1	0.03	0	100	0.01	0.95	MR-PCA	1000	1000	0.796951
0.2	0.1	0.03	0	100	0	1	MR-PCA	1000	1000	0.818329
0.2	0.1	0.03	0	10	0	1	MR-PCA	1000	1000	0.893129
0.2	0.1	0.03	0	1	0	1	MR-PCA	1000	1000	0.896158
0.2	0.1	0.03	0	5	0	1	MR-PCA	1000	1000	0.909591
0.2	0.1	0.03	0	3	0	1	MR-PCA	1000	1000	0.911759
0.2	0.1	0.03	500	5	0.1	0.95	MR-PCA	1000	1000	0.548033
0.2	0.1	0.03	500	1	0.1	0.95	MR-PCA	1000	1000	0.557006
0.2	0.1	0.03	500	3	0.1	0.95	MR-PCA	1000	1000	0.561167
0.2	0.1	0.03	500	10	0.1	0.95	MR-PCA	1000	1000	0.58859
0.2	0.1	0.03	500	100	0.1	0.95	MR-PCA	1000	1000	0.662513
0.2	0.1	0.03	500	1	0.01	0.95	MR-PCA	1000	1000	0.672555
0.2	0.1	0.03	500	3	0.01	0.95	MR-PCA	1000	1000	0.687443
0.2	0.1	0.03	500	5	0.01	0.95	MR-PCA	1000	1000	0.699376
0.2	0.1	0.03	500	10	0.01	0.95	MR-PCA	1000	1000	0.702042
0.2	0.1	0.03	500	100	0.01	0.95	MR-PCA	1000	1000	0.792588
0.2	0.1	0.03	500	100	0	1	MR-PCA	1000	1000	0.821456
0.2	0.1	0.03	500	10	0	1	MR-PCA	1000	1000	0.8844
0.2	0.1	0.03	500	1	0	1	MR-PCA	1000	1000	0.892119
0.2	0.1	0.03	500	5	0	1	MR-PCA	1000	1000	0.894578
0.2	0.1	0.03	500	3	0	1	MR-PCA	1000	1000	0.899955
0.2	0.1	0.03	5000	3	0.1	0.95	MR-PCA	1000	1000	0.538165
0.2	0.1	0.03	5000	5	0.1	0.95	MR-PCA	1000	1000	0.552359
0.2	0.1	0.03	5000	1	0.1	0.95	MR-PCA	1000	1000	0.553674
0.2	0.1	0.03	5000	10	0.1	0.95	MR-PCA	1000	1000	0.581153
0.2	0.1	0.03	5000	100	0.1	0.95	MR-PCA	1000	1000	0.66037
0.2	0.1	0.03	5000	3	0.01	0.95	MR-PCA	1000	1000	0.669623
0.2	0.1	0.03	5000	5	0.01	0.95	MR-PCA	1000	1000	0.673795
0.2	0.1	0.03	5000	1	0.01	0.95	MR-PCA	1000	1000	0.685171
0.2	0.1	0.03	5000	10	0.01	0.95	MR-PCA	1000	1000	0.715383
0.2	0.1	0.03	5000	100	0.01	0.95	MR-PCA	1000	1000	0.807128
0.2	0.1	0.03	5000	100	0	1	MR-PCA	1000	1000	0.827276
0.2	0.1	0.03	5000	10	0	1	MR-PCA	1000	1000	0.877105
0.2	0.1	0.03	5000	1	0	1	MR-PCA	1000	1000	0.886915
0.2	0.1	0.03	5000	5	0	1	MR-PCA	1000	1000	0.895536
0.2	0.1	0.03	5000	3	0	1	MR-PCA	1000	1000	0.905554
