## Supplementary tables S1-S5 and S7-S16 combined in a zip format. The included files are in the xlsx file format. for "MR-link-2: pleiotropy robust *cis* Mendelian randomization validated in four independent gold-standard datasets of causality": Table_S4_metabolites_and_their_regions.xlsx

### Sheet: Sheet1
harmonized_name	hmdb_id	inchikey	chebi_id	kegg_id	accession	study	used_as_outcome_in_metabolite_networks	used_as_exposure_in_metabolite_networks	used_in_self_comparisons
(16 or 17)-methylstearate (a19:0 or i19:0)	HMDB0037397	YETXGSGCWODRAA	133136		GCST90199887	Chen et al. (2023)	FALSE	FALSE	FALSE
(2 or 3)-decenoate (10:1n7 or n8)					GCST90200263	Chen et al. (2023)	FALSE	FALSE	FALSE
(2,4 or 2,5)-dimethylphenol sulfate					GCST90200217	Chen et al. (2023)	FALSE	FALSE	FALSE
(n(1) + n(8))-acetylspermidine	HMDB0002189,HMDB0001276	FONIWJIDLJEJTL	27911	C01029,C00612	GCST90200153	Chen et al. (2023)	FALSE	FALSE	FALSE
(r)-3-hydroxybutyrylcarnitine	HMDB0013127	UEFRDQSMQXDWTO			GCST90199930	Chen et al. (2023)	FALSE	FALSE	FALSE
(s)-3-hydroxybutyrylcarnitine	HMDB0013127	UEFRDQSMQXDWTO			GCST90200088	Chen et al. (2023)	FALSE	FALSE	FALSE
(s)-a-amino-omega-caprolactam		BOWUOGIPSRVRSJ		C02837	GCST90200254	Chen et al. (2023)	FALSE	FALSE	FALSE
1-(1-enyl-oleoyl)-gpe (p-18:1)*					GCST90199966	Chen et al. (2023)	FALSE	FALSE	FALSE
1-(1-enyl-palmitoyl)-2-arachidonoyl-gpc (p-16:0/20:4)*	HMDB0011220	IOYKZPNDXIIXLN	77292		GCST90200052	Chen et al. (2023)	FALSE	FALSE	FALSE
1-(1-enyl-palmitoyl)-2-arachidonoyl-gpe (p-16:0/20:4)*	HMDB0011352	UUYSKERSKRMYME	84527		GCST90200048	Chen et al. (2023)	FALSE	FALSE	FALSE
1-(1-enyl-palmitoyl)-2-linoleoyl-gpc (p-16:0/18:2)*	HMDB0011211	QLEHHUPUHJPURI	84557		GCST90200060	Chen et al. (2023)	FALSE	FALSE	FALSE
1-(1-enyl-palmitoyl)-2-linoleoyl-gpe (p-16:0/18:2)*	HMDB0011343	LJVXDBWIBQQKFU	84532		GCST90200075	Chen et al. (2023)	FALSE	FALSE	FALSE
1-(1-enyl-palmitoyl)-2-oleoyl-gpc (p-16:0/18:1)*	HMDB0007996	MPQGNHKVOVYEEN	89013		GCST90200057	Chen et al. (2023)	FALSE	FALSE	FALSE
1-(1-enyl-palmitoyl)-2-oleoyl-gpe (p-16:0/18:1)*	HMDB0011342	ZVVYJAAMWXATNY	84533		GCST90200061	Chen et al. (2023)	FALSE	FALSE	FALSE
1-(1-enyl-palmitoyl)-2-palmitoleoyl-gpc (p-16:0/16:1)*	HMDB0011207	FZMYLOBGNYZPQO	84562		GCST90200070	Chen et al. (2023)	FALSE	FALSE	FALSE
1-(1-enyl-palmitoyl)-2-palmitoyl-gpc (p-16:0/16:0)*	HMDB0011206	PEWXKAOBUSBJLD	133672		GCST90200083	Chen et al. (2023)	FALSE	FALSE	FALSE
1-(1-enyl-palmitoyl)-gpc (p-16:0)*	HMDB0010407	HTZINLFNXLXRBC	73850		GCST90199899	Chen et al. (2023)	FALSE	FALSE	FALSE
1-(1-enyl-palmitoyl)-gpe (p-16:0)*	HMDB0011152	QYTPGOPLNFESQC			GCST90199906	Chen et al. (2023)	FALSE	FALSE	FALSE
1-(1-enyl-stearoyl)-2-arachidonoyl-gpe (p-18:0/20:4)*	HMDB0005779	URPXXNCTXCOATD	78342	C00350	GCST90200058	Chen et al. (2023)	TRUE	TRUE	FALSE
1-(1-enyl-stearoyl)-2-linoleoyl-gpe (p-18:0/18:2)*	HMDB0011376	XVXISDREVDGQPX	90483		GCST90200076	Chen et al. (2023)	FALSE	FALSE	FALSE
1-(1-enyl-stearoyl)-2-oleoyl-gpe (p-18:0/18:1)	HMDB0011375	XVYPOHCSLJZFED	78340		GCST90200044	Chen et al. (2023)	FALSE	FALSE	FALSE
1-(1-enyl-stearoyl)-gpe (p-18:0)*					GCST90199910	Chen et al. (2023)	FALSE	FALSE	FALSE
1-arachidonoyl-gpc (20:4n6)*	HMDB0010395	LAXQYRRMGGEGOH	74344	C05208	GCST90199788	Chen et al. (2023)	FALSE	FALSE	FALSE
1-arachidonoyl-gpe (20:4n6)*	HMDB0011517	ROPRRXYVXLDXQO	64395		GCST90199791	Chen et al. (2023)	FALSE	FALSE	FALSE
1-arachidonylglycerol (20:4)	HMDB0011578	DCPCOKIYJYGMDN	34071	C13857	GCST90199770	Chen et al. (2023)	FALSE	FALSE	FALSE
1-carboxyethylisoleucine	HMDB0242158	SGRBVWIYXFFROW			GCST90200197	Chen et al. (2023)	FALSE	FALSE	FALSE
1-carboxyethylleucine	HMDB0240626	DBYZWPUDPKAERO			GCST90200197	Chen et al. (2023)	FALSE	FALSE	FALSE
1-carboxyethylphenylalanine	HMDB0240628	MSBSJGQKNVMMQB			GCST90200194	Chen et al. (2023)	FALSE	FALSE	FALSE
1-carboxyethylvaline	HMDB0240627	MHWYRGPPKCKIQY			GCST90200200	Chen et al. (2023)	FALSE	FALSE	FALSE
1-dihomo-linolenylglycerol (20:3)					GCST90199976	Chen et al. (2023)	FALSE	FALSE	FALSE
1-lignoceroyl-gpc (24:0)	HMDB0010405		86260	C04230	GCST90199895	Chen et al. (2023)	FALSE	FALSE	FALSE
1-linolenoyl-gpc (18:3)*	HMDB0010388	WKQNRCYKYCKESD	133456	C04100	GCST90199958	Chen et al. (2023)	FALSE	FALSE	FALSE
1-linoleoyl-2-arachidonoyl-gpc (18:2/20:4n6)*	HMDB0008147	ZZSZQATYGVHNLZ	84563	C05208	GCST90200073	Chen et al. (2023)	FALSE	FALSE	FALSE
1-linoleoyl-2-linolenoyl-gpc (18:2/18:3)*	HMDB0008141	HZGAVPNEGHQJID			GCST90200095	Chen et al. (2023)	FALSE	FALSE	FALSE
1-linoleoyl-gpc (18:2)	HMDB0010386	SPJFYYJXNPEZDW	28733	C04100	GCST90199742	Chen et al. (2023)	FALSE	FALSE	FALSE
1-linoleoyl-gpe (18:2)*	HMDB0011507	DBHKHNGBVGWQJE	83058		GCST90199793	Chen et al. (2023)	FALSE	FALSE	FALSE
1-linoleoyl-gpg (18:2)*					GCST90200074	Chen et al. (2023)	FALSE	FALSE	FALSE
1-linoleoyl-gpi (18:2)*	HMDB0240597	SAHCQBPGXQFTRA	133077		GCST90199821	Chen et al. (2023)	FALSE	FALSE	FALSE
1-linoleoylglycerol (18:2)	HMDB0011568	WECGLUPZRHILCT	75561		GCST90199684	Chen et al. (2023)	FALSE	FALSE	FALSE
1-methyl-4-imidazoleacetate	HMDB0002820	ZHCKPJGJQOPTLB	1606	C05828	GCST90199717	Chen et al. (2023)	FALSE	FALSE	FALSE
1-methyl-5-imidazoleacetate	HMDB04988	UJCGYTCAMOHYCG			GCST90199901	Chen et al. (2023)	FALSE	FALSE	FALSE
1-methylhistidine	HMDB0000001	BRMWTNUJHUMWMS	50599	C01152	GCST90199691	Chen et al. (2023)	FALSE	FALSE	FALSE
1-methylnicotinamide	HMDB0000699	LDHMAVIPBRSVRG	16797	C02918	GCST90200406	Chen et al. (2023)	TRUE	TRUE	FALSE
1-methylxanthine	HMDB0010738	MVOYJPOZRLFTCP	68444	C16358	GCST90199763	Chen et al. (2023)	TRUE	TRUE	TRUE
1-myristoyl-2-arachidonoyl-gpc (14:0/20:4)*	HMDB0007883	SRQSAJRUMDQMMS	86102		GCST90200078	Chen et al. (2023)	FALSE	FALSE	FALSE
1-myristoyl-2-palmitoyl-gpc (14:0/16:0)	HMDB0007869	RFVFQQWKPSOBED	75062		GCST90199653	Chen et al. (2023)	FALSE	FALSE	FALSE
1-oleoyl-2-arachidonoyl-gpe (18:1/20:4)*	HMDB0009069	PECSWFQRRFRZPW	74975		GCST90200079	Chen et al. (2023)	FALSE	FALSE	FALSE
1-oleoyl-2-docosahexaenoyl-gpc (18:1/22:6)*	HMDB0008123	FPEVDFOXMCHLKL	84814		GCST90200081	Chen et al. (2023)	FALSE	FALSE	FALSE
1-oleoyl-2-linoleoyl-gpe (18:1/18:2)*	HMDB0005349				GCST90200082	Chen et al. (2023)	FALSE	FALSE	FALSE
1-oleoyl-gpc (18:1)	HMDB0002815	YAMUFBLWGFFICM	28610	C03916	GCST90199727	Chen et al. (2023)	FALSE	FALSE	FALSE
1-oleoyl-gpe (18:1)	HMDB0011506	PYVRVRFVLRNJLY	74971		GCST90199794	Chen et al. (2023)	FALSE	FALSE	FALSE
1-oleoyl-gpg (18:1)*					GCST90199969	Chen et al. (2023)	FALSE	FALSE	FALSE
1-oleoyl-gpi (18:1)	HMDB0061693	UGDOFRYHDCDVHD	82753		GCST90199822	Chen et al. (2023)	FALSE	FALSE	FALSE
1-oleoylglycerol (18:1)	HMDB0011567	RZRNAYUHWVFMIP	75757		GCST90199676	Chen et al. (2023)	FALSE	FALSE	FALSE
1-palmitoleoyl-2-linolenoyl-gpc (16:1/18:3)*	HMDB0008008	MMUCLZZSNHBNFL	89733		GCST90200102	Chen et al. (2023)	FALSE	FALSE	FALSE
1-palmitoleoyl-gpc (16:1)*	HMDB0010383	LFUDDCMNKWEORN	73851	C04230	GCST90199777	Chen et al. (2023)	FALSE	FALSE	FALSE
1-palmitoleoylglycerol (16:1)*					GCST90200036	Chen et al. (2023)	FALSE	FALSE	FALSE
1-palmitoyl-2-arachidonoyl-gpc (16:0/20:4n6)	HMDB0007982	IIZPXYDJLKNOIY	73003	C05208	GCST90200692	Chen et al. (2023)	FALSE	FALSE	FALSE
1-palmitoyl-2-arachidonoyl-gpe (16:0/20:4)*	HMDB0005323	DRIVXEVMDWCWLI		C05210	GCST90200054	Chen et al. (2023)	FALSE	FALSE	FALSE
1-palmitoyl-2-arachidonoyl-gpi (16:0/20:4)*	HMDB0009789	KIQYUSYSJTUGFZ	73209		GCST90200062	Chen et al. (2023)	FALSE	FALSE	FALSE
1-palmitoyl-2-dihomo-linolenoyl-gpc (16:0/20:3n3 or 6)*					GCST90200051	Chen et al. (2023)	FALSE	FALSE	FALSE
1-palmitoyl-2-docosahexaenoyl-gpc (16:0/22:6)	HMDB0007991	IESVDEZGAHUQJU	74963		GCST90200043	Chen et al. (2023)	FALSE	FALSE	FALSE
1-palmitoyl-2-docosahexaenoyl-gpe (16:0/22:6)*	HMDB0008946	MPWUZHVZZKSTPV	78261		GCST90200063	Chen et al. (2023)	FALSE	FALSE	FALSE
1-palmitoyl-2-linoleoyl-gpc (16:0/18:2)	HMDB0007973	JLPULHDHAOZNQI	73002		GCST90200330	Chen et al. (2023)	FALSE	FALSE	FALSE
1-palmitoyl-2-linoleoyl-gpe (16:0/18:2)	HMDB0005322	HBZNVZIRJWODIB			GCST90199844	Chen et al. (2023)	FALSE	FALSE	FALSE
1-palmitoyl-2-linoleoyl-gpi (16:0/18:2)	HMDB0009784	BSNJSZUDOMPYIR	73212		GCST90200332	Chen et al. (2023)	FALSE	FALSE	FALSE
1-palmitoyl-2-oleoyl-gpc (16:0/18:1)	HMDB0007972	WTJKGGKOPKCXLL	73001	C13875	GCST90200340	Chen et al. (2023)	FALSE	FALSE	FALSE
1-palmitoyl-2-oleoyl-gpe (16:0/18:1)	HMDB0005320	FHQVHHIBKUMWTI			GCST90200331	Chen et al. (2023)	FALSE	FALSE	FALSE
1-palmitoyl-2-oleoyl-gpi (16:0/18:1)*	HMDB0009783	PDLAMJKMOKWLAJ			GCST90200080	Chen et al. (2023)	FALSE	FALSE	FALSE
1-palmitoyl-2-palmitoleoyl-gpc (16:0/16:1)*	HMDB0007969	QIBZFHLFHCIUOT	74000		GCST90200038	Chen et al. (2023)	FALSE	FALSE	FALSE
1-palmitoyl-2-stearoyl-gpc (16:0/18:0)	HMDB0007970	PZNPLUBHRSSFHT	73000	C03889	GCST90200041	Chen et al. (2023)	FALSE	FALSE	FALSE
1-methylxanthine	HMDB0010738	MVOYJPOZRLFTCP	68444	C16358	M34389	Shin et al. (2014)	TRUE	TRUE	TRUE
1-palmitoyl-gpc (16:0)	HMDB0010382	ASWBNKHCZGQVJV	72998	C04102	GCST90199733	Chen et al. (2023)	FALSE	FALSE	TRUE
1-palmitoyl-gpg (16:0)*		BVJSKAUUFXBDOB			GCST90199968	Chen et al. (2023)	FALSE	FALSE	FALSE
1-palmitoyl-gpi (16:0)	HMDB0061695	UOXRPRZMAROFPH	73218		GCST90199810	Chen et al. (2023)	FALSE	FALSE	FALSE
1-ribosyl-imidazoleacetate*	HMDB0002331	AHPWEWASPTZMEK		C05131	GCST90199815	Chen et al. (2023)	FALSE	FALSE	FALSE
1-stearoyl-2-arachidonoyl-gpc (18:0/20:4)	HMDB0008048	PSVRFUPOQYJOOZ	74965		GCST90200685	Chen et al. (2023)	FALSE	FALSE	FALSE
1-stearoyl-2-arachidonoyl-gpe (18:0/20:4)	HMDB0009003	ANRKEHNWXKCXDB	78268	C05210	GCST90200045	Chen et al. (2023)	FALSE	FALSE	FALSE
1-stearoyl-2-arachidonoyl-gpi (18:0/20:4)	HMDB0009815	KRTOMQDUKGRFDJ	84153		GCST90199649	Chen et al. (2023)	FALSE	FALSE	FALSE
1-stearoyl-2-docosahexaenoyl-gpc (18:0/22:6)	HMDB0008057	FAUYAENFVCNTAL	84829		GCST90200046	Chen et al. (2023)	FALSE	FALSE	FALSE
1-stearoyl-2-docosahexaenoyl-gpe (18:0/22:6)*	HMDB0009012	XYYHNDVKALDFHQ	78266		GCST90200065	Chen et al. (2023)	FALSE	FALSE	FALSE
1-stearoyl-2-linoleoyl-gpc (18:0/18:2)*	HMDB0008039	FORFDCPQKJHEBF	84822		GCST90200037	Chen et al. (2023)	FALSE	FALSE	FALSE
1-stearoyl-2-linoleoyl-gpe (18:0/18:2)*	HMDB0008994	YDTWOEYVDRKKCR	133599		GCST90200039	Chen et al. (2023)	FALSE	FALSE	FALSE
1-stearoyl-2-linoleoyl-gpi (18:0/18:2)	HMDB0009809	KZVRAFHIKMDULK		C00626	GCST90200067	Chen et al. (2023)	FALSE	FALSE	FALSE
1-stearoyl-2-oleoyl-gpc (18:0/18:1)	HMDB0008038	ATHVAWFAEPLPPQ	75034		GCST90200028	Chen et al. (2023)	FALSE	FALSE	FALSE
1-stearoyl-2-oleoyl-gpe (18:0/18:1)	HMDB0008993	JQKOHRZNEOQNJE	75038		GCST90199831	Chen et al. (2023)	FALSE	FALSE	FALSE
1-stearoyl-2-oleoyl-gpi (18:0/18:1)*					GCST90200077	Chen et al. (2023)	FALSE	FALSE	FALSE
1-stearoyl-2-oleoyl-gps (18:0/18:1)	HMDB0010163	AJFWREUFUPEYII	79096	C02737	GCST90199652	Chen et al. (2023)	TRUE	TRUE	FALSE
1-stearoyl-gpc (18:0)	HMDB0010384	IHNKQIMGVNPMTC	73858	C04230	GCST90199732	Chen et al. (2023)	FALSE	FALSE	FALSE
1-stearoyl-gpe (18:0)	HMDB0011130	BBYWOYAFBUOUFP	75036		GCST90199772	Chen et al. (2023)	FALSE	FALSE	FALSE
1-stearoyl-gpg (18:0)		HFJVKBVEKQHVTO			GCST90199780	Chen et al. (2023)	FALSE	FALSE	FALSE
1-stearoyl-gpi (18:0)	HMDB0240261	LXUGKKVCSTYZFK	83054		GCST90199659	Chen et al. (2023)	FALSE	FALSE	FALSE
1,2-dilinoleoyl-gpc (18:2/18:2)	HMDB0008138	FVXDQWZBHIXIEJ	42027		GCST90200030	Chen et al. (2023)	FALSE	FALSE	FALSE
1,2-dilinoleoyl-gpe (18:2/18:2)*	HMDB0009093	SSCDRSKJTAQNNB	84846		GCST90200068	Chen et al. (2023)	FALSE	FALSE	FALSE
1,2-dipalmitoyl-gpc (16:0/16:0)	HMDB0000564	KILNVBDSWZSGLL	72999	D03585	GCST90199660	Chen et al. (2023)	FALSE	FALSE	FALSE
1,2,3-benzenetriol sulfate (2)	HMDB0060018,HMDB0060016	XADBYTWTQXSBAF	89615		GCST90200006	Chen et al. (2023)	FALSE	FALSE	FALSE
1,3-dimethylurate	HMDB0001857	OTSBKHHWSQYEHK	68447		GCST90199694	Chen et al. (2023)	FALSE	FALSE	FALSE
1-palmitoyl-gpc (16:0)	HMDB0010382	ASWBNKHCZGQVJV	72998	C04102	M33955	Shin et al. (2014)	FALSE	FALSE	TRUE
1-palmitoyl-gpe (16:0)	HMDB0011503	YVYMBNSKXOXSKW	73004		GCST90199792	Chen et al. (2023)	FALSE	FALSE	TRUE
1,7-dimethylurate	HMDB0011103	NOFNCLGCUJJPKU	68449	C16356	GCST90199756	Chen et al. (2023)	TRUE	FALSE	FALSE
10-heptadecenoate (17:1n7)	HMDB0060038	GDTXICBNEOEPAZ	75094		GCST90199731	Chen et al. (2023)	FALSE	FALSE	FALSE
10-nonadecenoate (19:1n9)	HMDB0013622	BBOWBNGUEWHNQZ	83051		GCST90199728	Chen et al. (2023)	FALSE	FALSE	FALSE
1-palmitoyl-gpe (16:0)	HMDB0011503	YVYMBNSKXOXSKW	73004		M35631	Shin et al. (2014)	FALSE	FALSE	TRUE
11beta-hydroxyandrosterone glucuronide	HMDB0010351	BRPLOVMHAFXVOQ	2198	C05643	GCST90200214	Chen et al. (2023)	FALSE	FALSE	FALSE
11beta-hydroxyetiocholanolone glucuronide*	HMDB0010351	BRPLOVMHAFXVOQ	2198	C05643	GCST90200218	Chen et al. (2023)	FALSE	FALSE	FALSE
12,13-dihome	HMDB0004705	CQSLTKIXAJTQGA	72665	C14829	GCST90200434	Chen et al. (2023)	FALSE	FALSE	FALSE
13-hode + 9-hode	HMDB0004670,HMDB0004667	NPDSHTNEKLQQIJ	34496	C14767,C14762	GCST90199875	Chen et al. (2023)	FALSE	FALSE	FALSE
16a-hydroxy dhea 3-sulfate	HMDB0062544	ALBNSVAJDFJRKQ			GCST90199863	Chen et al. (2023)	FALSE	FALSE	FALSE
17alpha-hydroxypregnanolone glucuronide					GCST90199963	Chen et al. (2023)	FALSE	FALSE	FALSE
1h-indole-7-acetic acid		KNSAWRXCIVESQC			GCST90199956	Chen et al. (2023)	FALSE	FALSE	FALSE
2-acetamidophenol sulfate	HMDB0240381	JCVGTUVGDOWZJE	133562		GCST90199981	Chen et al. (2023)	FALSE	FALSE	FALSE
1,3,7-trimethylurate	HMDB0002123	BYXCFUMGEBZDDI	691622	C16361	GCST90199757	Chen et al. (2023)	FALSE	FALSE	TRUE
2-aminoheptanoate	HMDB0094649	RDFMDVXONNIGBC	40682		GCST90199952	Chen et al. (2023)	FALSE	FALSE	FALSE
2-aminooctanoate	HMDB0000991	AKVBCGQVQXPRLD	75145		GCST90199937	Chen et al. (2023)	FALSE	FALSE	FALSE
2-aminophenol sulfate	HMDB0061116	VSTZVCJQGSLNLL	133186		GCST90199950	Chen et al. (2023)	FALSE	FALSE	FALSE
2-butenoylglycine	HMDB0341232	WWJXRJJBIVSSNF			GCST90200152	Chen et al. (2023)	FALSE	FALSE	FALSE
2-furoylcarnitine					GCST90200155	Chen et al. (2023)	FALSE	FALSE	FALSE
2-hydroxy-3-methylvalerate	HMDB0000317	RILPIWOPNGRASR	89228		GCST90199786	Chen et al. (2023)	FALSE	FALSE	FALSE
2-hydroxy-4-(methylthio)butanoic acid	HMDB0037115	ONFOSYPQQXJWGS			GCST90200258	Chen et al. (2023)	FALSE	FALSE	FALSE
2-hydroxyarachidate*	HMDB0061659	CPLYLXYEVLGWFJ	76992		GCST90200161	Chen et al. (2023)	FALSE	FALSE	FALSE
2-hydroxybutyrate/2-hydroxyisobutyrate	HMDB0000729,HMDB00008	BWLBGMIXKSTLSX	50129	C21297,C05984	GCST90200032	Chen et al. (2023)	FALSE	FALSE	FALSE
2-hydroxydecanoate	HMDB0094656	GHPVDCPCKSNJDR			GCST90199934	Chen et al. (2023)	FALSE	FALSE	FALSE
1,3,7-trimethylurate	HMDB0002123	BYXCFUMGEBZDDI	691622	C16361	M34404	Shin et al. (2014)	FALSE	FALSE	TRUE
2-hydroxyhippurate (salicylurate)	HMDB0000840	ONJSZLXSECQROL	9008	C07588	GCST90200347	Chen et al. (2023)	FALSE	FALSE	FALSE
2-hydroxyoctanoate	HMDB0002264	JKRDADVRIYVCCY			GCST90199681	Chen et al. (2023)	FALSE	FALSE	FALSE
1,5-anhydroglucitol (1,5-ag)	HMDB0002712	MPCAJMNYNOGXPB	16070	C07326	GCST90199648	Chen et al. (2023)	FALSE	FALSE	TRUE
2-hydroxyphenylacetate	HMDB0000669	CCVYRRGZDBSHFU	28478	C05852	GCST90200369	Chen et al. (2023)	TRUE	TRUE	FALSE
2-hydroxysebacate	HMDB0000424	LPIOYESQKJFWPQ	89312		GCST90200198	Chen et al. (2023)	FALSE	FALSE	FALSE
2-hydroxystearate	HMDB0062549	KIHBGTRZFAVZRV	18129	C03042,C03045	GCST90200312	Chen et al. (2023)	FALSE	FALSE	FALSE
2-ketocaprylate	HMDB13211	GPPUPQFYDYLTIY			GCST90200224	Chen et al. (2023)	FALSE	FALSE	FALSE
2-linoleoylglycerol (18:2)	HMDB0011538	IEPGNWMPIFDNSD	75457		GCST90199685	Chen et al. (2023)	FALSE	FALSE	FALSE
2-methoxyhydroquinone sulfate (1)	HMDB0304923	DQJWAJBJWZYKLK			GCST90200270	Chen et al. (2023)	FALSE	FALSE	FALSE
2-methoxyhydroquinone sulfate (2)	HMDB0304923	DQJWAJBJWZYKLK			GCST90200273	Chen et al. (2023)	FALSE	FALSE	FALSE
2-methoxyresorcinol sulfate	HMDB0240694	ARLAWMCEVZUXEY	133548		GCST90199987	Chen et al. (2023)	FALSE	FALSE	FALSE
2-methylserine		CDUUKBXTEOFITR		C02115	GCST90200087	Chen et al. (2023)	FALSE	FALSE	FALSE
2-naphthol sulfate	HMDB0242152	HXEZIDSFDHEIIQ	167215		GCST90200213	Chen et al. (2023)	FALSE	FALSE	FALSE
2-o-methylascorbic acid	HMDB0240294	RMHBODZVODTFAH			GCST90199908	Chen et al. (2023)	FALSE	FALSE	FALSE
2-oxoarginine*	HMDB0004225	ARBHXJXXVVHMET	28116	C03771	GCST90199903	Chen et al. (2023)	TRUE	TRUE	FALSE
2-palmitoleoyl-gpc (16:1)*	HMDB10383	GKXPPJQBVCKAGD			GCST90199790	Chen et al. (2023)	FALSE	FALSE	FALSE
2-palmitoyl-gpc (16:0)*	HMDB0061702	NEGQHKSYEYVFTD			GCST90199789	Chen et al. (2023)	FALSE	FALSE	FALSE
2-piperidinone	HMDB0011749	XUWHAWMETYGRKB	77761		GCST90199943	Chen et al. (2023)	FALSE	FALSE	FALSE
2-stearoyl-gpe (18:0)*	HMDB0011129	KIHAGWUUUHJRMS			GCST90199928	Chen et al. (2023)	FALSE	FALSE	FALSE
2,2'-methylenebis(6-tert-butyl-p-cresol)		KGRVJHAUYBGFFP			GCST90200196	Chen et al. (2023)	FALSE	FALSE	FALSE
2,3-dihydroxy-2-methylbutyrate	HMDB0029576	AOWPAWLEXIYETE			GCST90200112	Chen et al. (2023)	FALSE	FALSE	FALSE
2,3-dihydroxy-5-methylthio-4-pentenoate (dmtpa)*	HMDB0240388	XMZBEAXQGSBWLG			GCST90200233	Chen et al. (2023)	FALSE	FALSE	FALSE
2,3-dihydroxyisovalerate	HMDB0012141	JTEYKUFKXGDTEU	15684	C04039	GCST90199884	Chen et al. (2023)	FALSE	FALSE	FALSE
2,3-dihydroxypyridine	HMDB0245397	GGOZGYRTNQBSSA	131454		GCST90199679	Chen et al. (2023)	FALSE	FALSE	FALSE
2,4-di-tert-butylphenol	HMDB0013816	ICKWICRCANNIBI	89188		GCST90200276	Chen et al. (2023)	FALSE	FALSE	FALSE
2,6-dihydroxybenzoic acid	HMDB0013676	AKEUNCKRJATALU	68465		GCST90200229	Chen et al. (2023)	FALSE	FALSE	FALSE
2'-deoxyuridine	HMDB0000012	MXHRCPNRJAMMIM	16450	C00526	GCST90200413	Chen et al. (2023)	FALSE	FALSE	FALSE
2'-o-methylcytidine	HMDB0242132	RFCQJGFZUQFYRF	19228		GCST90200694	Chen et al. (2023)	FALSE	FALSE	FALSE
2'-o-methyluridine	HMDB0240328	SXUXMRMBWZCMEN	19227		GCST90200695	Chen et al. (2023)	FALSE	FALSE	FALSE
21-hydroxypregnenolone disulfate		CBOVWLYQUCVTFA			GCST90199849	Chen et al. (2023)	FALSE	FALSE	FALSE
2r,3r-dihydroxybutyrate	HMDB0000498	LOUGYXZSURQALL			GCST90199889	Chen et al. (2023)	FALSE	FALSE	FALSE
2s,3r-dihydroxybutyrate	HMDB0002453	LOUGYXZSURQALL	86391		GCST90199882	Chen et al. (2023)	FALSE	FALSE	FALSE
3-(3-amino-3-carboxypropyl)uridine*	HMDB0242130	YXNIEZJFCGTDKV	19928		GCST90199766	Chen et al. (2023)	FALSE	FALSE	FALSE
3-(3-hydroxyphenyl)propionate	HMDB0000375	QVWAEZJXDYOKEH	1427	C11457	GCST90199812	Chen et al. (2023)	FALSE	FALSE	FALSE
3-(3-hydroxyphenyl)propionate sulfate	HMDB0094710	IQWLPDPKVFZEOK	64414		GCST90199957	Chen et al. (2023)	FALSE	FALSE	FALSE
1,5-anhydroglucitol (1,5-ag)	HMDB0002712	MPCAJMNYNOGXPB	16070	C07326	M20675	Shin et al. (2014)	FALSE	FALSE	TRUE
3-acetylphenol sulfate	HMDB0304930	CGFRVKXGZRODPA			GCST90199946	Chen et al. (2023)	FALSE	FALSE	FALSE
3-amino-2-piperidone	HMDB0000323	YCCMTCQQDULIFE	76341		GCST90200188	Chen et al. (2023)	FALSE	FALSE	FALSE
3-aminoisobutyrate	HMDB0002166	QCHPKSFMDHPSNR	33094	C05145	GCST90200310	Chen et al. (2023)	TRUE	TRUE	FALSE
3-bromo-5-chloro-2,6-dihydroxybenzoic acid*	HMDB0242162	AJSVSHDVMDXRFN			GCST90200255	Chen et al. (2023)	FALSE	FALSE	FALSE
3-carboxy-4-methyl-5-pentyl-2-furanpropionate (3-cmpfp)**	HMDB0061643	RIJDKRLRDVBUHJ			GCST90200172	Chen et al. (2023)	FALSE	FALSE	FALSE
3-carboxy-4-methyl-5-propyl-2-furanpropanoate (cmpf)	HMDB0061112	WMCQWXZMVIETAO	41254		GCST90199712	Chen et al. (2023)	FALSE	FALSE	FALSE
3-ethylcatechol sulfate (1)					GCST90200230	Chen et al. (2023)	FALSE	FALSE	FALSE
3-ethylcatechol sulfate (2)					GCST90200227	Chen et al. (2023)	FALSE	FALSE	FALSE
3-formylindole	HMDB29737	OLNJUISKUQQNIM		C08493	GCST90200184	Chen et al. (2023)	FALSE	FALSE	FALSE
10-undecenoate (11:1n1)	HMDB0033724	FRPZMMHWLSIFAZ	35045	C13910	GCST90199716	Chen et al. (2023)	FALSE	FALSE	TRUE
3-hydroxy-2-methylpyridine sulfate					GCST90200225	Chen et al. (2023)	FALSE	FALSE	FALSE
3-hydroxy-3-methylglutarate	HMDB0000355	NPOAOTPXWNWTSH	16831	C03761	GCST90200298	Chen et al. (2023)	FALSE	FALSE	FALSE
10-undecenoate (11:1n1)	HMDB0033724	FRPZMMHWLSIFAZ	35045	C13910	M32497	Shin et al. (2014)	FALSE	FALSE	TRUE
3-hydroxybutyroylglycine**					GCST90200174	Chen et al. (2023)	FALSE	FALSE	FALSE
3-hydroxydecanoate	HMDB0002203	FYSSBMZUBSBFJL	37371		GCST90199693	Chen et al. (2023)	FALSE	FALSE	FALSE
3-hydroxydecanoylcarnitine	HMDB0061636	VCRSQDIROUELAR		HMDB0033897	GCST90200246	Chen et al. (2023)	FALSE	FALSE	FALSE
3-hydroxydodecanedioate*	HMDB0000413	FYVQCLGZFXHEGL			GCST90199769	Chen et al. (2023)	FALSE	FALSE	FALSE
3-hydroxyhexanoate	HMDB0061652,HMDB0010718	HPMGFDVTYHWBAG	37049		GCST90200012	Chen et al. (2023)	FALSE	FALSE	FALSE
3-hydroxyhexanoylcarnitine (1)	HMDB0013131	VYEONLJQPYRKAN			GCST90200228	Chen et al. (2023)	FALSE	FALSE	FALSE
3-hydroxyhippurate	HMDB0006116	XDOFWFNMYJRHEW	70824		GCST90199869	Chen et al. (2023)	FALSE	FALSE	FALSE
3-hydroxyisobutyrate	HMDB0000023,HMDB0000336	DBXBTMSZEOQQDU	37373	C01188,C06001	GCST90200308	Chen et al. (2023)	FALSE	FALSE	FALSE
3-hydroxylaurate	HMDB0000387	MUCMKTPAZLSKTL	36210		GCST90199700	Chen et al. (2023)	FALSE	FALSE	FALSE
3-hydroxymyristate	HMDB0061656,HMDB0010731	ATRNZOYKSNPPBF	37374		GCST90199674	Chen et al. (2023)	FALSE	FALSE	FALSE
3-hydroxyoctanoate	HMDB0001954	NDPLAKGOSZHTPH	37100	C20793	GCST90199680	Chen et al. (2023)	FALSE	FALSE	FALSE
3-hydroxyoctanoylcarnitine (1)	HMDB0061634	LUBMSOHGUAAXAM	84100		GCST90200272	Chen et al. (2023)	FALSE	FALSE	FALSE
3-hydroxyoctanoylcarnitine (2)	HMDB0061634	LUBMSOHGUAAXAM	84100		GCST90200278	Chen et al. (2023)	FALSE	FALSE	FALSE
3-hydroxyoleoylcarnitine	HMDB0240761	YBCVTTMMURGSEY	73076		GCST90200158	Chen et al. (2023)	FALSE	FALSE	FALSE
3-hydroxyphenylacetoylglutamine		LZJXOHRONRTVRW			GCST90200162	Chen et al. (2023)	FALSE	FALSE	FALSE
3-hydroxypyridine glucuronide					GCST90200211	Chen et al. (2023)	FALSE	FALSE	FALSE
3-hydroxypyridine sulfate	HMDB0240652	BDERIBJTVYFANV	133559		GCST90199990	Chen et al. (2023)	FALSE	FALSE	FALSE
3-hydroxysebacate	HMDB0000350	OQYZCCKCJQWHIE			GCST90199704	Chen et al. (2023)	FALSE	FALSE	FALSE
3-indoleglyoxylic acid	HMDB0242143	DWLVFWDCSFTDOD			GCST90200205	Chen et al. (2023)	FALSE	FALSE	FALSE
3-indoxyl sulfate	HMDB0000682	BXFFHSIDQOFMLE	43355		GCST90199656	Chen et al. (2023)	FALSE	FALSE	FALSE
3-methoxycatechol sulfate (1)	HMDB0242163	KWNPSWVOZWAPLW			GCST90200009	Chen et al. (2023)	FALSE	FALSE	FALSE
3-methoxycatechol sulfate (2)	HMDB0242163	KWNPSWVOZWAPLW			GCST90200007	Chen et al. (2023)	FALSE	FALSE	FALSE
3-methoxytyramine sulfate		ORZHQEJEAKXCJA			GCST90199953	Chen et al. (2023)	FALSE	FALSE	FALSE
2-aminobutyrate	HMDB0000452	QWCKQJZIFLGMSD	35619	C02356	GCST90200305	Chen et al. (2023)	TRUE	TRUE	TRUE
3-methyl catechol sulfate (1)					GCST90199938	Chen et al. (2023)	FALSE	FALSE	FALSE
3-methyl catechol sulfate (2)					GCST90199936	Chen et al. (2023)	FALSE	FALSE	FALSE
2-aminobutyrate	HMDB0000452	QWCKQJZIFLGMSD	35619	C02356	M32348	Shin et al. (2014)	TRUE	TRUE	TRUE
2-hydroxyglutarate	HMDB0059655	HWXBTNAVRSUOJR	17084	C02630	GCST90199865	Chen et al. (2023)	TRUE	TRUE	TRUE
3-methyladipate	HMDB0000555	SYEOWUNSTUDKGM			GCST90199829	Chen et al. (2023)	FALSE	FALSE	FALSE
3-methylcytidine	HMDB0240577	BWXZYULEOLQCKN			GCST90200682	Chen et al. (2023)	FALSE	FALSE	FALSE
3-methylglutaconate	HMDB0000522	WKRBKYFIJPGYQC	37245		GCST90199886	Chen et al. (2023)	FALSE	FALSE	FALSE
3-methylglutarylcarnitine (2)	HMDB0000552	HFCPFJNSBPQJDP			GCST90199971	Chen et al. (2023)	FALSE	FALSE	FALSE
3-methylhistidine	HMDB0000479	JDHILDINMRGULE	27596	C01152	GCST90199628	Chen et al. (2023)	FALSE	FALSE	FALSE
3-methylxanthine	HMDB0001886	GMSNIKWWOQHZGF	62207	C16357	GCST90199699	Chen et al. (2023)	FALSE	FALSE	FALSE
2-hydroxyglutarate	HMDB0059655	HWXBTNAVRSUOJR	17084	C02630	M37253	Shin et al. (2014)	TRUE	FALSE	TRUE
3-phosphoglycerate	HMDB0000807	IACAHGYCKIUESG	17050	C00597	GCST90200329	Chen et al. (2023)	FALSE	FALSE	FALSE
3-ureidopropionate	HMDB0000026	JSJWCHRYRHKBBW	18261	C02642	GCST90200283	Chen et al. (2023)	TRUE	TRUE	FALSE
3,4-dihydroxybutyrate	HMDB0000337	DZAIOXUZHHTJKN	86371		GCST90199816	Chen et al. (2023)	FALSE	FALSE	FALSE
3,5-dichloro-2,6-dihydroxybenzoic acid	HMDB0242164	KLXACYSQYFWVLM			GCST90200252	Chen et al. (2023)	FALSE	FALSE	FALSE
3,7-dimethylurate	HMDB0001982	HMLZLHKHNBLLJD	68531	C16360	GCST90199755	Chen et al. (2023)	TRUE	FALSE	FALSE
3b-hydroxy-5-cholenoic acid	HMDB0000308	HIAJCGFYHIANNA	384794		GCST90199933	Chen et al. (2023)	FALSE	FALSE	FALSE
3beta-hydroxy-5-cholestenoate	HMDB0012453	WVXOMPRLWLXFAP	86378	C17333	GCST90200014	Chen et al. (2023)	FALSE	FALSE	FALSE
2-hydroxypalmitate	HMDB0031057	JGHSBPIZNUXPLA	75977		GCST90199795	Chen et al. (2023)	FALSE	FALSE	TRUE
4-acetaminophen sulfate	HMDB0059911	IGTYILLPRJOVFY	32635	C06804	GCST90200346	Chen et al. (2023)	FALSE	FALSE	FALSE
4-acetylcatechol sulfate (1)					GCST90200232	Chen et al. (2023)	FALSE	FALSE	FALSE
4-acetylphenol sulfate		HOFGLAYWQRGTKC			GCST90199663	Chen et al. (2023)	FALSE	FALSE	FALSE
4-allylcatechol sulfate					GCST90200220	Chen et al. (2023)	FALSE	FALSE	FALSE
4-allylphenol sulfate	HMDB0170765	KFDHKOFCRYUXLA	133096		GCST90199847	Chen et al. (2023)	FALSE	FALSE	FALSE
4-cholesten-3-one	HMDB0000921	NYOXRYYXRWJDKP	16175	C00599	GCST90199870	Chen et al. (2023)	FALSE	FALSE	FALSE
4-ethylcatechol sulfate					GCST90200215	Chen et al. (2023)	FALSE	FALSE	FALSE
4-ethylphenylsulfate	HMDB0062551	DWZGLEPNCRFCEP		C13637	GCST90199830	Chen et al. (2023)	FALSE	FALSE	FALSE
4-guanidinobutanoate	HMDB0003464	TUHVEAJXIMEOSA	15728	C01035	GCST90199640	Chen et al. (2023)	FALSE	FALSE	FALSE
4-hydroxy-2-oxoglutaric acid	HMDB0002070	WXSKVKPSMAHCSG	30923	C01127	GCST90199897	Chen et al. (2023)	TRUE	FALSE	FALSE
4-hydroxychlorothalonil	HMDB0240624	MDQKYGOECVSPIW	133542		GCST90199977	Chen et al. (2023)	FALSE	FALSE	FALSE
4-hydroxycoumarin	HMDB0137904	VXIXUWQIVKSKSA		C20414	GCST90199862	Chen et al. (2023)	FALSE	FALSE	FALSE
4-hydroxyglutamate	HMDB0001344	HBDWQSHEVMSFGY		C03079	GCST90199890	Chen et al. (2023)	FALSE	FALSE	FALSE
4-hydroxyhippurate	HMDB0013678	ZMHLUFWWWPBTIU	71018		GCST90199765	Chen et al. (2023)	FALSE	FALSE	FALSE
4-hydroxyphenylacetate	HMDB0000020	XQXPVVBIMDBYFF	18101	C00642	GCST90200338	Chen et al. (2023)	FALSE	FALSE	FALSE
4-hydroxyphenylacetoylcarnitine					GCST90200027	Chen et al. (2023)	FALSE	FALSE	FALSE
4-hydroxyphenylacetylglutamine	HMDB0006061	CYRKYXZJUIBBJX		C05595	GCST90200106	Chen et al. (2023)	FALSE	FALSE	FALSE
4-hydroxyphenylpyruvate	HMDB0000707	KKADPXVIOXHVKN	15999	C01179	GCST90200300	Chen et al. (2023)	TRUE	TRUE	FALSE
4-methoxyphenol sulfate					GCST90199999	Chen et al. (2023)	FALSE	FALSE	FALSE
2-hydroxypalmitate	HMDB0031057	JGHSBPIZNUXPLA	75977		M35675	Shin et al. (2014)	FALSE	FALSE	TRUE
4-methylcatechol sulfate	HMDB0240459	NCOMUGOPQPRVSE			GCST90199939	Chen et al. (2023)	FALSE	FALSE	FALSE
4-methylguaiacol sulfate					GCST90199989	Chen et al. (2023)	FALSE	FALSE	FALSE
4-methylhexanoylglutamine					GCST90200223	Chen et al. (2023)	FALSE	FALSE	FALSE
4-oxo-retinoic acid	HMDB0006285		80656	C16678	GCST90199894	Chen et al. (2023)	FALSE	FALSE	FALSE
4-vinylguaiacol sulfate	HMDB0127980				GCST90199982	Chen et al. (2023)	FALSE	FALSE	FALSE
4-vinylphenol sulfate	HMDB0062775	IETVQHUKTKKBFF	82931	C05627	GCST90199824	Chen et al. (2023)	FALSE	FALSE	FALSE
5-(galactosylhydroxy)-l-lysine	HMDB0242167	OWGKYELXGFKIHH			GCST90199881	Chen et al. (2023)	FALSE	FALSE	FALSE
5-acetylamino-6-amino-3-methyluracil	HMDB0004400	POQOTWQIYYNXAT		C16366	GCST90199760	Chen et al. (2023)	FALSE	FALSE	FALSE
5-acetylamino-6-formylamino-3-methyluracil	HMDB0011105	RDZNZFGKEVDNPK		C16365	GCST90200680	Chen et al. (2023)	TRUE	TRUE	FALSE
3-(4-hydroxyphenyl)lactate	HMDB0000755	JVGVDSSUAVXRDY	17385	C03672	GCST90200371	Chen et al. (2023)	TRUE	TRUE	TRUE
5-dodecenoylcarnitine (c12:1)	HMDB13326				GCST90200151	Chen et al. (2023)	FALSE	FALSE	FALSE
5-hydroxy-2-methylpyridine sulfate					GCST90200226	Chen et al. (2023)	FALSE	FALSE	FALSE
5-hydroxyhexanoate	HMDB0000409,HMDB0000525	YDCRNMJQROAWFT	78842		GCST90199702	Chen et al. (2023)	FALSE	FALSE	FALSE
5-hydroxyindole sulfate	HMDB0341278				GCST90200050	Chen et al. (2023)	FALSE	FALSE	FALSE
5-hydroxylysine	HMDB0000450	YSMODUONRAFBET	18040	C16741	GCST90199634	Chen et al. (2023)	FALSE	FALSE	FALSE
5-hydroxymethyl-2-furoylcarnitine*					GCST90200244	Chen et al. (2023)	FALSE	FALSE	FALSE
5-methylthioadenosine (mta)	HMDB0001173	WUUGFSXJNOTRMR	17509	C00170	GCST90200359	Chen et al. (2023)	TRUE	TRUE	FALSE
5-methyluridine (ribothymidine)	HMDB0000884	DWRXFEITVBNRMK	45996		GCST90199783	Chen et al. (2023)	FALSE	FALSE	FALSE
3-(4-hydroxyphenyl)lactate	HMDB0000755	JVGVDSSUAVXRDY	17385	C03672	M32197	Shin et al. (2014)	TRUE	TRUE	TRUE
5,6-dihydrothymine	HMDB0000079	NBAKTGXDIBVZOO		C00906	GCST90200339	Chen et al. (2023)	TRUE	TRUE	FALSE
5,6-dihydrouridine	HMDB0000497	ZPTBLXKRQACLCR	23774		GCST90199767	Chen et al. (2023)	FALSE	FALSE	FALSE
5alpha-androstan-3alpha,17alpha-diol monosulfate	HMDB0000412	CBMYJHIOYJEBSB	40836		GCST90199850	Chen et al. (2023)	FALSE	FALSE	FALSE
5alpha-androstan-3alpha,17beta-diol disulfate	HMDB0094682	JHFAETDERBWUOO	133101		GCST90199859	Chen et al. (2023)	FALSE	FALSE	FALSE
5alpha-androstan-3alpha,17beta-diol monosulfate (1)					GCST90199858	Chen et al. (2023)	FALSE	FALSE	FALSE
5alpha-androstan-3alpha,17beta-diol monosulfate (2)					GCST90199983	Chen et al. (2023)	FALSE	FALSE	FALSE
5alpha-androstan-3beta,17alpha-diol disulfate	HMDB0094682	JHFAETDERBWUOO	133101		GCST90199852	Chen et al. (2023)	FALSE	FALSE	FALSE
3-hydroxy-2-ethylpropionate	HMDB0000396	ZMZQVAUJTDKQGE	82956		GCST90199714	Chen et al. (2023)	FALSE	FALSE	TRUE
5alpha-androstan-3beta,17beta-diol monosulfate (2)					GCST90199855	Chen et al. (2023)	FALSE	FALSE	FALSE
3-hydroxy-2-ethylpropionate	HMDB0000396	ZMZQVAUJTDKQGE	82956		M32397	Shin et al. (2014)	FALSE	FALSE	TRUE
5alpha-pregnan-3beta,20alpha-diol monosulfate (2)					GCST90199854	Chen et al. (2023)	FALSE	FALSE	FALSE
5alpha-pregnan-3beta,20beta-diol monosulfate (1)	HMDB0240580	NOGKXXMAHGCQBS			GCST90199853	Chen et al. (2023)	FALSE	FALSE	FALSE
5alpha-pregnan-diol disulfate	HMDB0240581,HMDB0240582	LSQGWMYMIHQKSA			GCST90199857	Chen et al. (2023)	FALSE	FALSE	FALSE
6-bromotryptophan	HMDB0242168	OAORYCZPERQARS	47276		GCST90200201	Chen et al. (2023)	FALSE	FALSE	FALSE
6-hydroxyindole sulfate	HMDB0000682	BXFFHSIDQOFMLE	43355		GCST90200002	Chen et al. (2023)	FALSE	FALSE	FALSE
6-oxopiperidine-2-carboxylate	HMDB0061705	FZXCPFJMYOQZCA	87998		GCST90199949	Chen et al. (2023)	FALSE	FALSE	FALSE
3-hydroxybutyrate (bhba)	HMDB0000011	WHBMMWSBFZVSSR	17066	C03197,C01089	GCST90200367	Chen et al. (2023)	TRUE	FALSE	TRUE
3-hydroxybutyrate (bhba)	HMDB0000011	WHBMMWSBFZVSSR	17066	C03197,C01089	M00542	Shin et al. (2014)	TRUE	FALSE	TRUE
3-hydroxybutyrate (bhba)	HMDB0000011	WHBMMWSBFZVSSR	17066	C03197,C01089	met-d-bOHbutyrate	Borges et al. (2022)	TRUE	TRUE	TRUE
8-methoxykynurenate	HMDB0060426	BXZSKDOPGDPDEG	2323	C05830	GCST90200186	Chen et al. (2023)	FALSE	FALSE	FALSE
9-hydroxystearate	HMDB0061661	RKHXDCVAPIMDMG	136638		GCST90199974	Chen et al. (2023)	FALSE	FALSE	FALSE
9,10-dihome	HMDB0004704	XEBKSQSGNGRGDW		C14828	GCST90200353	Chen et al. (2023)	FALSE	FALSE	FALSE
3-methoxytyrosine	HMDB0001434	PFDUUKDQEHURQC			GCST90200328	Chen et al. (2023)	FALSE	FALSE	TRUE
3-methoxytyrosine	HMDB0001434	PFDUUKDQEHURQC			M12017	Shin et al. (2014)	FALSE	FALSE	TRUE
acisoga	HMDB0061384	OAUYENAPBFTAQT	133185		GCST90199962	Chen et al. (2023)	FALSE	FALSE	FALSE
aconitate [cis or trans]	HMDB0000958,HMDB000072	GTZCVFVGUGFEME	32806	C004174,C02341	GCST90199745	Chen et al. (2023)	FALSE	FALSE	FALSE
adenosine 3',5'-cyclic monophosphate (camp)	HMDB0000058	IVOMOUWHDPKRLL	17489	C00575	GCST90200357	Chen et al. (2023)	FALSE	FALSE	FALSE
adenosine 5'-diphosphate (adp)	HMDB0001341	XTWYTFMLZFPYCI	16761	C00008	GCST90200355	Chen et al. (2023)	TRUE	FALSE	FALSE
adenosine 5'-monophosphate (amp)	HMDB0000045	UDMBCSSLTHHNCD	16027	C00020	GCST90200356	Chen et al. (2023)	TRUE	FALSE	FALSE
adipoylcarnitine (c6-dc)	HMDB0061677	BSVHAXJKBCWVDA	86507		GCST90200018	Chen et al. (2023)	FALSE	FALSE	FALSE
3-methyl-2-oxobutyrate	HMDB0000019	QHKABHOOEWYVLI	16530	C00141	GCST90199677	Chen et al. (2023)	TRUE	TRUE	TRUE
3-methyl-2-oxobutyrate	HMDB0000019	QHKABHOOEWYVLI	16530	C00141	M21047	Shin et al. (2014)	TRUE	TRUE	TRUE
allantoin	HMDB0000462	POJWUDADGALRAB	15676	C02348,C01551,C02350	GCST90200286	Chen et al. (2023)	TRUE	FALSE	FALSE
alliin	HMDB0033592	XUHLIQGRKRUKPH		C08265	GCST90199919	Chen et al. (2023)	FALSE	FALSE	FALSE
alpha-hydroxycaproate	HMDB0001624	NYHNVHGFPZAZGA	86542		GCST90199814	Chen et al. (2023)	FALSE	FALSE	FALSE
alpha-hydroxyisocaproate	HMDB0000746,HMDB0000665,HMDB0000624	LVRFTAZAXQPQHI	44510	C03264	GCST90199658	Chen et al. (2023)	FALSE	FALSE	FALSE
3-methyl-2-oxovalerate	HMDB0000491	JVQYSWDUAOAHFM	15614	C03465,C06008,C00671	GCST90199631	Chen et al. (2023)	TRUE	FALSE	TRUE
alpha-ketobutyrate	HMDB0000005	TYEYBOSBBBHJIV	30831	C00109	GCST90200438	Chen et al. (2023)	TRUE	FALSE	FALSE
alpha-ketoglutaramate*	HMDB0001552	COJBGNAUUSNXHX	30882	C00940	GCST90199885	Chen et al. (2023)	TRUE	TRUE	FALSE
3-methyl-2-oxovalerate	HMDB0000491	JVQYSWDUAOAHFM	15614	C03465,C06008,C00671	M15676	Shin et al. (2014)	TRUE	TRUE	TRUE
3-phenylpropionate (hydrocinnamate)	HMDB0000764	XMIIGOLPHOKFCH	28631	C05629	GCST90199635	Chen et al. (2023)	FALSE	FALSE	TRUE
andro steroid monosulfate c19h28o6s (1)*	HMDB0002759	ZMITXKRGXGRMKS	83037		GCST90199860	Chen et al. (2023)	FALSE	FALSE	FALSE
androstenediol (3alpha, 17alpha) monosulfate (3)					GCST90199856	Chen et al. (2023)	FALSE	FALSE	FALSE
androstenediol (3beta,17beta) disulfate (1)	HMDB0240313	UWPTUYJASNIIJM	133124	C04295	GCST90199842	Chen et al. (2023)	FALSE	FALSE	FALSE
androstenediol (3beta,17beta) disulfate (2)	HMDB0240313	UWPTUYJASNIIJM	133124		GCST90199851	Chen et al. (2023)	FALSE	FALSE	FALSE
androstenediol (3beta,17beta) monosulfate (1)	HMDB0240429	KMTOEENORMWLCF			GCST90199872	Chen et al. (2023)	FALSE	FALSE	FALSE
androstenediol (3beta,17beta) monosulfate (2)	HMDB0240429,HMDB0186954	KMTOEENORMWLCF			GCST90199871	Chen et al. (2023)	FALSE	FALSE	FALSE
androsterone glucuronide	HMDB0002829	VFUIRAVTUVCQTF	28832	C11135	GCST90200688	Chen et al. (2023)	FALSE	FALSE	FALSE
3-phenylpropionate (hydrocinnamate)	HMDB0000764	XMIIGOLPHOKFCH	28631	C05629	M15749	Shin et al. (2014)	FALSE	FALSE	TRUE
anthranilate	HMDB0001123	RWZYAGGXGHYGMB	30754	C00108	GCST90200324	Chen et al. (2023)	TRUE	FALSE	FALSE
arabitol/xylitol	HMDB0001851,HMDB0000568,HMDB0002917	HEBKCHPVOIAQTA	18403	C00379,C00542,C01904	GCST90200011	Chen et al. (2023)	FALSE	FALSE	FALSE
arabonate/xylonate	HMDB0000539	QXKAIJAYHKCRRA	20912	C00502,C05411	GCST90199991	Chen et al. (2023)	FALSE	FALSE	FALSE
arachidate (20:0)	HMDB0002212	VKOBVWXKNCXXDE	28822	C06425	GCST90200446	Chen et al. (2023)	FALSE	FALSE	FALSE
4-acetamidobutanoate	HMDB0003681	UZTFMUBKZQVKLK	17645	C02946	GCST90200311	Chen et al. (2023)	TRUE	TRUE	TRUE
arachidonoylcarnitine (c20:4)	HMDB0006455	RBFQHRALHSUPIA			GCST90200150	Chen et al. (2023)	FALSE	FALSE	FALSE
arachidonoylcholine	HMDB0240583	NJSSWIYQGNCVTH	133694		GCST90200086	Chen et al. (2023)	FALSE	FALSE	FALSE
arachidoylcarnitine (c20)*	HMDB0006460	SVJLJQBGUITFLI	73100		GCST90200135	Chen et al. (2023)	FALSE	FALSE	FALSE
argininate*	HMDB0003148	BMFMQGXDDJALKQ			GCST90199900	Chen et al. (2023)	FALSE	FALSE	FALSE
4-acetamidobutanoate	HMDB0003681	UZTFMUBKZQVKLK	17645	C02946	M01558	Shin et al. (2014)	TRUE	TRUE	TRUE
ascorbic acid 2-sulfate	HMDB0060649	SKKZOYBAANIUOV			GCST90200094	Chen et al. (2023)	FALSE	FALSE	FALSE
ascorbic acid 3-sulfate*	HMDB0240641	FBFZPSQPKNIVMT	176456		GCST90200199	Chen et al. (2023)	FALSE	FALSE	FALSE
4-methyl-2-oxopentanoate	HMDB0000695	BKAJNAXTPSGJCU	48430	C00233	GCST90199655	Chen et al. (2023)	TRUE	TRUE	TRUE
4-methyl-2-oxopentanoate	HMDB0000695	BKAJNAXTPSGJCU	48430	C00233	M22116	Shin et al. (2014)	TRUE	TRUE	TRUE
behenoyl dihydrosphingomyelin (d18:0/22:0)*	HMDB0012091	FONAXCRWZQFJHY			GCST90200059	Chen et al. (2023)	FALSE	FALSE	FALSE
behenoyl sphingomyelin (d18:1/22:0)*	HMDB0012103	FJJANLYCZUNFSE	74532		GCST90199997	Chen et al. (2023)	FALSE	FALSE	FALSE
behenoylcarnitine (c22)*	HMDB0062468	IUMXSSOVGPXXJL	73105		GCST90200127	Chen et al. (2023)	FALSE	FALSE	FALSE
benzoate	HMDB0001870	WPYMKLBDIGXBTP	30746	C00180	GCST90199622	Chen et al. (2023)	FALSE	FALSE	FALSE
beta-alanine	HMDB0000056	UCMIRNVEIXFBKS	16958	C00099	GCST90200361	Chen et al. (2023)	TRUE	TRUE	FALSE
beta-citrylglutamate	HMDB0241915	GAQNUGISBQJMKO	76942	C20775	GCST90199911	Chen et al. (2023)	TRUE	TRUE	FALSE
beta-cryptoxanthin	HMDB0033844	DMASLKHVQRHNES	10362	C08591	GCST90199837	Chen et al. (2023)	FALSE	FALSE	FALSE
5-dodecenoate (12:1n7)	HMDB0000529	IJBFSOLHRKELLR	86595		GCST90199723	Chen et al. (2023)	FALSE	FALSE	TRUE
beta-hydroxyisovaleroylcarnitine		IGLHHSKNBDXCEY			GCST90199802	Chen et al. (2023)	FALSE	FALSE	FALSE
5-dodecenoate (12:1n7)	HMDB0000529	IJBFSOLHRKELLR	86595		M33968	Shin et al. (2014)	FALSE	FALSE	TRUE
5-oxoproline	HMDB0000267	ODHCTXKNWHHXJC	18183	C02237,C01879	GCST90200280	Chen et al. (2023)	TRUE	TRUE	TRUE
5-oxoproline	HMDB0000267	ODHCTXKNWHHXJC	18183	C02237,C01879	M01494	Shin et al. (2014)	TRUE	TRUE	TRUE
5alpha-androstan-3beta,17beta-diol disulfate	HMDB00493			C12525	GCST90199835	Chen et al. (2023)	FALSE	FALSE	TRUE
bilirubin degradation product, c16h18n2o5 (1)**					GCST90200277	Chen et al. (2023)	FALSE	FALSE	FALSE
bilirubin degradation product, c16h18n2o5 (2)**					GCST90200275	Chen et al. (2023)	FALSE	FALSE	FALSE
bilirubin degradation product, c16h18n2o5 (3)**					GCST90200271	Chen et al. (2023)	FALSE	FALSE	FALSE
bilirubin degradation product, c16h18n2o5 (4)**					GCST90200265	Chen et al. (2023)	FALSE	FALSE	FALSE
bilirubin degradation product, c17h18n2o4 (1)**					GCST90200701	Chen et al. (2023)	FALSE	FALSE	FALSE
bilirubin degradation product, c17h18n2o4 (2)**					GCST90200702	Chen et al. (2023)	FALSE	FALSE	FALSE
bilirubin degradation product, c17h18n2o4 (3)**					GCST90200703	Chen et al. (2023)	FALSE	FALSE	FALSE
bilirubin degradation product, c17h20n2o5 (1)**					GCST90200269	Chen et al. (2023)	FALSE	FALSE	FALSE
bilirubin degradation product, c17h20n2o5 (2)**					GCST90200264	Chen et al. (2023)	FALSE	FALSE	FALSE
5alpha-androstan-3beta,17beta-diol disulfate	HMDB00493			C12525	M37190	Shin et al. (2014)	FALSE	FALSE	TRUE
branched chain 14:0 dicarboxylic acid**					GCST90200260	Chen et al. (2023)	FALSE	FALSE	FALSE
branched-chain, straight-chain, or cyclopropyl 10:1 fatty acid (1)*					GCST90200251	Chen et al. (2023)	FALSE	FALSE	FALSE
branched-chain, straight-chain, or cyclopropyl 12:1 fatty acid*					GCST90200249	Chen et al. (2023)	FALSE	FALSE	FALSE
butyrate/isobutyrate (4:0)	HMDB0000039	FERIUCNNQQJTOY	30772	C00246	GCST90200306	Chen et al. (2023)	FALSE	FALSE	FALSE
5alpha-pregnan-3beta,20alpha-diol disulfate	HMDB0094650	LSQGWMYMIHQKSA	133119		GCST90199838	Chen et al. (2023)	FALSE	FALSE	TRUE
butyrylglycine	HMDB0000808	WPSSBBPLVMTKRN	89963		GCST90199706	Chen et al. (2023)	FALSE	FALSE	FALSE
5alpha-pregnan-3beta,20alpha-diol disulfate	HMDB0094650	LSQGWMYMIHQKSA	133119		M37198	Shin et al. (2014)	FALSE	FALSE	TRUE
caffeic acid sulfate	HMDB0041708	SNVAIAITQIIEMQ	176485		GCST90200093	Chen et al. (2023)	FALSE	FALSE	FALSE
7-alpha-hydroxy-3-oxo-4-cholestenoate (7-hoca)	HMDB0012458	SATGKQGFUDXGAX	83036	C17337	GCST90199804	Chen et al. (2023)	FALSE	FALSE	TRUE
campesterol	HMDB0002869	SGNBVLSWZMBQTH	28623	C01789	GCST90199725	Chen et al. (2023)	FALSE	FALSE	FALSE
7-alpha-hydroxy-3-oxo-4-cholestenoate (7-hoca)	HMDB0012458	SATGKQGFUDXGAX	83036	C17337	M36776	Shin et al. (2014)	FALSE	FALSE	TRUE
7-methylguanine	HMDB0000897	FZWGECJQACGGTI	28664	C02242	GCST90199771	Chen et al. (2023)	FALSE	FALSE	TRUE
7-methylguanine	HMDB0000897	FZWGECJQACGGTI	28664	C02242	M35114	Shin et al. (2014)	FALSE	FALSE	TRUE
carboxyethyl-gaba	HMDB0002201	SRGQUICKDUQCKO			GCST90199918	Chen et al. (2023)	FALSE	FALSE	FALSE
7-methylxanthine	HMDB0001991	PFWLFWPASULGAN	48991	C16353	GCST90199754	Chen et al. (2023)	TRUE	TRUE	TRUE
carotene diol (1)					GCST90200142	Chen et al. (2023)	FALSE	FALSE	FALSE
carotene diol (2)					GCST90200140	Chen et al. (2023)	FALSE	FALSE	FALSE
carotene diol (3)					GCST90200157	Chen et al. (2023)	FALSE	FALSE	FALSE
catechol glucuronide	HMDB0240490	ICPYZFZFSLTYID	133689		GCST90200096	Chen et al. (2023)	FALSE	FALSE	FALSE
catechol sulfate	HMDB0059724	MZPWKJZDOCIALD	68505		GCST90199803	Chen et al. (2023)	FALSE	FALSE	FALSE
ceramide (d18:1/14:0, d16:1/16:0)*					GCST90200116	Chen et al. (2023)	FALSE	FALSE	FALSE
ceramide (d18:1/17:0, d17:1/18:0)*					GCST90200121	Chen et al. (2023)	FALSE	FALSE	FALSE
cerotoylcarnitine (c26)*	HMDB0006347	KOCKWDDTAHPJSX			GCST90200136	Chen et al. (2023)	FALSE	FALSE	FALSE
chiro-inositol	HMDB0240209	CDAISMWEOUEBRE	27372	C19891	GCST90199843	Chen et al. (2023)	FALSE	FALSE	FALSE
cholate	HMDB0000619	BHQCQFFYRZLCQQ	16359	C00695	GCST90200321	Chen et al. (2023)	FALSE	FALSE	FALSE
7-methylxanthine	HMDB0001991	PFWLFWPASULGAN	48991	C16353	M34390	Shin et al. (2014)	TRUE	TRUE	TRUE
cholic acid glucuronide	HMDB0002577	RBLDVEUUCHVWMW			GCST90200219	Chen et al. (2023)	FALSE	FALSE	FALSE
acetoacetate	HMDB0000060	WDJHALXBUFZDSR	15344	C00164	GCST90200318	Chen et al. (2023)	TRUE	FALSE	TRUE
choline phosphate	HMDB0001565	YHHSONZFOIEMCP	18132	C00588	GCST90200363	Chen et al. (2023)	TRUE	TRUE	FALSE
cinnamoylglycine	HMDB0011621	YAADMLWHGMUGQL	68616		GCST90199888	Chen et al. (2023)	FALSE	FALSE	FALSE
cis-3,4-methyleneheptanoate					GCST90200248	Chen et al. (2023)	FALSE	FALSE	FALSE
cis-3,4-methyleneheptanoylcarnitine					GCST90200266	Chen et al. (2023)	FALSE	FALSE	FALSE
cis-3,4-methyleneheptanoylglycine					GCST90200274	Chen et al. (2023)	FALSE	FALSE	FALSE
cis-4-decenoate (10:1n6)*	HMDB0004980	XKZKQTCECFWKBN	32380		GCST90199893	Chen et al. (2023)	FALSE	FALSE	FALSE
acetoacetate	HMDB0000060	WDJHALXBUFZDSR	15344	C00164	met-d-Acetoacetate	Borges et al. (2022)	TRUE	TRUE	TRUE
citraconate/glutaconate	HMDB0000634,HMDB0000620	HNEGQIOMVPPMNR	17626	C02226,C02214	GCST90200005	Chen et al. (2023)	FALSE	FALSE	FALSE
citramalate	HMDB0000426	XFTRTWQBIOMVPK	15584	C00815	GCST90199692	Chen et al. (2023)	FALSE	FALSE	FALSE
acetylcarnitine (c2)	HMDB0000201	RDHQFKQIGNGIED	57589	C02571	GCST90199669	Chen et al. (2023)	FALSE	FALSE	TRUE
acetylcarnitine (c2)	HMDB0000201	RDHQFKQIGNGIED	57589	C02571	bior_002	Lotta et al. (2021)	FALSE	FALSE	TRUE
acetylcarnitine (c2)	HMDB0000201	RDHQFKQIGNGIED	57589	C02571	M32198	Shin et al. (2014)	FALSE	FALSE	TRUE
cortisone	HMDB0002802	IWIJFUQFXLWZIA	16962	C00762	GCST90200360	Chen et al. (2023)	TRUE	FALSE	FALSE
cortolone glucuronide (1)	HMDB0010320	OKNSFVSKHQJVRN	88773		GCST90200156	Chen et al. (2023)	FALSE	FALSE	FALSE
adrenate (22:4n6)	HMDB0002226	TWSWSIQAPQLDBP	53487	C16527	GCST90199709	Chen et al. (2023)	FALSE	FALSE	TRUE
adrenate (22:4n6)	HMDB0002226	TWSWSIQAPQLDBP	53487	C16527	M32980	Shin et al. (2014)	FALSE	FALSE	TRUE
cys-gly, oxidized	HMDB0000078	KDJVKDYFFTWHBO	4047	C01419	GCST90200319	Chen et al. (2023)	FALSE	FALSE	FALSE
cystathionine	HMDB0000099	ILRYLPWNYFXEMH	17482	C02291	GCST90200383	Chen et al. (2023)	TRUE	TRUE	FALSE
cysteine	HMDB0000574	XUJNEKJLAYXESH	17561	C00097	GCST90200439	Chen et al. (2023)	TRUE	FALSE	FALSE
cysteine s-sulfate	HMDB0000731	NOKPBJYHPHHWAN	27891	C05824	GCST90199671	Chen et al. (2023)	FALSE	FALSE	FALSE
alanine	HMDB0000161	QNAYBMKLOCPYGJ	16977	C00041	GCST90200431	Chen et al. (2023)	TRUE	FALSE	TRUE
cysteinylglycine	HMDB0000078	ZUKPVRWZDMRIEO	4047	C01419	GCST90200364	Chen et al. (2023)	TRUE	TRUE	FALSE
cysteinylglycine disulfide*	HMDB0000709	ZHRLECIZINSPKL	89930		GCST90199883	Chen et al. (2023)	FALSE	FALSE	FALSE
alanine	HMDB0000161	QNAYBMKLOCPYGJ	16977	C00041	bioa_001	Lotta et al. (2021)	TRUE	TRUE	TRUE
cytidine	HMDB0000089	UHDGCWIWMRVCDJ	17562	C00475	GCST90200429	Chen et al. (2023)	TRUE	TRUE	FALSE
cytosine	HMDB0000630	OPTASPLRGRRNAP	16040	C00380	GCST90200433	Chen et al. (2023)	TRUE	FALSE	FALSE
decadienedioic acid (c10:2-dc)**	HMDB0242172	FRWVXIATCBRYHA			GCST90200700	Chen et al. (2023)	FALSE	FALSE	FALSE
alanine	HMDB0000161	QNAYBMKLOCPYGJ	16977	C00041	M32339	Shin et al. (2014)	TRUE	TRUE	TRUE
alanine	HMDB0000161	QNAYBMKLOCPYGJ	16977	C00041	met-d-Ala	Borges et al. (2022)	TRUE	TRUE	TRUE
delta-cehc	HMDB0242106	BNVXCCQXUZCRSR			GCST90200202	Chen et al. (2023)	FALSE	FALSE	FALSE
deoxycarnitine	HMDB0001161	JHPNVNIEXXLNTR	16244	C01181	GCST90199813	Chen et al. (2023)	FALSE	FALSE	FALSE
alpha-hydroxyisovalerate	HMDB0000407	NGEWQZIDQIYUNV	60645		GCST90199736	Chen et al. (2023)	FALSE	FALSE	TRUE
deoxycholic acid 12-sulfate*					GCST90200250	Chen et al. (2023)	FALSE	FALSE	FALSE
deoxycholic acid glucuronide	HMDB0002596	NNEIBJNHWVDJBA		C03033	GCST90200699	Chen et al. (2023)	FALSE	FALSE	FALSE
dibutyl sulfosuccinate	HMDB0242124	YPDHMBTYUUZFOA			GCST90200256	Chen et al. (2023)	FALSE	FALSE	FALSE
dihomo-linoleate (20:2n6)	HMDB0005060	XSXIVVZCUAHUJO	73731	C16525	GCST90200320	Chen et al. (2023)	FALSE	FALSE	FALSE
alpha-hydroxyisovalerate	HMDB0000407	NGEWQZIDQIYUNV	60645		M33937	Shin et al. (2014)	FALSE	FALSE	TRUE
dihomo-linolenoyl-choline	HMDB0240646	CPIZQONKXRTJBX			GCST90200090	Chen et al. (2023)	FALSE	FALSE	FALSE
dihomo-linolenoylcarnitine (c20:3n3 or 6)*					GCST90200139	Chen et al. (2023)	FALSE	FALSE	FALSE
dihomo-linoleoylcarnitine (c20:2)*					GCST90200144	Chen et al. (2023)	FALSE	FALSE	FALSE
dihydrocaffeate sulfate (2)	HMDB41721				GCST90200222	Chen et al. (2023)	FALSE	FALSE	FALSE
dihydroferulate	HMDB0062121	BOLQJTPHPSDZHR	86612		GCST90199921	Chen et al. (2023)	FALSE	FALSE	FALSE
dihydroferulic acid sulfate	HMDB0041724	UMCDODPBPQMWQP	174634		GCST90200166	Chen et al. (2023)	FALSE	FALSE	FALSE
dihydroorotate	HMDB03349	UFIVEPVSAGBUSI		C00337	GCST90200444	Chen et al. (2023)	TRUE	TRUE	FALSE
dimethyl sulfone	HMDB0004983	HHVIBTZHLRERCL	9349	C11142	GCST90199942	Chen et al. (2023)	FALSE	FALSE	FALSE
alpha-ketoglutarate	HMDB0000208	KPGXRSRHYNQIFN	30915	C00026	GCST90200455	Chen et al. (2023)	TRUE	TRUE	TRUE
dimethylglycine	HMDB0000092	FFDGPVCHZBVARC	17724	C03626	GCST90200424	Chen et al. (2023)	TRUE	TRUE	FALSE
docosadienoate (22:2n6)	HMDB0061714	HVGRZDASOHMCSK	75117	C16533	GCST90199711	Chen et al. (2023)	FALSE	FALSE	FALSE
docosadioate (c22-dc)	HMDB0061714		75117	C14240	GCST90199913	Chen et al. (2023)	FALSE	FALSE	FALSE
alpha-ketoglutarate	HMDB0000208	KPGXRSRHYNQIFN	30915	C00026	M33453	Shin et al. (2014)	TRUE	FALSE	TRUE
docosahexaenoylcarnitine (c22:6)*					GCST90200146	Chen et al. (2023)	FALSE	FALSE	FALSE
docosahexaenoylcholine	HMDB0240647	OQLFEDZOXQQFGP			GCST90200091	Chen et al. (2023)	FALSE	FALSE	FALSE
alpha-tocopherol	HMDB0001893	GVJHHUAWPYXKBD	18145	C02477	GCST90200302	Chen et al. (2023)	TRUE	TRUE	TRUE
docosapentaenoate (n6 dpa; 22:5n6)	HMDB0001976	AVKOENOBFIYBSA	65136	C16513	GCST90199796	Chen et al. (2023)	TRUE	TRUE	FALSE
docosatrienoate (22:3n3)	HMDB0002823	WBBQTNCISCKUMU	77807	C16534	GCST90199710	Chen et al. (2023)	FALSE	FALSE	FALSE
docosatrienoate (22:3n6)*	HMDB0002823	WBBQTNCISCKUMU	77807		GCST90200138	Chen et al. (2023)	FALSE	FALSE	FALSE
dodecadienoate (12:2)*					GCST90200190	Chen et al. (2023)	FALSE	FALSE	FALSE
dodecanedioate (c12-dc)	HMDB0000623	TVIDDXQYHWJXFK	4676	C02678	GCST90199697	Chen et al. (2023)	FALSE	FALSE	FALSE
dodecenedioate (c12:1-dc)*	HMDB0000933	MAZWDMBCPDUFDJ	545687	C16308	GCST90200159	Chen et al. (2023)	FALSE	FALSE	FALSE
dopamine 3-o-sulfate	HMDB0006275	NZKRYJGNYPYXJZ	37946	C13690	GCST90200019	Chen et al. (2023)	FALSE	FALSE	FALSE
dopamine 4-sulfate	HMDB0004148	DEKNNWJXAQTLFA	34729	C13691	GCST90200016	Chen et al. (2023)	FALSE	FALSE	FALSE
edta	HMDB0015109	KCXVZYZYPLLWCC	42191	C00284	GCST90199690	Chen et al. (2023)	FALSE	FALSE	FALSE
eicosanedioate (c20-dc)	HMDB0242141	JJOJFIHJIRWASH	73728		GCST90199909	Chen et al. (2023)	FALSE	FALSE	FALSE
alpha-tocopherol	HMDB0001893	GVJHHUAWPYXKBD	18145	C02477	M01561	Shin et al. (2014)	TRUE	FALSE	TRUE
eicosenedioate (c20:1-dc)*					GCST90200245	Chen et al. (2023)	FALSE	FALSE	FALSE
eicosenoate (20:1)	HMDB0002231,HMDB0062436	BITHHVVYSMSWAG	32425	C16526	GCST90199744	Chen et al. (2023)	FALSE	FALSE	FALSE
eicosenoylcarnitine (c20:1)*	HMDB0240746	PVOQPLSKYNZHOT	73118		GCST90200148	Chen et al. (2023)	FALSE	FALSE	FALSE
androsterone sulfate	HMDB0002759	ZMITXKRGXGRMKS	83037		GCST90200674	Chen et al. (2023)	FALSE	FALSE	TRUE
androsterone sulfate	HMDB0002759	ZMITXKRGXGRMKS	83037		M31591	Shin et al. (2014)	FALSE	FALSE	TRUE
erucate (22:1n9)	HMDB0002068	DPUOLQHDNGRHBS	28792	C08316	GCST90200284	Chen et al. (2023)	FALSE	FALSE	FALSE
arachidonate (20:4n6)	HMDB0001043	YZXBAPSDXZZRGB	15843	C00219	GCST90200358	Chen et al. (2023)	TRUE	TRUE	TRUE
arachidonate (20:4n6)	HMDB0001043	YZXBAPSDXZZRGB	15843	C00219	M01110	Shin et al. (2014)	TRUE	TRUE	TRUE
ethyl alpha-glucopyranoside	HMDB0029968	WYUFTYLVLQZQNH			GCST90200141	Chen et al. (2023)	FALSE	FALSE	FALSE
ethyl beta-glucopyranoside	HMDB0029968	WYUFTYLVLQZQNH			GCST90200193	Chen et al. (2023)	FALSE	FALSE	FALSE
ethylmalonate	HMDB0000622	UKFXDFUAPNAMPJ	741548		GCST90200705	Chen et al. (2023)	FALSE	FALSE	FALSE
ethylparaben sulfate	HMDB0240706	LJXYMXIWXRFOHR	133704		GCST90199994	Chen et al. (2023)	FALSE	FALSE	FALSE
etiocholanolone glucuronide	HMDB0004484	VFUIRAVTUVCQTF	37451	C11136	GCST90199964	Chen et al. (2023)	FALSE	FALSE	FALSE
eugenol sulfate	HMDB0135245	XWAZTQUZONPJEW			GCST90199986	Chen et al. (2023)	FALSE	FALSE	FALSE
ferulic acid 4-sulfate	HMDB0029200	PZPATWACAAOHTJ	133508		GCST90199955	Chen et al. (2023)	FALSE	FALSE	FALSE
flavin adenine dinucleotide (fad)	HMDB0001248	VWWQXMAJTJZDQX	16238	C00016	GCST90200376	Chen et al. (2023)	TRUE	TRUE	FALSE
formiminoglutamate	HMDB0000854	NRXIKWMTVXPVEF	7274	C00439	GCST90199905	Chen et al. (2023)	FALSE	FALSE	FALSE
fructose	HMDB0000660	BJHIKXHVCXFQLS	28645	C00095	GCST90200437	Chen et al. (2023)	FALSE	FALSE	FALSE
fructosyllysine	HMDB0034879	BFSYFTQDGRDJNV	24109		GCST90199965	Chen et al. (2023)	FALSE	FALSE	FALSE
furaneol sulfate	HMDB0341318				GCST90200097	Chen et al. (2023)	FALSE	FALSE	FALSE
galactonate	HMDB0000565	RGHNJXZEOKUKBD	16534	C00880,C15930	GCST90199695	Chen et al. (2023)	FALSE	FALSE	FALSE
gamma-cehc	HMDB0001931	VMJQLPNCUPGMNQ			GCST90199864	Chen et al. (2023)	FALSE	FALSE	FALSE
gamma-cehc glucuronide*	HMDB0242175	NOZSTAZEOBPSBY	133148		GCST90199941	Chen et al. (2023)	FALSE	FALSE	FALSE
gamma-glutamyl-2-aminobutyrate	HMDB0240645	FUZOZPRKGAXGOB			GCST90199779	Chen et al. (2023)	FALSE	FALSE	FALSE
gamma-glutamyl-alpha-lysine	HMDB0029154	LNLLNTMHVMIMOG			GCST90200107	Chen et al. (2023)	FALSE	FALSE	FALSE
gamma-glutamylalanine	HMDB0029142	WQXXXVRAFAKQJM		C03738	GCST90199834	Chen et al. (2023)	FALSE	FALSE	FALSE
gamma-glutamylcitrulline*					GCST90200185	Chen et al. (2023)	FALSE	FALSE	FALSE
arginine	HMDB0000517	ODKSFYDXXFIFQN	16467	C00062	GCST90200372	Chen et al. (2023)	TRUE	TRUE	TRUE
arginine	HMDB0000517	ODKSFYDXXFIFQN	16467	C00062	bioa_002	Lotta et al. (2021)	TRUE	TRUE	TRUE
gamma-glutamylglycine	HMDB0011667	ACIJGUBIMXQCMF	73845		GCST90199741	Chen et al. (2023)	FALSE	FALSE	FALSE
gamma-glutamylhistidine	HMDB0029151	PXVCMZCJAUJLJP	133032		GCST90200315	Chen et al. (2023)	FALSE	FALSE	FALSE
arginine	HMDB0000517	ODKSFYDXXFIFQN	16467	C00062	M01638	Shin et al. (2014)	TRUE	FALSE	TRUE
gamma-glutamylleucine	HMDB0011171	MYFMARDICOWMQP	68433		GCST90200326	Chen et al. (2023)	FALSE	FALSE	FALSE
gamma-glutamylmethionine	HMDB0029155	RQNSKRXMANOPQY			GCST90199751	Chen et al. (2023)	FALSE	FALSE	FALSE
asparagine	HMDB0000168	DCXYFEDJOCDNAF	17196	C00152	GCST90200452	Chen et al. (2023)	TRUE	TRUE	TRUE
gamma-glutamyltryptophan	HMDB0029160	CATMPQFFVNKDEY	133028		GCST90199753	Chen et al. (2023)	FALSE	FALSE	FALSE
asparagine	HMDB0000168	DCXYFEDJOCDNAF	17196	C00152	bioa_003	Lotta et al. (2021)	TRUE	TRUE	TRUE
asparagine	HMDB0000168	DCXYFEDJOCDNAF	17196	C00152	M34283	Shin et al. (2014)	TRUE	TRUE	TRUE
gamma-tocopherol/beta-tocopherol	HMDB0006335,HMDB0001492	WGVKWNUPNGFDFJ	47771	C14152,C02483	GCST90200066	Chen et al. (2023)	FALSE	FALSE	FALSE
gentisate	HMDB0000152	WXTMDXOMEHJXQO	17189	C00628	GCST90199646	Chen et al. (2023)	FALSE	FALSE	FALSE
gluconate	HMDB0000625	RGHNJXZEOKUKBD	33198	C00257	GCST90200373	Chen et al. (2023)	TRUE	TRUE	FALSE
aspartate	HMDB0000191	CKLJMWTZIZZHCS	17053	C00049	GCST90200370	Chen et al. (2023)	TRUE	TRUE	TRUE
glucuronate	HMDB0000127	IAJILQKETJEXLJ	42717	C16245	GCST90199641	Chen et al. (2023)	TRUE	FALSE	FALSE
glucuronide of c10h18o2 (7)*					GCST90200178	Chen et al. (2023)	FALSE	FALSE	FALSE
glucuronide of c12h22o4 (1)*					GCST90200180	Chen et al. (2023)	FALSE	FALSE	FALSE
glucuronide of piperine metabolite c17h21no3 (3)*					GCST90200189	Chen et al. (2023)	FALSE	FALSE	FALSE
glucuronide of piperine metabolite c17h21no3 (4)*					GCST90200208	Chen et al. (2023)	FALSE	FALSE	FALSE
glucuronide of piperine metabolite c17h21no3 (5)*					GCST90200212	Chen et al. (2023)	FALSE	FALSE	FALSE
aspartate	HMDB0000191	CKLJMWTZIZZHCS	17053	C00049	bioa_004	Lotta et al. (2021)	TRUE	TRUE	TRUE
aspartate	HMDB0000191	CKLJMWTZIZZHCS	17053	C00049	M15996	Shin et al. (2014)	TRUE	FALSE	TRUE
glutamine conjugate of c6h10o2 (1)*					GCST90200176	Chen et al. (2023)	FALSE	FALSE	FALSE
glutamine conjugate of c6h10o2 (2)*					GCST90200173	Chen et al. (2023)	FALSE	FALSE	FALSE
glutamine conjugate of c7h12o2*					GCST90200167	Chen et al. (2023)	FALSE	FALSE	FALSE
glutarate (c5-dc)	HMDB0000661	JFCQEDHGNNZCLN	17859	C00489	GCST90200380	Chen et al. (2023)	FALSE	FALSE	FALSE
glutarylcarnitine (c5-dc)	HMDB0013130	NXJAXUYOQLTISD	82952		GCST90199799	Chen et al. (2023)	FALSE	FALSE	FALSE
beta-hydroxyisovalerate	HMDB0000754		37084		GCST90200322	Chen et al. (2023)	FALSE	FALSE	TRUE
glycerol	HMDB0000131	PEDCQBHIVMGVHV	17754	C00116	GCST90200325	Chen et al. (2023)	TRUE	FALSE	FALSE
beta-hydroxyisovalerate	HMDB0000754		37084		M12129	Shin et al. (2014)	FALSE	FALSE	TRUE
glycerophosphoethanolamine	HMDB0000114	JZNWSCPGTDBMEW	52330	C01233	GCST90199808	Chen et al. (2023)	TRUE	TRUE	FALSE
betaine	HMDB0000043	KWIUHFFTVRNATP	41139	C00719	GCST90200425	Chen et al. (2023)	TRUE	TRUE	TRUE
betaine	HMDB0000043	KWIUHFFTVRNATP	41139	C00719	M03141	Shin et al. (2014)	TRUE	TRUE	TRUE
glycine conjugate of c10h12o2*					GCST90200182	Chen et al. (2023)	FALSE	FALSE	FALSE
glycine conjugate of c10h14o2 (1)*					GCST90200175	Chen et al. (2023)	FALSE	FALSE	FALSE
glyco-beta-muricholate**	HMDB0341323				GCST90200179	Chen et al. (2023)	FALSE	FALSE	FALSE
bilirubin (e,e)*	HMDB0240584	BPYKTIZUTYGOLE	132996		GCST90200686	Chen et al. (2023)	FALSE	FALSE	TRUE
glycochenodeoxycholate 3-sulfate	HMDB0002409,HMDB0002497	DKXXSIJHWWVNMO	205734		GCST90200022	Chen et al. (2023)	FALSE	FALSE	FALSE
glycochenodeoxycholate glucuronide (1)	HMDB0002579	ABFZMYIIUREPLL		C03033	GCST90200693	Chen et al. (2023)	FALSE	FALSE	FALSE
glycocholate	HMDB0000138	RFDAIACWWDREDC	17687	C01921	GCST90200387	Chen et al. (2023)	FALSE	FALSE	FALSE
glycocholate glucuronide (1)	HMDB0341324				GCST90200092	Chen et al. (2023)	FALSE	FALSE	FALSE
glycocholenate sulfate*	HMDB0242178	OTUHTIDAACSDJD	166730		GCST90199841	Chen et al. (2023)	FALSE	FALSE	FALSE
glycodeoxycholate	HMDB00631	WVULKSPCQVQLCU		C05464	GCST90199643	Chen et al. (2023)	FALSE	FALSE	FALSE
glycodeoxycholate 3-sulfate	HMDB0341325				GCST90200026	Chen et al. (2023)	FALSE	FALSE	FALSE
glycohyocholate	HMDB0000138	RFDAIACWWDREDC	17687	C01921	GCST90199935	Chen et al. (2023)	TRUE	TRUE	FALSE
glycolithocholate	HMDB00698	XBSQTYHEGZTYJE		C15557	GCST90199689	Chen et al. (2023)	FALSE	FALSE	FALSE
glycolithocholate sulfate*	HMDB0002639	FHXBAFXQVZOILS	9347	C11301	GCST90199811	Chen et al. (2023)	FALSE	FALSE	FALSE
glycosyl ceramide (d18:1/20:0, d16:1/22:0)*					GCST90200145	Chen et al. (2023)	FALSE	FALSE	FALSE
glycosyl ceramide (d18:1/23:1, d17:1/24:1)*					GCST90200119	Chen et al. (2023)	FALSE	FALSE	FALSE
glycosyl ceramide (d18:2/24:1, d18:1/24:2)*					GCST90200118	Chen et al. (2023)	FALSE	FALSE	FALSE
glycosyl-n-(2-hydroxynervonoyl)-sphingosine (d18:1/24:1(2oh))*					GCST90200117	Chen et al. (2023)	FALSE	FALSE	FALSE
glycosyl-n-behenoyl-sphingadienine (d18:2/22:0)*					GCST90200105	Chen et al. (2023)	FALSE	FALSE	FALSE
glycosyl-n-palmitoyl-sphingosine (d18:1/16:0)					GCST90200085	Chen et al. (2023)	FALSE	FALSE	FALSE
glycosyl-n-stearoyl-sphingosine (d18:1/18:0)					GCST90199846	Chen et al. (2023)	FALSE	FALSE	FALSE
glycosyl-n-tricosanoyl-sphingadienine (d18:2/23:0)*					GCST90200114	Chen et al. (2023)	FALSE	FALSE	FALSE
glycoursodeoxycholate	HMDB0000708		89929		GCST90199898	Chen et al. (2023)	FALSE	FALSE	FALSE
glycoursodeoxycholic acid sulfate (1)	HMDB0002409	DKXXSIJHWWVNMO	205734		GCST90200221	Chen et al. (2023)	FALSE	FALSE	FALSE
guaiacol sulfate	HMDB0060013	AQTYXAPIHMXAAV	133460		GCST90199940	Chen et al. (2023)	FALSE	FALSE	FALSE
guanidinoacetate	HMDB0000128	BPMFZUMJYQTVII	16344	C00581	GCST90200384	Chen et al. (2023)	TRUE	TRUE	FALSE
gulonate*	HMDB0003290	RGHNJXZEOKUKBD	87753	C00800	GCST90199797	Chen et al. (2023)	FALSE	FALSE	FALSE
heneicosapentaenoate (21:5n3)		OQOCQFSPEWCSDO			GCST90200133	Chen et al. (2023)	FALSE	FALSE	FALSE
heptenedioate (c7:1-dc)*					GCST90200163	Chen et al. (2023)	FALSE	FALSE	FALSE
hexadecadienoate (16:2n6)	HMDB0000477	WPJGPAAPSBVXNU	86147		GCST90200104	Chen et al. (2023)	FALSE	FALSE	FALSE
hexadecanedioate (c16-dc)	HMDB0000672	QQHJDPROMQRDLA	73722	C19615	GCST90199807	Chen et al. (2023)	FALSE	FALSE	FALSE
hexadecenedioate (c16:1-dc)*	HMDB0304377	QQHJDPROMQRDLA	76276		GCST90200164	Chen et al. (2023)	FALSE	FALSE	FALSE
bilirubin (e,e)*	HMDB0240584	BPYKTIZUTYGOLE	132996		M32586	Shin et al. (2014)	FALSE	FALSE	TRUE
hexanoylglutamine	HMDB0242182	NONGMLDQXRDGIT			GCST90199833	Chen et al. (2023)	FALSE	FALSE	FALSE
hexanoylglycine	HMDB0000701	UPCKIPHSXMXJOX	64390		GCST90199781	Chen et al. (2023)	FALSE	FALSE	FALSE
hippurate	HMDB0000714	QIAFMBKCNZACKA	18089	C01586	GCST90199624	Chen et al. (2023)	TRUE	FALSE	FALSE
bilirubin (e,z or z,e)*	HMDB0000488	BPYKTIZUTYGOLE	72719	C00486	GCST90200687	Chen et al. (2023)	FALSE	FALSE	TRUE
histidine betaine (hercynine)*	HMDB0029422	GPPYTCRVKHULJH	15781	C05575	GCST90199927	Chen et al. (2023)	FALSE	FALSE	FALSE
homoarginine	HMDB0000670	QUOGESRFPZDMMT	27747	C01924	GCST90199675	Chen et al. (2023)	FALSE	FALSE	FALSE
bilirubin (e,z or z,e)*	HMDB0000488	BPYKTIZUTYGOLE	72719	C00486	M34106	Shin et al. (2014)	FALSE	FALSE	TRUE
bilirubin (z,z)	HMDB0000054	BPYKTIZUTYGOLE	16990	C00486	GCST90200704	Chen et al. (2023)	TRUE	TRUE	TRUE
homovanillate (hva)	HMDB0000118	QRMZSPFSDQBLIX	545959	C05582	GCST90200317	Chen et al. (2023)	FALSE	FALSE	FALSE
hydantoin-5-propionate	HMDB0001212	VWFWNXQAMGDPGG	28297	C05565	GCST90199902	Chen et al. (2023)	FALSE	FALSE	FALSE
hydroquinone sulfate	HMDB0240263	FPXPQMOQWJZYBL	71062	C00530	GCST90199801	Chen et al. (2023)	FALSE	FALSE	FALSE
hydroxy-cmpf*					GCST90200154	Chen et al. (2023)	FALSE	FALSE	FALSE
hydroxy-n6,n6,n6-trimethyllysine*	HMDB01422				GCST90200240	Chen et al. (2023)	TRUE	FALSE	FALSE
hydroxyasparagine**	HMDB32332	ZBYVTTSIVDYQSO		C20631	GCST90200168	Chen et al. (2023)	FALSE	FALSE	FALSE
hydroxypalmitoyl sphingomyelin (d18:1/16:0(oh))**					GCST90200243	Chen et al. (2023)	FALSE	FALSE	FALSE
hyocholate	HMDB0000760	DKPMWHFRUGMUKF		C17649	GCST90199734	Chen et al. (2023)	FALSE	FALSE	FALSE
hypotaurine	HMDB0000965	VVIUBCNYACGLLV	16668	C00519	GCST90200379	Chen et al. (2023)	TRUE	TRUE	FALSE
imidazole lactate	HMDB0002320	ACZFBYCNAVEFLC	70808	C05568	GCST90199639	Chen et al. (2023)	FALSE	FALSE	FALSE
imidazole propionate	HMDB0002271	ZCKYOWGFRHAZIQ	73087	C20522	GCST90199915	Chen et al. (2023)	FALSE	FALSE	FALSE
iminodiacetate (ida)	HMDB0011753	NBZBKCUXIYYUSX	24786	C19911	GCST90199670	Chen et al. (2023)	FALSE	FALSE	FALSE
indole-3-carboxylate	HMDB0003320	KMAKOBLIOCQGJP	24809	C19837	GCST90199877	Chen et al. (2023)	FALSE	FALSE	FALSE
bilirubin (z,z)	HMDB0000054	BPYKTIZUTYGOLE	16990	C00486	M27716	Shin et al. (2014)	TRUE	TRUE	TRUE
indoleacetoylcarnitine*					GCST90200203	Chen et al. (2023)	FALSE	FALSE	FALSE
indoleacetylglutamine	HMDB0013240	DVJIJAYHBZALOJ	70811		GCST90199817	Chen et al. (2023)	FALSE	FALSE	FALSE
indolebutyrate	HMDB0002096	JTEDVYBZBROSJT	33070	C11284	GCST90199759	Chen et al. (2023)	FALSE	FALSE	FALSE
biliverdin	HMDB0001008	QBUVFDKTZJNUPP	17033	C00500	GCST90200706	Chen et al. (2023)	TRUE	TRUE	TRUE
biliverdin	HMDB0001008	QBUVFDKTZJNUPP	17033	C00500	M02137	Shin et al. (2014)	TRUE	TRUE	TRUE
indolin-2-one	HMDB0061918	JYGFTBXVXVMTGB	31697	C12312	GCST90199944	Chen et al. (2023)	FALSE	FALSE	FALSE
butyrylcarnitine (c4)	HMDB0002013	QWYFHHGCZUCMBN	21949	C02862	GCST90200673	Chen et al. (2023)	FALSE	FALSE	TRUE
inosine 5'-monophosphate (imp)	HMDB0000175	GRSZFWQUAKGDAV	17202	C00130	GCST90200395	Chen et al. (2023)	TRUE	FALSE	FALSE
butyrylcarnitine (c4)	HMDB0002013	QWYFHHGCZUCMBN	21949	C02862	bior_006	Lotta et al. (2021)	FALSE	FALSE	TRUE
isobutyrylglycine	HMDB0000730	DCICDMMXFIELDF	70979		GCST90199798	Chen et al. (2023)	FALSE	FALSE	FALSE
butyrylcarnitine (c4)	HMDB0002013	QWYFHHGCZUCMBN	21949	C02862	M32412	Shin et al. (2014)	FALSE	FALSE	TRUE
isoursodeoxycholate	HMDB0000686	RUDATBOHQWOJDD	43419	C17662	GCST90199892	Chen et al. (2023)	TRUE	TRUE	FALSE
isovalerate (i5:0)	HMDB0000718	GWYFCOCPABKNJV	28484	C08262	GCST90199662	Chen et al. (2023)	FALSE	FALSE	FALSE
c-glycosyltryptophan	HMDB0240296	CPXSBHKDEPPWIX	19232		GCST90200008	Chen et al. (2023)	FALSE	FALSE	TRUE
isovalerylglycine	HMDB00678	ZRQXMKMBBMNNQC			GCST90199785	Chen et al. (2023)	FALSE	FALSE	FALSE
kynurenate	HMDB0000715	HCZHHEIFKROPDY	18344	C01717	GCST90200454	Chen et al. (2023)	TRUE	TRUE	FALSE
c-glycosyltryptophan	HMDB0240296	CPXSBHKDEPPWIX	19232		M32675	Shin et al. (2014)	FALSE	FALSE	TRUE
caffeine	HMDB0001847	RYYVLZVUVIJVGH	27732	C07481	GCST90200436	Chen et al. (2023)	TRUE	TRUE	TRUE
lactosyl-n-nervonoyl-sphingosine (d18:1/24:1)*		MKOKWBRPIBQYJJ			GCST90200098	Chen et al. (2023)	FALSE	FALSE	FALSE
lactosyl-n-palmitoyl-sphingosine (d18:1/16:0)					GCST90200055	Chen et al. (2023)	FALSE	FALSE	FALSE
lanthionine	HMDB0240656	DWPCPZJAHOETAG	21347		GCST90199931	Chen et al. (2023)	FALSE	FALSE	FALSE
caffeine	HMDB0001847	RYYVLZVUVIJVGH	27732	C07481	M00569	Shin et al. (2014)	TRUE	TRUE	TRUE
laurylcarnitine (c12)	HMDB000225	FUJLYHJROOYKRA			GCST90199750	Chen et al. (2023)	FALSE	FALSE	FALSE
caprate (10:0)	HMDB0000511	GHVNFZFCNZKVNT	30813	C01571	GCST90200428	Chen et al. (2023)	FALSE	FALSE	TRUE
levulinoylcarnitine					GCST90200247	Chen et al. (2023)	FALSE	FALSE	FALSE
lignoceroyl sphingomyelin (d18:1/24:0)	HMDB0011697	QEDPUVGSSDPBMD	83360		GCST90200020	Chen et al. (2023)	FALSE	FALSE	FALSE
lignoceroylcarnitine (c24)*	HMDB0240665	YDUFZFUYBBPVLJ	165601		GCST90200137	Chen et al. (2023)	FALSE	FALSE	FALSE
caprate (10:0)	HMDB0000511	GHVNFZFCNZKVNT	30813	C01571	M10642	Shin et al. (2014)	FALSE	FALSE	TRUE
linolenate [alpha or gamma; (18:3n3 or 6)]	HMDB0003073,HMDB0001388	DTOSIQBPPRVQHS	28661	C06426,C06427	GCST90199748	Chen et al. (2023)	FALSE	FALSE	FALSE
linolenoylcarnitine (c18:3)*	HMDB0006469	MJLXQSQYKZWZCB	84098		GCST90200132	Chen et al. (2023)	FALSE	FALSE	FALSE
linoleoyl ethanolamide	HMDB0012252	KQXDGUVSAAQARU	64032		GCST90200029	Chen et al. (2023)	FALSE	FALSE	FALSE
linoleoyl-arachidonoyl-glycerol (18:2/20:4) [1]*	HMDB0007257	KRECEGQUDDMNAQ	89203	C00165	GCST90200103	Chen et al. (2023)	FALSE	FALSE	FALSE
linoleoyl-arachidonoyl-glycerol (18:2/20:4) [2]*	HMDB0007257	KRECEGQUDDMNAQ	89203	C00165	GCST90200109	Chen et al. (2023)	FALSE	FALSE	FALSE
linoleoylcarnitine (c18:2)*	HMDB0006469	MJLXQSQYKZWZCB	84098		GCST90199916	Chen et al. (2023)	FALSE	FALSE	FALSE
linoleoylcholine*	HMDB0013213	FDCFEKFQGUEBOI	166485		GCST90200130	Chen et al. (2023)	FALSE	FALSE	FALSE
lithocholate sulfate (1)					GCST90200231	Chen et al. (2023)	FALSE	FALSE	FALSE
caproate (6:0)	HMDB0000535	FUZZWVXGSFPDMH	30776	C01585	GCST90200450	Chen et al. (2023)	FALSE	FALSE	TRUE
caproate (6:0)	HMDB0000535	FUZZWVXGSFPDMH	30776	C01585	M32489	Shin et al. (2014)	FALSE	FALSE	TRUE
maleate	HMDB0000176	VZCYOOQTPOCHFL	18300	C01384	GCST90199661	Chen et al. (2023)	FALSE	FALSE	FALSE
malonylcarnitine	HMDB0002095	ZGNBLKBZJBJFDG	85470		GCST90199776	Chen et al. (2023)	FALSE	FALSE	FALSE
maltose	HMDB0000163	GUBGYTABKSRVRQ	47937	C00208	GCST90200447	Chen et al. (2023)	FALSE	FALSE	FALSE
maltotriose	HMDB0001262	FYGDTMLNYKFZSV	140999	C01835	GCST90199623	Chen et al. (2023)	FALSE	FALSE	FALSE
mannitol/sorbitol	HMDB0000247,HMDB0000765	FBPFZTCFMRRESA	17924	C00392,C00794	GCST90199818	Chen et al. (2023)	FALSE	FALSE	FALSE
mannonate*	HMDB0242119	RGHNJXZEOKUKBD	33076	C00514	GCST90199932	Chen et al. (2023)	FALSE	FALSE	FALSE
caprylate (8:0)	HMDB0000482	WWZKQHOCKIZLMA	28837	C06423	GCST90200445	Chen et al. (2023)	FALSE	FALSE	TRUE
caprylate (8:0)	HMDB0000482	WWZKQHOCKIZLMA	28837	C06423	M32492	Shin et al. (2014)	FALSE	FALSE	TRUE
margaroylcarnitine (c17)*	HMDB0006210	DWSFAVOTORHAAL	131887		GCST90199929	Chen et al. (2023)	FALSE	FALSE	FALSE
metabolonic lactone sulfate					GCST90200257	Chen et al. (2023)	FALSE	FALSE	FALSE
carnitine	HMDB0000062	PHIQHXFUZVPYII	16347	C00487,C00308	GCST90199621	Chen et al. (2023)	FALSE	FALSE	TRUE
methionine sulfone	HMDB0062174	UCUNFLYVYCGDHP	21363		GCST90199961	Chen et al. (2023)	FALSE	FALSE	FALSE
methionine sulfoxide	HMDB0002005	QEFRNWWLZKMPFJ	17016	C02989	GCST90199625	Chen et al. (2023)	TRUE	FALSE	FALSE
methyl glucopyranoside (alpha + beta)	HMDB0029965	HOVAGTYPODGVJG	320055		GCST90199973	Chen et al. (2023)	FALSE	FALSE	FALSE
methyl indole-3-acetate	HMDB0029738	KTHADMDGDNYQRX	72782		GCST90200296	Chen et al. (2023)	FALSE	FALSE	FALSE
methyl vanillate sulfate					GCST90200207	Chen et al. (2023)	FALSE	FALSE	FALSE
methyl-4-hydroxybenzoate sulfate	HMDB0041646	COXWPCPYWFBNJH	143237		GCST90199985	Chen et al. (2023)	FALSE	FALSE	FALSE
methylsuccinate	HMDB0001844	WXUAQHNMJWJLTG	91316		GCST90200352	Chen et al. (2023)	FALSE	FALSE	FALSE
methylsuccinoylcarnitine					GCST90200089	Chen et al. (2023)	FALSE	FALSE	FALSE
carnitine	HMDB0000062	PHIQHXFUZVPYII	16347	C00487,C00308	bior_001	Lotta et al. (2021)	FALSE	FALSE	TRUE
myristate (14:0)	HMDB0000806	TUNFSRHWOTWDNC	28875	C06424	GCST90200414	Chen et al. (2023)	FALSE	FALSE	FALSE
carnitine	HMDB0000062	PHIQHXFUZVPYII	16347	C00487,C00308	M15500	Shin et al. (2014)	FALSE	FALSE	TRUE
myristoleoylcarnitine (c14:1)*	HMDB0240588	ABVVZYXTZLEOHP	84647		GCST90199979	Chen et al. (2023)	FALSE	FALSE	FALSE
myristoyl dihydrosphingomyelin (d18:0/14:0)*	HMDB0012085	MJAFYELZQYPMQG	89482	C00550	GCST90200049	Chen et al. (2023)	FALSE	FALSE	FALSE
myristoylcarnitine (c14)	HMDB000506	PSHXNVGSVNEJBD			GCST90199730	Chen et al. (2023)	FALSE	FALSE	FALSE
n-acetyl-1-methylhistidine*	HMDB0240340	GVRCKHXHWSYDEF	133181		GCST90200690	Chen et al. (2023)	FALSE	FALSE	FALSE
n-acetyl-2-aminoadipate	HMDB0062715	FTTGAAZKBNZDCZ		C12986	GCST90200268	Chen et al. (2023)	FALSE	FALSE	FALSE
n-acetyl-2-aminooctanoate*	HMDB0059745	JJGNMSOJTSABGA	89901		GCST90200183	Chen et al. (2023)	FALSE	FALSE	FALSE
n-acetyl-3-methylhistidine*	HMDB0240341	FKTXRTPBUWLETL	133183		GCST90199868	Chen et al. (2023)	FALSE	FALSE	FALSE
n-acetyl-aspartyl-glutamate (naag)	HMDB0001067	OPVPGKGADVGKTG	73688	C12270	GCST90200684	Chen et al. (2023)	TRUE	TRUE	FALSE
n-acetyl-beta-alanine	HMDB0061880	LJLLAWRMBZNPMO	16682	C01073	GCST90199866	Chen et al. (2023)	FALSE	FALSE	FALSE
n-acetyl-isoputreanine	HMDB0094713	YGIAGXACEXFIDU			GCST90200195	Chen et al. (2023)	FALSE	FALSE	FALSE
n-acetylalanine	HMDB0000766	KTHDTJVBEPMMGL	40992	C02847	GCST90200303	Chen et al. (2023)	FALSE	FALSE	FALSE
n-acetylalliin	HMDB0242184	CCCNUHFRBBIFHO	133430		GCST90199951	Chen et al. (2023)	FALSE	FALSE	FALSE
n-acetylarginine	HMDB0004620	SNEIUMQYRCDYCH	40521	C02562	GCST90200679	Chen et al. (2023)	FALSE	FALSE	FALSE
n-acetylasparagine	HMDB0006028	HXFOXFJUNFFYMO			GCST90200678	Chen et al. (2023)	FALSE	FALSE	FALSE
n-acetylaspartate (naa)	HMDB0000812	OTCCIMWXFLJLIA	21547	C01042	GCST90199665	Chen et al. (2023)	TRUE	FALSE	FALSE
n-acetylcarnosine	HMDB0012881	BKAYIFDRRZZKNF	172509		GCST90199926	Chen et al. (2023)	FALSE	FALSE	FALSE
n-acetylcitrulline	HMDB0000856	WMQMIOYQXNRROC	49002	C15532,C02851	GCST90200683	Chen et al. (2023)	FALSE	FALSE	FALSE
n-acetylglucosamine/n-acetylgalactosamine	HMDB0000212,HMDB0000215	OVRNDRQMDRJTHS	40356	C01074	GCST90200021	Chen et al. (2023)	FALSE	FALSE	FALSE
n-acetylglucosaminylasparagine	HMDB0000489	YTTRPBWEMMPYSW	17261	C04540	GCST90200316	Chen et al. (2023)	TRUE	TRUE	FALSE
n-acetylglutamate	HMDB0001138	RFMMMVDNIPUKGG	17533	C00624	GCST90199637	Chen et al. (2023)	FALSE	FALSE	FALSE
n-acetylglutamine	HMDB0006029	KSMRODHGGIIXDV	21553	C02716	GCST90200676	Chen et al. (2023)	FALSE	FALSE	FALSE
cholesterol	HMDB0000067	HVYWMOMLDIMFJA	16113	C00187	GCST90200368	Chen et al. (2023)	TRUE	FALSE	TRUE
n-acetylhistidine	HMDB0032055	KBOJOGQFRVVWBH	16437	C02997	GCST90199735	Chen et al. (2023)	FALSE	FALSE	FALSE
n-acetylisoleucine	HMDB0061684	JDTWZSUNGHMMJM	21555		GCST90199724	Chen et al. (2023)	FALSE	FALSE	FALSE
n-acetylkynurenine (2)	HMDB0240342	PPIMFXHQDQRWGJ			GCST90200015	Chen et al. (2023)	FALSE	FALSE	FALSE
n-acetylleucine	HMDB0011756	WXNXCEHXYPACJF	17786	C02710	GCST90200288	Chen et al. (2023)	FALSE	FALSE	FALSE
n-acetylmethionine	HMDB0011745	XUYPXLNMDZIRQH	21557	C02712	GCST90200289	Chen et al. (2023)	FALSE	FALSE	FALSE
n-acetylneuraminate	HMDB0000230	KBGAYAKRZNYFFG	45744	C00270	GCST90200314	Chen et al. (2023)	FALSE	FALSE	FALSE
n-acetylphenylalanine	HMDB0000512	CBQJSKKFNMDLON	16259	C03519	GCST90200677	Chen et al. (2023)	FALSE	FALSE	FALSE
n-acetylproline	HMDB0094701	GNMSLDIYJOSUSW	21560		GCST90199737	Chen et al. (2023)	FALSE	FALSE	FALSE
n-acetylputrescine	HMDB0002064	KLZGKIDSEJWEDW	17768	C02714	GCST90200351	Chen et al. (2023)	FALSE	FALSE	FALSE
n-acetylserine	HMDB0002931	JJIHLJJYMXLCOY	45441		GCST90199828	Chen et al. (2023)	FALSE	FALSE	FALSE
n-acetyltaurine	HMDB0240253	CXJAAWRLVGAKDV	84415		GCST90199967	Chen et al. (2023)	FALSE	FALSE	FALSE
n-acetylthreonine	HMDB0062557	PEDXUVCGOLSNLQ	45826		GCST90199726	Chen et al. (2023)	FALSE	FALSE	FALSE
n-acetyltyrosine	HMDB0000866	CAHKINHBCWCHCF	21563	C01657	GCST90200675	Chen et al. (2023)	FALSE	FALSE	FALSE
n-acetylvaline	HMDB0011757	IHYJTAOFMMMOPX	21565		GCST90200287	Chen et al. (2023)	FALSE	FALSE	FALSE
n-alpha-acetylornithine	HMDB0003357	JRLGPAXAGHMNOL	16543	C00437	GCST90199627	Chen et al. (2023)	FALSE	FALSE	FALSE
n-carbamoylalanine		LUSWEUMSEVLFEQ			GCST90200004	Chen et al. (2023)	FALSE	FALSE	FALSE
n-delta-acetylornithine	HMDB0003357	SRXKAYJJGAAOBP	16543	C00437	GCST90200691	Chen et al. (2023)	FALSE	FALSE	FALSE
n-formylanthranilic acid	HMDB0004089	LLLPDUXGHXIXIW	36575	C05653	GCST90199960	Chen et al. (2023)	TRUE	TRUE	FALSE
n-formylmethionine	HMDB0001015	PYUSHNKNPOHWEZ	16552	C03145	GCST90200343	Chen et al. (2023)	FALSE	FALSE	FALSE
n-formylphenylalanine	HMDB0240317	NSTPXGARCQOSAU	133534		GCST90199980	Chen et al. (2023)	FALSE	FALSE	FALSE
n-methylhydroxyproline**	HMDB0341358				GCST90200177	Chen et al. (2023)	FALSE	FALSE	FALSE
n-methylproline	HMDB0094696	CWLQUGTUXBXTLF	90344		GCST90199836	Chen et al. (2023)	FALSE	FALSE	FALSE
n-methyltaurine		SUZRRICLUFMAQD			GCST90199924	Chen et al. (2023)	FALSE	FALSE	FALSE
n-oleoylserine	HMDB0242185	MBDKGXAMSZIDKF	136614		GCST90200099	Chen et al. (2023)	FALSE	FALSE	FALSE
n-oleoyltaurine	HMDB0242113	KOGRJTUIKPMZEJ	146206		GCST90199912	Chen et al. (2023)	FALSE	FALSE	FALSE
n-palmitoyl-heptadecasphingosine (d17:1/16:0)*					GCST90200115	Chen et al. (2023)	FALSE	FALSE	FALSE
n-palmitoyl-sphingadienine (d18:2/16:0)*					GCST90200108	Chen et al. (2023)	FALSE	FALSE	FALSE
n-palmitoyl-sphinganine (d18:0/16:0)	HMDB11760	GCGTXOVNNFGTPQ			GCST90200064	Chen et al. (2023)	TRUE	FALSE	FALSE
n-palmitoyl-sphingosine (d18:1/16:0)	HMDB0004949	YDNKGFDKKRUKPY	72959	C00195	GCST90200336	Chen et al. (2023)	TRUE	FALSE	FALSE
n-palmitoylglycine	HMDB0013034	KVTFEOAKFFQCCX	39540		GCST90199923	Chen et al. (2023)	FALSE	FALSE	FALSE
n-stearoyl-sphingadienine (d18:2/18:0)*	HMDB0240362	LBBFOWQGVUEADU	136461		GCST90200111	Chen et al. (2023)	FALSE	FALSE	FALSE
n-stearoyl-sphinganine (d18:0/18:0)*	HMDB0011761	KZTJQXAANJHSCE	67033		GCST90200448	Chen et al. (2023)	FALSE	FALSE	FALSE
n-stearoyl-sphingosine (d18:1/18:0)*	HMDB0004950	VODZWWMEJITOND	72961	C00195	GCST90200341	Chen et al. (2023)	TRUE	TRUE	FALSE
n-succinyl-phenylalanine		CWAGPBPLOYGROC			GCST90200262	Chen et al. (2023)	FALSE	FALSE	FALSE
n,n-dimethylalanine		QCYOIFVBYZNUNW			GCST90200192	Chen et al. (2023)	FALSE	FALSE	FALSE
n,n,n-trimethyl-5-aminovalerate	HMDB0240732	CDLVFVFTRQPQFU	145234		GCST90200147	Chen et al. (2023)	FALSE	FALSE	FALSE
n,n,n-trimethyl-alanylproline betaine (tmap)	HMDB0240365	KXONJPJIFNGMCN			GCST90200181	Chen et al. (2023)	FALSE	FALSE	FALSE
n1-methyl-2-pyridone-5-carboxamide	HMDB0004193	JLQSXXWTCJPCBC	27410	C05842	GCST90199778	Chen et al. (2023)	TRUE	TRUE	FALSE
n1-methyladenosine	HMDB0003331	QQBGTSSELNKRID	16020	C02494	GCST90200313	Chen et al. (2023)	FALSE	FALSE	FALSE
n1-methylinosine	HMDB0002721	WJNGQIYEQLPJMN	19065		GCST90199761	Chen et al. (2023)	FALSE	FALSE	FALSE
n2-acetyl,n6-methyllysine	HMDB0242186	MKWKYAGEJHBUOX			GCST90200698	Chen et al. (2023)	FALSE	FALSE	FALSE
n2-acetyl,n6,n6-dimethyllysine	HMDB0242186	MKWKYAGEJHBUOX			GCST90200697	Chen et al. (2023)	FALSE	FALSE	FALSE
cholesterol	HMDB0000067	HVYWMOMLDIMFJA	16113	C00187	M00063	Shin et al. (2014)	TRUE	TRUE	TRUE
n2,n5-diacetylornithine	HMDB0240345	XUYANFPPYJSBPU	133217		GCST90199954	Chen et al. (2023)	FALSE	FALSE	FALSE
n4-acetylcytidine	HMDB0005923	NIDVTARKFBZMOT	70989		GCST90199758	Chen et al. (2023)	FALSE	FALSE	FALSE
n6-acetyllysine	HMDB0000206	DTERQYGMUDWYAZ	17752	C02727	GCST90199826	Chen et al. (2023)	FALSE	FALSE	FALSE
n6-carbamoylthreonyladenosine	HMDB0041623	GYCVHQYQICRFAX			GCST90199762	Chen et al. (2023)	FALSE	FALSE	FALSE
n6-methyllysine	HMDB0002038	PQNASZJZHFPQLE	17604	C02728	GCST90200689	Chen et al. (2023)	FALSE	FALSE	FALSE
n6,n6-dimethyllysine	HMDB0013287	XXEWFEBMSGLYBY	172425	C05545	GCST90200696	Chen et al. (2023)	FALSE	FALSE	FALSE
n6,n6,n6-trimethyllysine	HMDB0001325	MXNRLFUSFKVQSK	17311	C03793	GCST90200344	Chen et al. (2023)	TRUE	TRUE	FALSE
nervonoylcarnitine (c24:1)*					GCST90200143	Chen et al. (2023)	FALSE	FALSE	FALSE
nicotinamide	HMDB0001406	DFPAKSUCGFBDDF	17154	C00153	GCST90200400	Chen et al. (2023)	FALSE	FALSE	FALSE
nisinate (24:6n3)	HMDB0013025	YHGJECVSSKXFCJ			GCST90200122	Chen et al. (2023)	FALSE	FALSE	FALSE
choline	HMDB0000097	CRBHXDCYXIISFC	15354	C00114	GCST90200327	Chen et al. (2023)	TRUE	TRUE	TRUE
nonanoylcarnitine (c9)	HMDB0013288	MPSPNFAQQQMFLK	70997		GCST90200031	Chen et al. (2023)	FALSE	FALSE	FALSE
o-cresol sulfate	HMDB0011635	CYGSXDXRHXMAOV	82914		GCST90199823	Chen et al. (2023)	FALSE	FALSE	FALSE
o-sulfo-l-tyrosine	HMDB0155722	CIQHWLTYGMYQQR	46215		GCST90199959	Chen et al. (2023)	FALSE	FALSE	FALSE
octadecadienedioate (c18:2-dc)*					GCST90200170	Chen et al. (2023)	FALSE	FALSE	FALSE
octadecanedioate (c18-dc)	HMDB0000782	BNJOQKFENDDGSC	133086		GCST90199805	Chen et al. (2023)	FALSE	FALSE	FALSE
octadecanedioylcarnitine (c18-dc)*		ULCCGBCYWCYNIC			GCST90199992	Chen et al. (2023)	FALSE	FALSE	FALSE
octadecenedioate (c18:1-dc)	HMDB0304442	YDPSQMGOAILWPE			GCST90200165	Chen et al. (2023)	FALSE	FALSE	FALSE
octadecenedioylcarnitine (c18:1-dc)*		CYPBWZKNUDFJJE			GCST90199970	Chen et al. (2023)	FALSE	FALSE	FALSE
choline	HMDB0000097	CRBHXDCYXIISFC	15354	C00114	M15506	Shin et al. (2014)	TRUE	FALSE	TRUE
oleate/vaccenate (18:1)	HMDB0003231,HMDB0000573,HMDB0240219,HMDB0000207	UWHZIFQPPBDJPM	28727	C21944,C08367,C01712,C00712	GCST90200042	Chen et al. (2023)	FALSE	FALSE	FALSE
oleoyl ethanolamide	HMDB0002088	BOWVQLFMWHZBEF	71466		GCST90200299	Chen et al. (2023)	FALSE	FALSE	FALSE
oleoyl-linoleoyl-glycerol (18:1/18:2) [2]	HMDB0007219	BLZVZPYMHLXLHG	75450		GCST90199914	Chen et al. (2023)	FALSE	FALSE	FALSE
oleoylcholine	HMDB0240596	PVXGXBXEHLTWOE	133693		GCST90200084	Chen et al. (2023)	FALSE	FALSE	FALSE
cis-4-decenoylcarnitine (c10:1)	HMDB0013205	GOOOCIIXFLVRAG			GCST90199880	Chen et al. (2023)	FALSE	FALSE	TRUE
orotate	HMDB0000226	PXQPEWDEAKTCGB	16742	C00295	GCST90200392	Chen et al. (2023)	TRUE	TRUE	FALSE
orotidine	HMDB0000788	FKCRAVPPBFWEJD	25722	C01103	GCST90200681	Chen et al. (2023)	TRUE	TRUE	FALSE
oxalate (ethanedioate)	HMDB0002329	MUBZPKHOEPUJKR	16995	C00209	GCST90199672	Chen et al. (2023)	FALSE	FALSE	FALSE
p-cresol glucuronide*	HMDB0011686	JPAUCQAJHLSMQW	87986		GCST90200003	Chen et al. (2023)	FALSE	FALSE	FALSE
p-cresol sulfate	HMDB0011635	WGNAKZGUSRVWRH	82914		GCST90199740	Chen et al. (2023)	FALSE	FALSE	FALSE
cis-4-decenoylcarnitine (c10:1)	HMDB0013205	GOOOCIIXFLVRAG			M38178	Shin et al. (2014)	FALSE	FALSE	TRUE
citrate	HMDB0000094	KRKNYBCHXYNGOX	30769	C00158	GCST90200304	Chen et al. (2023)	TRUE	TRUE	TRUE
palmitoleoylcarnitine (c16:1)*	HMDB0240782	JFAGPSOZZSTLRF	73066		GCST90200110	Chen et al. (2023)	FALSE	FALSE	FALSE
palmitoyl dihydrosphingomyelin (d18:0/16:0)*	HMDB0010168	QHZIGNLCLJPLCU	78647		GCST90200035	Chen et al. (2023)	FALSE	FALSE	FALSE
palmitoyl sphingomyelin (d18:1/16:0)	HMDB0010169	RWKUXQNLWDTSLO	78646		GCST90199876	Chen et al. (2023)	FALSE	FALSE	FALSE
palmitoyl-sphingosine-phosphoethanolamine (d18:1/16:0)					GCST90200237	Chen et al. (2023)	FALSE	FALSE	FALSE
citrate	HMDB0000094	KRKNYBCHXYNGOX	30769	C00158	M01564	Shin et al. (2014)	TRUE	TRUE	TRUE
palmitoylcholine	HMDB0240592	ODYPFMHOOQOHEF	133677		GCST90200071	Chen et al. (2023)	FALSE	FALSE	FALSE
pantoate	HMDB0240389	OTOIIPJYVQJATP	18697	C00522	GCST90199904	Chen et al. (2023)	FALSE	FALSE	FALSE
citrate	HMDB0000094	KRKNYBCHXYNGOX	30769	C00158	met-d-Citrate	Borges et al. (2022)	TRUE	TRUE	TRUE
paraxanthine	HMDB0001860	QUNWUDVFRNGTCO	25858	C13747	GCST90199654	Chen et al. (2023)	TRUE	TRUE	FALSE
pentadecanoate (15:0)	HMDB0000826	WQEPLUUGTLDZJY	42504	C16537	GCST90200457	Chen et al. (2023)	FALSE	FALSE	FALSE
pentose acid*	HMDB0000892	NQPDZGIKBAWPEJ	17418	C00803	GCST90200259	Chen et al. (2023)	FALSE	FALSE	FALSE
perfluorooctanesulfonate (pfos)	HMDB0059586	YFSUTJLHUFNCNZ		C18142	GCST90200100	Chen et al. (2023)	FALSE	FALSE	FALSE
perfluorooctanoate (pfoa)	HMDB0059587	SNGREZUHAYWORS			GCST90200171	Chen et al. (2023)	FALSE	FALSE	FALSE
phenol glucuronide	HMDB0060014	WVHAUDNUGBNUDZ	64681		GCST90200025	Chen et al. (2023)	FALSE	FALSE	FALSE
phenol sulfate	HMDB0060015	CTYRPMDGLDAWRQ	27905	C02180	GCST90199773	Chen et al. (2023)	FALSE	FALSE	FALSE
citrulline	HMDB0000904	RHGKLRLOHDJJDR	16349	C00327	GCST90200403	Chen et al. (2023)	TRUE	TRUE	TRUE
phenylacetylcarnitine	HMDB0341372				GCST90199993	Chen et al. (2023)	FALSE	FALSE	FALSE
phenylacetylglutamate	HMDB0059772	PTSRBZOZSRJCKX	89860		GCST90200069	Chen et al. (2023)	FALSE	FALSE	FALSE
phenylacetylglutamine	HMDB0006344	JFLIEFSWGNOPJJ	17884	C04148	GCST90199768	Chen et al. (2023)	FALSE	FALSE	FALSE
citrulline	HMDB0000904	RHGKLRLOHDJJDR	16349	C00327	bioa_005	Lotta et al. (2021)	TRUE	TRUE	TRUE
citrulline	HMDB0000904	RHGKLRLOHDJJDR	16349	C00327	M02132	Shin et al. (2014)	TRUE	TRUE	TRUE
phenylpyruvate	HMDB0000205	BTNMPGBKDVTSJY	30851	C00166	GCST90200365	Chen et al. (2023)	TRUE	TRUE	FALSE
cortisol	HMDB0000063	JYGXADMDTFJGBT	17650	C00735	GCST90200378	Chen et al. (2023)	TRUE	TRUE	TRUE
phosphoethanolamine	HMDB0000224	SUHOOTKUPISOBE	17553	C00346	GCST90200281	Chen et al. (2023)	TRUE	TRUE	FALSE
phytanate	HMDB0000801	RLCKHJSFHOZMDR	16285	C01607	GCST90200410	Chen et al. (2023)	FALSE	FALSE	FALSE
picolinate	HMDB0002243	SIOXPEMLGUPBBT	28747	C10164	GCST90200282	Chen et al. (2023)	FALSE	FALSE	FALSE
picolinoylglycine	HMDB0059766	MNYZGNSHBPLAFN	89884		GCST90200234	Chen et al. (2023)	FALSE	FALSE	FALSE
pimeloylcarnitine/3-methyladipoylcarnitine (c7-dc)	HMDB0013328	NTBUXPPQHCFLOM	85525		GCST90200101	Chen et al. (2023)	FALSE	FALSE	FALSE
cortisol	HMDB0000063	JYGXADMDTFJGBT	17650	C00735	M01712	Shin et al. (2014)	TRUE	FALSE	TRUE
piperine	HMDB0029377	MXXWOMGUGJBKIW	28821	C03882	GCST90199729	Chen et al. (2023)	FALSE	FALSE	FALSE
pregnanediol-3-glucuronide	HMDB0010318	ZFFFJLDTCLJDHL		C03033	GCST90199917	Chen et al. (2023)	FALSE	FALSE	FALSE
pregnenediol disulfate (c21h34o8s2)*					GCST90199840	Chen et al. (2023)	FALSE	FALSE	FALSE
pregnenediol sulfate (c21h34o5s)*	HMDB0000774	DIJBBUIOWGGQOP		C18044	GCST90199861	Chen et al. (2023)	FALSE	FALSE	FALSE
pregnenetriol disulfate*					GCST90200238	Chen et al. (2023)	FALSE	FALSE	FALSE
pregnenetriol sulfate*	HMDB0241920	DENIQPHQUIGDJZ			GCST90200241	Chen et al. (2023)	FALSE	FALSE	FALSE
pregnenolone sulfate	HMDB0000774	DIJBBUIOWGGQOP		C18044	GCST90199873	Chen et al. (2023)	FALSE	FALSE	FALSE
pristanate	HMDB0000795	PAHGJZDQXIOYTH	51340		GCST90200409	Chen et al. (2023)	FALSE	FALSE	FALSE
creatine	HMDB0000064	CVSVTCORWBXHQV	16919	C00300	GCST90200323	Chen et al. (2023)	TRUE	TRUE	TRUE
creatine	HMDB0000064	CVSVTCORWBXHQV	16919	C00300	M27718	Shin et al. (2014)	TRUE	TRUE	TRUE
prolylglycine	HMDB0011178	RNKSNIBMTUYWSH	61695		GCST90199922	Chen et al. (2023)	FALSE	FALSE	FALSE
creatinine	HMDB0000562	DDRJAANPRJIHGJ	16737	C00791	GCST90200366	Chen et al. (2023)	TRUE	TRUE	TRUE
propionylglycine	HMDB0000783	WOMAZEJKVZLLFE	89836		GCST90199705	Chen et al. (2023)	FALSE	FALSE	FALSE
propyl 4-hydroxybenzoate sulfate	HMDB0135261				GCST90199998	Chen et al. (2023)	FALSE	FALSE	FALSE
creatinine	HMDB0000562	DDRJAANPRJIHGJ	16737	C00791	bioa_026	Lotta et al. (2021)	TRUE	TRUE	TRUE
pyridoxal	HMDB0001545	RADKZDMFGJYCBB	17310	C00250	GCST90200418	Chen et al. (2023)	FALSE	FALSE	FALSE
pyridoxate	HMDB0000017	HXACOUQIXZGNBF	17405	C00847	GCST90199701	Chen et al. (2023)	FALSE	FALSE	FALSE
pyrraline	HMDB0033143	VTYFITADLSVOAS		C21013	GCST90199825	Chen et al. (2023)	FALSE	FALSE	FALSE
creatinine	HMDB0000562	DDRJAANPRJIHGJ	16737	C00791	M00513	Shin et al. (2014)	TRUE	TRUE	TRUE
quinate	HMDB0003072	AAWZDTNXLSGCEK	17521	C00296	GCST90199645	Chen et al. (2023)	FALSE	FALSE	FALSE
quinolinate	HMDB0000232	GJAWHXHKYYXBSV	16675	C03722	GCST90200348	Chen et al. (2023)	FALSE	FALSE	FALSE
retinol (vitamin a)	HMDB0000305	FPIPGXGPPPQFEQ	17336	C00473	GCST90200405	Chen et al. (2023)	TRUE	TRUE	FALSE
ribitol	HMDB0000508	HEBKCHPVOIAQTA	15963	C00379,C01904,C00474,C00532	GCST90199642	Chen et al. (2023)	FALSE	FALSE	FALSE
s-1-pyrroline-5-carboxylate	HMDB0001301	DWAKNKKXGALPNW	371	C04322	GCST90200381	Chen et al. (2023)	TRUE	TRUE	FALSE
s-adenosylhomocysteine (sah)	HMDB00939			C00021	GCST90200345	Chen et al. (2023)	FALSE	FALSE	FALSE
s-allylcysteine	HMDB0034323	ZFAHNWWNDFHPOH		C16759	GCST90199948	Chen et al. (2023)	FALSE	FALSE	FALSE
s-carboxyethylcysteine		CAMXXPUSAROUCX			GCST90200261	Chen et al. (2023)	FALSE	FALSE	FALSE
s-methylcysteine	HMDB0002108	IDIDJDIHTAOVLG	45658		GCST90199891	Chen et al. (2023)	FALSE	FALSE	FALSE
s-methylcysteine sulfoxide	HMDB0029432		137271		GCST90199907	Chen et al. (2023)	FALSE	FALSE	FALSE
s-methylmethionine	HMDB0038670	YDBYJHTYSHBBAU		C05319	GCST90199874	Chen et al. (2023)	FALSE	FALSE	FALSE
salicylate	HMDB0001895		16914	C00805	GCST90200421	Chen et al. (2023)	FALSE	FALSE	FALSE
salicyluric glucuronide*	HMDB0240252	OEPADIDIUZTYOX	133026		GCST90199739	Chen et al. (2023)	FALSE	FALSE	FALSE
creatinine	HMDB0000562	DDRJAANPRJIHGJ	16737	C00791	met-d-Creatinine	Borges et al. (2022)	TRUE	TRUE	TRUE
sebacate (c10-dc)	HMDB0000792	CXMXRPHRNRROMY	41865	C08277	GCST90199718	Chen et al. (2023)	FALSE	FALSE	FALSE
cysteine-glutathione disulfide	HMDB0000656	BNRXZEPOHPEEAS	143243	R00900	GCST90199784	Chen et al. (2023)	FALSE	FALSE	TRUE
serotonin	HMDB0000259	QZAYGJVTTNCVMB	28790	C00780	GCST90200422	Chen et al. (2023)	FALSE	FALSE	FALSE
cysteine-glutathione disulfide	HMDB0000656	BNRXZEPOHPEEAS	143243	R00900	M35159	Shin et al. (2014)	FALSE	FALSE	TRUE
sphingadienine		KWDXKYNWAKMLKK			GCST90200120	Chen et al. (2023)	FALSE	FALSE	FALSE
sphinganine	HMDB0000269	OTKJDMGTUTTYMP	16566	C00836	GCST90200374	Chen et al. (2023)	TRUE	TRUE	FALSE
sphinganine-1-phosphate	HMDB0001383	YHEDRJPUIRMZMP	16893	C01120	GCST90199845	Chen et al. (2023)	TRUE	TRUE	FALSE
sphingomyelin (d17:1/14:0, d16:1/15:0)*					GCST90200169	Chen et al. (2023)	FALSE	FALSE	FALSE
sphingomyelin (d17:1/16:0, d18:1/15:0, d16:1/17:0)*		LQINJRUGTUOHGS			GCST90200017	Chen et al. (2023)	FALSE	FALSE	FALSE
sphingomyelin (d17:2/16:0, d18:2/15:0)*					GCST90200125	Chen et al. (2023)	FALSE	FALSE	FALSE
sphingomyelin (d18:0/18:0, d19:0/17:0)*	HMDB0012087	JCELSEVNSMXGKA	89483	C00550	GCST90200056	Chen et al. (2023)	FALSE	FALSE	FALSE
sphingomyelin (d18:0/20:0, d16:0/22:0)*					GCST90200123	Chen et al. (2023)	FALSE	FALSE	FALSE
sphingomyelin (d18:1/14:0, d16:1/16:0)*	HMDB0012097	KYICBZWZQPCUMO	64486		GCST90199945	Chen et al. (2023)	FALSE	FALSE	FALSE
sphingomyelin (d18:1/17:0, d17:1/18:0, d19:1/16:0)					GCST90200047	Chen et al. (2023)	FALSE	FALSE	FALSE
sphingomyelin (d18:1/18:1, d18:2/18:0)	HMDB0012101	NBEADXWAAWCCDG	84487		GCST90199878	Chen et al. (2023)	FALSE	FALSE	FALSE
sphingomyelin (d18:1/19:0, d19:1/18:0)*					GCST90200131	Chen et al. (2023)	FALSE	FALSE	FALSE
sphingomyelin (d18:1/20:0, d16:1/22:0)*	HMDB0012102	AADLTHQNYQJHQV	83359	C00550	GCST90200001	Chen et al. (2023)	FALSE	FALSE	FALSE
sphingomyelin (d18:1/20:1, d18:2/20:0)*					GCST90199996	Chen et al. (2023)	FALSE	FALSE	FALSE
sphingomyelin (d18:1/20:2, d18:2/20:1, d16:1/22:2)*					GCST90199995	Chen et al. (2023)	FALSE	FALSE	FALSE
sphingomyelin (d18:1/21:0, d17:1/22:0, d16:1/23:0)*					GCST90200053	Chen et al. (2023)	FALSE	FALSE	FALSE
sphingomyelin (d18:1/22:1, d18:2/22:0, d16:1/24:1)*	HMDB0012104	VBFKEZGCUWHGSK	74533		GCST90200010	Chen et al. (2023)	FALSE	FALSE	FALSE
sphingomyelin (d18:1/22:2, d18:2/22:1, d16:1/24:2)*					GCST90200013	Chen et al. (2023)	FALSE	FALSE	FALSE
sphingomyelin (d18:1/24:1, d18:2/24:0)*	HMDB0012107	WKZHECFHXLTOLJ	74535	C00550	GCST90199972	Chen et al. (2023)	FALSE	FALSE	FALSE
sphingomyelin (d18:1/25:0, d19:0/24:1, d20:1/23:0, d19:1/24:0)*		JONXXLXMISNQNG			GCST90200134	Chen et al. (2023)	FALSE	FALSE	FALSE
sphingomyelin (d18:2/14:0, d18:1/14:1)*					GCST90199975	Chen et al. (2023)	FALSE	FALSE	FALSE
sphingomyelin (d18:2/16:0, d18:1/16:1)*					GCST90199947	Chen et al. (2023)	FALSE	FALSE	FALSE
sphingomyelin (d18:2/18:1)*	HMDB0001348	LKQLRGMMMAHREN	83358		GCST90200128	Chen et al. (2023)	FALSE	FALSE	FALSE
sphingomyelin (d18:2/21:0, d16:2/23:0)*					GCST90200129	Chen et al. (2023)	FALSE	FALSE	FALSE
sphingomyelin (d18:2/23:0, d18:1/23:1, d17:1/24:1)*					GCST90200033	Chen et al. (2023)	FALSE	FALSE	FALSE
sphingomyelin (d18:2/23:1)*	HMDB0240668	PUTLJICFLAOKRD			GCST90200126	Chen et al. (2023)	FALSE	FALSE	FALSE
sphingomyelin (d18:2/24:1, d18:1/24:2)*					GCST90200040	Chen et al. (2023)	FALSE	FALSE	FALSE
sphingomyelin (d18:2/24:2)*	HMDB0240644	LAWJSGKLPKMOGG			GCST90200124	Chen et al. (2023)	FALSE	FALSE	FALSE
sphingosine	HMDB0000252	WWUZIQQURGPMPG	16393	C00319	GCST90200385	Chen et al. (2023)	TRUE	TRUE	FALSE
sphingosine 1-phosphate	HMDB0000277	DUYSYHSSBDVJSM	37550	C06124	GCST90199657	Chen et al. (2023)	TRUE	TRUE	FALSE
stachydrine	HMDB0004827	CMUNUTVVOOHQPW	35280	C10172	GCST90199738	Chen et al. (2023)	FALSE	FALSE	FALSE
cystine	HMDB0000192	LEVWYRKDKASIDU	16283	C00491	GCST90200382	Chen et al. (2023)	TRUE	FALSE	TRUE
cystine	HMDB0000192	LEVWYRKDKASIDU	16283	C00491	M31454	Shin et al. (2014)	TRUE	TRUE	TRUE
stearoyl sphingomyelin (d18:1/18:0)	HMDB0001348	LKQLRGMMMAHREN	83358	C00550	GCST90200335	Chen et al. (2023)	TRUE	TRUE	FALSE
decanoylcarnitine (c10)	HMDB0000651	LZOSYCMHQXPBFU	28717	C03299	GCST90199722	Chen et al. (2023)	FALSE	FALSE	TRUE
stearoylcholine*	HMDB0240648	SGFBLYBOTWZDDE			GCST90200113	Chen et al. (2023)	FALSE	FALSE	FALSE
suberate (c8-dc)	HMDB0000893	TYFQFVWCELRYAO	9300	C08278	GCST90199633	Chen et al. (2023)	FALSE	FALSE	FALSE
succinate	HMDB0000254	KDYFGRWQOYBRFD	15741	C00042	GCST90200362	Chen et al. (2023)	FALSE	FALSE	FALSE
succinimide	HMDB0240653	KZNICNPSHKQLFF	9307	C07273	GCST90199925	Chen et al. (2023)	FALSE	FALSE	FALSE
succinoyltaurine					GCST90200235	Chen et al. (2023)	FALSE	FALSE	FALSE
decanoylcarnitine (c10)	HMDB0000651	LZOSYCMHQXPBFU	28717	C03299	bior_020	Lotta et al. (2021)	FALSE	FALSE	TRUE
sucrose	HMDB0000258	CZMRCDWAGMRECN	17992	C00089	GCST90200449	Chen et al. (2023)	FALSE	FALSE	FALSE
sulfate of piperine metabolite c16h19no3 (2)*					GCST90200210	Chen et al. (2023)	FALSE	FALSE	FALSE
sulfate of piperine metabolite c16h19no3 (3)*					GCST90200209	Chen et al. (2023)	FALSE	FALSE	FALSE
sulfate of piperine metabolite c18h21no3 (1)*					GCST90200206	Chen et al. (2023)	FALSE	FALSE	FALSE
sulfate of piperine metabolite c18h21no3 (3)*					GCST90200216	Chen et al. (2023)	FALSE	FALSE	FALSE
sulfate*	HMDB01448	QAOWNCQODCNURD		C00059	GCST90199896	Chen et al. (2023)	TRUE	TRUE	FALSE
tartarate	HMDB0000956,HMDB0062642	FEWJPZIEWOKRBE	15671	C00552,C02107,C00898	GCST90199632	Chen et al. (2023)	FALSE	FALSE	FALSE
tartronate (hydroxymalonate)	HMDB0035227	ROBFUDYVXSDBQM	16513	C02287	GCST90199678	Chen et al. (2023)	FALSE	FALSE	FALSE
decanoylcarnitine (c10)	HMDB0000651	LZOSYCMHQXPBFU	28717	C03299	M33941	Shin et al. (2014)	FALSE	FALSE	TRUE
tauro-beta-muricholate	HMDB0000932	XSOLDPYUICCHJX			GCST90199719	Chen et al. (2023)	FALSE	FALSE	FALSE
taurochenodeoxycholate	HMDB0000951	BHTRKEVKTKCXOH	16525	C05465	GCST90200337	Chen et al. (2023)	TRUE	FALSE	FALSE
taurochenodeoxycholic acid 3-sulfate	HMDB0002486	IJHJZQKOSUFQCX			GCST90200242	Chen et al. (2023)	FALSE	FALSE	FALSE
taurocholate	HMDB0000036	WBWWGRHZICKQGZ	28865	C05122	GCST90200333	Chen et al. (2023)	TRUE	FALSE	FALSE
taurocholenate sulfate*	HMDB0241922	ZYJZBFYRVKLOAA	166739		GCST90199839	Chen et al. (2023)	FALSE	FALSE	FALSE
taurodeoxycholate	HMDB0000896	AWDRATDZQPNJFN	9410	C05463	GCST90200334	Chen et al. (2023)	FALSE	FALSE	FALSE
taurodeoxycholic acid 3-sulfate					GCST90200024	Chen et al. (2023)	FALSE	FALSE	FALSE
dehydroepiandrosterone sulfate (dhea-s)	HMDB0001032	CZWCKYRVOZZJNM	16814	C04555	GCST90199673	Chen et al. (2023)	TRUE	TRUE	TRUE
tetradecadienedioate (c14:2-dc)*					GCST90200239	Chen et al. (2023)	FALSE	FALSE	FALSE
tetradecadienoate (14:2)*	HMDB0000560	HXHZGHRLVRFQDR	70719		GCST90200187	Chen et al. (2023)	FALSE	FALSE	FALSE
dehydroepiandrosterone sulfate (dhea-s)	HMDB0001032	CZWCKYRVOZZJNM	16814	C04555	M32425	Shin et al. (2014)	TRUE	TRUE	TRUE
tetrahydrocortisol glucuronide					GCST90200267	Chen et al. (2023)	FALSE	FALSE	FALSE
theobromine	HMDB0002825	YAPQBXQYLJRXSA	28946	C07480	GCST90199644	Chen et al. (2023)	TRUE	TRUE	FALSE
theophylline	HMDB0001889	ZFXYFBGIUFBOJW	28177	C07130	GCST90199647	Chen et al. (2023)	FALSE	FALSE	FALSE
thioproline	HMDB0062164	DZLNHFMRPBPULJ	45171		GCST90200072	Chen et al. (2023)	FALSE	FALSE	FALSE
deoxycholate	HMDB0000626	KXGVEGMKQFWNSR	28834	C04483	GCST90200386	Chen et al. (2023)	FALSE	FALSE	TRUE
deoxycholate	HMDB0000626	KXGVEGMKQFWNSR	28834	C04483	M01114	Shin et al. (2014)	FALSE	FALSE	TRUE
dihomo-linolenate (20:3n3 or n6)	HMDB0002925	AHANXAKGNAKFSK	53486	C03242	GCST90199820	Chen et al. (2023)	FALSE	FALSE	TRUE
thyroxine	HMDB0000248	XUIIKFGFIJCVMT	18332	C01829	GCST90200293	Chen et al. (2023)	TRUE	TRUE	FALSE
dihomo-linolenate (20:3n3 or n6)	HMDB0002925	AHANXAKGNAKFSK	53486	C03242	M35718	Shin et al. (2014)	FALSE	FALSE	TRUE
trans-2-hexenoylglycine		AAPHATPOQGNLOZ			GCST90200160	Chen et al. (2023)	FALSE	FALSE	FALSE
trans-3,4-methyleneheptanoate					GCST90200023	Chen et al. (2023)	FALSE	FALSE	FALSE
dimethylarginine (sdma + adma)	HMDB0003334,HMDB0001539	YDGMGEXADBMOMJ	25682	C21189,C03626	GCST90199832	Chen et al. (2023)	FALSE	FALSE	TRUE
trans-urocanate	HMDB0000301	LOIYMIARKYCTBW	30817	C00785	GCST90200416	Chen et al. (2023)	TRUE	TRUE	FALSE
tricosanoyl sphingomyelin (d18:1/23:0)*	HMDB0012105	SXZWBNWTCVLZJN	83880		GCST90200034	Chen et al. (2023)	FALSE	FALSE	FALSE
tridecenedioate (c13:1-dc)*	HMDB02327				GCST90199867	Chen et al. (2023)	FALSE	FALSE	FALSE
trigonelline (n'-methylnicotinate)	HMDB0000875	WWNNZCOKKKDOPX	18123	C01004	GCST90199696	Chen et al. (2023)	FALSE	FALSE	FALSE
trimethylamine n-oxide	HMDB0000925	UYPYRKYUKCHHIB	15724	C01104	GCST90199920	Chen et al. (2023)	FALSE	FALSE	FALSE
dimethylarginine (sdma + adma)	HMDB0003334,HMDB0001539	YDGMGEXADBMOMJ	25682	C21189,C03626	M36808	Shin et al. (2014)	FALSE	FALSE	TRUE
docosahexaenoate (dha; 22:6n3)	HMDB0002183	MBMBGCFOFBJSGT	28125	C06429	GCST90199651	Chen et al. (2023)	TRUE	TRUE	TRUE
tyramine o-sulfate	HMDB0006409	DYDUXGMDSXJQFT	133530		GCST90199988	Chen et al. (2023)	FALSE	FALSE	FALSE
docosahexaenoate (dha; 22:6n3)	HMDB0002183	MBMBGCFOFBJSGT	28125	C06429	M19323	Shin et al. (2014)	TRUE	FALSE	TRUE
umbelliferone sulfate	HMDB0240565	LJOOSFYJELZGMR	133567		GCST90200000	Chen et al. (2023)	FALSE	FALSE	FALSE
undecenoylcarnitine (c11:1)					GCST90200236	Chen et al. (2023)	FALSE	FALSE	FALSE
docosapentaenoate (n3 dpa; 22:5n3)	HMDB0006528	YUFFSWGQGVEMMI	53488	C16513	GCST90199713	Chen et al. (2023)	FALSE	FALSE	TRUE
urea	HMDB0000294	XSQUKJJJFZCRTK	16199	C00086	GCST90200417	Chen et al. (2023)	TRUE	FALSE	FALSE
docosapentaenoate (n3 dpa; 22:5n3)	HMDB0006528	YUFFSWGQGVEMMI	53488	C16513	M32504	Shin et al. (2014)	FALSE	FALSE	TRUE
ursodeoxycholate	HMDB0000946	RUDATBOHQWOJDD	9907	C07880	GCST90200297	Chen et al. (2023)	FALSE	FALSE	FALSE
eicosapentaenoate (epa; 20:5n3)	HMDB0001999	JAZBEHYOTPTENJ	28364	C06428	GCST90200349	Chen et al. (2023)	TRUE	TRUE	TRUE
vanillactate	HMDB0000913	SVYIZYRTOYHQRE	1240674		GCST90199978	Chen et al. (2023)	FALSE	FALSE	FALSE
vanillic acid glycine	HMDB0060026	LOODYTDRRBLQNH			GCST90200253	Chen et al. (2023)	FALSE	FALSE	FALSE
vanillic alcohol sulfate	HMDB0041788	TXRKUXPAEPOCIX	88847		GCST90199984	Chen et al. (2023)	FALSE	FALSE	FALSE
vanillylmandelate (vma)	HMDB0000291	CGQCWMIAEPEHNQ	1127735	C05584	GCST90200309	Chen et al. (2023)	FALSE	FALSE	FALSE
xanthurenate	HMDB0000881	FBZONXHGGPHHIY	10072	C02470	GCST90199626	Chen et al. (2023)	FALSE	FALSE	FALSE
ximenoylcarnitine (c26:1)*					GCST90200149	Chen et al. (2023)	FALSE	FALSE	FALSE
xylose	HMDB0000098	PYMYPHUHKUWMLA	53455	C00181	GCST90200426	Chen et al. (2023)	FALSE	FALSE	FALSE
eicosapentaenoate (epa; 20:5n3)	HMDB0001999	JAZBEHYOTPTENJ	28364	C06428	M18467	Shin et al. (2014)	TRUE	TRUE	TRUE
epiandrosterone sulfate	HMDB0062657	ZMITXKRGXGRMKS	83040	C04555	GCST90199752	Chen et al. (2023)	FALSE	FALSE	TRUE
epiandrosterone sulfate	HMDB0062657	ZMITXKRGXGRMKS	83040	C04555	M33973	Shin et al. (2014)	FALSE	FALSE	TRUE
ergothioneine	HMDB0003045	SSISHJJTAXXQAX	4828	C05570	GCST90199879	Chen et al. (2023)	FALSE	FALSE	TRUE
ergothioneine	HMDB0003045	SSISHJJTAXXQAX	4828	C05570	M37459	Shin et al. (2014)	FALSE	FALSE	TRUE
erythritol	HMDB0002994	UNXHWFMMPAWVPI	17113	C00503	GCST90199667	Chen et al. (2023)	FALSE	FALSE	TRUE
erythritol	HMDB0002994	UNXHWFMMPAWVPI	17113	C00503	M20699	Shin et al. (2014)	FALSE	FALSE	TRUE
erythronate*	HMDB0000613	JPIJQSOTBSSVTP	37655		GCST90199746	Chen et al. (2023)	FALSE	FALSE	TRUE
erythronate*	HMDB0000613	JPIJQSOTBSSVTP	37655		M33477	Shin et al. (2014)	FALSE	FALSE	TRUE
gamma-glutamylglutamate	HMDB0011737	OWQDWQKWSLFFFR	73705	C05282	GCST90200375	Chen et al. (2023)	FALSE	FALSE	TRUE
gamma-glutamylglutamate	HMDB0011737	OWQDWQKWSLFFFR	73705	C05282	M36738	Shin et al. (2014)	FALSE	FALSE	TRUE
gamma-glutamylglutamine	HMDB0011738	JBFYFLXEJFQWMU	73707	C05283	GCST90200301	Chen et al. (2023)	FALSE	FALSE	TRUE
gamma-glutamylglutamine	HMDB0011738	JBFYFLXEJFQWMU	73707	C05283	M02730	Shin et al. (2014)	FALSE	FALSE	TRUE
gamma-glutamylisoleucine*	HMDB0011170	SNCKGJWJABDZHI	68434		GCST90199775	Chen et al. (2023)	FALSE	FALSE	TRUE
gamma-glutamylisoleucine*	HMDB0011170	SNCKGJWJABDZHI	68434		M34456	Shin et al. (2014)	FALSE	FALSE	TRUE
gamma-glutamylthreonine	HMDB0029159	GWNXFCYUJXASDX	133747		GCST90199749	Chen et al. (2023)	FALSE	FALSE	TRUE
gamma-glutamylthreonine	HMDB0029159	GWNXFCYUJXASDX	133747		M33364	Shin et al. (2014)	FALSE	FALSE	TRUE
gamma-glutamyltyrosine	HMDB0011741	VVLXCWVSSLFQDS	82969		GCST90200295	Chen et al. (2023)	FALSE	FALSE	TRUE
gamma-glutamyltyrosine	HMDB0011741	VVLXCWVSSLFQDS	82969		M02734	Shin et al. (2014)	FALSE	FALSE	TRUE
gamma-glutamylvaline	HMDB0011172	SITLTJHOQZFJGG	68848		GCST90199703	Chen et al. (2023)	FALSE	FALSE	TRUE
gamma-glutamylvaline	HMDB0011172	SITLTJHOQZFJGG	68848		M32393	Shin et al. (2014)	FALSE	FALSE	TRUE
glucose	HMDB0000122	WQZGKKKJIJFFOK	15903	C00031	GCST90200440	Chen et al. (2023)	TRUE	FALSE	TRUE
glucose	HMDB0000122	WQZGKKKJIJFFOK	15903	C00031	M20489	Shin et al. (2014)	TRUE	TRUE	TRUE
glucose	HMDB0000122	WQZGKKKJIJFFOK	15903	C00031	met-d-Glucose	Borges et al. (2022)	TRUE	TRUE	TRUE
glutamate	HMDB0000148	WHUUTDBJXJRKMK	16015	C00025,C00217	GCST90200412	Chen et al. (2023)	TRUE	TRUE	TRUE
glutamate	HMDB0000148	WHUUTDBJXJRKMK	16015	C00025,C00217	bioa_007	Lotta et al. (2021)	TRUE	TRUE	TRUE
glutamate	HMDB0000148	WHUUTDBJXJRKMK	16015	C00025,C00217	M32322	Shin et al. (2014)	TRUE	FALSE	TRUE
serotonin	HMDB0000259	QZAYGJVTTNCVMB	28790	C00780	bioa_032	Lotta et al. (2021)	FALSE	FALSE	FALSE
glutamine	HMDB0000641	ZDXPYRJPNDTMRX	18050	C00064	GCST90200419	Chen et al. (2023)	TRUE	TRUE	TRUE
glutamine	HMDB0000641	ZDXPYRJPNDTMRX	18050	C00064	bioa_006	Lotta et al. (2021)	TRUE	TRUE	TRUE
glutamine	HMDB0000641	ZDXPYRJPNDTMRX	18050	C00064	M00053	Shin et al. (2014)	TRUE	TRUE	TRUE
glutamine	HMDB0000641	ZDXPYRJPNDTMRX	18050	C00064	met-d-Gln	Borges et al. (2022)	TRUE	TRUE	TRUE
glycerate	HMDB0000139,HMDB0006372	RBNPOMFGQQGHHO	32398	C00258	GCST90200290	Chen et al. (2023)	FALSE	FALSE	TRUE
glycerate	HMDB0000139,HMDB0006372	RBNPOMFGQQGHHO	32398	C00258	M01572	Shin et al. (2014)	FALSE	FALSE	TRUE
phenylethylamine	HMDB0012275	BHHGXPLMPWCGHP	18397	C05332	bioa_015	Lotta et al. (2021)	TRUE	FALSE	FALSE
glycerol 3-phosphate	HMDB0000126	AWUCVROLDVIAJX	15978	C0093	GCST90199638	Chen et al. (2023)	TRUE	TRUE	TRUE
symmetric dimethylarginine	HMDB0003334	HVPFXCBJHIIJGS	25682		bioa_024	Lotta et al. (2021)	FALSE	FALSE	FALSE
alpha-aminoadipic acid	HMDB0000510	OYIFNHCXNCRBQI	37023	C00956	bioa_025	Lotta et al. (2021)	TRUE	TRUE	FALSE
methioninesulfoxide					bioa_028	Lotta et al. (2021)	FALSE	FALSE	FALSE
cis-hydroxyproline	HMDB0240251	PMMYEEVYMWASQN	28397	C01015	bioa_029	Lotta et al. (2021)	FALSE	FALSE	FALSE
trans-hydroxyproline	HMDB0000725	PMMYEEVYMWASQN	18095	C01157	bioa_030	Lotta et al. (2021)	FALSE	FALSE	FALSE
propenoylcarnitine	HMDB0013124	YUCNWOKTRWJLGY	86076		bior_004	Lotta et al. (2021)	FALSE	FALSE	FALSE
hydroxypropionylcarnitine	HMDB0013125	QJGJXKFJFRSERW			bior_005	Lotta et al. (2021)	FALSE	FALSE	FALSE
butenylcarnitine	HMDB0013126	HQDBMDGXEZLSNK			bior_007	Lotta et al. (2021)	FALSE	FALSE	FALSE
hydroxyvalerylcarnitine	HMDB0013132	PSRQDLCMEPQOQH			bior_008	Lotta et al. (2021)	FALSE	FALSE	FALSE
valerylcarnitine	HMDB0013128	VSNFQQXVMPSASB	85095		bior_009	Lotta et al. (2021)	FALSE	FALSE	FALSE
tigylcarnitine	HMDB0002366	WURBQCVBQNMUQT	85520		bior_010	Lotta et al. (2021)	FALSE	FALSE	FALSE
glutaconylcarnitine	HMDB0013129	JXVUHLILXGZLFR			bior_011	Lotta et al. (2021)	FALSE	FALSE	FALSE
glutarylcarnitine	HMDB0013130	NXJAXUYOQLTISD	82952		bior_012	Lotta et al. (2021)	FALSE	FALSE	FALSE
methylglutarylcarnitine	HMDB0000552	HFCPFJNSBPQJDP			bior_013	Lotta et al. (2021)	FALSE	FALSE	FALSE
hydroxybutyrylcarnitine	HMDB0013127	UEFRDQSMQXDWTO			bior_014	Lotta et al. (2021)	FALSE	FALSE	FALSE
hexenoylcarnitine	HMDB0253155	JNTUUFYYQOWHEZ			bior_016	Lotta et al. (2021)	FALSE	FALSE	FALSE
pimelylcarnitine	HMDB0013328	NTBUXPPQHCFLOM	85525		bior_017	Lotta et al. (2021)	FALSE	FALSE	FALSE
nonaylcarnitine	HMDB0013288	MPSPNFAQQQMFLK	70997		bior_019	Lotta et al. (2021)	FALSE	FALSE	FALSE
decenoylcarnitine	HMDB0250918	RFZSTXLXYYWMQV			bior_021	Lotta et al. (2021)	FALSE	FALSE	FALSE
decadienylcarnitine	HMDB0006469	MJLXQSQYKZWZCB	84098		bior_022	Lotta et al. (2021)	FALSE	FALSE	FALSE
dodecanoylcarnitine	HMDB0002250	FUJLYHJROOYKRA	77086		bior_023	Lotta et al. (2021)	FALSE	FALSE	FALSE
dodecanedioylcarnitine	HMDB0013327	VJPIDPQNAYWULC			bior_024	Lotta et al. (2021)	FALSE	FALSE	FALSE
dodecenoylcarnitine	HMDB0251567	VFYGOZNDDVMNNT			bior_025	Lotta et al. (2021)	FALSE	FALSE	FALSE
tetradecanoylcarnitine	HMDB0005066	PSHXNVGSVNEJBD	84634		bior_026	Lotta et al. (2021)	FALSE	FALSE	FALSE
tetradecenoylcarnitine	HMDB0258884	JPZLYVBUZGYFKZ			bior_027	Lotta et al. (2021)	FALSE	FALSE	FALSE
hydroxytetradecenoylcarnitine	HMDB0253296	FAHASWCZSVFMDZ			bior_028	Lotta et al. (2021)	FALSE	FALSE	FALSE
tetradecadienylcarnitine					bior_029	Lotta et al. (2021)	FALSE	FALSE	FALSE
hydroxytetradecadienylcarnitine					bior_030	Lotta et al. (2021)	FALSE	FALSE	FALSE
hexadecanoylcarnitine	HMDB0000222	XOMRRQXKHMYMOC	17490	C02990	bior_031	Lotta et al. (2021)	FALSE	FALSE	FALSE
hexadecenoylcarnitine	HMDB0253127	VKPPMILECUJRQG			bior_032	Lotta et al. (2021)	FALSE	FALSE	FALSE
hydroxyhexadecenoylcarnitine	HMDB0253270	ATGNGWONLZJMEV			bior_033	Lotta et al. (2021)	FALSE	FALSE	FALSE
hexadecadienylcarnitine	HMDB0253126	HVWOQFIBWDACQA			bior_034	Lotta et al. (2021)	FALSE	FALSE	FALSE
hydoxyhexadecadienylcarnitine					bior_035	Lotta et al. (2021)	FALSE	FALSE	FALSE
hydroxyhexadecanoylcarnitine					bior_036	Lotta et al. (2021)	FALSE	FALSE	FALSE
octadecanoylcarnitine	HMDB0000848	FNPHNLNTJNMAEE	84644		bior_037	Lotta et al. (2021)	FALSE	FALSE	FALSE
octadecenoylcarnitine	HMDB0094687	YIGBMCKQXUEBKC	91164		bior_038	Lotta et al. (2021)	FALSE	FALSE	FALSE
hydroxyoctadecenoylcarnitine	HMDB0253282	WJOJWPDTZQACGG			bior_039	Lotta et al. (2021)	FALSE	FALSE	FALSE
octadecandienylcarnitine					bior_040	Lotta et al. (2021)	FALSE	FALSE	FALSE
hexose	HMDB0000143	WQZGKKKJIJFFOK	28061	C00984	bior_140	Lotta et al. (2021)	FALSE	FALSE	FALSE
glycerol 3-phosphate	HMDB0000126	AWUCVROLDVIAJX	15978	C0093	M15365	Shin et al. (2014)	TRUE	FALSE	TRUE
glycerophosphorylcholine (gpc)	HMDB0000086	SUHOQUVVVLNYQR	16870	C00670	GCST90199629	Chen et al. (2023)	TRUE	TRUE	TRUE
glycerophosphorylcholine (gpc)	HMDB0000086	SUHOQUVVVLNYQR	16870	C00670	M15990	Shin et al. (2014)	FALSE	FALSE	TRUE
1-palmitoyl-gpi (16:0)	HMDB0061695	UOXRPRZMAROFPH	73218		M35305	Shin et al. (2014)	FALSE	FALSE	FALSE
glycine	HMDB0000123	DHMQDGOQFOQNFH	15428	C00037	GCST90200707	Chen et al. (2023)	TRUE	TRUE	TRUE
glycine	HMDB0000123	DHMQDGOQFOQNFH	15428	C00037	bioa_008	Lotta et al. (2021)	TRUE	TRUE	TRUE
1,7-dimethylurate	HMDB0011103	NOFNCLGCUJJPKU	68449	C16356	M34400	Shin et al. (2014)	TRUE	FALSE	FALSE
10-heptadecenoate (17:1n7)	HMDB0060038	GDTXICBNEOEPAZ	75094		M33971	Shin et al. (2014)	FALSE	FALSE	FALSE
10-nonadecenoate (19:1n9)	HMDB0013622	BBOWBNGUEWHNQZ	83051		M33972	Shin et al. (2014)	FALSE	FALSE	FALSE
glycine	HMDB0000123	DHMQDGOQFOQNFH	15428	C00037	M32338	Shin et al. (2014)	TRUE	TRUE	TRUE
glycine	HMDB0000123	DHMQDGOQFOQNFH	15428	C00037	met-d-Gly	Borges et al. (2022)	TRUE	TRUE	TRUE
glycochenodeoxycholate	HMDB0000637	GHCZAUBVMUEKKP	36274	C05466	GCST90200342	Chen et al. (2023)	TRUE	FALSE	TRUE
2-hydroxyhippurate (salicylurate)	HMDB0000840	ONJSZLXSECQROL	9008	C07588	M18281	Shin et al. (2014)	FALSE	FALSE	FALSE
glycochenodeoxycholate	HMDB0000637	GHCZAUBVMUEKKP	36274	C05466	M32346	Shin et al. (2014)	TRUE	TRUE	TRUE
2-hydroxystearate	HMDB0062549	KIHBGTRZFAVZRV	18129	C03042,C03045	M17945	Shin et al. (2014)	FALSE	FALSE	FALSE
3-(3-hydroxyphenyl)propionate	HMDB0000375	QVWAEZJXDYOKEH	1427	C11457	M35635	Shin et al. (2014)	FALSE	FALSE	FALSE
hexanoylcarnitine (c6)	HMDB0000756	VVPRQWTYSNDTEA	84834		GCST90199668	Chen et al. (2023)	FALSE	FALSE	TRUE
3-carboxy-4-methyl-5-propyl-2-furanpropanoate (cmpf)	HMDB0061112	WMCQWXZMVIETAO	41254		M31787	Shin et al. (2014)	FALSE	FALSE	FALSE
hexanoylcarnitine (c6)	HMDB0000756	VVPRQWTYSNDTEA	84834		bior_015	Lotta et al. (2021)	FALSE	FALSE	TRUE
hexanoylcarnitine (c6)	HMDB0000756	VVPRQWTYSNDTEA	84834		M32328	Shin et al. (2014)	FALSE	FALSE	TRUE
3-indoxyl sulfate	HMDB0000682	BXFFHSIDQOFMLE	43355		M27672	Shin et al. (2014)	FALSE	FALSE	FALSE
histidine	HMDB0000177	HNDVDQJCIGZPNO	15971	C00135	GCST90200377	Chen et al. (2023)	TRUE	TRUE	TRUE
histidine	HMDB0000177	HNDVDQJCIGZPNO	15971	C00135	bioa_009	Lotta et al. (2021)	TRUE	TRUE	TRUE
histidine	HMDB0000177	HNDVDQJCIGZPNO	15971	C00135	M00059	Shin et al. (2014)	TRUE	TRUE	TRUE
3-methylhistidine	HMDB0000479	JDHILDINMRGULE	27596	C01152	M15677	Shin et al. (2014)	FALSE	FALSE	FALSE
3-methylxanthine	HMDB0001886	GMSNIKWWOQHZGF	62207	C16357	M32445	Shin et al. (2014)	FALSE	FALSE	FALSE
histidine	HMDB0000177	HNDVDQJCIGZPNO	15971	C00135	met-d-His	Borges et al. (2022)	TRUE	TRUE	TRUE
homocitrulline	HMDB0000679	XIGSAGMEBXLVJJ	17443	C02427	GCST90199682	Chen et al. (2023)	FALSE	FALSE	TRUE
4-acetaminophen sulfate	HMDB0059911	IGTYILLPRJOVFY	32635	C06804	M36097	Shin et al. (2014)	FALSE	FALSE	FALSE
4-ethylphenylsulfate	HMDB0062551	DWZGLEPNCRFCEP		C13637	M36099	Shin et al. (2014)	FALSE	FALSE	FALSE
4-hydroxyhippurate	HMDB0013678	ZMHLUFWWWPBTIU	71018		M35527	Shin et al. (2014)	FALSE	FALSE	FALSE
4-hydroxyphenylacetate	HMDB0000020	XQXPVVBIMDBYFF	18101	C00642	M00541	Shin et al. (2014)	FALSE	FALSE	FALSE
homocitrulline	HMDB0000679	XIGSAGMEBXLVJJ	17443	C02427	M22138	Shin et al. (2014)	FALSE	FALSE	TRUE
4-vinylphenol sulfate	HMDB0062775	IETVQHUKTKKBFF	82931	C05627	M36098	Shin et al. (2014)	FALSE	FALSE	FALSE
homostachydrine*	HMDB0033433	XULZWQRXYTVUTE		C08283	GCST90199787	Chen et al. (2023)	FALSE	FALSE	TRUE
homostachydrine*	HMDB0033433	XULZWQRXYTVUTE		C08283	M33009	Shin et al. (2014)	FALSE	FALSE	TRUE
indoleacetate	HMDB0000197	SEOVTRFCIGRIMH	16411	C00954	GCST90199683	Chen et al. (2023)	FALSE	FALSE	TRUE
indoleacetate	HMDB0000197	SEOVTRFCIGRIMH	16411	C00954	M27513	Shin et al. (2014)	FALSE	FALSE	TRUE
indolelactate	HMDB0000671	XGILAAMKEQUXLS		C02043	GCST90199650	Chen et al. (2023)	FALSE	FALSE	TRUE
indolelactate	HMDB0000671	XGILAAMKEQUXLS		C02043	M18349	Shin et al. (2014)	FALSE	FALSE	TRUE
indolepropionate	HMDB0002302	GOLXRNDWAUTYKT	43580		GCST90199686	Chen et al. (2023)	FALSE	FALSE	TRUE
indolepropionate	HMDB0002302	GOLXRNDWAUTYKT	43580		M32405	Shin et al. (2014)	FALSE	FALSE	TRUE
inosine	HMDB0000195	UGQMRVRMYYASKQ	17596	C00294	GCST90200394	Chen et al. (2023)	TRUE	FALSE	TRUE
inosine	HMDB0000195	UGQMRVRMYYASKQ	17596	C00294	M01123	Shin et al. (2014)	TRUE	TRUE	TRUE
allantoin	HMDB0000462	POJWUDADGALRAB	15676	C02348,C01551,C02350	M01107	Shin et al. (2014)	TRUE	FALSE	FALSE
isobutyrylcarnitine (c4)	HMDB0000736	LRCNOZRCYBNMEP	84838		GCST90199698	Chen et al. (2023)	FALSE	FALSE	TRUE
isobutyrylcarnitine (c4)	HMDB0000736	LRCNOZRCYBNMEP	84838		M33441	Shin et al. (2014)	FALSE	FALSE	TRUE
isoleucine	HMDB0000172	AGPKZVBTJJNPAG	17191	C06418,C00407,C16424	GCST90200399	Chen et al. (2023)	TRUE	FALSE	TRUE
isoleucine	HMDB0000172	AGPKZVBTJJNPAG	17191	C06418,C00407,C16424	bioa_010	Lotta et al. (2021)	TRUE	TRUE	TRUE
isoleucine	HMDB0000172	AGPKZVBTJJNPAG	17191	C06418,C00407,C16424	M01125	Shin et al. (2014)	TRUE	FALSE	TRUE
isoleucine	HMDB0000172	AGPKZVBTJJNPAG	17191	C06418,C00407,C16424	met-d-Ile	Borges et al. (2022)	TRUE	TRUE	TRUE
isovalerylcarnitine (c5)	HMDB0000688	IGQBPDJNUXPEMT	73025	C20826	GCST90199747	Chen et al. (2023)	FALSE	FALSE	TRUE
isovalerylcarnitine (c5)	HMDB0000688	IGQBPDJNUXPEMT	73025	C20826	M34407	Shin et al. (2014)	FALSE	FALSE	TRUE
benzoate	HMDB0001870	WPYMKLBDIGXBTP	30746	C00180	M15778	Shin et al. (2014)	FALSE	FALSE	FALSE
kynurenine	HMDB0000684	YGPSJZOEDVAXAB	16946	C00328	GCST90199636	Chen et al. (2023)	TRUE	TRUE	TRUE
kynurenine	HMDB0000684	YGPSJZOEDVAXAB	16946	C00328	bioa_027	Lotta et al. (2021)	TRUE	TRUE	TRUE
kynurenine	HMDB0000684	YGPSJZOEDVAXAB	16946	C00328	M15140	Shin et al. (2014)	TRUE	TRUE	TRUE
lactate	HMDB0000190	JVTAAEKCZFNVCJ	422	C00186	GCST90200408	Chen et al. (2023)	TRUE	FALSE	TRUE
lactate	HMDB0000190	JVTAAEKCZFNVCJ	422	C00186	M00527	Shin et al. (2014)	TRUE	FALSE	TRUE
lactate	HMDB0000190	JVTAAEKCZFNVCJ	422	C00186	met-d-Lactate	Borges et al. (2022)	TRUE	TRUE	TRUE
laurate (12:0)	HMDB0000638	POULHZVOKOAJMA	30805	C02679	GCST90200350	Chen et al. (2023)	FALSE	FALSE	TRUE
laurate (12:0)	HMDB0000638	POULHZVOKOAJMA	30805	C02679	M01645	Shin et al. (2014)	FALSE	FALSE	TRUE
leucine	HMDB0000687	ROHFNLRQFUQHCH	15603	C00123	GCST90200389	Chen et al. (2023)	TRUE	FALSE	TRUE
leucine	HMDB0000687	ROHFNLRQFUQHCH	15603	C00123	bioa_011	Lotta et al. (2021)	TRUE	TRUE	TRUE
leucine	HMDB0000687	ROHFNLRQFUQHCH	15603	C00123	M00060	Shin et al. (2014)	TRUE	TRUE	TRUE
leucine	HMDB0000687	ROHFNLRQFUQHCH	15603	C00123	met-d-Leu	Borges et al. (2022)	TRUE	TRUE	TRUE
linoleate (18:2n6)	HMDB0006270,HMDB0000673	OYHQOLUKZRVURQ	75108	C01595	GCST90200354	Chen et al. (2023)	FALSE	FALSE	TRUE
catechol sulfate	HMDB0059724	MZPWKJZDOCIALD	68505		M35320	Shin et al. (2014)	FALSE	FALSE	FALSE
chiro-inositol	HMDB0240209	CDAISMWEOUEBRE	27372	C19891	M37112	Shin et al. (2014)	FALSE	FALSE	FALSE
cholate	HMDB0000619	BHQCQFFYRZLCQQ	16359	C00695	M22842	Shin et al. (2014)	FALSE	FALSE	FALSE
linoleate (18:2n6)	HMDB0006270,HMDB0000673	OYHQOLUKZRVURQ	75108	C01595	M01105	Shin et al. (2014)	FALSE	FALSE	TRUE
linoleate (18:2n6)	HMDB0006270,HMDB0000673	OYHQOLUKZRVURQ	75108	C01595	met-d-LA	Borges et al. (2022)	FALSE	FALSE	TRUE
lysine	HMDB0003405	KDXKERNSBIXSRK	16855	C00739,C00047	GCST90200402	Chen et al. (2023)	FALSE	FALSE	TRUE
lysine	HMDB0003405	KDXKERNSBIXSRK	16855	C00739,C00047	bioa_012	Lotta et al. (2021)	FALSE	FALSE	TRUE
lysine	HMDB0003405	KDXKERNSBIXSRK	16855	C00739,C00047	M01301	Shin et al. (2014)	FALSE	FALSE	TRUE
malate	HMDB0031518,HMDB0000156,HMDB0000744	BJEPYKJPYRNKOW	30796	C00149,C00711,C00497	GCST90200398	Chen et al. (2023)	FALSE	FALSE	TRUE
cortisone	HMDB0002802	IWIJFUQFXLWZIA	16962	C00762	M01769	Shin et al. (2014)	TRUE	FALSE	FALSE
malate	HMDB0031518,HMDB0000156,HMDB0000744	BJEPYKJPYRNKOW	30796	C00149,C00711,C00497	M01303	Shin et al. (2014)	FALSE	FALSE	TRUE
mannose	HMDB0000169	GZCGUPFRVQAUEE	28729	C00159,C02209,C00936	GCST90200435	Chen et al. (2023)	TRUE	TRUE	TRUE
cysteine	HMDB0000574	XUJNEKJLAYXESH	17561	C00097	M31453	Shin et al. (2014)	TRUE	FALSE	FALSE
mannose	HMDB0000169	GZCGUPFRVQAUEE	28729	C00159,C02209,C00936	M00584	Shin et al. (2014)	TRUE	TRUE	TRUE
margarate (17:0)	HMDB0002259	KEMQGTRYUADPNZ	32365		GCST90200459	Chen et al. (2023)	FALSE	FALSE	TRUE
margarate (17:0)	HMDB0002259	KEMQGTRYUADPNZ	32365		M01121	Shin et al. (2014)	FALSE	FALSE	TRUE
methionine	HMDB0000696	FFEARJCKVFRZRR	16643	C00073	GCST90200391	Chen et al. (2023)	TRUE	FALSE	TRUE
methionine	HMDB0000696	FFEARJCKVFRZRR	16643	C00073	bioa_013	Lotta et al. (2021)	TRUE	TRUE	TRUE
dihomo-linoleate (20:2n6)	HMDB0005060	XSXIVVZCUAHUJO	73731	C16525	M17805	Shin et al. (2014)	FALSE	FALSE	FALSE
methionine	HMDB0000696	FFEARJCKVFRZRR	16643	C00073	M01302	Shin et al. (2014)	TRUE	TRUE	TRUE
myo-inositol	HMDB0000211	CDAISMWEOUEBRE	17268	C00137	GCST90200401	Chen et al. (2023)	TRUE	TRUE	TRUE
myo-inositol	HMDB0000211	CDAISMWEOUEBRE	17268	C00137	M19934	Shin et al. (2014)	TRUE	TRUE	TRUE
myristoleate (14:1n5)	HMDB0002000	YWWVWXASSLXJHU	27781	C08322	GCST90199715	Chen et al. (2023)	FALSE	FALSE	TRUE
myristoleate (14:1n5)	HMDB0002000	YWWVWXASSLXJHU	27781	C08322	M32418	Shin et al. (2014)	FALSE	FALSE	TRUE
n-acetylglycine	HMDB0000532	OKJIRPAQVSHGFK	40410		GCST90199688	Chen et al. (2023)	FALSE	FALSE	TRUE
n-acetylglycine	HMDB0000532	OKJIRPAQVSHGFK	40410		M27710	Shin et al. (2014)	FALSE	FALSE	TRUE
n-acetylornithine	HMDB0003357	JRLGPAXAGHMNOL	16543	C00437	bioa_023	Lotta et al. (2021)	TRUE	TRUE	TRUE
n-acetylornithine	HMDB0003357	JRLGPAXAGHMNOL	16543	C00437	M15630	Shin et al. (2014)	TRUE	TRUE	TRUE
fructose	HMDB0000660	BJHIKXHVCXFQLS	28645	C00095	M00577	Shin et al. (2014)	FALSE	FALSE	FALSE
n2,n2-dimethylguanosine	HMDB0004824	RSPURTUNRHNVGF	19289		GCST90199764	Chen et al. (2023)	FALSE	FALSE	TRUE
n2,n2-dimethylguanosine	HMDB0004824	RSPURTUNRHNVGF	19289		M35137	Shin et al. (2014)	FALSE	FALSE	TRUE
nonadecanoate (19:0)	HMDB0000772	ISYWECDDZWTKFF	39246	C16535	GCST90200451	Chen et al. (2023)	FALSE	FALSE	TRUE
gamma-glutamylleucine	HMDB0011171	MYFMARDICOWMQP	68433		M18369	Shin et al. (2014)	FALSE	FALSE	FALSE
gamma-glutamylmethionine	HMDB0029155	RQNSKRXMANOPQY			M33363	Shin et al. (2014)	FALSE	FALSE	FALSE
nonadecanoate (19:0)	HMDB0000772	ISYWECDDZWTKFF	39246	C16535	M01356	Shin et al. (2014)	FALSE	FALSE	TRUE
octanoylcarnitine (c8)	HMDB0000791	CXTATJFJDMJMIY	18102	C02838	GCST90199720	Chen et al. (2023)	FALSE	FALSE	TRUE
octanoylcarnitine (c8)	HMDB0000791	CXTATJFJDMJMIY	18102	C02838	bior_018	Lotta et al. (2021)	FALSE	FALSE	TRUE
octanoylcarnitine (c8)	HMDB0000791	CXTATJFJDMJMIY	18102	C02838	M33936	Shin et al. (2014)	FALSE	FALSE	TRUE
ornithine	HMDB0000214	AHLPHDHHMVZTML	15729	C00077	GCST90200404	Chen et al. (2023)	TRUE	TRUE	TRUE
ornithine	HMDB0000214	AHLPHDHHMVZTML	15729	C00077	bioa_014	Lotta et al. (2021)	TRUE	TRUE	TRUE
ornithine	HMDB0000214	AHLPHDHHMVZTML	15729	C00077	M01493	Shin et al. (2014)	TRUE	FALSE	TRUE
glycerol	HMDB0000131	PEDCQBHIVMGVHV	17754	C00116	M15122	Shin et al. (2014)	TRUE	FALSE	FALSE
palmitate (16:0)	HMDB0000220	IPCSVZSSVZVIGE	15756	C00249	GCST90200397	Chen et al. (2023)	FALSE	FALSE	TRUE
palmitate (16:0)	HMDB0000220	IPCSVZSSVZVIGE	15756	C00249	M01336	Shin et al. (2014)	FALSE	FALSE	TRUE
palmitoleate (16:1n7)	HMDB0003229	SECPZKHBENQXJG	28716	C08362	GCST90200388	Chen et al. (2023)	FALSE	FALSE	TRUE
palmitoleate (16:1n7)	HMDB0003229	SECPZKHBENQXJG	28716	C08362	M33447	Shin et al. (2014)	FALSE	FALSE	TRUE
glycocholate	HMDB0000138	RFDAIACWWDREDC	17687	C01921	M18476	Shin et al. (2014)	FALSE	FALSE	FALSE
glycodeoxycholate	HMDB00631	WVULKSPCQVQLCU		C05464	M18477	Shin et al. (2014)	FALSE	FALSE	FALSE
glycoursodeoxycholate	HMDB0000708		89929		M39379	Shin et al. (2014)	FALSE	FALSE	FALSE
palmitoylcarnitine (c16)	HMDB0000222	XOMRRQXKHMYMOC	17490	C02990	GCST90199666	Chen et al. (2023)	FALSE	FALSE	TRUE
hippurate	HMDB0000714	QIAFMBKCNZACKA	18089	C01586	M15753	Shin et al. (2014)	TRUE	FALSE	FALSE
palmitoylcarnitine (c16)	HMDB0000222	XOMRRQXKHMYMOC	17490	C02990	M22189	Shin et al. (2014)	FALSE	FALSE	TRUE
pantothenate	HMDB0000210	GHOKWGTUZJEAQD	46905	C00864	GCST90200279	Chen et al. (2023)	TRUE	TRUE	TRUE
pantothenate	HMDB0000210	GHOKWGTUZJEAQD	46905	C00864	M01508	Shin et al. (2014)	TRUE	TRUE	TRUE
hydroquinone sulfate	HMDB0240263	FPXPQMOQWJZYBL	71062	C00530	M35322	Shin et al. (2014)	FALSE	FALSE	FALSE
phenylacetate	HMDB0000209	WLJVXDMOQOGPHL	30745	C07086	GCST90199630	Chen et al. (2023)	FALSE	FALSE	TRUE
phenylacetate	HMDB0000209	WLJVXDMOQOGPHL	30745	C07086	M15958	Shin et al. (2014)	FALSE	FALSE	TRUE
phenylalanine	HMDB0000159	COLNVLDHVKWLRT	17295	C00079	GCST90200396	Chen et al. (2023)	TRUE	TRUE	TRUE
phenylalanine	HMDB0000159	COLNVLDHVKWLRT	17295	C00079	bioa_016	Lotta et al. (2021)	TRUE	TRUE	TRUE
phenylalanine	HMDB0000159	COLNVLDHVKWLRT	17295	C00079	M00064	Shin et al. (2014)	TRUE	TRUE	TRUE
phenylalanine	HMDB0000159	COLNVLDHVKWLRT	17295	C00079	met-d-Phe	Borges et al. (2022)	TRUE	TRUE	TRUE
isovalerate (i5:0)	HMDB0000718	GWYFCOCPABKNJV	28484	C08262	M34732	Shin et al. (2014)	FALSE	FALSE	FALSE
phenyllactate (pla)	HMDB0000779,HMDB0000563	VOXXWSYKYCBWHO	25998	C05607	GCST90199664	Chen et al. (2023)	FALSE	FALSE	TRUE
phenyllactate (pla)	HMDB0000779,HMDB0000563	VOXXWSYKYCBWHO	25998	C05607	M22130	Shin et al. (2014)	FALSE	FALSE	TRUE
phosphate	HMDB0001429	NBIIXXVUZAFLBC	26078	C00009	GCST90200393	Chen et al. (2023)	TRUE	TRUE	TRUE
phosphate	HMDB0001429	NBIIXXVUZAFLBC	26078	C00009	M11438	Shin et al. (2014)	TRUE	FALSE	TRUE
laurylcarnitine (c12)	HMDB000225	FUJLYHJROOYKRA			M34534	Shin et al. (2014)	FALSE	FALSE	FALSE
pipecolate	HMDB0005960,HMDB0000716	HXEACLLIILLPRG	41582		GCST90200294	Chen et al. (2023)	FALSE	FALSE	TRUE
pipecolate	HMDB0005960,HMDB0000716	HXEACLLIILLPRG	41582		M01444	Shin et al. (2014)	FALSE	FALSE	TRUE
linolenate [alpha or gamma; (18:3n3 or 6)]	HMDB0003073,HMDB0001388	DTOSIQBPPRVQHS	28661	C06426,C06427	M34035	Shin et al. (2014)	FALSE	FALSE	FALSE
pro-hydroxy-pro	HMDB0006695	ONPXCLZMBSJLSP	74767		GCST90199707	Chen et al. (2023)	FALSE	FALSE	TRUE
pro-hydroxy-pro	HMDB0006695	ONPXCLZMBSJLSP	74767		M35127	Shin et al. (2014)	FALSE	FALSE	TRUE
proline	HMDB0000162,HMDB0003411	ONIBWKKTOPOVIA	17203	C00148,C000763	GCST90200411	Chen et al. (2023)	FALSE	FALSE	TRUE
proline	HMDB0000162,HMDB0003411	ONIBWKKTOPOVIA	17203	C00148,C000763	bioa_017	Lotta et al. (2021)	FALSE	FALSE	TRUE
proline	HMDB0000162,HMDB0003411	ONIBWKKTOPOVIA	17203	C00148,C000763	M01898	Shin et al. (2014)	FALSE	FALSE	TRUE
propionylcarnitine (c3)	HMDB0000824	UFAHZIUFPNSHSL	53210	C03017	GCST90199708	Chen et al. (2023)	FALSE	FALSE	TRUE
myristate (14:0)	HMDB0000806	TUNFSRHWOTWDNC	28875	C06424	M01365	Shin et al. (2014)	FALSE	FALSE	FALSE
propionylcarnitine (c3)	HMDB0000824	UFAHZIUFPNSHSL	53210	C03017	bior_003	Lotta et al. (2021)	FALSE	FALSE	TRUE
n-acetylalanine	HMDB0000766	KTHDTJVBEPMMGL	40992	C02847	M01585	Shin et al. (2014)	FALSE	FALSE	FALSE
propionylcarnitine (c3)	HMDB0000824	UFAHZIUFPNSHSL	53210	C03017	M32452	Shin et al. (2014)	FALSE	FALSE	TRUE
n-acetylthreonine	HMDB0062557	PEDXUVCGOLSNLQ	45826		M33939	Shin et al. (2014)	FALSE	FALSE	FALSE
n1-methyladenosine	HMDB0003331	QQBGTSSELNKRID	16020	C02494	M15650	Shin et al. (2014)	FALSE	FALSE	FALSE
pseudouridine	HMDB0000767	HZIOZCLEXIYJAD	17802	C02067	GCST90200443	Chen et al. (2023)	FALSE	FALSE	TRUE
pseudouridine	HMDB0000767	HZIOZCLEXIYJAD	17802	C02067	M33442	Shin et al. (2014)	FALSE	FALSE	TRUE
pyruvate	HMDB0000243	LCTONWCANYUPML	32816	C00022	GCST90200430	Chen et al. (2023)	TRUE	FALSE	TRUE
oleoylcarnitine (c18:1)	HMDB0005065	IPOLTUVFXFHAHI	84651		M35160	Shin et al. (2014)	FALSE	FALSE	FALSE
pyruvate	HMDB0000243	LCTONWCANYUPML	32816	C00022	M00599	Shin et al. (2014)	TRUE	FALSE	TRUE
p-cresol sulfate	HMDB0011635	WGNAKZGUSRVWRH	82914		M36103	Shin et al. (2014)	FALSE	FALSE	FALSE
pyruvate	HMDB0000243	LCTONWCANYUPML	32816	C00022	met-d-Pyruvate	Borges et al. (2022)	TRUE	TRUE	TRUE
sarcosine	HMDB0000271	FSYKKLYZXJSNPZ	15611	C00213	GCST90200291	Chen et al. (2023)	TRUE	FALSE	TRUE
sarcosine	HMDB0000271	FSYKKLYZXJSNPZ	15611	C00213	bioa_031	Lotta et al. (2021)	TRUE	TRUE	TRUE
serine	HMDB0000187	MTCFGRXMJLQNBG	17115	C00065	GCST90200415	Chen et al. (2023)	TRUE	TRUE	TRUE
paraxanthine	HMDB0001860	QUNWUDVFRNGTCO	25858	C13747	M18254	Shin et al. (2014)	TRUE	FALSE	FALSE
pentadecanoate (15:0)	HMDB0000826	WQEPLUUGTLDZJY	42504	C16537	M01361	Shin et al. (2014)	FALSE	FALSE	FALSE
phenol sulfate	HMDB0060015	CTYRPMDGLDAWRQ	27905	C02180	M32553	Shin et al. (2014)	FALSE	FALSE	FALSE
serine	HMDB0000187	MTCFGRXMJLQNBG	17115	C00065	bioa_018	Lotta et al. (2021)	TRUE	TRUE	TRUE
phenylacetylglutamine	HMDB0006344	JFLIEFSWGNOPJJ	17884	C04148	M35126	Shin et al. (2014)	FALSE	FALSE	FALSE
serine	HMDB0000187	MTCFGRXMJLQNBG	17115	C00065	M32315	Shin et al. (2014)	TRUE	TRUE	TRUE
spermidine	HMDB0001257	ATHGHQPFGPMSJY	16610	C00315	GCST90200423	Chen et al. (2023)	TRUE	TRUE	TRUE
spermidine	HMDB0001257	ATHGHQPFGPMSJY	16610	C00315	bioa_033	Lotta et al. (2021)	TRUE	TRUE	TRUE
stearate (18:0)	HMDB0000827	QIQXTHQIDYTFRH	28842	C01530	GCST90200390	Chen et al. (2023)	FALSE	FALSE	TRUE
piperine	HMDB0029377	MXXWOMGUGJBKIW	28821	C03882	M33935	Shin et al. (2014)	FALSE	FALSE	FALSE
stearate (18:0)	HMDB0000827	QIQXTHQIDYTFRH	28842	C01530	M01358	Shin et al. (2014)	FALSE	FALSE	TRUE
stearidonate (18:4n3)	HMDB0006547	JIWBIWFOSCKQMA	32389	C16300	GCST90199721	Chen et al. (2023)	FALSE	FALSE	TRUE
stearidonate (18:4n3)	HMDB0006547	JIWBIWFOSCKQMA	32389	C16300	M33969	Shin et al. (2014)	FALSE	FALSE	TRUE
stearoylcarnitine (c18)	HMDB0000848	FNPHNLNTJNMAEE	84644		GCST90199743	Chen et al. (2023)	FALSE	FALSE	TRUE
pyridoxate	HMDB0000017	HXACOUQIXZGNBF	17405	C00847	M31555	Shin et al. (2014)	FALSE	FALSE	FALSE
stearoylcarnitine (c18)	HMDB0000848	FNPHNLNTJNMAEE	84644		M34409	Shin et al. (2014)	FALSE	FALSE	TRUE
quinate	HMDB0003072	AAWZDTNXLSGCEK	17521	C00296	M18335	Shin et al. (2014)	FALSE	FALSE	FALSE
salicylate	HMDB0001895		16914	C00805	M01515	Shin et al. (2014)	FALSE	FALSE	FALSE
salicyluric glucuronide*	HMDB0240252	OEPADIDIUZTYOX	133026		M33384	Shin et al. (2014)	FALSE	FALSE	FALSE
succinylcarnitine (c4-dc)	HMDB0061717	HAEVNYBCYZZDFL			GCST90199848	Chen et al. (2023)	FALSE	FALSE	TRUE
stachydrine	HMDB0004827	CMUNUTVVOOHQPW	35280	C10172	M34384	Shin et al. (2014)	FALSE	FALSE	FALSE
succinylcarnitine (c4-dc)	HMDB0061717	HAEVNYBCYZZDFL			M37058	Shin et al. (2014)	FALSE	FALSE	TRUE
taurine	HMDB0000251	XOAAWQZATWQOTB	15891	C00245	GCST90200420	Chen et al. (2023)	TRUE	FALSE	TRUE
taurine	HMDB0000251	XOAAWQZATWQOTB	15891	C00245	bioa_034	Lotta et al. (2021)	TRUE	TRUE	TRUE
taurolithocholate 3-sulfate	HMDB0002580	HSNPMXROZIQAQD	17864	C03642	GCST90199809	Chen et al. (2023)	FALSE	FALSE	TRUE
taurochenodeoxycholate	HMDB0000951	BHTRKEVKTKCXOH	16525	C05465	M18494	Shin et al. (2014)	TRUE	FALSE	FALSE
taurocholate	HMDB0000036	WBWWGRHZICKQGZ	28865	C05122	M18497	Shin et al. (2014)	TRUE	FALSE	FALSE
taurodeoxycholate	HMDB0000896	AWDRATDZQPNJFN	9410	C05463	M12261	Shin et al. (2014)	FALSE	FALSE	FALSE
taurolithocholate 3-sulfate	HMDB0002580	HSNPMXROZIQAQD	17864	C03642	M36850	Shin et al. (2014)	FALSE	FALSE	TRUE
tetradecanedioate (c14-dc)	HMDB0000872	HQHCYKULIHKCEB	76308		GCST90199806	Chen et al. (2023)	FALSE	FALSE	TRUE
theobromine	HMDB0002825	YAPQBXQYLJRXSA	28946	C07480	M18392	Shin et al. (2014)	TRUE	FALSE	FALSE
theophylline	HMDB0001889	ZFXYFBGIUFBOJW	28177	C07130	M18394	Shin et al. (2014)	FALSE	FALSE	FALSE
tetradecanedioate (c14-dc)	HMDB0000872	HQHCYKULIHKCEB	76308		M35669	Shin et al. (2014)	FALSE	FALSE	TRUE
threonate	HMDB0000943	JPIJQSOTBSSVTP	15908	C01620	GCST90199687	Chen et al. (2023)	FALSE	FALSE	TRUE
threonate	HMDB0000943	JPIJQSOTBSSVTP	15908	C01620	M27738	Shin et al. (2014)	FALSE	FALSE	TRUE
threonine	HMDB0000167	AYFVYJQAPQTCCC	16857	C00188	GCST90200432	Chen et al. (2023)	TRUE	TRUE	TRUE
threonine	HMDB0000167	AYFVYJQAPQTCCC	16857	C00188	bioa_019	Lotta et al. (2021)	TRUE	TRUE	TRUE
trigonelline (n'-methylnicotinate)	HMDB0000875	WWNNZCOKKKDOPX	18123	C01004	M32401	Shin et al. (2014)	FALSE	FALSE	FALSE
threonine	HMDB0000167	AYFVYJQAPQTCCC	16857	C00188	M01284	Shin et al. (2014)	TRUE	FALSE	TRUE
thymol sulfate	HMDB0062720	NODSEPOUFZPJEQ	82911	C09908	GCST90199827	Chen et al. (2023)	FALSE	FALSE	TRUE
thymol sulfate	HMDB0062720	NODSEPOUFZPJEQ	82911	C09908	M36095	Shin et al. (2014)	FALSE	FALSE	TRUE
tiglylcarnitine (c5:1-dc)	HMDB0002366	WURBQCVBQNMUQT	85520		GCST90199800	Chen et al. (2023)	FALSE	FALSE	TRUE
urea	HMDB0000294	XSQUKJJJFZCRTK	16199	C00086	M01670	Shin et al. (2014)	TRUE	FALSE	FALSE
tiglylcarnitine (c5:1-dc)	HMDB0002366	WURBQCVBQNMUQT	85520		M35428	Shin et al. (2014)	FALSE	FALSE	TRUE
ursodeoxycholate	HMDB0000946	RUDATBOHQWOJDD	9907	C07880	M01605	Shin et al. (2014)	FALSE	FALSE	FALSE
trans-4-hydroxyproline	HMDB0000725	PMMYEEVYMWASQN	18095	C01157	GCST90200292	Chen et al. (2023)	FALSE	FALSE	TRUE
xanthine	HMDB0000292	LRFVTYWOQMYALW	17712	C00385	M03147	Shin et al. (2014)	TRUE	FALSE	FALSE
1-arachidonoylglycerophosphocholine*	HMDB0010395	LAXQYRRMGGEGOH	74344	C04230	M33228	Shin et al. (2014)	FALSE	FALSE	FALSE
1-arachidonoylglycerophosphoethanolamine*					M35186	Shin et al. (2014)	FALSE	FALSE	FALSE
1-arachidonoylglycerophosphoinositol*	HMDB0061690	LXUGKKVCSTYZFK	83053		M34214	Shin et al. (2014)	FALSE	FALSE	FALSE
1-docosahexaenoylglycerophosphocholine*	HMDB0010404	LSOWKZULVQWMLY	73873	C04230	M33822	Shin et al. (2014)	FALSE	FALSE	FALSE
1-eicosadienoylglycerophosphocholine*	HMDB0010392	YYQVCMMXPIJVHY	83055	C04230	M33871	Shin et al. (2014)	FALSE	FALSE	FALSE
1-eicosatrienoylglycerophosphocholine*					M33821	Shin et al. (2014)	FALSE	FALSE	FALSE
1-heptadecanoylglycerophosphocholine	HMDB0012108	SRRQPVVYXBTRQK	74340	C04230	M33957	Shin et al. (2014)	FALSE	FALSE	FALSE
1-linoleoylglycerol (1-monolinolein)	HMDB0242115	WECGLUPZRHILCT	75565		M27447	Shin et al. (2014)	FALSE	FALSE	FALSE
1-linoleoylglycerophosphocholine	HMDB0010386	SPJFYYJXNPEZDW	28733		M34419	Shin et al. (2014)	FALSE	FALSE	FALSE
1-linoleoylglycerophosphoethanolamine*					M32635	Shin et al. (2014)	FALSE	FALSE	FALSE
1-methylurate	HMDB0003099	QFDRTQONISXGJA	68441	C16359	M34395	Shin et al. (2014)	TRUE	TRUE	FALSE
1-myristoylglycerophosphocholine	HMDB0010379	VXUOFDJKYGDUJI	64489		M35626	Shin et al. (2014)	FALSE	FALSE	FALSE
1-oleoylglycerol (1-monoolein)	HMDB0011567	RZRNAYUHWVFMIP	75757		M21184	Shin et al. (2014)	FALSE	FALSE	FALSE
1-oleoylglycerophosphocholine	HMDB0002815	YAMUFBLWGFFICM	28610		M33960	Shin et al. (2014)	FALSE	FALSE	FALSE
1-oleoylglycerophosphoethanolamine	HMDB0011506	PYVRVRFVLRNJLY	74971		M35628	Shin et al. (2014)	FALSE	FALSE	FALSE
1-palmitoleoylglycerophosphocholine*	HMDB0010383	LFUDDCMNKWEORN	73851	C04230	M33230	Shin et al. (2014)	FALSE	FALSE	FALSE
1-palmitoylglycerol (16:0)	HMDB0011564	QHZLMUACJMDIAE	75542		M21127	Shin et al. (2014)	FALSE	FALSE	FALSE
1-palmitoylplasmenylethanolamine*					M39270	Shin et al. (2014)	FALSE	FALSE	FALSE
1-stearoylglycerol (1-monostearin)	HMDB0011131	VBICKXHEKHSIBG	75550		M21188	Shin et al. (2014)	FALSE	FALSE	FALSE
1-stearoylglycerophosphocholine	HMDB0010384	IHNKQIMGVNPMTC	73858	C04230	M33961	Shin et al. (2014)	FALSE	FALSE	FALSE
1-stearoylglycerophosphoethanolamine	HMDB0011130	BBYWOYAFBUOUFP	75036		M34416	Shin et al. (2014)	FALSE	FALSE	FALSE
1-stearoylglycerophosphoinositol	HMDB0240261	MXAFDFDAIFZFET	83054		M19324	Shin et al. (2014)	FALSE	FALSE	FALSE
1,6-anhydroglucose	HMDB0000640	TWNIBLMWSKIRAT	30997		M21049	Shin et al. (2014)	FALSE	FALSE	FALSE
15-methylpalmitate	HMDB0061709	IIUXHTGBZYEGHI	70850		M38768	Shin et al. (2014)	FALSE	FALSE	FALSE
2-hydroxyacetaminophen sulfate	HMDB0062547	HRLQZTOIKWEZBN	82942		M33173	Shin et al. (2014)	FALSE	FALSE	FALSE
2-hydroxybutyrate (ahb)	HMDB0000008	AFENDNXGAFYKQO	50613	C05984	M21044	Shin et al. (2014)	FALSE	FALSE	FALSE
2-hydroxyisobutyrate	HMDB0000729	BWLBGMIXKSTLSX	50129		M22030	Shin et al. (2014)	FALSE	FALSE	FALSE
2-linoleoylglycerophosphocholine*					M35257	Shin et al. (2014)	FALSE	FALSE	FALSE
2-linoleoylglycerophosphoethanolamine*					M36593	Shin et al. (2014)	FALSE	FALSE	FALSE
2-methoxyacetaminophen sulfate*	HMDB0062550	NZKKXAGORRATJB	82944		M33178	Shin et al. (2014)	FALSE	FALSE	FALSE
2-methylbutyroylcarnitine	HMDB0000378	IHCPDBBYTYJYIL	73026		M35431	Shin et al. (2014)	FALSE	FALSE	FALSE
2-oleoylglycerophosphocholine*					M35254	Shin et al. (2014)	FALSE	FALSE	FALSE
2-palmitoylglycerophosphocholine*	HMDB0240262	NEGQHKSYEYVFTD	76078		M35253	Shin et al. (2014)	FALSE	FALSE	FALSE
2-stearoylglycerophosphocholine*	HMDB0011128	IQGPMZRCLCCXAG	76076		M35255	Shin et al. (2014)	FALSE	FALSE	FALSE
2-tetradecenoyl carnitine	HMDB0013329	BUBHHSHBKWNLLG	89716		M35472	Shin et al. (2014)	FALSE	FALSE	FALSE
3-(cystein-s-yl)acetaminophen*	HMDB0240217	LLHICPSCVFRWDT			M34365	Shin et al. (2014)	FALSE	FALSE	FALSE
3-dehydrocarnitine*	HMDB0012154	YNOWULSFLVIUDH	57885	C02636	M32654	Shin et al. (2014)	FALSE	FALSE	FALSE
3-ethylphenylsulfate*	HMDB0245868	QVCXMFPGIGXNEZ			M36848	Shin et al. (2014)	FALSE	FALSE	FALSE
4-acetamidophenol	HMDB0001859	RZVAJINKPMORJF	46195	C06804	M12032	Shin et al. (2014)	FALSE	FALSE	FALSE
4-androsten-3beta,17beta-diol disulfate 1*	HMDB0240313	UWPTUYJASNIIJM	133124		M37202	Shin et al. (2014)	FALSE	FALSE	FALSE
4-androsten-3beta,17beta-diol disulfate 2*	HMDB0240313	UWPTUYJASNIIJM	133124		M37203	Shin et al. (2014)	FALSE	FALSE	FALSE
acetylphosphate	HMDB0001494	LIPOUNRJVLNBCD	15350	C00227	M15488	Shin et al. (2014)	TRUE	TRUE	FALSE
adenosine	HMDB0000050	OIRDTQYFTABQOQ	16335	C00212	M00555	Shin et al. (2014)	TRUE	TRUE	FALSE
adpsgegdfxaegggvr*					M33801	Shin et al. (2014)	FALSE	FALSE	FALSE
adsgegdfxaegggvr*					M33084	Shin et al. (2014)	FALSE	FALSE	FALSE
arabinose	HMDB0000646	SRBFZHDQGSBBOR	40886	C02479	M00575	Shin et al. (2014)	FALSE	FALSE	FALSE
arabitol	HMDB0000568	HEBKCHPVOIAQTA	18333	C01904	M15964	Shin et al. (2014)	FALSE	FALSE	FALSE
ascorbate (vitamin c)	HMDB0000044	CIWBSHSKHKDKBQ	29073	C01041	M01640	Shin et al. (2014)	FALSE	FALSE	FALSE
aspartylphenylalanine	HMDB0000706	YZQCXOFQZKCETR	73830		M22175	Shin et al. (2014)	FALSE	FALSE	FALSE
atenolol	HMDB0001924	METKIMKYRPQLGS	2904	C13235	M38658	Shin et al. (2014)	FALSE	FALSE	FALSE
bradykinin, des-arg(9)	HMDB0244716	VCEHWDBVPZFHAG			M34420	Shin et al. (2014)	FALSE	FALSE	FALSE
carbamazepine*	HMDB0014704	FFGPTBGBLSHEPO	3387	C06868	M37033	Shin et al. (2014)	FALSE	FALSE	FALSE
cotinine	HMDB0001046	UIKROCXWUNQSPJ	127762		M00553	Shin et al. (2014)	FALSE	FALSE	FALSE
cyclo(leu-pro)	HMDB0034276	SZJNCZMRZAUNQT	133094		M37104	Shin et al. (2014)	FALSE	FALSE	FALSE
dodecanedioate	HMDB0000623	TVIDDXQYHWJXFK	4676	C02678	M32388	Shin et al. (2014)	FALSE	FALSE	FALSE
dsgegdfxaegggvr*					M31548	Shin et al. (2014)	FALSE	FALSE	FALSE
eicosenoate (20:1n9 or 11)	HMDB0002231	BITHHVVYSMSWAG	32425	C16526	M33587	Shin et al. (2014)	FALSE	FALSE	FALSE
erythrose	HMDB0002649	FMAORJIQYMIRHF	23956	C01796	M27722	Shin et al. (2014)	FALSE	FALSE	FALSE
estrone 3-sulfate	HMDB0001425	JKKFKPJIXZFSSB	17474	C02538	M18474	Shin et al. (2014)	FALSE	FALSE	FALSE
gamma-glutamylphenylalanine	HMDB0000594	XHHOHZPNYFQJKL	89582		M33422	Shin et al. (2014)	FALSE	FALSE	FALSE
gamma-tocopherol	HMDB0001492	QUEDXNHFTDJVIY	18185	C02483	M33420	Shin et al. (2014)	FALSE	FALSE	FALSE
glutaroyl carnitine	HMDB0013130	NXJAXUYOQLTISD	82952		M35439	Shin et al. (2014)	FALSE	FALSE	FALSE
glycerol 2-phosphate	HMDB0002520	DHCLVCXQIBBOPH	17270	C02979	M27728	Shin et al. (2014)	FALSE	FALSE	FALSE
glycylvaline	HMDB0028854	STKYPAFSDFAEPH	73922		M18357	Shin et al. (2014)	FALSE	FALSE	FALSE
guanosine	HMDB0000133	NYHBQMYGNKIUIF	16750	C00387	M01573	Shin et al. (2014)	FALSE	FALSE	FALSE
heme	HMDB0003178	KABFMIBPWCXCRK	17627	C00032	M32593	Shin et al. (2014)	TRUE	FALSE	FALSE
heptanoate (7:0)	HMDB0304376	MNWFXJYAOYHMED	32362		M01644	Shin et al. (2014)	FALSE	FALSE	FALSE
hexadecanedioate	HMDB0000672	QQHJDPROMQRDLA	73722	C19615	M35678	Shin et al. (2014)	FALSE	FALSE	FALSE
hwesasxx					M32836	Shin et al. (2014)	FALSE	FALSE	FALSE
hydroxyisovaleroyl carnitine	HMDB0062555	DHRNMNHPSWBJEN			M35433	Shin et al. (2014)	FALSE	FALSE	FALSE
hydroxypioglitazone*	HMDB0253285	OXVFDZYQLGRLCD	82937		M33085	Shin et al. (2014)	FALSE	FALSE	FALSE
hyodeoxycholate	HMDB0000733	DGABKXLVXPYZII			M27531	Shin et al. (2014)	FALSE	FALSE	FALSE
hypoxanthine	HMDB0000157	FDGQSTZJBFJUBT	17368	C00262	M03127	Shin et al. (2014)	TRUE	TRUE	FALSE
ibuprofen	HMDB0001925	HEFNNWSXXWATRW	5855	C01588	M17799	Shin et al. (2014)	FALSE	FALSE	FALSE
inositol 1-phosphate (i1p)	HMDB0000213	INAPMGSXUVUWAF	18297	C01177	M01481	Shin et al. (2014)	TRUE	TRUE	FALSE
lathosterol	HMDB0001170	IZVFFXVYBHFIHY	17168	C01189	M33488	Shin et al. (2014)	FALSE	FALSE	FALSE
leucylleucine	HMDB0028933	LCPYQJIKPJDLLB	73531	C11332	M36756	Shin et al. (2014)	FALSE	FALSE	FALSE
levulinate (4-oxovalerate)	HMDB0000720	JOOXCMJARBKPKM	45630		M22177	Shin et al. (2014)	FALSE	FALSE	FALSE
linoleamide (18:2n6)	HMDB0062656	SFIHQZFZMWZOJV	82984		M32455	Shin et al. (2014)	FALSE	FALSE	FALSE
mannitol	HMDB0000765	FBPFZTCFMRRESA	16899	C00392	M15335	Shin et al. (2014)	FALSE	FALSE	FALSE
metoprolol	HMDB0001932	IUBSYMUCCVWXPE	6904	C07202	M18037	Shin et al. (2014)	FALSE	FALSE	FALSE
metoprolol acid metabolite*					M34109	Shin et al. (2014)	FALSE	FALSE	FALSE
n-(2-furoyl)glycine	HMDB0000439	KSPQDMRTZZYQLM	82912		M31536	Shin et al. (2014)	FALSE	FALSE	FALSE
n-butyl oleate	HMDB0062659	WIBFFTLQMKKBLZ	82946		M36802	Shin et al. (2014)	FALSE	FALSE	FALSE
naproxen	HMDB0001923	CMWTZPSULFXXJA	7476	C01517	M12122	Shin et al. (2014)	FALSE	FALSE	FALSE
octadecanedioate	HMDB0000782	BNJOQKFENDDGSC	133086		M36754	Shin et al. (2014)	FALSE	FALSE	FALSE
oleamide	HMDB0002117	FATBGEAMYMYZAF	116314	C19670	M32458	Shin et al. (2014)	TRUE	TRUE	FALSE
oleate (18:1n9)	HMDB0000207	ZQPPMHVWECSIRJ	16196	C00712	M01359	Shin et al. (2014)	TRUE	FALSE	FALSE
p-acetamidophenylglucuronide	HMDB0010316	IPROLSVTVHAQLE	32636		M33423	Shin et al. (2014)	FALSE	FALSE	FALSE
palmitoyl sphingomyelin	HMDB0010169	RWKUXQNLWDTSLO	78646		M37506	Shin et al. (2014)	FALSE	FALSE	FALSE
pelargonate (9:0)	HMDB0000847	FBUKVWPVBMHYJY	29019	C01601	M12035	Shin et al. (2014)	FALSE	FALSE	FALSE
phenylalanylphenylalanine	HMDB0013302	GKZIWHRNKRBEOH	72723		M38150	Shin et al. (2014)	FALSE	FALSE	FALSE
pioglitazone*	HMDB0015264	HYAFETHFCAUJAY	8228	C07675	M33139	Shin et al. (2014)	FALSE	FALSE	FALSE
pyroglutamine*	HMDB0062558	NPWMTBZSRRLQNJ			M32672	Shin et al. (2014)	FALSE	FALSE	FALSE
pyroglutamylglycine	HMDB0061890	MGEFGYONNZYSPY			M31522	Shin et al. (2014)	FALSE	FALSE	FALSE
riboflavin (vitamin b2)	HMDB0000244	AUNGANRZJHBGPY	17015	C00255	M01827	Shin et al. (2014)	FALSE	FALSE	FALSE
saccharin	HMDB0029723	CVHZOJJKTDOEJC	32111	C12283	M21151	Shin et al. (2014)	FALSE	FALSE	FALSE
scyllo-inositol	HMDB0006088	CDAISMWEOUEBRE	10642	C06153	M32379	Shin et al. (2014)	FALSE	FALSE	FALSE
sebacate (decanedioate)	HMDB0000792	CXMXRPHRNRROMY	41865	C08277	M32398	Shin et al. (2014)	FALSE	FALSE	FALSE
serotonin (5ht)	HMDB0000259	QZAYGJVTTNCVMB	28790	C00780	M02342	Shin et al. (2014)	TRUE	FALSE	FALSE
threitol	HMDB0004136	UNXHWFMMPAWVPI	48300	C16884	M35854	Shin et al. (2014)	FALSE	FALSE	FALSE
undecanoate (11:0)	HMDB0000947	ZDPHROOEEOARMN	32368	C17715	M12067	Shin et al. (2014)	FALSE	FALSE	FALSE
valerate (5:0)	HMDB0000892	NQPDZGIKBAWPEJ	17418	C00803	M33443	Shin et al. (2014)	FALSE	FALSE	FALSE
x-03056--n-[3-(2-oxopyrrolidin-1-yl)propyl]acetamide					M32709	Shin et al. (2014)	FALSE	FALSE	FALSE
x-04499--3,4-dihydroxybutyrate					M16822	Shin et al. (2014)	FALSE	FALSE	FALSE
x-11422--xanthine					M32739	Shin et al. (2014)	FALSE	FALSE	FALSE
x-11423--o-sulfo-l-tyrosine					M32740	Shin et al. (2014)	FALSE	FALSE	FALSE
x-11445--5-alpha-pregnan-3beta,20alpha-disulfate					M32762	Shin et al. (2014)	FALSE	FALSE	FALSE
x-11593--o-methylascorbate*					M32910	Shin et al. (2014)	FALSE	FALSE	FALSE
x-11786--methylcysteine					M33131	Shin et al. (2014)	FALSE	FALSE	FALSE
x-11793--oxidized bilirubin*					M33138	Shin et al. (2014)	FALSE	FALSE	FALSE
x-12095--n1-methyl-3-pyridone-4-carboxamide					M33510	Shin et al. (2014)	FALSE	FALSE	FALSE
x-12244--n-acetylcarnosine					M33666	Shin et al. (2014)	FALSE	FALSE	FALSE
x-12441--12-hydroxyeicosatetraenoate (12-hete)					M33883	Shin et al. (2014)	FALSE	FALSE	FALSE
x-12510--2-aminooctanoic acid					M34040	Shin et al. (2014)	FALSE	FALSE	FALSE
x-12990--docosapentaenoic acid (n6-dpa)					M34674	Shin et al. (2014)	FALSE	FALSE	FALSE
x-13183--stearamide					M34878	Shin et al. (2014)	FALSE	FALSE	FALSE
x-14189--leucylalanine					M36115	Shin et al. (2014)	FALSE	FALSE	FALSE
x-14205--alpha-glutamyltyrosine					M36131	Shin et al. (2014)	FALSE	FALSE	FALSE
x-14208--phenylalanylserine					M36134	Shin et al. (2014)	FALSE	FALSE	FALSE
x-14304--leucylalanine					M36230	Shin et al. (2014)	FALSE	FALSE	FALSE
x-14450--phenylalanylleucine					M36376	Shin et al. (2014)	FALSE	FALSE	FALSE
x-14977--vanillin					M37004	Shin et al. (2014)	FALSE	FALSE	FALSE
trans-4-hydroxyproline	HMDB0000725	PMMYEEVYMWASQN	18095	C01157	M32319	Shin et al. (2014)	FALSE	FALSE	TRUE
tryptophan	HMDB0000929	QIVBCDIJIAJPQS	16828	C00078	GCST90200441	Chen et al. (2023)	TRUE	TRUE	TRUE
tryptophan	HMDB0000929	QIVBCDIJIAJPQS	16828	C00078	bioa_020	Lotta et al. (2021)	TRUE	TRUE	TRUE
tryptophan	HMDB0000929	QIVBCDIJIAJPQS	16828	C00078	M00054	Shin et al. (2014)	TRUE	TRUE	TRUE
tryptophan betaine	HMDB0061115	AOHCBEAZXHZMOR	5832	C09213	GCST90199819	Chen et al. (2023)	FALSE	FALSE	TRUE
tryptophan betaine	HMDB0061115	AOHCBEAZXHZMOR	5832	C09213	M37097	Shin et al. (2014)	FALSE	FALSE	TRUE
tyrosine	HMDB0000158	OUYCCCASQSFEME	17895	C00082	GCST90200427	Chen et al. (2023)	TRUE	TRUE	TRUE
tyrosine	HMDB0000158	OUYCCCASQSFEME	17895	C00082	bioa_021	Lotta et al. (2021)	TRUE	TRUE	TRUE
tyrosine	HMDB0000158	OUYCCCASQSFEME	17895	C00082	M01299	Shin et al. (2014)	TRUE	TRUE	TRUE
tyrosine	HMDB0000158	OUYCCCASQSFEME	17895	C00082	met-d-Tyr	Borges et al. (2022)	TRUE	TRUE	TRUE
urate	HMDB0000289	LEHOTFFKMJEONL	17775	C00366	GCST90200307	Chen et al. (2023)	TRUE	TRUE	TRUE
urate	HMDB0000289	LEHOTFFKMJEONL	17775	C00366	M01604	Shin et al. (2014)	TRUE	TRUE	TRUE
uridine	HMDB0000296	DRTQHJPVMGBUCF	16704	C00299	GCST90200407	Chen et al. (2023)	TRUE	TRUE	TRUE
uridine	HMDB0000296	DRTQHJPVMGBUCF	16704	C00299	M00606	Shin et al. (2014)	TRUE	TRUE	TRUE
valine	HMDB0000883	KZSNJWFQEVHDMF	16414	C00183	GCST90200442	Chen et al. (2023)	TRUE	FALSE	TRUE
valine	HMDB0000883	KZSNJWFQEVHDMF	16414	C00183	bioa_022	Lotta et al. (2021)	TRUE	TRUE	TRUE
valine	HMDB0000883	KZSNJWFQEVHDMF	16414	C00183	M01649	Shin et al. (2014)	TRUE	TRUE	TRUE
valine	HMDB0000883	KZSNJWFQEVHDMF	16414	C00183	met-d-Val	Borges et al. (2022)	TRUE	TRUE	TRUE
acetate	HMDB0000042	QTBSBXVTEAMEQO	15366	C00033	met-d-Acetate	Borges et al. (2022)	TRUE	TRUE	FALSE
acetone	HMDB0001659	CSCPPACGZOOCGX	15347	C00207	met-d-Acetone	Borges et al. (2022)	TRUE	TRUE	FALSE
