## Supplementary tables S1-S5 and S7-S16 combined in a zip format. The included files are in the xlsx file format. for "MR-link-2: pleiotropy robust *cis* Mendelian randomization validated in four independent gold-standard datasets of causality": Table_S5_self_comparison_metabolite_bias_analysis.xlsx

### Sheet: Sheet1
	method	metabolite name	hmdb id	exposure accession	outcome accession	associated region	alpha estimate	se(alpha)	P(alpha)	included in bias analysis
1606	MR-link 2	bilirubin (e,z or z,e)*	HMDB0000488	GCST90200687	M34106	2:233898737-234968524	0.478125	0.0641622	9.20582e-14	TRUE
1609	MR-link 2	bilirubin (e,z or z,e)*	HMDB0000488	GCST90200687	M34106	12:21102315-21602315	0.485117	0.138827	0.000475152	TRUE
3217	MR-link 2	erythritol	HMDB0002994	GCST90199667	M20699	1:45801053-46657287	1.25267	0.237552	1.34019e-07	TRUE
3580	MR-link 2	decanoylcarnitine (c10)	HMDB0000651	M33941	GCST90199722	1:75967169-76725029	1.21762	0.230899	1.33926e-07	TRUE
3583	MR-link 2	decanoylcarnitine (c10)	HMDB0000651	M33941	GCST90199722	4:159385244-160163625	0.587443	0.28213	0.0373271	TRUE
5089	MR-link 2	decanoylcarnitine (c10)	HMDB0000651	bior_020	M33941	1:75967169-76725029	1.15645	0.143578	7.98105e-16	TRUE
5092	MR-link 2	decanoylcarnitine (c10)	HMDB0000651	bior_020	M33941	4:158930455-160174295	1.35378	0.148308	6.96461e-20	TRUE
5095	MR-link 2	decanoylcarnitine (c10)	HMDB0000651	bior_020	M33941	5:131425864-131925864	1.76831	0.489943	0.000307121	TRUE
5098	MR-link 2	decanoylcarnitine (c10)	HMDB0000651	bior_020	M33941	16:15856119-16356119	1.14073	0.197491	7.64427e-09	TRUE
8029	MR-link 2	beta-hydroxyisovalerate	HMDB0000754	GCST90200322	M12129	1:151622754-152122754	0.691404	0.242103	0.00429246	TRUE
8032	MR-link 2	beta-hydroxyisovalerate	HMDB0000754	GCST90200322	M12129	3:182521828-183021828	0.698831	0.367198	0.057022	FALSE
19663	MR-link 2	hexanoylcarnitine (c6)	HMDB0000756	bior_015	M32328	1:75691778-77042423	1.12435	0.130949	8.99337e-18	TRUE
19666	MR-link 2	hexanoylcarnitine (c6)	HMDB0000756	bior_015	M32328	4:159387113-159887113	1.02505	0.381728	0.00724667	TRUE
19669	MR-link 2	hexanoylcarnitine (c6)	HMDB0000756	bior_015	M32328	5:131487030-131987030	1.42388	0.517127	0.00589706	TRUE
19672	MR-link 2	hexanoylcarnitine (c6)	HMDB0000756	bior_015	M32328	10:61179527-61679527	0.806203	0.182448	9.92474e-06	TRUE
20248	MR-link 2	gamma-glutamylthreonine	HMDB0029159	GCST90199749	M33364	2:27516284-28016284	0.332704	0.242459	0.169999	FALSE
22294	MR-link 2	decanoylcarnitine (c10)	HMDB0000651	bior_020	GCST90199722	1:75967169-76725029	1.34966	0.210254	1.37009e-10	TRUE
22297	MR-link 2	decanoylcarnitine (c10)	HMDB0000651	bior_020	GCST90199722	4:158930455-160174295	0.94496	0.166786	1.46427e-08	TRUE
22300	MR-link 2	decanoylcarnitine (c10)	HMDB0000651	bior_020	GCST90199722	5:131425864-131925864	1.22475	0.469056	0.00902522	TRUE
22303	MR-link 2	decanoylcarnitine (c10)	HMDB0000651	bior_020	GCST90199722	16:15856119-16356119	0.79337	0.235919	0.000771283	TRUE
26365	MR-link 2	3-methoxytyrosine	HMDB0001434	GCST90200328	M12017	7:50324483-50837972	0.442288	0.159844	0.00565744	TRUE
26368	MR-link 2	3-methoxytyrosine	HMDB0001434	GCST90200328	M12017	11:1960658-2460658	0.567303	0.170985	0.00090712	TRUE
26371	MR-link 2	3-methoxytyrosine	HMDB0001434	GCST90200328	M12017	14:55086277-55586277	0.840197	0.354078	0.0176483	TRUE
45640	MR-link 2	stearidonate (18:4n3)	HMDB0006547	M33969	GCST90199721	11:61373140-61873140	1.0071	0.236506	2.06048e-05	TRUE
46183	MR-link 2	palmitoylcarnitine (c16)	HMDB0000222	M22189	GCST90199666	5:131464409-131964409	1.12326	0.326212	0.00057456	TRUE
46450	MR-link 2	n2,n2-dimethylguanosine	HMDB0004824	M35137	GCST90199764	6:156240528-156740528	0.0152493	0.221094	0.945012	FALSE
47467	MR-link 2	carnitine	HMDB0000062	bior_001	GCST90199621	1:151688763-152188763	0.0061475	0.991413	0.995053	FALSE
47470	MR-link 2	carnitine	HMDB0000062	bior_001	GCST90199621	3:52821652-53321652	0.628438	0.377746	0.0961821	FALSE
47473	MR-link 2	carnitine	HMDB0000062	bior_001	GCST90199621	5:129521300-131977680	1.06787	0.153446	3.42096e-12	TRUE
47476	MR-link 2	carnitine	HMDB0000062	bior_001	GCST90199621	5:150551545-151051545	0.656172	0.266535	0.0138218	TRUE
47479	MR-link 2	carnitine	HMDB0000062	bior_001	GCST90199621	6:13883573-14383573	1.06502	0.2323	4.54691e-06	TRUE
47485	MR-link 2	carnitine	HMDB0000062	bior_001	GCST90199621	10:45781747-46281747	1.14758	0.306524	0.000181219	TRUE
47491	MR-link 2	carnitine	HMDB0000062	bior_001	GCST90199621	10:60815168-62034928	1.03888	0.0795958	6.19167e-39	TRUE
47494	MR-link 2	carnitine	HMDB0000062	bior_001	GCST90199621	17:19190538-19690538	1.81513	0.65642	0.00568878	TRUE
51922	MR-link 2	lysine	HMDB0003405	GCST90200402	bioa_012	5:35969710-36469710	0.761664	0.183685	3.37474e-05	TRUE
51925	MR-link 2	lysine	HMDB0003405	GCST90200402	bioa_012	8:49773600-50273600	0.881446	0.22824	0.0001125	TRUE
51928	MR-link 2	lysine	HMDB0003405	GCST90200402	bioa_012	16:67600700-68679894	1.15645	0.302415	0.000131283	TRUE
51931	MR-link 2	lysine	HMDB0003405	GCST90200402	bioa_012	22:37170890-37670890	0.490528	0.0979574	5.51226e-07	TRUE
56521	MR-link 2	citrulline	HMDB0000904	bioa_005	M02132	2:211099261-211599261	1.13435	0.247454	4.56002e-06	TRUE
56524	MR-link 2	citrulline	HMDB0000904	bioa_005	M02132	8:10310878-10810878	1.79204	0.434684	3.74561e-05	TRUE
56527	MR-link 2	citrulline	HMDB0000904	bioa_005	M02132	8:11437159-11937159	1.34568	0.355536	0.000153747	TRUE
56530	MR-link 2	citrulline	HMDB0000904	bioa_005	M02132	9:133044244-133627617	0.980849	0.130873	6.64686e-14	TRUE
56533	MR-link 2	citrulline	HMDB0000904	bioa_005	M02132	9:135893372-136393372	1.43802	0.331226	1.41515e-05	TRUE
56536	MR-link 2	citrulline	HMDB0000904	bioa_005	M02132	10:97138579-97638579	1.86817	0.363019	2.65801e-07	TRUE
56539	MR-link 2	citrulline	HMDB0000904	bioa_005	M02132	17:9542768-10042768	1.27541	0.265058	1.49557e-06	TRUE
63346	MR-link 2	alpha-hydroxyisovalerate	HMDB0000407	M33937	GCST90199736	11:18094064-18594064	1.4781	0.276084	8.61285e-08	TRUE
66787	MR-link 2	7-alpha-hydroxy-3-oxo-4-cholestenoate (7-hoca)	HMDB0012458	GCST90199804	M36776	8:59117470-59617470	0.218575	0.139748	0.117801	FALSE
69193	MR-link 2	lactate	HMDB0000190	met-d-Lactate	GCST90200408	2:27348097-28101918	1.19879	0.57327	0.0365147	TRUE
69199	MR-link 2	lactate	HMDB0000190	met-d-Lactate	GCST90200408	6:135171067-135671067	-0.285149	0.469192	0.543357	FALSE
69202	MR-link 2	lactate	HMDB0000190	met-d-Lactate	GCST90200408	8:106333124-106833124	-0.564873	1.13699	0.619319	FALSE
69205	MR-link 2	lactate	HMDB0000190	met-d-Lactate	GCST90200408	9:4513176-5186407	0.19535	0.345632	0.57194	FALSE
69208	MR-link 2	lactate	HMDB0000190	met-d-Lactate	GCST90200408	10:2727379-3389269	-0.0964652	0.348745	0.782082	FALSE
69211	MR-link 2	lactate	HMDB0000190	met-d-Lactate	GCST90200408	11:118839742-119339742	0.151254	0.733459	0.836619	FALSE
69217	MR-link 2	lactate	HMDB0000190	met-d-Lactate	GCST90200408	12:111682800-113133476	0.100292	0.371038	0.786929	FALSE
69220	MR-link 2	lactate	HMDB0000190	met-d-Lactate	GCST90200408	20:8379807-8879807	-0.0216848	0.609467	0.971617	FALSE
69223	MR-link 2	lactate	HMDB0000190	met-d-Lactate	GCST90200408	22:21708872-22208872	0.956681	1.32032	0.46871	FALSE
70759	MR-link 2	lysine	HMDB0003405	M01301	bioa_012	16:68076200-68576200	1.20172	0.228646	1.47368e-07	TRUE
72892	MR-link 2	3-(4-hydroxyphenyl)lactate	HMDB0000755	M32197	GCST90200371	17:79879970-80379970	1.38548	0.364658	0.00014505	TRUE
77653	MR-link 2	octanoylcarnitine (c8)	HMDB0000791	M33936	bior_018	1:75967169-76725029	0.864641	0.0959936	2.11232e-19	TRUE
77656	MR-link 2	octanoylcarnitine (c8)	HMDB0000791	M33936	bior_018	4:159385244-159885244	0.760826	0.145728	1.78094e-07	TRUE
78412	MR-link 2	n-acetylglycine	HMDB0000532	GCST90199688	M27710	2:211036896-212058697	0.94953	0.138563	7.24802e-12	TRUE
78415	MR-link 2	n-acetylglycine	HMDB0000532	GCST90199688	M27710	11:67110101-67610101	0.806032	0.241476	0.00084403	TRUE
80959	MR-link 2	homocitrulline	HMDB0000679	M22138	GCST90199682	19:33107318-33607318	1.3383	0.263498	3.79445e-07	TRUE
81595	MR-link 2	indolelactate	HMDB0000671	GCST90199650	M18349	9:131315554-131815554	0.477435	0.152907	0.00179384	TRUE
81598	MR-link 2	indolelactate	HMDB0000671	GCST90199650	M18349	16:58520881-59020881	0.639749	0.200387	0.00141014	TRUE
84928	MR-link 2	kynurenine	HMDB0000684	M15140	GCST90199636	8:39556267-40056267	0.85102	0.221602	0.000122877	TRUE
84934	MR-link 2	kynurenine	HMDB0000684	M15140	GCST90199636	12:112341686-113156415	0.986727	0.283329	0.000496535	TRUE
84937	MR-link 2	kynurenine	HMDB0000684	M15140	GCST90199636	16:87628822-88128822	1.1102	0.202219	4.01717e-08	TRUE
89980	MR-link 2	laurate (12:0)	HMDB0000638	M01645	GCST90200350	3:157991071-158491071	-0.157104	0.28786	0.585228	FALSE
90706	MR-link 2	octanoylcarnitine (c8)	HMDB0000791	GCST90199720	bior_018	1:75544097-76764092	0.764978	0.100497	2.70033e-14	TRUE
90709	MR-link 2	octanoylcarnitine (c8)	HMDB0000791	GCST90199720	bior_018	4:159109555-159887113	1.04132	0.196743	1.20471e-07	TRUE
93706	MR-link 2	proline	HMDB0000162,HMDB0003411	GCST90200411	bioa_017	22:18685842-19232953	0.929069	0.121916	2.52544e-14	TRUE
97864	MR-link 2	5-dodecenoate (12:1n7)	HMDB0000529	GCST90199723	M33968	10:101825479-102325479	1.3342	0.324434	3.91574e-05	TRUE
98089	MR-link 2	citrulline	HMDB0000904	M02132	GCST90200403	10:97115163-97871266	0.396984	0.163637	0.0152659	TRUE
98992	MR-link 2	lysine	HMDB0003405	GCST90200402	M01301	5:35969710-36469710	0.785801	0.265761	0.00310858	TRUE
98995	MR-link 2	lysine	HMDB0003405	GCST90200402	M01301	8:49773600-50273600	0.641336	0.260719	0.0138985	TRUE
98998	MR-link 2	lysine	HMDB0003405	GCST90200402	M01301	16:67600700-68679894	0.745829	0.221585	0.000763007	TRUE
99001	MR-link 2	lysine	HMDB0003405	GCST90200402	M01301	22:37170890-37670890	0.375117	0.197557	0.0575932	FALSE
102016	MR-link 2	3-(4-hydroxyphenyl)lactate	HMDB0000755	GCST90200371	M32197	6:111301079-111801079	0.419411	0.236225	0.0758205	FALSE
102019	MR-link 2	3-(4-hydroxyphenyl)lactate	HMDB0000755	GCST90200371	M32197	17:79941425-80441425	0.706464	0.195145	0.000294367	TRUE
103822	MR-link 2	5alpha-androstan-3beta,17beta-diol disulfate	HMDB00493	GCST90199835	M37190	7:98574305-100447642	0.868986	0.133516	7.59212e-11	TRUE
103825	MR-link 2	5alpha-androstan-3beta,17beta-diol disulfate	HMDB00493	GCST90199835	M37190	12:21102315-21602315	0.716261	0.1409	3.70579e-07	TRUE
103828	MR-link 2	5alpha-androstan-3beta,17beta-diol disulfate	HMDB00493	GCST90199835	M37190	19:48124950-48624950	1.49243	0.309125	1.37975e-06	TRUE
106708	MR-link 2	gamma-glutamyltyrosine	HMDB0011741	GCST90200295	M02734	6:111287016-112044482	0.693131	0.197048	0.000435513	TRUE
106714	MR-link 2	gamma-glutamyltyrosine	HMDB0011741	GCST90200295	M02734	22:24745668-25245668	0.646176	0.196591	0.00101295	TRUE
109321	MR-link 2	bilirubin (z,z)	HMDB0000054	M27716	GCST90200704	2:234140469-234918570	1.54674	0.210135	1.82975e-13	TRUE
113695	MR-link 2	propionylcarnitine (c3)	HMDB0000824	M32452	bior_003	5:131111778-131936146	0.938239	0.149462	3.44207e-10	TRUE
113698	MR-link 2	propionylcarnitine (c3)	HMDB0000824	M32452	bior_003	6:160325366-160825366	1.07697	0.111157	3.36623e-22	TRUE
113701	MR-link 2	propionylcarnitine (c3)	HMDB0000824	M32452	bior_003	10:61195594-61695594	1.12708	0.140033	8.36998e-16	TRUE
115705	MR-link 2	acetylcarnitine (c2)	HMDB0000201	GCST90199669	M32198	5:131158077-131927047	1.02973	0.242845	2.23252e-05	TRUE
115711	MR-link 2	acetylcarnitine (c2)	HMDB0000201	GCST90199669	M32198	10:61163353-61719938	0.898634	0.149793	1.98306e-09	TRUE
118027	MR-link 2	phenyllactate (pla)	HMDB0000779,HMDB0000563	GCST90199664	M22130	16:58502466-59065575	0.669011	0.130045	2.68317e-07	TRUE
118279	MR-link 2	adrenate (22:4n6)	HMDB0002226	GCST90199709	M32980	11:61319830-61819830	0.913511	0.338691	0.00699287	TRUE
118822	MR-link 2	dihomo-linolenate (20:3n3 or n6)	HMDB0002925	M35718	GCST90199820	11:61345564-61845564	0.708961	0.218501	0.0011759	TRUE
118825	MR-link 2	dihomo-linolenate (20:3n3 or n6)	HMDB0002925	M35718	GCST90199820	16:14881076-15381076	0.653613	0.404056	0.105742	FALSE
133573	MR-link 2	glycerophosphorylcholine (gpc)	HMDB0000086	GCST90199629	M15990	1:40156715-40656715	0.287406	0.171134	0.0930699	FALSE
136765	MR-link 2	nonadecanoate (19:0)	HMDB0000772	M01356	GCST90200451	10:101825479-102325479	0.253379	0.194036	0.191609	FALSE
139528	MR-link 2	citrulline	HMDB0000904	GCST90200403	M02132	2:211084708-211584708	1.13041	0.30915	0.000255659	TRUE
139531	MR-link 2	citrulline	HMDB0000904	GCST90200403	M02132	9:133044244-133573675	0.883942	0.195413	6.08409e-06	TRUE
149323	MR-link 2	bilirubin (e,e)*	HMDB0240584	M32586	GCST90200686	2:234046650-234918570	1.66622	0.190494	2.19379e-18	TRUE
155773	MR-link 2	spermidine	HMDB0001257	bioa_033	GCST90200423	1:247760300-248289451	0.574554	0.116693	8.49461e-07	TRUE
155776	MR-link 2	spermidine	HMDB0001257	bioa_033	GCST90200423	19:54070939-54570939	0.00877587	0.17692	0.960438	FALSE
156511	MR-link 2	phenylacetate	HMDB0000209	GCST90199630	M15958	16:20348476-20848476	0.695683	0.177413	8.80888e-05	TRUE
158287	MR-link 2	carnitine	HMDB0000062	GCST90199621	bior_001	5:129348195-132322308	0.934689	0.128314	3.23086e-13	TRUE
158293	MR-link 2	carnitine	HMDB0000062	GCST90199621	bior_001	10:45771631-46271631	0.871397	0.232754	0.000181219	TRUE
158296	MR-link 2	carnitine	HMDB0000062	GCST90199621	bior_001	10:61163353-61783005	0.99146	0.0878719	1.59191e-29	TRUE
159247	MR-link 2	biliverdin	HMDB0001008	GCST90200706	M02137	2:233898737-234978158	0.801187	0.0918697	2.76006e-18	TRUE
159250	MR-link 2	biliverdin	HMDB0001008	GCST90200706	M02137	12:21102315-21602315	0.851901	0.201705	2.40547e-05	TRUE
159703	MR-link 2	butyrylcarnitine (c4)	HMDB0002013	GCST90200673	M32412	5:131472951-131972951	0.969783	0.328903	0.00319285	TRUE
159706	MR-link 2	butyrylcarnitine (c4)	HMDB0002013	GCST90200673	M32412	6:160264283-160825366	0.624548	0.103047	1.35439e-09	TRUE
159709	MR-link 2	butyrylcarnitine (c4)	HMDB0002013	GCST90200673	M32412	10:61163353-61663353	0.718631	0.14135	3.69489e-07	TRUE
159712	MR-link 2	butyrylcarnitine (c4)	HMDB0002013	GCST90200673	M32412	12:120033611-122392351	0.941589	0.0968112	2.33514e-22	TRUE
160621	MR-link 2	citrulline	HMDB0000904	bioa_005	GCST90200403	2:211099261-211599261	1.04984	0.211605	7.00139e-07	TRUE
160624	MR-link 2	citrulline	HMDB0000904	bioa_005	GCST90200403	8:10310878-10810878	0.427456	0.276288	0.121829	FALSE
160627	MR-link 2	citrulline	HMDB0000904	bioa_005	GCST90200403	8:11437159-11937159	0.638304	0.576275	0.268018	FALSE
160630	MR-link 2	citrulline	HMDB0000904	bioa_005	GCST90200403	9:133044244-133627617	0.980029	0.16311	1.87353e-09	TRUE
160636	MR-link 2	citrulline	HMDB0000904	bioa_005	GCST90200403	10:97138579-97638579	0.782655	0.295049	0.00798691	TRUE
160639	MR-link 2	citrulline	HMDB0000904	bioa_005	GCST90200403	17:9542768-10042768	0.758494	0.243162	0.0018128	TRUE
165745	MR-link 2	butyrylcarnitine (c4)	HMDB0002013	M32412	GCST90200673	5:131464409-131964409	1.03335	0.34899	0.00306673	TRUE
165748	MR-link 2	butyrylcarnitine (c4)	HMDB0002013	M32412	GCST90200673	10:61195594-61695594	1.41305	0.280596	4.75682e-07	TRUE
165754	MR-link 2	butyrylcarnitine (c4)	HMDB0002013	M32412	GCST90200673	12:120625790-121828332	0.996253	0.13415	1.1157e-13	TRUE
165757	MR-link 2	butyrylcarnitine (c4)	HMDB0002013	M32412	GCST90200673	15:76285743-76785743	0.867286	0.277459	0.00177309	TRUE
169651	MR-link 2	proline	HMDB0000162,HMDB0003411	bioa_017	M01898	2:42303578-42803578	1.52216	0.615803	0.0134422	TRUE
169654	MR-link 2	proline	HMDB0000162,HMDB0003411	bioa_017	M01898	10:97358422-97858422	1.03421	0.325007	0.00146204	TRUE
169657	MR-link 2	proline	HMDB0000162,HMDB0003411	bioa_017	M01898	12:46935518-47435518	1.3281	0.367005	0.000296038	TRUE
169660	MR-link 2	proline	HMDB0000162,HMDB0003411	bioa_017	M01898	22:18640615-19782378	0.9818	0.074078	4.30036e-40	TRUE
174037	MR-link 2	decanoylcarnitine (c10)	HMDB0000651	GCST90199722	M33941	1:75544097-76764092	0.820671	0.135618	1.4363e-09	TRUE
174040	MR-link 2	decanoylcarnitine (c10)	HMDB0000651	GCST90199722	M33941	4:159109555-159879814	1.36439	0.423886	0.0012874	TRUE
184750	MR-link 2	propionylcarnitine (c3)	HMDB0000824	GCST90199708	bior_003	5:131457380-131957380	0.899165	0.167596	8.09122e-08	TRUE
184753	MR-link 2	propionylcarnitine (c3)	HMDB0000824	GCST90199708	bior_003	6:160264283-160819068	1.02315	0.110036	1.4275e-20	TRUE
184756	MR-link 2	propionylcarnitine (c3)	HMDB0000824	GCST90199708	bior_003	10:61163353-61719938	1.07196	0.1318	4.17999e-16	TRUE
194278	MR-link 2	octanoylcarnitine (c8)	HMDB0000791	bior_018	GCST90199720	1:75967169-76719596	1.26866	0.199598	2.06945e-10	TRUE
194281	MR-link 2	octanoylcarnitine (c8)	HMDB0000791	bior_018	GCST90199720	4:158930455-160174295	0.975555	0.174346	2.19972e-08	TRUE
194287	MR-link 2	octanoylcarnitine (c8)	HMDB0000791	bior_018	GCST90199720	16:15856119-16356119	0.865759	0.260103	0.000873067	TRUE
202234	MR-link 2	lysine	HMDB0003405	bioa_012	M01301	2:211153117-211653117	0.799064	0.369252	0.0304637	TRUE
202237	MR-link 2	lysine	HMDB0003405	bioa_012	M01301	4:139691407-140191407	0.755603	0.407819	0.0639123	FALSE
202240	MR-link 2	lysine	HMDB0003405	bioa_012	M01301	5:35740313-36514218	1.24366	0.259527	1.65099e-06	TRUE
202243	MR-link 2	lysine	HMDB0003405	bioa_012	M01301	6:131629281-132129281	0.301972	0.418348	0.470405	FALSE
202246	MR-link 2	lysine	HMDB0003405	bioa_012	M01301	8:17121081-17621081	1.39104	0.20735	1.96418e-11	TRUE
202249	MR-link 2	lysine	HMDB0003405	bioa_012	M01301	8:49737965-50237965	0.847377	0.204383	3.38287e-05	TRUE
202252	MR-link 2	lysine	HMDB0003405	bioa_012	M01301	12:56615040-57115040	1.19757	0.352807	0.000687756	TRUE
202255	MR-link 2	lysine	HMDB0003405	bioa_012	M01301	13:41274734-41774734	0.995434	0.423854	0.0188475	TRUE
202258	MR-link 2	lysine	HMDB0003405	bioa_012	M01301	14:100519367-101019367	1.06519	0.263026	5.12744e-05	TRUE
202261	MR-link 2	lysine	HMDB0003405	bioa_012	M01301	16:66562797-67385946	0.766681	0.217634	0.000427022	TRUE
202264	MR-link 2	lysine	HMDB0003405	bioa_012	M01301	16:67850461-68904446	0.831047	0.146515	1.41067e-08	TRUE
202267	MR-link 2	lysine	HMDB0003405	bioa_012	M01301	22:37157194-37657194	1.38916	0.283501	9.58341e-07	TRUE
203239	MR-link 2	tryptophan betaine	HMDB0061115	M37097	GCST90199819	5:131491696-131991696	1.24138	0.218937	1.42758e-08	TRUE
208465	MR-link 2	pro-hydroxy-pro	HMDB0006695	M35127	GCST90199707	13:42702145-43202145	0.436046	0.228431	0.0562786	FALSE
213493	MR-link 2	indoleacetate	HMDB0000197	M27513	GCST90199683	7:50346357-50846357	1.25215	0.309875	5.32669e-05	TRUE
215542	MR-link 2	indolepropionate	HMDB0002302	GCST90199686	M32405	16:20194695-21450153	0.911246	0.191616	1.97868e-06	TRUE
219811	MR-link 2	carnitine	HMDB0000062	M15500	bior_001	1:110368730-110868730	0.316956	0.0784091	5.29208e-05	TRUE
219814	MR-link 2	carnitine	HMDB0000062	M15500	bior_001	2:51081157-51581157	0.277285	0.0730167	0.000146127	TRUE
219817	MR-link 2	carnitine	HMDB0000062	M15500	bior_001	2:219011176-219511176	0.142359	0.0571105	0.0126777	TRUE
219820	MR-link 2	carnitine	HMDB0000062	M15500	bior_001	4:167443875-167943875	0.417762	0.102428	4.53124e-05	TRUE
219823	MR-link 2	carnitine	HMDB0000062	M15500	bior_001	5:78311373-78811373	0.130017	0.0964158	0.177497	FALSE
219826	MR-link 2	carnitine	HMDB0000062	M15500	bior_001	5:131383355-131883355	1.1643	0.204459	1.23705e-08	TRUE
219829	MR-link 2	carnitine	HMDB0000062	M15500	bior_001	5:150178871-150678871	0.483051	0.0873375	3.1868e-08	TRUE
219832	MR-link 2	carnitine	HMDB0000062	M15500	bior_001	6:43105851-43605851	0.467127	0.111909	2.99082e-05	TRUE
219835	MR-link 2	carnitine	HMDB0000062	M15500	bior_001	10:61195594-61695594	1.28176	0.238747	7.93066e-08	TRUE
219838	MR-link 2	carnitine	HMDB0000062	M15500	bior_001	12:46962370-47462370	0.175103	0.0607581	0.00395194	TRUE
219841	MR-link 2	carnitine	HMDB0000062	M15500	bior_001	14:65241255-65741255	0.219004	0.0961999	0.022813	TRUE
219844	MR-link 2	carnitine	HMDB0000062	M15500	bior_001	14:95770073-96270073	0.361818	0.109807	0.000984082	TRUE
219847	MR-link 2	carnitine	HMDB0000062	M15500	bior_001	17:45236651-46005810	0.38998	0.104484	0.000189646	TRUE
219952	MR-link 2	1-palmitoyl-gpe (16:0)	HMDB0011503	GCST90199792	M35631	1:40168630-40668630	0.433646	0.238015	0.0684658	FALSE
219955	MR-link 2	1-palmitoyl-gpe (16:0)	HMDB0011503	GCST90199792	M35631	12:21111587-21611587	0.818592	0.241502	0.000699976	TRUE
219961	MR-link 2	1-palmitoyl-gpe (16:0)	HMDB0011503	GCST90199792	M35631	15:58430178-58973939	0.751405	0.132452	1.40281e-08	TRUE
220075	MR-link 2	propionylcarnitine (c3)	HMDB0000824	GCST90199708	M32452	5:131457380-131957380	0.965341	0.323844	0.00287421	TRUE
220078	MR-link 2	propionylcarnitine (c3)	HMDB0000824	GCST90199708	M32452	6:160264283-160819068	0.899936	0.129195	3.26708e-12	TRUE
220081	MR-link 2	propionylcarnitine (c3)	HMDB0000824	GCST90199708	M32452	10:61163353-61719938	0.942822	0.179922	1.60421e-07	TRUE
221551	MR-link 2	linoleate (18:2n6)	HMDB0006270,HMDB0000673	met-d-LA	GCST90200354	1:25524643-26035978	0.22055	0.825103	0.789238	FALSE
221554	MR-link 2	linoleate (18:2n6)	HMDB0006270,HMDB0000673	met-d-LA	GCST90200354	1:55255647-55778629	0.409428	0.440667	0.352833	FALSE
221557	MR-link 2	linoleate (18:2n6)	HMDB0006270,HMDB0000673	met-d-LA	GCST90200354	1:62601147-63476146	0.0918757	0.182142	0.613968	FALSE
221560	MR-link 2	linoleate (18:2n6)	HMDB0006270,HMDB0000673	met-d-LA	GCST90200354	1:109568158-110068158	0.000834703	0.387251	0.99828	FALSE
221563	MR-link 2	linoleate (18:2n6)	HMDB0006270,HMDB0000673	met-d-LA	GCST90200354	1:234600420-235100420	0.46878	0.690936	0.497473	FALSE
221566	MR-link 2	linoleate (18:2n6)	HMDB0006270,HMDB0000673	met-d-LA	GCST90200354	2:20121380-20621380	-0.441954	0.516207	0.391911	FALSE
221569	MR-link 2	linoleate (18:2n6)	HMDB0006270,HMDB0000673	met-d-LA	GCST90200354	2:20982195-21774000	-0.285249	0.22305	0.200948	FALSE
221572	MR-link 2	linoleate (18:2n6)	HMDB0006270,HMDB0000673	met-d-LA	GCST90200354	2:27174636-28253616	0.97238	0.349489	0.0053977	TRUE
221575	MR-link 2	linoleate (18:2n6)	HMDB0006270,HMDB0000673	met-d-LA	GCST90200354	2:43822576-44322576	0.593033	0.395193	0.133455	FALSE
221581	MR-link 2	linoleate (18:2n6)	HMDB0006270,HMDB0000673	met-d-LA	GCST90200354	3:18014056-18514056	0.801783	1.87838	0.669489	FALSE
221587	MR-link 2	linoleate (18:2n6)	HMDB0006270,HMDB0000673	met-d-LA	GCST90200354	4:3193931-3693931	0.668422	0.507965	0.188214	FALSE
221590	MR-link 2	linoleate (18:2n6)	HMDB0006270,HMDB0000673	met-d-LA	GCST90200354	4:155239608-155739608	0		1	FALSE
221593	MR-link 2	linoleate (18:2n6)	HMDB0006270,HMDB0000673	met-d-LA	GCST90200354	5:74130959-75466636	-0.448907	0.295587	0.128839	FALSE
221596	MR-link 2	linoleate (18:2n6)	HMDB0006270,HMDB0000673	met-d-LA	GCST90200354	5:156147673-156647673	-0.0363749	0.44825	0.935324	FALSE
221599	MR-link 2	linoleate (18:2n6)	HMDB0006270,HMDB0000673	met-d-LA	GCST90200354	6:160035700-161910100	-0.0328402	0.146576	0.822719	FALSE
221602	MR-link 2	linoleate (18:2n6)	HMDB0006270,HMDB0000673	met-d-LA	GCST90200354	7:72787366-73287366	0.244869	0.413564	0.553787	FALSE
221608	MR-link 2	linoleate (18:2n6)	HMDB0006270,HMDB0000673	met-d-LA	GCST90200354	8:8937242-9437242	1.19311	0.627833	0.0573852	FALSE
221611	MR-link 2	linoleate (18:2n6)	HMDB0006270,HMDB0000673	met-d-LA	GCST90200354	8:9546321-10533748	-0.0493538	1.09969	0.964203	FALSE
221617	MR-link 2	linoleate (18:2n6)	HMDB0006270,HMDB0000673	met-d-LA	GCST90200354	8:11146856-11949988	0.244611	0.571358	0.668562	FALSE
221620	MR-link 2	linoleate (18:2n6)	HMDB0006270,HMDB0000673	met-d-LA	GCST90200354	8:19632950-20132950	0.146549	0.654378	0.822795	FALSE
221623	MR-link 2	linoleate (18:2n6)	HMDB0006270,HMDB0000673	met-d-LA	GCST90200354	8:59127357-59627357	1.03736	0.669523	0.121284	FALSE
221626	MR-link 2	linoleate (18:2n6)	HMDB0006270,HMDB0000673	met-d-LA	GCST90200354	8:126256694-126756694	0.243601	0.377627	0.518873	FALSE
221629	MR-link 2	linoleate (18:2n6)	HMDB0006270,HMDB0000673	met-d-LA	GCST90200354	9:15050968-15550968	-1.20819	0.664748	0.0691391	FALSE
221632	MR-link 2	linoleate (18:2n6)	HMDB0006270,HMDB0000673	met-d-LA	GCST90200354	9:107339744-107911742	0.107384	0.280785	0.702134	FALSE
221635	MR-link 2	linoleate (18:2n6)	HMDB0006270,HMDB0000673	met-d-LA	GCST90200354	9:135899709-136399709	-0.428007	0.624249	0.492944	FALSE
221638	MR-link 2	linoleate (18:2n6)	HMDB0006270,HMDB0000673	met-d-LA	GCST90200354	10:45748984-46248984	0.523486	0.6515	0.421681	FALSE
221641	MR-link 2	linoleate (18:2n6)	HMDB0006270,HMDB0000673	met-d-LA	GCST90200354	11:47128476-48412305	-0.232707	0.6554	0.722543	FALSE
221647	MR-link 2	linoleate (18:2n6)	HMDB0006270,HMDB0000673	met-d-LA	GCST90200354	11:61338305-61838305	0.270788	0.256397	0.29091	FALSE
221650	MR-link 2	linoleate (18:2n6)	HMDB0006270,HMDB0000673	met-d-LA	GCST90200354	11:116373213-117240851	0.0768115	0.146951	0.601183	FALSE
221653	MR-link 2	linoleate (18:2n6)	HMDB0006270,HMDB0000673	met-d-LA	GCST90200354	12:109623145-110123145	0.721253	0.666323	0.279058	FALSE
221656	MR-link 2	linoleate (18:2n6)	HMDB0006270,HMDB0000673	met-d-LA	GCST90200354	12:111660219-113156415	0.62399	0.706801	0.377324	FALSE
221659	MR-link 2	linoleate (18:2n6)	HMDB0006270,HMDB0000673	met-d-LA	GCST90200354	12:121165293-121665293	0.0887354	1.05038	0.932675	FALSE
221665	MR-link 2	linoleate (18:2n6)	HMDB0006270,HMDB0000673	met-d-LA	GCST90200354	13:114297372-114797372	0.916864	0.720707	0.203311	FALSE
221668	MR-link 2	linoleate (18:2n6)	HMDB0006270,HMDB0000673	met-d-LA	GCST90200354	15:58324966-58973426	0.0015062	0.125884	0.990454	FALSE
221671	MR-link 2	linoleate (18:2n6)	HMDB0006270,HMDB0000673	met-d-LA	GCST90200354	16:56740716-57260486	-0.496029	0.279668	0.0761239	FALSE
221674	MR-link 2	linoleate (18:2n6)	HMDB0006270,HMDB0000673	met-d-LA	GCST90200354	16:71894174-72394174	0.144112	0.57131	0.800849	FALSE
221677	MR-link 2	linoleate (18:2n6)	HMDB0006270,HMDB0000673	met-d-LA	GCST90200354	18:46407577-47882322	0.219537	0.225165	0.329557	FALSE
221680	MR-link 2	linoleate (18:2n6)	HMDB0006270,HMDB0000673	met-d-LA	GCST90200354	19:10676952-11596155	0.0027633	0.242769	0.990918	FALSE
221683	MR-link 2	linoleate (18:2n6)	HMDB0006270,HMDB0000673	met-d-LA	GCST90200354	19:18860422-19917254	-0.06241	0.232231	0.788129	FALSE
221689	MR-link 2	linoleate (18:2n6)	HMDB0006270,HMDB0000673	met-d-LA	GCST90200354	19:44857114-46268119	0.0927027	0.116834	0.427511	FALSE
221692	MR-link 2	linoleate (18:2n6)	HMDB0006270,HMDB0000673	met-d-LA	GCST90200354	19:48918942-49418942	0.519851	0.596618	0.383574	FALSE
221695	MR-link 2	linoleate (18:2n6)	HMDB0006270,HMDB0000673	met-d-LA	GCST90200354	19:49766748-50266748	-0.374021	0.547269	0.494334	FALSE
221698	MR-link 2	linoleate (18:2n6)	HMDB0006270,HMDB0000673	met-d-LA	GCST90200354	20:33898488-34398488	-0.474248	0.68987	0.491802	FALSE
221701	MR-link 2	linoleate (18:2n6)	HMDB0006270,HMDB0000673	met-d-LA	GCST90200354	20:38915692-39415692	-0.623104	0.793758	0.43245	FALSE
221731	MR-link 2	palmitoleate (16:1n7)	HMDB0003229	M33447	GCST90200388	10:101825479-102325479	0.676555	0.151357	7.82521e-06	TRUE
234100	MR-link 2	tryptophan betaine	HMDB0061115	GCST90199819	M37097	5:129604309-132174341	0.777302	0.127825	1.19454e-09	TRUE
235954	MR-link 2	tetradecanedioate (c14-dc)	HMDB0000872	GCST90199806	M35669	1:47089113-47589113	1.07953	0.252266	1.87442e-05	TRUE
235960	MR-link 2	tetradecanedioate (c14-dc)	HMDB0000872	GCST90199806	M35669	12:20726825-21665851	0.812418	0.0989809	2.25231e-16	TRUE
239914	MR-link 2	2-hydroxyglutarate	HMDB0059655	GCST90199865	M37253	14:91386532-91886532	0.699201	0.191759	0.000266096	TRUE
240937	MR-link 2	lactate	HMDB0000190	met-d-Lactate	M00527	2:27348097-28101918	2.86723	0.814429	0.00043066	TRUE
240943	MR-link 2	lactate	HMDB0000190	met-d-Lactate	M00527	6:135171067-135671067	0.562407	0.632515	0.373917	FALSE
240946	MR-link 2	lactate	HMDB0000190	met-d-Lactate	M00527	8:106333124-106833124	0.113627	1.23149	0.926485	FALSE
240949	MR-link 2	lactate	HMDB0000190	met-d-Lactate	M00527	9:4513176-5186407	-0.0111556	0.376719	0.976376	FALSE
240952	MR-link 2	lactate	HMDB0000190	met-d-Lactate	M00527	10:2727379-3389269	0.396547	0.308578	0.198765	FALSE
240955	MR-link 2	lactate	HMDB0000190	met-d-Lactate	M00527	11:118839742-119339742	0.858325	0.756927	0.256811	FALSE
240958	MR-link 2	lactate	HMDB0000190	met-d-Lactate	M00527	12:111162908-111662908	-0.0555647	0.669828	0.933888	FALSE
240961	MR-link 2	lactate	HMDB0000190	met-d-Lactate	M00527	12:111682800-113133476	0.556562	0.459974	0.226284	FALSE
242839	MR-link 2	1-methylxanthine	HMDB0010738	M34389	GCST90199763	8:18010431-18510431	0.978411	0.139878	2.65734e-12	TRUE
247921	MR-link 2	androsterone sulfate	HMDB0002759	M31591	GCST90200674	7:98475348-100265457	1.04598	0.127209	1.99268e-16	TRUE
247924	MR-link 2	androsterone sulfate	HMDB0002759	M31591	GCST90200674	19:48115523-48615523	0.743235	0.188357	7.95051e-05	TRUE
249100	MR-link 2	cis-4-decenoylcarnitine (c10:1)	HMDB0013205	GCST90199880	M38178	1:74982586-76764092	0.744647	0.100508	1.27439e-13	TRUE
249103	MR-link 2	cis-4-decenoylcarnitine (c10:1)	HMDB0013205	GCST90199880	M38178	4:159387995-159887995	0.722706	0.292472	0.0134725	TRUE
250120	MR-link 2	tiglylcarnitine (c5:1-dc)	HMDB0002366	GCST90199800	M35428	4:88972827-89472827	-0.027882	0.144762	0.847267	FALSE
250477	MR-link 2	acetylcarnitine (c2)	HMDB0000201	M32198	GCST90199669	5:131464409-131964409	0.896682	0.227989	8.3892e-05	TRUE
250480	MR-link 2	acetylcarnitine (c2)	HMDB0000201	M32198	GCST90199669	10:61195594-61695594	1.12519	0.189366	2.81744e-09	TRUE
255208	MR-link 2	2-hydroxypalmitate	HMDB0031057	M35675	GCST90199795	6:103953485-104453485	-0.121219	0.204293	0.552944	FALSE
257800	MR-link 2	butyrylcarnitine (c4)	HMDB0002013	bior_006	GCST90200673	5:131170249-131924888	1.13853	0.23381	1.11906e-06	TRUE
257803	MR-link 2	butyrylcarnitine (c4)	HMDB0002013	bior_006	GCST90200673	6:160229478-161357018	0.820073	0.0883801	1.71174e-20	TRUE
257806	MR-link 2	butyrylcarnitine (c4)	HMDB0002013	bior_006	GCST90200673	7:83630421-84130421	0.314752	0.557008	0.572022	FALSE
257809	MR-link 2	butyrylcarnitine (c4)	HMDB0002013	bior_006	GCST90200673	10:61195594-61695594	1.05699	0.161064	5.28974e-11	TRUE
257812	MR-link 2	butyrylcarnitine (c4)	HMDB0002013	bior_006	GCST90200673	12:119938448-122339359	1.15521	0.0762913	8.5514e-52	TRUE
257815	MR-link 2	butyrylcarnitine (c4)	HMDB0002013	bior_006	GCST90200673	15:76226361-77280792	0.900316	0.249391	0.000306137	TRUE
273526	MR-link 2	citrulline	HMDB0000904	GCST90200403	bioa_005	2:211084708-211584708	0.951873	0.190607	5.91735e-07	TRUE
273529	MR-link 2	citrulline	HMDB0000904	GCST90200403	bioa_005	9:133044244-133573675	1.0181	0.176635	8.22147e-09	TRUE
274033	MR-link 2	hexanoylcarnitine (c6)	HMDB0000756	M32328	bior_015	1:75967169-76725029	0.8323	0.117496	1.40424e-12	TRUE
274036	MR-link 2	hexanoylcarnitine (c6)	HMDB0000756	M32328	bior_015	4:159385244-159885244	0.716337	0.266848	0.00726514	TRUE
274039	MR-link 2	hexanoylcarnitine (c6)	HMDB0000756	M32328	bior_015	5:131427997-131927997	0.696863	0.2258	0.00202736	TRUE
275497	MR-link 2	inosine	HMDB0000195	M01123	GCST90200394	6:85876680-86677325	-0.154738	0.106068	0.144602	FALSE
279532	MR-link 2	androsterone sulfate	HMDB0002759	GCST90200674	M31591	7:98270815-100447642	0.905237	0.101126	3.5041e-19	TRUE
279535	MR-link 2	androsterone sulfate	HMDB0002759	GCST90200674	M31591	19:48124950-48624950	1.33794	0.342206	9.23944e-05	TRUE
279622	MR-link 2	trans-4-hydroxyproline	HMDB0000725	GCST90200292	M32319	2:64981245-65481245	0.365216	0.225049	0.104626	FALSE
283957	MR-link 2	gamma-glutamylvaline	HMDB0011172	GCST90199703	M32393	5:131367324-131867324	0.0561961	0.111682	0.614837	FALSE
285814	MR-link 2	isovalerylcarnitine (c5)	HMDB0000688	M34407	GCST90199747	5:130424076-131967050	0.831044	0.154678	7.75545e-08	TRUE
285817	MR-link 2	isovalerylcarnitine (c5)	HMDB0000688	M34407	GCST90199747	15:40450022-40950022	0.900784	0.190243	2.19148e-06	TRUE
293782	MR-link 2	decanoylcarnitine (c10)	HMDB0000651	GCST90199722	bior_020	1:75544097-76764092	0.745802	0.102604	3.62881e-13	TRUE
293785	MR-link 2	decanoylcarnitine (c10)	HMDB0000651	GCST90199722	bior_020	4:159109555-159879814	1.08872	0.199328	4.70933e-08	TRUE
295537	MR-link 2	homostachydrine*	HMDB0033433	GCST90199787	M33009	5:130363600-131959739	0.742457	0.307236	0.0156674	TRUE
301132	MR-link 2	decanoylcarnitine (c10)	HMDB0000651	M33941	bior_020	1:75967169-76725029	0.864716	0.107358	7.98105e-16	TRUE
301135	MR-link 2	decanoylcarnitine (c10)	HMDB0000651	M33941	bior_020	4:159385244-160163625	0.73535	0.101759	4.96107e-13	TRUE
303928	MR-link 2	palmitoylcarnitine (c16)	HMDB0000222	GCST90199666	M22189	5:131158077-131927047	0.950566	0.285044	0.000853591	TRUE
307114	MR-link 2	pseudouridine	HMDB0000767	GCST90200443	M33442	4:77164144-77664144	-0.128707	0.377256	0.732979	FALSE
309751	MR-link 2	taurolithocholate 3-sulfate	HMDB0002580	GCST90199809	M36850	12:21138829-21638829	1.05886	0.262458	5.47373e-05	TRUE
309754	MR-link 2	taurolithocholate 3-sulfate	HMDB0002580	GCST90199809	M36850	13:103468308-103968308	0.588536	0.15132	0.000100509	TRUE
311746	MR-link 2	succinylcarnitine (c4-dc)	HMDB0061717	M37058	GCST90199848	1:185866797-186366797	-0.119701	0.21199	0.572308	FALSE
311749	MR-link 2	succinylcarnitine (c4-dc)	HMDB0061717	M37058	GCST90199848	3:67098332-67598332	1.44586	0.35754	5.25643e-05	TRUE
311752	MR-link 2	succinylcarnitine (c4-dc)	HMDB0061717	M37058	GCST90199848	9:131638116-132138116	1.34244	0.31941	2.6353e-05	TRUE
311755	MR-link 2	succinylcarnitine (c4-dc)	HMDB0061717	M37058	GCST90199848	15:63173739-63927966	1.18278	0.161783	2.65383e-13	TRUE
311761	MR-link 2	succinylcarnitine (c4-dc)	HMDB0061717	M37058	GCST90199848	16:62952385-63452385	-0.0748655	0.200377	0.708684	FALSE
313561	MR-link 2	kynurenine	HMDB0000684	GCST90199636	bioa_027	8:39554593-40054593	0.938515	0.177309	1.20253e-07	TRUE
313564	MR-link 2	kynurenine	HMDB0000684	GCST90199636	bioa_027	12:111809557-113090766	0.983696	0.218426	6.68211e-06	TRUE
313567	MR-link 2	kynurenine	HMDB0000684	GCST90199636	bioa_027	16:87568373-88128072	0.891291	0.133265	2.26034e-11	TRUE
322171	MR-link 2	carnitine	HMDB0000062	bior_001	M15500	1:151688763-152188763	0.493107	0.399815	0.21745	FALSE
322174	MR-link 2	carnitine	HMDB0000062	bior_001	M15500	3:52821652-53321652	0.620291	0.315417	0.0492325	TRUE
322177	MR-link 2	carnitine	HMDB0000062	bior_001	M15500	5:129521300-131977680	0.963561	0.12536	1.51414e-14	TRUE
322180	MR-link 2	carnitine	HMDB0000062	bior_001	M15500	5:150551545-151051545	1.36443	0.247792	3.66325e-08	TRUE
322183	MR-link 2	carnitine	HMDB0000062	bior_001	M15500	6:13883573-14383573	0.856947	0.198296	1.54935e-05	TRUE
322186	MR-link 2	carnitine	HMDB0000062	bior_001	M15500	6:43105851-43605851	2.14075	0.512856	2.99082e-05	TRUE
322189	MR-link 2	carnitine	HMDB0000062	bior_001	M15500	10:45781747-46281747	1.10795	0.314102	0.000419745	TRUE
322192	MR-link 2	carnitine	HMDB0000062	bior_001	M15500	10:51332686-51832686	1.52785	0.510061	0.00274064	TRUE
322195	MR-link 2	carnitine	HMDB0000062	bior_001	M15500	10:60815168-62034928	0.843632	0.0887539	1.99496e-21	TRUE
322198	MR-link 2	carnitine	HMDB0000062	bior_001	M15500	17:19190538-19690538	1.50013	0.426335	0.000433708	TRUE
324139	MR-link 2	citrulline	HMDB0000904	M02132	bioa_005	10:97115163-97871266	0.475675	0.0906886	1.56162e-07	TRUE
336595	MR-link 2	2-aminobutyrate	HMDB0000452	M32348	GCST90200305	2:64958074-65458074	1.13857	0.214809	1.15547e-07	TRUE
336598	MR-link 2	2-aminobutyrate	HMDB0000452	M32348	GCST90200305	4:88993818-89493818	1.08518	0.222685	1.09831e-06	TRUE
338110	MR-link 2	carnitine	HMDB0000062	M15500	GCST90199621	1:110368730-110868730	-0.0470931	0.16145	0.770525	FALSE
338116	MR-link 2	carnitine	HMDB0000062	M15500	GCST90199621	2:219011176-219511176	-0.0598312	0.119607	0.616912	FALSE
338119	MR-link 2	carnitine	HMDB0000062	M15500	GCST90199621	4:167443875-167943875	0.122675	0.187558	0.51307	FALSE
338122	MR-link 2	carnitine	HMDB0000062	M15500	GCST90199621	5:78311373-78811373	-0.0150726	0.10695	0.887923	FALSE
338125	MR-link 2	carnitine	HMDB0000062	M15500	GCST90199621	5:131383355-131883355	1.39439	0.339722	4.05182e-05	TRUE
338128	MR-link 2	carnitine	HMDB0000062	M15500	GCST90199621	5:150178871-150678871	0.457522	0.168396	0.00658894	TRUE
338134	MR-link 2	carnitine	HMDB0000062	M15500	GCST90199621	10:61195594-61695594	1.17469	0.201911	5.96088e-09	TRUE
338143	MR-link 2	carnitine	HMDB0000062	M15500	GCST90199621	14:95770073-96270073	0.083162	0.362119	0.818361	FALSE
338146	MR-link 2	carnitine	HMDB0000062	M15500	GCST90199621	17:45236651-46005810	0.104179	0.184827	0.572987	FALSE
343099	MR-link 2	acetylcarnitine (c2)	HMDB0000201	bior_002	M32198	5:129945701-131993465	1.01494	0.147425	5.80084e-12	TRUE
343102	MR-link 2	acetylcarnitine (c2)	HMDB0000201	bior_002	M32198	6:160325366-160825366	1.1313	0.16685	1.19908e-11	TRUE
343105	MR-link 2	acetylcarnitine (c2)	HMDB0000201	bior_002	M32198	10:61195594-61695594	0.861378	0.105353	2.93187e-16	TRUE
343594	MR-link 2	lysine	HMDB0003405	bioa_012	GCST90200402	2:211153117-211653117	1.17571	0.382775	0.00212952	TRUE
343597	MR-link 2	lysine	HMDB0003405	bioa_012	GCST90200402	4:139691407-140191407	1.17202	0.426327	0.00597575	TRUE
343600	MR-link 2	lysine	HMDB0003405	bioa_012	GCST90200402	5:35740313-36514218	1.36389	0.304151	7.31734e-06	TRUE
343603	MR-link 2	lysine	HMDB0003405	bioa_012	GCST90200402	6:131629281-132129281	0.660089	0.414243	0.111052	FALSE
343609	MR-link 2	lysine	HMDB0003405	bioa_012	GCST90200402	8:49737965-50237965	1.13062	0.304419	0.000203988	TRUE
343612	MR-link 2	lysine	HMDB0003405	bioa_012	GCST90200402	12:56615040-57115040	1.02032	0.495632	0.0395311	TRUE
343615	MR-link 2	lysine	HMDB0003405	bioa_012	GCST90200402	13:41274734-41774734	1.26756	0.456508	0.00549221	TRUE
343618	MR-link 2	lysine	HMDB0003405	bioa_012	GCST90200402	14:100519367-101019367	1.33787	0.311552	1.75307e-05	TRUE
343621	MR-link 2	lysine	HMDB0003405	bioa_012	GCST90200402	16:66562797-67385946	1.03621	0.316675	0.00106731	TRUE
343624	MR-link 2	lysine	HMDB0003405	bioa_012	GCST90200402	16:67850461-68904446	0.837101	0.191003	1.17235e-05	TRUE
343627	MR-link 2	lysine	HMDB0003405	bioa_012	GCST90200402	22:37157194-37657194	2.0268	0.389444	1.94694e-07	TRUE
344212	MR-link 2	ergothioneine	HMDB0003045	GCST90199879	M37459	5:130173559-131971204	0.466285	0.249706	0.0618548	FALSE
344215	MR-link 2	ergothioneine	HMDB0003045	GCST90199879	M37459	6:110510008-111010008	0.814939	0.282852	0.0039622	TRUE
344986	MR-link 2	proline	HMDB0000162,HMDB0003411	GCST90200411	M01898	22:18685842-19232953	0.962188	0.166938	8.22625e-09	TRUE
345094	MR-link 2	stearidonate (18:4n3)	HMDB0006547	GCST90199721	M33969	11:61301356-61801356	0.996627	0.24578	5.01445e-05	TRUE
345943	MR-link 2	isobutyrylcarnitine (c4)	HMDB0000736	M33441	GCST90199698	6:160229478-160825366	1.22652	0.106752	1.49001e-30	TRUE
345946	MR-link 2	isobutyrylcarnitine (c4)	HMDB0000736	M33441	GCST90199698	15:76317142-77280792	0.698637	0.245126	0.00437029	TRUE
350077	MR-link 2	gamma-glutamylglutamate	HMDB0011737	GCST90200375	M36738	6:43137070-43637070	1.12816	0.570768	0.0480907	TRUE
350080	MR-link 2	gamma-glutamylglutamate	HMDB0011737	GCST90200375	M36738	22:24745756-25245756	0.00781332	0.553679	0.988741	FALSE
357709	MR-link 2	butyrylcarnitine (c4)	HMDB0002013	GCST90200673	bior_006	5:131472951-131972951	0.872881	0.20494	2.05154e-05	TRUE
357712	MR-link 2	butyrylcarnitine (c4)	HMDB0002013	GCST90200673	bior_006	6:160264283-160825366	1.21593	0.139611	3.05345e-18	TRUE
357715	MR-link 2	butyrylcarnitine (c4)	HMDB0002013	GCST90200673	bior_006	10:61163353-61663353	0.946004	0.144123	5.24271e-11	TRUE
357718	MR-link 2	butyrylcarnitine (c4)	HMDB0002013	GCST90200673	bior_006	12:120033611-122392351	0.860883	0.0586948	1.0471e-48	TRUE
361435	MR-link 2	octanoylcarnitine (c8)	HMDB0000791	M33936	GCST90199720	1:75967169-76725029	1.14823	0.199413	8.5087e-09	TRUE
361438	MR-link 2	octanoylcarnitine (c8)	HMDB0000791	M33936	GCST90199720	4:159385244-159885244	0.507062	0.190875	0.00789518	TRUE
365086	MR-link 2	linoleate (18:2n6)	HMDB0006270,HMDB0000673	met-d-LA	M01105	1:23534965-24034965	0.113428	0.733685	0.877136	FALSE
365089	MR-link 2	linoleate (18:2n6)	HMDB0006270,HMDB0000673	met-d-LA	M01105	1:25524643-26035978	-1.22923	0.908481	0.176038	FALSE
365092	MR-link 2	linoleate (18:2n6)	HMDB0006270,HMDB0000673	met-d-LA	M01105	1:55255647-55778629	-0.551169	0.449058	0.219677	FALSE
365095	MR-link 2	linoleate (18:2n6)	HMDB0006270,HMDB0000673	met-d-LA	M01105	1:62601147-63476146	-0.172843	0.330342	0.600818	FALSE
365098	MR-link 2	linoleate (18:2n6)	HMDB0006270,HMDB0000673	met-d-LA	M01105	1:109568158-110068158	-0.356987	0.384274	0.352894	FALSE
365101	MR-link 2	linoleate (18:2n6)	HMDB0006270,HMDB0000673	met-d-LA	M01105	1:234600420-235100420	-0.0453875	0.55753	0.935117	FALSE
365104	MR-link 2	linoleate (18:2n6)	HMDB0006270,HMDB0000673	met-d-LA	M01105	2:20121380-20621380	0.668542	0.459019	0.145266	FALSE
365107	MR-link 2	linoleate (18:2n6)	HMDB0006270,HMDB0000673	met-d-LA	M01105	2:20982195-21774000	-0.135593	0.198525	0.494606	FALSE
365110	MR-link 2	linoleate (18:2n6)	HMDB0006270,HMDB0000673	met-d-LA	M01105	2:27174636-28253616	0.766822	0.407277	0.0597272	FALSE
365113	MR-link 2	linoleate (18:2n6)	HMDB0006270,HMDB0000673	met-d-LA	M01105	2:43822576-44322576	-0.472039	0.439171	0.282445	FALSE
365125	MR-link 2	linoleate (18:2n6)	HMDB0006270,HMDB0000673	met-d-LA	M01105	4:3193931-3693931	0.0571305	0.603293	0.924555	FALSE
365131	MR-link 2	linoleate (18:2n6)	HMDB0006270,HMDB0000673	met-d-LA	M01105	5:74130959-75466636	-0.718185	0.454924	0.114407	FALSE
365134	MR-link 2	linoleate (18:2n6)	HMDB0006270,HMDB0000673	met-d-LA	M01105	5:156147673-156647673	-0.446002	0.38091	0.241644	FALSE
365137	MR-link 2	linoleate (18:2n6)	HMDB0006270,HMDB0000673	met-d-LA	M01105	6:160035700-161910100	-0.310617	0.21094	0.140876	FALSE
365140	MR-link 2	linoleate (18:2n6)	HMDB0006270,HMDB0000673	met-d-LA	M01105	7:72787366-73287366	0.0407159	0.448933	0.927735	FALSE
365143	MR-link 2	linoleate (18:2n6)	HMDB0006270,HMDB0000673	met-d-LA	M01105	8:8029462-8529462	-0.51008	0.751566	0.497335	FALSE
365146	MR-link 2	linoleate (18:2n6)	HMDB0006270,HMDB0000673	met-d-LA	M01105	8:8937242-9437242	0.323302	0.435269	0.457626	FALSE
365152	MR-link 2	linoleate (18:2n6)	HMDB0006270,HMDB0000673	met-d-LA	M01105	8:10568607-11068607	0.359237	0.755998	0.634656	FALSE
365155	MR-link 2	linoleate (18:2n6)	HMDB0006270,HMDB0000673	met-d-LA	M01105	8:11146856-11949988	-0.718916	0.674411	0.286428	FALSE
365158	MR-link 2	linoleate (18:2n6)	HMDB0006270,HMDB0000673	met-d-LA	M01105	8:19632950-20132950	-0.621252	0.756054	0.411246	FALSE
365161	MR-link 2	linoleate (18:2n6)	HMDB0006270,HMDB0000673	met-d-LA	M01105	8:59127357-59627357	-0.285466	0.628318	0.649589	FALSE
365164	MR-link 2	linoleate (18:2n6)	HMDB0006270,HMDB0000673	met-d-LA	M01105	8:126256694-126756694	0.230928	0.366581	0.528727	FALSE
365167	MR-link 2	linoleate (18:2n6)	HMDB0006270,HMDB0000673	met-d-LA	M01105	9:15050968-15550968	0.0580553	0.710564	0.934883	FALSE
365170	MR-link 2	linoleate (18:2n6)	HMDB0006270,HMDB0000673	met-d-LA	M01105	9:107339744-107911742	-0.146344	0.309003	0.635785	FALSE
365173	MR-link 2	linoleate (18:2n6)	HMDB0006270,HMDB0000673	met-d-LA	M01105	9:135899709-136399709	0.824663	0.611282	0.177314	FALSE
365176	MR-link 2	linoleate (18:2n6)	HMDB0006270,HMDB0000673	met-d-LA	M01105	10:45748984-46248984	-1.14708	1.3458	0.394023	FALSE
365179	MR-link 2	linoleate (18:2n6)	HMDB0006270,HMDB0000673	met-d-LA	M01105	11:47128476-48412305	-0.406255	1.10746	0.713742	FALSE
365185	MR-link 2	linoleate (18:2n6)	HMDB0006270,HMDB0000673	met-d-LA	M01105	11:61338305-61838305	0.611527	0.308272	0.0472868	TRUE
365188	MR-link 2	linoleate (18:2n6)	HMDB0006270,HMDB0000673	met-d-LA	M01105	11:116373213-117240851	0.415832	0.209893	0.0475737	TRUE
365191	MR-link 2	linoleate (18:2n6)	HMDB0006270,HMDB0000673	met-d-LA	M01105	12:109623145-110123145	-0.352752	1.45902	0.808956	FALSE
365194	MR-link 2	linoleate (18:2n6)	HMDB0006270,HMDB0000673	met-d-LA	M01105	12:111660219-113156415	0.0353788	0.682752	0.958674	FALSE
365197	MR-link 2	linoleate (18:2n6)	HMDB0006270,HMDB0000673	met-d-LA	M01105	12:121165293-121665293	-0.10764	0.825466	0.896251	FALSE
365200	MR-link 2	linoleate (18:2n6)	HMDB0006270,HMDB0000673	met-d-LA	M01105	12:125036037-125536037	-0.586439	0.699485	0.401813	FALSE
365206	MR-link 2	linoleate (18:2n6)	HMDB0006270,HMDB0000673	met-d-LA	M01105	15:58324966-58973426	0.0437816	0.129197	0.734703	FALSE
365209	MR-link 2	linoleate (18:2n6)	HMDB0006270,HMDB0000673	met-d-LA	M01105	16:56740716-57260486	0.165747	0.285262	0.561216	FALSE
365215	MR-link 2	linoleate (18:2n6)	HMDB0006270,HMDB0000673	met-d-LA	M01105	18:46407577-47882322	-0.270943	0.243252	0.26535	FALSE
365218	MR-link 2	linoleate (18:2n6)	HMDB0006270,HMDB0000673	met-d-LA	M01105	19:10676952-11596155	-0.206541	0.232565	0.374489	FALSE
365221	MR-link 2	linoleate (18:2n6)	HMDB0006270,HMDB0000673	met-d-LA	M01105	19:18860422-19917254	0.274727	0.277172	0.321598	FALSE
365227	MR-link 2	linoleate (18:2n6)	HMDB0006270,HMDB0000673	met-d-LA	M01105	19:44857114-46268119	0.0434664	0.165323	0.792614	FALSE
365230	MR-link 2	linoleate (18:2n6)	HMDB0006270,HMDB0000673	met-d-LA	M01105	19:48918942-49418942	-0.275226	0.664379	0.678683	FALSE
365233	MR-link 2	linoleate (18:2n6)	HMDB0006270,HMDB0000673	met-d-LA	M01105	19:49766748-50266748	0.103892	0.657556	0.874459	FALSE
365236	MR-link 2	linoleate (18:2n6)	HMDB0006270,HMDB0000673	met-d-LA	M01105	20:33898488-34398488	-0.00549761	1.14743	0.996177	FALSE
365242	MR-link 2	linoleate (18:2n6)	HMDB0006270,HMDB0000673	met-d-LA	M01105	20:39547465-40047465	-0.463909	0.993709	0.64061	FALSE
368854	MR-link 2	stearate (18:0)	HMDB0000827	M01358	GCST90200390	10:101825479-102325479	0.470274	0.132676	0.000393325	TRUE
369400	MR-link 2	docosapentaenoate (n3 dpa; 22:5n3)	HMDB0006528	GCST90199713	M32504	11:61314299-61814299	0.703703	0.256697	0.00611827	TRUE
369514	MR-link 2	succinylcarnitine (c4-dc)	HMDB0061717	GCST90199848	M37058	3:67166322-67666322	0.724005	0.164793	1.11576e-05	TRUE
369517	MR-link 2	succinylcarnitine (c4-dc)	HMDB0061717	GCST90199848	M37058	6:160244521-160744521	0.429479	0.175043	0.0141448	TRUE
369520	MR-link 2	succinylcarnitine (c4-dc)	HMDB0061717	GCST90199848	M37058	9:131623256-132123256	0.73384	0.175548	2.9114e-05	TRUE
369523	MR-link 2	succinylcarnitine (c4-dc)	HMDB0061717	GCST90199848	M37058	13:48285828-48785828	0.298107	0.217565	0.170626	FALSE
369526	MR-link 2	succinylcarnitine (c4-dc)	HMDB0061717	GCST90199848	M37058	15:63180456-63733977	0.849598	0.114798	1.35378e-13	TRUE
369529	MR-link 2	succinylcarnitine (c4-dc)	HMDB0061717	GCST90199848	M37058	16:15885043-16385043	1.06664	0.309836	0.000576156	TRUE
376465	MR-link 2	stearoylcarnitine (c18)	HMDB0000848	M34409	GCST90199743	5:131424888-131924888	0.969557	0.368255	0.00846736	TRUE
380503	MR-link 2	carnitine	HMDB0000062	GCST90199621	M15500	5:129348195-132322308	0.843154	0.184882	5.1033e-06	TRUE
380509	MR-link 2	carnitine	HMDB0000062	GCST90199621	M15500	10:45771631-46271631	0.99208	0.390522	0.0110727	TRUE
380512	MR-link 2	carnitine	HMDB0000062	GCST90199621	M15500	10:61163353-61783005	0.884675	0.176196	5.1411e-07	TRUE
388309	MR-link 2	dimethylarginine (sdma + adma)	HMDB0003334,HMDB0001539	GCST90199832	M36808	1:85603902-86103902	0.212867	0.183032	0.244828	FALSE
388312	MR-link 2	dimethylarginine (sdma + adma)	HMDB0003334,HMDB0001539	GCST90199832	M36808	5:34787115-35287115	0.632145	0.120322	1.48998e-07	TRUE
389560	MR-link 2	isobutyrylcarnitine (c4)	HMDB0000736	GCST90199698	M33441	4:88969645-89469645	0.29644	0.198244	0.134828	FALSE
389563	MR-link 2	isobutyrylcarnitine (c4)	HMDB0000736	GCST90199698	M33441	6:160018604-160831502	0.803066	0.0646012	1.77126e-35	TRUE
390910	MR-link 2	n-acetylornithine	HMDB0003357	M15630	bioa_023	2:73124156-74349562	0.484723	0.0507552	1.29431e-21	TRUE
392725	MR-link 2	4-acetamidobutanoate	HMDB0003681	M01558	GCST90200311	8:18010431-18510431	0.876299	0.138878	2.79267e-10	TRUE
392728	MR-link 2	4-acetamidobutanoate	HMDB0003681	M01558	GCST90200311	18:22536478-23036478	-0.111282	0.214884	0.604547	FALSE
394165	MR-link 2	butyrylcarnitine (c4)	HMDB0002013	M32412	bior_006	5:131464409-131964409	0.861924	0.18131	1.99561e-06	TRUE
394168	MR-link 2	butyrylcarnitine (c4)	HMDB0002013	M32412	bior_006	10:61195594-61695594	1.09889	0.145393	4.08979e-14	TRUE
394171	MR-link 2	butyrylcarnitine (c4)	HMDB0002013	M32412	bior_006	12:119943590-120443590	0.826806	0.093306	7.91358e-19	TRUE
394174	MR-link 2	butyrylcarnitine (c4)	HMDB0002013	M32412	bior_006	12:120625790-121828332	0.880043	0.0592924	7.78941e-50	TRUE
394177	MR-link 2	butyrylcarnitine (c4)	HMDB0002013	M32412	bior_006	15:76285743-76785743	0.912562	0.204006	7.70547e-06	TRUE
402328	MR-link 2	caffeine	HMDB0001847	M00569	GCST90200436	7:17037106-17537106	0.0925281	0.19456	0.634376	FALSE
402331	MR-link 2	caffeine	HMDB0001847	M00569	GCST90200436	15:74777880-75277880	0.279215	0.199501	0.161643	FALSE
410686	MR-link 2	malate	HMDB0031518,HMDB0000156,HMDB0000744	M01303	GCST90200398	17:79941425-80441425	1.48445	0.39435	0.000167024	TRUE
411511	MR-link 2	hexanoylcarnitine (c6)	HMDB0000756	M32328	GCST90199668	1:75967169-76725029	1.13159	0.185606	1.0826e-09	TRUE
411517	MR-link 2	hexanoylcarnitine (c6)	HMDB0000756	M32328	GCST90199668	5:131427997-131927997	0.938467	0.287087	0.00107954	TRUE
411568	MR-link 2	indoleacetate	HMDB0000197	GCST90199683	M27513	7:50280177-50867215	0.799351	0.188535	2.23726e-05	TRUE
415246	MR-link 2	kynurenine	HMDB0000684	M15140	bioa_027	8:39556267-40056267	0.800292	0.144137	2.81965e-08	TRUE
415249	MR-link 2	kynurenine	HMDB0000684	M15140	bioa_027	12:111634608-112134608	0.739293	0.133398	2.99001e-08	TRUE
415252	MR-link 2	kynurenine	HMDB0000684	M15140	bioa_027	12:112341686-113156415	0.816299	0.154598	1.29092e-07	TRUE
415255	MR-link 2	kynurenine	HMDB0000684	M15140	bioa_027	16:87628822-88128822	0.94364	0.115395	2.89857e-16	TRUE
415312	MR-link 2	cis-4-decenoylcarnitine (c10:1)	HMDB0013205	M38178	GCST90199880	1:75967169-76725029	1.26829	0.20607	7.52316e-10	TRUE
416911	MR-link 2	octanoylcarnitine (c8)	HMDB0000791	GCST90199720	M33936	1:75544097-76764092	0.844383	0.124505	1.18587e-11	TRUE
416914	MR-link 2	octanoylcarnitine (c8)	HMDB0000791	GCST90199720	M33936	4:159109555-159887113	1.42791	0.426324	0.000810013	TRUE
424666	MR-link 2	proline	HMDB0000162,HMDB0003411	bioa_017	GCST90200411	10:97358422-97858422	0.82558	0.353898	0.0196576	TRUE
424669	MR-link 2	proline	HMDB0000162,HMDB0003411	bioa_017	GCST90200411	12:46935518-47435518	0.903354	0.285274	0.00154224	TRUE
424672	MR-link 2	proline	HMDB0000162,HMDB0003411	bioa_017	GCST90200411	22:18640615-19782378	1.0866	0.108453	1.25679e-23	TRUE
424696	MR-link 2	epiandrosterone sulfate	HMDB0062657	GCST90199752	M33973	7:98270815-100447642	0.829584	0.0943958	1.51765e-18	TRUE
426679	MR-link 2	5-dodecenoate (12:1n7)	HMDB0000529	M33968	GCST90199723	10:101825479-102325479	0.749512	0.182257	3.91574e-05	TRUE
430081	MR-link 2	biliverdin	HMDB0001008	M02137	GCST90200706	2:234046650-234918570	1.20475	0.150741	1.32615e-15	TRUE
443614	MR-link 2	gamma-glutamylglutamine	HMDB0011738	M02730	GCST90200301	12:56615040-57115040	1.1715	0.303397	0.0001128	TRUE
444712	MR-link 2	cysteine-glutathione disulfide	HMDB0000656	GCST90199784	M35159	22:24745756-25277248	0.931066	0.158456	4.20655e-09	TRUE
454252	MR-link 2	glycochenodeoxycholate	HMDB0000637	M32346	GCST90200342	6:156877825-157377825	0.298178	0.22939	0.193645	FALSE
461611	MR-link 2	octanoylcarnitine (c8)	HMDB0000791	bior_018	M33936	1:75967169-76719596	1.15359	0.128406	2.61291e-19	TRUE
461614	MR-link 2	octanoylcarnitine (c8)	HMDB0000791	bior_018	M33936	4:158930455-160174295	1.25725	0.146005	7.24408e-18	TRUE
461620	MR-link 2	octanoylcarnitine (c8)	HMDB0000791	bior_018	M33936	16:15856119-16356119	1.29601	0.211075	8.24946e-10	TRUE
462142	MR-link 2	dehydroepiandrosterone sulfate (dhea-s)	HMDB0001032	M32425	GCST90199673	7:98868801-99739571	1.0615	0.196114	6.20971e-08	TRUE
462145	MR-link 2	dehydroepiandrosterone sulfate (dhea-s)	HMDB0001032	M32425	GCST90199673	19:48115523-48615523	0.620473	0.151234	4.08281e-05	TRUE
464569	MR-link 2	erythritol	HMDB0002994	M20699	GCST90199667	1:45834383-47240681	0.749087	0.144591	2.20998e-07	TRUE
465913	MR-link 2	1,5-anhydroglucitol (1,5-ag)	HMDB0002712	M20675	GCST90199648	2:135331512-137178320	0.577138	0.166618	0.000532512	TRUE
465916	MR-link 2	1,5-anhydroglucitol (1,5-ag)	HMDB0002712	M20675	GCST90199648	3:164549079-165049079	0.741354	0.291866	0.0110837	TRUE
465919	MR-link 2	1,5-anhydroglucitol (1,5-ag)	HMDB0002712	M20675	GCST90199648	7:141551007-142051007	0.734969	0.202714	0.000288237	TRUE
478003	MR-link 2	threonate	HMDB0000943	GCST90199687	M27738	5:138435979-138935979	0.696686	0.245473	0.0045377	TRUE
479659	MR-link 2	cysteine-glutathione disulfide	HMDB0000656	M35159	GCST90199784	22:24745202-25245202	1.05732	0.188096	1.89679e-08	TRUE
481348	MR-link 2	1-palmitoyl-gpe (16:0)	HMDB0011503	M35631	GCST90199792	15:58428512-58973939	1.2601	0.222121	1.40281e-08	TRUE
488848	MR-link 2	hexanoylcarnitine (c6)	HMDB0000756	GCST90199668	bior_015	1:74982586-75482586	1.21374	0.159488	2.73561e-14	TRUE
488851	MR-link 2	hexanoylcarnitine (c6)	HMDB0000756	GCST90199668	bior_015	1:75544097-76764092	0.757894	0.0765151	3.95326e-23	TRUE
488854	MR-link 2	hexanoylcarnitine (c6)	HMDB0000756	GCST90199668	bior_015	5:131427047-131927047	0.8425	0.228996	0.00023405	TRUE
488857	MR-link 2	hexanoylcarnitine (c6)	HMDB0000756	GCST90199668	bior_015	5:150473155-150973155	0.92392	0.301115	0.00215261	TRUE
488860	MR-link 2	hexanoylcarnitine (c6)	HMDB0000756	GCST90199668	bior_015	6:160328860-160828860	0.689051	0.149034	3.77389e-06	TRUE
488863	MR-link 2	hexanoylcarnitine (c6)	HMDB0000756	GCST90199668	bior_015	10:61195594-61695594	1.16446	0.271964	1.85497e-05	TRUE
490777	MR-link 2	thymol sulfate	HMDB0062720	GCST90199827	M36095	10:96142306-96944591	0.721993	0.262272	0.00590808	TRUE
492658	MR-link 2	docosapentaenoate (n3 dpa; 22:5n3)	HMDB0006528	M32504	GCST90199713	11:61310081-61810081	1.42105	0.518373	0.00611827	TRUE
499054	MR-link 2	caprylate (8:0)	HMDB0000482	GCST90200445	M32492	1:75544097-76499590	0.383296	0.1956	0.0500434	FALSE
500557	MR-link 2	acetylcarnitine (c2)	HMDB0000201	bior_002	GCST90199669	5:129945701-131993465	0.86522	0.168565	2.85357e-07	TRUE
500560	MR-link 2	acetylcarnitine (c2)	HMDB0000201	bior_002	GCST90199669	6:160325366-160825366	0.86346	0.1736	6.56343e-07	TRUE
500563	MR-link 2	acetylcarnitine (c2)	HMDB0000201	bior_002	GCST90199669	10:61195594-61695594	0.938419	0.120351	6.32188e-15	TRUE
512134	MR-link 2	malate	HMDB0031518,HMDB0000156,HMDB0000744	GCST90200398	M01303	17:79941348-80441348	0.672178	0.178567	0.000167024	TRUE
512137	MR-link 2	malate	HMDB0031518,HMDB0000156,HMDB0000744	GCST90200398	M01303	20:44986778-45486778	0.436763	0.133864	0.00110343	TRUE
515893	MR-link 2	erythronate*	HMDB0000613	GCST90199746	M33477	3:53027063-53643844	0.795166	0.145787	4.91661e-08	TRUE
521938	MR-link 2	1,5-anhydroglucitol (1,5-ag)	HMDB0002712	GCST90199648	M20675	2:135179288-136957982	1.80285	0.52678	0.000620721	TRUE
521941	MR-link 2	1,5-anhydroglucitol (1,5-ag)	HMDB0002712	GCST90199648	M20675	7:141552826-142052826	1.3606	0.375271	0.000288237	TRUE
527731	MR-link 2	butyrylcarnitine (c4)	HMDB0002013	bior_006	M32412	2:27480940-27980940	1.48616	0.679197	0.0286613	TRUE
527734	MR-link 2	butyrylcarnitine (c4)	HMDB0002013	bior_006	M32412	5:131170249-131924888	1.12772	0.21957	2.80613e-07	TRUE
527737	MR-link 2	butyrylcarnitine (c4)	HMDB0002013	bior_006	M32412	6:160229478-161357018	0.627698	0.0708228	7.79393e-19	TRUE
527740	MR-link 2	butyrylcarnitine (c4)	HMDB0002013	bior_006	M32412	7:83630421-84130421	1.53083	0.543448	0.00484931	TRUE
527743	MR-link 2	butyrylcarnitine (c4)	HMDB0002013	bior_006	M32412	10:61195594-61695594	0.910007	0.120401	4.08979e-14	TRUE
527746	MR-link 2	butyrylcarnitine (c4)	HMDB0002013	bior_006	M32412	12:119938448-122339359	1.12873	0.061345	1.31934e-75	TRUE
527749	MR-link 2	butyrylcarnitine (c4)	HMDB0002013	bior_006	M32412	15:76226361-77280792	1.09463	0.246431	8.91502e-06	TRUE
530887	MR-link 2	propionylcarnitine (c3)	HMDB0000824	M32452	GCST90199708	5:131111778-131936146	1.0941	0.291672	0.000176029	TRUE
530890	MR-link 2	propionylcarnitine (c3)	HMDB0000824	M32452	GCST90199708	6:160325366-160825366	1.11183	0.160494	4.28205e-12	TRUE
530893	MR-link 2	propionylcarnitine (c3)	HMDB0000824	M32452	GCST90199708	10:61195594-61695594	1.04844	0.208666	5.04729e-07	TRUE
531592	MR-link 2	proline	HMDB0000162,HMDB0003411	M01898	GCST90200411	22:18665282-19383605	1.03528	0.156442	3.64956e-11	TRUE
539179	MR-link 2	10-undecenoate (11:1n1)	HMDB0033724	GCST90199716	M32497	1:47149497-48256123	0.860144	0.142796	1.70577e-09	TRUE
539560	MR-link 2	adrenate (22:4n6)	HMDB0002226	M32980	GCST90199709	11:61319830-61819830	0.994751	0.368811	0.00699287	TRUE
547219	MR-link 2	palmitate (16:0)	HMDB0000220	M01336	GCST90200397	10:101825479-102325479	0.315621	0.160303	0.048965	TRUE
551113	MR-link 2	proline	HMDB0000162,HMDB0003411	M01898	bioa_017	22:18665282-19383605	1.0368	0.10523	6.67256e-23	TRUE
557254	MR-link 2	tetradecanedioate (c14-dc)	HMDB0000872	M35669	GCST90199806	1:47135304-47635304	0.927525	0.212019	1.21582e-05	TRUE
557257	MR-link 2	tetradecanedioate (c14-dc)	HMDB0000872	M35669	GCST90199806	12:20714321-21628021	1.22201	0.148889	2.2571e-16	TRUE
577000	MR-link 2	gamma-glutamyltyrosine	HMDB0011741	M02734	GCST90200295	4:149000783-149500783	-0.126457	0.292608	0.665617	FALSE
577003	MR-link 2	gamma-glutamyltyrosine	HMDB0011741	M02734	GCST90200295	16:71679859-72179859	0.511762	0.184464	0.00553183	TRUE
581950	MR-link 2	hexanoylcarnitine (c6)	HMDB0000756	GCST90199668	M32328	1:75544097-76764092	0.836851	0.123917	1.44522e-11	TRUE
581953	MR-link 2	hexanoylcarnitine (c6)	HMDB0000756	GCST90199668	M32328	5:131427047-131927047	0.948124	0.290041	0.00107954	TRUE
581959	MR-link 2	hexanoylcarnitine (c6)	HMDB0000756	GCST90199668	M32328	6:160328860-160828860	0.746315	0.178856	3.00996e-05	TRUE
581962	MR-link 2	hexanoylcarnitine (c6)	HMDB0000756	GCST90199668	M32328	10:61195594-61695594	0.821506	0.255874	0.00132463	TRUE
586402	MR-link 2	kynurenine	HMDB0000684	bioa_027	GCST90199636	1:241473615-241973615	1.06037	0.247199	1.79047e-05	TRUE
586408	MR-link 2	kynurenine	HMDB0000684	bioa_027	GCST90199636	5:176563404-177063404	0.396138	0.329578	0.22938	FALSE
586411	MR-link 2	kynurenine	HMDB0000684	bioa_027	GCST90199636	8:39556267-40056267	1.06551	0.201302	1.20253e-07	TRUE
586417	MR-link 2	kynurenine	HMDB0000684	bioa_027	GCST90199636	12:111634608-113433486	1.10683	0.232381	1.90743e-06	TRUE
586420	MR-link 2	kynurenine	HMDB0000684	bioa_027	GCST90199636	16:87568569-88128476	1.05517	0.157768	2.26034e-11	TRUE
590596	MR-link 2	palmitoleate (16:1n7)	HMDB0003229	GCST90200388	M33447	10:101825479-102325479	1.47808	0.330673	7.82521e-06	TRUE
591406	MR-link 2	5alpha-pregnan-3beta,20alpha-diol disulfate	HMDB0094650	GCST90199838	M37198	5:35725566-36225566	0.0555826	0.0890635	0.532577	FALSE
591409	MR-link 2	5alpha-pregnan-3beta,20alpha-diol disulfate	HMDB0094650	GCST90199838	M37198	12:21081549-21581549	0.691772	0.144826	1.78308e-06	TRUE
591412	MR-link 2	5alpha-pregnan-3beta,20alpha-diol disulfate	HMDB0094650	GCST90199838	M37198	19:48124950-48624950	0.892773	0.173642	2.72614e-07	TRUE
605152	MR-link 2	dihomo-linolenate (20:3n3 or n6)	HMDB0002925	GCST90199820	M35718	11:61349347-61849347	1.30743	0.403974	0.00121038	TRUE
605221	MR-link 2	gamma-glutamylglutamine	HMDB0011738	GCST90200301	M02730	12:56615338-57115338	0.846661	0.21927	0.0001128	TRUE
605224	MR-link 2	gamma-glutamylglutamine	HMDB0011738	GCST90200301	M02730	16:15885043-16385043	0.579148	0.166871	0.000519227	TRUE
609565	MR-link 2	kynurenine	HMDB0000684	GCST90199636	M15140	8:39554593-40054593	1.17506	0.30598	0.000122877	TRUE
609568	MR-link 2	kynurenine	HMDB0000684	GCST90199636	M15140	12:111809557-113090766	1.13905	0.351619	0.00119764	TRUE
609571	MR-link 2	kynurenine	HMDB0000684	GCST90199636	M15140	16:87568373-88128072	0.896931	0.159595	1.90897e-08	TRUE
609757	MR-link 2	isovalerylcarnitine (c5)	HMDB0000688	GCST90199747	M34407	5:130363600-131953776	1.20488	0.221844	5.59807e-08	TRUE
609760	MR-link 2	isovalerylcarnitine (c5)	HMDB0000688	GCST90199747	M34407	12:120930019-121430019	0.348401	0.200165	0.0817585	FALSE
609763	MR-link 2	isovalerylcarnitine (c5)	HMDB0000688	GCST90199747	M34407	15:40455159-40955159	1.10867	0.239089	3.53365e-06	TRUE
610777	MR-link 2	5-oxoproline	HMDB0000267	GCST90200280	M01494	8:144861615-145802337	0.800715	0.114526	2.71823e-12	TRUE
610780	MR-link 2	5-oxoproline	HMDB0000267	GCST90200280	M01494	12:56615338-57115338	0.393708	0.229234	0.0858887	FALSE
611311	MR-link 2	10-undecenoate (11:1n1)	HMDB0033724	M32497	GCST90199716	1:47135304-47887999	0.926608	0.237858	9.79421e-05	TRUE
611737	MR-link 2	5alpha-pregnan-3beta,20alpha-diol disulfate	HMDB0094650	M37198	GCST90199838	7:98891373-100265457	0.0320779	0.0718299	0.655178	FALSE
611740	MR-link 2	5alpha-pregnan-3beta,20alpha-diol disulfate	HMDB0094650	M37198	GCST90199838	12:21141352-21641352	1.46254	0.314154	3.23213e-06	TRUE
611743	MR-link 2	5alpha-pregnan-3beta,20alpha-diol disulfate	HMDB0094650	M37198	GCST90199838	19:48115523-48615523	1.1092	0.218227	3.71908e-07	TRUE
612118	MR-link 2	alpha-hydroxyisovalerate	HMDB0000407	GCST90199736	M33937	1:119653115-120251155	0.774864	0.143112	6.14965e-08	TRUE
612121	MR-link 2	alpha-hydroxyisovalerate	HMDB0000407	GCST90199736	M33937	4:88938993-89438993	0.850793	0.225363	0.000159874	TRUE
612124	MR-link 2	alpha-hydroxyisovalerate	HMDB0000407	GCST90199736	M33937	11:18050954-18590862	0.691517	0.130009	1.04342e-07	TRUE
612127	MR-link 2	alpha-hydroxyisovalerate	HMDB0000407	GCST90199736	M33937	12:121165390-121665390	0.353808	0.162897	0.0298578	TRUE
613870	MR-link 2	caprate (10:0)	HMDB0000511	M10642	GCST90200428	7:17037106-17537106	0.115995	0.216616	0.592315	FALSE
613873	MR-link 2	caprate (10:0)	HMDB0000511	M10642	GCST90200428	15:74777880-75277880	-0.0681506	0.184062	0.711189	FALSE
616537	MR-link 2	myristoleate (14:1n5)	HMDB0002000	M32418	GCST90199715	10:101825479-102325479	0.454665	0.114858	7.54284e-05	TRUE
635251	MR-link 2	deoxycholate	HMDB0000626	GCST90200386	M01114	12:21081549-21581549	0.466375	0.488575	0.339799	FALSE
635380	MR-link 2	indolepropionate	HMDB0002302	M32405	GCST90199686	16:20241058-20741058	0.95599	0.237421	5.65971e-05	TRUE
639586	MR-link 2	7-methylguanine	HMDB0000897	GCST90199771	M35114	2:201276330-201776330	0.376369	0.166914	0.0241421	TRUE
649420	MR-link 2	glycerate	HMDB0000139,HMDB0006372	GCST90200290	M01572	5:138138980-138931033	0.96358	0.284164	0.000696555	TRUE
650065	MR-link 2	acetylcarnitine (c2)	HMDB0000201	GCST90199669	bior_002	5:131158077-131927047	1.07896	0.195058	3.17498e-08	TRUE
650071	MR-link 2	acetylcarnitine (c2)	HMDB0000201	GCST90199669	bior_002	10:61163353-61719938	1.07855	0.136825	3.20436e-15	TRUE
652252	MR-link 2	4-acetamidobutanoate	HMDB0003681	GCST90200311	M01558	8:18005709-18505709	1.11479	0.171667	8.36351e-11	TRUE
656188	MR-link 2	5-oxoproline	HMDB0000267	M01494	GCST90200280	8:144903138-145403138	1.24419	0.247703	5.08953e-07	TRUE
657388	MR-link 2	gamma-glutamylisoleucine*	HMDB0011170	GCST90199775	M34456	22:24762758-25262758	0.543692	0.247153	0.0278199	TRUE
664879	MR-link 2	caprylate (8:0)	HMDB0000482	M32492	GCST90200445	16:61374701-61874701	0.0387806	0.414604	0.925477	FALSE
677560	MR-link 2	stearoylcarnitine (c18)	HMDB0000848	GCST90199743	M34409	1:40156715-40656715	0.0646658	0.187995	0.730864	FALSE
677566	MR-link 2	stearoylcarnitine (c18)	HMDB0000848	GCST90199743	M34409	5:131158077-131954519	1.00591	0.349497	0.00399995	TRUE
681487	MR-link 2	n-acetylglycine	HMDB0000532	M27710	GCST90199688	2:211331245-212112097	1.04899	0.152524	6.08975e-12	TRUE
681490	MR-link 2	n-acetylglycine	HMDB0000532	M27710	GCST90199688	11:67117922-67617922	1.24065	0.37168	0.00084403	TRUE
683200	MR-link 2	phenyllactate (pla)	HMDB0000779,HMDB0000563	M22130	GCST90199664	16:58526314-59026314	1.49014	0.276429	7.0197e-08	TRUE
683374	MR-link 2	1,3,7-trimethylurate	HMDB0002123	GCST90199757	M34404	6:52413813-52913813	1.81705	0.749741	0.0153687	TRUE
684163	MR-link 2	3-hydroxy-2-ethylpropionate	HMDB0000396	GCST90199714	M32397	9:107264123-107764123	-0.189903	0.198218	0.338037	FALSE
684166	MR-link 2	3-hydroxy-2-ethylpropionate	HMDB0000396	GCST90199714	M32397	10:96720361-97220361	0.139661	0.271384	0.606815	FALSE
688918	MR-link 2	2-aminobutyrate	HMDB0000452	GCST90200305	M32348	2:64970910-65470910	0.87845	0.165695	1.14795e-07	TRUE
688921	MR-link 2	2-aminobutyrate	HMDB0000452	GCST90200305	M32348	4:88993818-89493818	0.921507	0.189099	1.09831e-06	TRUE
693445	MR-link 2	propionylcarnitine (c3)	HMDB0000824	bior_003	GCST90199708	5:129570038-130070038	0.639675	0.461186	0.165435	FALSE
693448	MR-link 2	propionylcarnitine (c3)	HMDB0000824	bior_003	GCST90199708	5:130125578-131906517	1.07414	0.190179	1.62275e-08	TRUE
693451	MR-link 2	propionylcarnitine (c3)	HMDB0000824	bior_003	GCST90199708	5:176547343-177047343	0.700828	0.334011	0.0358855	TRUE
693454	MR-link 2	propionylcarnitine (c3)	HMDB0000824	bior_003	GCST90199708	6:13883573-14383573	0.730902	0.239075	0.00223409	TRUE
693457	MR-link 2	propionylcarnitine (c3)	HMDB0000824	bior_003	GCST90199708	6:160325366-160825366	0.976041	0.105527	2.26184e-20	TRUE
693460	MR-link 2	propionylcarnitine (c3)	HMDB0000824	bior_003	GCST90199708	10:61053642-61791953	0.910325	0.109286	8.09995e-17	TRUE
693463	MR-link 2	propionylcarnitine (c3)	HMDB0000824	bior_003	GCST90199708	13:100560558-101060558	0.816502	0.29765	0.00608502	TRUE
695053	MR-link 2	acetylcarnitine (c2)	HMDB0000201	M32198	bior_002	5:131464409-131964409	0.995953	0.177297	1.93827e-08	TRUE
695056	MR-link 2	acetylcarnitine (c2)	HMDB0000201	M32198	bior_002	10:61195594-61695594	1.16093	0.141991	2.93187e-16	TRUE
697378	MR-link 2	propionylcarnitine (c3)	HMDB0000824	bior_003	M32452	2:27492603-27992603	1.70289	0.552501	0.00205507	TRUE
697381	MR-link 2	propionylcarnitine (c3)	HMDB0000824	bior_003	M32452	5:129570038-130070038	0.941443	0.301073	0.00176628	TRUE
697384	MR-link 2	propionylcarnitine (c3)	HMDB0000824	bior_003	M32452	5:130125578-131906517	1.07377	0.163676	5.36854e-11	TRUE
697387	MR-link 2	propionylcarnitine (c3)	HMDB0000824	bior_003	M32452	5:176547343-177047343	1.62937	0.420813	0.000107969	TRUE
697390	MR-link 2	propionylcarnitine (c3)	HMDB0000824	bior_003	M32452	6:13883573-14383573	1.35061	0.248371	5.39153e-08	TRUE
697393	MR-link 2	propionylcarnitine (c3)	HMDB0000824	bior_003	M32452	6:160325366-160825366	0.928531	0.095836	3.36623e-22	TRUE
697396	MR-link 2	propionylcarnitine (c3)	HMDB0000824	bior_003	M32452	10:61053642-61791953	0.917937	0.0967323	2.32234e-21	TRUE
697399	MR-link 2	propionylcarnitine (c3)	HMDB0000824	bior_003	M32452	13:100560558-101060558	0.982431	0.234146	2.71895e-05	TRUE
701059	MR-link 2	n-acetylornithine	HMDB0003357	bioa_023	M15630	2:72878681-74437061	1.63082	0.156792	2.44839e-25	TRUE
701062	MR-link 2	n-acetylornithine	HMDB0003357	bioa_023	M15630	5:950573-1450573	1.0242	0.229511	8.10028e-06	TRUE
701065	MR-link 2	n-acetylornithine	HMDB0003357	bioa_023	M15630	14:23348952-23848952	1.04824	0.318713	0.00100551	TRUE
701068	MR-link 2	n-acetylornithine	HMDB0003357	bioa_023	M15630	17:37301988-37801988	0.782974	0.424706	0.065246	FALSE
705787	MR-link 2	7-methylxanthine	HMDB0001991	GCST90199754	M34390	15:74777880-75578595	0.711605	0.242183	0.00330028	TRUE
719596	MR-link 2	c-glycosyltryptophan	HMDB0240296	GCST90200008	M32675	4:77162140-77662140	0.158922	0.202883	0.43344	FALSE
724993	MR-link 2	erythronate*	HMDB0000613	M33477	GCST90199746	3:53032188-53532188	1.22536	0.262599	3.06688e-06	TRUE
733522	MR-link 2	1-methylxanthine	HMDB0010738	GCST90199763	M34389	8:18005709-18505709	0.982905	0.139846	2.08825e-12	TRUE
733525	MR-link 2	1-methylxanthine	HMDB0010738	GCST90199763	M34389	15:74275585-74775585	0.137982	0.417325	0.740921	FALSE
733528	MR-link 2	1-methylxanthine	HMDB0010738	GCST90199763	M34389	15:74777880-75599999	0.290519	0.18535	0.11702	FALSE
735904	MR-link 2	bilirubin (z,z)	HMDB0000054	GCST90200704	M27716	2:233988949-235124783	0.611446	0.0688087	6.32481e-19	TRUE
735907	MR-link 2	bilirubin (z,z)	HMDB0000054	GCST90200704	M27716	12:21093886-21593886	0.526214	0.165283	0.001454	TRUE
738238	MR-link 2	homocitrulline	HMDB0000679	GCST90199682	M22138	19:32850674-33608355	0.762332	0.129661	4.11704e-09	TRUE
738949	MR-link 2	spermidine	HMDB0001257	GCST90200423	bioa_033	1:247789451-248289451	1.5429	0.321987	1.65274e-06	TRUE
739021	MR-link 2	bilirubin (e,z or z,e)*	HMDB0000488	M34106	GCST90200687	2:234418570-234918570	2.09428	0.314399	2.71544e-11	TRUE
739381	MR-link 2	kynurenine	HMDB0000684	bioa_027	M15140	1:241473615-241973615	1.24822	0.227329	4.00063e-08	TRUE
739384	MR-link 2	kynurenine	HMDB0000684	bioa_027	M15140	5:131338151-131838151	1.06562	0.44379	0.0163421	TRUE
739387	MR-link 2	kynurenine	HMDB0000684	bioa_027	M15140	5:176563404-177063404	1.60522	0.518423	0.00195915	TRUE
739390	MR-link 2	kynurenine	HMDB0000684	bioa_027	M15140	8:39556267-40056267	1.24954	0.225051	2.81965e-08	TRUE
739393	MR-link 2	kynurenine	HMDB0000684	bioa_027	M15140	12:111111298-111611298	1.20084	0.407673	0.00322324	TRUE
739396	MR-link 2	kynurenine	HMDB0000684	bioa_027	M15140	12:111634608-113433486	1.43335	0.196518	3.01424e-13	TRUE
739399	MR-link 2	kynurenine	HMDB0000684	bioa_027	M15140	16:87568569-88128476	1.07262	0.126553	2.33699e-17	TRUE
739579	MR-link 2	5alpha-androstan-3beta,17beta-diol disulfate	HMDB00493	M37190	GCST90199835	7:98891373-100265457	1.11751	0.201898	3.11225e-08	TRUE
739582	MR-link 2	5alpha-androstan-3beta,17beta-diol disulfate	HMDB00493	M37190	GCST90199835	12:21141352-21641352	1.37466	0.278591	8.04192e-07	TRUE
739585	MR-link 2	5alpha-androstan-3beta,17beta-diol disulfate	HMDB00493	M37190	GCST90199835	19:48115523-48615523	0.663244	0.135416	9.69112e-07	TRUE
749074	MR-link 2	margarate (17:0)	HMDB0002259	M01121	GCST90200459	10:101825479-102325479	0.396629	0.171536	0.0207654	TRUE
750904	MR-link 2	1-palmitoyl-gpc (16:0)	HMDB0010382	GCST90199733	M33955	1:40164323-40664323	0.291479	0.145601	0.0452951	TRUE
754201	MR-link 2	bilirubin (e,e)*	HMDB0240584	GCST90200686	M32586	2:233898737-234968524	0.601142	0.068735	2.21471e-18	TRUE
754204	MR-link 2	bilirubin (e,e)*	HMDB0240584	GCST90200686	M32586	12:21102315-21602315	0.775743	0.206958	0.000178034	TRUE
760957	MR-link 2	pipecolate	HMDB0005960,HMDB0000716	GCST90200294	M01444	2:241582941-242082941	0.7153	0.230155	0.00188415	TRUE
761308	MR-link 2	dehydroepiandrosterone sulfate (dhea-s)	HMDB0001032	GCST90199673	M32425	7:98825038-100067196	0.941891	0.18896	6.20893e-07	TRUE
768667	MR-link 2	3-phenylpropionate (hydrocinnamate)	HMDB0000764	M15749	GCST90199635	16:20233961-20733961	0.617447	0.223951	0.00583238	TRUE
770881	MR-link 2	epiandrosterone sulfate	HMDB0062657	M33973	GCST90199752	7:98475348-100265457	1.14374	0.139693	2.66562e-16	TRUE
785479	MR-link 2	hexanoylcarnitine (c6)	HMDB0000756	bior_015	GCST90199668	1:74982586-75482586	0.823899	0.108262	2.73561e-14	TRUE
785482	MR-link 2	hexanoylcarnitine (c6)	HMDB0000756	bior_015	GCST90199668	1:75691778-77042423	1.1055	0.105576	1.17145e-25	TRUE
785485	MR-link 2	hexanoylcarnitine (c6)	HMDB0000756	bior_015	GCST90199668	4:159387113-159887113	0.570694	0.197905	0.00393066	TRUE
785488	MR-link 2	hexanoylcarnitine (c6)	HMDB0000756	bior_015	GCST90199668	5:131487030-131987030	1.18768	0.333258	0.000365461	TRUE
785491	MR-link 2	hexanoylcarnitine (c6)	HMDB0000756	bior_015	GCST90199668	10:61179527-61679527	0.846499	0.197422	1.80487e-05	TRUE
788161	MR-link 2	caproate (6:0)	HMDB0000535	GCST90200450	M32489	1:75544097-76764092	0.227765	0.126337	0.0714143	FALSE
801649	MR-link 2	epiandrosterone sulfate	HMDB0062657	M33973	GCST90199752	7:98475348-100265457	1.14374	0.139693	2.66562e-16	TRUE
805429	MR-link 2	cysteine-glutathione disulfide	HMDB0000656	GCST90199784	M35159	22:24745756-25277248	0.931066	0.158456	4.20655e-09	TRUE
811981	MR-link 2	gamma-glutamylthreonine	HMDB0029159	GCST90199749	M33364	2:27516284-28016284	0.332704	0.242459	0.169999	FALSE
825718	MR-link 2	3-(4-hydroxyphenyl)lactate	HMDB0000755	GCST90200371	M32197	6:111301079-111801079	0.419411	0.236225	0.0758205	FALSE
825721	MR-link 2	3-(4-hydroxyphenyl)lactate	HMDB0000755	GCST90200371	M32197	17:79941425-80441425	0.706464	0.195145	0.000294367	TRUE
827446	MR-link 2	5alpha-pregnan-3beta,20alpha-diol disulfate	HMDB0094650	M37198	GCST90199838	7:98891373-100265457	0.0320779	0.0718299	0.655178	FALSE
827449	MR-link 2	5alpha-pregnan-3beta,20alpha-diol disulfate	HMDB0094650	M37198	GCST90199838	12:21141352-21641352	1.46254	0.314154	3.23213e-06	TRUE
827452	MR-link 2	5alpha-pregnan-3beta,20alpha-diol disulfate	HMDB0094650	M37198	GCST90199838	19:48115523-48615523	1.1092	0.218227	3.71908e-07	TRUE
831052	MR-link 2	cis-4-decenoylcarnitine (c10:1)	HMDB0013205	GCST90199880	M38178	1:74982586-76764092	0.744647	0.100508	1.27439e-13	TRUE
831055	MR-link 2	cis-4-decenoylcarnitine (c10:1)	HMDB0013205	GCST90199880	M38178	4:159387995-159887995	0.722706	0.292472	0.0134725	TRUE
844381	MR-link 2	lysine	HMDB0003405	M01301	bioa_012	16:68076200-68576200	1.20172	0.228646	1.47368e-07	TRUE
849181	MR-link 2	5-dodecenoate (12:1n7)	HMDB0000529	GCST90199723	M33968	10:101825479-102325479	1.3342	0.324434	3.91574e-05	TRUE
849817	MR-link 2	gamma-glutamylvaline	HMDB0011172	GCST90199703	M32393	5:131367324-131867324	0.0561961	0.111682	0.614837	FALSE
849841	MR-link 2	isovalerylcarnitine (c5)	HMDB0000688	GCST90199747	M34407	5:130363600-131953776	1.20488	0.221844	5.59807e-08	TRUE
849844	MR-link 2	isovalerylcarnitine (c5)	HMDB0000688	GCST90199747	M34407	12:120930019-121430019	0.348401	0.200165	0.0817585	FALSE
849847	MR-link 2	isovalerylcarnitine (c5)	HMDB0000688	GCST90199747	M34407	15:40455159-40955159	1.10867	0.239089	3.53365e-06	TRUE
849952	MR-link 2	propionylcarnitine (c3)	HMDB0000824	GCST90199708	bior_003	5:131457380-131957380	0.899165	0.167596	8.09122e-08	TRUE
849955	MR-link 2	propionylcarnitine (c3)	HMDB0000824	GCST90199708	bior_003	6:160264283-160819068	1.02315	0.110036	1.4275e-20	TRUE
849958	MR-link 2	propionylcarnitine (c3)	HMDB0000824	GCST90199708	bior_003	10:61163353-61719938	1.07196	0.1318	4.17999e-16	TRUE
850192	MR-link 2	tryptophan betaine	HMDB0061115	GCST90199819	M37097	5:129604309-132174341	0.777302	0.127825	1.19454e-09	TRUE
850207	MR-link 2	5alpha-androstan-3beta,17beta-diol disulfate	HMDB00493	GCST90199835	M37190	7:98574305-100447642	0.868986	0.133516	7.59212e-11	TRUE
850210	MR-link 2	5alpha-androstan-3beta,17beta-diol disulfate	HMDB00493	GCST90199835	M37190	12:21102315-21602315	0.716261	0.1409	3.70579e-07	TRUE
850213	MR-link 2	5alpha-androstan-3beta,17beta-diol disulfate	HMDB00493	GCST90199835	M37190	19:48124950-48624950	1.49243	0.309125	1.37975e-06	TRUE
852289	MR-link 2	1-palmitoyl-gpe (16:0)	HMDB0011503	M35631	GCST90199792	15:58428512-58973939	1.2601	0.222121	1.40281e-08	TRUE
858814	MR-link 2	dehydroepiandrosterone sulfate (dhea-s)	HMDB0001032	GCST90199673	M32425	7:98825038-100067196	0.941891	0.18896	6.20893e-07	TRUE
870826	MR-link 2	lysine	HMDB0003405	GCST90200402	M01301	5:35969710-36469710	0.785801	0.265761	0.00310858	TRUE
870829	MR-link 2	lysine	HMDB0003405	GCST90200402	M01301	8:49773600-50273600	0.641336	0.260719	0.0138985	TRUE
870832	MR-link 2	lysine	HMDB0003405	GCST90200402	M01301	16:67600700-68679894	0.745829	0.221585	0.000763007	TRUE
870835	MR-link 2	lysine	HMDB0003405	GCST90200402	M01301	22:37170890-37670890	0.375117	0.197557	0.0575932	FALSE
874069	MR-link 2	1-palmitoyl-gpc (16:0)	HMDB0010382	GCST90199733	M33955	1:40164323-40664323	0.291479	0.145601	0.0452951	TRUE
876232	MR-link 2	n2,n2-dimethylguanosine	HMDB0004824	M35137	GCST90199764	6:156240528-156740528	0.0152493	0.221094	0.945012	FALSE
876289	MR-link 2	decanoylcarnitine (c10)	HMDB0000651	M33941	bior_020	1:75967169-76725029	0.864716	0.107358	7.98105e-16	TRUE
876292	MR-link 2	decanoylcarnitine (c10)	HMDB0000651	M33941	bior_020	4:159385244-160163625	0.73535	0.101759	4.96107e-13	TRUE
876619	MR-link 2	citrulline	HMDB0000904	bioa_005	GCST90200403	2:211099261-211599261	1.04984	0.211605	7.00139e-07	TRUE
876622	MR-link 2	citrulline	HMDB0000904	bioa_005	GCST90200403	8:10310878-10810878	0.427456	0.276288	0.121829	FALSE
876625	MR-link 2	citrulline	HMDB0000904	bioa_005	GCST90200403	8:11437159-11937159	0.638304	0.576275	0.268018	FALSE
876628	MR-link 2	citrulline	HMDB0000904	bioa_005	GCST90200403	9:133044244-133627617	0.980029	0.16311	1.87353e-09	TRUE
876634	MR-link 2	citrulline	HMDB0000904	bioa_005	GCST90200403	10:97138579-97638579	0.782655	0.295049	0.00798691	TRUE
876637	MR-link 2	citrulline	HMDB0000904	bioa_005	GCST90200403	17:9542768-10042768	0.758494	0.243162	0.0018128	TRUE
882265	MR-link 2	3-hydroxy-2-ethylpropionate	HMDB0000396	GCST90199714	M32397	9:107264123-107764123	-0.189903	0.198218	0.338037	FALSE
882268	MR-link 2	3-hydroxy-2-ethylpropionate	HMDB0000396	GCST90199714	M32397	10:96720361-97220361	0.139661	0.271384	0.606815	FALSE
882661	MR-link 2	7-methylxanthine	HMDB0001991	GCST90199754	M34390	15:74777880-75578595	0.711605	0.242183	0.00330028	TRUE
889531	MR-link 2	propionylcarnitine (c3)	HMDB0000824	M32452	GCST90199708	5:131111778-131936146	1.0941	0.291672	0.000176029	TRUE
889534	MR-link 2	propionylcarnitine (c3)	HMDB0000824	M32452	GCST90199708	6:160325366-160825366	1.11183	0.160494	4.28205e-12	TRUE
889537	MR-link 2	propionylcarnitine (c3)	HMDB0000824	M32452	GCST90199708	10:61195594-61695594	1.04844	0.208666	5.04729e-07	TRUE
892213	MR-link 2	butyrylcarnitine (c4)	HMDB0002013	bior_006	GCST90200673	5:131170249-131924888	1.13853	0.23381	1.11906e-06	TRUE
892216	MR-link 2	butyrylcarnitine (c4)	HMDB0002013	bior_006	GCST90200673	6:160229478-161357018	0.820073	0.0883801	1.71174e-20	TRUE
892219	MR-link 2	butyrylcarnitine (c4)	HMDB0002013	bior_006	GCST90200673	7:83630421-84130421	0.314752	0.557008	0.572022	FALSE
892222	MR-link 2	butyrylcarnitine (c4)	HMDB0002013	bior_006	GCST90200673	10:61195594-61695594	1.05699	0.161064	5.28974e-11	TRUE
892225	MR-link 2	butyrylcarnitine (c4)	HMDB0002013	bior_006	GCST90200673	12:119938448-122339359	1.15521	0.0762913	8.5514e-52	TRUE
892228	MR-link 2	butyrylcarnitine (c4)	HMDB0002013	bior_006	GCST90200673	15:76226361-77280792	0.900316	0.249391	0.000306137	TRUE
894988	MR-link 2	octanoylcarnitine (c8)	HMDB0000791	GCST90199720	M33936	1:75544097-76764092	0.844383	0.124505	1.18587e-11	TRUE
894991	MR-link 2	octanoylcarnitine (c8)	HMDB0000791	GCST90199720	M33936	4:159109555-159887113	1.42791	0.426324	0.000810013	TRUE
894997	MR-link 2	carnitine	HMDB0000062	GCST90199621	M15500	5:129348195-132322308	0.843154	0.184882	5.1033e-06	TRUE
895003	MR-link 2	carnitine	HMDB0000062	GCST90199621	M15500	10:45771631-46271631	0.99208	0.390522	0.0110727	TRUE
895006	MR-link 2	carnitine	HMDB0000062	GCST90199621	M15500	10:61163353-61783005	0.884675	0.176196	5.1411e-07	TRUE
895123	MR-link 2	homocitrulline	HMDB0000679	GCST90199682	M22138	19:32850674-33608355	0.762332	0.129661	4.11704e-09	TRUE
895126	MR-link 2	stearidonate (18:4n3)	HMDB0006547	GCST90199721	M33969	11:61301356-61801356	0.996627	0.24578	5.01445e-05	TRUE
910417	MR-link 2	pipecolate	HMDB0005960,HMDB0000716	GCST90200294	M01444	2:241582941-242082941	0.7153	0.230155	0.00188415	TRUE
915316	MR-link 2	linoleate (18:2n6)	HMDB0006270,HMDB0000673	met-d-LA	M01105	1:23534965-24034965	0.113428	0.733685	0.877136	FALSE
915319	MR-link 2	linoleate (18:2n6)	HMDB0006270,HMDB0000673	met-d-LA	M01105	1:25524643-26035978	-1.22923	0.908481	0.176038	FALSE
915322	MR-link 2	linoleate (18:2n6)	HMDB0006270,HMDB0000673	met-d-LA	M01105	1:55255647-55778629	-0.551169	0.449058	0.219677	FALSE
915325	MR-link 2	linoleate (18:2n6)	HMDB0006270,HMDB0000673	met-d-LA	M01105	1:62601147-63476146	-0.172843	0.330342	0.600818	FALSE
915328	MR-link 2	linoleate (18:2n6)	HMDB0006270,HMDB0000673	met-d-LA	M01105	1:109568158-110068158	-0.356987	0.384274	0.352894	FALSE
915331	MR-link 2	linoleate (18:2n6)	HMDB0006270,HMDB0000673	met-d-LA	M01105	1:234600420-235100420	-0.0453875	0.55753	0.935117	FALSE
915334	MR-link 2	linoleate (18:2n6)	HMDB0006270,HMDB0000673	met-d-LA	M01105	2:20121380-20621380	0.668542	0.459019	0.145266	FALSE
915337	MR-link 2	linoleate (18:2n6)	HMDB0006270,HMDB0000673	met-d-LA	M01105	2:20982195-21774000	-0.135593	0.198525	0.494606	FALSE
915340	MR-link 2	linoleate (18:2n6)	HMDB0006270,HMDB0000673	met-d-LA	M01105	2:27174636-28253616	0.766822	0.407277	0.0597272	FALSE
915343	MR-link 2	linoleate (18:2n6)	HMDB0006270,HMDB0000673	met-d-LA	M01105	2:43822576-44322576	-0.472039	0.439171	0.282445	FALSE
915355	MR-link 2	linoleate (18:2n6)	HMDB0006270,HMDB0000673	met-d-LA	M01105	4:3193931-3693931	0.0571305	0.603293	0.924555	FALSE
915361	MR-link 2	linoleate (18:2n6)	HMDB0006270,HMDB0000673	met-d-LA	M01105	5:74130959-75466636	-0.718185	0.454924	0.114407	FALSE
915364	MR-link 2	linoleate (18:2n6)	HMDB0006270,HMDB0000673	met-d-LA	M01105	5:156147673-156647673	-0.446002	0.38091	0.241644	FALSE
915367	MR-link 2	linoleate (18:2n6)	HMDB0006270,HMDB0000673	met-d-LA	M01105	6:160035700-161910100	-0.310617	0.21094	0.140876	FALSE
915370	MR-link 2	linoleate (18:2n6)	HMDB0006270,HMDB0000673	met-d-LA	M01105	7:72787366-73287366	0.0407159	0.448933	0.927735	FALSE
915373	MR-link 2	linoleate (18:2n6)	HMDB0006270,HMDB0000673	met-d-LA	M01105	8:8029462-8529462	-0.51008	0.751566	0.497335	FALSE
915376	MR-link 2	linoleate (18:2n6)	HMDB0006270,HMDB0000673	met-d-LA	M01105	8:8937242-9437242	0.323302	0.435269	0.457626	FALSE
915382	MR-link 2	linoleate (18:2n6)	HMDB0006270,HMDB0000673	met-d-LA	M01105	8:10568607-11068607	0.359237	0.755998	0.634656	FALSE
915385	MR-link 2	linoleate (18:2n6)	HMDB0006270,HMDB0000673	met-d-LA	M01105	8:11146856-11949988	-0.718916	0.674411	0.286428	FALSE
915388	MR-link 2	linoleate (18:2n6)	HMDB0006270,HMDB0000673	met-d-LA	M01105	8:19632950-20132950	-0.621252	0.756054	0.411246	FALSE
915391	MR-link 2	linoleate (18:2n6)	HMDB0006270,HMDB0000673	met-d-LA	M01105	8:59127357-59627357	-0.285466	0.628318	0.649589	FALSE
915394	MR-link 2	linoleate (18:2n6)	HMDB0006270,HMDB0000673	met-d-LA	M01105	8:126256694-126756694	0.230928	0.366581	0.528727	FALSE
915397	MR-link 2	linoleate (18:2n6)	HMDB0006270,HMDB0000673	met-d-LA	M01105	9:15050968-15550968	0.0580553	0.710564	0.934883	FALSE
915400	MR-link 2	linoleate (18:2n6)	HMDB0006270,HMDB0000673	met-d-LA	M01105	9:107339744-107911742	-0.146344	0.309003	0.635785	FALSE
915403	MR-link 2	linoleate (18:2n6)	HMDB0006270,HMDB0000673	met-d-LA	M01105	9:135899709-136399709	0.824663	0.611282	0.177314	FALSE
915406	MR-link 2	linoleate (18:2n6)	HMDB0006270,HMDB0000673	met-d-LA	M01105	10:45748984-46248984	-1.14708	1.3458	0.394023	FALSE
915409	MR-link 2	linoleate (18:2n6)	HMDB0006270,HMDB0000673	met-d-LA	M01105	11:47128476-48412305	-0.406255	1.10746	0.713742	FALSE
915415	MR-link 2	linoleate (18:2n6)	HMDB0006270,HMDB0000673	met-d-LA	M01105	11:61338305-61838305	0.611527	0.308272	0.0472868	TRUE
915418	MR-link 2	linoleate (18:2n6)	HMDB0006270,HMDB0000673	met-d-LA	M01105	11:116373213-117240851	0.415832	0.209893	0.0475737	TRUE
915421	MR-link 2	linoleate (18:2n6)	HMDB0006270,HMDB0000673	met-d-LA	M01105	12:109623145-110123145	-0.352752	1.45902	0.808956	FALSE
915424	MR-link 2	linoleate (18:2n6)	HMDB0006270,HMDB0000673	met-d-LA	M01105	12:111660219-113156415	0.0353788	0.682752	0.958674	FALSE
915427	MR-link 2	linoleate (18:2n6)	HMDB0006270,HMDB0000673	met-d-LA	M01105	12:121165293-121665293	-0.10764	0.825466	0.896251	FALSE
915430	MR-link 2	linoleate (18:2n6)	HMDB0006270,HMDB0000673	met-d-LA	M01105	12:125036037-125536037	-0.586439	0.699485	0.401813	FALSE
915436	MR-link 2	linoleate (18:2n6)	HMDB0006270,HMDB0000673	met-d-LA	M01105	15:58324966-58973426	0.0437816	0.129197	0.734703	FALSE
915439	MR-link 2	linoleate (18:2n6)	HMDB0006270,HMDB0000673	met-d-LA	M01105	16:56740716-57260486	0.165747	0.285262	0.561216	FALSE
915445	MR-link 2	linoleate (18:2n6)	HMDB0006270,HMDB0000673	met-d-LA	M01105	18:46407577-47882322	-0.270943	0.243252	0.26535	FALSE
915448	MR-link 2	linoleate (18:2n6)	HMDB0006270,HMDB0000673	met-d-LA	M01105	19:10676952-11596155	-0.206541	0.232565	0.374489	FALSE
915451	MR-link 2	linoleate (18:2n6)	HMDB0006270,HMDB0000673	met-d-LA	M01105	19:18860422-19917254	0.274727	0.277172	0.321598	FALSE
915457	MR-link 2	linoleate (18:2n6)	HMDB0006270,HMDB0000673	met-d-LA	M01105	19:44857114-46268119	0.0434664	0.165323	0.792614	FALSE
915460	MR-link 2	linoleate (18:2n6)	HMDB0006270,HMDB0000673	met-d-LA	M01105	19:48918942-49418942	-0.275226	0.664379	0.678683	FALSE
915463	MR-link 2	linoleate (18:2n6)	HMDB0006270,HMDB0000673	met-d-LA	M01105	19:49766748-50266748	0.103892	0.657556	0.874459	FALSE
915466	MR-link 2	linoleate (18:2n6)	HMDB0006270,HMDB0000673	met-d-LA	M01105	20:33898488-34398488	-0.00549761	1.14743	0.996177	FALSE
915472	MR-link 2	linoleate (18:2n6)	HMDB0006270,HMDB0000673	met-d-LA	M01105	20:39547465-40047465	-0.463909	0.993709	0.64061	FALSE
921754	MR-link 2	isovalerylcarnitine (c5)	HMDB0000688	M34407	GCST90199747	5:130424076-131967050	0.831044	0.154678	7.75545e-08	TRUE
921757	MR-link 2	isovalerylcarnitine (c5)	HMDB0000688	M34407	GCST90199747	15:40450022-40950022	0.900784	0.190243	2.19148e-06	TRUE
922285	MR-link 2	tryptophan betaine	HMDB0061115	M37097	GCST90199819	5:131491696-131991696	1.24138	0.218937	1.42758e-08	TRUE
924088	MR-link 2	bilirubin (e,e)*	HMDB0240584	M32586	GCST90200686	2:234046650-234918570	1.66622	0.190494	2.19379e-18	TRUE
925237	MR-link 2	linoleate (18:2n6)	HMDB0006270,HMDB0000673	met-d-LA	GCST90200354	1:25524643-26035978	0.22055	0.825103	0.789238	FALSE
925240	MR-link 2	linoleate (18:2n6)	HMDB0006270,HMDB0000673	met-d-LA	GCST90200354	1:55255647-55778629	0.409428	0.440667	0.352833	FALSE
925243	MR-link 2	linoleate (18:2n6)	HMDB0006270,HMDB0000673	met-d-LA	GCST90200354	1:62601147-63476146	0.0918757	0.182142	0.613968	FALSE
925246	MR-link 2	linoleate (18:2n6)	HMDB0006270,HMDB0000673	met-d-LA	GCST90200354	1:109568158-110068158	0.000834703	0.387251	0.99828	FALSE
925249	MR-link 2	linoleate (18:2n6)	HMDB0006270,HMDB0000673	met-d-LA	GCST90200354	1:234600420-235100420	0.46878	0.690936	0.497473	FALSE
925252	MR-link 2	linoleate (18:2n6)	HMDB0006270,HMDB0000673	met-d-LA	GCST90200354	2:20121380-20621380	-0.441954	0.516207	0.391911	FALSE
925255	MR-link 2	linoleate (18:2n6)	HMDB0006270,HMDB0000673	met-d-LA	GCST90200354	2:20982195-21774000	-0.285249	0.22305	0.200948	FALSE
925258	MR-link 2	linoleate (18:2n6)	HMDB0006270,HMDB0000673	met-d-LA	GCST90200354	2:27174636-28253616	0.97238	0.349489	0.0053977	TRUE
925261	MR-link 2	linoleate (18:2n6)	HMDB0006270,HMDB0000673	met-d-LA	GCST90200354	2:43822576-44322576	0.593033	0.395193	0.133455	FALSE
925267	MR-link 2	linoleate (18:2n6)	HMDB0006270,HMDB0000673	met-d-LA	GCST90200354	3:18014056-18514056	0.801783	1.87838	0.669489	FALSE
925273	MR-link 2	linoleate (18:2n6)	HMDB0006270,HMDB0000673	met-d-LA	GCST90200354	4:3193931-3693931	0.668422	0.507965	0.188214	FALSE
925276	MR-link 2	linoleate (18:2n6)	HMDB0006270,HMDB0000673	met-d-LA	GCST90200354	4:155239608-155739608	0		1	FALSE
925279	MR-link 2	linoleate (18:2n6)	HMDB0006270,HMDB0000673	met-d-LA	GCST90200354	5:74130959-75466636	-0.448907	0.295587	0.128839	FALSE
925282	MR-link 2	linoleate (18:2n6)	HMDB0006270,HMDB0000673	met-d-LA	GCST90200354	5:156147673-156647673	-0.0363749	0.44825	0.935324	FALSE
925285	MR-link 2	linoleate (18:2n6)	HMDB0006270,HMDB0000673	met-d-LA	GCST90200354	6:160035700-161910100	-0.0328402	0.146576	0.822719	FALSE
925288	MR-link 2	linoleate (18:2n6)	HMDB0006270,HMDB0000673	met-d-LA	GCST90200354	7:72787366-73287366	0.244869	0.413564	0.553787	FALSE
925294	MR-link 2	linoleate (18:2n6)	HMDB0006270,HMDB0000673	met-d-LA	GCST90200354	8:8937242-9437242	1.19311	0.627833	0.0573852	FALSE
925297	MR-link 2	linoleate (18:2n6)	HMDB0006270,HMDB0000673	met-d-LA	GCST90200354	8:9546321-10533748	-0.0493538	1.09969	0.964203	FALSE
925303	MR-link 2	linoleate (18:2n6)	HMDB0006270,HMDB0000673	met-d-LA	GCST90200354	8:11146856-11949988	0.244611	0.571358	0.668562	FALSE
925306	MR-link 2	linoleate (18:2n6)	HMDB0006270,HMDB0000673	met-d-LA	GCST90200354	8:19632950-20132950	0.146549	0.654378	0.822795	FALSE
925309	MR-link 2	linoleate (18:2n6)	HMDB0006270,HMDB0000673	met-d-LA	GCST90200354	8:59127357-59627357	1.03736	0.669523	0.121284	FALSE
925312	MR-link 2	linoleate (18:2n6)	HMDB0006270,HMDB0000673	met-d-LA	GCST90200354	8:126256694-126756694	0.243601	0.377627	0.518873	FALSE
925315	MR-link 2	linoleate (18:2n6)	HMDB0006270,HMDB0000673	met-d-LA	GCST90200354	9:15050968-15550968	-1.20819	0.664748	0.0691391	FALSE
925318	MR-link 2	linoleate (18:2n6)	HMDB0006270,HMDB0000673	met-d-LA	GCST90200354	9:107339744-107911742	0.107384	0.280785	0.702134	FALSE
925321	MR-link 2	linoleate (18:2n6)	HMDB0006270,HMDB0000673	met-d-LA	GCST90200354	9:135899709-136399709	-0.428007	0.624249	0.492944	FALSE
925324	MR-link 2	linoleate (18:2n6)	HMDB0006270,HMDB0000673	met-d-LA	GCST90200354	10:45748984-46248984	0.523486	0.6515	0.421681	FALSE
925327	MR-link 2	linoleate (18:2n6)	HMDB0006270,HMDB0000673	met-d-LA	GCST90200354	11:47128476-48412305	-0.232707	0.6554	0.722543	FALSE
925333	MR-link 2	linoleate (18:2n6)	HMDB0006270,HMDB0000673	met-d-LA	GCST90200354	11:61338305-61838305	0.270788	0.256397	0.29091	FALSE
925336	MR-link 2	linoleate (18:2n6)	HMDB0006270,HMDB0000673	met-d-LA	GCST90200354	11:116373213-117240851	0.0768115	0.146951	0.601183	FALSE
925339	MR-link 2	linoleate (18:2n6)	HMDB0006270,HMDB0000673	met-d-LA	GCST90200354	12:109623145-110123145	0.721253	0.666323	0.279058	FALSE
925342	MR-link 2	linoleate (18:2n6)	HMDB0006270,HMDB0000673	met-d-LA	GCST90200354	12:111660219-113156415	0.62399	0.706801	0.377324	FALSE
925345	MR-link 2	linoleate (18:2n6)	HMDB0006270,HMDB0000673	met-d-LA	GCST90200354	12:121165293-121665293	0.0887354	1.05038	0.932675	FALSE
925351	MR-link 2	linoleate (18:2n6)	HMDB0006270,HMDB0000673	met-d-LA	GCST90200354	13:114297372-114797372	0.916864	0.720707	0.203311	FALSE
925354	MR-link 2	linoleate (18:2n6)	HMDB0006270,HMDB0000673	met-d-LA	GCST90200354	15:58324966-58973426	0.0015062	0.125884	0.990454	FALSE
925357	MR-link 2	linoleate (18:2n6)	HMDB0006270,HMDB0000673	met-d-LA	GCST90200354	16:56740716-57260486	-0.496029	0.279668	0.0761239	FALSE
925360	MR-link 2	linoleate (18:2n6)	HMDB0006270,HMDB0000673	met-d-LA	GCST90200354	16:71894174-72394174	0.144112	0.57131	0.800849	FALSE
925363	MR-link 2	linoleate (18:2n6)	HMDB0006270,HMDB0000673	met-d-LA	GCST90200354	18:46407577-47882322	0.219537	0.225165	0.329557	FALSE
925366	MR-link 2	linoleate (18:2n6)	HMDB0006270,HMDB0000673	met-d-LA	GCST90200354	19:10676952-11596155	0.0027633	0.242769	0.990918	FALSE
925369	MR-link 2	linoleate (18:2n6)	HMDB0006270,HMDB0000673	met-d-LA	GCST90200354	19:18860422-19917254	-0.06241	0.232231	0.788129	FALSE
925375	MR-link 2	linoleate (18:2n6)	HMDB0006270,HMDB0000673	met-d-LA	GCST90200354	19:44857114-46268119	0.0927027	0.116834	0.427511	FALSE
925378	MR-link 2	linoleate (18:2n6)	HMDB0006270,HMDB0000673	met-d-LA	GCST90200354	19:48918942-49418942	0.519851	0.596618	0.383574	FALSE
925381	MR-link 2	linoleate (18:2n6)	HMDB0006270,HMDB0000673	met-d-LA	GCST90200354	19:49766748-50266748	-0.374021	0.547269	0.494334	FALSE
925384	MR-link 2	linoleate (18:2n6)	HMDB0006270,HMDB0000673	met-d-LA	GCST90200354	20:33898488-34398488	-0.474248	0.68987	0.491802	FALSE
925387	MR-link 2	linoleate (18:2n6)	HMDB0006270,HMDB0000673	met-d-LA	GCST90200354	20:38915692-39415692	-0.623104	0.793758	0.43245	FALSE
926704	MR-link 2	propionylcarnitine (c3)	HMDB0000824	GCST90199708	M32452	5:131457380-131957380	0.965341	0.323844	0.00287421	TRUE
926707	MR-link 2	propionylcarnitine (c3)	HMDB0000824	GCST90199708	M32452	6:160264283-160819068	0.899936	0.129195	3.26708e-12	TRUE
926710	MR-link 2	propionylcarnitine (c3)	HMDB0000824	GCST90199708	M32452	10:61163353-61719938	0.942822	0.179922	1.60421e-07	TRUE
929905	MR-link 2	taurolithocholate 3-sulfate	HMDB0002580	GCST90199809	M36850	12:21138829-21638829	1.05886	0.262458	5.47373e-05	TRUE
929908	MR-link 2	taurolithocholate 3-sulfate	HMDB0002580	GCST90199809	M36850	13:103468308-103968308	0.588536	0.15132	0.000100509	TRUE
935389	MR-link 2	deoxycholate	HMDB0000626	GCST90200386	M01114	12:21081549-21581549	0.466375	0.488575	0.339799	FALSE
936721	MR-link 2	hexanoylcarnitine (c6)	HMDB0000756	GCST90199668	M32328	1:75544097-76764092	0.836851	0.123917	1.44522e-11	TRUE
936724	MR-link 2	hexanoylcarnitine (c6)	HMDB0000756	GCST90199668	M32328	5:131427047-131927047	0.948124	0.290041	0.00107954	TRUE
936730	MR-link 2	hexanoylcarnitine (c6)	HMDB0000756	GCST90199668	M32328	6:160328860-160828860	0.746315	0.178856	3.00996e-05	TRUE
936733	MR-link 2	hexanoylcarnitine (c6)	HMDB0000756	GCST90199668	M32328	10:61195594-61695594	0.821506	0.255874	0.00132463	TRUE
937486	MR-link 2	lysine	HMDB0003405	GCST90200402	bioa_012	5:35969710-36469710	0.761664	0.183685	3.37474e-05	TRUE
937489	MR-link 2	lysine	HMDB0003405	GCST90200402	bioa_012	8:49773600-50273600	0.881446	0.22824	0.0001125	TRUE
937492	MR-link 2	lysine	HMDB0003405	GCST90200402	bioa_012	16:67600700-68679894	1.15645	0.302415	0.000131283	TRUE
937495	MR-link 2	lysine	HMDB0003405	GCST90200402	bioa_012	22:37170890-37670890	0.490528	0.0979574	5.51226e-07	TRUE
948442	MR-link 2	caprylate (8:0)	HMDB0000482	M32492	GCST90200445	16:61374701-61874701	0.0387806	0.414604	0.925477	FALSE
951664	MR-link 2	citrulline	HMDB0000904	M02132	bioa_005	10:97115163-97871266	0.475675	0.0906886	1.56162e-07	TRUE
952666	MR-link 2	homostachydrine*	HMDB0033433	GCST90199787	M33009	5:130363600-131959739	0.742457	0.307236	0.0156674	TRUE
953113	MR-link 2	acetylcarnitine (c2)	HMDB0000201	M32198	bior_002	5:131464409-131964409	0.995953	0.177297	1.93827e-08	TRUE
953116	MR-link 2	acetylcarnitine (c2)	HMDB0000201	M32198	bior_002	10:61195594-61695594	1.16093	0.141991	2.93187e-16	TRUE
954304	MR-link 2	n-acetylglycine	HMDB0000532	GCST90199688	M27710	2:211036896-212058697	0.94953	0.138563	7.24802e-12	TRUE
954307	MR-link 2	n-acetylglycine	HMDB0000532	GCST90199688	M27710	11:67110101-67610101	0.806032	0.241476	0.00084403	TRUE
954634	MR-link 2	beta-hydroxyisovalerate	HMDB0000754	GCST90200322	M12129	1:151622754-152122754	0.691404	0.242103	0.00429246	TRUE
954637	MR-link 2	beta-hydroxyisovalerate	HMDB0000754	GCST90200322	M12129	3:182521828-183021828	0.698831	0.367198	0.057022	FALSE
955459	MR-link 2	butyrylcarnitine (c4)	HMDB0002013	GCST90200673	M32412	5:131472951-131972951	0.969783	0.328903	0.00319285	TRUE
955462	MR-link 2	butyrylcarnitine (c4)	HMDB0002013	GCST90200673	M32412	6:160264283-160825366	0.624548	0.103047	1.35439e-09	TRUE
955465	MR-link 2	butyrylcarnitine (c4)	HMDB0002013	GCST90200673	M32412	10:61163353-61663353	0.718631	0.14135	3.69489e-07	TRUE
955468	MR-link 2	butyrylcarnitine (c4)	HMDB0002013	GCST90200673	M32412	12:120033611-122392351	0.941589	0.0968112	2.33514e-22	TRUE
955945	MR-link 2	octanoylcarnitine (c8)	HMDB0000791	bior_018	M33936	1:75967169-76719596	1.15359	0.128406	2.61291e-19	TRUE
955948	MR-link 2	octanoylcarnitine (c8)	HMDB0000791	bior_018	M33936	4:158930455-160174295	1.25725	0.146005	7.24408e-18	TRUE
955954	MR-link 2	octanoylcarnitine (c8)	HMDB0000791	bior_018	M33936	16:15856119-16356119	1.29601	0.211075	8.24946e-10	TRUE
957169	MR-link 2	proline	HMDB0000162,HMDB0003411	GCST90200411	M01898	22:18685842-19232953	0.962188	0.166938	8.22625e-09	TRUE
961360	MR-link 2	gamma-glutamyltyrosine	HMDB0011741	M02734	GCST90200295	4:149000783-149500783	-0.126457	0.292608	0.665617	FALSE
961363	MR-link 2	gamma-glutamyltyrosine	HMDB0011741	M02734	GCST90200295	16:71679859-72179859	0.511762	0.184464	0.00553183	TRUE
967207	MR-link 2	ergothioneine	HMDB0003045	GCST90199879	M37459	5:130173559-131971204	0.466285	0.249706	0.0618548	FALSE
967210	MR-link 2	ergothioneine	HMDB0003045	GCST90199879	M37459	6:110510008-111010008	0.814939	0.282852	0.0039622	TRUE
969088	MR-link 2	stearoylcarnitine (c18)	HMDB0000848	GCST90199743	M34409	1:40156715-40656715	0.0646658	0.187995	0.730864	FALSE
969094	MR-link 2	stearoylcarnitine (c18)	HMDB0000848	GCST90199743	M34409	5:131158077-131954519	1.00591	0.349497	0.00399995	TRUE
973444	MR-link 2	caproate (6:0)	HMDB0000535	GCST90200450	M32489	1:75544097-76764092	0.227765	0.126337	0.0714143	FALSE
974365	MR-link 2	adrenate (22:4n6)	HMDB0002226	M32980	GCST90199709	11:61319830-61819830	0.994751	0.368811	0.00699287	TRUE
975109	MR-link 2	succinylcarnitine (c4-dc)	HMDB0061717	GCST90199848	M37058	3:67166322-67666322	0.724005	0.164793	1.11576e-05	TRUE
975112	MR-link 2	succinylcarnitine (c4-dc)	HMDB0061717	GCST90199848	M37058	6:160244521-160744521	0.429479	0.175043	0.0141448	TRUE
975115	MR-link 2	succinylcarnitine (c4-dc)	HMDB0061717	GCST90199848	M37058	9:131623256-132123256	0.73384	0.175548	2.9114e-05	TRUE
975118	MR-link 2	succinylcarnitine (c4-dc)	HMDB0061717	GCST90199848	M37058	13:48285828-48785828	0.298107	0.217565	0.170626	FALSE
975121	MR-link 2	succinylcarnitine (c4-dc)	HMDB0061717	GCST90199848	M37058	15:63180456-63733977	0.849598	0.114798	1.35378e-13	TRUE
975124	MR-link 2	succinylcarnitine (c4-dc)	HMDB0061717	GCST90199848	M37058	16:15885043-16385043	1.06664	0.309836	0.000576156	TRUE
984871	MR-link 2	spermidine	HMDB0001257	bioa_033	GCST90200423	1:247760300-248289451	0.574554	0.116693	8.49461e-07	TRUE
984874	MR-link 2	spermidine	HMDB0001257	bioa_033	GCST90200423	19:54070939-54570939	0.00877587	0.17692	0.960438	FALSE
986410	MR-link 2	butyrylcarnitine (c4)	HMDB0002013	M32412	GCST90200673	5:131464409-131964409	1.03335	0.34899	0.00306673	TRUE
986413	MR-link 2	butyrylcarnitine (c4)	HMDB0002013	M32412	GCST90200673	10:61195594-61695594	1.41305	0.280596	4.75682e-07	TRUE
986419	MR-link 2	butyrylcarnitine (c4)	HMDB0002013	M32412	GCST90200673	12:120625790-121828332	0.996253	0.13415	1.1157e-13	TRUE
986422	MR-link 2	butyrylcarnitine (c4)	HMDB0002013	M32412	GCST90200673	15:76285743-76785743	0.867286	0.277459	0.00177309	TRUE
1006018	MR-link 2	epiandrosterone sulfate	HMDB0062657	GCST90199752	M33973	7:98270815-100447642	0.829584	0.0943958	1.51765e-18	TRUE
1014850	MR-link 2	decanoylcarnitine (c10)	HMDB0000651	bior_020	GCST90199722	1:75967169-76725029	1.34966	0.210254	1.37009e-10	TRUE
1014853	MR-link 2	decanoylcarnitine (c10)	HMDB0000651	bior_020	GCST90199722	4:158930455-160174295	0.94496	0.166786	1.46427e-08	TRUE
1014856	MR-link 2	decanoylcarnitine (c10)	HMDB0000651	bior_020	GCST90199722	5:131425864-131925864	1.22475	0.469056	0.00902522	TRUE
1014859	MR-link 2	decanoylcarnitine (c10)	HMDB0000651	bior_020	GCST90199722	16:15856119-16356119	0.79337	0.235919	0.000771283	TRUE
1016770	MR-link 2	margarate (17:0)	HMDB0002259	M01121	GCST90200459	10:101825479-102325479	0.396629	0.171536	0.0207654	TRUE
1021777	MR-link 2	kynurenine	HMDB0000684	M15140	bioa_027	8:39556267-40056267	0.800292	0.144137	2.81965e-08	TRUE
1021780	MR-link 2	kynurenine	HMDB0000684	M15140	bioa_027	12:111634608-112134608	0.739293	0.133398	2.99001e-08	TRUE
1021783	MR-link 2	kynurenine	HMDB0000684	M15140	bioa_027	12:112341686-113156415	0.816299	0.154598	1.29092e-07	TRUE
1021786	MR-link 2	kynurenine	HMDB0000684	M15140	bioa_027	16:87628822-88128822	0.94364	0.115395	2.89857e-16	TRUE
1022608	MR-link 2	citrulline	HMDB0000904	M02132	GCST90200403	10:97115163-97871266	0.396984	0.163637	0.0152659	TRUE
1022743	MR-link 2	bilirubin (z,z)	HMDB0000054	M27716	GCST90200704	2:234140469-234918570	1.54674	0.210135	1.82975e-13	TRUE
1036636	MR-link 2	3-(4-hydroxyphenyl)lactate	HMDB0000755	M32197	GCST90200371	17:79879970-80379970	1.38548	0.364658	0.00014505	TRUE
1036951	MR-link 2	palmitoylcarnitine (c16)	HMDB0000222	GCST90199666	M22189	5:131158077-131927047	0.950566	0.285044	0.000853591	TRUE
1037875	MR-link 2	palmitoleate (16:1n7)	HMDB0003229	M33447	GCST90200388	10:101825479-102325479	0.676555	0.151357	7.82521e-06	TRUE
1043686	MR-link 2	phenyllactate (pla)	HMDB0000779,HMDB0000563	GCST90199664	M22130	16:58502466-59065575	0.669011	0.130045	2.68317e-07	TRUE
1044025	MR-link 2	alpha-hydroxyisovalerate	HMDB0000407	M33937	GCST90199736	11:18094064-18594064	1.4781	0.276084	8.61285e-08	TRUE
1045294	MR-link 2	erythritol	HMDB0002994	GCST90199667	M20699	1:45801053-46657287	1.25267	0.237552	1.34019e-07	TRUE
1045570	MR-link 2	proline	HMDB0000162,HMDB0003411	GCST90200411	bioa_017	22:18685842-19232953	0.929069	0.121916	2.52544e-14	TRUE
1047190	MR-link 2	thymol sulfate	HMDB0062720	GCST90199827	M36095	10:96142306-96944591	0.721993	0.262272	0.00590808	TRUE
1056463	MR-link 2	dimethylarginine (sdma + adma)	HMDB0003334,HMDB0001539	GCST90199832	M36808	1:85603902-86103902	0.212867	0.183032	0.244828	FALSE
1056466	MR-link 2	dimethylarginine (sdma + adma)	HMDB0003334,HMDB0001539	GCST90199832	M36808	5:34787115-35287115	0.632145	0.120322	1.48998e-07	TRUE
1058353	MR-link 2	bilirubin (e,z or z,e)*	HMDB0000488	M34106	GCST90200687	2:234418570-234918570	2.09428	0.314399	2.71544e-11	TRUE
1061935	MR-link 2	carnitine	HMDB0000062	bior_001	M15500	1:151688763-152188763	0.493107	0.399815	0.21745	FALSE
1061938	MR-link 2	carnitine	HMDB0000062	bior_001	M15500	3:52821652-53321652	0.620291	0.315417	0.0492325	TRUE
1061941	MR-link 2	carnitine	HMDB0000062	bior_001	M15500	5:129521300-131977680	0.963561	0.12536	1.51414e-14	TRUE
1061944	MR-link 2	carnitine	HMDB0000062	bior_001	M15500	5:150551545-151051545	1.36443	0.247792	3.66325e-08	TRUE
1061947	MR-link 2	carnitine	HMDB0000062	bior_001	M15500	6:13883573-14383573	0.856947	0.198296	1.54935e-05	TRUE
1061950	MR-link 2	carnitine	HMDB0000062	bior_001	M15500	6:43105851-43605851	2.14075	0.512856	2.99082e-05	TRUE
1061953	MR-link 2	carnitine	HMDB0000062	bior_001	M15500	10:45781747-46281747	1.10795	0.314102	0.000419745	TRUE
1061956	MR-link 2	carnitine	HMDB0000062	bior_001	M15500	10:51332686-51832686	1.52785	0.510061	0.00274064	TRUE
1061959	MR-link 2	carnitine	HMDB0000062	bior_001	M15500	10:60815168-62034928	0.843632	0.0887539	1.99496e-21	TRUE
1061962	MR-link 2	carnitine	HMDB0000062	bior_001	M15500	17:19190538-19690538	1.50013	0.426335	0.000433708	TRUE
1063615	MR-link 2	4-acetamidobutanoate	HMDB0003681	GCST90200311	M01558	8:18005709-18505709	1.11479	0.171667	8.36351e-11	TRUE
1065721	MR-link 2	1,5-anhydroglucitol (1,5-ag)	HMDB0002712	GCST90199648	M20675	2:135179288-136957982	1.80285	0.52678	0.000620721	TRUE
1065724	MR-link 2	1,5-anhydroglucitol (1,5-ag)	HMDB0002712	GCST90199648	M20675	7:141552826-142052826	1.3606	0.375271	0.000288237	TRUE
1065829	MR-link 2	threonate	HMDB0000943	GCST90199687	M27738	5:138435979-138935979	0.696686	0.245473	0.0045377	TRUE
1078288	MR-link 2	palmitate (16:0)	HMDB0000220	M01336	GCST90200397	10:101825479-102325479	0.315621	0.160303	0.048965	TRUE
1078792	MR-link 2	glycochenodeoxycholate	HMDB0000637	M32346	GCST90200342	6:156877825-157377825	0.298178	0.22939	0.193645	FALSE
1081513	MR-link 2	myristoleate (14:1n5)	HMDB0002000	M32418	GCST90199715	10:101825479-102325479	0.454665	0.114858	7.54284e-05	TRUE
1086697	MR-link 2	indolepropionate	HMDB0002302	GCST90199686	M32405	16:20194695-21450153	0.911246	0.191616	1.97868e-06	TRUE
1089238	MR-link 2	inosine	HMDB0000195	M01123	GCST90200394	6:85876680-86677325	-0.154738	0.106068	0.144602	FALSE
1090681	MR-link 2	malate	HMDB0031518,HMDB0000156,HMDB0000744	M01303	GCST90200398	17:79941425-80441425	1.48445	0.39435	0.000167024	TRUE
1090798	MR-link 2	2-aminobutyrate	HMDB0000452	GCST90200305	M32348	2:64970910-65470910	0.87845	0.165695	1.14795e-07	TRUE
1090801	MR-link 2	2-aminobutyrate	HMDB0000452	GCST90200305	M32348	4:88993818-89493818	0.921507	0.189099	1.09831e-06	TRUE
1091611	MR-link 2	proline	HMDB0000162,HMDB0003411	M01898	bioa_017	22:18665282-19383605	1.0368	0.10523	6.67256e-23	TRUE
1098784	MR-link 2	proline	HMDB0000162,HMDB0003411	bioa_017	GCST90200411	10:97358422-97858422	0.82558	0.353898	0.0196576	TRUE
1098787	MR-link 2	proline	HMDB0000162,HMDB0003411	bioa_017	GCST90200411	12:46935518-47435518	0.903354	0.285274	0.00154224	TRUE
1098790	MR-link 2	proline	HMDB0000162,HMDB0003411	bioa_017	GCST90200411	22:18640615-19782378	1.0866	0.108453	1.25679e-23	TRUE
1099297	MR-link 2	n-acetylglycine	HMDB0000532	M27710	GCST90199688	2:211331245-212112097	1.04899	0.152524	6.08975e-12	TRUE
1099300	MR-link 2	n-acetylglycine	HMDB0000532	M27710	GCST90199688	11:67117922-67617922	1.24065	0.37168	0.00084403	TRUE
1100242	MR-link 2	lactate	HMDB0000190	met-d-Lactate	GCST90200408	2:27348097-28101918	1.19879	0.57327	0.0365147	TRUE
1100248	MR-link 2	lactate	HMDB0000190	met-d-Lactate	GCST90200408	6:135171067-135671067	-0.285149	0.469192	0.543357	FALSE
1100251	MR-link 2	lactate	HMDB0000190	met-d-Lactate	GCST90200408	8:106333124-106833124	-0.564873	1.13699	0.619319	FALSE
1100254	MR-link 2	lactate	HMDB0000190	met-d-Lactate	GCST90200408	9:4513176-5186407	0.19535	0.345632	0.57194	FALSE
1100257	MR-link 2	lactate	HMDB0000190	met-d-Lactate	GCST90200408	10:2727379-3389269	-0.0964652	0.348745	0.782082	FALSE
1100260	MR-link 2	lactate	HMDB0000190	met-d-Lactate	GCST90200408	11:118839742-119339742	0.151254	0.733459	0.836619	FALSE
1100266	MR-link 2	lactate	HMDB0000190	met-d-Lactate	GCST90200408	12:111682800-113133476	0.100292	0.371038	0.786929	FALSE
1100269	MR-link 2	lactate	HMDB0000190	met-d-Lactate	GCST90200408	20:8379807-8879807	-0.0216848	0.609467	0.971617	FALSE
1100272	MR-link 2	lactate	HMDB0000190	met-d-Lactate	GCST90200408	22:21708872-22208872	0.956681	1.32032	0.46871	FALSE
1100758	MR-link 2	butyrylcarnitine (c4)	HMDB0002013	bior_006	M32412	2:27480940-27980940	1.48616	0.679197	0.0286613	TRUE
1100761	MR-link 2	butyrylcarnitine (c4)	HMDB0002013	bior_006	M32412	5:131170249-131924888	1.12772	0.21957	2.80613e-07	TRUE
1100764	MR-link 2	butyrylcarnitine (c4)	HMDB0002013	bior_006	M32412	6:160229478-161357018	0.627698	0.0708228	7.79393e-19	TRUE
1100767	MR-link 2	butyrylcarnitine (c4)	HMDB0002013	bior_006	M32412	7:83630421-84130421	1.53083	0.543448	0.00484931	TRUE
1100770	MR-link 2	butyrylcarnitine (c4)	HMDB0002013	bior_006	M32412	10:61195594-61695594	0.910007	0.120401	4.08979e-14	TRUE
1100773	MR-link 2	butyrylcarnitine (c4)	HMDB0002013	bior_006	M32412	12:119938448-122339359	1.12873	0.061345	1.31934e-75	TRUE
1100776	MR-link 2	butyrylcarnitine (c4)	HMDB0002013	bior_006	M32412	15:76226361-77280792	1.09463	0.246431	8.91502e-06	TRUE
1105651	MR-link 2	3-methoxytyrosine	HMDB0001434	GCST90200328	M12017	7:50324483-50837972	0.442288	0.159844	0.00565744	TRUE
1105654	MR-link 2	3-methoxytyrosine	HMDB0001434	GCST90200328	M12017	11:1960658-2460658	0.567303	0.170985	0.00090712	TRUE
1105657	MR-link 2	3-methoxytyrosine	HMDB0001434	GCST90200328	M12017	14:55086277-55586277	0.840197	0.354078	0.0176483	TRUE
1108951	MR-link 2	decanoylcarnitine (c10)	HMDB0000651	GCST90199722	M33941	1:75544097-76764092	0.820671	0.135618	1.4363e-09	TRUE
1108954	MR-link 2	decanoylcarnitine (c10)	HMDB0000651	GCST90199722	M33941	4:159109555-159879814	1.36439	0.423886	0.0012874	TRUE
1108960	MR-link 2	adrenate (22:4n6)	HMDB0002226	GCST90199709	M32980	11:61319830-61819830	0.913511	0.338691	0.00699287	TRUE
1108963	MR-link 2	docosapentaenoate (n3 dpa; 22:5n3)	HMDB0006528	GCST90199713	M32504	11:61314299-61814299	0.703703	0.256697	0.00611827	TRUE
1108978	MR-link 2	decanoylcarnitine (c10)	HMDB0000651	GCST90199722	bior_020	1:75544097-76764092	0.745802	0.102604	3.62881e-13	TRUE
1108981	MR-link 2	decanoylcarnitine (c10)	HMDB0000651	GCST90199722	bior_020	4:159109555-159879814	1.08872	0.199328	4.70933e-08	TRUE
1108990	MR-link 2	octanoylcarnitine (c8)	HMDB0000791	GCST90199720	bior_018	1:75544097-76764092	0.764978	0.100497	2.70033e-14	TRUE
1108993	MR-link 2	octanoylcarnitine (c8)	HMDB0000791	GCST90199720	bior_018	4:159109555-159887113	1.04132	0.196743	1.20471e-07	TRUE
1117327	MR-link 2	acetylcarnitine (c2)	HMDB0000201	GCST90199669	M32198	5:131158077-131927047	1.02973	0.242845	2.23252e-05	TRUE
1117333	MR-link 2	acetylcarnitine (c2)	HMDB0000201	GCST90199669	M32198	10:61163353-61719938	0.898634	0.149793	1.98306e-09	TRUE
1117429	MR-link 2	10-undecenoate (11:1n1)	HMDB0033724	M32497	GCST90199716	1:47135304-47887999	0.926608	0.237858	9.79421e-05	TRUE
1117720	MR-link 2	trans-4-hydroxyproline	HMDB0000725	GCST90200292	M32319	2:64981245-65481245	0.365216	0.225049	0.104626	FALSE
1121638	MR-link 2	hexanoylcarnitine (c6)	HMDB0000756	bior_015	M32328	1:75691778-77042423	1.12435	0.130949	8.99337e-18	TRUE
1121641	MR-link 2	hexanoylcarnitine (c6)	HMDB0000756	bior_015	M32328	4:159387113-159887113	1.02505	0.381728	0.00724667	TRUE
1121644	MR-link 2	hexanoylcarnitine (c6)	HMDB0000756	bior_015	M32328	5:131487030-131987030	1.42388	0.517127	0.00589706	TRUE
1121647	MR-link 2	hexanoylcarnitine (c6)	HMDB0000756	bior_015	M32328	10:61179527-61679527	0.806203	0.182448	9.92474e-06	TRUE
1124614	MR-link 2	carnitine	HMDB0000062	GCST90199621	bior_001	5:129348195-132322308	0.934689	0.128314	3.23086e-13	TRUE
1124620	MR-link 2	carnitine	HMDB0000062	GCST90199621	bior_001	10:45771631-46271631	0.871397	0.232754	0.000181219	TRUE
1124623	MR-link 2	carnitine	HMDB0000062	GCST90199621	bior_001	10:61163353-61783005	0.99146	0.0878719	1.59191e-29	TRUE
1131241	MR-link 2	isobutyrylcarnitine (c4)	HMDB0000736	M33441	GCST90199698	6:160229478-160825366	1.22652	0.106752	1.49001e-30	TRUE
1131244	MR-link 2	isobutyrylcarnitine (c4)	HMDB0000736	M33441	GCST90199698	15:76317142-77280792	0.698637	0.245126	0.00437029	TRUE
1134316	MR-link 2	malate	HMDB0031518,HMDB0000156,HMDB0000744	GCST90200398	M01303	17:79941348-80441348	0.672178	0.178567	0.000167024	TRUE
1134319	MR-link 2	malate	HMDB0031518,HMDB0000156,HMDB0000744	GCST90200398	M01303	20:44986778-45486778	0.436763	0.133864	0.00110343	TRUE
1138843	MR-link 2	kynurenine	HMDB0000684	GCST90199636	bioa_027	8:39554593-40054593	0.938515	0.177309	1.20253e-07	TRUE
1138846	MR-link 2	kynurenine	HMDB0000684	GCST90199636	bioa_027	12:111809557-113090766	0.983696	0.218426	6.68211e-06	TRUE
1138849	MR-link 2	kynurenine	HMDB0000684	GCST90199636	bioa_027	16:87568373-88128072	0.891291	0.133265	2.26034e-11	TRUE
1140250	MR-link 2	gamma-glutamylglutamine	HMDB0011738	M02730	GCST90200301	12:56615040-57115040	1.1715	0.303397	0.0001128	TRUE
1147555	MR-link 2	glycerate	HMDB0000139,HMDB0006372	GCST90200290	M01572	5:138138980-138931033	0.96358	0.284164	0.000696555	TRUE
1149412	MR-link 2	caprylate (8:0)	HMDB0000482	GCST90200445	M32492	1:75544097-76499590	0.383296	0.1956	0.0500434	FALSE
1156267	MR-link 2	proline	HMDB0000162,HMDB0003411	bioa_017	M01898	2:42303578-42803578	1.52216	0.615803	0.0134422	TRUE
1156270	MR-link 2	proline	HMDB0000162,HMDB0003411	bioa_017	M01898	10:97358422-97858422	1.03421	0.325007	0.00146204	TRUE
1156273	MR-link 2	proline	HMDB0000162,HMDB0003411	bioa_017	M01898	12:46935518-47435518	1.3281	0.367005	0.000296038	TRUE
1156276	MR-link 2	proline	HMDB0000162,HMDB0003411	bioa_017	M01898	22:18640615-19782378	0.9818	0.074078	4.30036e-40	TRUE
1161340	MR-link 2	glycerophosphorylcholine (gpc)	HMDB0000086	GCST90199629	M15990	1:40156715-40656715	0.287406	0.171134	0.0930699	FALSE
1163368	MR-link 2	n-acetylornithine	HMDB0003357	M15630	bioa_023	2:73124156-74349562	0.484723	0.0507552	1.29431e-21	TRUE
1165849	MR-link 2	propionylcarnitine (c3)	HMDB0000824	bior_003	GCST90199708	5:129570038-130070038	0.639675	0.461186	0.165435	FALSE
1165852	MR-link 2	propionylcarnitine (c3)	HMDB0000824	bior_003	GCST90199708	5:130125578-131906517	1.07414	0.190179	1.62275e-08	TRUE
1165855	MR-link 2	propionylcarnitine (c3)	HMDB0000824	bior_003	GCST90199708	5:176547343-177047343	0.700828	0.334011	0.0358855	TRUE
1165858	MR-link 2	propionylcarnitine (c3)	HMDB0000824	bior_003	GCST90199708	6:13883573-14383573	0.730902	0.239075	0.00223409	TRUE
1165861	MR-link 2	propionylcarnitine (c3)	HMDB0000824	bior_003	GCST90199708	6:160325366-160825366	0.976041	0.105527	2.26184e-20	TRUE
1165864	MR-link 2	propionylcarnitine (c3)	HMDB0000824	bior_003	GCST90199708	10:61053642-61791953	0.910325	0.109286	8.09995e-17	TRUE
1165867	MR-link 2	propionylcarnitine (c3)	HMDB0000824	bior_003	GCST90199708	13:100560558-101060558	0.816502	0.29765	0.00608502	TRUE
1166518	MR-link 2	c-glycosyltryptophan	HMDB0240296	GCST90200008	M32675	4:77162140-77662140	0.158922	0.202883	0.43344	FALSE
1167319	MR-link 2	androsterone sulfate	HMDB0002759	GCST90200674	M31591	7:98270815-100447642	0.905237	0.101126	3.5041e-19	TRUE
1167322	MR-link 2	androsterone sulfate	HMDB0002759	GCST90200674	M31591	19:48124950-48624950	1.33794	0.342206	9.23944e-05	TRUE
1167364	MR-link 2	palmitoleate (16:1n7)	HMDB0003229	GCST90200388	M33447	10:101825479-102325479	1.47808	0.330673	7.82521e-06	TRUE
1169260	MR-link 2	butyrylcarnitine (c4)	HMDB0002013	GCST90200673	bior_006	5:131472951-131972951	0.872881	0.20494	2.05154e-05	TRUE
1169263	MR-link 2	butyrylcarnitine (c4)	HMDB0002013	GCST90200673	bior_006	6:160264283-160825366	1.21593	0.139611	3.05345e-18	TRUE
1169266	MR-link 2	butyrylcarnitine (c4)	HMDB0002013	GCST90200673	bior_006	10:61163353-61663353	0.946004	0.144123	5.24271e-11	TRUE
1169269	MR-link 2	butyrylcarnitine (c4)	HMDB0002013	GCST90200673	bior_006	12:120033611-122392351	0.860883	0.0586948	1.0471e-48	TRUE
1172602	MR-link 2	indoleacetate	HMDB0000197	GCST90199683	M27513	7:50280177-50867215	0.799351	0.188535	2.23726e-05	TRUE
1172617	MR-link 2	tetradecanedioate (c14-dc)	HMDB0000872	M35669	GCST90199806	1:47135304-47635304	0.927525	0.212019	1.21582e-05	TRUE
1172620	MR-link 2	tetradecanedioate (c14-dc)	HMDB0000872	M35669	GCST90199806	12:20714321-21628021	1.22201	0.148889	2.2571e-16	TRUE
1174741	MR-link 2	proline	HMDB0000162,HMDB0003411	M01898	GCST90200411	22:18665282-19383605	1.03528	0.156442	3.64956e-11	TRUE
1178575	MR-link 2	indolelactate	HMDB0000671	GCST90199650	M18349	9:131315554-131815554	0.477435	0.152907	0.00179384	TRUE
1178578	MR-link 2	indolelactate	HMDB0000671	GCST90199650	M18349	16:58520881-59020881	0.639749	0.200387	0.00141014	TRUE
1181314	MR-link 2	5-oxoproline	HMDB0000267	M01494	GCST90200280	8:144903138-145403138	1.24419	0.247703	5.08953e-07	TRUE
1194361	MR-link 2	dihomo-linolenate (20:3n3 or n6)	HMDB0002925	GCST90199820	M35718	11:61349347-61849347	1.30743	0.403974	0.00121038	TRUE
1196161	MR-link 2	5-oxoproline	HMDB0000267	GCST90200280	M01494	8:144861615-145802337	0.800715	0.114526	2.71823e-12	TRUE
1196164	MR-link 2	5-oxoproline	HMDB0000267	GCST90200280	M01494	12:56615338-57115338	0.393708	0.229234	0.0858887	FALSE
1203532	MR-link 2	kynurenine	HMDB0000684	bioa_027	M15140	1:241473615-241973615	1.24822	0.227329	4.00063e-08	TRUE
1203535	MR-link 2	kynurenine	HMDB0000684	bioa_027	M15140	5:131338151-131838151	1.06562	0.44379	0.0163421	TRUE
1203538	MR-link 2	kynurenine	HMDB0000684	bioa_027	M15140	5:176563404-177063404	1.60522	0.518423	0.00195915	TRUE
1203541	MR-link 2	kynurenine	HMDB0000684	bioa_027	M15140	8:39556267-40056267	1.24954	0.225051	2.81965e-08	TRUE
1203544	MR-link 2	kynurenine	HMDB0000684	bioa_027	M15140	12:111111298-111611298	1.20084	0.407673	0.00322324	TRUE
1203547	MR-link 2	kynurenine	HMDB0000684	bioa_027	M15140	12:111634608-113433486	1.43335	0.196518	3.01424e-13	TRUE
1203550	MR-link 2	kynurenine	HMDB0000684	bioa_027	M15140	16:87568569-88128476	1.07262	0.126553	2.33699e-17	TRUE
1208176	MR-link 2	octanoylcarnitine (c8)	HMDB0000791	bior_018	GCST90199720	1:75967169-76719596	1.26866	0.199598	2.06945e-10	TRUE
1208179	MR-link 2	octanoylcarnitine (c8)	HMDB0000791	bior_018	GCST90199720	4:158930455-160174295	0.975555	0.174346	2.19972e-08	TRUE
1208185	MR-link 2	octanoylcarnitine (c8)	HMDB0000791	bior_018	GCST90199720	16:15856119-16356119	0.865759	0.260103	0.000873067	TRUE
1210240	MR-link 2	acetylcarnitine (c2)	HMDB0000201	GCST90199669	bior_002	5:131158077-131927047	1.07896	0.195058	3.17498e-08	TRUE
1210246	MR-link 2	acetylcarnitine (c2)	HMDB0000201	GCST90199669	bior_002	10:61163353-61719938	1.07855	0.136825	3.20436e-15	TRUE
1213231	MR-link 2	hexanoylcarnitine (c6)	HMDB0000756	M32328	bior_015	1:75967169-76725029	0.8323	0.117496	1.40424e-12	TRUE
1213234	MR-link 2	hexanoylcarnitine (c6)	HMDB0000756	M32328	bior_015	4:159385244-159885244	0.716337	0.266848	0.00726514	TRUE
1213237	MR-link 2	hexanoylcarnitine (c6)	HMDB0000756	M32328	bior_015	5:131427997-131927997	0.696863	0.2258	0.00202736	TRUE
1216972	MR-link 2	tetradecanedioate (c14-dc)	HMDB0000872	GCST90199806	M35669	1:47089113-47589113	1.07953	0.252266	1.87442e-05	TRUE
1216978	MR-link 2	tetradecanedioate (c14-dc)	HMDB0000872	GCST90199806	M35669	12:20726825-21665851	0.812418	0.0989809	2.25231e-16	TRUE
1217551	MR-link 2	decanoylcarnitine (c10)	HMDB0000651	bior_020	M33941	1:75967169-76725029	1.15645	0.143578	7.98105e-16	TRUE
1217554	MR-link 2	decanoylcarnitine (c10)	HMDB0000651	bior_020	M33941	4:158930455-160174295	1.35378	0.148308	6.96461e-20	TRUE
1217557	MR-link 2	decanoylcarnitine (c10)	HMDB0000651	bior_020	M33941	5:131425864-131925864	1.76831	0.489943	0.000307121	TRUE
1217560	MR-link 2	decanoylcarnitine (c10)	HMDB0000651	bior_020	M33941	16:15856119-16356119	1.14073	0.197491	7.64427e-09	TRUE
1223812	MR-link 2	cysteine-glutathione disulfide	HMDB0000656	M35159	GCST90199784	22:24745202-25245202	1.05732	0.188096	1.89679e-08	TRUE
1229221	MR-link 2	spermidine	HMDB0001257	GCST90200423	bioa_033	1:247789451-248289451	1.5429	0.321987	1.65274e-06	TRUE
1233952	MR-link 2	caprate (10:0)	HMDB0000511	M10642	GCST90200428	7:17037106-17537106	0.115995	0.216616	0.592315	FALSE
1233955	MR-link 2	caprate (10:0)	HMDB0000511	M10642	GCST90200428	15:74777880-75277880	-0.0681506	0.184062	0.711189	FALSE
1240120	MR-link 2	1-methylxanthine	HMDB0010738	M34389	GCST90199763	8:18010431-18510431	0.978411	0.139878	2.65734e-12	TRUE
1241746	MR-link 2	bilirubin (e,e)*	HMDB0240584	GCST90200686	M32586	2:233898737-234968524	0.601142	0.068735	2.21471e-18	TRUE
1241749	MR-link 2	bilirubin (e,e)*	HMDB0240584	GCST90200686	M32586	12:21102315-21602315	0.775743	0.206958	0.000178034	TRUE
1247317	MR-link 2	propionylcarnitine (c3)	HMDB0000824	M32452	bior_003	5:131111778-131936146	0.938239	0.149462	3.44207e-10	TRUE
1247320	MR-link 2	propionylcarnitine (c3)	HMDB0000824	M32452	bior_003	6:160325366-160825366	1.07697	0.111157	3.36623e-22	TRUE
1247323	MR-link 2	propionylcarnitine (c3)	HMDB0000824	M32452	bior_003	10:61195594-61695594	1.12708	0.140033	8.36998e-16	TRUE
1249363	MR-link 2	alpha-hydroxyisovalerate	HMDB0000407	GCST90199736	M33937	1:119653115-120251155	0.774864	0.143112	6.14965e-08	TRUE
1249366	MR-link 2	alpha-hydroxyisovalerate	HMDB0000407	GCST90199736	M33937	4:88938993-89438993	0.850793	0.225363	0.000159874	TRUE
1249369	MR-link 2	alpha-hydroxyisovalerate	HMDB0000407	GCST90199736	M33937	11:18050954-18590862	0.691517	0.130009	1.04342e-07	TRUE
1249372	MR-link 2	alpha-hydroxyisovalerate	HMDB0000407	GCST90199736	M33937	12:121165390-121665390	0.353808	0.162897	0.0298578	TRUE
1250506	MR-link 2	lysine	HMDB0003405	bioa_012	GCST90200402	2:211153117-211653117	1.17571	0.382775	0.00212952	TRUE
1250509	MR-link 2	lysine	HMDB0003405	bioa_012	GCST90200402	4:139691407-140191407	1.17202	0.426327	0.00597575	TRUE
1250512	MR-link 2	lysine	HMDB0003405	bioa_012	GCST90200402	5:35740313-36514218	1.36389	0.304151	7.31734e-06	TRUE
1250515	MR-link 2	lysine	HMDB0003405	bioa_012	GCST90200402	6:131629281-132129281	0.660089	0.414243	0.111052	FALSE
1250521	MR-link 2	lysine	HMDB0003405	bioa_012	GCST90200402	8:49737965-50237965	1.13062	0.304419	0.000203988	TRUE
1250524	MR-link 2	lysine	HMDB0003405	bioa_012	GCST90200402	12:56615040-57115040	1.02032	0.495632	0.0395311	TRUE
1250527	MR-link 2	lysine	HMDB0003405	bioa_012	GCST90200402	13:41274734-41774734	1.26756	0.456508	0.00549221	TRUE
1250530	MR-link 2	lysine	HMDB0003405	bioa_012	GCST90200402	14:100519367-101019367	1.33787	0.311552	1.75307e-05	TRUE
1250533	MR-link 2	lysine	HMDB0003405	bioa_012	GCST90200402	16:66562797-67385946	1.03621	0.316675	0.00106731	TRUE
1250536	MR-link 2	lysine	HMDB0003405	bioa_012	GCST90200402	16:67850461-68904446	0.837101	0.191003	1.17235e-05	TRUE
1250539	MR-link 2	lysine	HMDB0003405	bioa_012	GCST90200402	22:37157194-37657194	2.0268	0.389444	1.94694e-07	TRUE
1252723	MR-link 2	hexanoylcarnitine (c6)	HMDB0000756	GCST90199668	bior_015	1:74982586-75482586	1.21374	0.159488	2.73561e-14	TRUE
1252726	MR-link 2	hexanoylcarnitine (c6)	HMDB0000756	GCST90199668	bior_015	1:75544097-76764092	0.757894	0.0765151	3.95326e-23	TRUE
1252729	MR-link 2	hexanoylcarnitine (c6)	HMDB0000756	GCST90199668	bior_015	5:131427047-131927047	0.8425	0.228996	0.00023405	TRUE
1252732	MR-link 2	hexanoylcarnitine (c6)	HMDB0000756	GCST90199668	bior_015	5:150473155-150973155	0.92392	0.301115	0.00215261	TRUE
1252735	MR-link 2	hexanoylcarnitine (c6)	HMDB0000756	GCST90199668	bior_015	6:160328860-160828860	0.689051	0.149034	3.77389e-06	TRUE
1252738	MR-link 2	hexanoylcarnitine (c6)	HMDB0000756	GCST90199668	bior_015	10:61195594-61695594	1.16446	0.271964	1.85497e-05	TRUE
1258645	MR-link 2	indoleacetate	HMDB0000197	M27513	GCST90199683	7:50346357-50846357	1.25215	0.309875	5.32669e-05	TRUE
1261846	MR-link 2	gamma-glutamyltyrosine	HMDB0011741	GCST90200295	M02734	6:111287016-112044482	0.693131	0.197048	0.000435513	TRUE
1261852	MR-link 2	gamma-glutamyltyrosine	HMDB0011741	GCST90200295	M02734	22:24745668-25245668	0.646176	0.196591	0.00101295	TRUE
1271152	MR-link 2	acetylcarnitine (c2)	HMDB0000201	bior_002	GCST90199669	5:129945701-131993465	0.86522	0.168565	2.85357e-07	TRUE
1271155	MR-link 2	acetylcarnitine (c2)	HMDB0000201	bior_002	GCST90199669	6:160325366-160825366	0.86346	0.1736	6.56343e-07	TRUE
1271158	MR-link 2	acetylcarnitine (c2)	HMDB0000201	bior_002	GCST90199669	10:61195594-61695594	0.938419	0.120351	6.32188e-15	TRUE
1276756	MR-link 2	2-hydroxyglutarate	HMDB0059655	GCST90199865	M37253	14:91386532-91886532	0.699201	0.191759	0.000266096	TRUE
1277914	MR-link 2	gamma-glutamylglutamate	HMDB0011737	GCST90200375	M36738	6:43137070-43637070	1.12816	0.570768	0.0480907	TRUE
1277917	MR-link 2	gamma-glutamylglutamate	HMDB0011737	GCST90200375	M36738	22:24745756-25245756	0.00781332	0.553679	0.988741	FALSE
1289440	MR-link 2	4-acetamidobutanoate	HMDB0003681	M01558	GCST90200311	8:18010431-18510431	0.876299	0.138878	2.79267e-10	TRUE
1289443	MR-link 2	4-acetamidobutanoate	HMDB0003681	M01558	GCST90200311	18:22536478-23036478	-0.111282	0.214884	0.604547	FALSE
1294759	MR-link 2	10-undecenoate (11:1n1)	HMDB0033724	GCST90199716	M32497	1:47149497-48256123	0.860144	0.142796	1.70577e-09	TRUE
1297768	MR-link 2	citrulline	HMDB0000904	bioa_005	M02132	2:211099261-211599261	1.13435	0.247454	4.56002e-06	TRUE
1297771	MR-link 2	citrulline	HMDB0000904	bioa_005	M02132	8:10310878-10810878	1.79204	0.434684	3.74561e-05	TRUE
1297774	MR-link 2	citrulline	HMDB0000904	bioa_005	M02132	8:11437159-11937159	1.34568	0.355536	0.000153747	TRUE
1297777	MR-link 2	citrulline	HMDB0000904	bioa_005	M02132	9:133044244-133627617	0.980849	0.130873	6.64686e-14	TRUE
1297780	MR-link 2	citrulline	HMDB0000904	bioa_005	M02132	9:135893372-136393372	1.43802	0.331226	1.41515e-05	TRUE
1297783	MR-link 2	citrulline	HMDB0000904	bioa_005	M02132	10:97138579-97638579	1.86817	0.363019	2.65801e-07	TRUE
1297786	MR-link 2	citrulline	HMDB0000904	bioa_005	M02132	17:9542768-10042768	1.27541	0.265058	1.49557e-06	TRUE
1300834	MR-link 2	dehydroepiandrosterone sulfate (dhea-s)	HMDB0001032	M32425	GCST90199673	7:98868801-99739571	1.0615	0.196114	6.20971e-08	TRUE
1300837	MR-link 2	dehydroepiandrosterone sulfate (dhea-s)	HMDB0001032	M32425	GCST90199673	19:48115523-48615523	0.620473	0.151234	4.08281e-05	TRUE
1301866	MR-link 2	phenylacetate	HMDB0000209	GCST90199630	M15958	16:20348476-20848476	0.695683	0.177413	8.80888e-05	TRUE
1306819	MR-link 2	cis-4-decenoylcarnitine (c10:1)	HMDB0013205	M38178	GCST90199880	1:75967169-76725029	1.26829	0.20607	7.52316e-10	TRUE
1308073	MR-link 2	citrulline	HMDB0000904	GCST90200403	M02132	2:211084708-211584708	1.13041	0.30915	0.000255659	TRUE
1308076	MR-link 2	citrulline	HMDB0000904	GCST90200403	M02132	9:133044244-133573675	0.883942	0.195413	6.08409e-06	TRUE
1310788	MR-link 2	kynurenine	HMDB0000684	GCST90199636	M15140	8:39554593-40054593	1.17506	0.30598	0.000122877	TRUE
1310791	MR-link 2	kynurenine	HMDB0000684	GCST90199636	M15140	12:111809557-113090766	1.13905	0.351619	0.00119764	TRUE
1310794	MR-link 2	kynurenine	HMDB0000684	GCST90199636	M15140	16:87568373-88128072	0.896931	0.159595	1.90897e-08	TRUE
1318090	MR-link 2	biliverdin	HMDB0001008	GCST90200706	M02137	2:233898737-234978158	0.801187	0.0918697	2.76006e-18	TRUE
1318093	MR-link 2	biliverdin	HMDB0001008	GCST90200706	M02137	12:21102315-21602315	0.851901	0.201705	2.40547e-05	TRUE
1318207	MR-link 2	1-palmitoyl-gpe (16:0)	HMDB0011503	GCST90199792	M35631	1:40168630-40668630	0.433646	0.238015	0.0684658	FALSE
1318210	MR-link 2	1-palmitoyl-gpe (16:0)	HMDB0011503	GCST90199792	M35631	12:21111587-21611587	0.818592	0.241502	0.000699976	TRUE
1318216	MR-link 2	1-palmitoyl-gpe (16:0)	HMDB0011503	GCST90199792	M35631	15:58430178-58973939	0.751405	0.132452	1.40281e-08	TRUE
1320556	MR-link 2	citrulline	HMDB0000904	GCST90200403	bioa_005	2:211084708-211584708	0.951873	0.190607	5.91735e-07	TRUE
1320559	MR-link 2	citrulline	HMDB0000904	GCST90200403	bioa_005	9:133044244-133573675	1.0181	0.176635	8.22147e-09	TRUE
1324060	MR-link 2	pro-hydroxy-pro	HMDB0006695	M35127	GCST90199707	13:42702145-43202145	0.436046	0.228431	0.0562786	FALSE
1344772	MR-link 2	propionylcarnitine (c3)	HMDB0000824	bior_003	M32452	2:27492603-27992603	1.70289	0.552501	0.00205507	TRUE
1344775	MR-link 2	propionylcarnitine (c3)	HMDB0000824	bior_003	M32452	5:129570038-130070038	0.941443	0.301073	0.00176628	TRUE
1344778	MR-link 2	propionylcarnitine (c3)	HMDB0000824	bior_003	M32452	5:130125578-131906517	1.07377	0.163676	5.36854e-11	TRUE
1344781	MR-link 2	propionylcarnitine (c3)	HMDB0000824	bior_003	M32452	5:176547343-177047343	1.62937	0.420813	0.000107969	TRUE
1344784	MR-link 2	propionylcarnitine (c3)	HMDB0000824	bior_003	M32452	6:13883573-14383573	1.35061	0.248371	5.39153e-08	TRUE
1344787	MR-link 2	propionylcarnitine (c3)	HMDB0000824	bior_003	M32452	6:160325366-160825366	0.928531	0.095836	3.36623e-22	TRUE
1344790	MR-link 2	propionylcarnitine (c3)	HMDB0000824	bior_003	M32452	10:61053642-61791953	0.917937	0.0967323	2.32234e-21	TRUE
1344793	MR-link 2	propionylcarnitine (c3)	HMDB0000824	bior_003	M32452	13:100560558-101060558	0.982431	0.234146	2.71895e-05	TRUE
1345801	MR-link 2	kynurenine	HMDB0000684	M15140	GCST90199636	8:39556267-40056267	0.85102	0.221602	0.000122877	TRUE
1345807	MR-link 2	kynurenine	HMDB0000684	M15140	GCST90199636	12:112341686-113156415	0.986727	0.283329	0.000496535	TRUE
1345810	MR-link 2	kynurenine	HMDB0000684	M15140	GCST90199636	16:87628822-88128822	1.1102	0.202219	4.01717e-08	TRUE
1351324	MR-link 2	n-acetylornithine	HMDB0003357	bioa_023	M15630	2:72878681-74437061	1.63082	0.156792	2.44839e-25	TRUE
1351327	MR-link 2	n-acetylornithine	HMDB0003357	bioa_023	M15630	5:950573-1450573	1.0242	0.229511	8.10028e-06	TRUE
1351330	MR-link 2	n-acetylornithine	HMDB0003357	bioa_023	M15630	14:23348952-23848952	1.04824	0.318713	0.00100551	TRUE
1351333	MR-link 2	n-acetylornithine	HMDB0003357	bioa_023	M15630	17:37301988-37801988	0.782974	0.424706	0.065246	FALSE
1355929	MR-link 2	bilirubin (z,z)	HMDB0000054	GCST90200704	M27716	2:233988949-235124783	0.611446	0.0688087	6.32481e-19	TRUE
1355932	MR-link 2	bilirubin (z,z)	HMDB0000054	GCST90200704	M27716	12:21093886-21593886	0.526214	0.165283	0.001454	TRUE
1358641	MR-link 2	1-methylxanthine	HMDB0010738	GCST90199763	M34389	8:18005709-18505709	0.982905	0.139846	2.08825e-12	TRUE
1358644	MR-link 2	1-methylxanthine	HMDB0010738	GCST90199763	M34389	15:74275585-74775585	0.137982	0.417325	0.740921	FALSE
1358647	MR-link 2	1-methylxanthine	HMDB0010738	GCST90199763	M34389	15:74777880-75599999	0.290519	0.18535	0.11702	FALSE
1360120	MR-link 2	1,5-anhydroglucitol (1,5-ag)	HMDB0002712	M20675	GCST90199648	2:135331512-137178320	0.577138	0.166618	0.000532512	TRUE
1360123	MR-link 2	1,5-anhydroglucitol (1,5-ag)	HMDB0002712	M20675	GCST90199648	3:164549079-165049079	0.741354	0.291866	0.0110837	TRUE
1360126	MR-link 2	1,5-anhydroglucitol (1,5-ag)	HMDB0002712	M20675	GCST90199648	7:141551007-142051007	0.734969	0.202714	0.000288237	TRUE
1360366	MR-link 2	7-methylguanine	HMDB0000897	GCST90199771	M35114	2:201276330-201776330	0.376369	0.166914	0.0241421	TRUE
1363663	MR-link 2	gamma-glutamylglutamine	HMDB0011738	GCST90200301	M02730	12:56615338-57115338	0.846661	0.21927	0.0001128	TRUE
1363666	MR-link 2	gamma-glutamylglutamine	HMDB0011738	GCST90200301	M02730	16:15885043-16385043	0.579148	0.166871	0.000519227	TRUE
1372204	MR-link 2	carnitine	HMDB0000062	M15500	bior_001	1:110368730-110868730	0.316956	0.0784091	5.29208e-05	TRUE
1372207	MR-link 2	carnitine	HMDB0000062	M15500	bior_001	2:51081157-51581157	0.277285	0.0730167	0.000146127	TRUE
1372210	MR-link 2	carnitine	HMDB0000062	M15500	bior_001	2:219011176-219511176	0.142359	0.0571105	0.0126777	TRUE
1372213	MR-link 2	carnitine	HMDB0000062	M15500	bior_001	4:167443875-167943875	0.417762	0.102428	4.53124e-05	TRUE
1372216	MR-link 2	carnitine	HMDB0000062	M15500	bior_001	5:78311373-78811373	0.130017	0.0964158	0.177497	FALSE
1372219	MR-link 2	carnitine	HMDB0000062	M15500	bior_001	5:131383355-131883355	1.1643	0.204459	1.23705e-08	TRUE
1372222	MR-link 2	carnitine	HMDB0000062	M15500	bior_001	5:150178871-150678871	0.483051	0.0873375	3.1868e-08	TRUE
1372225	MR-link 2	carnitine	HMDB0000062	M15500	bior_001	6:43105851-43605851	0.467127	0.111909	2.99082e-05	TRUE
1372228	MR-link 2	carnitine	HMDB0000062	M15500	bior_001	10:61195594-61695594	1.28176	0.238747	7.93066e-08	TRUE
1372231	MR-link 2	carnitine	HMDB0000062	M15500	bior_001	12:46962370-47462370	0.175103	0.0607581	0.00395194	TRUE
1372234	MR-link 2	carnitine	HMDB0000062	M15500	bior_001	14:65241255-65741255	0.219004	0.0961999	0.022813	TRUE
1372237	MR-link 2	carnitine	HMDB0000062	M15500	bior_001	14:95770073-96270073	0.361818	0.109807	0.000984082	TRUE
1372240	MR-link 2	carnitine	HMDB0000062	M15500	bior_001	17:45236651-46005810	0.38998	0.104484	0.000189646	TRUE
1378486	MR-link 2	carnitine	HMDB0000062	M15500	GCST90199621	1:110368730-110868730	-0.0470931	0.16145	0.770525	FALSE
1378492	MR-link 2	carnitine	HMDB0000062	M15500	GCST90199621	2:219011176-219511176	-0.0598312	0.119607	0.616912	FALSE
1378495	MR-link 2	carnitine	HMDB0000062	M15500	GCST90199621	4:167443875-167943875	0.122675	0.187558	0.51307	FALSE
1378498	MR-link 2	carnitine	HMDB0000062	M15500	GCST90199621	5:78311373-78811373	-0.0150726	0.10695	0.887923	FALSE
1378501	MR-link 2	carnitine	HMDB0000062	M15500	GCST90199621	5:131383355-131883355	1.39439	0.339722	4.05182e-05	TRUE
1378504	MR-link 2	carnitine	HMDB0000062	M15500	GCST90199621	5:150178871-150678871	0.457522	0.168396	0.00658894	TRUE
1378510	MR-link 2	carnitine	HMDB0000062	M15500	GCST90199621	10:61195594-61695594	1.17469	0.201911	5.96088e-09	TRUE
1378519	MR-link 2	carnitine	HMDB0000062	M15500	GCST90199621	14:95770073-96270073	0.083162	0.362119	0.818361	FALSE
1378522	MR-link 2	carnitine	HMDB0000062	M15500	GCST90199621	17:45236651-46005810	0.104179	0.184827	0.572987	FALSE
1378879	MR-link 2	7-alpha-hydroxy-3-oxo-4-cholestenoate (7-hoca)	HMDB0012458	GCST90199804	M36776	8:59117470-59617470	0.218575	0.139748	0.117801	FALSE
1385056	MR-link 2	palmitoylcarnitine (c16)	HMDB0000222	M22189	GCST90199666	5:131464409-131964409	1.12326	0.326212	0.00057456	TRUE
1391851	MR-link 2	tiglylcarnitine (c5:1-dc)	HMDB0002366	GCST90199800	M35428	4:88972827-89472827	-0.027882	0.144762	0.847267	FALSE
1393993	MR-link 2	5alpha-pregnan-3beta,20alpha-diol disulfate	HMDB0094650	GCST90199838	M37198	5:35725566-36225566	0.0555826	0.0890635	0.532577	FALSE
1393996	MR-link 2	5alpha-pregnan-3beta,20alpha-diol disulfate	HMDB0094650	GCST90199838	M37198	12:21081549-21581549	0.691772	0.144826	1.78308e-06	TRUE
1393999	MR-link 2	5alpha-pregnan-3beta,20alpha-diol disulfate	HMDB0094650	GCST90199838	M37198	19:48124950-48624950	0.892773	0.173642	2.72614e-07	TRUE
1396531	MR-link 2	pseudouridine	HMDB0000767	GCST90200443	M33442	4:77164144-77664144	-0.128707	0.377256	0.732979	FALSE
1399432	MR-link 2	octanoylcarnitine (c8)	HMDB0000791	M33936	bior_018	1:75967169-76725029	0.864641	0.0959936	2.11232e-19	TRUE
1399435	MR-link 2	octanoylcarnitine (c8)	HMDB0000791	M33936	bior_018	4:159385244-159885244	0.760826	0.145728	1.78094e-07	TRUE
1400695	MR-link 2	dihomo-linolenate (20:3n3 or n6)	HMDB0002925	M35718	GCST90199820	11:61345564-61845564	0.708961	0.218501	0.0011759	TRUE
1400698	MR-link 2	dihomo-linolenate (20:3n3 or n6)	HMDB0002925	M35718	GCST90199820	16:14881076-15381076	0.653613	0.404056	0.105742	FALSE
1403086	MR-link 2	biliverdin	HMDB0001008	M02137	GCST90200706	2:234046650-234918570	1.20475	0.150741	1.32615e-15	TRUE
1404565	MR-link 2	docosapentaenoate (n3 dpa; 22:5n3)	HMDB0006528	M32504	GCST90199713	11:61310081-61810081	1.42105	0.518373	0.00611827	TRUE
1406779	MR-link 2	stearidonate (18:4n3)	HMDB0006547	M33969	GCST90199721	11:61373140-61873140	1.0071	0.236506	2.06048e-05	TRUE
1409614	MR-link 2	gamma-glutamylisoleucine*	HMDB0011170	GCST90199775	M34456	22:24762758-25262758	0.543692	0.247153	0.0278199	TRUE
1410577	MR-link 2	isobutyrylcarnitine (c4)	HMDB0000736	GCST90199698	M33441	4:88969645-89469645	0.29644	0.198244	0.134828	FALSE
1410580	MR-link 2	isobutyrylcarnitine (c4)	HMDB0000736	GCST90199698	M33441	6:160018604-160831502	0.803066	0.0646012	1.77126e-35	TRUE
1410859	MR-link 2	carnitine	HMDB0000062	bior_001	GCST90199621	1:151688763-152188763	0.0061475	0.991413	0.995053	FALSE
1410862	MR-link 2	carnitine	HMDB0000062	bior_001	GCST90199621	3:52821652-53321652	0.628438	0.377746	0.0961821	FALSE
1410865	MR-link 2	carnitine	HMDB0000062	bior_001	GCST90199621	5:129521300-131977680	1.06787	0.153446	3.42096e-12	TRUE
1410868	MR-link 2	carnitine	HMDB0000062	bior_001	GCST90199621	5:150551545-151051545	0.656172	0.266535	0.0138218	TRUE
1410871	MR-link 2	carnitine	HMDB0000062	bior_001	GCST90199621	6:13883573-14383573	1.06502	0.2323	4.54691e-06	TRUE
1410877	MR-link 2	carnitine	HMDB0000062	bior_001	GCST90199621	10:45781747-46281747	1.14758	0.306524	0.000181219	TRUE
1410883	MR-link 2	carnitine	HMDB0000062	bior_001	GCST90199621	10:60815168-62034928	1.03888	0.0795958	6.19167e-39	TRUE
1410886	MR-link 2	carnitine	HMDB0000062	bior_001	GCST90199621	17:19190538-19690538	1.81513	0.65642	0.00568878	TRUE
1422856	MR-link 2	1,3,7-trimethylurate	HMDB0002123	GCST90199757	M34404	6:52413813-52913813	1.81705	0.749741	0.0153687	TRUE
1422982	MR-link 2	erythritol	HMDB0002994	M20699	GCST90199667	1:45834383-47240681	0.749087	0.144591	2.20998e-07	TRUE
1423081	MR-link 2	5alpha-androstan-3beta,17beta-diol disulfate	HMDB00493	M37190	GCST90199835	7:98891373-100265457	1.11751	0.201898	3.11225e-08	TRUE
1423084	MR-link 2	5alpha-androstan-3beta,17beta-diol disulfate	HMDB00493	M37190	GCST90199835	12:21141352-21641352	1.37466	0.278591	8.04192e-07	TRUE
1423087	MR-link 2	5alpha-androstan-3beta,17beta-diol disulfate	HMDB00493	M37190	GCST90199835	19:48115523-48615523	0.663244	0.135416	9.69112e-07	TRUE
1423585	MR-link 2	erythronate*	HMDB0000613	GCST90199746	M33477	3:53027063-53643844	0.795166	0.145787	4.91661e-08	TRUE
1431211	MR-link 2	5-dodecenoate (12:1n7)	HMDB0000529	M33968	GCST90199723	10:101825479-102325479	0.749512	0.182257	3.91574e-05	TRUE
1440781	MR-link 2	nonadecanoate (19:0)	HMDB0000772	M01356	GCST90200451	10:101825479-102325479	0.253379	0.194036	0.191609	FALSE
1444147	MR-link 2	homocitrulline	HMDB0000679	M22138	GCST90199682	19:33107318-33607318	1.3383	0.263498	3.79445e-07	TRUE
1445653	MR-link 2	2-hydroxypalmitate	HMDB0031057	M35675	GCST90199795	6:103953485-104453485	-0.121219	0.204293	0.552944	FALSE
1459354	MR-link 2	bilirubin (e,z or z,e)*	HMDB0000488	GCST90200687	M34106	2:233898737-234968524	0.478125	0.0641622	9.20582e-14	TRUE
1459357	MR-link 2	bilirubin (e,z or z,e)*	HMDB0000488	GCST90200687	M34106	12:21102315-21602315	0.485117	0.138827	0.000475152	TRUE
1462225	MR-link 2	kynurenine	HMDB0000684	bioa_027	GCST90199636	1:241473615-241973615	1.06037	0.247199	1.79047e-05	TRUE
1462231	MR-link 2	kynurenine	HMDB0000684	bioa_027	GCST90199636	5:176563404-177063404	0.396138	0.329578	0.22938	FALSE
1462234	MR-link 2	kynurenine	HMDB0000684	bioa_027	GCST90199636	8:39556267-40056267	1.06551	0.201302	1.20253e-07	TRUE
1462240	MR-link 2	kynurenine	HMDB0000684	bioa_027	GCST90199636	12:111634608-113433486	1.10683	0.232381	1.90743e-06	TRUE
1462243	MR-link 2	kynurenine	HMDB0000684	bioa_027	GCST90199636	16:87568569-88128476	1.05517	0.157768	2.26034e-11	TRUE
1480360	MR-link 2	succinylcarnitine (c4-dc)	HMDB0061717	M37058	GCST90199848	1:185866797-186366797	-0.119701	0.21199	0.572308	FALSE
1480363	MR-link 2	succinylcarnitine (c4-dc)	HMDB0061717	M37058	GCST90199848	3:67098332-67598332	1.44586	0.35754	5.25643e-05	TRUE
1480366	MR-link 2	succinylcarnitine (c4-dc)	HMDB0061717	M37058	GCST90199848	9:131638116-132138116	1.34244	0.31941	2.6353e-05	TRUE
1480369	MR-link 2	succinylcarnitine (c4-dc)	HMDB0061717	M37058	GCST90199848	15:63173739-63927966	1.18278	0.161783	2.65383e-13	TRUE
1480375	MR-link 2	succinylcarnitine (c4-dc)	HMDB0061717	M37058	GCST90199848	16:62952385-63452385	-0.0748655	0.200377	0.708684	FALSE
1488202	MR-link 2	acetylcarnitine (c2)	HMDB0000201	M32198	GCST90199669	5:131464409-131964409	0.896682	0.227989	8.3892e-05	TRUE
1488205	MR-link 2	acetylcarnitine (c2)	HMDB0000201	M32198	GCST90199669	10:61195594-61695594	1.12519	0.189366	2.81744e-09	TRUE
1489237	MR-link 2	caffeine	HMDB0001847	M00569	GCST90200436	7:17037106-17537106	0.0925281	0.19456	0.634376	FALSE
1489240	MR-link 2	caffeine	HMDB0001847	M00569	GCST90200436	15:74777880-75277880	0.279215	0.199501	0.161643	FALSE
1495162	MR-link 2	hexanoylcarnitine (c6)	HMDB0000756	M32328	GCST90199668	1:75967169-76725029	1.13159	0.185606	1.0826e-09	TRUE
1495168	MR-link 2	hexanoylcarnitine (c6)	HMDB0000756	M32328	GCST90199668	5:131427997-131927997	0.938467	0.287087	0.00107954	TRUE
1500631	MR-link 2	phenyllactate (pla)	HMDB0000779,HMDB0000563	M22130	GCST90199664	16:58526314-59026314	1.49014	0.276429	7.0197e-08	TRUE
1500778	MR-link 2	stearoylcarnitine (c18)	HMDB0000848	M34409	GCST90199743	5:131424888-131924888	0.969557	0.368255	0.00846736	TRUE
1513582	MR-link 2	stearate (18:0)	HMDB0000827	M01358	GCST90200390	10:101825479-102325479	0.470274	0.132676	0.000393325	TRUE
1522591	MR-link 2	acetylcarnitine (c2)	HMDB0000201	bior_002	M32198	5:129945701-131993465	1.01494	0.147425	5.80084e-12	TRUE
1522594	MR-link 2	acetylcarnitine (c2)	HMDB0000201	bior_002	M32198	6:160325366-160825366	1.1313	0.16685	1.19908e-11	TRUE
1522597	MR-link 2	acetylcarnitine (c2)	HMDB0000201	bior_002	M32198	10:61195594-61695594	0.861378	0.105353	2.93187e-16	TRUE
1523920	MR-link 2	androsterone sulfate	HMDB0002759	M31591	GCST90200674	7:98475348-100265457	1.04598	0.127209	1.99268e-16	TRUE
1523923	MR-link 2	androsterone sulfate	HMDB0002759	M31591	GCST90200674	19:48115523-48615523	0.743235	0.188357	7.95051e-05	TRUE
1524709	MR-link 2	decanoylcarnitine (c10)	HMDB0000651	M33941	GCST90199722	1:75967169-76725029	1.21762	0.230899	1.33926e-07	TRUE
1524712	MR-link 2	decanoylcarnitine (c10)	HMDB0000651	M33941	GCST90199722	4:159385244-160163625	0.587443	0.28213	0.0373271	TRUE
1535881	MR-link 2	butyrylcarnitine (c4)	HMDB0002013	M32412	bior_006	5:131464409-131964409	0.861924	0.18131	1.99561e-06	TRUE
1535884	MR-link 2	butyrylcarnitine (c4)	HMDB0002013	M32412	bior_006	10:61195594-61695594	1.09889	0.145393	4.08979e-14	TRUE
1535887	MR-link 2	butyrylcarnitine (c4)	HMDB0002013	M32412	bior_006	12:119943590-120443590	0.826806	0.093306	7.91358e-19	TRUE
1535890	MR-link 2	butyrylcarnitine (c4)	HMDB0002013	M32412	bior_006	12:120625790-121828332	0.880043	0.0592924	7.78941e-50	TRUE
1535893	MR-link 2	butyrylcarnitine (c4)	HMDB0002013	M32412	bior_006	15:76285743-76785743	0.912562	0.204006	7.70547e-06	TRUE
1540177	MR-link 2	indolepropionate	HMDB0002302	M32405	GCST90199686	16:20241058-20741058	0.95599	0.237421	5.65971e-05	TRUE
1546666	MR-link 2	octanoylcarnitine (c8)	HMDB0000791	M33936	GCST90199720	1:75967169-76725029	1.14823	0.199413	8.5087e-09	TRUE
1546669	MR-link 2	octanoylcarnitine (c8)	HMDB0000791	M33936	GCST90199720	4:159385244-159885244	0.507062	0.190875	0.00789518	TRUE
1546696	MR-link 2	hexanoylcarnitine (c6)	HMDB0000756	bior_015	GCST90199668	1:74982586-75482586	0.823899	0.108262	2.73561e-14	TRUE
1546699	MR-link 2	hexanoylcarnitine (c6)	HMDB0000756	bior_015	GCST90199668	1:75691778-77042423	1.1055	0.105576	1.17145e-25	TRUE
1546702	MR-link 2	hexanoylcarnitine (c6)	HMDB0000756	bior_015	GCST90199668	4:159387113-159887113	0.570694	0.197905	0.00393066	TRUE
1546705	MR-link 2	hexanoylcarnitine (c6)	HMDB0000756	bior_015	GCST90199668	5:131487030-131987030	1.18768	0.333258	0.000365461	TRUE
1546708	MR-link 2	hexanoylcarnitine (c6)	HMDB0000756	bior_015	GCST90199668	10:61179527-61679527	0.846499	0.197422	1.80487e-05	TRUE
1547305	MR-link 2	erythronate*	HMDB0000613	M33477	GCST90199746	3:53032188-53532188	1.22536	0.262599	3.06688e-06	TRUE
1549009	MR-link 2	2-aminobutyrate	HMDB0000452	M32348	GCST90200305	2:64958074-65458074	1.13857	0.214809	1.15547e-07	TRUE
1549012	MR-link 2	2-aminobutyrate	HMDB0000452	M32348	GCST90200305	4:88993818-89493818	1.08518	0.222685	1.09831e-06	TRUE
1551838	MR-link 2	laurate (12:0)	HMDB0000638	M01645	GCST90200350	3:157991071-158491071	-0.157104	0.28786	0.585228	FALSE
1580395	MR-link 2	lysine	HMDB0003405	bioa_012	M01301	2:211153117-211653117	0.799064	0.369252	0.0304637	TRUE
1580398	MR-link 2	lysine	HMDB0003405	bioa_012	M01301	4:139691407-140191407	0.755603	0.407819	0.0639123	FALSE
1580401	MR-link 2	lysine	HMDB0003405	bioa_012	M01301	5:35740313-36514218	1.24366	0.259527	1.65099e-06	TRUE
1580404	MR-link 2	lysine	HMDB0003405	bioa_012	M01301	6:131629281-132129281	0.301972	0.418348	0.470405	FALSE
1580407	MR-link 2	lysine	HMDB0003405	bioa_012	M01301	8:17121081-17621081	1.39104	0.20735	1.96418e-11	TRUE
1580410	MR-link 2	lysine	HMDB0003405	bioa_012	M01301	8:49737965-50237965	0.847377	0.204383	3.38287e-05	TRUE
1580413	MR-link 2	lysine	HMDB0003405	bioa_012	M01301	12:56615040-57115040	1.19757	0.352807	0.000687756	TRUE
1580416	MR-link 2	lysine	HMDB0003405	bioa_012	M01301	13:41274734-41774734	0.995434	0.423854	0.0188475	TRUE
1580419	MR-link 2	lysine	HMDB0003405	bioa_012	M01301	14:100519367-101019367	1.06519	0.263026	5.12744e-05	TRUE
1580422	MR-link 2	lysine	HMDB0003405	bioa_012	M01301	16:66562797-67385946	0.766681	0.217634	0.000427022	TRUE
1580425	MR-link 2	lysine	HMDB0003405	bioa_012	M01301	16:67850461-68904446	0.831047	0.146515	1.41067e-08	TRUE
1580428	MR-link 2	lysine	HMDB0003405	bioa_012	M01301	22:37157194-37657194	1.38916	0.283501	9.58341e-07	TRUE
1583071	MR-link 2	lactate	HMDB0000190	met-d-Lactate	M00527	2:27348097-28101918	2.86723	0.814429	0.00043066	TRUE
1583077	MR-link 2	lactate	HMDB0000190	met-d-Lactate	M00527	6:135171067-135671067	0.562407	0.632515	0.373917	FALSE
1583080	MR-link 2	lactate	HMDB0000190	met-d-Lactate	M00527	8:106333124-106833124	0.113627	1.23149	0.926485	FALSE
1583083	MR-link 2	lactate	HMDB0000190	met-d-Lactate	M00527	9:4513176-5186407	-0.0111556	0.376719	0.976376	FALSE
1583086	MR-link 2	lactate	HMDB0000190	met-d-Lactate	M00527	10:2727379-3389269	0.396547	0.308578	0.198765	FALSE
1583089	MR-link 2	lactate	HMDB0000190	met-d-Lactate	M00527	11:118839742-119339742	0.858325	0.756927	0.256811	FALSE
1583092	MR-link 2	lactate	HMDB0000190	met-d-Lactate	M00527	12:111162908-111662908	-0.0555647	0.669828	0.933888	FALSE
1583095	MR-link 2	lactate	HMDB0000190	met-d-Lactate	M00527	12:111682800-113133476	0.556562	0.459974	0.226284	FALSE
1583989	MR-link 2	3-phenylpropionate (hydrocinnamate)	HMDB0000764	M15749	GCST90199635	16:20233961-20733961	0.617447	0.223951	0.00583238	TRUE
1606	MR-IVW	bilirubin (e,z or z,e)*	HMDB0000488	GCST90200687	M34106	2:233898737-234968524	0.471717	0.0629499	6.70497e-14	TRUE
1609	MR-IVW	bilirubin (e,z or z,e)*	HMDB0000488	GCST90200687	M34106	12:21102315-21602315	0.460931	0.125191	0.000231577	TRUE
3217	MR-IVW	erythritol	HMDB0002994	GCST90199667	M20699	1:45801053-46657287	1.11397	0.169376	4.80283e-11	TRUE
3580	MR-IVW	decanoylcarnitine (c10)	HMDB0000651	M33941	GCST90199722	1:75967169-76725029	1.28801	0.0683624	3.48585e-79	TRUE
3583	MR-IVW	decanoylcarnitine (c10)	HMDB0000651	M33941	GCST90199722	4:159385244-160163625	0.860906	0.120198	7.92686e-13	TRUE
5089	MR-IVW	decanoylcarnitine (c10)	HMDB0000651	bior_020	M33941	1:75967169-76725029	1.11666	0.0790868	2.88289e-45	TRUE
5092	MR-IVW	decanoylcarnitine (c10)	HMDB0000651	bior_020	M33941	4:158930455-160174295	1.2387	0.20101	7.16543e-10	TRUE
5095	MR-IVW	decanoylcarnitine (c10)	HMDB0000651	bior_020	M33941	5:131425864-131925864	1.49576	0.331492	6.41601e-06	TRUE
5098	MR-IVW	decanoylcarnitine (c10)	HMDB0000651	bior_020	M33941	16:15856119-16356119	1.0505	0.206173	3.48303e-07	TRUE
8029	MR-IVW	beta-hydroxyisovalerate	HMDB0000754	GCST90200322	M12129	1:151622754-152122754	0.675238	0.167261	5.41305e-05	TRUE
8032	MR-IVW	beta-hydroxyisovalerate	HMDB0000754	GCST90200322	M12129	3:182521828-183021828	0.837493	0.168749	6.94258e-07	TRUE
19663	MR-IVW	hexanoylcarnitine (c6)	HMDB0000756	bior_015	M32328	1:75691778-77042423	1.23571	0.157187	3.7983e-15	TRUE
19666	MR-IVW	hexanoylcarnitine (c6)	HMDB0000756	bior_015	M32328	4:159387113-159887113	0.799036	0.133829	2.364e-09	TRUE
19669	MR-IVW	hexanoylcarnitine (c6)	HMDB0000756	bior_015	M32328	5:131487030-131987030	1.1884	0.196143	1.37121e-09	TRUE
19672	MR-IVW	hexanoylcarnitine (c6)	HMDB0000756	bior_015	M32328	10:61179527-61679527	0.603857	0.155484	0.00010287	TRUE
20248	MR-IVW	gamma-glutamylthreonine	HMDB0029159	GCST90199749	M33364	2:27516284-28016284	0.23054	0.263474	0.381574	FALSE
22294	MR-IVW	decanoylcarnitine (c10)	HMDB0000651	bior_020	GCST90199722	1:75967169-76725029	1.41988	0.0740085	4.91001e-82	TRUE
22297	MR-IVW	decanoylcarnitine (c10)	HMDB0000651	bior_020	GCST90199722	4:158930455-160174295	0.860613	0.113081	2.72919e-14	TRUE
22300	MR-IVW	decanoylcarnitine (c10)	HMDB0000651	bior_020	GCST90199722	5:131425864-131925864	0.895709	0.337957	0.00804049	TRUE
22303	MR-IVW	decanoylcarnitine (c10)	HMDB0000651	bior_020	GCST90199722	16:15856119-16356119	1.01032	0.197946	3.32509e-07	TRUE
26365	MR-IVW	3-methoxytyrosine	HMDB0001434	GCST90200328	M12017	7:50324483-50837972	0.410566	0.126981	0.00122372	TRUE
26368	MR-IVW	3-methoxytyrosine	HMDB0001434	GCST90200328	M12017	11:1960658-2460658	0.485643	0.111122	1.24036e-05	TRUE
26371	MR-IVW	3-methoxytyrosine	HMDB0001434	GCST90200328	M12017	14:55086277-55586277	0.467274	0.177812	0.0085912	TRUE
45640	MR-IVW	stearidonate (18:4n3)	HMDB0006547	M33969	GCST90199721	11:61373140-61873140	0.88731	0.118005	5.5094e-14	TRUE
46183	MR-IVW	palmitoylcarnitine (c16)	HMDB0000222	M22189	GCST90199666	5:131464409-131964409	1.1514	0.155367	1.25538e-13	TRUE
46450	MR-IVW	n2,n2-dimethylguanosine	HMDB0004824	M35137	GCST90199764	6:156240528-156740528	0.0703474	0.135114	0.602609	FALSE
47467	MR-IVW	carnitine	HMDB0000062	bior_001	GCST90199621	1:151688763-152188763	0.769831	0.350076	0.0278752	TRUE
47470	MR-IVW	carnitine	HMDB0000062	bior_001	GCST90199621	3:52821652-53321652	0.579517	0.295735	0.0500444	FALSE
47473	MR-IVW	carnitine	HMDB0000062	bior_001	GCST90199621	5:129521300-131977680	1.15425	0.0967511	8.24462e-33	TRUE
47476	MR-IVW	carnitine	HMDB0000062	bior_001	GCST90199621	5:150551545-151051545	0.562707	0.289843	0.0522072	FALSE
47479	MR-IVW	carnitine	HMDB0000062	bior_001	GCST90199621	6:13883573-14383573	0.826818	0.209628	8.00605e-05	TRUE
47485	MR-IVW	carnitine	HMDB0000062	bior_001	GCST90199621	10:45781747-46281747	1.13431	0.194074	5.0736e-09	TRUE
47491	MR-IVW	carnitine	HMDB0000062	bior_001	GCST90199621	10:60815168-62034928	0.969569	0.0515739	7.60755e-79	TRUE
47494	MR-IVW	carnitine	HMDB0000062	bior_001	GCST90199621	17:19190538-19690538	1.42736	0.319442	7.88455e-06	TRUE
51922	MR-IVW	lysine	HMDB0003405	GCST90200402	bioa_012	5:35969710-36469710	0.74628	0.0916468	3.85602e-16	TRUE
51925	MR-IVW	lysine	HMDB0003405	GCST90200402	bioa_012	8:49773600-50273600	0.879086	0.0909179	4.08349e-22	TRUE
51928	MR-IVW	lysine	HMDB0003405	GCST90200402	bioa_012	16:67600700-68679894	0.696447	0.0760396	5.23804e-20	TRUE
51931	MR-IVW	lysine	HMDB0003405	GCST90200402	bioa_012	22:37170890-37670890	0.491656	0.0851352	7.69531e-09	TRUE
56521	MR-IVW	citrulline	HMDB0000904	bioa_005	M02132	2:211099261-211599261	1.04224	0.19908	1.64722e-07	TRUE
56524	MR-IVW	citrulline	HMDB0000904	bioa_005	M02132	8:10310878-10810878	0.354708	0.299531	0.23633	FALSE
56527	MR-IVW	citrulline	HMDB0000904	bioa_005	M02132	8:11437159-11937159	0.719265	0.370531	0.0522369	FALSE
56530	MR-IVW	citrulline	HMDB0000904	bioa_005	M02132	9:133044244-133627617	0.680629	0.160528	2.23569e-05	TRUE
56533	MR-IVW	citrulline	HMDB0000904	bioa_005	M02132	9:135893372-136393372	1.30137	0.320628	4.93206e-05	TRUE
56536	MR-IVW	citrulline	HMDB0000904	bioa_005	M02132	10:97138579-97638579	1.66711	0.280603	2.82984e-09	TRUE
56539	MR-IVW	citrulline	HMDB0000904	bioa_005	M02132	17:9542768-10042768	1.0674	0.216021	7.76526e-07	TRUE
63346	MR-IVW	alpha-hydroxyisovalerate	HMDB0000407	M33937	GCST90199736	11:18094064-18594064	1.49426	0.141262	3.77413e-26	TRUE
66787	MR-IVW	7-alpha-hydroxy-3-oxo-4-cholestenoate (7-hoca)	HMDB0012458	GCST90199804	M36776	8:59117470-59617470	0.035121	0.175605	0.841481	FALSE
69193	MR-IVW	lactate	HMDB0000190	met-d-Lactate	GCST90200408	2:27348097-28101918	1.63487	0.643503	0.011067	TRUE
69199	MR-IVW	lactate	HMDB0000190	met-d-Lactate	GCST90200408	6:135171067-135671067	-0.354109	0.496366	0.475597	FALSE
69202	MR-IVW	lactate	HMDB0000190	met-d-Lactate	GCST90200408	8:106333124-106833124	-0.267081	0.591414	0.651559	FALSE
69205	MR-IVW	lactate	HMDB0000190	met-d-Lactate	GCST90200408	9:4513176-5186407	0.356603	0.423953	0.400271	FALSE
69208	MR-IVW	lactate	HMDB0000190	met-d-Lactate	GCST90200408	10:2727379-3389269	-0.0800106	0.453161	0.859853	FALSE
69211	MR-IVW	lactate	HMDB0000190	met-d-Lactate	GCST90200408	11:118839742-119339742	0.0906468	0.652248	0.889469	FALSE
69217	MR-IVW	lactate	HMDB0000190	met-d-Lactate	GCST90200408	12:111682800-113133476	0.046831	0.428168	0.912905	FALSE
69220	MR-IVW	lactate	HMDB0000190	met-d-Lactate	GCST90200408	20:8379807-8879807	0.548149	0.638714	0.390778	FALSE
69223	MR-IVW	lactate	HMDB0000190	met-d-Lactate	GCST90200408	22:21708872-22208872	-0.327017	0.684138	0.632651	FALSE
70759	MR-IVW	lysine	HMDB0003405	M01301	bioa_012	16:68076200-68576200	1.19158	0.0608259	1.8819e-85	TRUE
72892	MR-IVW	3-(4-hydroxyphenyl)lactate	HMDB0000755	M32197	GCST90200371	17:79879970-80379970	1.1659	0.135314	6.91515e-18	TRUE
77653	MR-IVW	octanoylcarnitine (c8)	HMDB0000791	M33936	bior_018	1:75967169-76725029	0.892867	0.0259275	7.04893e-260	TRUE
77656	MR-IVW	octanoylcarnitine (c8)	HMDB0000791	M33936	bior_018	4:159385244-159885244	0.923601	0.0416037	3.4345e-109	TRUE
78412	MR-IVW	n-acetylglycine	HMDB0000532	GCST90199688	M27710	2:211036896-212058697	0.824353	0.0685992	2.89463e-33	TRUE
78415	MR-IVW	n-acetylglycine	HMDB0000532	GCST90199688	M27710	11:67110101-67610101	0.849794	0.150164	1.52177e-08	TRUE
80959	MR-IVW	homocitrulline	HMDB0000679	M22138	GCST90199682	19:33107318-33607318	1.32685	0.111284	8.97556e-33	TRUE
81595	MR-IVW	indolelactate	HMDB0000671	GCST90199650	M18349	9:131315554-131815554	0.443185	0.0978459	5.91481e-06	TRUE
81598	MR-IVW	indolelactate	HMDB0000671	GCST90199650	M18349	16:58520881-59020881	0.659442	0.135067	1.04827e-06	TRUE
84928	MR-IVW	kynurenine	HMDB0000684	M15140	GCST90199636	8:39556267-40056267	0.921927	0.156092	3.49838e-09	TRUE
84934	MR-IVW	kynurenine	HMDB0000684	M15140	GCST90199636	12:112341686-113156415	0.875349	0.130771	2.17482e-11	TRUE
84937	MR-IVW	kynurenine	HMDB0000684	M15140	GCST90199636	16:87628822-88128822	1.12369	0.0914324	1.02681e-34	TRUE
89980	MR-IVW	laurate (12:0)	HMDB0000638	M01645	GCST90200350	3:157991071-158491071	-0.102685	0.172168	0.550891	FALSE
90706	MR-IVW	octanoylcarnitine (c8)	HMDB0000791	GCST90199720	bior_018	1:75544097-76764092	0.712994	0.0201207	4.78543e-275	TRUE
90709	MR-IVW	octanoylcarnitine (c8)	HMDB0000791	GCST90199720	bior_018	4:159109555-159887113	1.09337	0.0688867	9.90341e-57	TRUE
93706	MR-IVW	proline	HMDB0000162,HMDB0003411	GCST90200411	bioa_017	22:18685842-19232953	0.884778	0.0286041	4.46015e-210	TRUE
97864	MR-IVW	5-dodecenoate (12:1n7)	HMDB0000529	GCST90199723	M33968	10:101825479-102325479	1.11164	0.176851	3.2635e-10	TRUE
98089	MR-IVW	citrulline	HMDB0000904	M02132	GCST90200403	10:97115163-97871266	0.414929	0.156729	0.00811054	TRUE
98992	MR-IVW	lysine	HMDB0003405	GCST90200402	M01301	5:35969710-36469710	0.529016	0.188094	0.0049158	TRUE
98995	MR-IVW	lysine	HMDB0003405	GCST90200402	M01301	8:49773600-50273600	0.757262	0.186572	4.93206e-05	TRUE
98998	MR-IVW	lysine	HMDB0003405	GCST90200402	M01301	16:67600700-68679894	0.569122	0.156049	0.000265259	TRUE
99001	MR-IVW	lysine	HMDB0003405	GCST90200402	M01301	22:37170890-37670890	0.334402	0.174688	0.0555837	FALSE
102016	MR-IVW	3-(4-hydroxyphenyl)lactate	HMDB0000755	GCST90200371	M32197	6:111301079-111801079	0.508882	0.191753	0.00795801	TRUE
102019	MR-IVW	3-(4-hydroxyphenyl)lactate	HMDB0000755	GCST90200371	M32197	17:79941425-80441425	0.708867	0.107781	4.80283e-11	TRUE
103822	MR-IVW	5alpha-androstan-3beta,17beta-diol disulfate	HMDB00493	GCST90199835	M37190	7:98574305-100447642	0.795404	0.0702935	1.10003e-29	TRUE
103825	MR-IVW	5alpha-androstan-3beta,17beta-diol disulfate	HMDB00493	GCST90199835	M37190	12:21102315-21602315	0.716288	0.126404	1.45602e-08	TRUE
103828	MR-IVW	5alpha-androstan-3beta,17beta-diol disulfate	HMDB00493	GCST90199835	M37190	19:48124950-48624950	1.38753	0.159766	3.79467e-18	TRUE
106708	MR-IVW	gamma-glutamyltyrosine	HMDB0011741	GCST90200295	M02734	6:111287016-112044482	0.684198	0.130572	1.60577e-07	TRUE
106714	MR-IVW	gamma-glutamyltyrosine	HMDB0011741	GCST90200295	M02734	22:24745668-25245668	0.480151	0.187885	0.0106018	TRUE
109321	MR-IVW	bilirubin (z,z)	HMDB0000054	M27716	GCST90200704	2:234140469-234918570	1.64963	0.0316851	0	TRUE
113695	MR-IVW	propionylcarnitine (c3)	HMDB0000824	M32452	bior_003	5:131111778-131936146	0.792241	0.06121	2.57379e-38	TRUE
113698	MR-IVW	propionylcarnitine (c3)	HMDB0000824	M32452	bior_003	6:160325366-160825366	1.15426	0.0700611	5.54886e-61	TRUE
113701	MR-IVW	propionylcarnitine (c3)	HMDB0000824	M32452	bior_003	10:61195594-61695594	0.966969	0.0422423	5.71158e-116	TRUE
115705	MR-IVW	acetylcarnitine (c2)	HMDB0000201	GCST90199669	M32198	5:131158077-131927047	0.637901	0.147662	1.56029e-05	TRUE
115711	MR-IVW	acetylcarnitine (c2)	HMDB0000201	GCST90199669	M32198	10:61163353-61719938	1.12478	0.115913	2.90749e-22	TRUE
118027	MR-IVW	phenyllactate (pla)	HMDB0000779,HMDB0000563	GCST90199664	M22130	16:58502466-59065575	0.634504	0.0724687	2.03101e-18	TRUE
118279	MR-IVW	adrenate (22:4n6)	HMDB0002226	GCST90199709	M32980	11:61319830-61819830	0.933038	0.0930302	1.13189e-23	TRUE
118822	MR-IVW	dihomo-linolenate (20:3n3 or n6)	HMDB0002925	M35718	GCST90199820	11:61345564-61845564	0.745603	0.100595	1.24457e-13	TRUE
118825	MR-IVW	dihomo-linolenate (20:3n3 or n6)	HMDB0002925	M35718	GCST90199820	16:14881076-15381076	0.518129	0.142868	0.000287154	TRUE
133573	MR-IVW	glycerophosphorylcholine (gpc)	HMDB0000086	GCST90199629	M15990	1:40156715-40656715	0.211705	0.16359	0.195625	FALSE
136765	MR-IVW	nonadecanoate (19:0)	HMDB0000772	M01356	GCST90200451	10:101825479-102325479	0.397554	0.166287	0.0168128	TRUE
139528	MR-IVW	citrulline	HMDB0000904	GCST90200403	M02132	2:211084708-211584708	0.904579	0.16715	6.24067e-08	TRUE
139531	MR-IVW	citrulline	HMDB0000904	GCST90200403	M02132	9:133044244-133573675	0.605523	0.171939	0.000428726	TRUE
149323	MR-IVW	bilirubin (e,e)*	HMDB0240584	M32586	GCST90200686	2:234046650-234918570	1.72976	0.0434054	0	TRUE
155773	MR-IVW	spermidine	HMDB0001257	bioa_033	GCST90200423	1:247760300-248289451	0.590535	0.0885441	2.56858e-11	TRUE
155776	MR-IVW	spermidine	HMDB0001257	bioa_033	GCST90200423	19:54070939-54570939	0.0811117	0.14142	0.566272	FALSE
156511	MR-IVW	phenylacetate	HMDB0000209	GCST90199630	M15958	16:20348476-20848476	0.659642	0.204396	0.00124976	TRUE
158287	MR-IVW	carnitine	HMDB0000062	GCST90199621	bior_001	5:129348195-132322308	0.830894	0.057763	6.4721e-47	TRUE
158293	MR-IVW	carnitine	HMDB0000062	GCST90199621	bior_001	10:45771631-46271631	0.881593	0.0879921	1.25769e-23	TRUE
158296	MR-IVW	carnitine	HMDB0000062	GCST90199621	bior_001	10:61163353-61783005	0.988447	0.0953836	3.65853e-25	TRUE
159247	MR-IVW	biliverdin	HMDB0001008	GCST90200706	M02137	2:233898737-234978158	0.765458	0.082509	1.73885e-20	TRUE
159250	MR-IVW	biliverdin	HMDB0001008	GCST90200706	M02137	12:21102315-21602315	0.685103	0.152577	7.11576e-06	TRUE
159703	MR-IVW	butyrylcarnitine (c4)	HMDB0002013	GCST90200673	M32412	5:131472951-131972951	0.973648	0.172812	1.75928e-08	TRUE
159706	MR-IVW	butyrylcarnitine (c4)	HMDB0002013	GCST90200673	M32412	6:160264283-160825366	0.512437	0.111961	4.71865e-06	TRUE
159709	MR-IVW	butyrylcarnitine (c4)	HMDB0002013	GCST90200673	M32412	10:61163353-61663353	0.754819	0.121144	4.6415e-10	TRUE
159712	MR-IVW	butyrylcarnitine (c4)	HMDB0002013	GCST90200673	M32412	12:120033611-122392351	0.882486	0.0246734	3.64417e-280	TRUE
160621	MR-IVW	citrulline	HMDB0000904	bioa_005	GCST90200403	2:211099261-211599261	1.22786	0.194403	2.68301e-10	TRUE
160624	MR-IVW	citrulline	HMDB0000904	bioa_005	GCST90200403	8:10310878-10810878	0.674364	0.283773	0.0174817	TRUE
160627	MR-IVW	citrulline	HMDB0000904	bioa_005	GCST90200403	8:11437159-11937159	0.515872	0.35117	0.14183	FALSE
160630	MR-IVW	citrulline	HMDB0000904	bioa_005	GCST90200403	9:133044244-133627617	1.03662	0.151938	8.93674e-12	TRUE
160636	MR-IVW	citrulline	HMDB0000904	bioa_005	GCST90200403	10:97138579-97638579	0.867695	0.266374	0.00112426	TRUE
160639	MR-IVW	citrulline	HMDB0000904	bioa_005	GCST90200403	17:9542768-10042768	0.759259	0.204876	0.000210612	TRUE
165745	MR-IVW	butyrylcarnitine (c4)	HMDB0002013	M32412	GCST90200673	5:131464409-131964409	1.02707	0.168926	1.20213e-09	TRUE
165748	MR-IVW	butyrylcarnitine (c4)	HMDB0002013	M32412	GCST90200673	10:61195594-61695594	1.32482	0.152464	3.64355e-18	TRUE
165754	MR-IVW	butyrylcarnitine (c4)	HMDB0002013	M32412	GCST90200673	12:120625790-121828332	1.11628	0.0473267	5.27379e-123	TRUE
165757	MR-IVW	butyrylcarnitine (c4)	HMDB0002013	M32412	GCST90200673	15:76285743-76785743	0.715039	0.16965	2.50006e-05	TRUE
169651	MR-IVW	proline	HMDB0000162,HMDB0003411	bioa_017	M01898	2:42303578-42803578	1.44297	0.365823	7.99852e-05	TRUE
169654	MR-IVW	proline	HMDB0000162,HMDB0003411	bioa_017	M01898	10:97358422-97858422	0.925181	0.333065	0.0054732	TRUE
169657	MR-IVW	proline	HMDB0000162,HMDB0003411	bioa_017	M01898	12:46935518-47435518	0.842289	0.29863	0.0047947	TRUE
169660	MR-IVW	proline	HMDB0000162,HMDB0003411	bioa_017	M01898	22:18640615-19782378	1.00135	0.0448479	1.99307e-110	TRUE
174037	MR-IVW	decanoylcarnitine (c10)	HMDB0000651	GCST90199722	M33941	1:75544097-76764092	0.776389	0.0567415	1.28418e-42	TRUE
174040	MR-IVW	decanoylcarnitine (c10)	HMDB0000651	GCST90199722	M33941	4:159109555-159879814	1.04564	0.147372	1.29129e-12	TRUE
184750	MR-IVW	propionylcarnitine (c3)	HMDB0000824	GCST90199708	bior_003	5:131457380-131957380	0.859191	0.0548618	2.79468e-55	TRUE
184753	MR-IVW	propionylcarnitine (c3)	HMDB0000824	GCST90199708	bior_003	6:160264283-160819068	1.09833	0.0666666	5.54886e-61	TRUE
184756	MR-IVW	propionylcarnitine (c3)	HMDB0000824	GCST90199708	bior_003	10:61163353-61719938	1.19787	0.0523293	5.71158e-116	TRUE
194278	MR-IVW	octanoylcarnitine (c8)	HMDB0000791	bior_018	GCST90199720	1:75967169-76719596	1.40254	0.0546693	3.71221e-145	TRUE
194281	MR-IVW	octanoylcarnitine (c8)	HMDB0000791	bior_018	GCST90199720	4:158930455-160174295	0.911319	0.114616	1.84962e-15	TRUE
194287	MR-IVW	octanoylcarnitine (c8)	HMDB0000791	bior_018	GCST90199720	16:15856119-16356119	0.9456	0.237457	6.82805e-05	TRUE
202234	MR-IVW	lysine	HMDB0003405	bioa_012	M01301	2:211153117-211653117	0.69682	0.371637	0.0607927	FALSE
202237	MR-IVW	lysine	HMDB0003405	bioa_012	M01301	4:139691407-140191407	0.56142	0.307876	0.0682232	FALSE
202240	MR-IVW	lysine	HMDB0003405	bioa_012	M01301	5:35740313-36514218	0.671227	0.249759	0.00719891	TRUE
202243	MR-IVW	lysine	HMDB0003405	bioa_012	M01301	6:131629281-132129281	-0.0822484	0.370118	0.824141	FALSE
202246	MR-IVW	lysine	HMDB0003405	bioa_012	M01301	8:17121081-17621081	0.766432	0.232667	0.000987312	TRUE
202249	MR-IVW	lysine	HMDB0003405	bioa_012	M01301	8:49737965-50237965	0.645613	0.163965	8.23349e-05	TRUE
202252	MR-IVW	lysine	HMDB0003405	bioa_012	M01301	12:56615040-57115040	1.11034	0.280635	7.6049e-05	TRUE
202255	MR-IVW	lysine	HMDB0003405	bioa_012	M01301	13:41274734-41774734	1.06343	0.375327	0.00460653	TRUE
202258	MR-IVW	lysine	HMDB0003405	bioa_012	M01301	14:100519367-101019367	0.954649	0.264364	0.000304888	TRUE
202261	MR-IVW	lysine	HMDB0003405	bioa_012	M01301	16:66562797-67385946	0.715784	0.258901	0.00569741	TRUE
202264	MR-IVW	lysine	HMDB0003405	bioa_012	M01301	16:67850461-68904446	0.839222	0.104903	1.24419e-15	TRUE
202267	MR-IVW	lysine	HMDB0003405	bioa_012	M01301	22:37157194-37657194	0.680155	0.355305	0.0555837	FALSE
203239	MR-IVW	tryptophan betaine	HMDB0061115	M37097	GCST90199819	5:131491696-131991696	1.07746	0.0925941	2.69358e-31	TRUE
208465	MR-IVW	pro-hydroxy-pro	HMDB0006695	M35127	GCST90199707	13:42702145-43202145	0.538534	0.172861	0.00183684	TRUE
213493	MR-IVW	indoleacetate	HMDB0000197	M27513	GCST90199683	7:50346357-50846357	0.881101	0.151485	6.01172e-09	TRUE
215542	MR-IVW	indolepropionate	HMDB0002302	GCST90199686	M32405	16:20194695-21450153	0.969152	0.104922	2.53879e-20	TRUE
219811	MR-IVW	carnitine	HMDB0000062	M15500	bior_001	1:110368730-110868730	0.169695	0.0594797	0.00433086	TRUE
219814	MR-IVW	carnitine	HMDB0000062	M15500	bior_001	2:51081157-51581157	0.295305	0.0813287	0.000282325	TRUE
219817	MR-IVW	carnitine	HMDB0000062	M15500	bior_001	2:219011176-219511176	0.22454	0.0878139	0.0105579	TRUE
219820	MR-IVW	carnitine	HMDB0000062	M15500	bior_001	4:167443875-167943875	0.21843	0.0798646	0.00623803	TRUE
219823	MR-IVW	carnitine	HMDB0000062	M15500	bior_001	5:78311373-78811373	0.0512006	0.0878226	0.559893	FALSE
219826	MR-IVW	carnitine	HMDB0000062	M15500	bior_001	5:131383355-131883355	0.805004	0.0626901	9.66183e-38	TRUE
219829	MR-IVW	carnitine	HMDB0000062	M15500	bior_001	5:150178871-150678871	0.155745	0.0798693	0.0511761	FALSE
219832	MR-IVW	carnitine	HMDB0000062	M15500	bior_001	6:43105851-43605851	0.591355	0.089545	4.0021e-11	TRUE
219835	MR-IVW	carnitine	HMDB0000062	M15500	bior_001	10:61195594-61695594	1.11031	0.0308788	3.93444e-283	TRUE
219838	MR-IVW	carnitine	HMDB0000062	M15500	bior_001	12:46962370-47462370	0.331105	0.087803	0.000162595	TRUE
219841	MR-IVW	carnitine	HMDB0000062	M15500	bior_001	14:65241255-65741255	0.190285	0.0861016	0.0271052	TRUE
219844	MR-IVW	carnitine	HMDB0000062	M15500	bior_001	14:95770073-96270073	0.171603	0.0861029	0.0462614	TRUE
219847	MR-IVW	carnitine	HMDB0000062	M15500	bior_001	17:45236651-46005810	0.228682	0.0770751	0.00300721	TRUE
219952	MR-IVW	1-palmitoyl-gpe (16:0)	HMDB0011503	GCST90199792	M35631	1:40168630-40668630	0.36505	0.126807	0.00399207	TRUE
219955	MR-IVW	1-palmitoyl-gpe (16:0)	HMDB0011503	GCST90199792	M35631	12:21111587-21611587	0.592071	0.179736	0.000987312	TRUE
219961	MR-IVW	1-palmitoyl-gpe (16:0)	HMDB0011503	GCST90199792	M35631	15:58430178-58973939	0.779285	0.120811	1.11505e-10	TRUE
220075	MR-IVW	propionylcarnitine (c3)	HMDB0000824	GCST90199708	M32452	5:131457380-131957380	0.766929	0.115501	3.13683e-11	TRUE
220078	MR-IVW	propionylcarnitine (c3)	HMDB0000824	GCST90199708	M32452	6:160264283-160819068	0.95155	0.140393	1.22038e-11	TRUE
220081	MR-IVW	propionylcarnitine (c3)	HMDB0000824	GCST90199708	M32452	10:61163353-61719938	1.23879	0.110024	2.08504e-29	TRUE
221551	MR-IVW	linoleate (18:2n6)	HMDB0006270,HMDB0000673	met-d-LA	GCST90200354	1:25524643-26035978	0.535068	0.661567	0.418636	FALSE
221554	MR-IVW	linoleate (18:2n6)	HMDB0006270,HMDB0000673	met-d-LA	GCST90200354	1:55255647-55778629	0.263336	0.847016	0.755878	FALSE
221557	MR-IVW	linoleate (18:2n6)	HMDB0006270,HMDB0000673	met-d-LA	GCST90200354	1:62601147-63476146	0.175776	0.183591	0.33835	FALSE
221560	MR-IVW	linoleate (18:2n6)	HMDB0006270,HMDB0000673	met-d-LA	GCST90200354	1:109568158-110068158	-0.313248	0.348195	0.368316	FALSE
221563	MR-IVW	linoleate (18:2n6)	HMDB0006270,HMDB0000673	met-d-LA	GCST90200354	1:234600420-235100420	0.052711	0.56009	0.925021	FALSE
221566	MR-IVW	linoleate (18:2n6)	HMDB0006270,HMDB0000673	met-d-LA	GCST90200354	2:20121380-20621380	-0.0401981	0.410161	0.921928	FALSE
221569	MR-IVW	linoleate (18:2n6)	HMDB0006270,HMDB0000673	met-d-LA	GCST90200354	2:20982195-21774000	-0.0119251	0.319415	0.970219	FALSE
221572	MR-IVW	linoleate (18:2n6)	HMDB0006270,HMDB0000673	met-d-LA	GCST90200354	2:27174636-28253616	0.648757	0.42586	0.127658	FALSE
221575	MR-IVW	linoleate (18:2n6)	HMDB0006270,HMDB0000673	met-d-LA	GCST90200354	2:43822576-44322576	0.0664089	0.529911	0.90027	FALSE
221581	MR-IVW	linoleate (18:2n6)	HMDB0006270,HMDB0000673	met-d-LA	GCST90200354	3:18014056-18514056	1.44686	0.705941	0.0404079	TRUE
221587	MR-IVW	linoleate (18:2n6)	HMDB0006270,HMDB0000673	met-d-LA	GCST90200354	4:3193931-3693931	0.476128	0.551237	0.387729	FALSE
221590	MR-IVW	linoleate (18:2n6)	HMDB0006270,HMDB0000673	met-d-LA	GCST90200354	4:155239608-155739608	0.676832	0.659385	0.304675	FALSE
221593	MR-IVW	linoleate (18:2n6)	HMDB0006270,HMDB0000673	met-d-LA	GCST90200354	5:74130959-75466636	-0.604415	0.306104	0.0483198	TRUE
221596	MR-IVW	linoleate (18:2n6)	HMDB0006270,HMDB0000673	met-d-LA	GCST90200354	5:156147673-156647673	-0.454373	0.394521	0.249441	FALSE
221599	MR-IVW	linoleate (18:2n6)	HMDB0006270,HMDB0000673	met-d-LA	GCST90200354	6:160035700-161910100	0.131101	0.19516	0.501736	FALSE
221602	MR-IVW	linoleate (18:2n6)	HMDB0006270,HMDB0000673	met-d-LA	GCST90200354	7:72787366-73287366	0.222688	0.420785	0.596653	FALSE
221608	MR-IVW	linoleate (18:2n6)	HMDB0006270,HMDB0000673	met-d-LA	GCST90200354	8:8937242-9437242	0.789276	0.403636	0.050534	FALSE
221611	MR-IVW	linoleate (18:2n6)	HMDB0006270,HMDB0000673	met-d-LA	GCST90200354	8:9546321-10533748	0.410093	0.635626	0.518811	FALSE
221617	MR-IVW	linoleate (18:2n6)	HMDB0006270,HMDB0000673	met-d-LA	GCST90200354	8:11146856-11949988	0.466829	0.612487	0.445949	FALSE
221620	MR-IVW	linoleate (18:2n6)	HMDB0006270,HMDB0000673	met-d-LA	GCST90200354	8:19632950-20132950	0.0454847	0.520215	0.930326	FALSE
221623	MR-IVW	linoleate (18:2n6)	HMDB0006270,HMDB0000673	met-d-LA	GCST90200354	8:59127357-59627357	0.629168	0.737793	0.393787	FALSE
221626	MR-IVW	linoleate (18:2n6)	HMDB0006270,HMDB0000673	met-d-LA	GCST90200354	8:126256694-126756694	0.00370308	0.307379	0.990388	FALSE
221629	MR-IVW	linoleate (18:2n6)	HMDB0006270,HMDB0000673	met-d-LA	GCST90200354	9:15050968-15550968	-0.0872221	0.591228	0.882716	FALSE
221632	MR-IVW	linoleate (18:2n6)	HMDB0006270,HMDB0000673	met-d-LA	GCST90200354	9:107339744-107911742	0.215025	0.260086	0.408381	FALSE
221635	MR-IVW	linoleate (18:2n6)	HMDB0006270,HMDB0000673	met-d-LA	GCST90200354	9:135899709-136399709	0.0100179	0.588284	0.986413	FALSE
221638	MR-IVW	linoleate (18:2n6)	HMDB0006270,HMDB0000673	met-d-LA	GCST90200354	10:45748984-46248984	0.90847	0.590814	0.124132	FALSE
221641	MR-IVW	linoleate (18:2n6)	HMDB0006270,HMDB0000673	met-d-LA	GCST90200354	11:47128476-48412305	0.082561	0.618953	0.893886	FALSE
221647	MR-IVW	linoleate (18:2n6)	HMDB0006270,HMDB0000673	met-d-LA	GCST90200354	11:61338305-61838305	0.223176	0.190927	0.242442	FALSE
221650	MR-IVW	linoleate (18:2n6)	HMDB0006270,HMDB0000673	met-d-LA	GCST90200354	11:116373213-117240851	0.214126	0.159851	0.180396	FALSE
221653	MR-IVW	linoleate (18:2n6)	HMDB0006270,HMDB0000673	met-d-LA	GCST90200354	12:109623145-110123145	0.108011	0.676622	0.873171	FALSE
221656	MR-IVW	linoleate (18:2n6)	HMDB0006270,HMDB0000673	met-d-LA	GCST90200354	12:111660219-113156415	1.00754	0.634007	0.112023	FALSE
221659	MR-IVW	linoleate (18:2n6)	HMDB0006270,HMDB0000673	met-d-LA	GCST90200354	12:121165293-121665293	0.424961	0.596814	0.476434	FALSE
221665	MR-IVW	linoleate (18:2n6)	HMDB0006270,HMDB0000673	met-d-LA	GCST90200354	13:114297372-114797372	0.55247	0.661251	0.403441	FALSE
221668	MR-IVW	linoleate (18:2n6)	HMDB0006270,HMDB0000673	met-d-LA	GCST90200354	15:58324966-58973426	-0.0246225	0.125687	0.844686	FALSE
221671	MR-IVW	linoleate (18:2n6)	HMDB0006270,HMDB0000673	met-d-LA	GCST90200354	16:56740716-57260486	-0.298421	0.519034	0.565322	FALSE
221674	MR-IVW	linoleate (18:2n6)	HMDB0006270,HMDB0000673	met-d-LA	GCST90200354	16:71894174-72394174	0.823373	0.688588	0.231798	FALSE
221677	MR-IVW	linoleate (18:2n6)	HMDB0006270,HMDB0000673	met-d-LA	GCST90200354	18:46407577-47882322	0.46566	0.211862	0.027953	TRUE
221680	MR-IVW	linoleate (18:2n6)	HMDB0006270,HMDB0000673	met-d-LA	GCST90200354	19:10676952-11596155	-0.050386	0.209477	0.809918	FALSE
221683	MR-IVW	linoleate (18:2n6)	HMDB0006270,HMDB0000673	met-d-LA	GCST90200354	19:18860422-19917254	0.0353255	0.244152	0.884958	FALSE
221689	MR-IVW	linoleate (18:2n6)	HMDB0006270,HMDB0000673	met-d-LA	GCST90200354	19:44857114-46268119	0.0829788	0.241046	0.730662	FALSE
221692	MR-IVW	linoleate (18:2n6)	HMDB0006270,HMDB0000673	met-d-LA	GCST90200354	19:48918942-49418942	0.777784	0.644671	0.227631	FALSE
221695	MR-IVW	linoleate (18:2n6)	HMDB0006270,HMDB0000673	met-d-LA	GCST90200354	19:49766748-50266748	-0.0617289	0.655068	0.924924	FALSE
221698	MR-IVW	linoleate (18:2n6)	HMDB0006270,HMDB0000673	met-d-LA	GCST90200354	20:33898488-34398488	-0.354714	0.677776	0.600731	FALSE
221701	MR-IVW	linoleate (18:2n6)	HMDB0006270,HMDB0000673	met-d-LA	GCST90200354	20:38915692-39415692	0.220043	0.519979	0.672167	FALSE
221731	MR-IVW	palmitoleate (16:1n7)	HMDB0003229	M33447	GCST90200388	10:101825479-102325479	0.835076	0.123108	1.1746e-11	TRUE
234100	MR-IVW	tryptophan betaine	HMDB0061115	GCST90199819	M37097	5:129604309-132174341	0.892516	0.0793396	2.33397e-29	TRUE
235954	MR-IVW	tetradecanedioate (c14-dc)	HMDB0000872	GCST90199806	M35669	1:47089113-47589113	1.01469	0.147293	5.62298e-12	TRUE
235960	MR-IVW	tetradecanedioate (c14-dc)	HMDB0000872	GCST90199806	M35669	12:20726825-21665851	0.776735	0.0499615	1.6762e-54	TRUE
239914	MR-IVW	2-hydroxyglutarate	HMDB0059655	GCST90199865	M37253	14:91386532-91886532	0.60488	0.142529	2.19666e-05	TRUE
240937	MR-IVW	lactate	HMDB0000190	met-d-Lactate	M00527	2:27348097-28101918	2.77714	0.55064	4.57145e-07	TRUE
240943	MR-IVW	lactate	HMDB0000190	met-d-Lactate	M00527	6:135171067-135671067	0.110882	0.532232	0.834969	FALSE
240946	MR-IVW	lactate	HMDB0000190	met-d-Lactate	M00527	8:106333124-106833124	0.989676	0.689774	0.151349	FALSE
240949	MR-IVW	lactate	HMDB0000190	met-d-Lactate	M00527	9:4513176-5186407	-0.226794	0.386469	0.557314	FALSE
240952	MR-IVW	lactate	HMDB0000190	met-d-Lactate	M00527	10:2727379-3389269	0.209293	0.275713	0.447794	FALSE
240955	MR-IVW	lactate	HMDB0000190	met-d-Lactate	M00527	11:118839742-119339742	0.514778	0.696465	0.459828	FALSE
240958	MR-IVW	lactate	HMDB0000190	met-d-Lactate	M00527	12:111162908-111662908	-0.28279	0.722684	0.695572	FALSE
240961	MR-IVW	lactate	HMDB0000190	met-d-Lactate	M00527	12:111682800-113133476	0.292974	0.396377	0.459828	FALSE
242839	MR-IVW	1-methylxanthine	HMDB0010738	M34389	GCST90199763	8:18010431-18510431	0.887446	0.0596848	5.24745e-50	TRUE
247921	MR-IVW	androsterone sulfate	HMDB0002759	M31591	GCST90200674	7:98475348-100265457	1.28891	0.041011	8.2892e-217	TRUE
247924	MR-IVW	androsterone sulfate	HMDB0002759	M31591	GCST90200674	19:48115523-48615523	0.885223	0.151544	5.17757e-09	TRUE
249100	MR-IVW	cis-4-decenoylcarnitine (c10:1)	HMDB0013205	GCST90199880	M38178	1:74982586-76764092	0.733291	0.0421594	9.27318e-68	TRUE
249103	MR-IVW	cis-4-decenoylcarnitine (c10:1)	HMDB0013205	GCST90199880	M38178	4:159387995-159887995	0.602088	0.185258	0.00115405	TRUE
250120	MR-IVW	tiglylcarnitine (c5:1-dc)	HMDB0002366	GCST90199800	M35428	4:88972827-89472827	0.193994	0.180953	0.283688	FALSE
250477	MR-IVW	acetylcarnitine (c2)	HMDB0000201	M32198	GCST90199669	5:131464409-131964409	1.01956	0.143822	1.35059e-12	TRUE
250480	MR-IVW	acetylcarnitine (c2)	HMDB0000201	M32198	GCST90199669	10:61195594-61695594	0.889061	0.0973694	6.79894e-20	TRUE
255208	MR-IVW	2-hydroxypalmitate	HMDB0031057	M35675	GCST90199795	6:103953485-104453485	-0.0754489	0.162187	0.641791	FALSE
257800	MR-IVW	butyrylcarnitine (c4)	HMDB0002013	bior_006	GCST90200673	5:131170249-131924888	1.1605	0.166903	3.57238e-12	TRUE
257803	MR-IVW	butyrylcarnitine (c4)	HMDB0002013	bior_006	GCST90200673	6:160229478-161357018	0.937445	0.105112	4.72353e-19	TRUE
257806	MR-IVW	butyrylcarnitine (c4)	HMDB0002013	bior_006	GCST90200673	7:83630421-84130421	0.0615679	0.356718	0.862969	FALSE
257809	MR-IVW	butyrylcarnitine (c4)	HMDB0002013	bior_006	GCST90200673	10:61195594-61695594	1.09171	0.125637	3.64355e-18	TRUE
257812	MR-IVW	butyrylcarnitine (c4)	HMDB0002013	bior_006	GCST90200673	12:119938448-122339359	1.14966	0.0388708	2.99829e-192	TRUE
257815	MR-IVW	butyrylcarnitine (c4)	HMDB0002013	bior_006	GCST90200673	15:76226361-77280792	0.756956	0.176963	1.89028e-05	TRUE
273526	MR-IVW	citrulline	HMDB0000904	GCST90200403	bioa_005	2:211084708-211584708	0.814422	0.0813609	1.37753e-23	TRUE
273529	MR-IVW	citrulline	HMDB0000904	GCST90200403	bioa_005	9:133044244-133573675	0.958938	0.083553	1.72151e-30	TRUE
274033	MR-IVW	hexanoylcarnitine (c6)	HMDB0000756	M32328	bior_015	1:75967169-76725029	0.779721	0.042063	1.03856e-76	TRUE
274036	MR-IVW	hexanoylcarnitine (c6)	HMDB0000756	M32328	bior_015	4:159385244-159885244	1.25151	0.14809	2.88818e-17	TRUE
274039	MR-IVW	hexanoylcarnitine (c6)	HMDB0000756	M32328	bior_015	5:131427997-131927997	0.714254	0.136725	1.75099e-07	TRUE
275497	MR-IVW	inosine	HMDB0000195	M01123	GCST90200394	6:85876680-86677325	-0.12105	0.107338	0.259427	FALSE
279532	MR-IVW	androsterone sulfate	HMDB0002759	GCST90200674	M31591	7:98270815-100447642	0.77585	0.0343962	1.16598e-112	TRUE
279535	MR-IVW	androsterone sulfate	HMDB0002759	GCST90200674	M31591	19:48124950-48624950	1.12966	0.180666	4.03295e-10	TRUE
279622	MR-IVW	trans-4-hydroxyproline	HMDB0000725	GCST90200292	M32319	2:64981245-65481245	0.65363	0.192874	0.000701764	TRUE
283957	MR-IVW	gamma-glutamylvaline	HMDB0011172	GCST90199703	M32393	5:131367324-131867324	0.00472553	0.151217	0.97507	FALSE
285814	MR-IVW	isovalerylcarnitine (c5)	HMDB0000688	M34407	GCST90199747	5:130424076-131967050	0.771311	0.0658344	1.05616e-31	TRUE
285817	MR-IVW	isovalerylcarnitine (c5)	HMDB0000688	M34407	GCST90199747	15:40450022-40950022	0.856183	0.0777983	3.60901e-28	TRUE
293782	MR-IVW	decanoylcarnitine (c10)	HMDB0000651	GCST90199722	bior_020	1:75544097-76764092	0.69955	0.0272315	1.55133e-145	TRUE
293785	MR-IVW	decanoylcarnitine (c10)	HMDB0000651	GCST90199722	bior_020	4:159109555-159879814	0.896333	0.0706219	6.54917e-37	TRUE
295537	MR-IVW	homostachydrine*	HMDB0033433	GCST90199787	M33009	5:130363600-131959739	0.651429	0.186957	0.000493288	TRUE
301132	MR-IVW	decanoylcarnitine (c10)	HMDB0000651	M33941	bior_020	1:75967169-76725029	0.901031	0.0350746	1.55133e-145	TRUE
301135	MR-IVW	decanoylcarnitine (c10)	HMDB0000651	M33941	bior_020	4:159385244-160163625	0.786437	0.127771	7.505e-10	TRUE
303928	MR-IVW	palmitoylcarnitine (c16)	HMDB0000222	GCST90199666	M22189	5:131158077-131927047	0.726203	0.136941	1.13896e-07	TRUE
307114	MR-IVW	pseudouridine	HMDB0000767	GCST90200443	M33442	4:77164144-77664144	0.289415	0.192943	0.133614	FALSE
309751	MR-IVW	taurolithocholate 3-sulfate	HMDB0002580	GCST90199809	M36850	12:21138829-21638829	0.80375	0.16498	1.10589e-06	TRUE
309754	MR-IVW	taurolithocholate 3-sulfate	HMDB0002580	GCST90199809	M36850	13:103468308-103968308	0.469341	0.168122	0.00524373	TRUE
311746	MR-IVW	succinylcarnitine (c4-dc)	HMDB0061717	M37058	GCST90199848	1:185866797-186366797	-0.181338	0.157516	0.249635	FALSE
311749	MR-IVW	succinylcarnitine (c4-dc)	HMDB0061717	M37058	GCST90199848	3:67098332-67598332	1.36257	0.153823	8.14139e-19	TRUE
311752	MR-IVW	succinylcarnitine (c4-dc)	HMDB0061717	M37058	GCST90199848	9:131638116-132138116	1.29551	0.105171	7.23973e-35	TRUE
311755	MR-IVW	succinylcarnitine (c4-dc)	HMDB0061717	M37058	GCST90199848	15:63173739-63927966	0.991244	0.056236	1.54275e-69	TRUE
311761	MR-IVW	succinylcarnitine (c4-dc)	HMDB0061717	M37058	GCST90199848	16:62952385-63452385	-0.0305235	0.158014	0.846826	FALSE
313561	MR-IVW	kynurenine	HMDB0000684	GCST90199636	bioa_027	8:39554593-40054593	0.923326	0.0865024	1.347e-26	TRUE
313564	MR-IVW	kynurenine	HMDB0000684	GCST90199636	bioa_027	12:111809557-113090766	0.946323	0.0771878	1.485e-34	TRUE
313567	MR-IVW	kynurenine	HMDB0000684	GCST90199636	bioa_027	16:87568373-88128072	0.870178	0.0764243	4.90152e-30	TRUE
322171	MR-IVW	carnitine	HMDB0000062	bior_001	M15500	1:151688763-152188763	0.369694	0.369694	0.317311	FALSE
322174	MR-IVW	carnitine	HMDB0000062	bior_001	M15500	3:52821652-53321652	0.166562	0.312303	0.593803	FALSE
322177	MR-IVW	carnitine	HMDB0000062	bior_001	M15500	5:129521300-131977680	0.754505	0.0998342	4.10648e-14	TRUE
322180	MR-IVW	carnitine	HMDB0000062	bior_001	M15500	5:150551545-151051545	0.951641	0.305885	0.00186385	TRUE
322183	MR-IVW	carnitine	HMDB0000062	bior_001	M15500	6:13883573-14383573	0.691836	0.221388	0.00177805	TRUE
322186	MR-IVW	carnitine	HMDB0000062	bior_001	M15500	6:43105851-43605851	1.69103	0.310597	5.19673e-08	TRUE
322189	MR-IVW	carnitine	HMDB0000062	bior_001	M15500	10:45781747-46281747	1.01129	0.20499	8.0838e-07	TRUE
322192	MR-IVW	carnitine	HMDB0000062	bior_001	M15500	10:51332686-51832686	1.36682	0.374774	0.000265259	TRUE
322195	MR-IVW	carnitine	HMDB0000062	bior_001	M15500	10:60815168-62034928	0.884551	0.0525526	1.42878e-63	TRUE
322198	MR-IVW	carnitine	HMDB0000062	bior_001	M15500	17:19190538-19690538	0.652676	0.337591	0.0531951	FALSE
324139	MR-IVW	citrulline	HMDB0000904	M02132	bioa_005	10:97115163-97871266	0.561346	0.0804451	2.99412e-12	TRUE
336595	MR-IVW	2-aminobutyrate	HMDB0000452	M32348	GCST90200305	2:64958074-65458074	1.20839	0.114794	6.51483e-26	TRUE
336598	MR-IVW	2-aminobutyrate	HMDB0000452	M32348	GCST90200305	4:88993818-89493818	1.13639	0.145309	5.26103e-15	TRUE
338110	MR-IVW	carnitine	HMDB0000062	M15500	GCST90199621	1:110368730-110868730	0.0673272	0.135756	0.619934	FALSE
338116	MR-IVW	carnitine	HMDB0000062	M15500	GCST90199621	2:219011176-219511176	-0.212952	0.170829	0.21255	FALSE
338119	MR-IVW	carnitine	HMDB0000062	M15500	GCST90199621	4:167443875-167943875	0.223343	0.155362	0.150558	FALSE
338122	MR-IVW	carnitine	HMDB0000062	M15500	GCST90199621	5:78311373-78811373	-0.261025	0.17082	0.126495	FALSE
338125	MR-IVW	carnitine	HMDB0000062	M15500	GCST90199621	5:131383355-131883355	1.01462	0.121762	7.8935e-17	TRUE
338128	MR-IVW	carnitine	HMDB0000062	M15500	GCST90199621	5:150178871-150678871	0.383444	0.155324	0.0135614	TRUE
338134	MR-IVW	carnitine	HMDB0000062	M15500	GCST90199621	10:61195594-61695594	1.08738	0.0601206	4.05662e-73	TRUE
338143	MR-IVW	carnitine	HMDB0000062	M15500	GCST90199621	14:95770073-96270073	0.252261	0.167486	0.132025	FALSE
338146	MR-IVW	carnitine	HMDB0000062	M15500	GCST90199621	17:45236651-46005810	0.00110496	0.164302	0.994634	FALSE
343099	MR-IVW	acetylcarnitine (c2)	HMDB0000201	bior_002	M32198	5:129945701-131993465	0.877981	0.156271	1.92824e-08	TRUE
343102	MR-IVW	acetylcarnitine (c2)	HMDB0000201	bior_002	M32198	6:160325366-160825366	0.845966	0.233844	0.000297293	TRUE
343105	MR-IVW	acetylcarnitine (c2)	HMDB0000201	bior_002	M32198	10:61195594-61695594	0.969785	0.0999397	2.90749e-22	TRUE
343594	MR-IVW	lysine	HMDB0003405	bioa_012	GCST90200402	2:211153117-211653117	0.706371	0.351089	0.0442259	TRUE
343597	MR-IVW	lysine	HMDB0003405	bioa_012	GCST90200402	4:139691407-140191407	0.968543	0.310024	0.00178354	TRUE
343600	MR-IVW	lysine	HMDB0003405	bioa_012	GCST90200402	5:35740313-36514218	1.33998	0.237779	1.74652e-08	TRUE
343603	MR-IVW	lysine	HMDB0003405	bioa_012	GCST90200402	6:131629281-132129281	0.739302	0.349562	0.0344351	TRUE
343609	MR-IVW	lysine	HMDB0003405	bioa_012	GCST90200402	8:49737965-50237965	1.13755	0.200333	1.36071e-08	TRUE
343612	MR-IVW	lysine	HMDB0003405	bioa_012	GCST90200402	12:56615040-57115040	1.05208	0.265149	7.25122e-05	TRUE
343615	MR-IVW	lysine	HMDB0003405	bioa_012	GCST90200402	13:41274734-41774734	0.994476	0.354601	0.00503959	TRUE
343618	MR-IVW	lysine	HMDB0003405	bioa_012	GCST90200402	14:100519367-101019367	1.23408	0.2496	7.64526e-07	TRUE
343621	MR-IVW	lysine	HMDB0003405	bioa_012	GCST90200402	16:66562797-67385946	0.937799	0.244496	0.000125237	TRUE
343624	MR-IVW	lysine	HMDB0003405	bioa_012	GCST90200402	16:67850461-68904446	0.699491	0.156052	7.38004e-06	TRUE
343627	MR-IVW	lysine	HMDB0003405	bioa_012	GCST90200402	22:37157194-37657194	2.03394	0.334997	1.26706e-09	TRUE
344212	MR-IVW	ergothioneine	HMDB0003045	GCST90199879	M37459	5:130173559-131971204	0.235603	0.232583	0.311066	FALSE
344215	MR-IVW	ergothioneine	HMDB0003045	GCST90199879	M37459	6:110510008-111010008	0.707518	0.373974	0.0585054	FALSE
344986	MR-IVW	proline	HMDB0000162,HMDB0003411	GCST90200411	M01898	22:18685842-19232953	0.974775	0.0585131	2.59914e-62	TRUE
345094	MR-IVW	stearidonate (18:4n3)	HMDB0006547	GCST90199721	M33969	11:61301356-61801356	1.02928	0.133969	1.55494e-14	TRUE
345943	MR-IVW	isobutyrylcarnitine (c4)	HMDB0000736	M33441	GCST90199698	6:160229478-160825366	1.19765	0.202935	3.59953e-09	TRUE
345946	MR-IVW	isobutyrylcarnitine (c4)	HMDB0000736	M33441	GCST90199698	15:76317142-77280792	0.446516	0.152913	0.00349961	TRUE
350077	MR-IVW	gamma-glutamylglutamate	HMDB0011737	GCST90200375	M36738	6:43137070-43637070	0.676831	0.546671	0.215681	FALSE
350080	MR-IVW	gamma-glutamylglutamate	HMDB0011737	GCST90200375	M36738	22:24745756-25245756	0.310699	0.450197	0.490106	FALSE
357709	MR-IVW	butyrylcarnitine (c4)	HMDB0002013	GCST90200673	bior_006	5:131472951-131972951	0.825124	0.0846107	1.80869e-22	TRUE
357712	MR-IVW	butyrylcarnitine (c4)	HMDB0002013	GCST90200673	bior_006	6:160264283-160825366	1.00421	0.0545619	1.19785e-75	TRUE
357715	MR-IVW	butyrylcarnitine (c4)	HMDB0002013	GCST90200673	bior_006	10:61163353-61663353	0.915993	0.0592033	5.36151e-54	TRUE
357718	MR-IVW	butyrylcarnitine (c4)	HMDB0002013	GCST90200673	bior_006	12:120033611-122392351	0.839459	0.0243718	5.55323e-260	TRUE
361435	MR-IVW	octanoylcarnitine (c8)	HMDB0000791	M33936	GCST90199720	1:75967169-76725029	1.25434	0.0501815	6.76048e-138	TRUE
361438	MR-IVW	octanoylcarnitine (c8)	HMDB0000791	M33936	GCST90199720	4:159385244-159885244	0.744527	0.136855	5.32019e-08	TRUE
365086	MR-IVW	linoleate (18:2n6)	HMDB0006270,HMDB0000673	met-d-LA	M01105	1:23534965-24034965	-0.0210736	0.716503	0.976536	FALSE
365089	MR-IVW	linoleate (18:2n6)	HMDB0006270,HMDB0000673	met-d-LA	M01105	1:25524643-26035978	-1.11399	0.722587	0.123155	FALSE
365092	MR-IVW	linoleate (18:2n6)	HMDB0006270,HMDB0000673	met-d-LA	M01105	1:55255647-55778629	1.47226e-308	0.71945	1	FALSE
365095	MR-IVW	linoleate (18:2n6)	HMDB0006270,HMDB0000673	met-d-LA	M01105	1:62601147-63476146	0.00812635	0.195032	0.966764	FALSE
365098	MR-IVW	linoleate (18:2n6)	HMDB0006270,HMDB0000673	met-d-LA	M01105	1:109568158-110068158	-0.341673	0.365237	0.349539	FALSE
365101	MR-IVW	linoleate (18:2n6)	HMDB0006270,HMDB0000673	met-d-LA	M01105	1:234600420-235100420	-0.139585	0.558339	0.802587	FALSE
365104	MR-IVW	linoleate (18:2n6)	HMDB0006270,HMDB0000673	met-d-LA	M01105	2:20121380-20621380	0.634743	0.435252	0.144749	FALSE
365107	MR-IVW	linoleate (18:2n6)	HMDB0006270,HMDB0000673	met-d-LA	M01105	2:20982195-21774000	-0.245991	0.253453	0.331768	FALSE
365110	MR-IVW	linoleate (18:2n6)	HMDB0006270,HMDB0000673	met-d-LA	M01105	2:27174636-28253616	0.643951	0.309096	0.0372209	TRUE
365113	MR-IVW	linoleate (18:2n6)	HMDB0006270,HMDB0000673	met-d-LA	M01105	2:43822576-44322576	0.265437	0.455034	0.559669	FALSE
365125	MR-IVW	linoleate (18:2n6)	HMDB0006270,HMDB0000673	met-d-LA	M01105	4:3193931-3693931	0.125724	0.628622	0.841481	FALSE
365131	MR-IVW	linoleate (18:2n6)	HMDB0006270,HMDB0000673	met-d-LA	M01105	5:74130959-75466636	-0.703839	0.324849	0.0302603	TRUE
365134	MR-IVW	linoleate (18:2n6)	HMDB0006270,HMDB0000673	met-d-LA	M01105	5:156147673-156647673	-0.267579	0.377758	0.478738	FALSE
365137	MR-IVW	linoleate (18:2n6)	HMDB0006270,HMDB0000673	met-d-LA	M01105	6:160035700-161910100	0.114604	0.436021	0.792674	FALSE
365140	MR-IVW	linoleate (18:2n6)	HMDB0006270,HMDB0000673	met-d-LA	M01105	7:72787366-73287366	-0.207519	0.459505	0.651548	FALSE
365143	MR-IVW	linoleate (18:2n6)	HMDB0006270,HMDB0000673	met-d-LA	M01105	8:8029462-8529462	-1.13787	0.650214	0.0801183	FALSE
365146	MR-IVW	linoleate (18:2n6)	HMDB0006270,HMDB0000673	met-d-LA	M01105	8:8937242-9437242	0.601085	0.379146	0.112883	FALSE
365152	MR-IVW	linoleate (18:2n6)	HMDB0006270,HMDB0000673	met-d-LA	M01105	8:10568607-11068607	-0.202665	0.694851	0.770541	FALSE
365155	MR-IVW	linoleate (18:2n6)	HMDB0006270,HMDB0000673	met-d-LA	M01105	8:11146856-11949988	-0.546034	0.65004	0.400908	FALSE
365158	MR-IVW	linoleate (18:2n6)	HMDB0006270,HMDB0000673	met-d-LA	M01105	8:19632950-20132950	-0.41405	0.552067	0.453255	FALSE
365161	MR-IVW	linoleate (18:2n6)	HMDB0006270,HMDB0000673	met-d-LA	M01105	8:59127357-59627357	1.3903e-308	0.555519	1	FALSE
365164	MR-IVW	linoleate (18:2n6)	HMDB0006270,HMDB0000673	met-d-LA	M01105	8:126256694-126756694	0.236322	0.354483	0.504985	FALSE
365167	MR-IVW	linoleate (18:2n6)	HMDB0006270,HMDB0000673	met-d-LA	M01105	9:15050968-15550968	-0.200795	0.627483	0.748968	FALSE
365170	MR-IVW	linoleate (18:2n6)	HMDB0006270,HMDB0000673	met-d-LA	M01105	9:107339744-107911742	0.070698	0.327804	0.829244	FALSE
365173	MR-IVW	linoleate (18:2n6)	HMDB0006270,HMDB0000673	met-d-LA	M01105	9:135899709-136399709	0.856553	0.522289	0.101005	FALSE
365176	MR-IVW	linoleate (18:2n6)	HMDB0006270,HMDB0000673	met-d-LA	M01105	10:45748984-46248984	-1.00891	0.630566	0.109599	FALSE
365179	MR-IVW	linoleate (18:2n6)	HMDB0006270,HMDB0000673	met-d-LA	M01105	11:47128476-48412305	-0.54561	0.649536	0.400908	FALSE
365185	MR-IVW	linoleate (18:2n6)	HMDB0006270,HMDB0000673	met-d-LA	M01105	11:61338305-61838305	0.621719	0.201638	0.00204696	TRUE
365188	MR-IVW	linoleate (18:2n6)	HMDB0006270,HMDB0000673	met-d-LA	M01105	11:116373213-117240851	0.265661	0.159131	0.0950281	FALSE
365191	MR-IVW	linoleate (18:2n6)	HMDB0006270,HMDB0000673	met-d-LA	M01105	12:109623145-110123145	0.422774	0.724755	0.559669	FALSE
365194	MR-IVW	linoleate (18:2n6)	HMDB0006270,HMDB0000673	met-d-LA	M01105	12:111660219-113156415	-0.105659	0.633952	0.867632	FALSE
365197	MR-IVW	linoleate (18:2n6)	HMDB0006270,HMDB0000673	met-d-LA	M01105	12:121165293-121665293	-0.481107	0.633036	0.447255	FALSE
365200	MR-IVW	linoleate (18:2n6)	HMDB0006270,HMDB0000673	met-d-LA	M01105	12:125036037-125536037	-0.684415	0.684415	0.317311	FALSE
365206	MR-IVW	linoleate (18:2n6)	HMDB0006270,HMDB0000673	met-d-LA	M01105	15:58324966-58973426	0.071337	0.183071	0.696782	FALSE
365209	MR-IVW	linoleate (18:2n6)	HMDB0006270,HMDB0000673	met-d-LA	M01105	16:56740716-57260486	0.234763	0.339102	0.488744	FALSE
365215	MR-IVW	linoleate (18:2n6)	HMDB0006270,HMDB0000673	met-d-LA	M01105	18:46407577-47882322	-0.197743	0.266901	0.458764	FALSE
365218	MR-IVW	linoleate (18:2n6)	HMDB0006270,HMDB0000673	met-d-LA	M01105	19:10676952-11596155	-0.217062	0.242062	0.369868	FALSE
365221	MR-IVW	linoleate (18:2n6)	HMDB0006270,HMDB0000673	met-d-LA	M01105	19:18860422-19917254	0.121296	0.292537	0.67841	FALSE
365227	MR-IVW	linoleate (18:2n6)	HMDB0006270,HMDB0000673	met-d-LA	M01105	19:44857114-46268119	-0.144753	0.253563	0.568083	FALSE
365230	MR-IVW	linoleate (18:2n6)	HMDB0006270,HMDB0000673	met-d-LA	M01105	19:48918942-49418942	-0.0868407	0.694726	0.900524	FALSE
365233	MR-IVW	linoleate (18:2n6)	HMDB0006270,HMDB0000673	met-d-LA	M01105	19:49766748-50266748	0.460677	0.731664	0.528937	FALSE
365236	MR-IVW	linoleate (18:2n6)	HMDB0006270,HMDB0000673	met-d-LA	M01105	20:33898488-34398488	-0.505859	0.735794	0.491768	FALSE
365242	MR-IVW	linoleate (18:2n6)	HMDB0006270,HMDB0000673	met-d-LA	M01105	20:39547465-40047465	-0.210805	0.722761	0.770541	FALSE
368854	MR-IVW	stearate (18:0)	HMDB0000827	M01358	GCST90200390	10:101825479-102325479	0.488484	0.101037	1.33352e-06	TRUE
369400	MR-IVW	docosapentaenoate (n3 dpa; 22:5n3)	HMDB0006528	GCST90199713	M32504	11:61314299-61814299	0.650549	0.114634	1.38689e-08	TRUE
369514	MR-IVW	succinylcarnitine (c4-dc)	HMDB0061717	GCST90199848	M37058	3:67166322-67666322	0.733907	0.126664	6.86813e-09	TRUE
369517	MR-IVW	succinylcarnitine (c4-dc)	HMDB0061717	GCST90199848	M37058	6:160244521-160744521	-0.00495999	0.1736	0.977206	FALSE
369520	MR-IVW	succinylcarnitine (c4-dc)	HMDB0061717	GCST90199848	M37058	9:131623256-132123256	0.725661	0.0911458	1.69913e-15	TRUE
369523	MR-IVW	succinylcarnitine (c4-dc)	HMDB0061717	GCST90199848	M37058	13:48285828-48785828	0.334594	0.205453	0.103404	FALSE
369526	MR-IVW	succinylcarnitine (c4-dc)	HMDB0061717	GCST90199848	M37058	15:63180456-63733977	0.76047	0.0557465	2.26629e-42	TRUE
369529	MR-IVW	succinylcarnitine (c4-dc)	HMDB0061717	GCST90199848	M37058	16:15885043-16385043	0.594907	0.184626	0.001272	TRUE
376465	MR-IVW	stearoylcarnitine (c18)	HMDB0000848	M34409	GCST90199743	5:131424888-131924888	1.16946	0.144573	6.01165e-16	TRUE
380503	MR-IVW	carnitine	HMDB0000062	GCST90199621	M15500	5:129348195-132322308	0.74566	0.226384	0.000988479	TRUE
380509	MR-IVW	carnitine	HMDB0000062	GCST90199621	M15500	10:45771631-46271631	0.891542	0.180718	8.0838e-07	TRUE
380512	MR-IVW	carnitine	HMDB0000062	GCST90199621	M15500	10:61163353-61783005	0.8826	0.107872	2.79341e-16	TRUE
388309	MR-IVW	dimethylarginine (sdma + adma)	HMDB0003334,HMDB0001539	GCST90199832	M36808	1:85603902-86103902	0.405688	0.181492	0.025398	TRUE
388312	MR-IVW	dimethylarginine (sdma + adma)	HMDB0003334,HMDB0001539	GCST90199832	M36808	5:34787115-35287115	0.618077	0.1167	1.18175e-07	TRUE
389560	MR-IVW	isobutyrylcarnitine (c4)	HMDB0000736	GCST90199698	M33441	4:88969645-89469645	0.128326	0.164991	0.4367	FALSE
389563	MR-IVW	isobutyrylcarnitine (c4)	HMDB0000736	GCST90199698	M33441	6:160018604-160831502	0.764666	0.0906115	3.20182e-17	TRUE
390910	MR-IVW	n-acetylornithine	HMDB0003357	M15630	bioa_023	2:73124156-74349562	0.986421	0.0673813	1.57495e-48	TRUE
392725	MR-IVW	4-acetamidobutanoate	HMDB0003681	M01558	GCST90200311	8:18010431-18510431	0.841098	0.0706319	1.0728e-32	TRUE
392728	MR-IVW	4-acetamidobutanoate	HMDB0003681	M01558	GCST90200311	18:22536478-23036478	-0.101201	0.166339	0.542921	FALSE
394165	MR-IVW	butyrylcarnitine (c4)	HMDB0002013	M32412	bior_006	5:131464409-131964409	0.847456	0.0869007	1.80869e-22	TRUE
394168	MR-IVW	butyrylcarnitine (c4)	HMDB0002013	M32412	bior_006	10:61195594-61695594	1.21353	0.0784337	5.36151e-54	TRUE
394171	MR-IVW	butyrylcarnitine (c4)	HMDB0002013	M32412	bior_006	12:119943590-120443590	0.715668	0.0813352	1.38041e-18	TRUE
394174	MR-IVW	butyrylcarnitine (c4)	HMDB0002013	M32412	bior_006	12:120625790-121828332	0.942744	0.038019	9.73808e-136	TRUE
394177	MR-IVW	butyrylcarnitine (c4)	HMDB0002013	M32412	bior_006	15:76285743-76785743	0.872847	0.0871627	1.32293e-23	TRUE
402328	MR-IVW	caffeine	HMDB0001847	M00569	GCST90200436	7:17037106-17537106	0.169242	0.15234	0.266588	FALSE
402331	MR-IVW	caffeine	HMDB0001847	M00569	GCST90200436	15:74777880-75277880	0.183371	0.148816	0.217875	FALSE
410686	MR-IVW	malate	HMDB0031518,HMDB0000156,HMDB0000744	M01303	GCST90200398	17:79941425-80441425	1.5023	0.149164	7.38714e-24	TRUE
411511	MR-IVW	hexanoylcarnitine (c6)	HMDB0000756	M32328	GCST90199668	1:75967169-76725029	1.22105	0.0436211	2.02697e-172	TRUE
411517	MR-IVW	hexanoylcarnitine (c6)	HMDB0000756	M32328	GCST90199668	5:131427997-131927997	0.847144	0.145641	6.00328e-09	TRUE
411568	MR-IVW	indoleacetate	HMDB0000197	GCST90199683	M27513	7:50280177-50867215	0.784636	0.314172	0.0125084	TRUE
415246	MR-IVW	kynurenine	HMDB0000684	M15140	bioa_027	8:39556267-40056267	0.871122	0.0806446	3.36786e-27	TRUE
415249	MR-IVW	kynurenine	HMDB0000684	M15140	bioa_027	12:111634608-112134608	0.791008	0.0558227	1.40501e-45	TRUE
415252	MR-IVW	kynurenine	HMDB0000684	M15140	bioa_027	12:112341686-113156415	0.828363	0.0675663	1.485e-34	TRUE
415255	MR-IVW	kynurenine	HMDB0000684	M15140	bioa_027	16:87628822-88128822	1.02374	0.0473012	7.07472e-104	TRUE
415312	MR-IVW	cis-4-decenoylcarnitine (c10:1)	HMDB0013205	M38178	GCST90199880	1:75967169-76725029	1.36755	0.0544632	3.90854e-139	TRUE
416911	MR-IVW	octanoylcarnitine (c8)	HMDB0000791	GCST90199720	M33936	1:75544097-76764092	0.802586	0.0417876	3.27781e-82	TRUE
416914	MR-IVW	octanoylcarnitine (c8)	HMDB0000791	GCST90199720	M33936	4:159109555-159887113	1.00953	0.143799	2.21221e-12	TRUE
424666	MR-IVW	proline	HMDB0000162,HMDB0003411	bioa_017	GCST90200411	10:97358422-97858422	1.01285	0.314571	0.00128284	TRUE
424669	MR-IVW	proline	HMDB0000162,HMDB0003411	bioa_017	GCST90200411	12:46935518-47435518	0.770433	0.282102	0.00631335	TRUE
424672	MR-IVW	proline	HMDB0000162,HMDB0003411	bioa_017	GCST90200411	22:18640615-19782378	1.08839	0.0592365	2.13973e-75	TRUE
424696	MR-IVW	epiandrosterone sulfate	HMDB0062657	GCST90199752	M33973	7:98270815-100447642	0.704337	0.0384136	4.30113e-75	TRUE
426679	MR-IVW	5-dodecenoate (12:1n7)	HMDB0000529	M33968	GCST90199723	10:101825479-102325479	0.899574	0.149972	1.99406e-09	TRUE
430081	MR-IVW	biliverdin	HMDB0001008	M02137	GCST90200706	2:234046650-234918570	1.28722	0.0311425	0	TRUE
443614	MR-IVW	gamma-glutamylglutamine	HMDB0011738	M02730	GCST90200301	12:56615040-57115040	1.15609	0.106192	1.33194e-27	TRUE
444712	MR-IVW	cysteine-glutathione disulfide	HMDB0000656	GCST90199784	M35159	22:24745756-25277248	0.783264	0.114464	7.76291e-12	TRUE
454252	MR-IVW	glycochenodeoxycholate	HMDB0000637	M32346	GCST90200342	6:156877825-157377825	0.237689	0.153504	0.121519	FALSE
461611	MR-IVW	octanoylcarnitine (c8)	HMDB0000791	bior_018	M33936	1:75967169-76719596	1.12584	0.058608	3.07394e-82	TRUE
461614	MR-IVW	octanoylcarnitine (c8)	HMDB0000791	bior_018	M33936	4:158930455-160174295	1.08822	0.0904055	2.26817e-33	TRUE
461620	MR-IVW	octanoylcarnitine (c8)	HMDB0000791	bior_018	M33936	16:15856119-16356119	1.07338	0.214676	5.73303e-07	TRUE
462142	MR-IVW	dehydroepiandrosterone sulfate (dhea-s)	HMDB0001032	M32425	GCST90199673	7:98868801-99739571	0.777094	0.133105	5.27708e-09	TRUE
462145	MR-IVW	dehydroepiandrosterone sulfate (dhea-s)	HMDB0001032	M32425	GCST90199673	19:48115523-48615523	0.525497	0.144512	0.000276532	TRUE
464569	MR-IVW	erythritol	HMDB0002994	M20699	GCST90199667	1:45834383-47240681	0.543784	0.336186	0.105769	FALSE
465913	MR-IVW	1,5-anhydroglucitol (1,5-ag)	HMDB0002712	M20675	GCST90199648	2:135331512-137178320	0.525478	0.069204	3.12171e-14	TRUE
465916	MR-IVW	1,5-anhydroglucitol (1,5-ag)	HMDB0002712	M20675	GCST90199648	3:164549079-165049079	0.590552	0.162097	0.000269264	TRUE
465919	MR-IVW	1,5-anhydroglucitol (1,5-ag)	HMDB0002712	M20675	GCST90199648	7:141551007-142051007	0.732216	0.119042	7.70518e-10	TRUE
478003	MR-IVW	threonate	HMDB0000943	GCST90199687	M27738	5:138435979-138935979	0.64962	0.167929	0.000109542	TRUE
479659	MR-IVW	cysteine-glutathione disulfide	HMDB0000656	M35159	GCST90199784	22:24745202-25245202	1.27671	0.0730596	2.22494e-68	TRUE
481348	MR-IVW	1-palmitoyl-gpe (16:0)	HMDB0011503	M35631	GCST90199792	15:58428512-58973939	1.25368	0.194399	1.1259e-10	TRUE
488848	MR-IVW	hexanoylcarnitine (c6)	HMDB0000756	GCST90199668	bior_015	1:74982586-75482586	1.67154	0.115766	2.94078e-47	TRUE
488851	MR-IVW	hexanoylcarnitine (c6)	HMDB0000756	GCST90199668	bior_015	1:75544097-76764092	0.754084	0.242923	0.00190792	TRUE
488854	MR-IVW	hexanoylcarnitine (c6)	HMDB0000756	GCST90199668	bior_015	5:131427047-131927047	0.649661	0.134144	1.27893e-06	TRUE
488857	MR-IVW	hexanoylcarnitine (c6)	HMDB0000756	GCST90199668	bior_015	5:150473155-150973155	0.597581	0.141809	2.50887e-05	TRUE
488860	MR-IVW	hexanoylcarnitine (c6)	HMDB0000756	GCST90199668	bior_015	6:160328860-160828860	0.582168	0.145761	6.49679e-05	TRUE
488863	MR-IVW	hexanoylcarnitine (c6)	HMDB0000756	GCST90199668	bior_015	10:61195594-61695594	1.17226	0.161446	3.84239e-13	TRUE
490777	MR-IVW	thymol sulfate	HMDB0062720	GCST90199827	M36095	10:96142306-96944591	0.542427	0.215153	0.011698	TRUE
492658	MR-IVW	docosapentaenoate (n3 dpa; 22:5n3)	HMDB0006528	M32504	GCST90199713	11:61310081-61810081	1.11167	0.12496	5.78024e-19	TRUE
499054	MR-IVW	caprylate (8:0)	HMDB0000482	GCST90200445	M32492	1:75544097-76499590	0.477461	0.14147	0.000738157	TRUE
500557	MR-IVW	acetylcarnitine (c2)	HMDB0000201	bior_002	GCST90199669	5:129945701-131993465	0.863517	0.12008	6.42391e-13	TRUE
500560	MR-IVW	acetylcarnitine (c2)	HMDB0000201	bior_002	GCST90199669	6:160325366-160825366	0.812416	0.220666	0.000231724	TRUE
500563	MR-IVW	acetylcarnitine (c2)	HMDB0000201	bior_002	GCST90199669	10:61195594-61695594	0.862198	0.0944274	6.79894e-20	TRUE
512134	MR-IVW	malate	HMDB0031518,HMDB0000156,HMDB0000744	GCST90200398	M01303	17:79941348-80441348	0.603381	0.105999	1.25334e-08	TRUE
512137	MR-IVW	malate	HMDB0031518,HMDB0000156,HMDB0000744	GCST90200398	M01303	20:44986778-45486778	0.190099	0.138546	0.170034	FALSE
515893	MR-IVW	erythronate*	HMDB0000613	GCST90199746	M33477	3:53027063-53643844	0.765561	0.145054	1.3076e-07	TRUE
521938	MR-IVW	1,5-anhydroglucitol (1,5-ag)	HMDB0002712	GCST90199648	M20675	2:135179288-136957982	1.53972	0.13536	5.57029e-30	TRUE
521941	MR-IVW	1,5-anhydroglucitol (1,5-ag)	HMDB0002712	GCST90199648	M20675	7:141552826-142052826	1.36572	0.17131	1.55846e-15	TRUE
527731	MR-IVW	butyrylcarnitine (c4)	HMDB0002013	bior_006	M32412	2:27480940-27980940	1.34189	0.335472	6.33425e-05	TRUE
527734	MR-IVW	butyrylcarnitine (c4)	HMDB0002013	bior_006	M32412	5:131170249-131924888	1.04561	0.172955	1.48867e-09	TRUE
527737	MR-IVW	butyrylcarnitine (c4)	HMDB0002013	bior_006	M32412	6:160229478-161357018	0.533138	0.100873	1.25537e-07	TRUE
527740	MR-IVW	butyrylcarnitine (c4)	HMDB0002013	bior_006	M32412	7:83630421-84130421	1.09424	0.374539	0.00348274	TRUE
527743	MR-IVW	butyrylcarnitine (c4)	HMDB0002013	bior_006	M32412	10:61195594-61695594	0.824045	0.132254	4.6415e-10	TRUE
527746	MR-IVW	butyrylcarnitine (c4)	HMDB0002013	bior_006	M32412	12:119938448-122339359	1.13203	0.0437708	1.75284e-147	TRUE
527749	MR-IVW	butyrylcarnitine (c4)	HMDB0002013	bior_006	M32412	15:76226361-77280792	0.948087	0.185792	3.34415e-07	TRUE
530887	MR-IVW	propionylcarnitine (c3)	HMDB0000824	M32452	GCST90199708	5:131111778-131936146	0.847757	0.121443	2.93673e-12	TRUE
530890	MR-IVW	propionylcarnitine (c3)	HMDB0000824	M32452	GCST90199708	6:160325366-160825366	1.05092	0.139154	4.28066e-14	TRUE
530893	MR-IVW	propionylcarnitine (c3)	HMDB0000824	M32452	GCST90199708	10:61195594-61695594	0.807239	0.0840454	7.63042e-22	TRUE
531592	MR-IVW	proline	HMDB0000162,HMDB0003411	M01898	GCST90200411	22:18665282-19383605	0.998012	0.0670578	4.25829e-50	TRUE
539179	MR-IVW	10-undecenoate (11:1n1)	HMDB0033724	GCST90199716	M32497	1:47149497-48256123	0.76697	0.0528573	1.04409e-47	TRUE
539560	MR-IVW	adrenate (22:4n6)	HMDB0002226	M32980	GCST90199709	11:61319830-61819830	1.07177	0.0937225	2.77802e-30	TRUE
547219	MR-IVW	palmitate (16:0)	HMDB0000220	M01336	GCST90200397	10:101825479-102325479	0.352186	0.150222	0.0190555	TRUE
551113	MR-IVW	proline	HMDB0000162,HMDB0003411	M01898	bioa_017	22:18665282-19383605	0.974406	0.0461658	6.90832e-99	TRUE
557254	MR-IVW	tetradecanedioate (c14-dc)	HMDB0000872	M35669	GCST90199806	1:47135304-47635304	0.73807	0.111997	4.39508e-11	TRUE
557257	MR-IVW	tetradecanedioate (c14-dc)	HMDB0000872	M35669	GCST90199806	12:20714321-21628021	1.16172	0.210289	3.30679e-08	TRUE
577000	MR-IVW	gamma-glutamyltyrosine	HMDB0011741	M02734	GCST90200295	4:149000783-149500783	-0.179813	0.165916	0.27847	FALSE
577003	MR-IVW	gamma-glutamyltyrosine	HMDB0011741	M02734	GCST90200295	16:71679859-72179859	0.209245	0.162043	0.196602	FALSE
581950	MR-IVW	hexanoylcarnitine (c6)	HMDB0000756	GCST90199668	M32328	1:75544097-76764092	0.818969	0.0384438	1.0641e-100	TRUE
581953	MR-IVW	hexanoylcarnitine (c6)	HMDB0000756	GCST90199668	M32328	5:131427047-131927047	0.829507	0.15732	1.34411e-07	TRUE
581959	MR-IVW	hexanoylcarnitine (c6)	HMDB0000756	GCST90199668	M32328	6:160328860-160828860	0.896556	0.164434	4.96998e-08	TRUE
581962	MR-IVW	hexanoylcarnitine (c6)	HMDB0000756	GCST90199668	M32328	10:61195594-61695594	0.698514	0.179857	0.00010287	TRUE
586402	MR-IVW	kynurenine	HMDB0000684	bioa_027	GCST90199636	1:241473615-241973615	1.33663	0.276477	1.33467e-06	TRUE
586408	MR-IVW	kynurenine	HMDB0000684	bioa_027	GCST90199636	5:176563404-177063404	0.436831	0.315207	0.165791	FALSE
586411	MR-IVW	kynurenine	HMDB0000684	bioa_027	GCST90199636	8:39556267-40056267	1.05832	0.179185	3.49838e-09	TRUE
586417	MR-IVW	kynurenine	HMDB0000684	bioa_027	GCST90199636	12:111634608-113433486	1.05672	0.157866	2.17482e-11	TRUE
586420	MR-IVW	kynurenine	HMDB0000684	bioa_027	GCST90199636	16:87568569-88128476	1.1127	0.110114	5.25208e-24	TRUE
590596	MR-IVW	palmitoleate (16:1n7)	HMDB0003229	GCST90200388	M33447	10:101825479-102325479	1.1975	0.156621	2.07596e-14	TRUE
591406	MR-IVW	5alpha-pregnan-3beta,20alpha-diol disulfate	HMDB0094650	GCST90199838	M37198	5:35725566-36225566	0.0735458	0.0882549	0.404657	FALSE
591409	MR-IVW	5alpha-pregnan-3beta,20alpha-diol disulfate	HMDB0094650	GCST90199838	M37198	12:21081549-21581549	0.728759	0.127769	1.17232e-08	TRUE
591412	MR-IVW	5alpha-pregnan-3beta,20alpha-diol disulfate	HMDB0094650	GCST90199838	M37198	19:48124950-48624950	0.784267	0.0903036	3.79467e-18	TRUE
605152	MR-IVW	dihomo-linolenate (20:3n3 or n6)	HMDB0002925	GCST90199820	M35718	11:61349347-61849347	1.3412	0.14268	5.45631e-21	TRUE
605221	MR-IVW	gamma-glutamylglutamine	HMDB0011738	GCST90200301	M02730	12:56615338-57115338	0.864981	0.0981281	1.19883e-18	TRUE
605224	MR-IVW	gamma-glutamylglutamine	HMDB0011738	GCST90200301	M02730	16:15885043-16385043	0.454444	0.183525	0.0132793	TRUE
609565	MR-IVW	kynurenine	HMDB0000684	GCST90199636	M15140	8:39554593-40054593	1.0415	0.177055	4.04475e-09	TRUE
609568	MR-IVW	kynurenine	HMDB0000684	GCST90199636	M15140	12:111809557-113090766	1.1424	0.157893	4.64521e-13	TRUE
609571	MR-IVW	kynurenine	HMDB0000684	GCST90199636	M15140	16:87568373-88128072	0.82749	0.116749	1.36317e-12	TRUE
609757	MR-IVW	isovalerylcarnitine (c5)	HMDB0000688	GCST90199747	M34407	5:130363600-131953776	1.05664	0.091042	3.83898e-31	TRUE
609760	MR-IVW	isovalerylcarnitine (c5)	HMDB0000688	GCST90199747	M34407	12:120930019-121430019	0.351682	0.178465	0.048771	TRUE
609763	MR-IVW	isovalerylcarnitine (c5)	HMDB0000688	GCST90199747	M34407	15:40455159-40955159	1.16798	0.0961443	5.86797e-34	TRUE
610777	MR-IVW	5-oxoproline	HMDB0000267	GCST90200280	M01494	8:144861615-145802337	0.767243	0.0383622	5.50725e-89	TRUE
610780	MR-IVW	5-oxoproline	HMDB0000267	GCST90200280	M01494	12:56615338-57115338	0.328783	0.179336	0.066753	FALSE
611311	MR-IVW	10-undecenoate (11:1n1)	HMDB0033724	M32497	GCST90199716	1:47135304-47887999	1.14269	0.0587347	2.64182e-84	TRUE
611737	MR-IVW	5alpha-pregnan-3beta,20alpha-diol disulfate	HMDB0094650	M37198	GCST90199838	7:98891373-100265457	0.101109	0.0823582	0.219569	FALSE
611740	MR-IVW	5alpha-pregnan-3beta,20alpha-diol disulfate	HMDB0094650	M37198	GCST90199838	12:21141352-21641352	1.3722	0.16158	2.02505e-17	TRUE
611743	MR-IVW	5alpha-pregnan-3beta,20alpha-diol disulfate	HMDB0094650	M37198	GCST90199838	19:48115523-48615523	1.19342	0.104934	5.69313e-30	TRUE
612118	MR-IVW	alpha-hydroxyisovalerate	HMDB0000407	GCST90199736	M33937	1:119653115-120251155	0.614468	0.12358	6.61898e-07	TRUE
612121	MR-IVW	alpha-hydroxyisovalerate	HMDB0000407	GCST90199736	M33937	4:88938993-89438993	1.03741	0.19251	7.08946e-08	TRUE
612124	MR-IVW	alpha-hydroxyisovalerate	HMDB0000407	GCST90199736	M33937	11:18050954-18590862	0.669229	0.101163	3.70587e-11	TRUE
612127	MR-IVW	alpha-hydroxyisovalerate	HMDB0000407	GCST90199736	M33937	12:121165390-121665390	0.313059	0.152299	0.0398254	TRUE
613870	MR-IVW	caprate (10:0)	HMDB0000511	M10642	GCST90200428	7:17037106-17537106	-0.0233884	0.149872	0.875989	FALSE
613873	MR-IVW	caprate (10:0)	HMDB0000511	M10642	GCST90200428	15:74777880-75277880	-0.101984	0.146404	0.486059	FALSE
616537	MR-IVW	myristoleate (14:1n5)	HMDB0002000	M32418	GCST90199715	10:101825479-102325479	0.61777	0.118306	1.7721e-07	TRUE
635251	MR-IVW	deoxycholate	HMDB0000626	GCST90200386	M01114	12:21081549-21581549	0.603995	0.218948	0.00580459	TRUE
635380	MR-IVW	indolepropionate	HMDB0002302	M32405	GCST90199686	16:20241058-20741058	0.997359	0.10198	1.37277e-22	TRUE
639586	MR-IVW	7-methylguanine	HMDB0000897	GCST90199771	M35114	2:201276330-201776330	0.176609	0.181138	0.32956	FALSE
649420	MR-IVW	glycerate	HMDB0000139,HMDB0006372	GCST90200290	M01572	5:138138980-138931033	0.814043	0.180898	6.79535e-06	TRUE
650065	MR-IVW	acetylcarnitine (c2)	HMDB0000201	GCST90199669	bior_002	5:131158077-131927047	0.719389	0.0718958	1.43435e-23	TRUE
650071	MR-IVW	acetylcarnitine (c2)	HMDB0000201	GCST90199669	bior_002	10:61163353-61719938	1.15983	0.0564337	7.38568e-94	TRUE
652252	MR-IVW	4-acetamidobutanoate	HMDB0003681	GCST90200311	M01558	8:18005709-18505709	1.03589	0.232882	8.66163e-06	TRUE
656188	MR-IVW	5-oxoproline	HMDB0000267	M01494	GCST90200280	8:144903138-145403138	1.30337	0.0463095	2.77957e-174	TRUE
657388	MR-IVW	gamma-glutamylisoleucine*	HMDB0011170	GCST90199775	M34456	22:24762758-25262758	-0.0506713	0.213543	0.812433	FALSE
664879	MR-IVW	caprylate (8:0)	HMDB0000482	M32492	GCST90200445	16:61374701-61874701	0.138808	0.176484	0.431565	FALSE
677560	MR-IVW	stearoylcarnitine (c18)	HMDB0000848	GCST90199743	M34409	1:40156715-40656715	0.0333338	0.166669	0.841481	FALSE
677566	MR-IVW	stearoylcarnitine (c18)	HMDB0000848	GCST90199743	M34409	5:131158077-131954519	0.769338	0.131445	4.82955e-09	TRUE
681487	MR-IVW	n-acetylglycine	HMDB0000532	M27710	GCST90199688	2:211331245-212112097	1.13781	0.0735843	6.20153e-54	TRUE
681490	MR-IVW	n-acetylglycine	HMDB0000532	M27710	GCST90199688	11:67117922-67617922	1.17676	0.159276	1.48881e-13	TRUE
683200	MR-IVW	phenyllactate (pla)	HMDB0000779,HMDB0000563	M22130	GCST90199664	16:58526314-59026314	1.27687	0.0877832	6.21577e-48	TRUE
683374	MR-IVW	1,3,7-trimethylurate	HMDB0002123	GCST90199757	M34404	6:52413813-52913813	1.50646	0.425591	0.000400609	TRUE
684163	MR-IVW	3-hydroxy-2-ethylpropionate	HMDB0000396	GCST90199714	M32397	9:107264123-107764123	0.0240946	0.177929	0.892282	FALSE
684166	MR-IVW	3-hydroxy-2-ethylpropionate	HMDB0000396	GCST90199714	M32397	10:96720361-97220361	-0.17505	0.187206	0.349755	FALSE
688918	MR-IVW	2-aminobutyrate	HMDB0000452	GCST90200305	M32348	2:64970910-65470910	0.82755	0.100707	2.07978e-16	TRUE
688921	MR-IVW	2-aminobutyrate	HMDB0000452	GCST90200305	M32348	4:88993818-89493818	0.879977	0.135381	8.032e-11	TRUE
693445	MR-IVW	propionylcarnitine (c3)	HMDB0000824	bior_003	GCST90199708	5:129570038-130070038	0.583809	0.320507	0.0685285	FALSE
693448	MR-IVW	propionylcarnitine (c3)	HMDB0000824	bior_003	GCST90199708	5:130125578-131906517	1.16643	0.106299	5.14699e-28	TRUE
693451	MR-IVW	propionylcarnitine (c3)	HMDB0000824	bior_003	GCST90199708	5:176547343-177047343	0.83924	0.36376	0.021048	TRUE
693454	MR-IVW	propionylcarnitine (c3)	HMDB0000824	bior_003	GCST90199708	6:13883573-14383573	0.769953	0.241705	0.00144502	TRUE
693457	MR-IVW	propionylcarnitine (c3)	HMDB0000824	bior_003	GCST90199708	6:160325366-160825366	0.910471	0.120558	4.28066e-14	TRUE
693460	MR-IVW	propionylcarnitine (c3)	HMDB0000824	bior_003	GCST90199708	10:61053642-61791953	0.85055	0.0850623	1.53733e-23	TRUE
693463	MR-IVW	propionylcarnitine (c3)	HMDB0000824	bior_003	GCST90199708	13:100560558-101060558	0.628333	0.321119	0.0503826	FALSE
695053	MR-IVW	acetylcarnitine (c2)	HMDB0000201	M32198	bior_002	5:131464409-131964409	1.03783	0.0728964	5.39957e-46	TRUE
695056	MR-IVW	acetylcarnitine (c2)	HMDB0000201	M32198	bior_002	10:61195594-61695594	1.03116	0.050173	7.38568e-94	TRUE
697378	MR-IVW	propionylcarnitine (c3)	HMDB0000824	bior_003	M32452	2:27492603-27992603	1.51875	0.350482	1.46868e-05	TRUE
697381	MR-IVW	propionylcarnitine (c3)	HMDB0000824	bior_003	M32452	5:129570038-130070038	0.627144	0.339703	0.0648699	FALSE
697384	MR-IVW	propionylcarnitine (c3)	HMDB0000824	bior_003	M32452	5:130125578-131906517	0.840246	0.128561	6.32861e-11	TRUE
697387	MR-IVW	propionylcarnitine (c3)	HMDB0000824	bior_003	M32452	5:176547343-177047343	1.57063	0.385248	4.56356e-05	TRUE
697390	MR-IVW	propionylcarnitine (c3)	HMDB0000824	bior_003	M32452	6:13883573-14383573	0.888945	0.256137	0.00051932	TRUE
697393	MR-IVW	propionylcarnitine (c3)	HMDB0000824	bior_003	M32452	6:160325366-160825366	0.866359	0.127823	1.22038e-11	TRUE
697396	MR-IVW	propionylcarnitine (c3)	HMDB0000824	bior_003	M32452	10:61053642-61791953	1.01574	0.0833733	3.82736e-34	TRUE
697399	MR-IVW	propionylcarnitine (c3)	HMDB0000824	bior_003	M32452	13:100560558-101060558	1.05845	0.340217	0.00186385	TRUE
701059	MR-IVW	n-acetylornithine	HMDB0003357	bioa_023	M15630	2:72878681-74437061	0.934984	0.0549982	8.17574e-65	TRUE
701062	MR-IVW	n-acetylornithine	HMDB0003357	bioa_023	M15630	5:950573-1450573	1.01644	0.295295	0.000577206	TRUE
701065	MR-IVW	n-acetylornithine	HMDB0003357	bioa_023	M15630	14:23348952-23848952	0.781956	0.377496	0.0383188	TRUE
701068	MR-IVW	n-acetylornithine	HMDB0003357	bioa_023	M15630	17:37301988-37801988	0.771707	0.345661	0.0255781	TRUE
705787	MR-IVW	7-methylxanthine	HMDB0001991	GCST90199754	M34390	15:74777880-75578595	0.67726	0.194828	0.000508591	TRUE
719596	MR-IVW	c-glycosyltryptophan	HMDB0240296	GCST90200008	M32675	4:77162140-77662140	0.212814	0.179212	0.23503	FALSE
724993	MR-IVW	erythronate*	HMDB0000613	M33477	GCST90199746	3:53032188-53532188	0.820852	0.156033	1.43463e-07	TRUE
733522	MR-IVW	1-methylxanthine	HMDB0010738	GCST90199763	M34389	8:18005709-18505709	1.05165	0.203119	2.24885e-07	TRUE
733525	MR-IVW	1-methylxanthine	HMDB0010738	GCST90199763	M34389	15:74275585-74775585	0.27822	0.214627	0.194873	FALSE
733528	MR-IVW	1-methylxanthine	HMDB0010738	GCST90199763	M34389	15:74777880-75599999	0.181257	0.150583	0.228704	FALSE
735904	MR-IVW	bilirubin (z,z)	HMDB0000054	GCST90200704	M27716	2:233988949-235124783	0.61559	0.0277654	6.52167e-109	TRUE
735907	MR-IVW	bilirubin (z,z)	HMDB0000054	GCST90200704	M27716	12:21093886-21593886	0.39971	0.165683	0.0158435	TRUE
738238	MR-IVW	homocitrulline	HMDB0000679	GCST90199682	M22138	19:32850674-33608355	0.702525	0.097669	6.34201e-13	TRUE
738949	MR-IVW	spermidine	HMDB0001257	GCST90200423	bioa_033	1:247789451-248289451	1.63776	0.101234	7.20986e-59	TRUE
739021	MR-IVW	bilirubin (e,z or z,e)*	HMDB0000488	M34106	GCST90200687	2:234418570-234918570	2.11629	0.0453434	0	TRUE
739381	MR-IVW	kynurenine	HMDB0000684	bioa_027	M15140	1:241473615-241973615	0.865878	0.292691	0.00309307	TRUE
739384	MR-IVW	kynurenine	HMDB0000684	bioa_027	M15140	5:131338151-131838151	0.874912	0.371838	0.0186256	TRUE
739387	MR-IVW	kynurenine	HMDB0000684	bioa_027	M15140	5:176563404-177063404	0.985894	0.33326	0.00309307	TRUE
739390	MR-IVW	kynurenine	HMDB0000684	bioa_027	M15140	8:39556267-40056267	1.14794	0.189467	1.37121e-09	TRUE
739393	MR-IVW	kynurenine	HMDB0000684	bioa_027	M15140	12:111111298-111611298	1.1539	0.319756	0.00030774	TRUE
739396	MR-IVW	kynurenine	HMDB0000684	bioa_027	M15140	12:111634608-113433486	1.26421	0.144239	1.87265e-18	TRUE
739399	MR-IVW	kynurenine	HMDB0000684	bioa_027	M15140	16:87568569-88128476	0.939992	0.0858309	6.523e-28	TRUE
739579	MR-IVW	5alpha-androstan-3beta,17beta-diol disulfate	HMDB00493	M37190	GCST90199835	7:98891373-100265457	1.25722	0.0808347	1.51816e-54	TRUE
739582	MR-IVW	5alpha-androstan-3beta,17beta-diol disulfate	HMDB00493	M37190	GCST90199835	12:21141352-21641352	1.35909	0.160912	3.01142e-17	TRUE
739585	MR-IVW	5alpha-androstan-3beta,17beta-diol disulfate	HMDB00493	M37190	GCST90199835	19:48115523-48615523	0.613064	0.105101	5.44138e-09	TRUE
749074	MR-IVW	margarate (17:0)	HMDB0002259	M01121	GCST90200459	10:101825479-102325479	0.47061	0.122993	0.000130074	TRUE
750904	MR-IVW	1-palmitoyl-gpc (16:0)	HMDB0010382	GCST90199733	M33955	1:40164323-40664323	0.281118	0.105419	0.00766076	TRUE
754201	MR-IVW	bilirubin (e,e)*	HMDB0240584	GCST90200686	M32586	2:233898737-234968524	0.578115	0.0283481	1.91206e-92	TRUE
754204	MR-IVW	bilirubin (e,e)*	HMDB0240584	GCST90200686	M32586	12:21102315-21602315	0.629914	0.166678	0.00015732	TRUE
760957	MR-IVW	pipecolate	HMDB0005960,HMDB0000716	GCST90200294	M01444	2:241582941-242082941	0.667106	0.184403	0.000297293	TRUE
761308	MR-IVW	dehydroepiandrosterone sulfate (dhea-s)	HMDB0001032	GCST90199673	M32425	7:98825038-100067196	0.788945	0.116952	1.5208e-11	TRUE
768667	MR-IVW	3-phenylpropionate (hydrocinnamate)	HMDB0000764	M15749	GCST90199635	16:20233961-20733961	0.62272	0.13337	3.02481e-06	TRUE
770881	MR-IVW	epiandrosterone sulfate	HMDB0062657	M33973	GCST90199752	7:98475348-100265457	1.41977	0.0504145	1.70588e-174	TRUE
785479	MR-IVW	hexanoylcarnitine (c6)	HMDB0000756	bior_015	GCST90199668	1:74982586-75482586	0.598251	0.0743424	8.46819e-16	TRUE
785482	MR-IVW	hexanoylcarnitine (c6)	HMDB0000756	bior_015	GCST90199668	1:75691778-77042423	1.21428	0.385986	0.00165569	TRUE
785485	MR-IVW	hexanoylcarnitine (c6)	HMDB0000756	bior_015	GCST90199668	4:159387113-159887113	0.556423	0.123387	6.49622e-06	TRUE
785488	MR-IVW	hexanoylcarnitine (c6)	HMDB0000756	bior_015	GCST90199668	5:131487030-131987030	1.06635	0.178157	2.15836e-09	TRUE
785491	MR-IVW	hexanoylcarnitine (c6)	HMDB0000756	bior_015	GCST90199668	10:61179527-61679527	0.75767	0.134361	1.70998e-08	TRUE
788161	MR-IVW	caproate (6:0)	HMDB0000535	GCST90200450	M32489	1:75544097-76764092	0.262035	0.0943326	0.0054732	TRUE
801649	MR-IVW	epiandrosterone sulfate	HMDB0062657	M33973	GCST90199752	7:98475348-100265457	1.41977	0.0504145	1.70588e-174	TRUE
805429	MR-IVW	cysteine-glutathione disulfide	HMDB0000656	GCST90199784	M35159	22:24745756-25277248	0.783264	0.114464	7.76291e-12	TRUE
811981	MR-IVW	gamma-glutamylthreonine	HMDB0029159	GCST90199749	M33364	2:27516284-28016284	0.23054	0.263474	0.381574	FALSE
825718	MR-IVW	3-(4-hydroxyphenyl)lactate	HMDB0000755	GCST90200371	M32197	6:111301079-111801079	0.508882	0.191753	0.00795801	TRUE
825721	MR-IVW	3-(4-hydroxyphenyl)lactate	HMDB0000755	GCST90200371	M32197	17:79941425-80441425	0.708867	0.107781	4.80283e-11	TRUE
827446	MR-IVW	5alpha-pregnan-3beta,20alpha-diol disulfate	HMDB0094650	M37198	GCST90199838	7:98891373-100265457	0.101109	0.0823582	0.219569	FALSE
827449	MR-IVW	5alpha-pregnan-3beta,20alpha-diol disulfate	HMDB0094650	M37198	GCST90199838	12:21141352-21641352	1.3722	0.16158	2.02505e-17	TRUE
827452	MR-IVW	5alpha-pregnan-3beta,20alpha-diol disulfate	HMDB0094650	M37198	GCST90199838	19:48115523-48615523	1.19342	0.104934	5.69313e-30	TRUE
831052	MR-IVW	cis-4-decenoylcarnitine (c10:1)	HMDB0013205	GCST90199880	M38178	1:74982586-76764092	0.733291	0.0421594	9.27318e-68	TRUE
831055	MR-IVW	cis-4-decenoylcarnitine (c10:1)	HMDB0013205	GCST90199880	M38178	4:159387995-159887995	0.602088	0.185258	0.00115405	TRUE
844381	MR-IVW	lysine	HMDB0003405	M01301	bioa_012	16:68076200-68576200	1.19158	0.0608259	1.8819e-85	TRUE
849181	MR-IVW	5-dodecenoate (12:1n7)	HMDB0000529	GCST90199723	M33968	10:101825479-102325479	1.11164	0.176851	3.2635e-10	TRUE
849817	MR-IVW	gamma-glutamylvaline	HMDB0011172	GCST90199703	M32393	5:131367324-131867324	0.00472553	0.151217	0.97507	FALSE
849841	MR-IVW	isovalerylcarnitine (c5)	HMDB0000688	GCST90199747	M34407	5:130363600-131953776	1.05664	0.091042	3.83898e-31	TRUE
849844	MR-IVW	isovalerylcarnitine (c5)	HMDB0000688	GCST90199747	M34407	12:120930019-121430019	0.351682	0.178465	0.048771	TRUE
849847	MR-IVW	isovalerylcarnitine (c5)	HMDB0000688	GCST90199747	M34407	15:40455159-40955159	1.16798	0.0961443	5.86797e-34	TRUE
849952	MR-IVW	propionylcarnitine (c3)	HMDB0000824	GCST90199708	bior_003	5:131457380-131957380	0.859191	0.0548618	2.79468e-55	TRUE
849955	MR-IVW	propionylcarnitine (c3)	HMDB0000824	GCST90199708	bior_003	6:160264283-160819068	1.09833	0.0666666	5.54886e-61	TRUE
849958	MR-IVW	propionylcarnitine (c3)	HMDB0000824	GCST90199708	bior_003	10:61163353-61719938	1.19787	0.0523293	5.71158e-116	TRUE
850192	MR-IVW	tryptophan betaine	HMDB0061115	GCST90199819	M37097	5:129604309-132174341	0.892516	0.0793396	2.33397e-29	TRUE
850207	MR-IVW	5alpha-androstan-3beta,17beta-diol disulfate	HMDB00493	GCST90199835	M37190	7:98574305-100447642	0.795404	0.0702935	1.10003e-29	TRUE
850210	MR-IVW	5alpha-androstan-3beta,17beta-diol disulfate	HMDB00493	GCST90199835	M37190	12:21102315-21602315	0.716288	0.126404	1.45602e-08	TRUE
850213	MR-IVW	5alpha-androstan-3beta,17beta-diol disulfate	HMDB00493	GCST90199835	M37190	19:48124950-48624950	1.38753	0.159766	3.79467e-18	TRUE
852289	MR-IVW	1-palmitoyl-gpe (16:0)	HMDB0011503	M35631	GCST90199792	15:58428512-58973939	1.25368	0.194399	1.1259e-10	TRUE
858814	MR-IVW	dehydroepiandrosterone sulfate (dhea-s)	HMDB0001032	GCST90199673	M32425	7:98825038-100067196	0.788945	0.116952	1.5208e-11	TRUE
870826	MR-IVW	lysine	HMDB0003405	GCST90200402	M01301	5:35969710-36469710	0.529016	0.188094	0.0049158	TRUE
870829	MR-IVW	lysine	HMDB0003405	GCST90200402	M01301	8:49773600-50273600	0.757262	0.186572	4.93206e-05	TRUE
870832	MR-IVW	lysine	HMDB0003405	GCST90200402	M01301	16:67600700-68679894	0.569122	0.156049	0.000265259	TRUE
870835	MR-IVW	lysine	HMDB0003405	GCST90200402	M01301	22:37170890-37670890	0.334402	0.174688	0.0555837	FALSE
874069	MR-IVW	1-palmitoyl-gpc (16:0)	HMDB0010382	GCST90199733	M33955	1:40164323-40664323	0.281118	0.105419	0.00766076	TRUE
876232	MR-IVW	n2,n2-dimethylguanosine	HMDB0004824	M35137	GCST90199764	6:156240528-156740528	0.0703474	0.135114	0.602609	FALSE
876289	MR-IVW	decanoylcarnitine (c10)	HMDB0000651	M33941	bior_020	1:75967169-76725029	0.901031	0.0350746	1.55133e-145	TRUE
876292	MR-IVW	decanoylcarnitine (c10)	HMDB0000651	M33941	bior_020	4:159385244-160163625	0.786437	0.127771	7.505e-10	TRUE
876619	MR-IVW	citrulline	HMDB0000904	bioa_005	GCST90200403	2:211099261-211599261	1.22786	0.194403	2.68301e-10	TRUE
876622	MR-IVW	citrulline	HMDB0000904	bioa_005	GCST90200403	8:10310878-10810878	0.674364	0.283773	0.0174817	TRUE
876625	MR-IVW	citrulline	HMDB0000904	bioa_005	GCST90200403	8:11437159-11937159	0.515872	0.35117	0.14183	FALSE
876628	MR-IVW	citrulline	HMDB0000904	bioa_005	GCST90200403	9:133044244-133627617	1.03662	0.151938	8.93674e-12	TRUE
876634	MR-IVW	citrulline	HMDB0000904	bioa_005	GCST90200403	10:97138579-97638579	0.867695	0.266374	0.00112426	TRUE
876637	MR-IVW	citrulline	HMDB0000904	bioa_005	GCST90200403	17:9542768-10042768	0.759259	0.204876	0.000210612	TRUE
882265	MR-IVW	3-hydroxy-2-ethylpropionate	HMDB0000396	GCST90199714	M32397	9:107264123-107764123	0.0240946	0.177929	0.892282	FALSE
882268	MR-IVW	3-hydroxy-2-ethylpropionate	HMDB0000396	GCST90199714	M32397	10:96720361-97220361	-0.17505	0.187206	0.349755	FALSE
882661	MR-IVW	7-methylxanthine	HMDB0001991	GCST90199754	M34390	15:74777880-75578595	0.67726	0.194828	0.000508591	TRUE
889531	MR-IVW	propionylcarnitine (c3)	HMDB0000824	M32452	GCST90199708	5:131111778-131936146	0.847757	0.121443	2.93673e-12	TRUE
889534	MR-IVW	propionylcarnitine (c3)	HMDB0000824	M32452	GCST90199708	6:160325366-160825366	1.05092	0.139154	4.28066e-14	TRUE
889537	MR-IVW	propionylcarnitine (c3)	HMDB0000824	M32452	GCST90199708	10:61195594-61695594	0.807239	0.0840454	7.63042e-22	TRUE
892213	MR-IVW	butyrylcarnitine (c4)	HMDB0002013	bior_006	GCST90200673	5:131170249-131924888	1.1605	0.166903	3.57238e-12	TRUE
892216	MR-IVW	butyrylcarnitine (c4)	HMDB0002013	bior_006	GCST90200673	6:160229478-161357018	0.937445	0.105112	4.72353e-19	TRUE
892219	MR-IVW	butyrylcarnitine (c4)	HMDB0002013	bior_006	GCST90200673	7:83630421-84130421	0.0615679	0.356718	0.862969	FALSE
892222	MR-IVW	butyrylcarnitine (c4)	HMDB0002013	bior_006	GCST90200673	10:61195594-61695594	1.09171	0.125637	3.64355e-18	TRUE
892225	MR-IVW	butyrylcarnitine (c4)	HMDB0002013	bior_006	GCST90200673	12:119938448-122339359	1.14966	0.0388708	2.99829e-192	TRUE
892228	MR-IVW	butyrylcarnitine (c4)	HMDB0002013	bior_006	GCST90200673	15:76226361-77280792	0.756956	0.176963	1.89028e-05	TRUE
894988	MR-IVW	octanoylcarnitine (c8)	HMDB0000791	GCST90199720	M33936	1:75544097-76764092	0.802586	0.0417876	3.27781e-82	TRUE
894991	MR-IVW	octanoylcarnitine (c8)	HMDB0000791	GCST90199720	M33936	4:159109555-159887113	1.00953	0.143799	2.21221e-12	TRUE
894997	MR-IVW	carnitine	HMDB0000062	GCST90199621	M15500	5:129348195-132322308	0.74566	0.226384	0.000988479	TRUE
895003	MR-IVW	carnitine	HMDB0000062	GCST90199621	M15500	10:45771631-46271631	0.891542	0.180718	8.0838e-07	TRUE
895006	MR-IVW	carnitine	HMDB0000062	GCST90199621	M15500	10:61163353-61783005	0.8826	0.107872	2.79341e-16	TRUE
895123	MR-IVW	homocitrulline	HMDB0000679	GCST90199682	M22138	19:32850674-33608355	0.702525	0.097669	6.34201e-13	TRUE
895126	MR-IVW	stearidonate (18:4n3)	HMDB0006547	GCST90199721	M33969	11:61301356-61801356	1.02928	0.133969	1.55494e-14	TRUE
910417	MR-IVW	pipecolate	HMDB0005960,HMDB0000716	GCST90200294	M01444	2:241582941-242082941	0.667106	0.184403	0.000297293	TRUE
915316	MR-IVW	linoleate (18:2n6)	HMDB0006270,HMDB0000673	met-d-LA	M01105	1:23534965-24034965	-0.0210736	0.716503	0.976536	FALSE
915319	MR-IVW	linoleate (18:2n6)	HMDB0006270,HMDB0000673	met-d-LA	M01105	1:25524643-26035978	-1.11399	0.722587	0.123155	FALSE
915322	MR-IVW	linoleate (18:2n6)	HMDB0006270,HMDB0000673	met-d-LA	M01105	1:55255647-55778629	1.47226e-308	0.71945	1	FALSE
915325	MR-IVW	linoleate (18:2n6)	HMDB0006270,HMDB0000673	met-d-LA	M01105	1:62601147-63476146	0.00812635	0.195032	0.966764	FALSE
915328	MR-IVW	linoleate (18:2n6)	HMDB0006270,HMDB0000673	met-d-LA	M01105	1:109568158-110068158	-0.341673	0.365237	0.349539	FALSE
915331	MR-IVW	linoleate (18:2n6)	HMDB0006270,HMDB0000673	met-d-LA	M01105	1:234600420-235100420	-0.139585	0.558339	0.802587	FALSE
915334	MR-IVW	linoleate (18:2n6)	HMDB0006270,HMDB0000673	met-d-LA	M01105	2:20121380-20621380	0.634743	0.435252	0.144749	FALSE
915337	MR-IVW	linoleate (18:2n6)	HMDB0006270,HMDB0000673	met-d-LA	M01105	2:20982195-21774000	-0.245991	0.253453	0.331768	FALSE
915340	MR-IVW	linoleate (18:2n6)	HMDB0006270,HMDB0000673	met-d-LA	M01105	2:27174636-28253616	0.643951	0.309096	0.0372209	TRUE
915343	MR-IVW	linoleate (18:2n6)	HMDB0006270,HMDB0000673	met-d-LA	M01105	2:43822576-44322576	0.265437	0.455034	0.559669	FALSE
915355	MR-IVW	linoleate (18:2n6)	HMDB0006270,HMDB0000673	met-d-LA	M01105	4:3193931-3693931	0.125724	0.628622	0.841481	FALSE
915361	MR-IVW	linoleate (18:2n6)	HMDB0006270,HMDB0000673	met-d-LA	M01105	5:74130959-75466636	-0.703839	0.324849	0.0302603	TRUE
915364	MR-IVW	linoleate (18:2n6)	HMDB0006270,HMDB0000673	met-d-LA	M01105	5:156147673-156647673	-0.267579	0.377758	0.478738	FALSE
915367	MR-IVW	linoleate (18:2n6)	HMDB0006270,HMDB0000673	met-d-LA	M01105	6:160035700-161910100	0.114604	0.436021	0.792674	FALSE
915370	MR-IVW	linoleate (18:2n6)	HMDB0006270,HMDB0000673	met-d-LA	M01105	7:72787366-73287366	-0.207519	0.459505	0.651548	FALSE
915373	MR-IVW	linoleate (18:2n6)	HMDB0006270,HMDB0000673	met-d-LA	M01105	8:8029462-8529462	-1.13787	0.650214	0.0801183	FALSE
915376	MR-IVW	linoleate (18:2n6)	HMDB0006270,HMDB0000673	met-d-LA	M01105	8:8937242-9437242	0.601085	0.379146	0.112883	FALSE
915382	MR-IVW	linoleate (18:2n6)	HMDB0006270,HMDB0000673	met-d-LA	M01105	8:10568607-11068607	-0.202665	0.694851	0.770541	FALSE
915385	MR-IVW	linoleate (18:2n6)	HMDB0006270,HMDB0000673	met-d-LA	M01105	8:11146856-11949988	-0.546034	0.65004	0.400908	FALSE
915388	MR-IVW	linoleate (18:2n6)	HMDB0006270,HMDB0000673	met-d-LA	M01105	8:19632950-20132950	-0.41405	0.552067	0.453255	FALSE
915391	MR-IVW	linoleate (18:2n6)	HMDB0006270,HMDB0000673	met-d-LA	M01105	8:59127357-59627357	1.3903e-308	0.555519	1	FALSE
915394	MR-IVW	linoleate (18:2n6)	HMDB0006270,HMDB0000673	met-d-LA	M01105	8:126256694-126756694	0.236322	0.354483	0.504985	FALSE
915397	MR-IVW	linoleate (18:2n6)	HMDB0006270,HMDB0000673	met-d-LA	M01105	9:15050968-15550968	-0.200795	0.627483	0.748968	FALSE
915400	MR-IVW	linoleate (18:2n6)	HMDB0006270,HMDB0000673	met-d-LA	M01105	9:107339744-107911742	0.070698	0.327804	0.829244	FALSE
915403	MR-IVW	linoleate (18:2n6)	HMDB0006270,HMDB0000673	met-d-LA	M01105	9:135899709-136399709	0.856553	0.522289	0.101005	FALSE
915406	MR-IVW	linoleate (18:2n6)	HMDB0006270,HMDB0000673	met-d-LA	M01105	10:45748984-46248984	-1.00891	0.630566	0.109599	FALSE
915409	MR-IVW	linoleate (18:2n6)	HMDB0006270,HMDB0000673	met-d-LA	M01105	11:47128476-48412305	-0.54561	0.649536	0.400908	FALSE
915415	MR-IVW	linoleate (18:2n6)	HMDB0006270,HMDB0000673	met-d-LA	M01105	11:61338305-61838305	0.621719	0.201638	0.00204696	TRUE
915418	MR-IVW	linoleate (18:2n6)	HMDB0006270,HMDB0000673	met-d-LA	M01105	11:116373213-117240851	0.265661	0.159131	0.0950281	FALSE
915421	MR-IVW	linoleate (18:2n6)	HMDB0006270,HMDB0000673	met-d-LA	M01105	12:109623145-110123145	0.422774	0.724755	0.559669	FALSE
915424	MR-IVW	linoleate (18:2n6)	HMDB0006270,HMDB0000673	met-d-LA	M01105	12:111660219-113156415	-0.105659	0.633952	0.867632	FALSE
915427	MR-IVW	linoleate (18:2n6)	HMDB0006270,HMDB0000673	met-d-LA	M01105	12:121165293-121665293	-0.481107	0.633036	0.447255	FALSE
915430	MR-IVW	linoleate (18:2n6)	HMDB0006270,HMDB0000673	met-d-LA	M01105	12:125036037-125536037	-0.684415	0.684415	0.317311	FALSE
915436	MR-IVW	linoleate (18:2n6)	HMDB0006270,HMDB0000673	met-d-LA	M01105	15:58324966-58973426	0.071337	0.183071	0.696782	FALSE
915439	MR-IVW	linoleate (18:2n6)	HMDB0006270,HMDB0000673	met-d-LA	M01105	16:56740716-57260486	0.234763	0.339102	0.488744	FALSE
915445	MR-IVW	linoleate (18:2n6)	HMDB0006270,HMDB0000673	met-d-LA	M01105	18:46407577-47882322	-0.197743	0.266901	0.458764	FALSE
915448	MR-IVW	linoleate (18:2n6)	HMDB0006270,HMDB0000673	met-d-LA	M01105	19:10676952-11596155	-0.217062	0.242062	0.369868	FALSE
915451	MR-IVW	linoleate (18:2n6)	HMDB0006270,HMDB0000673	met-d-LA	M01105	19:18860422-19917254	0.121296	0.292537	0.67841	FALSE
915457	MR-IVW	linoleate (18:2n6)	HMDB0006270,HMDB0000673	met-d-LA	M01105	19:44857114-46268119	-0.144753	0.253563	0.568083	FALSE
915460	MR-IVW	linoleate (18:2n6)	HMDB0006270,HMDB0000673	met-d-LA	M01105	19:48918942-49418942	-0.0868407	0.694726	0.900524	FALSE
915463	MR-IVW	linoleate (18:2n6)	HMDB0006270,HMDB0000673	met-d-LA	M01105	19:49766748-50266748	0.460677	0.731664	0.528937	FALSE
915466	MR-IVW	linoleate (18:2n6)	HMDB0006270,HMDB0000673	met-d-LA	M01105	20:33898488-34398488	-0.505859	0.735794	0.491768	FALSE
915472	MR-IVW	linoleate (18:2n6)	HMDB0006270,HMDB0000673	met-d-LA	M01105	20:39547465-40047465	-0.210805	0.722761	0.770541	FALSE
921754	MR-IVW	isovalerylcarnitine (c5)	HMDB0000688	M34407	GCST90199747	5:130424076-131967050	0.771311	0.0658344	1.05616e-31	TRUE
921757	MR-IVW	isovalerylcarnitine (c5)	HMDB0000688	M34407	GCST90199747	15:40450022-40950022	0.856183	0.0777983	3.60901e-28	TRUE
922285	MR-IVW	tryptophan betaine	HMDB0061115	M37097	GCST90199819	5:131491696-131991696	1.07746	0.0925941	2.69358e-31	TRUE
924088	MR-IVW	bilirubin (e,e)*	HMDB0240584	M32586	GCST90200686	2:234046650-234918570	1.72976	0.0434054	0	TRUE
925237	MR-IVW	linoleate (18:2n6)	HMDB0006270,HMDB0000673	met-d-LA	GCST90200354	1:25524643-26035978	0.535068	0.661567	0.418636	FALSE
925240	MR-IVW	linoleate (18:2n6)	HMDB0006270,HMDB0000673	met-d-LA	GCST90200354	1:55255647-55778629	0.263336	0.847016	0.755878	FALSE
925243	MR-IVW	linoleate (18:2n6)	HMDB0006270,HMDB0000673	met-d-LA	GCST90200354	1:62601147-63476146	0.175776	0.183591	0.33835	FALSE
925246	MR-IVW	linoleate (18:2n6)	HMDB0006270,HMDB0000673	met-d-LA	GCST90200354	1:109568158-110068158	-0.313248	0.348195	0.368316	FALSE
925249	MR-IVW	linoleate (18:2n6)	HMDB0006270,HMDB0000673	met-d-LA	GCST90200354	1:234600420-235100420	0.052711	0.56009	0.925021	FALSE
925252	MR-IVW	linoleate (18:2n6)	HMDB0006270,HMDB0000673	met-d-LA	GCST90200354	2:20121380-20621380	-0.0401981	0.410161	0.921928	FALSE
925255	MR-IVW	linoleate (18:2n6)	HMDB0006270,HMDB0000673	met-d-LA	GCST90200354	2:20982195-21774000	-0.0119251	0.319415	0.970219	FALSE
925258	MR-IVW	linoleate (18:2n6)	HMDB0006270,HMDB0000673	met-d-LA	GCST90200354	2:27174636-28253616	0.648757	0.42586	0.127658	FALSE
925261	MR-IVW	linoleate (18:2n6)	HMDB0006270,HMDB0000673	met-d-LA	GCST90200354	2:43822576-44322576	0.0664089	0.529911	0.90027	FALSE
925267	MR-IVW	linoleate (18:2n6)	HMDB0006270,HMDB0000673	met-d-LA	GCST90200354	3:18014056-18514056	1.44686	0.705941	0.0404079	TRUE
925273	MR-IVW	linoleate (18:2n6)	HMDB0006270,HMDB0000673	met-d-LA	GCST90200354	4:3193931-3693931	0.476128	0.551237	0.387729	FALSE
925276	MR-IVW	linoleate (18:2n6)	HMDB0006270,HMDB0000673	met-d-LA	GCST90200354	4:155239608-155739608	0.676832	0.659385	0.304675	FALSE
925279	MR-IVW	linoleate (18:2n6)	HMDB0006270,HMDB0000673	met-d-LA	GCST90200354	5:74130959-75466636	-0.604415	0.306104	0.0483198	TRUE
925282	MR-IVW	linoleate (18:2n6)	HMDB0006270,HMDB0000673	met-d-LA	GCST90200354	5:156147673-156647673	-0.454373	0.394521	0.249441	FALSE
925285	MR-IVW	linoleate (18:2n6)	HMDB0006270,HMDB0000673	met-d-LA	GCST90200354	6:160035700-161910100	0.131101	0.19516	0.501736	FALSE
925288	MR-IVW	linoleate (18:2n6)	HMDB0006270,HMDB0000673	met-d-LA	GCST90200354	7:72787366-73287366	0.222688	0.420785	0.596653	FALSE
925294	MR-IVW	linoleate (18:2n6)	HMDB0006270,HMDB0000673	met-d-LA	GCST90200354	8:8937242-9437242	0.789276	0.403636	0.050534	FALSE
925297	MR-IVW	linoleate (18:2n6)	HMDB0006270,HMDB0000673	met-d-LA	GCST90200354	8:9546321-10533748	0.410093	0.635626	0.518811	FALSE
925303	MR-IVW	linoleate (18:2n6)	HMDB0006270,HMDB0000673	met-d-LA	GCST90200354	8:11146856-11949988	0.466829	0.612487	0.445949	FALSE
925306	MR-IVW	linoleate (18:2n6)	HMDB0006270,HMDB0000673	met-d-LA	GCST90200354	8:19632950-20132950	0.0454847	0.520215	0.930326	FALSE
925309	MR-IVW	linoleate (18:2n6)	HMDB0006270,HMDB0000673	met-d-LA	GCST90200354	8:59127357-59627357	0.629168	0.737793	0.393787	FALSE
925312	MR-IVW	linoleate (18:2n6)	HMDB0006270,HMDB0000673	met-d-LA	GCST90200354	8:126256694-126756694	0.00370308	0.307379	0.990388	FALSE
925315	MR-IVW	linoleate (18:2n6)	HMDB0006270,HMDB0000673	met-d-LA	GCST90200354	9:15050968-15550968	-0.0872221	0.591228	0.882716	FALSE
925318	MR-IVW	linoleate (18:2n6)	HMDB0006270,HMDB0000673	met-d-LA	GCST90200354	9:107339744-107911742	0.215025	0.260086	0.408381	FALSE
925321	MR-IVW	linoleate (18:2n6)	HMDB0006270,HMDB0000673	met-d-LA	GCST90200354	9:135899709-136399709	0.0100179	0.588284	0.986413	FALSE
925324	MR-IVW	linoleate (18:2n6)	HMDB0006270,HMDB0000673	met-d-LA	GCST90200354	10:45748984-46248984	0.90847	0.590814	0.124132	FALSE
925327	MR-IVW	linoleate (18:2n6)	HMDB0006270,HMDB0000673	met-d-LA	GCST90200354	11:47128476-48412305	0.082561	0.618953	0.893886	FALSE
925333	MR-IVW	linoleate (18:2n6)	HMDB0006270,HMDB0000673	met-d-LA	GCST90200354	11:61338305-61838305	0.223176	0.190927	0.242442	FALSE
925336	MR-IVW	linoleate (18:2n6)	HMDB0006270,HMDB0000673	met-d-LA	GCST90200354	11:116373213-117240851	0.214126	0.159851	0.180396	FALSE
925339	MR-IVW	linoleate (18:2n6)	HMDB0006270,HMDB0000673	met-d-LA	GCST90200354	12:109623145-110123145	0.108011	0.676622	0.873171	FALSE
925342	MR-IVW	linoleate (18:2n6)	HMDB0006270,HMDB0000673	met-d-LA	GCST90200354	12:111660219-113156415	1.00754	0.634007	0.112023	FALSE
925345	MR-IVW	linoleate (18:2n6)	HMDB0006270,HMDB0000673	met-d-LA	GCST90200354	12:121165293-121665293	0.424961	0.596814	0.476434	FALSE
925351	MR-IVW	linoleate (18:2n6)	HMDB0006270,HMDB0000673	met-d-LA	GCST90200354	13:114297372-114797372	0.55247	0.661251	0.403441	FALSE
925354	MR-IVW	linoleate (18:2n6)	HMDB0006270,HMDB0000673	met-d-LA	GCST90200354	15:58324966-58973426	-0.0246225	0.125687	0.844686	FALSE
925357	MR-IVW	linoleate (18:2n6)	HMDB0006270,HMDB0000673	met-d-LA	GCST90200354	16:56740716-57260486	-0.298421	0.519034	0.565322	FALSE
925360	MR-IVW	linoleate (18:2n6)	HMDB0006270,HMDB0000673	met-d-LA	GCST90200354	16:71894174-72394174	0.823373	0.688588	0.231798	FALSE
925363	MR-IVW	linoleate (18:2n6)	HMDB0006270,HMDB0000673	met-d-LA	GCST90200354	18:46407577-47882322	0.46566	0.211862	0.027953	TRUE
925366	MR-IVW	linoleate (18:2n6)	HMDB0006270,HMDB0000673	met-d-LA	GCST90200354	19:10676952-11596155	-0.050386	0.209477	0.809918	FALSE
925369	MR-IVW	linoleate (18:2n6)	HMDB0006270,HMDB0000673	met-d-LA	GCST90200354	19:18860422-19917254	0.0353255	0.244152	0.884958	FALSE
925375	MR-IVW	linoleate (18:2n6)	HMDB0006270,HMDB0000673	met-d-LA	GCST90200354	19:44857114-46268119	0.0829788	0.241046	0.730662	FALSE
925378	MR-IVW	linoleate (18:2n6)	HMDB0006270,HMDB0000673	met-d-LA	GCST90200354	19:48918942-49418942	0.777784	0.644671	0.227631	FALSE
925381	MR-IVW	linoleate (18:2n6)	HMDB0006270,HMDB0000673	met-d-LA	GCST90200354	19:49766748-50266748	-0.0617289	0.655068	0.924924	FALSE
925384	MR-IVW	linoleate (18:2n6)	HMDB0006270,HMDB0000673	met-d-LA	GCST90200354	20:33898488-34398488	-0.354714	0.677776	0.600731	FALSE
925387	MR-IVW	linoleate (18:2n6)	HMDB0006270,HMDB0000673	met-d-LA	GCST90200354	20:38915692-39415692	0.220043	0.519979	0.672167	FALSE
926704	MR-IVW	propionylcarnitine (c3)	HMDB0000824	GCST90199708	M32452	5:131457380-131957380	0.766929	0.115501	3.13683e-11	TRUE
926707	MR-IVW	propionylcarnitine (c3)	HMDB0000824	GCST90199708	M32452	6:160264283-160819068	0.95155	0.140393	1.22038e-11	TRUE
926710	MR-IVW	propionylcarnitine (c3)	HMDB0000824	GCST90199708	M32452	10:61163353-61719938	1.23879	0.110024	2.08504e-29	TRUE
929905	MR-IVW	taurolithocholate 3-sulfate	HMDB0002580	GCST90199809	M36850	12:21138829-21638829	0.80375	0.16498	1.10589e-06	TRUE
929908	MR-IVW	taurolithocholate 3-sulfate	HMDB0002580	GCST90199809	M36850	13:103468308-103968308	0.469341	0.168122	0.00524373	TRUE
935389	MR-IVW	deoxycholate	HMDB0000626	GCST90200386	M01114	12:21081549-21581549	0.603995	0.218948	0.00580459	TRUE
936721	MR-IVW	hexanoylcarnitine (c6)	HMDB0000756	GCST90199668	M32328	1:75544097-76764092	0.818969	0.0384438	1.0641e-100	TRUE
936724	MR-IVW	hexanoylcarnitine (c6)	HMDB0000756	GCST90199668	M32328	5:131427047-131927047	0.829507	0.15732	1.34411e-07	TRUE
936730	MR-IVW	hexanoylcarnitine (c6)	HMDB0000756	GCST90199668	M32328	6:160328860-160828860	0.896556	0.164434	4.96998e-08	TRUE
936733	MR-IVW	hexanoylcarnitine (c6)	HMDB0000756	GCST90199668	M32328	10:61195594-61695594	0.698514	0.179857	0.00010287	TRUE
937486	MR-IVW	lysine	HMDB0003405	GCST90200402	bioa_012	5:35969710-36469710	0.74628	0.0916468	3.85602e-16	TRUE
937489	MR-IVW	lysine	HMDB0003405	GCST90200402	bioa_012	8:49773600-50273600	0.879086	0.0909179	4.08349e-22	TRUE
937492	MR-IVW	lysine	HMDB0003405	GCST90200402	bioa_012	16:67600700-68679894	0.696447	0.0760396	5.23804e-20	TRUE
937495	MR-IVW	lysine	HMDB0003405	GCST90200402	bioa_012	22:37170890-37670890	0.491656	0.0851352	7.69531e-09	TRUE
948442	MR-IVW	caprylate (8:0)	HMDB0000482	M32492	GCST90200445	16:61374701-61874701	0.138808	0.176484	0.431565	FALSE
951664	MR-IVW	citrulline	HMDB0000904	M02132	bioa_005	10:97115163-97871266	0.561346	0.0804451	2.99412e-12	TRUE
952666	MR-IVW	homostachydrine*	HMDB0033433	GCST90199787	M33009	5:130363600-131959739	0.651429	0.186957	0.000493288	TRUE
953113	MR-IVW	acetylcarnitine (c2)	HMDB0000201	M32198	bior_002	5:131464409-131964409	1.03783	0.0728964	5.39957e-46	TRUE
953116	MR-IVW	acetylcarnitine (c2)	HMDB0000201	M32198	bior_002	10:61195594-61695594	1.03116	0.050173	7.38568e-94	TRUE
954304	MR-IVW	n-acetylglycine	HMDB0000532	GCST90199688	M27710	2:211036896-212058697	0.824353	0.0685992	2.89463e-33	TRUE
954307	MR-IVW	n-acetylglycine	HMDB0000532	GCST90199688	M27710	11:67110101-67610101	0.849794	0.150164	1.52177e-08	TRUE
954634	MR-IVW	beta-hydroxyisovalerate	HMDB0000754	GCST90200322	M12129	1:151622754-152122754	0.675238	0.167261	5.41305e-05	TRUE
954637	MR-IVW	beta-hydroxyisovalerate	HMDB0000754	GCST90200322	M12129	3:182521828-183021828	0.837493	0.168749	6.94258e-07	TRUE
955459	MR-IVW	butyrylcarnitine (c4)	HMDB0002013	GCST90200673	M32412	5:131472951-131972951	0.973648	0.172812	1.75928e-08	TRUE
955462	MR-IVW	butyrylcarnitine (c4)	HMDB0002013	GCST90200673	M32412	6:160264283-160825366	0.512437	0.111961	4.71865e-06	TRUE
955465	MR-IVW	butyrylcarnitine (c4)	HMDB0002013	GCST90200673	M32412	10:61163353-61663353	0.754819	0.121144	4.6415e-10	TRUE
955468	MR-IVW	butyrylcarnitine (c4)	HMDB0002013	GCST90200673	M32412	12:120033611-122392351	0.882486	0.0246734	3.64417e-280	TRUE
955945	MR-IVW	octanoylcarnitine (c8)	HMDB0000791	bior_018	M33936	1:75967169-76719596	1.12584	0.058608	3.07394e-82	TRUE
955948	MR-IVW	octanoylcarnitine (c8)	HMDB0000791	bior_018	M33936	4:158930455-160174295	1.08822	0.0904055	2.26817e-33	TRUE
955954	MR-IVW	octanoylcarnitine (c8)	HMDB0000791	bior_018	M33936	16:15856119-16356119	1.07338	0.214676	5.73303e-07	TRUE
957169	MR-IVW	proline	HMDB0000162,HMDB0003411	GCST90200411	M01898	22:18685842-19232953	0.974775	0.0585131	2.59914e-62	TRUE
961360	MR-IVW	gamma-glutamyltyrosine	HMDB0011741	M02734	GCST90200295	4:149000783-149500783	-0.179813	0.165916	0.27847	FALSE
961363	MR-IVW	gamma-glutamyltyrosine	HMDB0011741	M02734	GCST90200295	16:71679859-72179859	0.209245	0.162043	0.196602	FALSE
967207	MR-IVW	ergothioneine	HMDB0003045	GCST90199879	M37459	5:130173559-131971204	0.235603	0.232583	0.311066	FALSE
967210	MR-IVW	ergothioneine	HMDB0003045	GCST90199879	M37459	6:110510008-111010008	0.707518	0.373974	0.0585054	FALSE
969088	MR-IVW	stearoylcarnitine (c18)	HMDB0000848	GCST90199743	M34409	1:40156715-40656715	0.0333338	0.166669	0.841481	FALSE
969094	MR-IVW	stearoylcarnitine (c18)	HMDB0000848	GCST90199743	M34409	5:131158077-131954519	0.769338	0.131445	4.82955e-09	TRUE
973444	MR-IVW	caproate (6:0)	HMDB0000535	GCST90200450	M32489	1:75544097-76764092	0.262035	0.0943326	0.0054732	TRUE
974365	MR-IVW	adrenate (22:4n6)	HMDB0002226	M32980	GCST90199709	11:61319830-61819830	1.07177	0.0937225	2.77802e-30	TRUE
975109	MR-IVW	succinylcarnitine (c4-dc)	HMDB0061717	GCST90199848	M37058	3:67166322-67666322	0.733907	0.126664	6.86813e-09	TRUE
975112	MR-IVW	succinylcarnitine (c4-dc)	HMDB0061717	GCST90199848	M37058	6:160244521-160744521	-0.00495999	0.1736	0.977206	FALSE
975115	MR-IVW	succinylcarnitine (c4-dc)	HMDB0061717	GCST90199848	M37058	9:131623256-132123256	0.725661	0.0911458	1.69913e-15	TRUE
975118	MR-IVW	succinylcarnitine (c4-dc)	HMDB0061717	GCST90199848	M37058	13:48285828-48785828	0.334594	0.205453	0.103404	FALSE
975121	MR-IVW	succinylcarnitine (c4-dc)	HMDB0061717	GCST90199848	M37058	15:63180456-63733977	0.76047	0.0557465	2.26629e-42	TRUE
975124	MR-IVW	succinylcarnitine (c4-dc)	HMDB0061717	GCST90199848	M37058	16:15885043-16385043	0.594907	0.184626	0.001272	TRUE
984871	MR-IVW	spermidine	HMDB0001257	bioa_033	GCST90200423	1:247760300-248289451	0.590535	0.0885441	2.56858e-11	TRUE
984874	MR-IVW	spermidine	HMDB0001257	bioa_033	GCST90200423	19:54070939-54570939	0.0811117	0.14142	0.566272	FALSE
986410	MR-IVW	butyrylcarnitine (c4)	HMDB0002013	M32412	GCST90200673	5:131464409-131964409	1.02707	0.168926	1.20213e-09	TRUE
986413	MR-IVW	butyrylcarnitine (c4)	HMDB0002013	M32412	GCST90200673	10:61195594-61695594	1.32482	0.152464	3.64355e-18	TRUE
986419	MR-IVW	butyrylcarnitine (c4)	HMDB0002013	M32412	GCST90200673	12:120625790-121828332	1.11628	0.0473267	5.27379e-123	TRUE
986422	MR-IVW	butyrylcarnitine (c4)	HMDB0002013	M32412	GCST90200673	15:76285743-76785743	0.715039	0.16965	2.50006e-05	TRUE
1006018	MR-IVW	epiandrosterone sulfate	HMDB0062657	GCST90199752	M33973	7:98270815-100447642	0.704337	0.0384136	4.30113e-75	TRUE
1014850	MR-IVW	decanoylcarnitine (c10)	HMDB0000651	bior_020	GCST90199722	1:75967169-76725029	1.41988	0.0740085	4.91001e-82	TRUE
1014853	MR-IVW	decanoylcarnitine (c10)	HMDB0000651	bior_020	GCST90199722	4:158930455-160174295	0.860613	0.113081	2.72919e-14	TRUE
1014856	MR-IVW	decanoylcarnitine (c10)	HMDB0000651	bior_020	GCST90199722	5:131425864-131925864	0.895709	0.337957	0.00804049	TRUE
1014859	MR-IVW	decanoylcarnitine (c10)	HMDB0000651	bior_020	GCST90199722	16:15856119-16356119	1.01032	0.197946	3.32509e-07	TRUE
1016770	MR-IVW	margarate (17:0)	HMDB0002259	M01121	GCST90200459	10:101825479-102325479	0.47061	0.122993	0.000130074	TRUE
1021777	MR-IVW	kynurenine	HMDB0000684	M15140	bioa_027	8:39556267-40056267	0.871122	0.0806446	3.36786e-27	TRUE
1021780	MR-IVW	kynurenine	HMDB0000684	M15140	bioa_027	12:111634608-112134608	0.791008	0.0558227	1.40501e-45	TRUE
1021783	MR-IVW	kynurenine	HMDB0000684	M15140	bioa_027	12:112341686-113156415	0.828363	0.0675663	1.485e-34	TRUE
1021786	MR-IVW	kynurenine	HMDB0000684	M15140	bioa_027	16:87628822-88128822	1.02374	0.0473012	7.07472e-104	TRUE
1022608	MR-IVW	citrulline	HMDB0000904	M02132	GCST90200403	10:97115163-97871266	0.414929	0.156729	0.00811054	TRUE
1022743	MR-IVW	bilirubin (z,z)	HMDB0000054	M27716	GCST90200704	2:234140469-234918570	1.64963	0.0316851	0	TRUE
1036636	MR-IVW	3-(4-hydroxyphenyl)lactate	HMDB0000755	M32197	GCST90200371	17:79879970-80379970	1.1659	0.135314	6.91515e-18	TRUE
1036951	MR-IVW	palmitoylcarnitine (c16)	HMDB0000222	GCST90199666	M22189	5:131158077-131927047	0.726203	0.136941	1.13896e-07	TRUE
1037875	MR-IVW	palmitoleate (16:1n7)	HMDB0003229	M33447	GCST90200388	10:101825479-102325479	0.835076	0.123108	1.1746e-11	TRUE
1043686	MR-IVW	phenyllactate (pla)	HMDB0000779,HMDB0000563	GCST90199664	M22130	16:58502466-59065575	0.634504	0.0724687	2.03101e-18	TRUE
1044025	MR-IVW	alpha-hydroxyisovalerate	HMDB0000407	M33937	GCST90199736	11:18094064-18594064	1.49426	0.141262	3.77413e-26	TRUE
1045294	MR-IVW	erythritol	HMDB0002994	GCST90199667	M20699	1:45801053-46657287	1.11397	0.169376	4.80283e-11	TRUE
1045570	MR-IVW	proline	HMDB0000162,HMDB0003411	GCST90200411	bioa_017	22:18685842-19232953	0.884778	0.0286041	4.46015e-210	TRUE
1047190	MR-IVW	thymol sulfate	HMDB0062720	GCST90199827	M36095	10:96142306-96944591	0.542427	0.215153	0.011698	TRUE
1056463	MR-IVW	dimethylarginine (sdma + adma)	HMDB0003334,HMDB0001539	GCST90199832	M36808	1:85603902-86103902	0.405688	0.181492	0.025398	TRUE
1056466	MR-IVW	dimethylarginine (sdma + adma)	HMDB0003334,HMDB0001539	GCST90199832	M36808	5:34787115-35287115	0.618077	0.1167	1.18175e-07	TRUE
1058353	MR-IVW	bilirubin (e,z or z,e)*	HMDB0000488	M34106	GCST90200687	2:234418570-234918570	2.11629	0.0453434	0	TRUE
1061935	MR-IVW	carnitine	HMDB0000062	bior_001	M15500	1:151688763-152188763	0.369694	0.369694	0.317311	FALSE
1061938	MR-IVW	carnitine	HMDB0000062	bior_001	M15500	3:52821652-53321652	0.166562	0.312303	0.593803	FALSE
1061941	MR-IVW	carnitine	HMDB0000062	bior_001	M15500	5:129521300-131977680	0.754505	0.0998342	4.10648e-14	TRUE
1061944	MR-IVW	carnitine	HMDB0000062	bior_001	M15500	5:150551545-151051545	0.951641	0.305885	0.00186385	TRUE
1061947	MR-IVW	carnitine	HMDB0000062	bior_001	M15500	6:13883573-14383573	0.691836	0.221388	0.00177805	TRUE
1061950	MR-IVW	carnitine	HMDB0000062	bior_001	M15500	6:43105851-43605851	1.69103	0.310597	5.19673e-08	TRUE
1061953	MR-IVW	carnitine	HMDB0000062	bior_001	M15500	10:45781747-46281747	1.01129	0.20499	8.0838e-07	TRUE
1061956	MR-IVW	carnitine	HMDB0000062	bior_001	M15500	10:51332686-51832686	1.36682	0.374774	0.000265259	TRUE
1061959	MR-IVW	carnitine	HMDB0000062	bior_001	M15500	10:60815168-62034928	0.884551	0.0525526	1.42878e-63	TRUE
1061962	MR-IVW	carnitine	HMDB0000062	bior_001	M15500	17:19190538-19690538	0.652676	0.337591	0.0531951	FALSE
1063615	MR-IVW	4-acetamidobutanoate	HMDB0003681	GCST90200311	M01558	8:18005709-18505709	1.03589	0.232882	8.66163e-06	TRUE
1065721	MR-IVW	1,5-anhydroglucitol (1,5-ag)	HMDB0002712	GCST90199648	M20675	2:135179288-136957982	1.53972	0.13536	5.57029e-30	TRUE
1065724	MR-IVW	1,5-anhydroglucitol (1,5-ag)	HMDB0002712	GCST90199648	M20675	7:141552826-142052826	1.36572	0.17131	1.55846e-15	TRUE
1065829	MR-IVW	threonate	HMDB0000943	GCST90199687	M27738	5:138435979-138935979	0.64962	0.167929	0.000109542	TRUE
1078288	MR-IVW	palmitate (16:0)	HMDB0000220	M01336	GCST90200397	10:101825479-102325479	0.352186	0.150222	0.0190555	TRUE
1078792	MR-IVW	glycochenodeoxycholate	HMDB0000637	M32346	GCST90200342	6:156877825-157377825	0.237689	0.153504	0.121519	FALSE
1081513	MR-IVW	myristoleate (14:1n5)	HMDB0002000	M32418	GCST90199715	10:101825479-102325479	0.61777	0.118306	1.7721e-07	TRUE
1086697	MR-IVW	indolepropionate	HMDB0002302	GCST90199686	M32405	16:20194695-21450153	0.969152	0.104922	2.53879e-20	TRUE
1089238	MR-IVW	inosine	HMDB0000195	M01123	GCST90200394	6:85876680-86677325	-0.12105	0.107338	0.259427	FALSE
1090681	MR-IVW	malate	HMDB0031518,HMDB0000156,HMDB0000744	M01303	GCST90200398	17:79941425-80441425	1.5023	0.149164	7.38714e-24	TRUE
1090798	MR-IVW	2-aminobutyrate	HMDB0000452	GCST90200305	M32348	2:64970910-65470910	0.82755	0.100707	2.07978e-16	TRUE
1090801	MR-IVW	2-aminobutyrate	HMDB0000452	GCST90200305	M32348	4:88993818-89493818	0.879977	0.135381	8.032e-11	TRUE
1091611	MR-IVW	proline	HMDB0000162,HMDB0003411	M01898	bioa_017	22:18665282-19383605	0.974406	0.0461658	6.90832e-99	TRUE
1098784	MR-IVW	proline	HMDB0000162,HMDB0003411	bioa_017	GCST90200411	10:97358422-97858422	1.01285	0.314571	0.00128284	TRUE
1098787	MR-IVW	proline	HMDB0000162,HMDB0003411	bioa_017	GCST90200411	12:46935518-47435518	0.770433	0.282102	0.00631335	TRUE
1098790	MR-IVW	proline	HMDB0000162,HMDB0003411	bioa_017	GCST90200411	22:18640615-19782378	1.08839	0.0592365	2.13973e-75	TRUE
1099297	MR-IVW	n-acetylglycine	HMDB0000532	M27710	GCST90199688	2:211331245-212112097	1.13781	0.0735843	6.20153e-54	TRUE
1099300	MR-IVW	n-acetylglycine	HMDB0000532	M27710	GCST90199688	11:67117922-67617922	1.17676	0.159276	1.48881e-13	TRUE
1100242	MR-IVW	lactate	HMDB0000190	met-d-Lactate	GCST90200408	2:27348097-28101918	1.63487	0.643503	0.011067	TRUE
1100248	MR-IVW	lactate	HMDB0000190	met-d-Lactate	GCST90200408	6:135171067-135671067	-0.354109	0.496366	0.475597	FALSE
1100251	MR-IVW	lactate	HMDB0000190	met-d-Lactate	GCST90200408	8:106333124-106833124	-0.267081	0.591414	0.651559	FALSE
1100254	MR-IVW	lactate	HMDB0000190	met-d-Lactate	GCST90200408	9:4513176-5186407	0.356603	0.423953	0.400271	FALSE
1100257	MR-IVW	lactate	HMDB0000190	met-d-Lactate	GCST90200408	10:2727379-3389269	-0.0800106	0.453161	0.859853	FALSE
1100260	MR-IVW	lactate	HMDB0000190	met-d-Lactate	GCST90200408	11:118839742-119339742	0.0906468	0.652248	0.889469	FALSE
1100266	MR-IVW	lactate	HMDB0000190	met-d-Lactate	GCST90200408	12:111682800-113133476	0.046831	0.428168	0.912905	FALSE
1100269	MR-IVW	lactate	HMDB0000190	met-d-Lactate	GCST90200408	20:8379807-8879807	0.548149	0.638714	0.390778	FALSE
1100272	MR-IVW	lactate	HMDB0000190	met-d-Lactate	GCST90200408	22:21708872-22208872	-0.327017	0.684138	0.632651	FALSE
1100758	MR-IVW	butyrylcarnitine (c4)	HMDB0002013	bior_006	M32412	2:27480940-27980940	1.34189	0.335472	6.33425e-05	TRUE
1100761	MR-IVW	butyrylcarnitine (c4)	HMDB0002013	bior_006	M32412	5:131170249-131924888	1.04561	0.172955	1.48867e-09	TRUE
1100764	MR-IVW	butyrylcarnitine (c4)	HMDB0002013	bior_006	M32412	6:160229478-161357018	0.533138	0.100873	1.25537e-07	TRUE
1100767	MR-IVW	butyrylcarnitine (c4)	HMDB0002013	bior_006	M32412	7:83630421-84130421	1.09424	0.374539	0.00348274	TRUE
1100770	MR-IVW	butyrylcarnitine (c4)	HMDB0002013	bior_006	M32412	10:61195594-61695594	0.824045	0.132254	4.6415e-10	TRUE
1100773	MR-IVW	butyrylcarnitine (c4)	HMDB0002013	bior_006	M32412	12:119938448-122339359	1.13203	0.0437708	1.75284e-147	TRUE
1100776	MR-IVW	butyrylcarnitine (c4)	HMDB0002013	bior_006	M32412	15:76226361-77280792	0.948087	0.185792	3.34415e-07	TRUE
1105651	MR-IVW	3-methoxytyrosine	HMDB0001434	GCST90200328	M12017	7:50324483-50837972	0.410566	0.126981	0.00122372	TRUE
1105654	MR-IVW	3-methoxytyrosine	HMDB0001434	GCST90200328	M12017	11:1960658-2460658	0.485643	0.111122	1.24036e-05	TRUE
1105657	MR-IVW	3-methoxytyrosine	HMDB0001434	GCST90200328	M12017	14:55086277-55586277	0.467274	0.177812	0.0085912	TRUE
1108951	MR-IVW	decanoylcarnitine (c10)	HMDB0000651	GCST90199722	M33941	1:75544097-76764092	0.776389	0.0567415	1.28418e-42	TRUE
1108954	MR-IVW	decanoylcarnitine (c10)	HMDB0000651	GCST90199722	M33941	4:159109555-159879814	1.04564	0.147372	1.29129e-12	TRUE
1108960	MR-IVW	adrenate (22:4n6)	HMDB0002226	GCST90199709	M32980	11:61319830-61819830	0.933038	0.0930302	1.13189e-23	TRUE
1108963	MR-IVW	docosapentaenoate (n3 dpa; 22:5n3)	HMDB0006528	GCST90199713	M32504	11:61314299-61814299	0.650549	0.114634	1.38689e-08	TRUE
1108978	MR-IVW	decanoylcarnitine (c10)	HMDB0000651	GCST90199722	bior_020	1:75544097-76764092	0.69955	0.0272315	1.55133e-145	TRUE
1108981	MR-IVW	decanoylcarnitine (c10)	HMDB0000651	GCST90199722	bior_020	4:159109555-159879814	0.896333	0.0706219	6.54917e-37	TRUE
1108990	MR-IVW	octanoylcarnitine (c8)	HMDB0000791	GCST90199720	bior_018	1:75544097-76764092	0.712994	0.0201207	4.78543e-275	TRUE
1108993	MR-IVW	octanoylcarnitine (c8)	HMDB0000791	GCST90199720	bior_018	4:159109555-159887113	1.09337	0.0688867	9.90341e-57	TRUE
1117327	MR-IVW	acetylcarnitine (c2)	HMDB0000201	GCST90199669	M32198	5:131158077-131927047	0.637901	0.147662	1.56029e-05	TRUE
1117333	MR-IVW	acetylcarnitine (c2)	HMDB0000201	GCST90199669	M32198	10:61163353-61719938	1.12478	0.115913	2.90749e-22	TRUE
1117429	MR-IVW	10-undecenoate (11:1n1)	HMDB0033724	M32497	GCST90199716	1:47135304-47887999	1.14269	0.0587347	2.64182e-84	TRUE
1117720	MR-IVW	trans-4-hydroxyproline	HMDB0000725	GCST90200292	M32319	2:64981245-65481245	0.65363	0.192874	0.000701764	TRUE
1121638	MR-IVW	hexanoylcarnitine (c6)	HMDB0000756	bior_015	M32328	1:75691778-77042423	1.23571	0.157187	3.7983e-15	TRUE
1121641	MR-IVW	hexanoylcarnitine (c6)	HMDB0000756	bior_015	M32328	4:159387113-159887113	0.799036	0.133829	2.364e-09	TRUE
1121644	MR-IVW	hexanoylcarnitine (c6)	HMDB0000756	bior_015	M32328	5:131487030-131987030	1.1884	0.196143	1.37121e-09	TRUE
1121647	MR-IVW	hexanoylcarnitine (c6)	HMDB0000756	bior_015	M32328	10:61179527-61679527	0.603857	0.155484	0.00010287	TRUE
1124614	MR-IVW	carnitine	HMDB0000062	GCST90199621	bior_001	5:129348195-132322308	0.830894	0.057763	6.4721e-47	TRUE
1124620	MR-IVW	carnitine	HMDB0000062	GCST90199621	bior_001	10:45771631-46271631	0.881593	0.0879921	1.25769e-23	TRUE
1124623	MR-IVW	carnitine	HMDB0000062	GCST90199621	bior_001	10:61163353-61783005	0.988447	0.0953836	3.65853e-25	TRUE
1131241	MR-IVW	isobutyrylcarnitine (c4)	HMDB0000736	M33441	GCST90199698	6:160229478-160825366	1.19765	0.202935	3.59953e-09	TRUE
1131244	MR-IVW	isobutyrylcarnitine (c4)	HMDB0000736	M33441	GCST90199698	15:76317142-77280792	0.446516	0.152913	0.00349961	TRUE
1134316	MR-IVW	malate	HMDB0031518,HMDB0000156,HMDB0000744	GCST90200398	M01303	17:79941348-80441348	0.603381	0.105999	1.25334e-08	TRUE
1134319	MR-IVW	malate	HMDB0031518,HMDB0000156,HMDB0000744	GCST90200398	M01303	20:44986778-45486778	0.190099	0.138546	0.170034	FALSE
1138843	MR-IVW	kynurenine	HMDB0000684	GCST90199636	bioa_027	8:39554593-40054593	0.923326	0.0865024	1.347e-26	TRUE
1138846	MR-IVW	kynurenine	HMDB0000684	GCST90199636	bioa_027	12:111809557-113090766	0.946323	0.0771878	1.485e-34	TRUE
1138849	MR-IVW	kynurenine	HMDB0000684	GCST90199636	bioa_027	16:87568373-88128072	0.870178	0.0764243	4.90152e-30	TRUE
1140250	MR-IVW	gamma-glutamylglutamine	HMDB0011738	M02730	GCST90200301	12:56615040-57115040	1.15609	0.106192	1.33194e-27	TRUE
1147555	MR-IVW	glycerate	HMDB0000139,HMDB0006372	GCST90200290	M01572	5:138138980-138931033	0.814043	0.180898	6.79535e-06	TRUE
1149412	MR-IVW	caprylate (8:0)	HMDB0000482	GCST90200445	M32492	1:75544097-76499590	0.477461	0.14147	0.000738157	TRUE
1156267	MR-IVW	proline	HMDB0000162,HMDB0003411	bioa_017	M01898	2:42303578-42803578	1.44297	0.365823	7.99852e-05	TRUE
1156270	MR-IVW	proline	HMDB0000162,HMDB0003411	bioa_017	M01898	10:97358422-97858422	0.925181	0.333065	0.0054732	TRUE
1156273	MR-IVW	proline	HMDB0000162,HMDB0003411	bioa_017	M01898	12:46935518-47435518	0.842289	0.29863	0.0047947	TRUE
1156276	MR-IVW	proline	HMDB0000162,HMDB0003411	bioa_017	M01898	22:18640615-19782378	1.00135	0.0448479	1.99307e-110	TRUE
1161340	MR-IVW	glycerophosphorylcholine (gpc)	HMDB0000086	GCST90199629	M15990	1:40156715-40656715	0.211705	0.16359	0.195625	FALSE
1163368	MR-IVW	n-acetylornithine	HMDB0003357	M15630	bioa_023	2:73124156-74349562	0.986421	0.0673813	1.57495e-48	TRUE
1165849	MR-IVW	propionylcarnitine (c3)	HMDB0000824	bior_003	GCST90199708	5:129570038-130070038	0.583809	0.320507	0.0685285	FALSE
1165852	MR-IVW	propionylcarnitine (c3)	HMDB0000824	bior_003	GCST90199708	5:130125578-131906517	1.16643	0.106299	5.14699e-28	TRUE
1165855	MR-IVW	propionylcarnitine (c3)	HMDB0000824	bior_003	GCST90199708	5:176547343-177047343	0.83924	0.36376	0.021048	TRUE
1165858	MR-IVW	propionylcarnitine (c3)	HMDB0000824	bior_003	GCST90199708	6:13883573-14383573	0.769953	0.241705	0.00144502	TRUE
1165861	MR-IVW	propionylcarnitine (c3)	HMDB0000824	bior_003	GCST90199708	6:160325366-160825366	0.910471	0.120558	4.28066e-14	TRUE
1165864	MR-IVW	propionylcarnitine (c3)	HMDB0000824	bior_003	GCST90199708	10:61053642-61791953	0.85055	0.0850623	1.53733e-23	TRUE
1165867	MR-IVW	propionylcarnitine (c3)	HMDB0000824	bior_003	GCST90199708	13:100560558-101060558	0.628333	0.321119	0.0503826	FALSE
1166518	MR-IVW	c-glycosyltryptophan	HMDB0240296	GCST90200008	M32675	4:77162140-77662140	0.212814	0.179212	0.23503	FALSE
1167319	MR-IVW	androsterone sulfate	HMDB0002759	GCST90200674	M31591	7:98270815-100447642	0.77585	0.0343962	1.16598e-112	TRUE
1167322	MR-IVW	androsterone sulfate	HMDB0002759	GCST90200674	M31591	19:48124950-48624950	1.12966	0.180666	4.03295e-10	TRUE
1167364	MR-IVW	palmitoleate (16:1n7)	HMDB0003229	GCST90200388	M33447	10:101825479-102325479	1.1975	0.156621	2.07596e-14	TRUE
1169260	MR-IVW	butyrylcarnitine (c4)	HMDB0002013	GCST90200673	bior_006	5:131472951-131972951	0.825124	0.0846107	1.80869e-22	TRUE
1169263	MR-IVW	butyrylcarnitine (c4)	HMDB0002013	GCST90200673	bior_006	6:160264283-160825366	1.00421	0.0545619	1.19785e-75	TRUE
1169266	MR-IVW	butyrylcarnitine (c4)	HMDB0002013	GCST90200673	bior_006	10:61163353-61663353	0.915993	0.0592033	5.36151e-54	TRUE
1169269	MR-IVW	butyrylcarnitine (c4)	HMDB0002013	GCST90200673	bior_006	12:120033611-122392351	0.839459	0.0243718	5.55323e-260	TRUE
1172602	MR-IVW	indoleacetate	HMDB0000197	GCST90199683	M27513	7:50280177-50867215	0.784636	0.314172	0.0125084	TRUE
1172617	MR-IVW	tetradecanedioate (c14-dc)	HMDB0000872	M35669	GCST90199806	1:47135304-47635304	0.73807	0.111997	4.39508e-11	TRUE
1172620	MR-IVW	tetradecanedioate (c14-dc)	HMDB0000872	M35669	GCST90199806	12:20714321-21628021	1.16172	0.210289	3.30679e-08	TRUE
1174741	MR-IVW	proline	HMDB0000162,HMDB0003411	M01898	GCST90200411	22:18665282-19383605	0.998012	0.0670578	4.25829e-50	TRUE
1178575	MR-IVW	indolelactate	HMDB0000671	GCST90199650	M18349	9:131315554-131815554	0.443185	0.0978459	5.91481e-06	TRUE
1178578	MR-IVW	indolelactate	HMDB0000671	GCST90199650	M18349	16:58520881-59020881	0.659442	0.135067	1.04827e-06	TRUE
1181314	MR-IVW	5-oxoproline	HMDB0000267	M01494	GCST90200280	8:144903138-145403138	1.30337	0.0463095	2.77957e-174	TRUE
1194361	MR-IVW	dihomo-linolenate (20:3n3 or n6)	HMDB0002925	GCST90199820	M35718	11:61349347-61849347	1.3412	0.14268	5.45631e-21	TRUE
1196161	MR-IVW	5-oxoproline	HMDB0000267	GCST90200280	M01494	8:144861615-145802337	0.767243	0.0383622	5.50725e-89	TRUE
1196164	MR-IVW	5-oxoproline	HMDB0000267	GCST90200280	M01494	12:56615338-57115338	0.328783	0.179336	0.066753	FALSE
1203532	MR-IVW	kynurenine	HMDB0000684	bioa_027	M15140	1:241473615-241973615	0.865878	0.292691	0.00309307	TRUE
1203535	MR-IVW	kynurenine	HMDB0000684	bioa_027	M15140	5:131338151-131838151	0.874912	0.371838	0.0186256	TRUE
1203538	MR-IVW	kynurenine	HMDB0000684	bioa_027	M15140	5:176563404-177063404	0.985894	0.33326	0.00309307	TRUE
1203541	MR-IVW	kynurenine	HMDB0000684	bioa_027	M15140	8:39556267-40056267	1.14794	0.189467	1.37121e-09	TRUE
1203544	MR-IVW	kynurenine	HMDB0000684	bioa_027	M15140	12:111111298-111611298	1.1539	0.319756	0.00030774	TRUE
1203547	MR-IVW	kynurenine	HMDB0000684	bioa_027	M15140	12:111634608-113433486	1.26421	0.144239	1.87265e-18	TRUE
1203550	MR-IVW	kynurenine	HMDB0000684	bioa_027	M15140	16:87568569-88128476	0.939992	0.0858309	6.523e-28	TRUE
1208176	MR-IVW	octanoylcarnitine (c8)	HMDB0000791	bior_018	GCST90199720	1:75967169-76719596	1.40254	0.0546693	3.71221e-145	TRUE
1208179	MR-IVW	octanoylcarnitine (c8)	HMDB0000791	bior_018	GCST90199720	4:158930455-160174295	0.911319	0.114616	1.84962e-15	TRUE
1208185	MR-IVW	octanoylcarnitine (c8)	HMDB0000791	bior_018	GCST90199720	16:15856119-16356119	0.9456	0.237457	6.82805e-05	TRUE
1210240	MR-IVW	acetylcarnitine (c2)	HMDB0000201	GCST90199669	bior_002	5:131158077-131927047	0.719389	0.0718958	1.43435e-23	TRUE
1210246	MR-IVW	acetylcarnitine (c2)	HMDB0000201	GCST90199669	bior_002	10:61163353-61719938	1.15983	0.0564337	7.38568e-94	TRUE
1213231	MR-IVW	hexanoylcarnitine (c6)	HMDB0000756	M32328	bior_015	1:75967169-76725029	0.779721	0.042063	1.03856e-76	TRUE
1213234	MR-IVW	hexanoylcarnitine (c6)	HMDB0000756	M32328	bior_015	4:159385244-159885244	1.25151	0.14809	2.88818e-17	TRUE
1213237	MR-IVW	hexanoylcarnitine (c6)	HMDB0000756	M32328	bior_015	5:131427997-131927997	0.714254	0.136725	1.75099e-07	TRUE
1216972	MR-IVW	tetradecanedioate (c14-dc)	HMDB0000872	GCST90199806	M35669	1:47089113-47589113	1.01469	0.147293	5.62298e-12	TRUE
1216978	MR-IVW	tetradecanedioate (c14-dc)	HMDB0000872	GCST90199806	M35669	12:20726825-21665851	0.776735	0.0499615	1.6762e-54	TRUE
1217551	MR-IVW	decanoylcarnitine (c10)	HMDB0000651	bior_020	M33941	1:75967169-76725029	1.11666	0.0790868	2.88289e-45	TRUE
1217554	MR-IVW	decanoylcarnitine (c10)	HMDB0000651	bior_020	M33941	4:158930455-160174295	1.2387	0.20101	7.16543e-10	TRUE
1217557	MR-IVW	decanoylcarnitine (c10)	HMDB0000651	bior_020	M33941	5:131425864-131925864	1.49576	0.331492	6.41601e-06	TRUE
1217560	MR-IVW	decanoylcarnitine (c10)	HMDB0000651	bior_020	M33941	16:15856119-16356119	1.0505	0.206173	3.48303e-07	TRUE
1223812	MR-IVW	cysteine-glutathione disulfide	HMDB0000656	M35159	GCST90199784	22:24745202-25245202	1.27671	0.0730596	2.22494e-68	TRUE
1229221	MR-IVW	spermidine	HMDB0001257	GCST90200423	bioa_033	1:247789451-248289451	1.63776	0.101234	7.20986e-59	TRUE
1233952	MR-IVW	caprate (10:0)	HMDB0000511	M10642	GCST90200428	7:17037106-17537106	-0.0233884	0.149872	0.875989	FALSE
1233955	MR-IVW	caprate (10:0)	HMDB0000511	M10642	GCST90200428	15:74777880-75277880	-0.101984	0.146404	0.486059	FALSE
1240120	MR-IVW	1-methylxanthine	HMDB0010738	M34389	GCST90199763	8:18010431-18510431	0.887446	0.0596848	5.24745e-50	TRUE
1241746	MR-IVW	bilirubin (e,e)*	HMDB0240584	GCST90200686	M32586	2:233898737-234968524	0.578115	0.0283481	1.91206e-92	TRUE
1241749	MR-IVW	bilirubin (e,e)*	HMDB0240584	GCST90200686	M32586	12:21102315-21602315	0.629914	0.166678	0.00015732	TRUE
1247317	MR-IVW	propionylcarnitine (c3)	HMDB0000824	M32452	bior_003	5:131111778-131936146	0.792241	0.06121	2.57379e-38	TRUE
1247320	MR-IVW	propionylcarnitine (c3)	HMDB0000824	M32452	bior_003	6:160325366-160825366	1.15426	0.0700611	5.54886e-61	TRUE
1247323	MR-IVW	propionylcarnitine (c3)	HMDB0000824	M32452	bior_003	10:61195594-61695594	0.966969	0.0422423	5.71158e-116	TRUE
1249363	MR-IVW	alpha-hydroxyisovalerate	HMDB0000407	GCST90199736	M33937	1:119653115-120251155	0.614468	0.12358	6.61898e-07	TRUE
1249366	MR-IVW	alpha-hydroxyisovalerate	HMDB0000407	GCST90199736	M33937	4:88938993-89438993	1.03741	0.19251	7.08946e-08	TRUE
1249369	MR-IVW	alpha-hydroxyisovalerate	HMDB0000407	GCST90199736	M33937	11:18050954-18590862	0.669229	0.101163	3.70587e-11	TRUE
1249372	MR-IVW	alpha-hydroxyisovalerate	HMDB0000407	GCST90199736	M33937	12:121165390-121665390	0.313059	0.152299	0.0398254	TRUE
1250506	MR-IVW	lysine	HMDB0003405	bioa_012	GCST90200402	2:211153117-211653117	0.706371	0.351089	0.0442259	TRUE
1250509	MR-IVW	lysine	HMDB0003405	bioa_012	GCST90200402	4:139691407-140191407	0.968543	0.310024	0.00178354	TRUE
1250512	MR-IVW	lysine	HMDB0003405	bioa_012	GCST90200402	5:35740313-36514218	1.33998	0.237779	1.74652e-08	TRUE
1250515	MR-IVW	lysine	HMDB0003405	bioa_012	GCST90200402	6:131629281-132129281	0.739302	0.349562	0.0344351	TRUE
1250521	MR-IVW	lysine	HMDB0003405	bioa_012	GCST90200402	8:49737965-50237965	1.13755	0.200333	1.36071e-08	TRUE
1250524	MR-IVW	lysine	HMDB0003405	bioa_012	GCST90200402	12:56615040-57115040	1.05208	0.265149	7.25122e-05	TRUE
1250527	MR-IVW	lysine	HMDB0003405	bioa_012	GCST90200402	13:41274734-41774734	0.994476	0.354601	0.00503959	TRUE
1250530	MR-IVW	lysine	HMDB0003405	bioa_012	GCST90200402	14:100519367-101019367	1.23408	0.2496	7.64526e-07	TRUE
1250533	MR-IVW	lysine	HMDB0003405	bioa_012	GCST90200402	16:66562797-67385946	0.937799	0.244496	0.000125237	TRUE
1250536	MR-IVW	lysine	HMDB0003405	bioa_012	GCST90200402	16:67850461-68904446	0.699491	0.156052	7.38004e-06	TRUE
1250539	MR-IVW	lysine	HMDB0003405	bioa_012	GCST90200402	22:37157194-37657194	2.03394	0.334997	1.26706e-09	TRUE
1252723	MR-IVW	hexanoylcarnitine (c6)	HMDB0000756	GCST90199668	bior_015	1:74982586-75482586	1.67154	0.115766	2.94078e-47	TRUE
1252726	MR-IVW	hexanoylcarnitine (c6)	HMDB0000756	GCST90199668	bior_015	1:75544097-76764092	0.754084	0.242923	0.00190792	TRUE
1252729	MR-IVW	hexanoylcarnitine (c6)	HMDB0000756	GCST90199668	bior_015	5:131427047-131927047	0.649661	0.134144	1.27893e-06	TRUE
1252732	MR-IVW	hexanoylcarnitine (c6)	HMDB0000756	GCST90199668	bior_015	5:150473155-150973155	0.597581	0.141809	2.50887e-05	TRUE
1252735	MR-IVW	hexanoylcarnitine (c6)	HMDB0000756	GCST90199668	bior_015	6:160328860-160828860	0.582168	0.145761	6.49679e-05	TRUE
1252738	MR-IVW	hexanoylcarnitine (c6)	HMDB0000756	GCST90199668	bior_015	10:61195594-61695594	1.17226	0.161446	3.84239e-13	TRUE
1258645	MR-IVW	indoleacetate	HMDB0000197	M27513	GCST90199683	7:50346357-50846357	0.881101	0.151485	6.01172e-09	TRUE
1261846	MR-IVW	gamma-glutamyltyrosine	HMDB0011741	GCST90200295	M02734	6:111287016-112044482	0.684198	0.130572	1.60577e-07	TRUE
1261852	MR-IVW	gamma-glutamyltyrosine	HMDB0011741	GCST90200295	M02734	22:24745668-25245668	0.480151	0.187885	0.0106018	TRUE
1271152	MR-IVW	acetylcarnitine (c2)	HMDB0000201	bior_002	GCST90199669	5:129945701-131993465	0.863517	0.12008	6.42391e-13	TRUE
1271155	MR-IVW	acetylcarnitine (c2)	HMDB0000201	bior_002	GCST90199669	6:160325366-160825366	0.812416	0.220666	0.000231724	TRUE
1271158	MR-IVW	acetylcarnitine (c2)	HMDB0000201	bior_002	GCST90199669	10:61195594-61695594	0.862198	0.0944274	6.79894e-20	TRUE
1276756	MR-IVW	2-hydroxyglutarate	HMDB0059655	GCST90199865	M37253	14:91386532-91886532	0.60488	0.142529	2.19666e-05	TRUE
1277914	MR-IVW	gamma-glutamylglutamate	HMDB0011737	GCST90200375	M36738	6:43137070-43637070	0.676831	0.546671	0.215681	FALSE
1277917	MR-IVW	gamma-glutamylglutamate	HMDB0011737	GCST90200375	M36738	22:24745756-25245756	0.310699	0.450197	0.490106	FALSE
1289440	MR-IVW	4-acetamidobutanoate	HMDB0003681	M01558	GCST90200311	8:18010431-18510431	0.841098	0.0706319	1.0728e-32	TRUE
1289443	MR-IVW	4-acetamidobutanoate	HMDB0003681	M01558	GCST90200311	18:22536478-23036478	-0.101201	0.166339	0.542921	FALSE
1294759	MR-IVW	10-undecenoate (11:1n1)	HMDB0033724	GCST90199716	M32497	1:47149497-48256123	0.76697	0.0528573	1.04409e-47	TRUE
1297768	MR-IVW	citrulline	HMDB0000904	bioa_005	M02132	2:211099261-211599261	1.04224	0.19908	1.64722e-07	TRUE
1297771	MR-IVW	citrulline	HMDB0000904	bioa_005	M02132	8:10310878-10810878	0.354708	0.299531	0.23633	FALSE
1297774	MR-IVW	citrulline	HMDB0000904	bioa_005	M02132	8:11437159-11937159	0.719265	0.370531	0.0522369	FALSE
1297777	MR-IVW	citrulline	HMDB0000904	bioa_005	M02132	9:133044244-133627617	0.680629	0.160528	2.23569e-05	TRUE
1297780	MR-IVW	citrulline	HMDB0000904	bioa_005	M02132	9:135893372-136393372	1.30137	0.320628	4.93206e-05	TRUE
1297783	MR-IVW	citrulline	HMDB0000904	bioa_005	M02132	10:97138579-97638579	1.66711	0.280603	2.82984e-09	TRUE
1297786	MR-IVW	citrulline	HMDB0000904	bioa_005	M02132	17:9542768-10042768	1.0674	0.216021	7.76526e-07	TRUE
1300834	MR-IVW	dehydroepiandrosterone sulfate (dhea-s)	HMDB0001032	M32425	GCST90199673	7:98868801-99739571	0.777094	0.133105	5.27708e-09	TRUE
1300837	MR-IVW	dehydroepiandrosterone sulfate (dhea-s)	HMDB0001032	M32425	GCST90199673	19:48115523-48615523	0.525497	0.144512	0.000276532	TRUE
1301866	MR-IVW	phenylacetate	HMDB0000209	GCST90199630	M15958	16:20348476-20848476	0.659642	0.204396	0.00124976	TRUE
1306819	MR-IVW	cis-4-decenoylcarnitine (c10:1)	HMDB0013205	M38178	GCST90199880	1:75967169-76725029	1.36755	0.0544632	3.90854e-139	TRUE
1308073	MR-IVW	citrulline	HMDB0000904	GCST90200403	M02132	2:211084708-211584708	0.904579	0.16715	6.24067e-08	TRUE
1308076	MR-IVW	citrulline	HMDB0000904	GCST90200403	M02132	9:133044244-133573675	0.605523	0.171939	0.000428726	TRUE
1310788	MR-IVW	kynurenine	HMDB0000684	GCST90199636	M15140	8:39554593-40054593	1.0415	0.177055	4.04475e-09	TRUE
1310791	MR-IVW	kynurenine	HMDB0000684	GCST90199636	M15140	12:111809557-113090766	1.1424	0.157893	4.64521e-13	TRUE
1310794	MR-IVW	kynurenine	HMDB0000684	GCST90199636	M15140	16:87568373-88128072	0.82749	0.116749	1.36317e-12	TRUE
1318090	MR-IVW	biliverdin	HMDB0001008	GCST90200706	M02137	2:233898737-234978158	0.765458	0.082509	1.73885e-20	TRUE
1318093	MR-IVW	biliverdin	HMDB0001008	GCST90200706	M02137	12:21102315-21602315	0.685103	0.152577	7.11576e-06	TRUE
1318207	MR-IVW	1-palmitoyl-gpe (16:0)	HMDB0011503	GCST90199792	M35631	1:40168630-40668630	0.36505	0.126807	0.00399207	TRUE
1318210	MR-IVW	1-palmitoyl-gpe (16:0)	HMDB0011503	GCST90199792	M35631	12:21111587-21611587	0.592071	0.179736	0.000987312	TRUE
1318216	MR-IVW	1-palmitoyl-gpe (16:0)	HMDB0011503	GCST90199792	M35631	15:58430178-58973939	0.779285	0.120811	1.11505e-10	TRUE
1320556	MR-IVW	citrulline	HMDB0000904	GCST90200403	bioa_005	2:211084708-211584708	0.814422	0.0813609	1.37753e-23	TRUE
1320559	MR-IVW	citrulline	HMDB0000904	GCST90200403	bioa_005	9:133044244-133573675	0.958938	0.083553	1.72151e-30	TRUE
1324060	MR-IVW	pro-hydroxy-pro	HMDB0006695	M35127	GCST90199707	13:42702145-43202145	0.538534	0.172861	0.00183684	TRUE
1344772	MR-IVW	propionylcarnitine (c3)	HMDB0000824	bior_003	M32452	2:27492603-27992603	1.51875	0.350482	1.46868e-05	TRUE
1344775	MR-IVW	propionylcarnitine (c3)	HMDB0000824	bior_003	M32452	5:129570038-130070038	0.627144	0.339703	0.0648699	FALSE
1344778	MR-IVW	propionylcarnitine (c3)	HMDB0000824	bior_003	M32452	5:130125578-131906517	0.840246	0.128561	6.32861e-11	TRUE
1344781	MR-IVW	propionylcarnitine (c3)	HMDB0000824	bior_003	M32452	5:176547343-177047343	1.57063	0.385248	4.56356e-05	TRUE
1344784	MR-IVW	propionylcarnitine (c3)	HMDB0000824	bior_003	M32452	6:13883573-14383573	0.888945	0.256137	0.00051932	TRUE
1344787	MR-IVW	propionylcarnitine (c3)	HMDB0000824	bior_003	M32452	6:160325366-160825366	0.866359	0.127823	1.22038e-11	TRUE
1344790	MR-IVW	propionylcarnitine (c3)	HMDB0000824	bior_003	M32452	10:61053642-61791953	1.01574	0.0833733	3.82736e-34	TRUE
1344793	MR-IVW	propionylcarnitine (c3)	HMDB0000824	bior_003	M32452	13:100560558-101060558	1.05845	0.340217	0.00186385	TRUE
1345801	MR-IVW	kynurenine	HMDB0000684	M15140	GCST90199636	8:39556267-40056267	0.921927	0.156092	3.49838e-09	TRUE
1345807	MR-IVW	kynurenine	HMDB0000684	M15140	GCST90199636	12:112341686-113156415	0.875349	0.130771	2.17482e-11	TRUE
1345810	MR-IVW	kynurenine	HMDB0000684	M15140	GCST90199636	16:87628822-88128822	1.12369	0.0914324	1.02681e-34	TRUE
1351324	MR-IVW	n-acetylornithine	HMDB0003357	bioa_023	M15630	2:72878681-74437061	0.934984	0.0549982	8.17574e-65	TRUE
1351327	MR-IVW	n-acetylornithine	HMDB0003357	bioa_023	M15630	5:950573-1450573	1.01644	0.295295	0.000577206	TRUE
1351330	MR-IVW	n-acetylornithine	HMDB0003357	bioa_023	M15630	14:23348952-23848952	0.781956	0.377496	0.0383188	TRUE
1351333	MR-IVW	n-acetylornithine	HMDB0003357	bioa_023	M15630	17:37301988-37801988	0.771707	0.345661	0.0255781	TRUE
1355929	MR-IVW	bilirubin (z,z)	HMDB0000054	GCST90200704	M27716	2:233988949-235124783	0.61559	0.0277654	6.52167e-109	TRUE
1355932	MR-IVW	bilirubin (z,z)	HMDB0000054	GCST90200704	M27716	12:21093886-21593886	0.39971	0.165683	0.0158435	TRUE
1358641	MR-IVW	1-methylxanthine	HMDB0010738	GCST90199763	M34389	8:18005709-18505709	1.05165	0.203119	2.24885e-07	TRUE
1358644	MR-IVW	1-methylxanthine	HMDB0010738	GCST90199763	M34389	15:74275585-74775585	0.27822	0.214627	0.194873	FALSE
1358647	MR-IVW	1-methylxanthine	HMDB0010738	GCST90199763	M34389	15:74777880-75599999	0.181257	0.150583	0.228704	FALSE
1360120	MR-IVW	1,5-anhydroglucitol (1,5-ag)	HMDB0002712	M20675	GCST90199648	2:135331512-137178320	0.525478	0.069204	3.12171e-14	TRUE
1360123	MR-IVW	1,5-anhydroglucitol (1,5-ag)	HMDB0002712	M20675	GCST90199648	3:164549079-165049079	0.590552	0.162097	0.000269264	TRUE
1360126	MR-IVW	1,5-anhydroglucitol (1,5-ag)	HMDB0002712	M20675	GCST90199648	7:141551007-142051007	0.732216	0.119042	7.70518e-10	TRUE
1360366	MR-IVW	7-methylguanine	HMDB0000897	GCST90199771	M35114	2:201276330-201776330	0.176609	0.181138	0.32956	FALSE
1363663	MR-IVW	gamma-glutamylglutamine	HMDB0011738	GCST90200301	M02730	12:56615338-57115338	0.864981	0.0981281	1.19883e-18	TRUE
1363666	MR-IVW	gamma-glutamylglutamine	HMDB0011738	GCST90200301	M02730	16:15885043-16385043	0.454444	0.183525	0.0132793	TRUE
1372204	MR-IVW	carnitine	HMDB0000062	M15500	bior_001	1:110368730-110868730	0.169695	0.0594797	0.00433086	TRUE
1372207	MR-IVW	carnitine	HMDB0000062	M15500	bior_001	2:51081157-51581157	0.295305	0.0813287	0.000282325	TRUE
1372210	MR-IVW	carnitine	HMDB0000062	M15500	bior_001	2:219011176-219511176	0.22454	0.0878139	0.0105579	TRUE
1372213	MR-IVW	carnitine	HMDB0000062	M15500	bior_001	4:167443875-167943875	0.21843	0.0798646	0.00623803	TRUE
1372216	MR-IVW	carnitine	HMDB0000062	M15500	bior_001	5:78311373-78811373	0.0512006	0.0878226	0.559893	FALSE
1372219	MR-IVW	carnitine	HMDB0000062	M15500	bior_001	5:131383355-131883355	0.805004	0.0626901	9.66183e-38	TRUE
1372222	MR-IVW	carnitine	HMDB0000062	M15500	bior_001	5:150178871-150678871	0.155745	0.0798693	0.0511761	FALSE
1372225	MR-IVW	carnitine	HMDB0000062	M15500	bior_001	6:43105851-43605851	0.591355	0.089545	4.0021e-11	TRUE
1372228	MR-IVW	carnitine	HMDB0000062	M15500	bior_001	10:61195594-61695594	1.11031	0.0308788	3.93444e-283	TRUE
1372231	MR-IVW	carnitine	HMDB0000062	M15500	bior_001	12:46962370-47462370	0.331105	0.087803	0.000162595	TRUE
1372234	MR-IVW	carnitine	HMDB0000062	M15500	bior_001	14:65241255-65741255	0.190285	0.0861016	0.0271052	TRUE
1372237	MR-IVW	carnitine	HMDB0000062	M15500	bior_001	14:95770073-96270073	0.171603	0.0861029	0.0462614	TRUE
1372240	MR-IVW	carnitine	HMDB0000062	M15500	bior_001	17:45236651-46005810	0.228682	0.0770751	0.00300721	TRUE
1378486	MR-IVW	carnitine	HMDB0000062	M15500	GCST90199621	1:110368730-110868730	0.0673272	0.135756	0.619934	FALSE
1378492	MR-IVW	carnitine	HMDB0000062	M15500	GCST90199621	2:219011176-219511176	-0.212952	0.170829	0.21255	FALSE
1378495	MR-IVW	carnitine	HMDB0000062	M15500	GCST90199621	4:167443875-167943875	0.223343	0.155362	0.150558	FALSE
1378498	MR-IVW	carnitine	HMDB0000062	M15500	GCST90199621	5:78311373-78811373	-0.261025	0.17082	0.126495	FALSE
1378501	MR-IVW	carnitine	HMDB0000062	M15500	GCST90199621	5:131383355-131883355	1.01462	0.121762	7.8935e-17	TRUE
1378504	MR-IVW	carnitine	HMDB0000062	M15500	GCST90199621	5:150178871-150678871	0.383444	0.155324	0.0135614	TRUE
1378510	MR-IVW	carnitine	HMDB0000062	M15500	GCST90199621	10:61195594-61695594	1.08738	0.0601206	4.05662e-73	TRUE
1378519	MR-IVW	carnitine	HMDB0000062	M15500	GCST90199621	14:95770073-96270073	0.252261	0.167486	0.132025	FALSE
1378522	MR-IVW	carnitine	HMDB0000062	M15500	GCST90199621	17:45236651-46005810	0.00110496	0.164302	0.994634	FALSE
1378879	MR-IVW	7-alpha-hydroxy-3-oxo-4-cholestenoate (7-hoca)	HMDB0012458	GCST90199804	M36776	8:59117470-59617470	0.035121	0.175605	0.841481	FALSE
1385056	MR-IVW	palmitoylcarnitine (c16)	HMDB0000222	M22189	GCST90199666	5:131464409-131964409	1.1514	0.155367	1.25538e-13	TRUE
1391851	MR-IVW	tiglylcarnitine (c5:1-dc)	HMDB0002366	GCST90199800	M35428	4:88972827-89472827	0.193994	0.180953	0.283688	FALSE
1393993	MR-IVW	5alpha-pregnan-3beta,20alpha-diol disulfate	HMDB0094650	GCST90199838	M37198	5:35725566-36225566	0.0735458	0.0882549	0.404657	FALSE
1393996	MR-IVW	5alpha-pregnan-3beta,20alpha-diol disulfate	HMDB0094650	GCST90199838	M37198	12:21081549-21581549	0.728759	0.127769	1.17232e-08	TRUE
1393999	MR-IVW	5alpha-pregnan-3beta,20alpha-diol disulfate	HMDB0094650	GCST90199838	M37198	19:48124950-48624950	0.784267	0.0903036	3.79467e-18	TRUE
1396531	MR-IVW	pseudouridine	HMDB0000767	GCST90200443	M33442	4:77164144-77664144	0.289415	0.192943	0.133614	FALSE
1399432	MR-IVW	octanoylcarnitine (c8)	HMDB0000791	M33936	bior_018	1:75967169-76725029	0.892867	0.0259275	7.04893e-260	TRUE
1399435	MR-IVW	octanoylcarnitine (c8)	HMDB0000791	M33936	bior_018	4:159385244-159885244	0.923601	0.0416037	3.4345e-109	TRUE
1400695	MR-IVW	dihomo-linolenate (20:3n3 or n6)	HMDB0002925	M35718	GCST90199820	11:61345564-61845564	0.745603	0.100595	1.24457e-13	TRUE
1400698	MR-IVW	dihomo-linolenate (20:3n3 or n6)	HMDB0002925	M35718	GCST90199820	16:14881076-15381076	0.518129	0.142868	0.000287154	TRUE
1403086	MR-IVW	biliverdin	HMDB0001008	M02137	GCST90200706	2:234046650-234918570	1.28722	0.0311425	0	TRUE
1404565	MR-IVW	docosapentaenoate (n3 dpa; 22:5n3)	HMDB0006528	M32504	GCST90199713	11:61310081-61810081	1.11167	0.12496	5.78024e-19	TRUE
1406779	MR-IVW	stearidonate (18:4n3)	HMDB0006547	M33969	GCST90199721	11:61373140-61873140	0.88731	0.118005	5.5094e-14	TRUE
1409614	MR-IVW	gamma-glutamylisoleucine*	HMDB0011170	GCST90199775	M34456	22:24762758-25262758	-0.0506713	0.213543	0.812433	FALSE
1410577	MR-IVW	isobutyrylcarnitine (c4)	HMDB0000736	GCST90199698	M33441	4:88969645-89469645	0.128326	0.164991	0.4367	FALSE
1410580	MR-IVW	isobutyrylcarnitine (c4)	HMDB0000736	GCST90199698	M33441	6:160018604-160831502	0.764666	0.0906115	3.20182e-17	TRUE
1410859	MR-IVW	carnitine	HMDB0000062	bior_001	GCST90199621	1:151688763-152188763	0.769831	0.350076	0.0278752	TRUE
1410862	MR-IVW	carnitine	HMDB0000062	bior_001	GCST90199621	3:52821652-53321652	0.579517	0.295735	0.0500444	FALSE
1410865	MR-IVW	carnitine	HMDB0000062	bior_001	GCST90199621	5:129521300-131977680	1.15425	0.0967511	8.24462e-33	TRUE
1410868	MR-IVW	carnitine	HMDB0000062	bior_001	GCST90199621	5:150551545-151051545	0.562707	0.289843	0.0522072	FALSE
1410871	MR-IVW	carnitine	HMDB0000062	bior_001	GCST90199621	6:13883573-14383573	0.826818	0.209628	8.00605e-05	TRUE
1410877	MR-IVW	carnitine	HMDB0000062	bior_001	GCST90199621	10:45781747-46281747	1.13431	0.194074	5.0736e-09	TRUE
1410883	MR-IVW	carnitine	HMDB0000062	bior_001	GCST90199621	10:60815168-62034928	0.969569	0.0515739	7.60755e-79	TRUE
1410886	MR-IVW	carnitine	HMDB0000062	bior_001	GCST90199621	17:19190538-19690538	1.42736	0.319442	7.88455e-06	TRUE
1422856	MR-IVW	1,3,7-trimethylurate	HMDB0002123	GCST90199757	M34404	6:52413813-52913813	1.50646	0.425591	0.000400609	TRUE
1422982	MR-IVW	erythritol	HMDB0002994	M20699	GCST90199667	1:45834383-47240681	0.543784	0.336186	0.105769	FALSE
1423081	MR-IVW	5alpha-androstan-3beta,17beta-diol disulfate	HMDB00493	M37190	GCST90199835	7:98891373-100265457	1.25722	0.0808347	1.51816e-54	TRUE
1423084	MR-IVW	5alpha-androstan-3beta,17beta-diol disulfate	HMDB00493	M37190	GCST90199835	12:21141352-21641352	1.35909	0.160912	3.01142e-17	TRUE
1423087	MR-IVW	5alpha-androstan-3beta,17beta-diol disulfate	HMDB00493	M37190	GCST90199835	19:48115523-48615523	0.613064	0.105101	5.44138e-09	TRUE
1423585	MR-IVW	erythronate*	HMDB0000613	GCST90199746	M33477	3:53027063-53643844	0.765561	0.145054	1.3076e-07	TRUE
1431211	MR-IVW	5-dodecenoate (12:1n7)	HMDB0000529	M33968	GCST90199723	10:101825479-102325479	0.899574	0.149972	1.99406e-09	TRUE
1440781	MR-IVW	nonadecanoate (19:0)	HMDB0000772	M01356	GCST90200451	10:101825479-102325479	0.397554	0.166287	0.0168128	TRUE
1444147	MR-IVW	homocitrulline	HMDB0000679	M22138	GCST90199682	19:33107318-33607318	1.32685	0.111284	8.97556e-33	TRUE
1445653	MR-IVW	2-hydroxypalmitate	HMDB0031057	M35675	GCST90199795	6:103953485-104453485	-0.0754489	0.162187	0.641791	FALSE
1459354	MR-IVW	bilirubin (e,z or z,e)*	HMDB0000488	GCST90200687	M34106	2:233898737-234968524	0.471717	0.0629499	6.70497e-14	TRUE
1459357	MR-IVW	bilirubin (e,z or z,e)*	HMDB0000488	GCST90200687	M34106	12:21102315-21602315	0.460931	0.125191	0.000231577	TRUE
1462225	MR-IVW	kynurenine	HMDB0000684	bioa_027	GCST90199636	1:241473615-241973615	1.33663	0.276477	1.33467e-06	TRUE
1462231	MR-IVW	kynurenine	HMDB0000684	bioa_027	GCST90199636	5:176563404-177063404	0.436831	0.315207	0.165791	FALSE
1462234	MR-IVW	kynurenine	HMDB0000684	bioa_027	GCST90199636	8:39556267-40056267	1.05832	0.179185	3.49838e-09	TRUE
1462240	MR-IVW	kynurenine	HMDB0000684	bioa_027	GCST90199636	12:111634608-113433486	1.05672	0.157866	2.17482e-11	TRUE
1462243	MR-IVW	kynurenine	HMDB0000684	bioa_027	GCST90199636	16:87568569-88128476	1.1127	0.110114	5.25208e-24	TRUE
1480360	MR-IVW	succinylcarnitine (c4-dc)	HMDB0061717	M37058	GCST90199848	1:185866797-186366797	-0.181338	0.157516	0.249635	FALSE
1480363	MR-IVW	succinylcarnitine (c4-dc)	HMDB0061717	M37058	GCST90199848	3:67098332-67598332	1.36257	0.153823	8.14139e-19	TRUE
1480366	MR-IVW	succinylcarnitine (c4-dc)	HMDB0061717	M37058	GCST90199848	9:131638116-132138116	1.29551	0.105171	7.23973e-35	TRUE
1480369	MR-IVW	succinylcarnitine (c4-dc)	HMDB0061717	M37058	GCST90199848	15:63173739-63927966	0.991244	0.056236	1.54275e-69	TRUE
1480375	MR-IVW	succinylcarnitine (c4-dc)	HMDB0061717	M37058	GCST90199848	16:62952385-63452385	-0.0305235	0.158014	0.846826	FALSE
1488202	MR-IVW	acetylcarnitine (c2)	HMDB0000201	M32198	GCST90199669	5:131464409-131964409	1.01956	0.143822	1.35059e-12	TRUE
1488205	MR-IVW	acetylcarnitine (c2)	HMDB0000201	M32198	GCST90199669	10:61195594-61695594	0.889061	0.0973694	6.79894e-20	TRUE
1489237	MR-IVW	caffeine	HMDB0001847	M00569	GCST90200436	7:17037106-17537106	0.169242	0.15234	0.266588	FALSE
1489240	MR-IVW	caffeine	HMDB0001847	M00569	GCST90200436	15:74777880-75277880	0.183371	0.148816	0.217875	FALSE
1495162	MR-IVW	hexanoylcarnitine (c6)	HMDB0000756	M32328	GCST90199668	1:75967169-76725029	1.22105	0.0436211	2.02697e-172	TRUE
1495168	MR-IVW	hexanoylcarnitine (c6)	HMDB0000756	M32328	GCST90199668	5:131427997-131927997	0.847144	0.145641	6.00328e-09	TRUE
1500631	MR-IVW	phenyllactate (pla)	HMDB0000779,HMDB0000563	M22130	GCST90199664	16:58526314-59026314	1.27687	0.0877832	6.21577e-48	TRUE
1500778	MR-IVW	stearoylcarnitine (c18)	HMDB0000848	M34409	GCST90199743	5:131424888-131924888	1.16946	0.144573	6.01165e-16	TRUE
1513582	MR-IVW	stearate (18:0)	HMDB0000827	M01358	GCST90200390	10:101825479-102325479	0.488484	0.101037	1.33352e-06	TRUE
1522591	MR-IVW	acetylcarnitine (c2)	HMDB0000201	bior_002	M32198	5:129945701-131993465	0.877981	0.156271	1.92824e-08	TRUE
1522594	MR-IVW	acetylcarnitine (c2)	HMDB0000201	bior_002	M32198	6:160325366-160825366	0.845966	0.233844	0.000297293	TRUE
1522597	MR-IVW	acetylcarnitine (c2)	HMDB0000201	bior_002	M32198	10:61195594-61695594	0.969785	0.0999397	2.90749e-22	TRUE
1523920	MR-IVW	androsterone sulfate	HMDB0002759	M31591	GCST90200674	7:98475348-100265457	1.28891	0.041011	8.2892e-217	TRUE
1523923	MR-IVW	androsterone sulfate	HMDB0002759	M31591	GCST90200674	19:48115523-48615523	0.885223	0.151544	5.17757e-09	TRUE
1524709	MR-IVW	decanoylcarnitine (c10)	HMDB0000651	M33941	GCST90199722	1:75967169-76725029	1.28801	0.0683624	3.48585e-79	TRUE
1524712	MR-IVW	decanoylcarnitine (c10)	HMDB0000651	M33941	GCST90199722	4:159385244-160163625	0.860906	0.120198	7.92686e-13	TRUE
1535881	MR-IVW	butyrylcarnitine (c4)	HMDB0002013	M32412	bior_006	5:131464409-131964409	0.847456	0.0869007	1.80869e-22	TRUE
1535884	MR-IVW	butyrylcarnitine (c4)	HMDB0002013	M32412	bior_006	10:61195594-61695594	1.21353	0.0784337	5.36151e-54	TRUE
1535887	MR-IVW	butyrylcarnitine (c4)	HMDB0002013	M32412	bior_006	12:119943590-120443590	0.715668	0.0813352	1.38041e-18	TRUE
1535890	MR-IVW	butyrylcarnitine (c4)	HMDB0002013	M32412	bior_006	12:120625790-121828332	0.942744	0.038019	9.73808e-136	TRUE
1535893	MR-IVW	butyrylcarnitine (c4)	HMDB0002013	M32412	bior_006	15:76285743-76785743	0.872847	0.0871627	1.32293e-23	TRUE
1540177	MR-IVW	indolepropionate	HMDB0002302	M32405	GCST90199686	16:20241058-20741058	0.997359	0.10198	1.37277e-22	TRUE
1546666	MR-IVW	octanoylcarnitine (c8)	HMDB0000791	M33936	GCST90199720	1:75967169-76725029	1.25434	0.0501815	6.76048e-138	TRUE
1546669	MR-IVW	octanoylcarnitine (c8)	HMDB0000791	M33936	GCST90199720	4:159385244-159885244	0.744527	0.136855	5.32019e-08	TRUE
1546696	MR-IVW	hexanoylcarnitine (c6)	HMDB0000756	bior_015	GCST90199668	1:74982586-75482586	0.598251	0.0743424	8.46819e-16	TRUE
1546699	MR-IVW	hexanoylcarnitine (c6)	HMDB0000756	bior_015	GCST90199668	1:75691778-77042423	1.21428	0.385986	0.00165569	TRUE
1546702	MR-IVW	hexanoylcarnitine (c6)	HMDB0000756	bior_015	GCST90199668	4:159387113-159887113	0.556423	0.123387	6.49622e-06	TRUE
1546705	MR-IVW	hexanoylcarnitine (c6)	HMDB0000756	bior_015	GCST90199668	5:131487030-131987030	1.06635	0.178157	2.15836e-09	TRUE
1546708	MR-IVW	hexanoylcarnitine (c6)	HMDB0000756	bior_015	GCST90199668	10:61179527-61679527	0.75767	0.134361	1.70998e-08	TRUE
1547305	MR-IVW	erythronate*	HMDB0000613	M33477	GCST90199746	3:53032188-53532188	0.820852	0.156033	1.43463e-07	TRUE
1549009	MR-IVW	2-aminobutyrate	HMDB0000452	M32348	GCST90200305	2:64958074-65458074	1.20839	0.114794	6.51483e-26	TRUE
1549012	MR-IVW	2-aminobutyrate	HMDB0000452	M32348	GCST90200305	4:88993818-89493818	1.13639	0.145309	5.26103e-15	TRUE
1551838	MR-IVW	laurate (12:0)	HMDB0000638	M01645	GCST90200350	3:157991071-158491071	-0.102685	0.172168	0.550891	FALSE
1580395	MR-IVW	lysine	HMDB0003405	bioa_012	M01301	2:211153117-211653117	0.69682	0.371637	0.0607927	FALSE
1580398	MR-IVW	lysine	HMDB0003405	bioa_012	M01301	4:139691407-140191407	0.56142	0.307876	0.0682232	FALSE
1580401	MR-IVW	lysine	HMDB0003405	bioa_012	M01301	5:35740313-36514218	0.671227	0.249759	0.00719891	TRUE
1580404	MR-IVW	lysine	HMDB0003405	bioa_012	M01301	6:131629281-132129281	-0.0822484	0.370118	0.824141	FALSE
1580407	MR-IVW	lysine	HMDB0003405	bioa_012	M01301	8:17121081-17621081	0.766432	0.232667	0.000987312	TRUE
1580410	MR-IVW	lysine	HMDB0003405	bioa_012	M01301	8:49737965-50237965	0.645613	0.163965	8.23349e-05	TRUE
1580413	MR-IVW	lysine	HMDB0003405	bioa_012	M01301	12:56615040-57115040	1.11034	0.280635	7.6049e-05	TRUE
1580416	MR-IVW	lysine	HMDB0003405	bioa_012	M01301	13:41274734-41774734	1.06343	0.375327	0.00460653	TRUE
1580419	MR-IVW	lysine	HMDB0003405	bioa_012	M01301	14:100519367-101019367	0.954649	0.264364	0.000304888	TRUE
1580422	MR-IVW	lysine	HMDB0003405	bioa_012	M01301	16:66562797-67385946	0.715784	0.258901	0.00569741	TRUE
1580425	MR-IVW	lysine	HMDB0003405	bioa_012	M01301	16:67850461-68904446	0.839222	0.104903	1.24419e-15	TRUE
1580428	MR-IVW	lysine	HMDB0003405	bioa_012	M01301	22:37157194-37657194	0.680155	0.355305	0.0555837	FALSE
1583071	MR-IVW	lactate	HMDB0000190	met-d-Lactate	M00527	2:27348097-28101918	2.77714	0.55064	4.57145e-07	TRUE
1583077	MR-IVW	lactate	HMDB0000190	met-d-Lactate	M00527	6:135171067-135671067	0.110882	0.532232	0.834969	FALSE
1583080	MR-IVW	lactate	HMDB0000190	met-d-Lactate	M00527	8:106333124-106833124	0.989676	0.689774	0.151349	FALSE
1583083	MR-IVW	lactate	HMDB0000190	met-d-Lactate	M00527	9:4513176-5186407	-0.226794	0.386469	0.557314	FALSE
1583086	MR-IVW	lactate	HMDB0000190	met-d-Lactate	M00527	10:2727379-3389269	0.209293	0.275713	0.447794	FALSE
1583089	MR-IVW	lactate	HMDB0000190	met-d-Lactate	M00527	11:118839742-119339742	0.514778	0.696465	0.459828	FALSE
1583092	MR-IVW	lactate	HMDB0000190	met-d-Lactate	M00527	12:111162908-111662908	-0.28279	0.722684	0.695572	FALSE
1583095	MR-IVW	lactate	HMDB0000190	met-d-Lactate	M00527	12:111682800-113133476	0.292974	0.396377	0.459828	FALSE
1583989	MR-IVW	3-phenylpropionate (hydrocinnamate)	HMDB0000764	M15749	GCST90199635	16:20233961-20733961	0.62272	0.13337	3.02481e-06	TRUE
1606	MR-IVW LD	bilirubin (e,z or z,e)*	HMDB0000488	GCST90200687	M34106	2:233898737-234968524	0.479653	0.0339753	2.955e-45	TRUE
1609	MR-IVW LD	bilirubin (e,z or z,e)*	HMDB0000488	GCST90200687	M34106	12:21102315-21602315	0.460931	0.125191	0.000231577	TRUE
3217	MR-IVW LD	erythritol	HMDB0002994	GCST90199667	M20699	1:45801053-46657287	1.11397	0.169376	4.80283e-11	TRUE
3580	MR-IVW LD	decanoylcarnitine (c10)	HMDB0000651	M33941	GCST90199722	1:75967169-76725029	1.28801	0.0683624	3.48585e-79	TRUE
3583	MR-IVW LD	decanoylcarnitine (c10)	HMDB0000651	M33941	GCST90199722	4:159385244-160163625	0.860906	0.120198	7.92686e-13	TRUE
5089	MR-IVW LD	decanoylcarnitine (c10)	HMDB0000651	bior_020	M33941	1:75967169-76725029	1.11407	0.0803682	1.07426e-43	TRUE
5092	MR-IVW LD	decanoylcarnitine (c10)	HMDB0000651	bior_020	M33941	4:158930455-160174295	1.22107	0.090246	1.03322e-41	TRUE
5095	MR-IVW LD	decanoylcarnitine (c10)	HMDB0000651	bior_020	M33941	5:131425864-131925864	1.49576	0.331492	6.41601e-06	TRUE
5098	MR-IVW LD	decanoylcarnitine (c10)	HMDB0000651	bior_020	M33941	16:15856119-16356119	1.0505	0.206173	3.48303e-07	TRUE
8029	MR-IVW LD	beta-hydroxyisovalerate	HMDB0000754	GCST90200322	M12129	1:151622754-152122754	0.675238	0.167261	5.41305e-05	TRUE
8032	MR-IVW LD	beta-hydroxyisovalerate	HMDB0000754	GCST90200322	M12129	3:182521828-183021828	0.837493	0.168749	6.94258e-07	TRUE
19663	MR-IVW LD	hexanoylcarnitine (c6)	HMDB0000756	bior_015	M32328	1:75691778-77042423	1.2392	0.0580968	5.99722e-101	TRUE
19666	MR-IVW LD	hexanoylcarnitine (c6)	HMDB0000756	bior_015	M32328	4:159387113-159887113	0.799036	0.133829	2.364e-09	TRUE
19669	MR-IVW LD	hexanoylcarnitine (c6)	HMDB0000756	bior_015	M32328	5:131487030-131987030	1.1884	0.196143	1.37121e-09	TRUE
19672	MR-IVW LD	hexanoylcarnitine (c6)	HMDB0000756	bior_015	M32328	10:61179527-61679527	0.603857	0.155484	0.00010287	TRUE
20248	MR-IVW LD	gamma-glutamylthreonine	HMDB0029159	GCST90199749	M33364	2:27516284-28016284	0.23054	0.263474	0.381574	FALSE
22294	MR-IVW LD	decanoylcarnitine (c10)	HMDB0000651	bior_020	GCST90199722	1:75967169-76725029	1.42356	0.0751956	6.28733e-80	TRUE
22297	MR-IVW LD	decanoylcarnitine (c10)	HMDB0000651	bior_020	GCST90199722	4:158930455-160174295	0.860617	0.11342	3.25164e-14	TRUE
22300	MR-IVW LD	decanoylcarnitine (c10)	HMDB0000651	bior_020	GCST90199722	5:131425864-131925864	0.895709	0.337957	0.00804049	TRUE
22303	MR-IVW LD	decanoylcarnitine (c10)	HMDB0000651	bior_020	GCST90199722	16:15856119-16356119	1.01344	0.205401	8.05754e-07	TRUE
26365	MR-IVW LD	3-methoxytyrosine	HMDB0001434	GCST90200328	M12017	7:50324483-50837972	0.408351	0.113062	0.000304125	TRUE
26368	MR-IVW LD	3-methoxytyrosine	HMDB0001434	GCST90200328	M12017	11:1960658-2460658	0.485643	0.111122	1.24036e-05	TRUE
26371	MR-IVW LD	3-methoxytyrosine	HMDB0001434	GCST90200328	M12017	14:55086277-55586277	0.467274	0.177812	0.0085912	TRUE
45640	MR-IVW LD	stearidonate (18:4n3)	HMDB0006547	M33969	GCST90199721	11:61373140-61873140	0.88731	0.118005	5.5094e-14	TRUE
46183	MR-IVW LD	palmitoylcarnitine (c16)	HMDB0000222	M22189	GCST90199666	5:131464409-131964409	1.1514	0.155367	1.25538e-13	TRUE
46450	MR-IVW LD	n2,n2-dimethylguanosine	HMDB0004824	M35137	GCST90199764	6:156240528-156740528	0.0703474	0.135114	0.602609	FALSE
47467	MR-IVW LD	carnitine	HMDB0000062	bior_001	GCST90199621	1:151688763-152188763	0.769831	0.350076	0.0278752	TRUE
47470	MR-IVW LD	carnitine	HMDB0000062	bior_001	GCST90199621	3:52821652-53321652	0.579517	0.295735	0.0500444	FALSE
47473	MR-IVW LD	carnitine	HMDB0000062	bior_001	GCST90199621	5:129521300-131977680	1.15203	0.0957389	2.3825e-33	TRUE
47476	MR-IVW LD	carnitine	HMDB0000062	bior_001	GCST90199621	5:150551545-151051545	0.562707	0.289843	0.0522072	FALSE
47479	MR-IVW LD	carnitine	HMDB0000062	bior_001	GCST90199621	6:13883573-14383573	0.826818	0.209628	8.00605e-05	TRUE
47485	MR-IVW LD	carnitine	HMDB0000062	bior_001	GCST90199621	10:45781747-46281747	1.13431	0.194074	5.0736e-09	TRUE
47491	MR-IVW LD	carnitine	HMDB0000062	bior_001	GCST90199621	10:60815168-62034928	0.972726	0.0512222	2.05047e-80	TRUE
47494	MR-IVW LD	carnitine	HMDB0000062	bior_001	GCST90199621	17:19190538-19690538	1.42736	0.319442	7.88455e-06	TRUE
51922	MR-IVW LD	lysine	HMDB0003405	GCST90200402	bioa_012	5:35969710-36469710	0.74628	0.0916468	3.85602e-16	TRUE
51925	MR-IVW LD	lysine	HMDB0003405	GCST90200402	bioa_012	8:49773600-50273600	0.879086	0.0909179	4.08349e-22	TRUE
51928	MR-IVW LD	lysine	HMDB0003405	GCST90200402	bioa_012	16:67600700-68679894	0.696447	0.0760396	5.23804e-20	TRUE
51931	MR-IVW LD	lysine	HMDB0003405	GCST90200402	bioa_012	22:37170890-37670890	0.491656	0.0851352	7.69531e-09	TRUE
56521	MR-IVW LD	citrulline	HMDB0000904	bioa_005	M02132	2:211099261-211599261	1.04224	0.19908	1.64722e-07	TRUE
56524	MR-IVW LD	citrulline	HMDB0000904	bioa_005	M02132	8:10310878-10810878	0.354708	0.299531	0.23633	FALSE
56527	MR-IVW LD	citrulline	HMDB0000904	bioa_005	M02132	8:11437159-11937159	0.719265	0.370531	0.0522369	FALSE
56530	MR-IVW LD	citrulline	HMDB0000904	bioa_005	M02132	9:133044244-133627617	0.677409	0.163729	3.51303e-05	TRUE
56533	MR-IVW LD	citrulline	HMDB0000904	bioa_005	M02132	9:135893372-136393372	1.30137	0.320628	4.93206e-05	TRUE
56536	MR-IVW LD	citrulline	HMDB0000904	bioa_005	M02132	10:97138579-97638579	1.66711	0.280603	2.82984e-09	TRUE
56539	MR-IVW LD	citrulline	HMDB0000904	bioa_005	M02132	17:9542768-10042768	1.0674	0.216021	7.76526e-07	TRUE
63346	MR-IVW LD	alpha-hydroxyisovalerate	HMDB0000407	M33937	GCST90199736	11:18094064-18594064	1.49426	0.141262	3.77413e-26	TRUE
66787	MR-IVW LD	7-alpha-hydroxy-3-oxo-4-cholestenoate (7-hoca)	HMDB0012458	GCST90199804	M36776	8:59117470-59617470	0.035121	0.175605	0.841481	FALSE
69193	MR-IVW LD	lactate	HMDB0000190	met-d-Lactate	GCST90200408	2:27348097-28101918	1.63487	0.643503	0.011067	TRUE
69199	MR-IVW LD	lactate	HMDB0000190	met-d-Lactate	GCST90200408	6:135171067-135671067	-0.354109	0.496366	0.475597	FALSE
69202	MR-IVW LD	lactate	HMDB0000190	met-d-Lactate	GCST90200408	8:106333124-106833124	-0.267081	0.591414	0.651559	FALSE
69205	MR-IVW LD	lactate	HMDB0000190	met-d-Lactate	GCST90200408	9:4513176-5186407	0.356603	0.423953	0.400271	FALSE
69208	MR-IVW LD	lactate	HMDB0000190	met-d-Lactate	GCST90200408	10:2727379-3389269	-0.106113	0.266736	0.690762	FALSE
69211	MR-IVW LD	lactate	HMDB0000190	met-d-Lactate	GCST90200408	11:118839742-119339742	0.0906468	0.652248	0.889469	FALSE
69217	MR-IVW LD	lactate	HMDB0000190	met-d-Lactate	GCST90200408	12:111682800-113133476	0.046831	0.428168	0.912905	FALSE
69220	MR-IVW LD	lactate	HMDB0000190	met-d-Lactate	GCST90200408	20:8379807-8879807	0.548149	0.638714	0.390778	FALSE
69223	MR-IVW LD	lactate	HMDB0000190	met-d-Lactate	GCST90200408	22:21708872-22208872	-0.327017	0.684138	0.632651	FALSE
70759	MR-IVW LD	lysine	HMDB0003405	M01301	bioa_012	16:68076200-68576200	1.19158	0.0608259	1.8819e-85	TRUE
72892	MR-IVW LD	3-(4-hydroxyphenyl)lactate	HMDB0000755	M32197	GCST90200371	17:79879970-80379970	1.1659	0.135314	6.91515e-18	TRUE
77653	MR-IVW LD	octanoylcarnitine (c8)	HMDB0000791	M33936	bior_018	1:75967169-76725029	0.892867	0.0259275	7.04893e-260	TRUE
77656	MR-IVW LD	octanoylcarnitine (c8)	HMDB0000791	M33936	bior_018	4:159385244-159885244	0.923601	0.0416037	3.4345e-109	TRUE
78412	MR-IVW LD	n-acetylglycine	HMDB0000532	GCST90199688	M27710	2:211036896-212058697	0.824353	0.0685992	2.89463e-33	TRUE
78415	MR-IVW LD	n-acetylglycine	HMDB0000532	GCST90199688	M27710	11:67110101-67610101	0.849794	0.150164	1.52177e-08	TRUE
80959	MR-IVW LD	homocitrulline	HMDB0000679	M22138	GCST90199682	19:33107318-33607318	1.32685	0.111284	8.97556e-33	TRUE
81595	MR-IVW LD	indolelactate	HMDB0000671	GCST90199650	M18349	9:131315554-131815554	0.443185	0.0978459	5.91481e-06	TRUE
81598	MR-IVW LD	indolelactate	HMDB0000671	GCST90199650	M18349	16:58520881-59020881	0.659442	0.135067	1.04827e-06	TRUE
84928	MR-IVW LD	kynurenine	HMDB0000684	M15140	GCST90199636	8:39556267-40056267	0.921927	0.156092	3.49838e-09	TRUE
84934	MR-IVW LD	kynurenine	HMDB0000684	M15140	GCST90199636	12:112341686-113156415	0.875349	0.130771	2.17482e-11	TRUE
84937	MR-IVW LD	kynurenine	HMDB0000684	M15140	GCST90199636	16:87628822-88128822	1.12369	0.0914324	1.02681e-34	TRUE
89980	MR-IVW LD	laurate (12:0)	HMDB0000638	M01645	GCST90200350	3:157991071-158491071	-0.102685	0.172168	0.550891	FALSE
90706	MR-IVW LD	octanoylcarnitine (c8)	HMDB0000791	GCST90199720	bior_018	1:75544097-76764092	0.712567	0.0204594	9.06117e-266	TRUE
90709	MR-IVW LD	octanoylcarnitine (c8)	HMDB0000791	GCST90199720	bior_018	4:159109555-159887113	1.09337	0.0688867	9.90341e-57	TRUE
93706	MR-IVW LD	proline	HMDB0000162,HMDB0003411	GCST90200411	bioa_017	22:18685842-19232953	0.885355	0.0288646	1.31636e-206	TRUE
97864	MR-IVW LD	5-dodecenoate (12:1n7)	HMDB0000529	GCST90199723	M33968	10:101825479-102325479	1.11164	0.176851	3.2635e-10	TRUE
98089	MR-IVW LD	citrulline	HMDB0000904	M02132	GCST90200403	10:97115163-97871266	0.414929	0.156729	0.00811054	TRUE
98992	MR-IVW LD	lysine	HMDB0003405	GCST90200402	M01301	5:35969710-36469710	0.529016	0.188094	0.0049158	TRUE
98995	MR-IVW LD	lysine	HMDB0003405	GCST90200402	M01301	8:49773600-50273600	0.757262	0.186572	4.93206e-05	TRUE
98998	MR-IVW LD	lysine	HMDB0003405	GCST90200402	M01301	16:67600700-68679894	0.569122	0.156049	0.000265259	TRUE
99001	MR-IVW LD	lysine	HMDB0003405	GCST90200402	M01301	22:37170890-37670890	0.334402	0.174688	0.0555837	FALSE
102016	MR-IVW LD	3-(4-hydroxyphenyl)lactate	HMDB0000755	GCST90200371	M32197	6:111301079-111801079	0.508882	0.191753	0.00795801	TRUE
102019	MR-IVW LD	3-(4-hydroxyphenyl)lactate	HMDB0000755	GCST90200371	M32197	17:79941425-80441425	0.708867	0.107781	4.80283e-11	TRUE
103822	MR-IVW LD	5alpha-androstan-3beta,17beta-diol disulfate	HMDB00493	GCST90199835	M37190	7:98574305-100447642	0.795404	0.0702935	1.10003e-29	TRUE
103825	MR-IVW LD	5alpha-androstan-3beta,17beta-diol disulfate	HMDB00493	GCST90199835	M37190	12:21102315-21602315	0.716288	0.126404	1.45602e-08	TRUE
103828	MR-IVW LD	5alpha-androstan-3beta,17beta-diol disulfate	HMDB00493	GCST90199835	M37190	19:48124950-48624950	1.38753	0.159766	3.79467e-18	TRUE
106708	MR-IVW LD	gamma-glutamyltyrosine	HMDB0011741	GCST90200295	M02734	6:111287016-112044482	0.684198	0.130572	1.60577e-07	TRUE
106714	MR-IVW LD	gamma-glutamyltyrosine	HMDB0011741	GCST90200295	M02734	22:24745668-25245668	0.480151	0.187885	0.0106018	TRUE
109321	MR-IVW LD	bilirubin (z,z)	HMDB0000054	M27716	GCST90200704	2:234140469-234918570	1.64963	0.0316851	0	TRUE
113695	MR-IVW LD	propionylcarnitine (c3)	HMDB0000824	M32452	bior_003	5:131111778-131936146	0.792241	0.06121	2.57379e-38	TRUE
113698	MR-IVW LD	propionylcarnitine (c3)	HMDB0000824	M32452	bior_003	6:160325366-160825366	1.15426	0.0700611	5.54886e-61	TRUE
113701	MR-IVW LD	propionylcarnitine (c3)	HMDB0000824	M32452	bior_003	10:61195594-61695594	0.966969	0.0422423	5.71158e-116	TRUE
115705	MR-IVW LD	acetylcarnitine (c2)	HMDB0000201	GCST90199669	M32198	5:131158077-131927047	0.637901	0.147662	1.56029e-05	TRUE
115711	MR-IVW LD	acetylcarnitine (c2)	HMDB0000201	GCST90199669	M32198	10:61163353-61719938	1.12478	0.115913	2.90749e-22	TRUE
118027	MR-IVW LD	phenyllactate (pla)	HMDB0000779,HMDB0000563	GCST90199664	M22130	16:58502466-59065575	0.634504	0.0724687	2.03101e-18	TRUE
118279	MR-IVW LD	adrenate (22:4n6)	HMDB0002226	GCST90199709	M32980	11:61319830-61819830	0.933038	0.0930302	1.13189e-23	TRUE
118822	MR-IVW LD	dihomo-linolenate (20:3n3 or n6)	HMDB0002925	M35718	GCST90199820	11:61345564-61845564	0.745603	0.100595	1.24457e-13	TRUE
118825	MR-IVW LD	dihomo-linolenate (20:3n3 or n6)	HMDB0002925	M35718	GCST90199820	16:14881076-15381076	0.518129	0.142868	0.000287154	TRUE
133573	MR-IVW LD	glycerophosphorylcholine (gpc)	HMDB0000086	GCST90199629	M15990	1:40156715-40656715	0.211705	0.16359	0.195625	FALSE
136765	MR-IVW LD	nonadecanoate (19:0)	HMDB0000772	M01356	GCST90200451	10:101825479-102325479	0.397554	0.166287	0.0168128	TRUE
139528	MR-IVW LD	citrulline	HMDB0000904	GCST90200403	M02132	2:211084708-211584708	0.904579	0.16715	6.24067e-08	TRUE
139531	MR-IVW LD	citrulline	HMDB0000904	GCST90200403	M02132	9:133044244-133573675	0.605523	0.171939	0.000428726	TRUE
149323	MR-IVW LD	bilirubin (e,e)*	HMDB0240584	M32586	GCST90200686	2:234046650-234918570	1.72976	0.0434054	0	TRUE
155773	MR-IVW LD	spermidine	HMDB0001257	bioa_033	GCST90200423	1:247760300-248289451	0.591673	0.0891893	3.26947e-11	TRUE
155776	MR-IVW LD	spermidine	HMDB0001257	bioa_033	GCST90200423	19:54070939-54570939	0.0811117	0.14142	0.566272	FALSE
156511	MR-IVW LD	phenylacetate	HMDB0000209	GCST90199630	M15958	16:20348476-20848476	0.659642	0.204396	0.00124976	TRUE
158287	MR-IVW LD	carnitine	HMDB0000062	GCST90199621	bior_001	5:129348195-132322308	0.831141	0.0436598	8.4645e-81	TRUE
158293	MR-IVW LD	carnitine	HMDB0000062	GCST90199621	bior_001	10:45771631-46271631	0.881593	0.0879921	1.25769e-23	TRUE
158296	MR-IVW LD	carnitine	HMDB0000062	GCST90199621	bior_001	10:61163353-61783005	0.992775	0.0272944	1.1431e-289	TRUE
159247	MR-IVW LD	biliverdin	HMDB0001008	GCST90200706	M02137	2:233898737-234978158	0.770219	0.0288388	3.83231e-157	TRUE
159250	MR-IVW LD	biliverdin	HMDB0001008	GCST90200706	M02137	12:21102315-21602315	0.685103	0.152577	7.11576e-06	TRUE
159703	MR-IVW LD	butyrylcarnitine (c4)	HMDB0002013	GCST90200673	M32412	5:131472951-131972951	0.973648	0.172812	1.75928e-08	TRUE
159706	MR-IVW LD	butyrylcarnitine (c4)	HMDB0002013	GCST90200673	M32412	6:160264283-160825366	0.512437	0.111961	4.71865e-06	TRUE
159709	MR-IVW LD	butyrylcarnitine (c4)	HMDB0002013	GCST90200673	M32412	10:61163353-61663353	0.754819	0.121144	4.6415e-10	TRUE
159712	MR-IVW LD	butyrylcarnitine (c4)	HMDB0002013	GCST90200673	M32412	12:120033611-122392351	0.885347	0.0202646	0	TRUE
160621	MR-IVW LD	citrulline	HMDB0000904	bioa_005	GCST90200403	2:211099261-211599261	1.22786	0.194403	2.68301e-10	TRUE
160624	MR-IVW LD	citrulline	HMDB0000904	bioa_005	GCST90200403	8:10310878-10810878	0.674364	0.283773	0.0174817	TRUE
160627	MR-IVW LD	citrulline	HMDB0000904	bioa_005	GCST90200403	8:11437159-11937159	0.515872	0.35117	0.14183	FALSE
160630	MR-IVW LD	citrulline	HMDB0000904	bioa_005	GCST90200403	9:133044244-133627617	1.03703	0.154966	2.20158e-11	TRUE
160636	MR-IVW LD	citrulline	HMDB0000904	bioa_005	GCST90200403	10:97138579-97638579	0.867695	0.266374	0.00112426	TRUE
160639	MR-IVW LD	citrulline	HMDB0000904	bioa_005	GCST90200403	17:9542768-10042768	0.759259	0.204876	0.000210612	TRUE
165745	MR-IVW LD	butyrylcarnitine (c4)	HMDB0002013	M32412	GCST90200673	5:131464409-131964409	1.02707	0.168926	1.20213e-09	TRUE
165748	MR-IVW LD	butyrylcarnitine (c4)	HMDB0002013	M32412	GCST90200673	10:61195594-61695594	1.32482	0.152464	3.64355e-18	TRUE
165754	MR-IVW LD	butyrylcarnitine (c4)	HMDB0002013	M32412	GCST90200673	12:120625790-121828332	1.12037	0.0210996	0	TRUE
165757	MR-IVW LD	butyrylcarnitine (c4)	HMDB0002013	M32412	GCST90200673	15:76285743-76785743	0.715039	0.16965	2.50006e-05	TRUE
169651	MR-IVW LD	proline	HMDB0000162,HMDB0003411	bioa_017	M01898	2:42303578-42803578	1.44297	0.365823	7.99852e-05	TRUE
169654	MR-IVW LD	proline	HMDB0000162,HMDB0003411	bioa_017	M01898	10:97358422-97858422	0.925181	0.333065	0.0054732	TRUE
169657	MR-IVW LD	proline	HMDB0000162,HMDB0003411	bioa_017	M01898	12:46935518-47435518	0.842289	0.29863	0.0047947	TRUE
169660	MR-IVW LD	proline	HMDB0000162,HMDB0003411	bioa_017	M01898	22:18640615-19782378	1.00557	0.0443909	1.31458e-113	TRUE
174037	MR-IVW LD	decanoylcarnitine (c10)	HMDB0000651	GCST90199722	M33941	1:75544097-76764092	0.776389	0.0567415	1.28418e-42	TRUE
174040	MR-IVW LD	decanoylcarnitine (c10)	HMDB0000651	GCST90199722	M33941	4:159109555-159879814	1.04564	0.147372	1.29129e-12	TRUE
184750	MR-IVW LD	propionylcarnitine (c3)	HMDB0000824	GCST90199708	bior_003	5:131457380-131957380	0.859191	0.0548618	2.79468e-55	TRUE
184753	MR-IVW LD	propionylcarnitine (c3)	HMDB0000824	GCST90199708	bior_003	6:160264283-160819068	1.09833	0.0666666	5.54886e-61	TRUE
184756	MR-IVW LD	propionylcarnitine (c3)	HMDB0000824	GCST90199708	bior_003	10:61163353-61719938	1.19787	0.0523293	5.71158e-116	TRUE
194278	MR-IVW LD	octanoylcarnitine (c8)	HMDB0000791	bior_018	GCST90199720	1:75967169-76719596	1.40337	0.055604	1.50891e-140	TRUE
194281	MR-IVW LD	octanoylcarnitine (c8)	HMDB0000791	bior_018	GCST90199720	4:158930455-160174295	0.911372	0.115001	2.28335e-15	TRUE
194287	MR-IVW LD	octanoylcarnitine (c8)	HMDB0000791	bior_018	GCST90199720	16:15856119-16356119	0.9456	0.237457	6.82805e-05	TRUE
202234	MR-IVW LD	lysine	HMDB0003405	bioa_012	M01301	2:211153117-211653117	0.69682	0.371637	0.0607927	FALSE
202237	MR-IVW LD	lysine	HMDB0003405	bioa_012	M01301	4:139691407-140191407	0.56142	0.307876	0.0682232	FALSE
202240	MR-IVW LD	lysine	HMDB0003405	bioa_012	M01301	5:35740313-36514218	0.671227	0.249759	0.00719891	TRUE
202243	MR-IVW LD	lysine	HMDB0003405	bioa_012	M01301	6:131629281-132129281	-0.0822484	0.370118	0.824141	FALSE
202246	MR-IVW LD	lysine	HMDB0003405	bioa_012	M01301	8:17121081-17621081	0.766432	0.232667	0.000987312	TRUE
202249	MR-IVW LD	lysine	HMDB0003405	bioa_012	M01301	8:49737965-50237965	0.645613	0.163965	8.23349e-05	TRUE
202252	MR-IVW LD	lysine	HMDB0003405	bioa_012	M01301	12:56615040-57115040	1.11034	0.280635	7.6049e-05	TRUE
202255	MR-IVW LD	lysine	HMDB0003405	bioa_012	M01301	13:41274734-41774734	1.06343	0.375327	0.00460653	TRUE
202258	MR-IVW LD	lysine	HMDB0003405	bioa_012	M01301	14:100519367-101019367	0.954649	0.264364	0.000304888	TRUE
202261	MR-IVW LD	lysine	HMDB0003405	bioa_012	M01301	16:66562797-67385946	0.715784	0.258901	0.00569741	TRUE
202264	MR-IVW LD	lysine	HMDB0003405	bioa_012	M01301	16:67850461-68904446	0.839222	0.104903	1.24419e-15	TRUE
202267	MR-IVW LD	lysine	HMDB0003405	bioa_012	M01301	22:37157194-37657194	0.680155	0.355305	0.0555837	FALSE
203239	MR-IVW LD	tryptophan betaine	HMDB0061115	M37097	GCST90199819	5:131491696-131991696	1.07746	0.0925941	2.69358e-31	TRUE
208465	MR-IVW LD	pro-hydroxy-pro	HMDB0006695	M35127	GCST90199707	13:42702145-43202145	0.538534	0.172861	0.00183684	TRUE
213493	MR-IVW LD	indoleacetate	HMDB0000197	M27513	GCST90199683	7:50346357-50846357	0.881101	0.151485	6.01172e-09	TRUE
215542	MR-IVW LD	indolepropionate	HMDB0002302	GCST90199686	M32405	16:20194695-21450153	0.969152	0.104922	2.53879e-20	TRUE
219811	MR-IVW LD	carnitine	HMDB0000062	M15500	bior_001	1:110368730-110868730	0.169695	0.0594797	0.00433086	TRUE
219814	MR-IVW LD	carnitine	HMDB0000062	M15500	bior_001	2:51081157-51581157	0.295305	0.0813287	0.000282325	TRUE
219817	MR-IVW LD	carnitine	HMDB0000062	M15500	bior_001	2:219011176-219511176	0.22454	0.0878139	0.0105579	TRUE
219820	MR-IVW LD	carnitine	HMDB0000062	M15500	bior_001	4:167443875-167943875	0.21843	0.0798646	0.00623803	TRUE
219823	MR-IVW LD	carnitine	HMDB0000062	M15500	bior_001	5:78311373-78811373	0.0512006	0.0878226	0.559893	FALSE
219826	MR-IVW LD	carnitine	HMDB0000062	M15500	bior_001	5:131383355-131883355	0.805004	0.0626901	9.66183e-38	TRUE
219829	MR-IVW LD	carnitine	HMDB0000062	M15500	bior_001	5:150178871-150678871	0.155745	0.0798693	0.0511761	FALSE
219832	MR-IVW LD	carnitine	HMDB0000062	M15500	bior_001	6:43105851-43605851	0.591355	0.089545	4.0021e-11	TRUE
219835	MR-IVW LD	carnitine	HMDB0000062	M15500	bior_001	10:61195594-61695594	1.11031	0.0308788	3.93444e-283	TRUE
219838	MR-IVW LD	carnitine	HMDB0000062	M15500	bior_001	12:46962370-47462370	0.331105	0.087803	0.000162595	TRUE
219841	MR-IVW LD	carnitine	HMDB0000062	M15500	bior_001	14:65241255-65741255	0.190285	0.0861016	0.0271052	TRUE
219844	MR-IVW LD	carnitine	HMDB0000062	M15500	bior_001	14:95770073-96270073	0.171603	0.0861029	0.0462614	TRUE
219847	MR-IVW LD	carnitine	HMDB0000062	M15500	bior_001	17:45236651-46005810	0.228682	0.0770751	0.00300721	TRUE
219952	MR-IVW LD	1-palmitoyl-gpe (16:0)	HMDB0011503	GCST90199792	M35631	1:40168630-40668630	0.36505	0.126807	0.00399207	TRUE
219955	MR-IVW LD	1-palmitoyl-gpe (16:0)	HMDB0011503	GCST90199792	M35631	12:21111587-21611587	0.592071	0.179736	0.000987312	TRUE
219961	MR-IVW LD	1-palmitoyl-gpe (16:0)	HMDB0011503	GCST90199792	M35631	15:58430178-58973939	0.779429	0.0701844	1.18016e-28	TRUE
220075	MR-IVW LD	propionylcarnitine (c3)	HMDB0000824	GCST90199708	M32452	5:131457380-131957380	0.766929	0.115501	3.13683e-11	TRUE
220078	MR-IVW LD	propionylcarnitine (c3)	HMDB0000824	GCST90199708	M32452	6:160264283-160819068	0.95155	0.140393	1.22038e-11	TRUE
220081	MR-IVW LD	propionylcarnitine (c3)	HMDB0000824	GCST90199708	M32452	10:61163353-61719938	1.23879	0.110024	2.08504e-29	TRUE
221551	MR-IVW LD	linoleate (18:2n6)	HMDB0006270,HMDB0000673	met-d-LA	GCST90200354	1:25524643-26035978	0.535068	0.661567	0.418636	FALSE
221554	MR-IVW LD	linoleate (18:2n6)	HMDB0006270,HMDB0000673	met-d-LA	GCST90200354	1:55255647-55778629	0.257029	0.324917	0.428908	FALSE
221557	MR-IVW LD	linoleate (18:2n6)	HMDB0006270,HMDB0000673	met-d-LA	GCST90200354	1:62601147-63476146	0.175776	0.183591	0.33835	FALSE
221560	MR-IVW LD	linoleate (18:2n6)	HMDB0006270,HMDB0000673	met-d-LA	GCST90200354	1:109568158-110068158	-0.313248	0.348195	0.368316	FALSE
221563	MR-IVW LD	linoleate (18:2n6)	HMDB0006270,HMDB0000673	met-d-LA	GCST90200354	1:234600420-235100420	0.052711	0.56009	0.925021	FALSE
221566	MR-IVW LD	linoleate (18:2n6)	HMDB0006270,HMDB0000673	met-d-LA	GCST90200354	2:20121380-20621380	-0.0401981	0.410161	0.921928	FALSE
221569	MR-IVW LD	linoleate (18:2n6)	HMDB0006270,HMDB0000673	met-d-LA	GCST90200354	2:20982195-21774000	-0.0073882	0.231461	0.974536	FALSE
221572	MR-IVW LD	linoleate (18:2n6)	HMDB0006270,HMDB0000673	met-d-LA	GCST90200354	2:27174636-28253616	0.648757	0.42586	0.127658	FALSE
221575	MR-IVW LD	linoleate (18:2n6)	HMDB0006270,HMDB0000673	met-d-LA	GCST90200354	2:43822576-44322576	0.0664089	0.529911	0.90027	FALSE
221581	MR-IVW LD	linoleate (18:2n6)	HMDB0006270,HMDB0000673	met-d-LA	GCST90200354	3:18014056-18514056	1.44686	0.705941	0.0404079	TRUE
221587	MR-IVW LD	linoleate (18:2n6)	HMDB0006270,HMDB0000673	met-d-LA	GCST90200354	4:3193931-3693931	0.476128	0.551237	0.387729	FALSE
221590	MR-IVW LD	linoleate (18:2n6)	HMDB0006270,HMDB0000673	met-d-LA	GCST90200354	4:155239608-155739608	0.676832	0.659385	0.304675	FALSE
221593	MR-IVW LD	linoleate (18:2n6)	HMDB0006270,HMDB0000673	met-d-LA	GCST90200354	5:74130959-75466636	-0.604415	0.306104	0.0483198	TRUE
221596	MR-IVW LD	linoleate (18:2n6)	HMDB0006270,HMDB0000673	met-d-LA	GCST90200354	5:156147673-156647673	-0.445945	0.412308	0.279438	FALSE
221599	MR-IVW LD	linoleate (18:2n6)	HMDB0006270,HMDB0000673	met-d-LA	GCST90200354	6:160035700-161910100	0.120293	0.166186	0.469159	FALSE
221602	MR-IVW LD	linoleate (18:2n6)	HMDB0006270,HMDB0000673	met-d-LA	GCST90200354	7:72787366-73287366	0.222688	0.420785	0.596653	FALSE
221608	MR-IVW LD	linoleate (18:2n6)	HMDB0006270,HMDB0000673	met-d-LA	GCST90200354	8:8937242-9437242	0.789276	0.403636	0.050534	FALSE
221611	MR-IVW LD	linoleate (18:2n6)	HMDB0006270,HMDB0000673	met-d-LA	GCST90200354	8:9546321-10533748	0.410093	0.635626	0.518811	FALSE
221617	MR-IVW LD	linoleate (18:2n6)	HMDB0006270,HMDB0000673	met-d-LA	GCST90200354	8:11146856-11949988	0.466829	0.612487	0.445949	FALSE
221620	MR-IVW LD	linoleate (18:2n6)	HMDB0006270,HMDB0000673	met-d-LA	GCST90200354	8:19632950-20132950	0.0454847	0.520215	0.930326	FALSE
221623	MR-IVW LD	linoleate (18:2n6)	HMDB0006270,HMDB0000673	met-d-LA	GCST90200354	8:59127357-59627357	0.629168	0.737793	0.393787	FALSE
221626	MR-IVW LD	linoleate (18:2n6)	HMDB0006270,HMDB0000673	met-d-LA	GCST90200354	8:126256694-126756694	0.00370308	0.307379	0.990388	FALSE
221629	MR-IVW LD	linoleate (18:2n6)	HMDB0006270,HMDB0000673	met-d-LA	GCST90200354	9:15050968-15550968	-0.0872221	0.591228	0.882716	FALSE
221632	MR-IVW LD	linoleate (18:2n6)	HMDB0006270,HMDB0000673	met-d-LA	GCST90200354	9:107339744-107911742	0.221145	0.262584	0.399682	FALSE
221635	MR-IVW LD	linoleate (18:2n6)	HMDB0006270,HMDB0000673	met-d-LA	GCST90200354	9:135899709-136399709	0.0100179	0.588284	0.986413	FALSE
221638	MR-IVW LD	linoleate (18:2n6)	HMDB0006270,HMDB0000673	met-d-LA	GCST90200354	10:45748984-46248984	0.90847	0.590814	0.124132	FALSE
221641	MR-IVW LD	linoleate (18:2n6)	HMDB0006270,HMDB0000673	met-d-LA	GCST90200354	11:47128476-48412305	0.082561	0.618953	0.893886	FALSE
221647	MR-IVW LD	linoleate (18:2n6)	HMDB0006270,HMDB0000673	met-d-LA	GCST90200354	11:61338305-61838305	0.223176	0.190927	0.242442	FALSE
221650	MR-IVW LD	linoleate (18:2n6)	HMDB0006270,HMDB0000673	met-d-LA	GCST90200354	11:116373213-117240851	0.225541	0.158903	0.155794	FALSE
221653	MR-IVW LD	linoleate (18:2n6)	HMDB0006270,HMDB0000673	met-d-LA	GCST90200354	12:109623145-110123145	0.108011	0.676622	0.873171	FALSE
221656	MR-IVW LD	linoleate (18:2n6)	HMDB0006270,HMDB0000673	met-d-LA	GCST90200354	12:111660219-113156415	1.00754	0.634007	0.112023	FALSE
221659	MR-IVW LD	linoleate (18:2n6)	HMDB0006270,HMDB0000673	met-d-LA	GCST90200354	12:121165293-121665293	0.424961	0.596814	0.476434	FALSE
221665	MR-IVW LD	linoleate (18:2n6)	HMDB0006270,HMDB0000673	met-d-LA	GCST90200354	13:114297372-114797372	0.55247	0.661251	0.403441	FALSE
221668	MR-IVW LD	linoleate (18:2n6)	HMDB0006270,HMDB0000673	met-d-LA	GCST90200354	15:58324966-58973426	-0.0294112	0.12588	0.815261	FALSE
221671	MR-IVW LD	linoleate (18:2n6)	HMDB0006270,HMDB0000673	met-d-LA	GCST90200354	16:56740716-57260486	-0.269402	0.291263	0.354995	FALSE
221674	MR-IVW LD	linoleate (18:2n6)	HMDB0006270,HMDB0000673	met-d-LA	GCST90200354	16:71894174-72394174	0.823373	0.688588	0.231798	FALSE
221677	MR-IVW LD	linoleate (18:2n6)	HMDB0006270,HMDB0000673	met-d-LA	GCST90200354	18:46407577-47882322	0.449621	0.20191	0.0259577	TRUE
221680	MR-IVW LD	linoleate (18:2n6)	HMDB0006270,HMDB0000673	met-d-LA	GCST90200354	19:10676952-11596155	-0.0500676	0.209044	0.810712	FALSE
221683	MR-IVW LD	linoleate (18:2n6)	HMDB0006270,HMDB0000673	met-d-LA	GCST90200354	19:18860422-19917254	0.0356461	0.240138	0.881995	FALSE
221689	MR-IVW LD	linoleate (18:2n6)	HMDB0006270,HMDB0000673	met-d-LA	GCST90200354	19:44857114-46268119	0.0978701	0.133532	0.4636	FALSE
221692	MR-IVW LD	linoleate (18:2n6)	HMDB0006270,HMDB0000673	met-d-LA	GCST90200354	19:48918942-49418942	0.777784	0.644671	0.227631	FALSE
221695	MR-IVW LD	linoleate (18:2n6)	HMDB0006270,HMDB0000673	met-d-LA	GCST90200354	19:49766748-50266748	-0.0617289	0.655068	0.924924	FALSE
221698	MR-IVW LD	linoleate (18:2n6)	HMDB0006270,HMDB0000673	met-d-LA	GCST90200354	20:33898488-34398488	-0.354714	0.677776	0.600731	FALSE
221701	MR-IVW LD	linoleate (18:2n6)	HMDB0006270,HMDB0000673	met-d-LA	GCST90200354	20:38915692-39415692	0.220043	0.519979	0.672167	FALSE
221731	MR-IVW LD	palmitoleate (16:1n7)	HMDB0003229	M33447	GCST90200388	10:101825479-102325479	0.835076	0.123108	1.1746e-11	TRUE
234100	MR-IVW LD	tryptophan betaine	HMDB0061115	GCST90199819	M37097	5:129604309-132174341	0.891158	0.0773687	1.06656e-30	TRUE
235954	MR-IVW LD	tetradecanedioate (c14-dc)	HMDB0000872	GCST90199806	M35669	1:47089113-47589113	1.01469	0.147293	5.62298e-12	TRUE
235960	MR-IVW LD	tetradecanedioate (c14-dc)	HMDB0000872	GCST90199806	M35669	12:20726825-21665851	0.779465	0.0467927	2.65491e-62	TRUE
239914	MR-IVW LD	2-hydroxyglutarate	HMDB0059655	GCST90199865	M37253	14:91386532-91886532	0.60488	0.142529	2.19666e-05	TRUE
240937	MR-IVW LD	lactate	HMDB0000190	met-d-Lactate	M00527	2:27348097-28101918	2.77714	0.55064	4.57145e-07	TRUE
240943	MR-IVW LD	lactate	HMDB0000190	met-d-Lactate	M00527	6:135171067-135671067	0.110882	0.532232	0.834969	FALSE
240946	MR-IVW LD	lactate	HMDB0000190	met-d-Lactate	M00527	8:106333124-106833124	0.989676	0.689774	0.151349	FALSE
240949	MR-IVW LD	lactate	HMDB0000190	met-d-Lactate	M00527	9:4513176-5186407	-0.243266	0.371969	0.513115	FALSE
240952	MR-IVW LD	lactate	HMDB0000190	met-d-Lactate	M00527	10:2727379-3389269	0.2239	0.283702	0.42999	FALSE
240955	MR-IVW LD	lactate	HMDB0000190	met-d-Lactate	M00527	11:118839742-119339742	0.514778	0.696465	0.459828	FALSE
240958	MR-IVW LD	lactate	HMDB0000190	met-d-Lactate	M00527	12:111162908-111662908	-0.28279	0.722684	0.695572	FALSE
240961	MR-IVW LD	lactate	HMDB0000190	met-d-Lactate	M00527	12:111682800-113133476	0.292974	0.396377	0.459828	FALSE
242839	MR-IVW LD	1-methylxanthine	HMDB0010738	M34389	GCST90199763	8:18010431-18510431	0.887446	0.0596848	5.24745e-50	TRUE
247921	MR-IVW LD	androsterone sulfate	HMDB0002759	M31591	GCST90200674	7:98475348-100265457	1.28891	0.041011	8.2892e-217	TRUE
247924	MR-IVW LD	androsterone sulfate	HMDB0002759	M31591	GCST90200674	19:48115523-48615523	0.885223	0.151544	5.17757e-09	TRUE
249100	MR-IVW LD	cis-4-decenoylcarnitine (c10:1)	HMDB0013205	GCST90199880	M38178	1:74982586-76764092	0.732536	0.042864	1.76866e-65	TRUE
249103	MR-IVW LD	cis-4-decenoylcarnitine (c10:1)	HMDB0013205	GCST90199880	M38178	4:159387995-159887995	0.602088	0.185258	0.00115405	TRUE
250120	MR-IVW LD	tiglylcarnitine (c5:1-dc)	HMDB0002366	GCST90199800	M35428	4:88972827-89472827	0.193994	0.180953	0.283688	FALSE
250477	MR-IVW LD	acetylcarnitine (c2)	HMDB0000201	M32198	GCST90199669	5:131464409-131964409	1.01956	0.143822	1.35059e-12	TRUE
250480	MR-IVW LD	acetylcarnitine (c2)	HMDB0000201	M32198	GCST90199669	10:61195594-61695594	0.889061	0.0973694	6.79894e-20	TRUE
255208	MR-IVW LD	2-hydroxypalmitate	HMDB0031057	M35675	GCST90199795	6:103953485-104453485	-0.0754489	0.162187	0.641791	FALSE
257800	MR-IVW LD	butyrylcarnitine (c4)	HMDB0002013	bior_006	GCST90200673	5:131170249-131924888	1.16267	0.171701	1.27457e-11	TRUE
257803	MR-IVW LD	butyrylcarnitine (c4)	HMDB0002013	bior_006	GCST90200673	6:160229478-161357018	0.940063	0.0971286	3.72007e-22	TRUE
257806	MR-IVW LD	butyrylcarnitine (c4)	HMDB0002013	bior_006	GCST90200673	7:83630421-84130421	0.0615679	0.356718	0.862969	FALSE
257809	MR-IVW LD	butyrylcarnitine (c4)	HMDB0002013	bior_006	GCST90200673	10:61195594-61695594	1.09171	0.125637	3.64355e-18	TRUE
257812	MR-IVW LD	butyrylcarnitine (c4)	HMDB0002013	bior_006	GCST90200673	12:119938448-122339359	1.1472	0.036224	4.09393e-220	TRUE
257815	MR-IVW LD	butyrylcarnitine (c4)	HMDB0002013	bior_006	GCST90200673	15:76226361-77280792	0.756956	0.176963	1.89028e-05	TRUE
273526	MR-IVW LD	citrulline	HMDB0000904	GCST90200403	bioa_005	2:211084708-211584708	0.814422	0.0813609	1.37753e-23	TRUE
273529	MR-IVW LD	citrulline	HMDB0000904	GCST90200403	bioa_005	9:133044244-133573675	0.958938	0.083553	1.72151e-30	TRUE
274033	MR-IVW LD	hexanoylcarnitine (c6)	HMDB0000756	M32328	bior_015	1:75967169-76725029	0.779721	0.042063	1.03856e-76	TRUE
274036	MR-IVW LD	hexanoylcarnitine (c6)	HMDB0000756	M32328	bior_015	4:159385244-159885244	1.25151	0.14809	2.88818e-17	TRUE
274039	MR-IVW LD	hexanoylcarnitine (c6)	HMDB0000756	M32328	bior_015	5:131427997-131927997	0.714254	0.136725	1.75099e-07	TRUE
275497	MR-IVW LD	inosine	HMDB0000195	M01123	GCST90200394	6:85876680-86677325	-0.12105	0.107338	0.259427	FALSE
279532	MR-IVW LD	androsterone sulfate	HMDB0002759	GCST90200674	M31591	7:98270815-100447642	0.77585	0.0343962	1.16598e-112	TRUE
279535	MR-IVW LD	androsterone sulfate	HMDB0002759	GCST90200674	M31591	19:48124950-48624950	1.12966	0.180666	4.03295e-10	TRUE
279622	MR-IVW LD	trans-4-hydroxyproline	HMDB0000725	GCST90200292	M32319	2:64981245-65481245	0.65363	0.192874	0.000701764	TRUE
283957	MR-IVW LD	gamma-glutamylvaline	HMDB0011172	GCST90199703	M32393	5:131367324-131867324	0.00472553	0.151217	0.97507	FALSE
285814	MR-IVW LD	isovalerylcarnitine (c5)	HMDB0000688	M34407	GCST90199747	5:130424076-131967050	0.772201	0.0679688	6.53139e-30	TRUE
285817	MR-IVW LD	isovalerylcarnitine (c5)	HMDB0000688	M34407	GCST90199747	15:40450022-40950022	0.856183	0.0777983	3.60901e-28	TRUE
293782	MR-IVW LD	decanoylcarnitine (c10)	HMDB0000651	GCST90199722	bior_020	1:75544097-76764092	0.69955	0.0272315	1.55133e-145	TRUE
293785	MR-IVW LD	decanoylcarnitine (c10)	HMDB0000651	GCST90199722	bior_020	4:159109555-159879814	0.896333	0.0706219	6.54917e-37	TRUE
295537	MR-IVW LD	homostachydrine*	HMDB0033433	GCST90199787	M33009	5:130363600-131959739	0.651429	0.186957	0.000493288	TRUE
301132	MR-IVW LD	decanoylcarnitine (c10)	HMDB0000651	M33941	bior_020	1:75967169-76725029	0.901031	0.0350746	1.55133e-145	TRUE
301135	MR-IVW LD	decanoylcarnitine (c10)	HMDB0000651	M33941	bior_020	4:159385244-160163625	0.795208	0.0349775	2.02841e-114	TRUE
303928	MR-IVW LD	palmitoylcarnitine (c16)	HMDB0000222	GCST90199666	M22189	5:131158077-131927047	0.726203	0.136941	1.13896e-07	TRUE
307114	MR-IVW LD	pseudouridine	HMDB0000767	GCST90200443	M33442	4:77164144-77664144	0.289415	0.192943	0.133614	FALSE
309751	MR-IVW LD	taurolithocholate 3-sulfate	HMDB0002580	GCST90199809	M36850	12:21138829-21638829	0.80375	0.16498	1.10589e-06	TRUE
309754	MR-IVW LD	taurolithocholate 3-sulfate	HMDB0002580	GCST90199809	M36850	13:103468308-103968308	0.469341	0.168122	0.00524373	TRUE
311746	MR-IVW LD	succinylcarnitine (c4-dc)	HMDB0061717	M37058	GCST90199848	1:185866797-186366797	-0.181338	0.157516	0.249635	FALSE
311749	MR-IVW LD	succinylcarnitine (c4-dc)	HMDB0061717	M37058	GCST90199848	3:67098332-67598332	1.36257	0.153823	8.14139e-19	TRUE
311752	MR-IVW LD	succinylcarnitine (c4-dc)	HMDB0061717	M37058	GCST90199848	9:131638116-132138116	1.29551	0.105171	7.23973e-35	TRUE
311755	MR-IVW LD	succinylcarnitine (c4-dc)	HMDB0061717	M37058	GCST90199848	15:63173739-63927966	0.991244	0.056236	1.54275e-69	TRUE
311761	MR-IVW LD	succinylcarnitine (c4-dc)	HMDB0061717	M37058	GCST90199848	16:62952385-63452385	-0.0305235	0.158014	0.846826	FALSE
313561	MR-IVW LD	kynurenine	HMDB0000684	GCST90199636	bioa_027	8:39554593-40054593	0.923326	0.0865024	1.347e-26	TRUE
313564	MR-IVW LD	kynurenine	HMDB0000684	GCST90199636	bioa_027	12:111809557-113090766	0.946323	0.0771878	1.485e-34	TRUE
313567	MR-IVW LD	kynurenine	HMDB0000684	GCST90199636	bioa_027	16:87568373-88128072	0.867798	0.0361802	3.94795e-127	TRUE
322171	MR-IVW LD	carnitine	HMDB0000062	bior_001	M15500	1:151688763-152188763	0.369694	0.369694	0.317311	FALSE
322174	MR-IVW LD	carnitine	HMDB0000062	bior_001	M15500	3:52821652-53321652	0.166562	0.312303	0.593803	FALSE
322177	MR-IVW LD	carnitine	HMDB0000062	bior_001	M15500	5:129521300-131977680	0.758596	0.106076	8.58755e-13	TRUE
322180	MR-IVW LD	carnitine	HMDB0000062	bior_001	M15500	5:150551545-151051545	0.951641	0.305885	0.00186385	TRUE
322183	MR-IVW LD	carnitine	HMDB0000062	bior_001	M15500	6:13883573-14383573	0.691836	0.221388	0.00177805	TRUE
322186	MR-IVW LD	carnitine	HMDB0000062	bior_001	M15500	6:43105851-43605851	1.69103	0.310597	5.19673e-08	TRUE
322189	MR-IVW LD	carnitine	HMDB0000062	bior_001	M15500	10:45781747-46281747	1.01129	0.20499	8.0838e-07	TRUE
322192	MR-IVW LD	carnitine	HMDB0000062	bior_001	M15500	10:51332686-51832686	1.36682	0.374774	0.000265259	TRUE
322195	MR-IVW LD	carnitine	HMDB0000062	bior_001	M15500	10:60815168-62034928	0.888374	0.0546873	2.43909e-59	TRUE
322198	MR-IVW LD	carnitine	HMDB0000062	bior_001	M15500	17:19190538-19690538	0.652676	0.337591	0.0531951	FALSE
324139	MR-IVW LD	citrulline	HMDB0000904	M02132	bioa_005	10:97115163-97871266	0.561346	0.0804451	2.99412e-12	TRUE
336595	MR-IVW LD	2-aminobutyrate	HMDB0000452	M32348	GCST90200305	2:64958074-65458074	1.20839	0.114794	6.51483e-26	TRUE
336598	MR-IVW LD	2-aminobutyrate	HMDB0000452	M32348	GCST90200305	4:88993818-89493818	1.13639	0.145309	5.26103e-15	TRUE
338110	MR-IVW LD	carnitine	HMDB0000062	M15500	GCST90199621	1:110368730-110868730	0.0673272	0.135756	0.619934	FALSE
338116	MR-IVW LD	carnitine	HMDB0000062	M15500	GCST90199621	2:219011176-219511176	-0.212952	0.170829	0.21255	FALSE
338119	MR-IVW LD	carnitine	HMDB0000062	M15500	GCST90199621	4:167443875-167943875	0.223343	0.155362	0.150558	FALSE
338122	MR-IVW LD	carnitine	HMDB0000062	M15500	GCST90199621	5:78311373-78811373	-0.261025	0.17082	0.126495	FALSE
338125	MR-IVW LD	carnitine	HMDB0000062	M15500	GCST90199621	5:131383355-131883355	1.01462	0.121762	7.8935e-17	TRUE
338128	MR-IVW LD	carnitine	HMDB0000062	M15500	GCST90199621	5:150178871-150678871	0.383444	0.155324	0.0135614	TRUE
338134	MR-IVW LD	carnitine	HMDB0000062	M15500	GCST90199621	10:61195594-61695594	1.08738	0.0601206	4.05662e-73	TRUE
338143	MR-IVW LD	carnitine	HMDB0000062	M15500	GCST90199621	14:95770073-96270073	0.252261	0.167486	0.132025	FALSE
338146	MR-IVW LD	carnitine	HMDB0000062	M15500	GCST90199621	17:45236651-46005810	0.00110496	0.164302	0.994634	FALSE
343099	MR-IVW LD	acetylcarnitine (c2)	HMDB0000201	bior_002	M32198	5:129945701-131993465	0.876969	0.114936	2.34582e-14	TRUE
343102	MR-IVW LD	acetylcarnitine (c2)	HMDB0000201	bior_002	M32198	6:160325366-160825366	0.845966	0.233844	0.000297293	TRUE
343105	MR-IVW LD	acetylcarnitine (c2)	HMDB0000201	bior_002	M32198	10:61195594-61695594	0.969785	0.0999397	2.90749e-22	TRUE
343594	MR-IVW LD	lysine	HMDB0003405	bioa_012	GCST90200402	2:211153117-211653117	0.706371	0.351089	0.0442259	TRUE
343597	MR-IVW LD	lysine	HMDB0003405	bioa_012	GCST90200402	4:139691407-140191407	0.968543	0.310024	0.00178354	TRUE
343600	MR-IVW LD	lysine	HMDB0003405	bioa_012	GCST90200402	5:35740313-36514218	1.33998	0.237779	1.74652e-08	TRUE
343603	MR-IVW LD	lysine	HMDB0003405	bioa_012	GCST90200402	6:131629281-132129281	0.739302	0.349562	0.0344351	TRUE
343609	MR-IVW LD	lysine	HMDB0003405	bioa_012	GCST90200402	8:49737965-50237965	1.13755	0.200333	1.36071e-08	TRUE
343612	MR-IVW LD	lysine	HMDB0003405	bioa_012	GCST90200402	12:56615040-57115040	1.05208	0.265149	7.25122e-05	TRUE
343615	MR-IVW LD	lysine	HMDB0003405	bioa_012	GCST90200402	13:41274734-41774734	0.994476	0.354601	0.00503959	TRUE
343618	MR-IVW LD	lysine	HMDB0003405	bioa_012	GCST90200402	14:100519367-101019367	1.23408	0.2496	7.64526e-07	TRUE
343621	MR-IVW LD	lysine	HMDB0003405	bioa_012	GCST90200402	16:66562797-67385946	0.937799	0.244496	0.000125237	TRUE
343624	MR-IVW LD	lysine	HMDB0003405	bioa_012	GCST90200402	16:67850461-68904446	0.699491	0.156052	7.38004e-06	TRUE
343627	MR-IVW LD	lysine	HMDB0003405	bioa_012	GCST90200402	22:37157194-37657194	2.03394	0.334997	1.26706e-09	TRUE
344212	MR-IVW LD	ergothioneine	HMDB0003045	GCST90199879	M37459	5:130173559-131971204	0.235603	0.232583	0.311066	FALSE
344215	MR-IVW LD	ergothioneine	HMDB0003045	GCST90199879	M37459	6:110510008-111010008	0.707518	0.373974	0.0585054	FALSE
344986	MR-IVW LD	proline	HMDB0000162,HMDB0003411	GCST90200411	M01898	22:18685842-19232953	0.975052	0.0590448	2.92097e-61	TRUE
345094	MR-IVW LD	stearidonate (18:4n3)	HMDB0006547	GCST90199721	M33969	11:61301356-61801356	1.02928	0.133969	1.55494e-14	TRUE
345943	MR-IVW LD	isobutyrylcarnitine (c4)	HMDB0000736	M33441	GCST90199698	6:160229478-160825366	1.20249	0.0592554	1.47374e-91	TRUE
345946	MR-IVW LD	isobutyrylcarnitine (c4)	HMDB0000736	M33441	GCST90199698	15:76317142-77280792	0.446516	0.152913	0.00349961	TRUE
350077	MR-IVW LD	gamma-glutamylglutamate	HMDB0011737	GCST90200375	M36738	6:43137070-43637070	0.676831	0.546671	0.215681	FALSE
350080	MR-IVW LD	gamma-glutamylglutamate	HMDB0011737	GCST90200375	M36738	22:24745756-25245756	0.310699	0.450197	0.490106	FALSE
357709	MR-IVW LD	butyrylcarnitine (c4)	HMDB0002013	GCST90200673	bior_006	5:131472951-131972951	0.825124	0.0846107	1.80869e-22	TRUE
357712	MR-IVW LD	butyrylcarnitine (c4)	HMDB0002013	GCST90200673	bior_006	6:160264283-160825366	1.00421	0.0545619	1.19785e-75	TRUE
357715	MR-IVW LD	butyrylcarnitine (c4)	HMDB0002013	GCST90200673	bior_006	10:61163353-61663353	0.915993	0.0592033	5.36151e-54	TRUE
357718	MR-IVW LD	butyrylcarnitine (c4)	HMDB0002013	GCST90200673	bior_006	12:120033611-122392351	0.845791	0.00996744	0	TRUE
361435	MR-IVW LD	octanoylcarnitine (c8)	HMDB0000791	M33936	GCST90199720	1:75967169-76725029	1.25434	0.0501815	6.76048e-138	TRUE
361438	MR-IVW LD	octanoylcarnitine (c8)	HMDB0000791	M33936	GCST90199720	4:159385244-159885244	0.747319	0.0942668	2.23243e-15	TRUE
365086	MR-IVW LD	linoleate (18:2n6)	HMDB0006270,HMDB0000673	met-d-LA	M01105	1:23534965-24034965	-0.0210736	0.716503	0.976536	FALSE
365089	MR-IVW LD	linoleate (18:2n6)	HMDB0006270,HMDB0000673	met-d-LA	M01105	1:25524643-26035978	-1.11399	0.722587	0.123155	FALSE
365092	MR-IVW LD	linoleate (18:2n6)	HMDB0006270,HMDB0000673	met-d-LA	M01105	1:55255647-55778629	1.47226e-308	0.71945	1	FALSE
365095	MR-IVW LD	linoleate (18:2n6)	HMDB0006270,HMDB0000673	met-d-LA	M01105	1:62601147-63476146	0.00812635	0.195032	0.966764	FALSE
365098	MR-IVW LD	linoleate (18:2n6)	HMDB0006270,HMDB0000673	met-d-LA	M01105	1:109568158-110068158	-0.341673	0.365237	0.349539	FALSE
365101	MR-IVW LD	linoleate (18:2n6)	HMDB0006270,HMDB0000673	met-d-LA	M01105	1:234600420-235100420	-0.139585	0.558339	0.802587	FALSE
365104	MR-IVW LD	linoleate (18:2n6)	HMDB0006270,HMDB0000673	met-d-LA	M01105	2:20121380-20621380	0.634743	0.435252	0.144749	FALSE
365107	MR-IVW LD	linoleate (18:2n6)	HMDB0006270,HMDB0000673	met-d-LA	M01105	2:20982195-21774000	-0.248469	0.260461	0.340104	FALSE
365110	MR-IVW LD	linoleate (18:2n6)	HMDB0006270,HMDB0000673	met-d-LA	M01105	2:27174636-28253616	0.643951	0.309096	0.0372209	TRUE
365113	MR-IVW LD	linoleate (18:2n6)	HMDB0006270,HMDB0000673	met-d-LA	M01105	2:43822576-44322576	0.265437	0.455034	0.559669	FALSE
365125	MR-IVW LD	linoleate (18:2n6)	HMDB0006270,HMDB0000673	met-d-LA	M01105	4:3193931-3693931	0.125724	0.628622	0.841481	FALSE
365131	MR-IVW LD	linoleate (18:2n6)	HMDB0006270,HMDB0000673	met-d-LA	M01105	5:74130959-75466636	-0.703839	0.324849	0.0302603	TRUE
365134	MR-IVW LD	linoleate (18:2n6)	HMDB0006270,HMDB0000673	met-d-LA	M01105	5:156147673-156647673	-0.267579	0.377758	0.478738	FALSE
365137	MR-IVW LD	linoleate (18:2n6)	HMDB0006270,HMDB0000673	met-d-LA	M01105	6:160035700-161910100	0.109841	0.316981	0.728949	FALSE
365140	MR-IVW LD	linoleate (18:2n6)	HMDB0006270,HMDB0000673	met-d-LA	M01105	7:72787366-73287366	-0.207519	0.459505	0.651548	FALSE
365143	MR-IVW LD	linoleate (18:2n6)	HMDB0006270,HMDB0000673	met-d-LA	M01105	8:8029462-8529462	-1.13787	0.650214	0.0801183	FALSE
365146	MR-IVW LD	linoleate (18:2n6)	HMDB0006270,HMDB0000673	met-d-LA	M01105	8:8937242-9437242	0.601085	0.379146	0.112883	FALSE
365152	MR-IVW LD	linoleate (18:2n6)	HMDB0006270,HMDB0000673	met-d-LA	M01105	8:10568607-11068607	-0.202665	0.694851	0.770541	FALSE
365155	MR-IVW LD	linoleate (18:2n6)	HMDB0006270,HMDB0000673	met-d-LA	M01105	8:11146856-11949988	-0.546034	0.65004	0.400908	FALSE
365158	MR-IVW LD	linoleate (18:2n6)	HMDB0006270,HMDB0000673	met-d-LA	M01105	8:19632950-20132950	-0.41405	0.552067	0.453255	FALSE
365161	MR-IVW LD	linoleate (18:2n6)	HMDB0006270,HMDB0000673	met-d-LA	M01105	8:59127357-59627357	1.3903e-308	0.555519	1	FALSE
365164	MR-IVW LD	linoleate (18:2n6)	HMDB0006270,HMDB0000673	met-d-LA	M01105	8:126256694-126756694	0.236322	0.354483	0.504985	FALSE
365167	MR-IVW LD	linoleate (18:2n6)	HMDB0006270,HMDB0000673	met-d-LA	M01105	9:15050968-15550968	-0.200795	0.627483	0.748968	FALSE
365170	MR-IVW LD	linoleate (18:2n6)	HMDB0006270,HMDB0000673	met-d-LA	M01105	9:107339744-107911742	0.0714756	0.329273	0.828153	FALSE
365173	MR-IVW LD	linoleate (18:2n6)	HMDB0006270,HMDB0000673	met-d-LA	M01105	9:135899709-136399709	0.856553	0.522289	0.101005	FALSE
365176	MR-IVW LD	linoleate (18:2n6)	HMDB0006270,HMDB0000673	met-d-LA	M01105	10:45748984-46248984	-1.00891	0.630566	0.109599	FALSE
365179	MR-IVW LD	linoleate (18:2n6)	HMDB0006270,HMDB0000673	met-d-LA	M01105	11:47128476-48412305	-0.54561	0.649536	0.400908	FALSE
365185	MR-IVW LD	linoleate (18:2n6)	HMDB0006270,HMDB0000673	met-d-LA	M01105	11:61338305-61838305	0.621719	0.201638	0.00204696	TRUE
365188	MR-IVW LD	linoleate (18:2n6)	HMDB0006270,HMDB0000673	met-d-LA	M01105	11:116373213-117240851	0.26436	0.1592	0.0968023	FALSE
365191	MR-IVW LD	linoleate (18:2n6)	HMDB0006270,HMDB0000673	met-d-LA	M01105	12:109623145-110123145	0.422774	0.724755	0.559669	FALSE
365194	MR-IVW LD	linoleate (18:2n6)	HMDB0006270,HMDB0000673	met-d-LA	M01105	12:111660219-113156415	-0.105659	0.633952	0.867632	FALSE
365197	MR-IVW LD	linoleate (18:2n6)	HMDB0006270,HMDB0000673	met-d-LA	M01105	12:121165293-121665293	-0.481107	0.633036	0.447255	FALSE
365200	MR-IVW LD	linoleate (18:2n6)	HMDB0006270,HMDB0000673	met-d-LA	M01105	12:125036037-125536037	-0.684415	0.684415	0.317311	FALSE
365206	MR-IVW LD	linoleate (18:2n6)	HMDB0006270,HMDB0000673	met-d-LA	M01105	15:58324966-58973426	0.0849128	0.133393	0.524411	FALSE
365209	MR-IVW LD	linoleate (18:2n6)	HMDB0006270,HMDB0000673	met-d-LA	M01105	16:56740716-57260486	0.234763	0.339102	0.488744	FALSE
365215	MR-IVW LD	linoleate (18:2n6)	HMDB0006270,HMDB0000673	met-d-LA	M01105	18:46407577-47882322	-0.19963	0.276032	0.469547	FALSE
365218	MR-IVW LD	linoleate (18:2n6)	HMDB0006270,HMDB0000673	met-d-LA	M01105	19:10676952-11596155	-0.217507	0.243675	0.372066	FALSE
365221	MR-IVW LD	linoleate (18:2n6)	HMDB0006270,HMDB0000673	met-d-LA	M01105	19:18860422-19917254	0.121296	0.292537	0.67841	FALSE
365227	MR-IVW LD	linoleate (18:2n6)	HMDB0006270,HMDB0000673	met-d-LA	M01105	19:44857114-46268119	-0.140615	0.194953	0.470739	FALSE
365230	MR-IVW LD	linoleate (18:2n6)	HMDB0006270,HMDB0000673	met-d-LA	M01105	19:48918942-49418942	-0.0868407	0.694726	0.900524	FALSE
365233	MR-IVW LD	linoleate (18:2n6)	HMDB0006270,HMDB0000673	met-d-LA	M01105	19:49766748-50266748	0.460677	0.731664	0.528937	FALSE
365236	MR-IVW LD	linoleate (18:2n6)	HMDB0006270,HMDB0000673	met-d-LA	M01105	20:33898488-34398488	-0.505859	0.735794	0.491768	FALSE
365242	MR-IVW LD	linoleate (18:2n6)	HMDB0006270,HMDB0000673	met-d-LA	M01105	20:39547465-40047465	-0.210805	0.722761	0.770541	FALSE
368854	MR-IVW LD	stearate (18:0)	HMDB0000827	M01358	GCST90200390	10:101825479-102325479	0.488484	0.101037	1.33352e-06	TRUE
369400	MR-IVW LD	docosapentaenoate (n3 dpa; 22:5n3)	HMDB0006528	GCST90199713	M32504	11:61314299-61814299	0.650549	0.114634	1.38689e-08	TRUE
369514	MR-IVW LD	succinylcarnitine (c4-dc)	HMDB0061717	GCST90199848	M37058	3:67166322-67666322	0.733907	0.126664	6.86813e-09	TRUE
369517	MR-IVW LD	succinylcarnitine (c4-dc)	HMDB0061717	GCST90199848	M37058	6:160244521-160744521	-0.00495999	0.1736	0.977206	FALSE
369520	MR-IVW LD	succinylcarnitine (c4-dc)	HMDB0061717	GCST90199848	M37058	9:131623256-132123256	0.725661	0.0911458	1.69913e-15	TRUE
369523	MR-IVW LD	succinylcarnitine (c4-dc)	HMDB0061717	GCST90199848	M37058	13:48285828-48785828	0.334594	0.205453	0.103404	FALSE
369526	MR-IVW LD	succinylcarnitine (c4-dc)	HMDB0061717	GCST90199848	M37058	15:63180456-63733977	0.760175	0.0569977	1.41145e-40	TRUE
369529	MR-IVW LD	succinylcarnitine (c4-dc)	HMDB0061717	GCST90199848	M37058	16:15885043-16385043	0.594907	0.184626	0.001272	TRUE
376465	MR-IVW LD	stearoylcarnitine (c18)	HMDB0000848	M34409	GCST90199743	5:131424888-131924888	1.16946	0.144573	6.01165e-16	TRUE
380503	MR-IVW LD	carnitine	HMDB0000062	GCST90199621	M15500	5:129348195-132322308	0.744754	0.0897184	1.03225e-16	TRUE
380509	MR-IVW LD	carnitine	HMDB0000062	GCST90199621	M15500	10:45771631-46271631	0.891542	0.180718	8.0838e-07	TRUE
380512	MR-IVW LD	carnitine	HMDB0000062	GCST90199621	M15500	10:61163353-61783005	0.887487	0.0562616	4.67522e-56	TRUE
388309	MR-IVW LD	dimethylarginine (sdma + adma)	HMDB0003334,HMDB0001539	GCST90199832	M36808	1:85603902-86103902	0.405688	0.181492	0.025398	TRUE
388312	MR-IVW LD	dimethylarginine (sdma + adma)	HMDB0003334,HMDB0001539	GCST90199832	M36808	5:34787115-35287115	0.618077	0.1167	1.18175e-07	TRUE
389560	MR-IVW LD	isobutyrylcarnitine (c4)	HMDB0000736	GCST90199698	M33441	4:88969645-89469645	0.128326	0.164991	0.4367	FALSE
389563	MR-IVW LD	isobutyrylcarnitine (c4)	HMDB0000736	GCST90199698	M33441	6:160018604-160831502	0.773916	0.0500069	5.02338e-54	TRUE
390910	MR-IVW LD	n-acetylornithine	HMDB0003357	M15630	bioa_023	2:73124156-74349562	0.989365	0.0109889	0	TRUE
392725	MR-IVW LD	4-acetamidobutanoate	HMDB0003681	M01558	GCST90200311	8:18010431-18510431	0.84634	0.0643282	1.55977e-39	TRUE
392728	MR-IVW LD	4-acetamidobutanoate	HMDB0003681	M01558	GCST90200311	18:22536478-23036478	-0.101201	0.166339	0.542921	FALSE
394165	MR-IVW LD	butyrylcarnitine (c4)	HMDB0002013	M32412	bior_006	5:131464409-131964409	0.847456	0.0869007	1.80869e-22	TRUE
394168	MR-IVW LD	butyrylcarnitine (c4)	HMDB0002013	M32412	bior_006	10:61195594-61695594	1.21353	0.0784337	5.36151e-54	TRUE
394171	MR-IVW LD	butyrylcarnitine (c4)	HMDB0002013	M32412	bior_006	12:119943590-120443590	0.715668	0.0813352	1.38041e-18	TRUE
394174	MR-IVW LD	butyrylcarnitine (c4)	HMDB0002013	M32412	bior_006	12:120625790-121828332	0.950005	0.0112374	0	TRUE
394177	MR-IVW LD	butyrylcarnitine (c4)	HMDB0002013	M32412	bior_006	15:76285743-76785743	0.872847	0.0871627	1.32293e-23	TRUE
402328	MR-IVW LD	caffeine	HMDB0001847	M00569	GCST90200436	7:17037106-17537106	0.169242	0.15234	0.266588	FALSE
402331	MR-IVW LD	caffeine	HMDB0001847	M00569	GCST90200436	15:74777880-75277880	0.183371	0.148816	0.217875	FALSE
410686	MR-IVW LD	malate	HMDB0031518,HMDB0000156,HMDB0000744	M01303	GCST90200398	17:79941425-80441425	1.5023	0.149164	7.38714e-24	TRUE
411511	MR-IVW LD	hexanoylcarnitine (c6)	HMDB0000756	M32328	GCST90199668	1:75967169-76725029	1.22105	0.0436211	2.02697e-172	TRUE
411517	MR-IVW LD	hexanoylcarnitine (c6)	HMDB0000756	M32328	GCST90199668	5:131427997-131927997	0.847144	0.145641	6.00328e-09	TRUE
411568	MR-IVW LD	indoleacetate	HMDB0000197	GCST90199683	M27513	7:50280177-50867215	0.786026	0.120037	5.82427e-11	TRUE
415246	MR-IVW LD	kynurenine	HMDB0000684	M15140	bioa_027	8:39556267-40056267	0.871122	0.0806446	3.36786e-27	TRUE
415249	MR-IVW LD	kynurenine	HMDB0000684	M15140	bioa_027	12:111634608-112134608	0.791008	0.0558227	1.40501e-45	TRUE
415252	MR-IVW LD	kynurenine	HMDB0000684	M15140	bioa_027	12:112341686-113156415	0.828363	0.0675663	1.485e-34	TRUE
415255	MR-IVW LD	kynurenine	HMDB0000684	M15140	bioa_027	16:87628822-88128822	1.02374	0.0473012	7.07472e-104	TRUE
415312	MR-IVW LD	cis-4-decenoylcarnitine (c10:1)	HMDB0013205	M38178	GCST90199880	1:75967169-76725029	1.36755	0.0544632	3.90854e-139	TRUE
416911	MR-IVW LD	octanoylcarnitine (c8)	HMDB0000791	GCST90199720	M33936	1:75544097-76764092	0.800624	0.0424877	3.31262e-79	TRUE
416914	MR-IVW LD	octanoylcarnitine (c8)	HMDB0000791	GCST90199720	M33936	4:159109555-159887113	1.00953	0.143799	2.21221e-12	TRUE
424666	MR-IVW LD	proline	HMDB0000162,HMDB0003411	bioa_017	GCST90200411	10:97358422-97858422	1.01285	0.314571	0.00128284	TRUE
424669	MR-IVW LD	proline	HMDB0000162,HMDB0003411	bioa_017	GCST90200411	12:46935518-47435518	0.770433	0.282102	0.00631335	TRUE
424672	MR-IVW LD	proline	HMDB0000162,HMDB0003411	bioa_017	GCST90200411	22:18640615-19782378	1.09128	0.0593854	2.03749e-75	TRUE
424696	MR-IVW LD	epiandrosterone sulfate	HMDB0062657	GCST90199752	M33973	7:98270815-100447642	0.704337	0.0384136	4.30113e-75	TRUE
426679	MR-IVW LD	5-dodecenoate (12:1n7)	HMDB0000529	M33968	GCST90199723	10:101825479-102325479	0.899574	0.149972	1.99406e-09	TRUE
430081	MR-IVW LD	biliverdin	HMDB0001008	M02137	GCST90200706	2:234046650-234918570	1.28722	0.0311425	0	TRUE
443614	MR-IVW LD	gamma-glutamylglutamine	HMDB0011738	M02730	GCST90200301	12:56615040-57115040	1.15609	0.106192	1.33194e-27	TRUE
444712	MR-IVW LD	cysteine-glutathione disulfide	HMDB0000656	GCST90199784	M35159	22:24745756-25277248	0.783264	0.114464	7.76291e-12	TRUE
454252	MR-IVW LD	glycochenodeoxycholate	HMDB0000637	M32346	GCST90200342	6:156877825-157377825	0.237689	0.153504	0.121519	FALSE
461611	MR-IVW LD	octanoylcarnitine (c8)	HMDB0000791	bior_018	M33936	1:75967169-76719596	1.12377	0.0596254	3.0984e-79	TRUE
461614	MR-IVW LD	octanoylcarnitine (c8)	HMDB0000791	bior_018	M33936	4:158930455-160174295	1.0871	0.091752	2.19725e-32	TRUE
461620	MR-IVW LD	octanoylcarnitine (c8)	HMDB0000791	bior_018	M33936	16:15856119-16356119	1.07338	0.214676	5.73303e-07	TRUE
462142	MR-IVW LD	dehydroepiandrosterone sulfate (dhea-s)	HMDB0001032	M32425	GCST90199673	7:98868801-99739571	0.777094	0.133105	5.27708e-09	TRUE
462145	MR-IVW LD	dehydroepiandrosterone sulfate (dhea-s)	HMDB0001032	M32425	GCST90199673	19:48115523-48615523	0.525497	0.144512	0.000276532	TRUE
464569	MR-IVW LD	erythritol	HMDB0002994	M20699	GCST90199667	1:45834383-47240681	0.542221	0.103279	1.52043e-07	TRUE
465913	MR-IVW LD	1,5-anhydroglucitol (1,5-ag)	HMDB0002712	M20675	GCST90199648	2:135331512-137178320	0.525478	0.069204	3.12171e-14	TRUE
465916	MR-IVW LD	1,5-anhydroglucitol (1,5-ag)	HMDB0002712	M20675	GCST90199648	3:164549079-165049079	0.590552	0.162097	0.000269264	TRUE
465919	MR-IVW LD	1,5-anhydroglucitol (1,5-ag)	HMDB0002712	M20675	GCST90199648	7:141551007-142051007	0.732216	0.119042	7.70518e-10	TRUE
478003	MR-IVW LD	threonate	HMDB0000943	GCST90199687	M27738	5:138435979-138935979	0.64962	0.167929	0.000109542	TRUE
479659	MR-IVW LD	cysteine-glutathione disulfide	HMDB0000656	M35159	GCST90199784	22:24745202-25245202	1.27671	0.0730596	2.22494e-68	TRUE
481348	MR-IVW LD	1-palmitoyl-gpe (16:0)	HMDB0011503	M35631	GCST90199792	15:58428512-58973939	1.25436	0.0835108	5.40549e-51	TRUE
488848	MR-IVW LD	hexanoylcarnitine (c6)	HMDB0000756	GCST90199668	bior_015	1:74982586-75482586	1.67154	0.115766	2.94078e-47	TRUE
488851	MR-IVW LD	hexanoylcarnitine (c6)	HMDB0000756	GCST90199668	bior_015	1:75544097-76764092	0.747289	0.0316778	4.84421e-123	TRUE
488854	MR-IVW LD	hexanoylcarnitine (c6)	HMDB0000756	GCST90199668	bior_015	5:131427047-131927047	0.649661	0.134144	1.27893e-06	TRUE
488857	MR-IVW LD	hexanoylcarnitine (c6)	HMDB0000756	GCST90199668	bior_015	5:150473155-150973155	0.597581	0.141809	2.50887e-05	TRUE
488860	MR-IVW LD	hexanoylcarnitine (c6)	HMDB0000756	GCST90199668	bior_015	6:160328860-160828860	0.582168	0.145761	6.49679e-05	TRUE
488863	MR-IVW LD	hexanoylcarnitine (c6)	HMDB0000756	GCST90199668	bior_015	10:61195594-61695594	1.17226	0.161446	3.84239e-13	TRUE
490777	MR-IVW LD	thymol sulfate	HMDB0062720	GCST90199827	M36095	10:96142306-96944591	0.542427	0.215153	0.011698	TRUE
492658	MR-IVW LD	docosapentaenoate (n3 dpa; 22:5n3)	HMDB0006528	M32504	GCST90199713	11:61310081-61810081	1.11167	0.12496	5.78024e-19	TRUE
499054	MR-IVW LD	caprylate (8:0)	HMDB0000482	GCST90200445	M32492	1:75544097-76499590	0.477461	0.14147	0.000738157	TRUE
500557	MR-IVW LD	acetylcarnitine (c2)	HMDB0000201	bior_002	GCST90199669	5:129945701-131993465	0.866201	0.10926	2.22902e-15	TRUE
500560	MR-IVW LD	acetylcarnitine (c2)	HMDB0000201	bior_002	GCST90199669	6:160325366-160825366	0.812416	0.220666	0.000231724	TRUE
500563	MR-IVW LD	acetylcarnitine (c2)	HMDB0000201	bior_002	GCST90199669	10:61195594-61695594	0.862198	0.0944274	6.79894e-20	TRUE
512134	MR-IVW LD	malate	HMDB0031518,HMDB0000156,HMDB0000744	GCST90200398	M01303	17:79941348-80441348	0.603381	0.105999	1.25334e-08	TRUE
512137	MR-IVW LD	malate	HMDB0031518,HMDB0000156,HMDB0000744	GCST90200398	M01303	20:44986778-45486778	0.190099	0.138546	0.170034	FALSE
515893	MR-IVW LD	erythronate*	HMDB0000613	GCST90199746	M33477	3:53027063-53643844	0.765561	0.145054	1.3076e-07	TRUE
521938	MR-IVW LD	1,5-anhydroglucitol (1,5-ag)	HMDB0002712	GCST90199648	M20675	2:135179288-136957982	1.53972	0.13536	5.57029e-30	TRUE
521941	MR-IVW LD	1,5-anhydroglucitol (1,5-ag)	HMDB0002712	GCST90199648	M20675	7:141552826-142052826	1.36572	0.17131	1.55846e-15	TRUE
527731	MR-IVW LD	butyrylcarnitine (c4)	HMDB0002013	bior_006	M32412	2:27480940-27980940	1.34189	0.335472	6.33425e-05	TRUE
527734	MR-IVW LD	butyrylcarnitine (c4)	HMDB0002013	bior_006	M32412	5:131170249-131924888	1.05014	0.178097	3.71445e-09	TRUE
527737	MR-IVW LD	butyrylcarnitine (c4)	HMDB0002013	bior_006	M32412	6:160229478-161357018	0.532487	0.102381	1.98195e-07	TRUE
527740	MR-IVW LD	butyrylcarnitine (c4)	HMDB0002013	bior_006	M32412	7:83630421-84130421	1.09424	0.374539	0.00348274	TRUE
527743	MR-IVW LD	butyrylcarnitine (c4)	HMDB0002013	bior_006	M32412	10:61195594-61695594	0.824045	0.132254	4.6415e-10	TRUE
527746	MR-IVW LD	butyrylcarnitine (c4)	HMDB0002013	bior_006	M32412	12:119938448-122339359	1.12359	0.0308629	3.4501e-290	TRUE
527749	MR-IVW LD	butyrylcarnitine (c4)	HMDB0002013	bior_006	M32412	15:76226361-77280792	0.948087	0.185792	3.34415e-07	TRUE
530887	MR-IVW LD	propionylcarnitine (c3)	HMDB0000824	M32452	GCST90199708	5:131111778-131936146	0.847757	0.121443	2.93673e-12	TRUE
530890	MR-IVW LD	propionylcarnitine (c3)	HMDB0000824	M32452	GCST90199708	6:160325366-160825366	1.05092	0.139154	4.28066e-14	TRUE
530893	MR-IVW LD	propionylcarnitine (c3)	HMDB0000824	M32452	GCST90199708	10:61195594-61695594	0.807239	0.0840454	7.63042e-22	TRUE
531592	MR-IVW LD	proline	HMDB0000162,HMDB0003411	M01898	GCST90200411	22:18665282-19383605	1.00119	0.0574706	5.71902e-68	TRUE
539179	MR-IVW LD	10-undecenoate (11:1n1)	HMDB0033724	GCST90199716	M32497	1:47149497-48256123	0.76697	0.0528573	1.04409e-47	TRUE
539560	MR-IVW LD	adrenate (22:4n6)	HMDB0002226	M32980	GCST90199709	11:61319830-61819830	1.07177	0.0937225	2.77802e-30	TRUE
547219	MR-IVW LD	palmitate (16:0)	HMDB0000220	M01336	GCST90200397	10:101825479-102325479	0.352186	0.150222	0.0190555	TRUE
551113	MR-IVW LD	proline	HMDB0000162,HMDB0003411	M01898	bioa_017	22:18665282-19383605	0.976042	0.0217457	0	TRUE
557254	MR-IVW LD	tetradecanedioate (c14-dc)	HMDB0000872	M35669	GCST90199806	1:47135304-47635304	0.73807	0.111997	4.39508e-11	TRUE
557257	MR-IVW LD	tetradecanedioate (c14-dc)	HMDB0000872	M35669	GCST90199806	12:20714321-21628021	1.17161	0.0474409	1.17763e-134	TRUE
577000	MR-IVW LD	gamma-glutamyltyrosine	HMDB0011741	M02734	GCST90200295	4:149000783-149500783	-0.179813	0.165916	0.27847	FALSE
577003	MR-IVW LD	gamma-glutamyltyrosine	HMDB0011741	M02734	GCST90200295	16:71679859-72179859	0.209245	0.162043	0.196602	FALSE
581950	MR-IVW LD	hexanoylcarnitine (c6)	HMDB0000756	GCST90199668	M32328	1:75544097-76764092	0.818969	0.0384438	1.0641e-100	TRUE
581953	MR-IVW LD	hexanoylcarnitine (c6)	HMDB0000756	GCST90199668	M32328	5:131427047-131927047	0.829507	0.15732	1.34411e-07	TRUE
581959	MR-IVW LD	hexanoylcarnitine (c6)	HMDB0000756	GCST90199668	M32328	6:160328860-160828860	0.896556	0.164434	4.96998e-08	TRUE
581962	MR-IVW LD	hexanoylcarnitine (c6)	HMDB0000756	GCST90199668	M32328	10:61195594-61695594	0.698514	0.179857	0.00010287	TRUE
586402	MR-IVW LD	kynurenine	HMDB0000684	bioa_027	GCST90199636	1:241473615-241973615	1.33663	0.276477	1.33467e-06	TRUE
586408	MR-IVW LD	kynurenine	HMDB0000684	bioa_027	GCST90199636	5:176563404-177063404	0.436831	0.315207	0.165791	FALSE
586411	MR-IVW LD	kynurenine	HMDB0000684	bioa_027	GCST90199636	8:39556267-40056267	1.05832	0.179185	3.49838e-09	TRUE
586417	MR-IVW LD	kynurenine	HMDB0000684	bioa_027	GCST90199636	12:111634608-113433486	1.05672	0.157866	2.17482e-11	TRUE
586420	MR-IVW LD	kynurenine	HMDB0000684	bioa_027	GCST90199636	16:87568569-88128476	1.11711	0.0791938	3.48921e-45	TRUE
590596	MR-IVW LD	palmitoleate (16:1n7)	HMDB0003229	GCST90200388	M33447	10:101825479-102325479	1.1975	0.156621	2.07596e-14	TRUE
591406	MR-IVW LD	5alpha-pregnan-3beta,20alpha-diol disulfate	HMDB0094650	GCST90199838	M37198	5:35725566-36225566	0.0735458	0.0882549	0.404657	FALSE
591409	MR-IVW LD	5alpha-pregnan-3beta,20alpha-diol disulfate	HMDB0094650	GCST90199838	M37198	12:21081549-21581549	0.728759	0.127769	1.17232e-08	TRUE
591412	MR-IVW LD	5alpha-pregnan-3beta,20alpha-diol disulfate	HMDB0094650	GCST90199838	M37198	19:48124950-48624950	0.784267	0.0903036	3.79467e-18	TRUE
605152	MR-IVW LD	dihomo-linolenate (20:3n3 or n6)	HMDB0002925	GCST90199820	M35718	11:61349347-61849347	1.3412	0.14268	5.45631e-21	TRUE
605221	MR-IVW LD	gamma-glutamylglutamine	HMDB0011738	GCST90200301	M02730	12:56615338-57115338	0.864981	0.0981281	1.19883e-18	TRUE
605224	MR-IVW LD	gamma-glutamylglutamine	HMDB0011738	GCST90200301	M02730	16:15885043-16385043	0.454444	0.183525	0.0132793	TRUE
609565	MR-IVW LD	kynurenine	HMDB0000684	GCST90199636	M15140	8:39554593-40054593	1.0415	0.177055	4.04475e-09	TRUE
609568	MR-IVW LD	kynurenine	HMDB0000684	GCST90199636	M15140	12:111809557-113090766	1.1424	0.157893	4.64521e-13	TRUE
609571	MR-IVW LD	kynurenine	HMDB0000684	GCST90199636	M15140	16:87568373-88128072	0.823853	0.0741184	1.05624e-28	TRUE
609757	MR-IVW LD	isovalerylcarnitine (c5)	HMDB0000688	GCST90199747	M34407	5:130363600-131953776	1.05664	0.091042	3.83898e-31	TRUE
609760	MR-IVW LD	isovalerylcarnitine (c5)	HMDB0000688	GCST90199747	M34407	12:120930019-121430019	0.351682	0.178465	0.048771	TRUE
609763	MR-IVW LD	isovalerylcarnitine (c5)	HMDB0000688	GCST90199747	M34407	15:40455159-40955159	1.16798	0.0961443	5.86797e-34	TRUE
610777	MR-IVW LD	5-oxoproline	HMDB0000267	GCST90200280	M01494	8:144861615-145802337	0.767243	0.0383622	5.50725e-89	TRUE
610780	MR-IVW LD	5-oxoproline	HMDB0000267	GCST90200280	M01494	12:56615338-57115338	0.328783	0.179336	0.066753	FALSE
611311	MR-IVW LD	10-undecenoate (11:1n1)	HMDB0033724	M32497	GCST90199716	1:47135304-47887999	1.14269	0.0587347	2.64182e-84	TRUE
611737	MR-IVW LD	5alpha-pregnan-3beta,20alpha-diol disulfate	HMDB0094650	M37198	GCST90199838	7:98891373-100265457	0.101109	0.0823582	0.219569	FALSE
611740	MR-IVW LD	5alpha-pregnan-3beta,20alpha-diol disulfate	HMDB0094650	M37198	GCST90199838	12:21141352-21641352	1.3722	0.16158	2.02505e-17	TRUE
611743	MR-IVW LD	5alpha-pregnan-3beta,20alpha-diol disulfate	HMDB0094650	M37198	GCST90199838	19:48115523-48615523	1.19342	0.104934	5.69313e-30	TRUE
612118	MR-IVW LD	alpha-hydroxyisovalerate	HMDB0000407	GCST90199736	M33937	1:119653115-120251155	0.614468	0.12358	6.61898e-07	TRUE
612121	MR-IVW LD	alpha-hydroxyisovalerate	HMDB0000407	GCST90199736	M33937	4:88938993-89438993	1.03741	0.19251	7.08946e-08	TRUE
612124	MR-IVW LD	alpha-hydroxyisovalerate	HMDB0000407	GCST90199736	M33937	11:18050954-18590862	0.669229	0.101163	3.70587e-11	TRUE
612127	MR-IVW LD	alpha-hydroxyisovalerate	HMDB0000407	GCST90199736	M33937	12:121165390-121665390	0.313059	0.152299	0.0398254	TRUE
613870	MR-IVW LD	caprate (10:0)	HMDB0000511	M10642	GCST90200428	7:17037106-17537106	-0.0233884	0.149872	0.875989	FALSE
613873	MR-IVW LD	caprate (10:0)	HMDB0000511	M10642	GCST90200428	15:74777880-75277880	-0.101984	0.146404	0.486059	FALSE
616537	MR-IVW LD	myristoleate (14:1n5)	HMDB0002000	M32418	GCST90199715	10:101825479-102325479	0.61777	0.118306	1.7721e-07	TRUE
635251	MR-IVW LD	deoxycholate	HMDB0000626	GCST90200386	M01114	12:21081549-21581549	0.603995	0.218948	0.00580459	TRUE
635380	MR-IVW LD	indolepropionate	HMDB0002302	M32405	GCST90199686	16:20241058-20741058	0.997359	0.10198	1.37277e-22	TRUE
639586	MR-IVW LD	7-methylguanine	HMDB0000897	GCST90199771	M35114	2:201276330-201776330	0.176609	0.181138	0.32956	FALSE
649420	MR-IVW LD	glycerate	HMDB0000139,HMDB0006372	GCST90200290	M01572	5:138138980-138931033	0.814043	0.180898	6.79535e-06	TRUE
650065	MR-IVW LD	acetylcarnitine (c2)	HMDB0000201	GCST90199669	bior_002	5:131158077-131927047	0.719389	0.0718958	1.43435e-23	TRUE
650071	MR-IVW LD	acetylcarnitine (c2)	HMDB0000201	GCST90199669	bior_002	10:61163353-61719938	1.15983	0.0564337	7.38568e-94	TRUE
652252	MR-IVW LD	4-acetamidobutanoate	HMDB0003681	GCST90200311	M01558	8:18005709-18505709	1.02344	0.0746188	8.18616e-43	TRUE
656188	MR-IVW LD	5-oxoproline	HMDB0000267	M01494	GCST90200280	8:144903138-145403138	1.30337	0.0463095	2.77957e-174	TRUE
657388	MR-IVW LD	gamma-glutamylisoleucine*	HMDB0011170	GCST90199775	M34456	22:24762758-25262758	-0.0506713	0.213543	0.812433	FALSE
664879	MR-IVW LD	caprylate (8:0)	HMDB0000482	M32492	GCST90200445	16:61374701-61874701	0.138808	0.176484	0.431565	FALSE
677560	MR-IVW LD	stearoylcarnitine (c18)	HMDB0000848	GCST90199743	M34409	1:40156715-40656715	0.0333338	0.166669	0.841481	FALSE
677566	MR-IVW LD	stearoylcarnitine (c18)	HMDB0000848	GCST90199743	M34409	5:131158077-131954519	0.769338	0.131445	4.82955e-09	TRUE
681487	MR-IVW LD	n-acetylglycine	HMDB0000532	M27710	GCST90199688	2:211331245-212112097	1.13781	0.0735843	6.20153e-54	TRUE
681490	MR-IVW LD	n-acetylglycine	HMDB0000532	M27710	GCST90199688	11:67117922-67617922	1.17676	0.159276	1.48881e-13	TRUE
683200	MR-IVW LD	phenyllactate (pla)	HMDB0000779,HMDB0000563	M22130	GCST90199664	16:58526314-59026314	1.27687	0.0877832	6.21577e-48	TRUE
683374	MR-IVW LD	1,3,7-trimethylurate	HMDB0002123	GCST90199757	M34404	6:52413813-52913813	1.50646	0.425591	0.000400609	TRUE
684163	MR-IVW LD	3-hydroxy-2-ethylpropionate	HMDB0000396	GCST90199714	M32397	9:107264123-107764123	0.0240946	0.177929	0.892282	FALSE
684166	MR-IVW LD	3-hydroxy-2-ethylpropionate	HMDB0000396	GCST90199714	M32397	10:96720361-97220361	-0.17505	0.187206	0.349755	FALSE
688918	MR-IVW LD	2-aminobutyrate	HMDB0000452	GCST90200305	M32348	2:64970910-65470910	0.82755	0.100707	2.07978e-16	TRUE
688921	MR-IVW LD	2-aminobutyrate	HMDB0000452	GCST90200305	M32348	4:88993818-89493818	0.879977	0.135381	8.032e-11	TRUE
693445	MR-IVW LD	propionylcarnitine (c3)	HMDB0000824	bior_003	GCST90199708	5:129570038-130070038	0.583809	0.320507	0.0685285	FALSE
693448	MR-IVW LD	propionylcarnitine (c3)	HMDB0000824	bior_003	GCST90199708	5:130125578-131906517	1.1649	0.111183	1.09796e-25	TRUE
693451	MR-IVW LD	propionylcarnitine (c3)	HMDB0000824	bior_003	GCST90199708	5:176547343-177047343	0.83924	0.36376	0.021048	TRUE
693454	MR-IVW LD	propionylcarnitine (c3)	HMDB0000824	bior_003	GCST90199708	6:13883573-14383573	0.769953	0.241705	0.00144502	TRUE
693457	MR-IVW LD	propionylcarnitine (c3)	HMDB0000824	bior_003	GCST90199708	6:160325366-160825366	0.910471	0.120558	4.28066e-14	TRUE
693460	MR-IVW LD	propionylcarnitine (c3)	HMDB0000824	bior_003	GCST90199708	10:61053642-61791953	0.842897	0.0833509	4.85589e-24	TRUE
693463	MR-IVW LD	propionylcarnitine (c3)	HMDB0000824	bior_003	GCST90199708	13:100560558-101060558	0.628333	0.321119	0.0503826	FALSE
695053	MR-IVW LD	acetylcarnitine (c2)	HMDB0000201	M32198	bior_002	5:131464409-131964409	1.03783	0.0728964	5.39957e-46	TRUE
695056	MR-IVW LD	acetylcarnitine (c2)	HMDB0000201	M32198	bior_002	10:61195594-61695594	1.03116	0.050173	7.38568e-94	TRUE
697378	MR-IVW LD	propionylcarnitine (c3)	HMDB0000824	bior_003	M32452	2:27492603-27992603	1.51875	0.350482	1.46868e-05	TRUE
697381	MR-IVW LD	propionylcarnitine (c3)	HMDB0000824	bior_003	M32452	5:129570038-130070038	0.627144	0.339703	0.0648699	FALSE
697384	MR-IVW LD	propionylcarnitine (c3)	HMDB0000824	bior_003	M32452	5:130125578-131906517	0.838707	0.115195	3.31991e-13	TRUE
697387	MR-IVW LD	propionylcarnitine (c3)	HMDB0000824	bior_003	M32452	5:176547343-177047343	1.57063	0.385248	4.56356e-05	TRUE
697390	MR-IVW LD	propionylcarnitine (c3)	HMDB0000824	bior_003	M32452	6:13883573-14383573	0.888945	0.256137	0.00051932	TRUE
697393	MR-IVW LD	propionylcarnitine (c3)	HMDB0000824	bior_003	M32452	6:160325366-160825366	0.866359	0.127823	1.22038e-11	TRUE
697396	MR-IVW LD	propionylcarnitine (c3)	HMDB0000824	bior_003	M32452	10:61053642-61791953	1.01997	0.0869956	9.55466e-32	TRUE
697399	MR-IVW LD	propionylcarnitine (c3)	HMDB0000824	bior_003	M32452	13:100560558-101060558	1.05845	0.340217	0.00186385	TRUE
701059	MR-IVW LD	n-acetylornithine	HMDB0003357	bioa_023	M15630	2:72878681-74437061	0.940206	0.0324166	5.89278e-185	TRUE
701062	MR-IVW LD	n-acetylornithine	HMDB0003357	bioa_023	M15630	5:950573-1450573	1.01644	0.295295	0.000577206	TRUE
701065	MR-IVW LD	n-acetylornithine	HMDB0003357	bioa_023	M15630	14:23348952-23848952	0.781956	0.377496	0.0383188	TRUE
701068	MR-IVW LD	n-acetylornithine	HMDB0003357	bioa_023	M15630	17:37301988-37801988	0.771707	0.345661	0.0255781	TRUE
705787	MR-IVW LD	7-methylxanthine	HMDB0001991	GCST90199754	M34390	15:74777880-75578595	0.67726	0.194828	0.000508591	TRUE
719596	MR-IVW LD	c-glycosyltryptophan	HMDB0240296	GCST90200008	M32675	4:77162140-77662140	0.212814	0.179212	0.23503	FALSE
724993	MR-IVW LD	erythronate*	HMDB0000613	M33477	GCST90199746	3:53032188-53532188	0.820852	0.156033	1.43463e-07	TRUE
733522	MR-IVW LD	1-methylxanthine	HMDB0010738	GCST90199763	M34389	8:18005709-18505709	1.06763	0.0799774	1.19901e-40	TRUE
733525	MR-IVW LD	1-methylxanthine	HMDB0010738	GCST90199763	M34389	15:74275585-74775585	0.27822	0.214627	0.194873	FALSE
733528	MR-IVW LD	1-methylxanthine	HMDB0010738	GCST90199763	M34389	15:74777880-75599999	0.181257	0.150583	0.228704	FALSE
735904	MR-IVW LD	bilirubin (z,z)	HMDB0000054	GCST90200704	M27716	2:233988949-235124783	0.61622	0.0280955	1.25655e-106	TRUE
735907	MR-IVW LD	bilirubin (z,z)	HMDB0000054	GCST90200704	M27716	12:21093886-21593886	0.39971	0.165683	0.0158435	TRUE
738238	MR-IVW LD	homocitrulline	HMDB0000679	GCST90199682	M22138	19:32850674-33608355	0.702565	0.100099	2.23966e-12	TRUE
738949	MR-IVW LD	spermidine	HMDB0001257	GCST90200423	bioa_033	1:247789451-248289451	1.63776	0.101234	7.20986e-59	TRUE
739021	MR-IVW LD	bilirubin (e,z or z,e)*	HMDB0000488	M34106	GCST90200687	2:234418570-234918570	2.11629	0.0453434	0	TRUE
739381	MR-IVW LD	kynurenine	HMDB0000684	bioa_027	M15140	1:241473615-241973615	0.865878	0.292691	0.00309307	TRUE
739384	MR-IVW LD	kynurenine	HMDB0000684	bioa_027	M15140	5:131338151-131838151	0.874912	0.371838	0.0186256	TRUE
739387	MR-IVW LD	kynurenine	HMDB0000684	bioa_027	M15140	5:176563404-177063404	0.985894	0.33326	0.00309307	TRUE
739390	MR-IVW LD	kynurenine	HMDB0000684	bioa_027	M15140	8:39556267-40056267	1.14794	0.189467	1.37121e-09	TRUE
739393	MR-IVW LD	kynurenine	HMDB0000684	bioa_027	M15140	12:111111298-111611298	1.1539	0.319756	0.00030774	TRUE
739396	MR-IVW LD	kynurenine	HMDB0000684	bioa_027	M15140	12:111634608-113433486	1.26421	0.144239	1.87265e-18	TRUE
739399	MR-IVW LD	kynurenine	HMDB0000684	bioa_027	M15140	16:87568569-88128476	0.938272	0.0839127	5.02207e-29	TRUE
739579	MR-IVW LD	5alpha-androstan-3beta,17beta-diol disulfate	HMDB00493	M37190	GCST90199835	7:98891373-100265457	1.25722	0.0808347	1.51816e-54	TRUE
739582	MR-IVW LD	5alpha-androstan-3beta,17beta-diol disulfate	HMDB00493	M37190	GCST90199835	12:21141352-21641352	1.35909	0.160912	3.01142e-17	TRUE
739585	MR-IVW LD	5alpha-androstan-3beta,17beta-diol disulfate	HMDB00493	M37190	GCST90199835	19:48115523-48615523	0.613064	0.105101	5.44138e-09	TRUE
749074	MR-IVW LD	margarate (17:0)	HMDB0002259	M01121	GCST90200459	10:101825479-102325479	0.47061	0.122993	0.000130074	TRUE
750904	MR-IVW LD	1-palmitoyl-gpc (16:0)	HMDB0010382	GCST90199733	M33955	1:40164323-40664323	0.281118	0.105419	0.00766076	TRUE
754201	MR-IVW LD	bilirubin (e,e)*	HMDB0240584	GCST90200686	M32586	2:233898737-234968524	0.578115	0.0283481	1.91206e-92	TRUE
754204	MR-IVW LD	bilirubin (e,e)*	HMDB0240584	GCST90200686	M32586	12:21102315-21602315	0.629914	0.166678	0.00015732	TRUE
760957	MR-IVW LD	pipecolate	HMDB0005960,HMDB0000716	GCST90200294	M01444	2:241582941-242082941	0.667106	0.184403	0.000297293	TRUE
761308	MR-IVW LD	dehydroepiandrosterone sulfate (dhea-s)	HMDB0001032	GCST90199673	M32425	7:98825038-100067196	0.788945	0.116952	1.5208e-11	TRUE
768667	MR-IVW LD	3-phenylpropionate (hydrocinnamate)	HMDB0000764	M15749	GCST90199635	16:20233961-20733961	0.62272	0.13337	3.02481e-06	TRUE
770881	MR-IVW LD	epiandrosterone sulfate	HMDB0062657	M33973	GCST90199752	7:98475348-100265457	1.41977	0.0504145	1.70588e-174	TRUE
785479	MR-IVW LD	hexanoylcarnitine (c6)	HMDB0000756	bior_015	GCST90199668	1:74982586-75482586	0.598251	0.0743424	8.46819e-16	TRUE
785482	MR-IVW LD	hexanoylcarnitine (c6)	HMDB0000756	bior_015	GCST90199668	1:75691778-77042423	1.21596	0.0423184	1.45498e-181	TRUE
785485	MR-IVW LD	hexanoylcarnitine (c6)	HMDB0000756	bior_015	GCST90199668	4:159387113-159887113	0.556423	0.123387	6.49622e-06	TRUE
785488	MR-IVW LD	hexanoylcarnitine (c6)	HMDB0000756	bior_015	GCST90199668	5:131487030-131987030	1.06635	0.178157	2.15836e-09	TRUE
785491	MR-IVW LD	hexanoylcarnitine (c6)	HMDB0000756	bior_015	GCST90199668	10:61179527-61679527	0.75767	0.134361	1.70998e-08	TRUE
788161	MR-IVW LD	caproate (6:0)	HMDB0000535	GCST90200450	M32489	1:75544097-76764092	0.262035	0.0943326	0.0054732	TRUE
801649	MR-IVW LD	epiandrosterone sulfate	HMDB0062657	M33973	GCST90199752	7:98475348-100265457	1.41977	0.0504145	1.70588e-174	TRUE
805429	MR-IVW LD	cysteine-glutathione disulfide	HMDB0000656	GCST90199784	M35159	22:24745756-25277248	0.783264	0.114464	7.76291e-12	TRUE
811981	MR-IVW LD	gamma-glutamylthreonine	HMDB0029159	GCST90199749	M33364	2:27516284-28016284	0.23054	0.263474	0.381574	FALSE
825718	MR-IVW LD	3-(4-hydroxyphenyl)lactate	HMDB0000755	GCST90200371	M32197	6:111301079-111801079	0.508882	0.191753	0.00795801	TRUE
825721	MR-IVW LD	3-(4-hydroxyphenyl)lactate	HMDB0000755	GCST90200371	M32197	17:79941425-80441425	0.708867	0.107781	4.80283e-11	TRUE
827446	MR-IVW LD	5alpha-pregnan-3beta,20alpha-diol disulfate	HMDB0094650	M37198	GCST90199838	7:98891373-100265457	0.101109	0.0823582	0.219569	FALSE
827449	MR-IVW LD	5alpha-pregnan-3beta,20alpha-diol disulfate	HMDB0094650	M37198	GCST90199838	12:21141352-21641352	1.3722	0.16158	2.02505e-17	TRUE
827452	MR-IVW LD	5alpha-pregnan-3beta,20alpha-diol disulfate	HMDB0094650	M37198	GCST90199838	19:48115523-48615523	1.19342	0.104934	5.69313e-30	TRUE
831052	MR-IVW LD	cis-4-decenoylcarnitine (c10:1)	HMDB0013205	GCST90199880	M38178	1:74982586-76764092	0.732536	0.042864	1.76866e-65	TRUE
831055	MR-IVW LD	cis-4-decenoylcarnitine (c10:1)	HMDB0013205	GCST90199880	M38178	4:159387995-159887995	0.602088	0.185258	0.00115405	TRUE
844381	MR-IVW LD	lysine	HMDB0003405	M01301	bioa_012	16:68076200-68576200	1.19158	0.0608259	1.8819e-85	TRUE
849181	MR-IVW LD	5-dodecenoate (12:1n7)	HMDB0000529	GCST90199723	M33968	10:101825479-102325479	1.11164	0.176851	3.2635e-10	TRUE
849817	MR-IVW LD	gamma-glutamylvaline	HMDB0011172	GCST90199703	M32393	5:131367324-131867324	0.00472553	0.151217	0.97507	FALSE
849841	MR-IVW LD	isovalerylcarnitine (c5)	HMDB0000688	GCST90199747	M34407	5:130363600-131953776	1.05664	0.091042	3.83898e-31	TRUE
849844	MR-IVW LD	isovalerylcarnitine (c5)	HMDB0000688	GCST90199747	M34407	12:120930019-121430019	0.351682	0.178465	0.048771	TRUE
849847	MR-IVW LD	isovalerylcarnitine (c5)	HMDB0000688	GCST90199747	M34407	15:40455159-40955159	1.16798	0.0961443	5.86797e-34	TRUE
849952	MR-IVW LD	propionylcarnitine (c3)	HMDB0000824	GCST90199708	bior_003	5:131457380-131957380	0.859191	0.0548618	2.79468e-55	TRUE
849955	MR-IVW LD	propionylcarnitine (c3)	HMDB0000824	GCST90199708	bior_003	6:160264283-160819068	1.09833	0.0666666	5.54886e-61	TRUE
849958	MR-IVW LD	propionylcarnitine (c3)	HMDB0000824	GCST90199708	bior_003	10:61163353-61719938	1.19787	0.0523293	5.71158e-116	TRUE
850192	MR-IVW LD	tryptophan betaine	HMDB0061115	GCST90199819	M37097	5:129604309-132174341	0.891158	0.0773687	1.06656e-30	TRUE
850207	MR-IVW LD	5alpha-androstan-3beta,17beta-diol disulfate	HMDB00493	GCST90199835	M37190	7:98574305-100447642	0.795404	0.0702935	1.10003e-29	TRUE
850210	MR-IVW LD	5alpha-androstan-3beta,17beta-diol disulfate	HMDB00493	GCST90199835	M37190	12:21102315-21602315	0.716288	0.126404	1.45602e-08	TRUE
850213	MR-IVW LD	5alpha-androstan-3beta,17beta-diol disulfate	HMDB00493	GCST90199835	M37190	19:48124950-48624950	1.38753	0.159766	3.79467e-18	TRUE
852289	MR-IVW LD	1-palmitoyl-gpe (16:0)	HMDB0011503	M35631	GCST90199792	15:58428512-58973939	1.25436	0.0835108	5.40549e-51	TRUE
858814	MR-IVW LD	dehydroepiandrosterone sulfate (dhea-s)	HMDB0001032	GCST90199673	M32425	7:98825038-100067196	0.788945	0.116952	1.5208e-11	TRUE
870826	MR-IVW LD	lysine	HMDB0003405	GCST90200402	M01301	5:35969710-36469710	0.529016	0.188094	0.0049158	TRUE
870829	MR-IVW LD	lysine	HMDB0003405	GCST90200402	M01301	8:49773600-50273600	0.757262	0.186572	4.93206e-05	TRUE
870832	MR-IVW LD	lysine	HMDB0003405	GCST90200402	M01301	16:67600700-68679894	0.569122	0.156049	0.000265259	TRUE
870835	MR-IVW LD	lysine	HMDB0003405	GCST90200402	M01301	22:37170890-37670890	0.334402	0.174688	0.0555837	FALSE
874069	MR-IVW LD	1-palmitoyl-gpc (16:0)	HMDB0010382	GCST90199733	M33955	1:40164323-40664323	0.281118	0.105419	0.00766076	TRUE
876232	MR-IVW LD	n2,n2-dimethylguanosine	HMDB0004824	M35137	GCST90199764	6:156240528-156740528	0.0703474	0.135114	0.602609	FALSE
876289	MR-IVW LD	decanoylcarnitine (c10)	HMDB0000651	M33941	bior_020	1:75967169-76725029	0.901031	0.0350746	1.55133e-145	TRUE
876292	MR-IVW LD	decanoylcarnitine (c10)	HMDB0000651	M33941	bior_020	4:159385244-160163625	0.795208	0.0349775	2.02841e-114	TRUE
876619	MR-IVW LD	citrulline	HMDB0000904	bioa_005	GCST90200403	2:211099261-211599261	1.22786	0.194403	2.68301e-10	TRUE
876622	MR-IVW LD	citrulline	HMDB0000904	bioa_005	GCST90200403	8:10310878-10810878	0.674364	0.283773	0.0174817	TRUE
876625	MR-IVW LD	citrulline	HMDB0000904	bioa_005	GCST90200403	8:11437159-11937159	0.515872	0.35117	0.14183	FALSE
876628	MR-IVW LD	citrulline	HMDB0000904	bioa_005	GCST90200403	9:133044244-133627617	1.03703	0.154966	2.20158e-11	TRUE
876634	MR-IVW LD	citrulline	HMDB0000904	bioa_005	GCST90200403	10:97138579-97638579	0.867695	0.266374	0.00112426	TRUE
876637	MR-IVW LD	citrulline	HMDB0000904	bioa_005	GCST90200403	17:9542768-10042768	0.759259	0.204876	0.000210612	TRUE
882265	MR-IVW LD	3-hydroxy-2-ethylpropionate	HMDB0000396	GCST90199714	M32397	9:107264123-107764123	0.0240946	0.177929	0.892282	FALSE
882268	MR-IVW LD	3-hydroxy-2-ethylpropionate	HMDB0000396	GCST90199714	M32397	10:96720361-97220361	-0.17505	0.187206	0.349755	FALSE
882661	MR-IVW LD	7-methylxanthine	HMDB0001991	GCST90199754	M34390	15:74777880-75578595	0.67726	0.194828	0.000508591	TRUE
889531	MR-IVW LD	propionylcarnitine (c3)	HMDB0000824	M32452	GCST90199708	5:131111778-131936146	0.847757	0.121443	2.93673e-12	TRUE
889534	MR-IVW LD	propionylcarnitine (c3)	HMDB0000824	M32452	GCST90199708	6:160325366-160825366	1.05092	0.139154	4.28066e-14	TRUE
889537	MR-IVW LD	propionylcarnitine (c3)	HMDB0000824	M32452	GCST90199708	10:61195594-61695594	0.807239	0.0840454	7.63042e-22	TRUE
892213	MR-IVW LD	butyrylcarnitine (c4)	HMDB0002013	bior_006	GCST90200673	5:131170249-131924888	1.16267	0.171701	1.27457e-11	TRUE
892216	MR-IVW LD	butyrylcarnitine (c4)	HMDB0002013	bior_006	GCST90200673	6:160229478-161357018	0.940063	0.0971286	3.72007e-22	TRUE
892219	MR-IVW LD	butyrylcarnitine (c4)	HMDB0002013	bior_006	GCST90200673	7:83630421-84130421	0.0615679	0.356718	0.862969	FALSE
892222	MR-IVW LD	butyrylcarnitine (c4)	HMDB0002013	bior_006	GCST90200673	10:61195594-61695594	1.09171	0.125637	3.64355e-18	TRUE
892225	MR-IVW LD	butyrylcarnitine (c4)	HMDB0002013	bior_006	GCST90200673	12:119938448-122339359	1.1472	0.036224	4.09393e-220	TRUE
892228	MR-IVW LD	butyrylcarnitine (c4)	HMDB0002013	bior_006	GCST90200673	15:76226361-77280792	0.756956	0.176963	1.89028e-05	TRUE
894988	MR-IVW LD	octanoylcarnitine (c8)	HMDB0000791	GCST90199720	M33936	1:75544097-76764092	0.800624	0.0424877	3.31262e-79	TRUE
894991	MR-IVW LD	octanoylcarnitine (c8)	HMDB0000791	GCST90199720	M33936	4:159109555-159887113	1.00953	0.143799	2.21221e-12	TRUE
894997	MR-IVW LD	carnitine	HMDB0000062	GCST90199621	M15500	5:129348195-132322308	0.744754	0.0897184	1.03225e-16	TRUE
895003	MR-IVW LD	carnitine	HMDB0000062	GCST90199621	M15500	10:45771631-46271631	0.891542	0.180718	8.0838e-07	TRUE
895006	MR-IVW LD	carnitine	HMDB0000062	GCST90199621	M15500	10:61163353-61783005	0.887487	0.0562616	4.67522e-56	TRUE
895123	MR-IVW LD	homocitrulline	HMDB0000679	GCST90199682	M22138	19:32850674-33608355	0.702565	0.100099	2.23966e-12	TRUE
895126	MR-IVW LD	stearidonate (18:4n3)	HMDB0006547	GCST90199721	M33969	11:61301356-61801356	1.02928	0.133969	1.55494e-14	TRUE
910417	MR-IVW LD	pipecolate	HMDB0005960,HMDB0000716	GCST90200294	M01444	2:241582941-242082941	0.667106	0.184403	0.000297293	TRUE
915316	MR-IVW LD	linoleate (18:2n6)	HMDB0006270,HMDB0000673	met-d-LA	M01105	1:23534965-24034965	-0.0210736	0.716503	0.976536	FALSE
915319	MR-IVW LD	linoleate (18:2n6)	HMDB0006270,HMDB0000673	met-d-LA	M01105	1:25524643-26035978	-1.11399	0.722587	0.123155	FALSE
915322	MR-IVW LD	linoleate (18:2n6)	HMDB0006270,HMDB0000673	met-d-LA	M01105	1:55255647-55778629	1.47226e-308	0.71945	1	FALSE
915325	MR-IVW LD	linoleate (18:2n6)	HMDB0006270,HMDB0000673	met-d-LA	M01105	1:62601147-63476146	0.00812635	0.195032	0.966764	FALSE
915328	MR-IVW LD	linoleate (18:2n6)	HMDB0006270,HMDB0000673	met-d-LA	M01105	1:109568158-110068158	-0.341673	0.365237	0.349539	FALSE
915331	MR-IVW LD	linoleate (18:2n6)	HMDB0006270,HMDB0000673	met-d-LA	M01105	1:234600420-235100420	-0.139585	0.558339	0.802587	FALSE
915334	MR-IVW LD	linoleate (18:2n6)	HMDB0006270,HMDB0000673	met-d-LA	M01105	2:20121380-20621380	0.634743	0.435252	0.144749	FALSE
915337	MR-IVW LD	linoleate (18:2n6)	HMDB0006270,HMDB0000673	met-d-LA	M01105	2:20982195-21774000	-0.248469	0.260461	0.340104	FALSE
915340	MR-IVW LD	linoleate (18:2n6)	HMDB0006270,HMDB0000673	met-d-LA	M01105	2:27174636-28253616	0.643951	0.309096	0.0372209	TRUE
915343	MR-IVW LD	linoleate (18:2n6)	HMDB0006270,HMDB0000673	met-d-LA	M01105	2:43822576-44322576	0.265437	0.455034	0.559669	FALSE
915355	MR-IVW LD	linoleate (18:2n6)	HMDB0006270,HMDB0000673	met-d-LA	M01105	4:3193931-3693931	0.125724	0.628622	0.841481	FALSE
915361	MR-IVW LD	linoleate (18:2n6)	HMDB0006270,HMDB0000673	met-d-LA	M01105	5:74130959-75466636	-0.703839	0.324849	0.0302603	TRUE
915364	MR-IVW LD	linoleate (18:2n6)	HMDB0006270,HMDB0000673	met-d-LA	M01105	5:156147673-156647673	-0.267579	0.377758	0.478738	FALSE
915367	MR-IVW LD	linoleate (18:2n6)	HMDB0006270,HMDB0000673	met-d-LA	M01105	6:160035700-161910100	0.109841	0.316981	0.728949	FALSE
915370	MR-IVW LD	linoleate (18:2n6)	HMDB0006270,HMDB0000673	met-d-LA	M01105	7:72787366-73287366	-0.207519	0.459505	0.651548	FALSE
915373	MR-IVW LD	linoleate (18:2n6)	HMDB0006270,HMDB0000673	met-d-LA	M01105	8:8029462-8529462	-1.13787	0.650214	0.0801183	FALSE
915376	MR-IVW LD	linoleate (18:2n6)	HMDB0006270,HMDB0000673	met-d-LA	M01105	8:8937242-9437242	0.601085	0.379146	0.112883	FALSE
915382	MR-IVW LD	linoleate (18:2n6)	HMDB0006270,HMDB0000673	met-d-LA	M01105	8:10568607-11068607	-0.202665	0.694851	0.770541	FALSE
915385	MR-IVW LD	linoleate (18:2n6)	HMDB0006270,HMDB0000673	met-d-LA	M01105	8:11146856-11949988	-0.546034	0.65004	0.400908	FALSE
915388	MR-IVW LD	linoleate (18:2n6)	HMDB0006270,HMDB0000673	met-d-LA	M01105	8:19632950-20132950	-0.41405	0.552067	0.453255	FALSE
915391	MR-IVW LD	linoleate (18:2n6)	HMDB0006270,HMDB0000673	met-d-LA	M01105	8:59127357-59627357	1.3903e-308	0.555519	1	FALSE
915394	MR-IVW LD	linoleate (18:2n6)	HMDB0006270,HMDB0000673	met-d-LA	M01105	8:126256694-126756694	0.236322	0.354483	0.504985	FALSE
915397	MR-IVW LD	linoleate (18:2n6)	HMDB0006270,HMDB0000673	met-d-LA	M01105	9:15050968-15550968	-0.200795	0.627483	0.748968	FALSE
915400	MR-IVW LD	linoleate (18:2n6)	HMDB0006270,HMDB0000673	met-d-LA	M01105	9:107339744-107911742	0.0714756	0.329273	0.828153	FALSE
915403	MR-IVW LD	linoleate (18:2n6)	HMDB0006270,HMDB0000673	met-d-LA	M01105	9:135899709-136399709	0.856553	0.522289	0.101005	FALSE
915406	MR-IVW LD	linoleate (18:2n6)	HMDB0006270,HMDB0000673	met-d-LA	M01105	10:45748984-46248984	-1.00891	0.630566	0.109599	FALSE
915409	MR-IVW LD	linoleate (18:2n6)	HMDB0006270,HMDB0000673	met-d-LA	M01105	11:47128476-48412305	-0.54561	0.649536	0.400908	FALSE
915415	MR-IVW LD	linoleate (18:2n6)	HMDB0006270,HMDB0000673	met-d-LA	M01105	11:61338305-61838305	0.621719	0.201638	0.00204696	TRUE
915418	MR-IVW LD	linoleate (18:2n6)	HMDB0006270,HMDB0000673	met-d-LA	M01105	11:116373213-117240851	0.26436	0.1592	0.0968023	FALSE
915421	MR-IVW LD	linoleate (18:2n6)	HMDB0006270,HMDB0000673	met-d-LA	M01105	12:109623145-110123145	0.422774	0.724755	0.559669	FALSE
915424	MR-IVW LD	linoleate (18:2n6)	HMDB0006270,HMDB0000673	met-d-LA	M01105	12:111660219-113156415	-0.105659	0.633952	0.867632	FALSE
915427	MR-IVW LD	linoleate (18:2n6)	HMDB0006270,HMDB0000673	met-d-LA	M01105	12:121165293-121665293	-0.481107	0.633036	0.447255	FALSE
915430	MR-IVW LD	linoleate (18:2n6)	HMDB0006270,HMDB0000673	met-d-LA	M01105	12:125036037-125536037	-0.684415	0.684415	0.317311	FALSE
915436	MR-IVW LD	linoleate (18:2n6)	HMDB0006270,HMDB0000673	met-d-LA	M01105	15:58324966-58973426	0.0849128	0.133393	0.524411	FALSE
915439	MR-IVW LD	linoleate (18:2n6)	HMDB0006270,HMDB0000673	met-d-LA	M01105	16:56740716-57260486	0.234763	0.339102	0.488744	FALSE
915445	MR-IVW LD	linoleate (18:2n6)	HMDB0006270,HMDB0000673	met-d-LA	M01105	18:46407577-47882322	-0.19963	0.276032	0.469547	FALSE
915448	MR-IVW LD	linoleate (18:2n6)	HMDB0006270,HMDB0000673	met-d-LA	M01105	19:10676952-11596155	-0.217507	0.243675	0.372066	FALSE
915451	MR-IVW LD	linoleate (18:2n6)	HMDB0006270,HMDB0000673	met-d-LA	M01105	19:18860422-19917254	0.121296	0.292537	0.67841	FALSE
915457	MR-IVW LD	linoleate (18:2n6)	HMDB0006270,HMDB0000673	met-d-LA	M01105	19:44857114-46268119	-0.140615	0.194953	0.470739	FALSE
915460	MR-IVW LD	linoleate (18:2n6)	HMDB0006270,HMDB0000673	met-d-LA	M01105	19:48918942-49418942	-0.0868407	0.694726	0.900524	FALSE
915463	MR-IVW LD	linoleate (18:2n6)	HMDB0006270,HMDB0000673	met-d-LA	M01105	19:49766748-50266748	0.460677	0.731664	0.528937	FALSE
915466	MR-IVW LD	linoleate (18:2n6)	HMDB0006270,HMDB0000673	met-d-LA	M01105	20:33898488-34398488	-0.505859	0.735794	0.491768	FALSE
915472	MR-IVW LD	linoleate (18:2n6)	HMDB0006270,HMDB0000673	met-d-LA	M01105	20:39547465-40047465	-0.210805	0.722761	0.770541	FALSE
921754	MR-IVW LD	isovalerylcarnitine (c5)	HMDB0000688	M34407	GCST90199747	5:130424076-131967050	0.772201	0.0679688	6.53139e-30	TRUE
921757	MR-IVW LD	isovalerylcarnitine (c5)	HMDB0000688	M34407	GCST90199747	15:40450022-40950022	0.856183	0.0777983	3.60901e-28	TRUE
922285	MR-IVW LD	tryptophan betaine	HMDB0061115	M37097	GCST90199819	5:131491696-131991696	1.07746	0.0925941	2.69358e-31	TRUE
924088	MR-IVW LD	bilirubin (e,e)*	HMDB0240584	M32586	GCST90200686	2:234046650-234918570	1.72976	0.0434054	0	TRUE
925237	MR-IVW LD	linoleate (18:2n6)	HMDB0006270,HMDB0000673	met-d-LA	GCST90200354	1:25524643-26035978	0.535068	0.661567	0.418636	FALSE
925240	MR-IVW LD	linoleate (18:2n6)	HMDB0006270,HMDB0000673	met-d-LA	GCST90200354	1:55255647-55778629	0.257029	0.324917	0.428908	FALSE
925243	MR-IVW LD	linoleate (18:2n6)	HMDB0006270,HMDB0000673	met-d-LA	GCST90200354	1:62601147-63476146	0.175776	0.183591	0.33835	FALSE
925246	MR-IVW LD	linoleate (18:2n6)	HMDB0006270,HMDB0000673	met-d-LA	GCST90200354	1:109568158-110068158	-0.313248	0.348195	0.368316	FALSE
925249	MR-IVW LD	linoleate (18:2n6)	HMDB0006270,HMDB0000673	met-d-LA	GCST90200354	1:234600420-235100420	0.052711	0.56009	0.925021	FALSE
925252	MR-IVW LD	linoleate (18:2n6)	HMDB0006270,HMDB0000673	met-d-LA	GCST90200354	2:20121380-20621380	-0.0401981	0.410161	0.921928	FALSE
925255	MR-IVW LD	linoleate (18:2n6)	HMDB0006270,HMDB0000673	met-d-LA	GCST90200354	2:20982195-21774000	-0.0073882	0.231461	0.974536	FALSE
925258	MR-IVW LD	linoleate (18:2n6)	HMDB0006270,HMDB0000673	met-d-LA	GCST90200354	2:27174636-28253616	0.648757	0.42586	0.127658	FALSE
925261	MR-IVW LD	linoleate (18:2n6)	HMDB0006270,HMDB0000673	met-d-LA	GCST90200354	2:43822576-44322576	0.0664089	0.529911	0.90027	FALSE
925267	MR-IVW LD	linoleate (18:2n6)	HMDB0006270,HMDB0000673	met-d-LA	GCST90200354	3:18014056-18514056	1.44686	0.705941	0.0404079	TRUE
925273	MR-IVW LD	linoleate (18:2n6)	HMDB0006270,HMDB0000673	met-d-LA	GCST90200354	4:3193931-3693931	0.476128	0.551237	0.387729	FALSE
925276	MR-IVW LD	linoleate (18:2n6)	HMDB0006270,HMDB0000673	met-d-LA	GCST90200354	4:155239608-155739608	0.676832	0.659385	0.304675	FALSE
925279	MR-IVW LD	linoleate (18:2n6)	HMDB0006270,HMDB0000673	met-d-LA	GCST90200354	5:74130959-75466636	-0.604415	0.306104	0.0483198	TRUE
925282	MR-IVW LD	linoleate (18:2n6)	HMDB0006270,HMDB0000673	met-d-LA	GCST90200354	5:156147673-156647673	-0.445945	0.412308	0.279438	FALSE
925285	MR-IVW LD	linoleate (18:2n6)	HMDB0006270,HMDB0000673	met-d-LA	GCST90200354	6:160035700-161910100	0.120293	0.166186	0.469159	FALSE
925288	MR-IVW LD	linoleate (18:2n6)	HMDB0006270,HMDB0000673	met-d-LA	GCST90200354	7:72787366-73287366	0.222688	0.420785	0.596653	FALSE
925294	MR-IVW LD	linoleate (18:2n6)	HMDB0006270,HMDB0000673	met-d-LA	GCST90200354	8:8937242-9437242	0.789276	0.403636	0.050534	FALSE
925297	MR-IVW LD	linoleate (18:2n6)	HMDB0006270,HMDB0000673	met-d-LA	GCST90200354	8:9546321-10533748	0.410093	0.635626	0.518811	FALSE
925303	MR-IVW LD	linoleate (18:2n6)	HMDB0006270,HMDB0000673	met-d-LA	GCST90200354	8:11146856-11949988	0.466829	0.612487	0.445949	FALSE
925306	MR-IVW LD	linoleate (18:2n6)	HMDB0006270,HMDB0000673	met-d-LA	GCST90200354	8:19632950-20132950	0.0454847	0.520215	0.930326	FALSE
925309	MR-IVW LD	linoleate (18:2n6)	HMDB0006270,HMDB0000673	met-d-LA	GCST90200354	8:59127357-59627357	0.629168	0.737793	0.393787	FALSE
925312	MR-IVW LD	linoleate (18:2n6)	HMDB0006270,HMDB0000673	met-d-LA	GCST90200354	8:126256694-126756694	0.00370308	0.307379	0.990388	FALSE
925315	MR-IVW LD	linoleate (18:2n6)	HMDB0006270,HMDB0000673	met-d-LA	GCST90200354	9:15050968-15550968	-0.0872221	0.591228	0.882716	FALSE
925318	MR-IVW LD	linoleate (18:2n6)	HMDB0006270,HMDB0000673	met-d-LA	GCST90200354	9:107339744-107911742	0.221145	0.262584	0.399682	FALSE
925321	MR-IVW LD	linoleate (18:2n6)	HMDB0006270,HMDB0000673	met-d-LA	GCST90200354	9:135899709-136399709	0.0100179	0.588284	0.986413	FALSE
925324	MR-IVW LD	linoleate (18:2n6)	HMDB0006270,HMDB0000673	met-d-LA	GCST90200354	10:45748984-46248984	0.90847	0.590814	0.124132	FALSE
925327	MR-IVW LD	linoleate (18:2n6)	HMDB0006270,HMDB0000673	met-d-LA	GCST90200354	11:47128476-48412305	0.082561	0.618953	0.893886	FALSE
925333	MR-IVW LD	linoleate (18:2n6)	HMDB0006270,HMDB0000673	met-d-LA	GCST90200354	11:61338305-61838305	0.223176	0.190927	0.242442	FALSE
925336	MR-IVW LD	linoleate (18:2n6)	HMDB0006270,HMDB0000673	met-d-LA	GCST90200354	11:116373213-117240851	0.225541	0.158903	0.155794	FALSE
925339	MR-IVW LD	linoleate (18:2n6)	HMDB0006270,HMDB0000673	met-d-LA	GCST90200354	12:109623145-110123145	0.108011	0.676622	0.873171	FALSE
925342	MR-IVW LD	linoleate (18:2n6)	HMDB0006270,HMDB0000673	met-d-LA	GCST90200354	12:111660219-113156415	1.00754	0.634007	0.112023	FALSE
925345	MR-IVW LD	linoleate (18:2n6)	HMDB0006270,HMDB0000673	met-d-LA	GCST90200354	12:121165293-121665293	0.424961	0.596814	0.476434	FALSE
925351	MR-IVW LD	linoleate (18:2n6)	HMDB0006270,HMDB0000673	met-d-LA	GCST90200354	13:114297372-114797372	0.55247	0.661251	0.403441	FALSE
925354	MR-IVW LD	linoleate (18:2n6)	HMDB0006270,HMDB0000673	met-d-LA	GCST90200354	15:58324966-58973426	-0.0294112	0.12588	0.815261	FALSE
925357	MR-IVW LD	linoleate (18:2n6)	HMDB0006270,HMDB0000673	met-d-LA	GCST90200354	16:56740716-57260486	-0.269402	0.291263	0.354995	FALSE
925360	MR-IVW LD	linoleate (18:2n6)	HMDB0006270,HMDB0000673	met-d-LA	GCST90200354	16:71894174-72394174	0.823373	0.688588	0.231798	FALSE
925363	MR-IVW LD	linoleate (18:2n6)	HMDB0006270,HMDB0000673	met-d-LA	GCST90200354	18:46407577-47882322	0.449621	0.20191	0.0259577	TRUE
925366	MR-IVW LD	linoleate (18:2n6)	HMDB0006270,HMDB0000673	met-d-LA	GCST90200354	19:10676952-11596155	-0.0500676	0.209044	0.810712	FALSE
925369	MR-IVW LD	linoleate (18:2n6)	HMDB0006270,HMDB0000673	met-d-LA	GCST90200354	19:18860422-19917254	0.0356461	0.240138	0.881995	FALSE
925375	MR-IVW LD	linoleate (18:2n6)	HMDB0006270,HMDB0000673	met-d-LA	GCST90200354	19:44857114-46268119	0.0978701	0.133532	0.4636	FALSE
925378	MR-IVW LD	linoleate (18:2n6)	HMDB0006270,HMDB0000673	met-d-LA	GCST90200354	19:48918942-49418942	0.777784	0.644671	0.227631	FALSE
925381	MR-IVW LD	linoleate (18:2n6)	HMDB0006270,HMDB0000673	met-d-LA	GCST90200354	19:49766748-50266748	-0.0617289	0.655068	0.924924	FALSE
925384	MR-IVW LD	linoleate (18:2n6)	HMDB0006270,HMDB0000673	met-d-LA	GCST90200354	20:33898488-34398488	-0.354714	0.677776	0.600731	FALSE
925387	MR-IVW LD	linoleate (18:2n6)	HMDB0006270,HMDB0000673	met-d-LA	GCST90200354	20:38915692-39415692	0.220043	0.519979	0.672167	FALSE
926704	MR-IVW LD	propionylcarnitine (c3)	HMDB0000824	GCST90199708	M32452	5:131457380-131957380	0.766929	0.115501	3.13683e-11	TRUE
926707	MR-IVW LD	propionylcarnitine (c3)	HMDB0000824	GCST90199708	M32452	6:160264283-160819068	0.95155	0.140393	1.22038e-11	TRUE
926710	MR-IVW LD	propionylcarnitine (c3)	HMDB0000824	GCST90199708	M32452	10:61163353-61719938	1.23879	0.110024	2.08504e-29	TRUE
929905	MR-IVW LD	taurolithocholate 3-sulfate	HMDB0002580	GCST90199809	M36850	12:21138829-21638829	0.80375	0.16498	1.10589e-06	TRUE
929908	MR-IVW LD	taurolithocholate 3-sulfate	HMDB0002580	GCST90199809	M36850	13:103468308-103968308	0.469341	0.168122	0.00524373	TRUE
935389	MR-IVW LD	deoxycholate	HMDB0000626	GCST90200386	M01114	12:21081549-21581549	0.603995	0.218948	0.00580459	TRUE
936721	MR-IVW LD	hexanoylcarnitine (c6)	HMDB0000756	GCST90199668	M32328	1:75544097-76764092	0.818969	0.0384438	1.0641e-100	TRUE
936724	MR-IVW LD	hexanoylcarnitine (c6)	HMDB0000756	GCST90199668	M32328	5:131427047-131927047	0.829507	0.15732	1.34411e-07	TRUE
936730	MR-IVW LD	hexanoylcarnitine (c6)	HMDB0000756	GCST90199668	M32328	6:160328860-160828860	0.896556	0.164434	4.96998e-08	TRUE
936733	MR-IVW LD	hexanoylcarnitine (c6)	HMDB0000756	GCST90199668	M32328	10:61195594-61695594	0.698514	0.179857	0.00010287	TRUE
937486	MR-IVW LD	lysine	HMDB0003405	GCST90200402	bioa_012	5:35969710-36469710	0.74628	0.0916468	3.85602e-16	TRUE
937489	MR-IVW LD	lysine	HMDB0003405	GCST90200402	bioa_012	8:49773600-50273600	0.879086	0.0909179	4.08349e-22	TRUE
937492	MR-IVW LD	lysine	HMDB0003405	GCST90200402	bioa_012	16:67600700-68679894	0.696447	0.0760396	5.23804e-20	TRUE
937495	MR-IVW LD	lysine	HMDB0003405	GCST90200402	bioa_012	22:37170890-37670890	0.491656	0.0851352	7.69531e-09	TRUE
948442	MR-IVW LD	caprylate (8:0)	HMDB0000482	M32492	GCST90200445	16:61374701-61874701	0.138808	0.176484	0.431565	FALSE
951664	MR-IVW LD	citrulline	HMDB0000904	M02132	bioa_005	10:97115163-97871266	0.561346	0.0804451	2.99412e-12	TRUE
952666	MR-IVW LD	homostachydrine*	HMDB0033433	GCST90199787	M33009	5:130363600-131959739	0.651429	0.186957	0.000493288	TRUE
953113	MR-IVW LD	acetylcarnitine (c2)	HMDB0000201	M32198	bior_002	5:131464409-131964409	1.03783	0.0728964	5.39957e-46	TRUE
953116	MR-IVW LD	acetylcarnitine (c2)	HMDB0000201	M32198	bior_002	10:61195594-61695594	1.03116	0.050173	7.38568e-94	TRUE
954304	MR-IVW LD	n-acetylglycine	HMDB0000532	GCST90199688	M27710	2:211036896-212058697	0.824353	0.0685992	2.89463e-33	TRUE
954307	MR-IVW LD	n-acetylglycine	HMDB0000532	GCST90199688	M27710	11:67110101-67610101	0.849794	0.150164	1.52177e-08	TRUE
954634	MR-IVW LD	beta-hydroxyisovalerate	HMDB0000754	GCST90200322	M12129	1:151622754-152122754	0.675238	0.167261	5.41305e-05	TRUE
954637	MR-IVW LD	beta-hydroxyisovalerate	HMDB0000754	GCST90200322	M12129	3:182521828-183021828	0.837493	0.168749	6.94258e-07	TRUE
955459	MR-IVW LD	butyrylcarnitine (c4)	HMDB0002013	GCST90200673	M32412	5:131472951-131972951	0.973648	0.172812	1.75928e-08	TRUE
955462	MR-IVW LD	butyrylcarnitine (c4)	HMDB0002013	GCST90200673	M32412	6:160264283-160825366	0.512437	0.111961	4.71865e-06	TRUE
955465	MR-IVW LD	butyrylcarnitine (c4)	HMDB0002013	GCST90200673	M32412	10:61163353-61663353	0.754819	0.121144	4.6415e-10	TRUE
955468	MR-IVW LD	butyrylcarnitine (c4)	HMDB0002013	GCST90200673	M32412	12:120033611-122392351	0.885347	0.0202646	0	TRUE
955945	MR-IVW LD	octanoylcarnitine (c8)	HMDB0000791	bior_018	M33936	1:75967169-76719596	1.12377	0.0596254	3.0984e-79	TRUE
955948	MR-IVW LD	octanoylcarnitine (c8)	HMDB0000791	bior_018	M33936	4:158930455-160174295	1.0871	0.091752	2.19725e-32	TRUE
955954	MR-IVW LD	octanoylcarnitine (c8)	HMDB0000791	bior_018	M33936	16:15856119-16356119	1.07338	0.214676	5.73303e-07	TRUE
957169	MR-IVW LD	proline	HMDB0000162,HMDB0003411	GCST90200411	M01898	22:18685842-19232953	0.975052	0.0590448	2.92097e-61	TRUE
961360	MR-IVW LD	gamma-glutamyltyrosine	HMDB0011741	M02734	GCST90200295	4:149000783-149500783	-0.179813	0.165916	0.27847	FALSE
961363	MR-IVW LD	gamma-glutamyltyrosine	HMDB0011741	M02734	GCST90200295	16:71679859-72179859	0.209245	0.162043	0.196602	FALSE
967207	MR-IVW LD	ergothioneine	HMDB0003045	GCST90199879	M37459	5:130173559-131971204	0.235603	0.232583	0.311066	FALSE
967210	MR-IVW LD	ergothioneine	HMDB0003045	GCST90199879	M37459	6:110510008-111010008	0.707518	0.373974	0.0585054	FALSE
969088	MR-IVW LD	stearoylcarnitine (c18)	HMDB0000848	GCST90199743	M34409	1:40156715-40656715	0.0333338	0.166669	0.841481	FALSE
969094	MR-IVW LD	stearoylcarnitine (c18)	HMDB0000848	GCST90199743	M34409	5:131158077-131954519	0.769338	0.131445	4.82955e-09	TRUE
973444	MR-IVW LD	caproate (6:0)	HMDB0000535	GCST90200450	M32489	1:75544097-76764092	0.262035	0.0943326	0.0054732	TRUE
974365	MR-IVW LD	adrenate (22:4n6)	HMDB0002226	M32980	GCST90199709	11:61319830-61819830	1.07177	0.0937225	2.77802e-30	TRUE
975109	MR-IVW LD	succinylcarnitine (c4-dc)	HMDB0061717	GCST90199848	M37058	3:67166322-67666322	0.733907	0.126664	6.86813e-09	TRUE
975112	MR-IVW LD	succinylcarnitine (c4-dc)	HMDB0061717	GCST90199848	M37058	6:160244521-160744521	-0.00495999	0.1736	0.977206	FALSE
975115	MR-IVW LD	succinylcarnitine (c4-dc)	HMDB0061717	GCST90199848	M37058	9:131623256-132123256	0.725661	0.0911458	1.69913e-15	TRUE
975118	MR-IVW LD	succinylcarnitine (c4-dc)	HMDB0061717	GCST90199848	M37058	13:48285828-48785828	0.334594	0.205453	0.103404	FALSE
975121	MR-IVW LD	succinylcarnitine (c4-dc)	HMDB0061717	GCST90199848	M37058	15:63180456-63733977	0.760175	0.0569977	1.41145e-40	TRUE
975124	MR-IVW LD	succinylcarnitine (c4-dc)	HMDB0061717	GCST90199848	M37058	16:15885043-16385043	0.594907	0.184626	0.001272	TRUE
984871	MR-IVW LD	spermidine	HMDB0001257	bioa_033	GCST90200423	1:247760300-248289451	0.591673	0.0891893	3.26947e-11	TRUE
984874	MR-IVW LD	spermidine	HMDB0001257	bioa_033	GCST90200423	19:54070939-54570939	0.0811117	0.14142	0.566272	FALSE
986410	MR-IVW LD	butyrylcarnitine (c4)	HMDB0002013	M32412	GCST90200673	5:131464409-131964409	1.02707	0.168926	1.20213e-09	TRUE
986413	MR-IVW LD	butyrylcarnitine (c4)	HMDB0002013	M32412	GCST90200673	10:61195594-61695594	1.32482	0.152464	3.64355e-18	TRUE
986419	MR-IVW LD	butyrylcarnitine (c4)	HMDB0002013	M32412	GCST90200673	12:120625790-121828332	1.12037	0.0210996	0	TRUE
986422	MR-IVW LD	butyrylcarnitine (c4)	HMDB0002013	M32412	GCST90200673	15:76285743-76785743	0.715039	0.16965	2.50006e-05	TRUE
1006018	MR-IVW LD	epiandrosterone sulfate	HMDB0062657	GCST90199752	M33973	7:98270815-100447642	0.704337	0.0384136	4.30113e-75	TRUE
1014850	MR-IVW LD	decanoylcarnitine (c10)	HMDB0000651	bior_020	GCST90199722	1:75967169-76725029	1.42356	0.0751956	6.28733e-80	TRUE
1014853	MR-IVW LD	decanoylcarnitine (c10)	HMDB0000651	bior_020	GCST90199722	4:158930455-160174295	0.860617	0.11342	3.25164e-14	TRUE
1014856	MR-IVW LD	decanoylcarnitine (c10)	HMDB0000651	bior_020	GCST90199722	5:131425864-131925864	0.895709	0.337957	0.00804049	TRUE
1014859	MR-IVW LD	decanoylcarnitine (c10)	HMDB0000651	bior_020	GCST90199722	16:15856119-16356119	1.01344	0.205401	8.05754e-07	TRUE
1016770	MR-IVW LD	margarate (17:0)	HMDB0002259	M01121	GCST90200459	10:101825479-102325479	0.47061	0.122993	0.000130074	TRUE
1021777	MR-IVW LD	kynurenine	HMDB0000684	M15140	bioa_027	8:39556267-40056267	0.871122	0.0806446	3.36786e-27	TRUE
1021780	MR-IVW LD	kynurenine	HMDB0000684	M15140	bioa_027	12:111634608-112134608	0.791008	0.0558227	1.40501e-45	TRUE
1021783	MR-IVW LD	kynurenine	HMDB0000684	M15140	bioa_027	12:112341686-113156415	0.828363	0.0675663	1.485e-34	TRUE
1021786	MR-IVW LD	kynurenine	HMDB0000684	M15140	bioa_027	16:87628822-88128822	1.02374	0.0473012	7.07472e-104	TRUE
1022608	MR-IVW LD	citrulline	HMDB0000904	M02132	GCST90200403	10:97115163-97871266	0.414929	0.156729	0.00811054	TRUE
1022743	MR-IVW LD	bilirubin (z,z)	HMDB0000054	M27716	GCST90200704	2:234140469-234918570	1.64963	0.0316851	0	TRUE
1036636	MR-IVW LD	3-(4-hydroxyphenyl)lactate	HMDB0000755	M32197	GCST90200371	17:79879970-80379970	1.1659	0.135314	6.91515e-18	TRUE
1036951	MR-IVW LD	palmitoylcarnitine (c16)	HMDB0000222	GCST90199666	M22189	5:131158077-131927047	0.726203	0.136941	1.13896e-07	TRUE
1037875	MR-IVW LD	palmitoleate (16:1n7)	HMDB0003229	M33447	GCST90200388	10:101825479-102325479	0.835076	0.123108	1.1746e-11	TRUE
1043686	MR-IVW LD	phenyllactate (pla)	HMDB0000779,HMDB0000563	GCST90199664	M22130	16:58502466-59065575	0.634504	0.0724687	2.03101e-18	TRUE
1044025	MR-IVW LD	alpha-hydroxyisovalerate	HMDB0000407	M33937	GCST90199736	11:18094064-18594064	1.49426	0.141262	3.77413e-26	TRUE
1045294	MR-IVW LD	erythritol	HMDB0002994	GCST90199667	M20699	1:45801053-46657287	1.11397	0.169376	4.80283e-11	TRUE
1045570	MR-IVW LD	proline	HMDB0000162,HMDB0003411	GCST90200411	bioa_017	22:18685842-19232953	0.885355	0.0288646	1.31636e-206	TRUE
1047190	MR-IVW LD	thymol sulfate	HMDB0062720	GCST90199827	M36095	10:96142306-96944591	0.542427	0.215153	0.011698	TRUE
1056463	MR-IVW LD	dimethylarginine (sdma + adma)	HMDB0003334,HMDB0001539	GCST90199832	M36808	1:85603902-86103902	0.405688	0.181492	0.025398	TRUE
1056466	MR-IVW LD	dimethylarginine (sdma + adma)	HMDB0003334,HMDB0001539	GCST90199832	M36808	5:34787115-35287115	0.618077	0.1167	1.18175e-07	TRUE
1058353	MR-IVW LD	bilirubin (e,z or z,e)*	HMDB0000488	M34106	GCST90200687	2:234418570-234918570	2.11629	0.0453434	0	TRUE
1061935	MR-IVW LD	carnitine	HMDB0000062	bior_001	M15500	1:151688763-152188763	0.369694	0.369694	0.317311	FALSE
1061938	MR-IVW LD	carnitine	HMDB0000062	bior_001	M15500	3:52821652-53321652	0.166562	0.312303	0.593803	FALSE
1061941	MR-IVW LD	carnitine	HMDB0000062	bior_001	M15500	5:129521300-131977680	0.758596	0.106076	8.58755e-13	TRUE
1061944	MR-IVW LD	carnitine	HMDB0000062	bior_001	M15500	5:150551545-151051545	0.951641	0.305885	0.00186385	TRUE
1061947	MR-IVW LD	carnitine	HMDB0000062	bior_001	M15500	6:13883573-14383573	0.691836	0.221388	0.00177805	TRUE
1061950	MR-IVW LD	carnitine	HMDB0000062	bior_001	M15500	6:43105851-43605851	1.69103	0.310597	5.19673e-08	TRUE
1061953	MR-IVW LD	carnitine	HMDB0000062	bior_001	M15500	10:45781747-46281747	1.01129	0.20499	8.0838e-07	TRUE
1061956	MR-IVW LD	carnitine	HMDB0000062	bior_001	M15500	10:51332686-51832686	1.36682	0.374774	0.000265259	TRUE
1061959	MR-IVW LD	carnitine	HMDB0000062	bior_001	M15500	10:60815168-62034928	0.888374	0.0546873	2.43909e-59	TRUE
1061962	MR-IVW LD	carnitine	HMDB0000062	bior_001	M15500	17:19190538-19690538	0.652676	0.337591	0.0531951	FALSE
1063615	MR-IVW LD	4-acetamidobutanoate	HMDB0003681	GCST90200311	M01558	8:18005709-18505709	1.02344	0.0746188	8.18616e-43	TRUE
1065721	MR-IVW LD	1,5-anhydroglucitol (1,5-ag)	HMDB0002712	GCST90199648	M20675	2:135179288-136957982	1.53972	0.13536	5.57029e-30	TRUE
1065724	MR-IVW LD	1,5-anhydroglucitol (1,5-ag)	HMDB0002712	GCST90199648	M20675	7:141552826-142052826	1.36572	0.17131	1.55846e-15	TRUE
1065829	MR-IVW LD	threonate	HMDB0000943	GCST90199687	M27738	5:138435979-138935979	0.64962	0.167929	0.000109542	TRUE
1078288	MR-IVW LD	palmitate (16:0)	HMDB0000220	M01336	GCST90200397	10:101825479-102325479	0.352186	0.150222	0.0190555	TRUE
1078792	MR-IVW LD	glycochenodeoxycholate	HMDB0000637	M32346	GCST90200342	6:156877825-157377825	0.237689	0.153504	0.121519	FALSE
1081513	MR-IVW LD	myristoleate (14:1n5)	HMDB0002000	M32418	GCST90199715	10:101825479-102325479	0.61777	0.118306	1.7721e-07	TRUE
1086697	MR-IVW LD	indolepropionate	HMDB0002302	GCST90199686	M32405	16:20194695-21450153	0.969152	0.104922	2.53879e-20	TRUE
1089238	MR-IVW LD	inosine	HMDB0000195	M01123	GCST90200394	6:85876680-86677325	-0.12105	0.107338	0.259427	FALSE
1090681	MR-IVW LD	malate	HMDB0031518,HMDB0000156,HMDB0000744	M01303	GCST90200398	17:79941425-80441425	1.5023	0.149164	7.38714e-24	TRUE
1090798	MR-IVW LD	2-aminobutyrate	HMDB0000452	GCST90200305	M32348	2:64970910-65470910	0.82755	0.100707	2.07978e-16	TRUE
1090801	MR-IVW LD	2-aminobutyrate	HMDB0000452	GCST90200305	M32348	4:88993818-89493818	0.879977	0.135381	8.032e-11	TRUE
1091611	MR-IVW LD	proline	HMDB0000162,HMDB0003411	M01898	bioa_017	22:18665282-19383605	0.976042	0.0217457	0	TRUE
1098784	MR-IVW LD	proline	HMDB0000162,HMDB0003411	bioa_017	GCST90200411	10:97358422-97858422	1.01285	0.314571	0.00128284	TRUE
1098787	MR-IVW LD	proline	HMDB0000162,HMDB0003411	bioa_017	GCST90200411	12:46935518-47435518	0.770433	0.282102	0.00631335	TRUE
1098790	MR-IVW LD	proline	HMDB0000162,HMDB0003411	bioa_017	GCST90200411	22:18640615-19782378	1.09128	0.0593854	2.03749e-75	TRUE
1099297	MR-IVW LD	n-acetylglycine	HMDB0000532	M27710	GCST90199688	2:211331245-212112097	1.13781	0.0735843	6.20153e-54	TRUE
1099300	MR-IVW LD	n-acetylglycine	HMDB0000532	M27710	GCST90199688	11:67117922-67617922	1.17676	0.159276	1.48881e-13	TRUE
1100242	MR-IVW LD	lactate	HMDB0000190	met-d-Lactate	GCST90200408	2:27348097-28101918	1.63487	0.643503	0.011067	TRUE
1100248	MR-IVW LD	lactate	HMDB0000190	met-d-Lactate	GCST90200408	6:135171067-135671067	-0.354109	0.496366	0.475597	FALSE
1100251	MR-IVW LD	lactate	HMDB0000190	met-d-Lactate	GCST90200408	8:106333124-106833124	-0.267081	0.591414	0.651559	FALSE
1100254	MR-IVW LD	lactate	HMDB0000190	met-d-Lactate	GCST90200408	9:4513176-5186407	0.356603	0.423953	0.400271	FALSE
1100257	MR-IVW LD	lactate	HMDB0000190	met-d-Lactate	GCST90200408	10:2727379-3389269	-0.106113	0.266736	0.690762	FALSE
1100260	MR-IVW LD	lactate	HMDB0000190	met-d-Lactate	GCST90200408	11:118839742-119339742	0.0906468	0.652248	0.889469	FALSE
1100266	MR-IVW LD	lactate	HMDB0000190	met-d-Lactate	GCST90200408	12:111682800-113133476	0.046831	0.428168	0.912905	FALSE
1100269	MR-IVW LD	lactate	HMDB0000190	met-d-Lactate	GCST90200408	20:8379807-8879807	0.548149	0.638714	0.390778	FALSE
1100272	MR-IVW LD	lactate	HMDB0000190	met-d-Lactate	GCST90200408	22:21708872-22208872	-0.327017	0.684138	0.632651	FALSE
1100758	MR-IVW LD	butyrylcarnitine (c4)	HMDB0002013	bior_006	M32412	2:27480940-27980940	1.34189	0.335472	6.33425e-05	TRUE
1100761	MR-IVW LD	butyrylcarnitine (c4)	HMDB0002013	bior_006	M32412	5:131170249-131924888	1.05014	0.178097	3.71445e-09	TRUE
1100764	MR-IVW LD	butyrylcarnitine (c4)	HMDB0002013	bior_006	M32412	6:160229478-161357018	0.532487	0.102381	1.98195e-07	TRUE
1100767	MR-IVW LD	butyrylcarnitine (c4)	HMDB0002013	bior_006	M32412	7:83630421-84130421	1.09424	0.374539	0.00348274	TRUE
1100770	MR-IVW LD	butyrylcarnitine (c4)	HMDB0002013	bior_006	M32412	10:61195594-61695594	0.824045	0.132254	4.6415e-10	TRUE
1100773	MR-IVW LD	butyrylcarnitine (c4)	HMDB0002013	bior_006	M32412	12:119938448-122339359	1.12359	0.0308629	3.4501e-290	TRUE
1100776	MR-IVW LD	butyrylcarnitine (c4)	HMDB0002013	bior_006	M32412	15:76226361-77280792	0.948087	0.185792	3.34415e-07	TRUE
1105651	MR-IVW LD	3-methoxytyrosine	HMDB0001434	GCST90200328	M12017	7:50324483-50837972	0.408351	0.113062	0.000304125	TRUE
1105654	MR-IVW LD	3-methoxytyrosine	HMDB0001434	GCST90200328	M12017	11:1960658-2460658	0.485643	0.111122	1.24036e-05	TRUE
1105657	MR-IVW LD	3-methoxytyrosine	HMDB0001434	GCST90200328	M12017	14:55086277-55586277	0.467274	0.177812	0.0085912	TRUE
1108951	MR-IVW LD	decanoylcarnitine (c10)	HMDB0000651	GCST90199722	M33941	1:75544097-76764092	0.776389	0.0567415	1.28418e-42	TRUE
1108954	MR-IVW LD	decanoylcarnitine (c10)	HMDB0000651	GCST90199722	M33941	4:159109555-159879814	1.04564	0.147372	1.29129e-12	TRUE
1108960	MR-IVW LD	adrenate (22:4n6)	HMDB0002226	GCST90199709	M32980	11:61319830-61819830	0.933038	0.0930302	1.13189e-23	TRUE
1108963	MR-IVW LD	docosapentaenoate (n3 dpa; 22:5n3)	HMDB0006528	GCST90199713	M32504	11:61314299-61814299	0.650549	0.114634	1.38689e-08	TRUE
1108978	MR-IVW LD	decanoylcarnitine (c10)	HMDB0000651	GCST90199722	bior_020	1:75544097-76764092	0.69955	0.0272315	1.55133e-145	TRUE
1108981	MR-IVW LD	decanoylcarnitine (c10)	HMDB0000651	GCST90199722	bior_020	4:159109555-159879814	0.896333	0.0706219	6.54917e-37	TRUE
1108990	MR-IVW LD	octanoylcarnitine (c8)	HMDB0000791	GCST90199720	bior_018	1:75544097-76764092	0.712567	0.0204594	9.06117e-266	TRUE
1108993	MR-IVW LD	octanoylcarnitine (c8)	HMDB0000791	GCST90199720	bior_018	4:159109555-159887113	1.09337	0.0688867	9.90341e-57	TRUE
1117327	MR-IVW LD	acetylcarnitine (c2)	HMDB0000201	GCST90199669	M32198	5:131158077-131927047	0.637901	0.147662	1.56029e-05	TRUE
1117333	MR-IVW LD	acetylcarnitine (c2)	HMDB0000201	GCST90199669	M32198	10:61163353-61719938	1.12478	0.115913	2.90749e-22	TRUE
1117429	MR-IVW LD	10-undecenoate (11:1n1)	HMDB0033724	M32497	GCST90199716	1:47135304-47887999	1.14269	0.0587347	2.64182e-84	TRUE
1117720	MR-IVW LD	trans-4-hydroxyproline	HMDB0000725	GCST90200292	M32319	2:64981245-65481245	0.65363	0.192874	0.000701764	TRUE
1121638	MR-IVW LD	hexanoylcarnitine (c6)	HMDB0000756	bior_015	M32328	1:75691778-77042423	1.2392	0.0580968	5.99722e-101	TRUE
1121641	MR-IVW LD	hexanoylcarnitine (c6)	HMDB0000756	bior_015	M32328	4:159387113-159887113	0.799036	0.133829	2.364e-09	TRUE
1121644	MR-IVW LD	hexanoylcarnitine (c6)	HMDB0000756	bior_015	M32328	5:131487030-131987030	1.1884	0.196143	1.37121e-09	TRUE
1121647	MR-IVW LD	hexanoylcarnitine (c6)	HMDB0000756	bior_015	M32328	10:61179527-61679527	0.603857	0.155484	0.00010287	TRUE
1124614	MR-IVW LD	carnitine	HMDB0000062	GCST90199621	bior_001	5:129348195-132322308	0.831141	0.0436598	8.4645e-81	TRUE
1124620	MR-IVW LD	carnitine	HMDB0000062	GCST90199621	bior_001	10:45771631-46271631	0.881593	0.0879921	1.25769e-23	TRUE
1124623	MR-IVW LD	carnitine	HMDB0000062	GCST90199621	bior_001	10:61163353-61783005	0.992775	0.0272944	1.1431e-289	TRUE
1131241	MR-IVW LD	isobutyrylcarnitine (c4)	HMDB0000736	M33441	GCST90199698	6:160229478-160825366	1.20249	0.0592554	1.47374e-91	TRUE
1131244	MR-IVW LD	isobutyrylcarnitine (c4)	HMDB0000736	M33441	GCST90199698	15:76317142-77280792	0.446516	0.152913	0.00349961	TRUE
1134316	MR-IVW LD	malate	HMDB0031518,HMDB0000156,HMDB0000744	GCST90200398	M01303	17:79941348-80441348	0.603381	0.105999	1.25334e-08	TRUE
1134319	MR-IVW LD	malate	HMDB0031518,HMDB0000156,HMDB0000744	GCST90200398	M01303	20:44986778-45486778	0.190099	0.138546	0.170034	FALSE
1138843	MR-IVW LD	kynurenine	HMDB0000684	GCST90199636	bioa_027	8:39554593-40054593	0.923326	0.0865024	1.347e-26	TRUE
1138846	MR-IVW LD	kynurenine	HMDB0000684	GCST90199636	bioa_027	12:111809557-113090766	0.946323	0.0771878	1.485e-34	TRUE
1138849	MR-IVW LD	kynurenine	HMDB0000684	GCST90199636	bioa_027	16:87568373-88128072	0.867798	0.0361802	3.94795e-127	TRUE
1140250	MR-IVW LD	gamma-glutamylglutamine	HMDB0011738	M02730	GCST90200301	12:56615040-57115040	1.15609	0.106192	1.33194e-27	TRUE
1147555	MR-IVW LD	glycerate	HMDB0000139,HMDB0006372	GCST90200290	M01572	5:138138980-138931033	0.814043	0.180898	6.79535e-06	TRUE
1149412	MR-IVW LD	caprylate (8:0)	HMDB0000482	GCST90200445	M32492	1:75544097-76499590	0.477461	0.14147	0.000738157	TRUE
1156267	MR-IVW LD	proline	HMDB0000162,HMDB0003411	bioa_017	M01898	2:42303578-42803578	1.44297	0.365823	7.99852e-05	TRUE
1156270	MR-IVW LD	proline	HMDB0000162,HMDB0003411	bioa_017	M01898	10:97358422-97858422	0.925181	0.333065	0.0054732	TRUE
1156273	MR-IVW LD	proline	HMDB0000162,HMDB0003411	bioa_017	M01898	12:46935518-47435518	0.842289	0.29863	0.0047947	TRUE
1156276	MR-IVW LD	proline	HMDB0000162,HMDB0003411	bioa_017	M01898	22:18640615-19782378	1.00557	0.0443909	1.31458e-113	TRUE
1161340	MR-IVW LD	glycerophosphorylcholine (gpc)	HMDB0000086	GCST90199629	M15990	1:40156715-40656715	0.211705	0.16359	0.195625	FALSE
1163368	MR-IVW LD	n-acetylornithine	HMDB0003357	M15630	bioa_023	2:73124156-74349562	0.989365	0.0109889	0	TRUE
1165849	MR-IVW LD	propionylcarnitine (c3)	HMDB0000824	bior_003	GCST90199708	5:129570038-130070038	0.583809	0.320507	0.0685285	FALSE
1165852	MR-IVW LD	propionylcarnitine (c3)	HMDB0000824	bior_003	GCST90199708	5:130125578-131906517	1.1649	0.111183	1.09796e-25	TRUE
1165855	MR-IVW LD	propionylcarnitine (c3)	HMDB0000824	bior_003	GCST90199708	5:176547343-177047343	0.83924	0.36376	0.021048	TRUE
1165858	MR-IVW LD	propionylcarnitine (c3)	HMDB0000824	bior_003	GCST90199708	6:13883573-14383573	0.769953	0.241705	0.00144502	TRUE
1165861	MR-IVW LD	propionylcarnitine (c3)	HMDB0000824	bior_003	GCST90199708	6:160325366-160825366	0.910471	0.120558	4.28066e-14	TRUE
1165864	MR-IVW LD	propionylcarnitine (c3)	HMDB0000824	bior_003	GCST90199708	10:61053642-61791953	0.842897	0.0833509	4.85589e-24	TRUE
1165867	MR-IVW LD	propionylcarnitine (c3)	HMDB0000824	bior_003	GCST90199708	13:100560558-101060558	0.628333	0.321119	0.0503826	FALSE
1166518	MR-IVW LD	c-glycosyltryptophan	HMDB0240296	GCST90200008	M32675	4:77162140-77662140	0.212814	0.179212	0.23503	FALSE
1167319	MR-IVW LD	androsterone sulfate	HMDB0002759	GCST90200674	M31591	7:98270815-100447642	0.77585	0.0343962	1.16598e-112	TRUE
1167322	MR-IVW LD	androsterone sulfate	HMDB0002759	GCST90200674	M31591	19:48124950-48624950	1.12966	0.180666	4.03295e-10	TRUE
1167364	MR-IVW LD	palmitoleate (16:1n7)	HMDB0003229	GCST90200388	M33447	10:101825479-102325479	1.1975	0.156621	2.07596e-14	TRUE
1169260	MR-IVW LD	butyrylcarnitine (c4)	HMDB0002013	GCST90200673	bior_006	5:131472951-131972951	0.825124	0.0846107	1.80869e-22	TRUE
1169263	MR-IVW LD	butyrylcarnitine (c4)	HMDB0002013	GCST90200673	bior_006	6:160264283-160825366	1.00421	0.0545619	1.19785e-75	TRUE
1169266	MR-IVW LD	butyrylcarnitine (c4)	HMDB0002013	GCST90200673	bior_006	10:61163353-61663353	0.915993	0.0592033	5.36151e-54	TRUE
1169269	MR-IVW LD	butyrylcarnitine (c4)	HMDB0002013	GCST90200673	bior_006	12:120033611-122392351	0.845791	0.00996744	0	TRUE
1172602	MR-IVW LD	indoleacetate	HMDB0000197	GCST90199683	M27513	7:50280177-50867215	0.786026	0.120037	5.82427e-11	TRUE
1172617	MR-IVW LD	tetradecanedioate (c14-dc)	HMDB0000872	M35669	GCST90199806	1:47135304-47635304	0.73807	0.111997	4.39508e-11	TRUE
1172620	MR-IVW LD	tetradecanedioate (c14-dc)	HMDB0000872	M35669	GCST90199806	12:20714321-21628021	1.17161	0.0474409	1.17763e-134	TRUE
1174741	MR-IVW LD	proline	HMDB0000162,HMDB0003411	M01898	GCST90200411	22:18665282-19383605	1.00119	0.0574706	5.71902e-68	TRUE
1178575	MR-IVW LD	indolelactate	HMDB0000671	GCST90199650	M18349	9:131315554-131815554	0.443185	0.0978459	5.91481e-06	TRUE
1178578	MR-IVW LD	indolelactate	HMDB0000671	GCST90199650	M18349	16:58520881-59020881	0.659442	0.135067	1.04827e-06	TRUE
1181314	MR-IVW LD	5-oxoproline	HMDB0000267	M01494	GCST90200280	8:144903138-145403138	1.30337	0.0463095	2.77957e-174	TRUE
1194361	MR-IVW LD	dihomo-linolenate (20:3n3 or n6)	HMDB0002925	GCST90199820	M35718	11:61349347-61849347	1.3412	0.14268	5.45631e-21	TRUE
1196161	MR-IVW LD	5-oxoproline	HMDB0000267	GCST90200280	M01494	8:144861615-145802337	0.767243	0.0383622	5.50725e-89	TRUE
1196164	MR-IVW LD	5-oxoproline	HMDB0000267	GCST90200280	M01494	12:56615338-57115338	0.328783	0.179336	0.066753	FALSE
1203532	MR-IVW LD	kynurenine	HMDB0000684	bioa_027	M15140	1:241473615-241973615	0.865878	0.292691	0.00309307	TRUE
1203535	MR-IVW LD	kynurenine	HMDB0000684	bioa_027	M15140	5:131338151-131838151	0.874912	0.371838	0.0186256	TRUE
1203538	MR-IVW LD	kynurenine	HMDB0000684	bioa_027	M15140	5:176563404-177063404	0.985894	0.33326	0.00309307	TRUE
1203541	MR-IVW LD	kynurenine	HMDB0000684	bioa_027	M15140	8:39556267-40056267	1.14794	0.189467	1.37121e-09	TRUE
1203544	MR-IVW LD	kynurenine	HMDB0000684	bioa_027	M15140	12:111111298-111611298	1.1539	0.319756	0.00030774	TRUE
1203547	MR-IVW LD	kynurenine	HMDB0000684	bioa_027	M15140	12:111634608-113433486	1.26421	0.144239	1.87265e-18	TRUE
1203550	MR-IVW LD	kynurenine	HMDB0000684	bioa_027	M15140	16:87568569-88128476	0.938272	0.0839127	5.02207e-29	TRUE
1208176	MR-IVW LD	octanoylcarnitine (c8)	HMDB0000791	bior_018	GCST90199720	1:75967169-76719596	1.40337	0.055604	1.50891e-140	TRUE
1208179	MR-IVW LD	octanoylcarnitine (c8)	HMDB0000791	bior_018	GCST90199720	4:158930455-160174295	0.911372	0.115001	2.28335e-15	TRUE
1208185	MR-IVW LD	octanoylcarnitine (c8)	HMDB0000791	bior_018	GCST90199720	16:15856119-16356119	0.9456	0.237457	6.82805e-05	TRUE
1210240	MR-IVW LD	acetylcarnitine (c2)	HMDB0000201	GCST90199669	bior_002	5:131158077-131927047	0.719389	0.0718958	1.43435e-23	TRUE
1210246	MR-IVW LD	acetylcarnitine (c2)	HMDB0000201	GCST90199669	bior_002	10:61163353-61719938	1.15983	0.0564337	7.38568e-94	TRUE
1213231	MR-IVW LD	hexanoylcarnitine (c6)	HMDB0000756	M32328	bior_015	1:75967169-76725029	0.779721	0.042063	1.03856e-76	TRUE
1213234	MR-IVW LD	hexanoylcarnitine (c6)	HMDB0000756	M32328	bior_015	4:159385244-159885244	1.25151	0.14809	2.88818e-17	TRUE
1213237	MR-IVW LD	hexanoylcarnitine (c6)	HMDB0000756	M32328	bior_015	5:131427997-131927997	0.714254	0.136725	1.75099e-07	TRUE
1216972	MR-IVW LD	tetradecanedioate (c14-dc)	HMDB0000872	GCST90199806	M35669	1:47089113-47589113	1.01469	0.147293	5.62298e-12	TRUE
1216978	MR-IVW LD	tetradecanedioate (c14-dc)	HMDB0000872	GCST90199806	M35669	12:20726825-21665851	0.779465	0.0467927	2.65491e-62	TRUE
1217551	MR-IVW LD	decanoylcarnitine (c10)	HMDB0000651	bior_020	M33941	1:75967169-76725029	1.11407	0.0803682	1.07426e-43	TRUE
1217554	MR-IVW LD	decanoylcarnitine (c10)	HMDB0000651	bior_020	M33941	4:158930455-160174295	1.22107	0.090246	1.03322e-41	TRUE
1217557	MR-IVW LD	decanoylcarnitine (c10)	HMDB0000651	bior_020	M33941	5:131425864-131925864	1.49576	0.331492	6.41601e-06	TRUE
1217560	MR-IVW LD	decanoylcarnitine (c10)	HMDB0000651	bior_020	M33941	16:15856119-16356119	1.0505	0.206173	3.48303e-07	TRUE
1223812	MR-IVW LD	cysteine-glutathione disulfide	HMDB0000656	M35159	GCST90199784	22:24745202-25245202	1.27671	0.0730596	2.22494e-68	TRUE
1229221	MR-IVW LD	spermidine	HMDB0001257	GCST90200423	bioa_033	1:247789451-248289451	1.63776	0.101234	7.20986e-59	TRUE
1233952	MR-IVW LD	caprate (10:0)	HMDB0000511	M10642	GCST90200428	7:17037106-17537106	-0.0233884	0.149872	0.875989	FALSE
1233955	MR-IVW LD	caprate (10:0)	HMDB0000511	M10642	GCST90200428	15:74777880-75277880	-0.101984	0.146404	0.486059	FALSE
1240120	MR-IVW LD	1-methylxanthine	HMDB0010738	M34389	GCST90199763	8:18010431-18510431	0.887446	0.0596848	5.24745e-50	TRUE
1241746	MR-IVW LD	bilirubin (e,e)*	HMDB0240584	GCST90200686	M32586	2:233898737-234968524	0.578115	0.0283481	1.91206e-92	TRUE
1241749	MR-IVW LD	bilirubin (e,e)*	HMDB0240584	GCST90200686	M32586	12:21102315-21602315	0.629914	0.166678	0.00015732	TRUE
1247317	MR-IVW LD	propionylcarnitine (c3)	HMDB0000824	M32452	bior_003	5:131111778-131936146	0.792241	0.06121	2.57379e-38	TRUE
1247320	MR-IVW LD	propionylcarnitine (c3)	HMDB0000824	M32452	bior_003	6:160325366-160825366	1.15426	0.0700611	5.54886e-61	TRUE
1247323	MR-IVW LD	propionylcarnitine (c3)	HMDB0000824	M32452	bior_003	10:61195594-61695594	0.966969	0.0422423	5.71158e-116	TRUE
1249363	MR-IVW LD	alpha-hydroxyisovalerate	HMDB0000407	GCST90199736	M33937	1:119653115-120251155	0.614468	0.12358	6.61898e-07	TRUE
1249366	MR-IVW LD	alpha-hydroxyisovalerate	HMDB0000407	GCST90199736	M33937	4:88938993-89438993	1.03741	0.19251	7.08946e-08	TRUE
1249369	MR-IVW LD	alpha-hydroxyisovalerate	HMDB0000407	GCST90199736	M33937	11:18050954-18590862	0.669229	0.101163	3.70587e-11	TRUE
1249372	MR-IVW LD	alpha-hydroxyisovalerate	HMDB0000407	GCST90199736	M33937	12:121165390-121665390	0.313059	0.152299	0.0398254	TRUE
1250506	MR-IVW LD	lysine	HMDB0003405	bioa_012	GCST90200402	2:211153117-211653117	0.706371	0.351089	0.0442259	TRUE
1250509	MR-IVW LD	lysine	HMDB0003405	bioa_012	GCST90200402	4:139691407-140191407	0.968543	0.310024	0.00178354	TRUE
1250512	MR-IVW LD	lysine	HMDB0003405	bioa_012	GCST90200402	5:35740313-36514218	1.33998	0.237779	1.74652e-08	TRUE
1250515	MR-IVW LD	lysine	HMDB0003405	bioa_012	GCST90200402	6:131629281-132129281	0.739302	0.349562	0.0344351	TRUE
1250521	MR-IVW LD	lysine	HMDB0003405	bioa_012	GCST90200402	8:49737965-50237965	1.13755	0.200333	1.36071e-08	TRUE
1250524	MR-IVW LD	lysine	HMDB0003405	bioa_012	GCST90200402	12:56615040-57115040	1.05208	0.265149	7.25122e-05	TRUE
1250527	MR-IVW LD	lysine	HMDB0003405	bioa_012	GCST90200402	13:41274734-41774734	0.994476	0.354601	0.00503959	TRUE
1250530	MR-IVW LD	lysine	HMDB0003405	bioa_012	GCST90200402	14:100519367-101019367	1.23408	0.2496	7.64526e-07	TRUE
1250533	MR-IVW LD	lysine	HMDB0003405	bioa_012	GCST90200402	16:66562797-67385946	0.937799	0.244496	0.000125237	TRUE
1250536	MR-IVW LD	lysine	HMDB0003405	bioa_012	GCST90200402	16:67850461-68904446	0.699491	0.156052	7.38004e-06	TRUE
1250539	MR-IVW LD	lysine	HMDB0003405	bioa_012	GCST90200402	22:37157194-37657194	2.03394	0.334997	1.26706e-09	TRUE
1252723	MR-IVW LD	hexanoylcarnitine (c6)	HMDB0000756	GCST90199668	bior_015	1:74982586-75482586	1.67154	0.115766	2.94078e-47	TRUE
1252726	MR-IVW LD	hexanoylcarnitine (c6)	HMDB0000756	GCST90199668	bior_015	1:75544097-76764092	0.747289	0.0316778	4.84421e-123	TRUE
1252729	MR-IVW LD	hexanoylcarnitine (c6)	HMDB0000756	GCST90199668	bior_015	5:131427047-131927047	0.649661	0.134144	1.27893e-06	TRUE
1252732	MR-IVW LD	hexanoylcarnitine (c6)	HMDB0000756	GCST90199668	bior_015	5:150473155-150973155	0.597581	0.141809	2.50887e-05	TRUE
1252735	MR-IVW LD	hexanoylcarnitine (c6)	HMDB0000756	GCST90199668	bior_015	6:160328860-160828860	0.582168	0.145761	6.49679e-05	TRUE
1252738	MR-IVW LD	hexanoylcarnitine (c6)	HMDB0000756	GCST90199668	bior_015	10:61195594-61695594	1.17226	0.161446	3.84239e-13	TRUE
1258645	MR-IVW LD	indoleacetate	HMDB0000197	M27513	GCST90199683	7:50346357-50846357	0.881101	0.151485	6.01172e-09	TRUE
1261846	MR-IVW LD	gamma-glutamyltyrosine	HMDB0011741	GCST90200295	M02734	6:111287016-112044482	0.684198	0.130572	1.60577e-07	TRUE
1261852	MR-IVW LD	gamma-glutamyltyrosine	HMDB0011741	GCST90200295	M02734	22:24745668-25245668	0.480151	0.187885	0.0106018	TRUE
1271152	MR-IVW LD	acetylcarnitine (c2)	HMDB0000201	bior_002	GCST90199669	5:129945701-131993465	0.866201	0.10926	2.22902e-15	TRUE
1271155	MR-IVW LD	acetylcarnitine (c2)	HMDB0000201	bior_002	GCST90199669	6:160325366-160825366	0.812416	0.220666	0.000231724	TRUE
1271158	MR-IVW LD	acetylcarnitine (c2)	HMDB0000201	bior_002	GCST90199669	10:61195594-61695594	0.862198	0.0944274	6.79894e-20	TRUE
1276756	MR-IVW LD	2-hydroxyglutarate	HMDB0059655	GCST90199865	M37253	14:91386532-91886532	0.60488	0.142529	2.19666e-05	TRUE
1277914	MR-IVW LD	gamma-glutamylglutamate	HMDB0011737	GCST90200375	M36738	6:43137070-43637070	0.676831	0.546671	0.215681	FALSE
1277917	MR-IVW LD	gamma-glutamylglutamate	HMDB0011737	GCST90200375	M36738	22:24745756-25245756	0.310699	0.450197	0.490106	FALSE
1289440	MR-IVW LD	4-acetamidobutanoate	HMDB0003681	M01558	GCST90200311	8:18010431-18510431	0.84634	0.0643282	1.55977e-39	TRUE
1289443	MR-IVW LD	4-acetamidobutanoate	HMDB0003681	M01558	GCST90200311	18:22536478-23036478	-0.101201	0.166339	0.542921	FALSE
1294759	MR-IVW LD	10-undecenoate (11:1n1)	HMDB0033724	GCST90199716	M32497	1:47149497-48256123	0.76697	0.0528573	1.04409e-47	TRUE
1297768	MR-IVW LD	citrulline	HMDB0000904	bioa_005	M02132	2:211099261-211599261	1.04224	0.19908	1.64722e-07	TRUE
1297771	MR-IVW LD	citrulline	HMDB0000904	bioa_005	M02132	8:10310878-10810878	0.354708	0.299531	0.23633	FALSE
1297774	MR-IVW LD	citrulline	HMDB0000904	bioa_005	M02132	8:11437159-11937159	0.719265	0.370531	0.0522369	FALSE
1297777	MR-IVW LD	citrulline	HMDB0000904	bioa_005	M02132	9:133044244-133627617	0.677409	0.163729	3.51303e-05	TRUE
1297780	MR-IVW LD	citrulline	HMDB0000904	bioa_005	M02132	9:135893372-136393372	1.30137	0.320628	4.93206e-05	TRUE
1297783	MR-IVW LD	citrulline	HMDB0000904	bioa_005	M02132	10:97138579-97638579	1.66711	0.280603	2.82984e-09	TRUE
1297786	MR-IVW LD	citrulline	HMDB0000904	bioa_005	M02132	17:9542768-10042768	1.0674	0.216021	7.76526e-07	TRUE
1300834	MR-IVW LD	dehydroepiandrosterone sulfate (dhea-s)	HMDB0001032	M32425	GCST90199673	7:98868801-99739571	0.777094	0.133105	5.27708e-09	TRUE
1300837	MR-IVW LD	dehydroepiandrosterone sulfate (dhea-s)	HMDB0001032	M32425	GCST90199673	19:48115523-48615523	0.525497	0.144512	0.000276532	TRUE
1301866	MR-IVW LD	phenylacetate	HMDB0000209	GCST90199630	M15958	16:20348476-20848476	0.659642	0.204396	0.00124976	TRUE
1306819	MR-IVW LD	cis-4-decenoylcarnitine (c10:1)	HMDB0013205	M38178	GCST90199880	1:75967169-76725029	1.36755	0.0544632	3.90854e-139	TRUE
1308073	MR-IVW LD	citrulline	HMDB0000904	GCST90200403	M02132	2:211084708-211584708	0.904579	0.16715	6.24067e-08	TRUE
1308076	MR-IVW LD	citrulline	HMDB0000904	GCST90200403	M02132	9:133044244-133573675	0.605523	0.171939	0.000428726	TRUE
1310788	MR-IVW LD	kynurenine	HMDB0000684	GCST90199636	M15140	8:39554593-40054593	1.0415	0.177055	4.04475e-09	TRUE
1310791	MR-IVW LD	kynurenine	HMDB0000684	GCST90199636	M15140	12:111809557-113090766	1.1424	0.157893	4.64521e-13	TRUE
1310794	MR-IVW LD	kynurenine	HMDB0000684	GCST90199636	M15140	16:87568373-88128072	0.823853	0.0741184	1.05624e-28	TRUE
1318090	MR-IVW LD	biliverdin	HMDB0001008	GCST90200706	M02137	2:233898737-234978158	0.770219	0.0288388	3.83231e-157	TRUE
1318093	MR-IVW LD	biliverdin	HMDB0001008	GCST90200706	M02137	12:21102315-21602315	0.685103	0.152577	7.11576e-06	TRUE
1318207	MR-IVW LD	1-palmitoyl-gpe (16:0)	HMDB0011503	GCST90199792	M35631	1:40168630-40668630	0.36505	0.126807	0.00399207	TRUE
1318210	MR-IVW LD	1-palmitoyl-gpe (16:0)	HMDB0011503	GCST90199792	M35631	12:21111587-21611587	0.592071	0.179736	0.000987312	TRUE
1318216	MR-IVW LD	1-palmitoyl-gpe (16:0)	HMDB0011503	GCST90199792	M35631	15:58430178-58973939	0.779429	0.0701844	1.18016e-28	TRUE
1320556	MR-IVW LD	citrulline	HMDB0000904	GCST90200403	bioa_005	2:211084708-211584708	0.814422	0.0813609	1.37753e-23	TRUE
1320559	MR-IVW LD	citrulline	HMDB0000904	GCST90200403	bioa_005	9:133044244-133573675	0.958938	0.083553	1.72151e-30	TRUE
1324060	MR-IVW LD	pro-hydroxy-pro	HMDB0006695	M35127	GCST90199707	13:42702145-43202145	0.538534	0.172861	0.00183684	TRUE
1344772	MR-IVW LD	propionylcarnitine (c3)	HMDB0000824	bior_003	M32452	2:27492603-27992603	1.51875	0.350482	1.46868e-05	TRUE
1344775	MR-IVW LD	propionylcarnitine (c3)	HMDB0000824	bior_003	M32452	5:129570038-130070038	0.627144	0.339703	0.0648699	FALSE
1344778	MR-IVW LD	propionylcarnitine (c3)	HMDB0000824	bior_003	M32452	5:130125578-131906517	0.838707	0.115195	3.31991e-13	TRUE
1344781	MR-IVW LD	propionylcarnitine (c3)	HMDB0000824	bior_003	M32452	5:176547343-177047343	1.57063	0.385248	4.56356e-05	TRUE
1344784	MR-IVW LD	propionylcarnitine (c3)	HMDB0000824	bior_003	M32452	6:13883573-14383573	0.888945	0.256137	0.00051932	TRUE
1344787	MR-IVW LD	propionylcarnitine (c3)	HMDB0000824	bior_003	M32452	6:160325366-160825366	0.866359	0.127823	1.22038e-11	TRUE
1344790	MR-IVW LD	propionylcarnitine (c3)	HMDB0000824	bior_003	M32452	10:61053642-61791953	1.01997	0.0869956	9.55466e-32	TRUE
1344793	MR-IVW LD	propionylcarnitine (c3)	HMDB0000824	bior_003	M32452	13:100560558-101060558	1.05845	0.340217	0.00186385	TRUE
1345801	MR-IVW LD	kynurenine	HMDB0000684	M15140	GCST90199636	8:39556267-40056267	0.921927	0.156092	3.49838e-09	TRUE
1345807	MR-IVW LD	kynurenine	HMDB0000684	M15140	GCST90199636	12:112341686-113156415	0.875349	0.130771	2.17482e-11	TRUE
1345810	MR-IVW LD	kynurenine	HMDB0000684	M15140	GCST90199636	16:87628822-88128822	1.12369	0.0914324	1.02681e-34	TRUE
1351324	MR-IVW LD	n-acetylornithine	HMDB0003357	bioa_023	M15630	2:72878681-74437061	0.940206	0.0324166	5.89278e-185	TRUE
1351327	MR-IVW LD	n-acetylornithine	HMDB0003357	bioa_023	M15630	5:950573-1450573	1.01644	0.295295	0.000577206	TRUE
1351330	MR-IVW LD	n-acetylornithine	HMDB0003357	bioa_023	M15630	14:23348952-23848952	0.781956	0.377496	0.0383188	TRUE
1351333	MR-IVW LD	n-acetylornithine	HMDB0003357	bioa_023	M15630	17:37301988-37801988	0.771707	0.345661	0.0255781	TRUE
1355929	MR-IVW LD	bilirubin (z,z)	HMDB0000054	GCST90200704	M27716	2:233988949-235124783	0.61622	0.0280955	1.25655e-106	TRUE
1355932	MR-IVW LD	bilirubin (z,z)	HMDB0000054	GCST90200704	M27716	12:21093886-21593886	0.39971	0.165683	0.0158435	TRUE
1358641	MR-IVW LD	1-methylxanthine	HMDB0010738	GCST90199763	M34389	8:18005709-18505709	1.06763	0.0799774	1.19901e-40	TRUE
1358644	MR-IVW LD	1-methylxanthine	HMDB0010738	GCST90199763	M34389	15:74275585-74775585	0.27822	0.214627	0.194873	FALSE
1358647	MR-IVW LD	1-methylxanthine	HMDB0010738	GCST90199763	M34389	15:74777880-75599999	0.181257	0.150583	0.228704	FALSE
1360120	MR-IVW LD	1,5-anhydroglucitol (1,5-ag)	HMDB0002712	M20675	GCST90199648	2:135331512-137178320	0.525478	0.069204	3.12171e-14	TRUE
1360123	MR-IVW LD	1,5-anhydroglucitol (1,5-ag)	HMDB0002712	M20675	GCST90199648	3:164549079-165049079	0.590552	0.162097	0.000269264	TRUE
1360126	MR-IVW LD	1,5-anhydroglucitol (1,5-ag)	HMDB0002712	M20675	GCST90199648	7:141551007-142051007	0.732216	0.119042	7.70518e-10	TRUE
1360366	MR-IVW LD	7-methylguanine	HMDB0000897	GCST90199771	M35114	2:201276330-201776330	0.176609	0.181138	0.32956	FALSE
1363663	MR-IVW LD	gamma-glutamylglutamine	HMDB0011738	GCST90200301	M02730	12:56615338-57115338	0.864981	0.0981281	1.19883e-18	TRUE
1363666	MR-IVW LD	gamma-glutamylglutamine	HMDB0011738	GCST90200301	M02730	16:15885043-16385043	0.454444	0.183525	0.0132793	TRUE
1372204	MR-IVW LD	carnitine	HMDB0000062	M15500	bior_001	1:110368730-110868730	0.169695	0.0594797	0.00433086	TRUE
1372207	MR-IVW LD	carnitine	HMDB0000062	M15500	bior_001	2:51081157-51581157	0.295305	0.0813287	0.000282325	TRUE
1372210	MR-IVW LD	carnitine	HMDB0000062	M15500	bior_001	2:219011176-219511176	0.22454	0.0878139	0.0105579	TRUE
1372213	MR-IVW LD	carnitine	HMDB0000062	M15500	bior_001	4:167443875-167943875	0.21843	0.0798646	0.00623803	TRUE
1372216	MR-IVW LD	carnitine	HMDB0000062	M15500	bior_001	5:78311373-78811373	0.0512006	0.0878226	0.559893	FALSE
1372219	MR-IVW LD	carnitine	HMDB0000062	M15500	bior_001	5:131383355-131883355	0.805004	0.0626901	9.66183e-38	TRUE
1372222	MR-IVW LD	carnitine	HMDB0000062	M15500	bior_001	5:150178871-150678871	0.155745	0.0798693	0.0511761	FALSE
1372225	MR-IVW LD	carnitine	HMDB0000062	M15500	bior_001	6:43105851-43605851	0.591355	0.089545	4.0021e-11	TRUE
1372228	MR-IVW LD	carnitine	HMDB0000062	M15500	bior_001	10:61195594-61695594	1.11031	0.0308788	3.93444e-283	TRUE
1372231	MR-IVW LD	carnitine	HMDB0000062	M15500	bior_001	12:46962370-47462370	0.331105	0.087803	0.000162595	TRUE
1372234	MR-IVW LD	carnitine	HMDB0000062	M15500	bior_001	14:65241255-65741255	0.190285	0.0861016	0.0271052	TRUE
1372237	MR-IVW LD	carnitine	HMDB0000062	M15500	bior_001	14:95770073-96270073	0.171603	0.0861029	0.0462614	TRUE
1372240	MR-IVW LD	carnitine	HMDB0000062	M15500	bior_001	17:45236651-46005810	0.228682	0.0770751	0.00300721	TRUE
1378486	MR-IVW LD	carnitine	HMDB0000062	M15500	GCST90199621	1:110368730-110868730	0.0673272	0.135756	0.619934	FALSE
1378492	MR-IVW LD	carnitine	HMDB0000062	M15500	GCST90199621	2:219011176-219511176	-0.212952	0.170829	0.21255	FALSE
1378495	MR-IVW LD	carnitine	HMDB0000062	M15500	GCST90199621	4:167443875-167943875	0.223343	0.155362	0.150558	FALSE
1378498	MR-IVW LD	carnitine	HMDB0000062	M15500	GCST90199621	5:78311373-78811373	-0.261025	0.17082	0.126495	FALSE
1378501	MR-IVW LD	carnitine	HMDB0000062	M15500	GCST90199621	5:131383355-131883355	1.01462	0.121762	7.8935e-17	TRUE
1378504	MR-IVW LD	carnitine	HMDB0000062	M15500	GCST90199621	5:150178871-150678871	0.383444	0.155324	0.0135614	TRUE
1378510	MR-IVW LD	carnitine	HMDB0000062	M15500	GCST90199621	10:61195594-61695594	1.08738	0.0601206	4.05662e-73	TRUE
1378519	MR-IVW LD	carnitine	HMDB0000062	M15500	GCST90199621	14:95770073-96270073	0.252261	0.167486	0.132025	FALSE
1378522	MR-IVW LD	carnitine	HMDB0000062	M15500	GCST90199621	17:45236651-46005810	0.00110496	0.164302	0.994634	FALSE
1378879	MR-IVW LD	7-alpha-hydroxy-3-oxo-4-cholestenoate (7-hoca)	HMDB0012458	GCST90199804	M36776	8:59117470-59617470	0.035121	0.175605	0.841481	FALSE
1385056	MR-IVW LD	palmitoylcarnitine (c16)	HMDB0000222	M22189	GCST90199666	5:131464409-131964409	1.1514	0.155367	1.25538e-13	TRUE
1391851	MR-IVW LD	tiglylcarnitine (c5:1-dc)	HMDB0002366	GCST90199800	M35428	4:88972827-89472827	0.193994	0.180953	0.283688	FALSE
1393993	MR-IVW LD	5alpha-pregnan-3beta,20alpha-diol disulfate	HMDB0094650	GCST90199838	M37198	5:35725566-36225566	0.0735458	0.0882549	0.404657	FALSE
1393996	MR-IVW LD	5alpha-pregnan-3beta,20alpha-diol disulfate	HMDB0094650	GCST90199838	M37198	12:21081549-21581549	0.728759	0.127769	1.17232e-08	TRUE
1393999	MR-IVW LD	5alpha-pregnan-3beta,20alpha-diol disulfate	HMDB0094650	GCST90199838	M37198	19:48124950-48624950	0.784267	0.0903036	3.79467e-18	TRUE
1396531	MR-IVW LD	pseudouridine	HMDB0000767	GCST90200443	M33442	4:77164144-77664144	0.289415	0.192943	0.133614	FALSE
1399432	MR-IVW LD	octanoylcarnitine (c8)	HMDB0000791	M33936	bior_018	1:75967169-76725029	0.892867	0.0259275	7.04893e-260	TRUE
1399435	MR-IVW LD	octanoylcarnitine (c8)	HMDB0000791	M33936	bior_018	4:159385244-159885244	0.923601	0.0416037	3.4345e-109	TRUE
1400695	MR-IVW LD	dihomo-linolenate (20:3n3 or n6)	HMDB0002925	M35718	GCST90199820	11:61345564-61845564	0.745603	0.100595	1.24457e-13	TRUE
1400698	MR-IVW LD	dihomo-linolenate (20:3n3 or n6)	HMDB0002925	M35718	GCST90199820	16:14881076-15381076	0.518129	0.142868	0.000287154	TRUE
1403086	MR-IVW LD	biliverdin	HMDB0001008	M02137	GCST90200706	2:234046650-234918570	1.28722	0.0311425	0	TRUE
1404565	MR-IVW LD	docosapentaenoate (n3 dpa; 22:5n3)	HMDB0006528	M32504	GCST90199713	11:61310081-61810081	1.11167	0.12496	5.78024e-19	TRUE
1406779	MR-IVW LD	stearidonate (18:4n3)	HMDB0006547	M33969	GCST90199721	11:61373140-61873140	0.88731	0.118005	5.5094e-14	TRUE
1409614	MR-IVW LD	gamma-glutamylisoleucine*	HMDB0011170	GCST90199775	M34456	22:24762758-25262758	-0.0506713	0.213543	0.812433	FALSE
1410577	MR-IVW LD	isobutyrylcarnitine (c4)	HMDB0000736	GCST90199698	M33441	4:88969645-89469645	0.128326	0.164991	0.4367	FALSE
1410580	MR-IVW LD	isobutyrylcarnitine (c4)	HMDB0000736	GCST90199698	M33441	6:160018604-160831502	0.773916	0.0500069	5.02338e-54	TRUE
1410859	MR-IVW LD	carnitine	HMDB0000062	bior_001	GCST90199621	1:151688763-152188763	0.769831	0.350076	0.0278752	TRUE
1410862	MR-IVW LD	carnitine	HMDB0000062	bior_001	GCST90199621	3:52821652-53321652	0.579517	0.295735	0.0500444	FALSE
1410865	MR-IVW LD	carnitine	HMDB0000062	bior_001	GCST90199621	5:129521300-131977680	1.15203	0.0957389	2.3825e-33	TRUE
1410868	MR-IVW LD	carnitine	HMDB0000062	bior_001	GCST90199621	5:150551545-151051545	0.562707	0.289843	0.0522072	FALSE
1410871	MR-IVW LD	carnitine	HMDB0000062	bior_001	GCST90199621	6:13883573-14383573	0.826818	0.209628	8.00605e-05	TRUE
1410877	MR-IVW LD	carnitine	HMDB0000062	bior_001	GCST90199621	10:45781747-46281747	1.13431	0.194074	5.0736e-09	TRUE
1410883	MR-IVW LD	carnitine	HMDB0000062	bior_001	GCST90199621	10:60815168-62034928	0.972726	0.0512222	2.05047e-80	TRUE
1410886	MR-IVW LD	carnitine	HMDB0000062	bior_001	GCST90199621	17:19190538-19690538	1.42736	0.319442	7.88455e-06	TRUE
1422856	MR-IVW LD	1,3,7-trimethylurate	HMDB0002123	GCST90199757	M34404	6:52413813-52913813	1.50646	0.425591	0.000400609	TRUE
1422982	MR-IVW LD	erythritol	HMDB0002994	M20699	GCST90199667	1:45834383-47240681	0.542221	0.103279	1.52043e-07	TRUE
1423081	MR-IVW LD	5alpha-androstan-3beta,17beta-diol disulfate	HMDB00493	M37190	GCST90199835	7:98891373-100265457	1.25722	0.0808347	1.51816e-54	TRUE
1423084	MR-IVW LD	5alpha-androstan-3beta,17beta-diol disulfate	HMDB00493	M37190	GCST90199835	12:21141352-21641352	1.35909	0.160912	3.01142e-17	TRUE
1423087	MR-IVW LD	5alpha-androstan-3beta,17beta-diol disulfate	HMDB00493	M37190	GCST90199835	19:48115523-48615523	0.613064	0.105101	5.44138e-09	TRUE
1423585	MR-IVW LD	erythronate*	HMDB0000613	GCST90199746	M33477	3:53027063-53643844	0.765561	0.145054	1.3076e-07	TRUE
1431211	MR-IVW LD	5-dodecenoate (12:1n7)	HMDB0000529	M33968	GCST90199723	10:101825479-102325479	0.899574	0.149972	1.99406e-09	TRUE
1440781	MR-IVW LD	nonadecanoate (19:0)	HMDB0000772	M01356	GCST90200451	10:101825479-102325479	0.397554	0.166287	0.0168128	TRUE
1444147	MR-IVW LD	homocitrulline	HMDB0000679	M22138	GCST90199682	19:33107318-33607318	1.32685	0.111284	8.97556e-33	TRUE
1445653	MR-IVW LD	2-hydroxypalmitate	HMDB0031057	M35675	GCST90199795	6:103953485-104453485	-0.0754489	0.162187	0.641791	FALSE
1459354	MR-IVW LD	bilirubin (e,z or z,e)*	HMDB0000488	GCST90200687	M34106	2:233898737-234968524	0.479653	0.0339753	2.955e-45	TRUE
1459357	MR-IVW LD	bilirubin (e,z or z,e)*	HMDB0000488	GCST90200687	M34106	12:21102315-21602315	0.460931	0.125191	0.000231577	TRUE
1462225	MR-IVW LD	kynurenine	HMDB0000684	bioa_027	GCST90199636	1:241473615-241973615	1.33663	0.276477	1.33467e-06	TRUE
1462231	MR-IVW LD	kynurenine	HMDB0000684	bioa_027	GCST90199636	5:176563404-177063404	0.436831	0.315207	0.165791	FALSE
1462234	MR-IVW LD	kynurenine	HMDB0000684	bioa_027	GCST90199636	8:39556267-40056267	1.05832	0.179185	3.49838e-09	TRUE
1462240	MR-IVW LD	kynurenine	HMDB0000684	bioa_027	GCST90199636	12:111634608-113433486	1.05672	0.157866	2.17482e-11	TRUE
1462243	MR-IVW LD	kynurenine	HMDB0000684	bioa_027	GCST90199636	16:87568569-88128476	1.11711	0.0791938	3.48921e-45	TRUE
1480360	MR-IVW LD	succinylcarnitine (c4-dc)	HMDB0061717	M37058	GCST90199848	1:185866797-186366797	-0.181338	0.157516	0.249635	FALSE
1480363	MR-IVW LD	succinylcarnitine (c4-dc)	HMDB0061717	M37058	GCST90199848	3:67098332-67598332	1.36257	0.153823	8.14139e-19	TRUE
1480366	MR-IVW LD	succinylcarnitine (c4-dc)	HMDB0061717	M37058	GCST90199848	9:131638116-132138116	1.29551	0.105171	7.23973e-35	TRUE
1480369	MR-IVW LD	succinylcarnitine (c4-dc)	HMDB0061717	M37058	GCST90199848	15:63173739-63927966	0.991244	0.056236	1.54275e-69	TRUE
1480375	MR-IVW LD	succinylcarnitine (c4-dc)	HMDB0061717	M37058	GCST90199848	16:62952385-63452385	-0.0305235	0.158014	0.846826	FALSE
1488202	MR-IVW LD	acetylcarnitine (c2)	HMDB0000201	M32198	GCST90199669	5:131464409-131964409	1.01956	0.143822	1.35059e-12	TRUE
1488205	MR-IVW LD	acetylcarnitine (c2)	HMDB0000201	M32198	GCST90199669	10:61195594-61695594	0.889061	0.0973694	6.79894e-20	TRUE
1489237	MR-IVW LD	caffeine	HMDB0001847	M00569	GCST90200436	7:17037106-17537106	0.169242	0.15234	0.266588	FALSE
1489240	MR-IVW LD	caffeine	HMDB0001847	M00569	GCST90200436	15:74777880-75277880	0.183371	0.148816	0.217875	FALSE
1495162	MR-IVW LD	hexanoylcarnitine (c6)	HMDB0000756	M32328	GCST90199668	1:75967169-76725029	1.22105	0.0436211	2.02697e-172	TRUE
1495168	MR-IVW LD	hexanoylcarnitine (c6)	HMDB0000756	M32328	GCST90199668	5:131427997-131927997	0.847144	0.145641	6.00328e-09	TRUE
1500631	MR-IVW LD	phenyllactate (pla)	HMDB0000779,HMDB0000563	M22130	GCST90199664	16:58526314-59026314	1.27687	0.0877832	6.21577e-48	TRUE
1500778	MR-IVW LD	stearoylcarnitine (c18)	HMDB0000848	M34409	GCST90199743	5:131424888-131924888	1.16946	0.144573	6.01165e-16	TRUE
1513582	MR-IVW LD	stearate (18:0)	HMDB0000827	M01358	GCST90200390	10:101825479-102325479	0.488484	0.101037	1.33352e-06	TRUE
1522591	MR-IVW LD	acetylcarnitine (c2)	HMDB0000201	bior_002	M32198	5:129945701-131993465	0.876969	0.114936	2.34582e-14	TRUE
1522594	MR-IVW LD	acetylcarnitine (c2)	HMDB0000201	bior_002	M32198	6:160325366-160825366	0.845966	0.233844	0.000297293	TRUE
1522597	MR-IVW LD	acetylcarnitine (c2)	HMDB0000201	bior_002	M32198	10:61195594-61695594	0.969785	0.0999397	2.90749e-22	TRUE
1523920	MR-IVW LD	androsterone sulfate	HMDB0002759	M31591	GCST90200674	7:98475348-100265457	1.28891	0.041011	8.2892e-217	TRUE
1523923	MR-IVW LD	androsterone sulfate	HMDB0002759	M31591	GCST90200674	19:48115523-48615523	0.885223	0.151544	5.17757e-09	TRUE
1524709	MR-IVW LD	decanoylcarnitine (c10)	HMDB0000651	M33941	GCST90199722	1:75967169-76725029	1.28801	0.0683624	3.48585e-79	TRUE
1524712	MR-IVW LD	decanoylcarnitine (c10)	HMDB0000651	M33941	GCST90199722	4:159385244-160163625	0.860906	0.120198	7.92686e-13	TRUE
1535881	MR-IVW LD	butyrylcarnitine (c4)	HMDB0002013	M32412	bior_006	5:131464409-131964409	0.847456	0.0869007	1.80869e-22	TRUE
1535884	MR-IVW LD	butyrylcarnitine (c4)	HMDB0002013	M32412	bior_006	10:61195594-61695594	1.21353	0.0784337	5.36151e-54	TRUE
1535887	MR-IVW LD	butyrylcarnitine (c4)	HMDB0002013	M32412	bior_006	12:119943590-120443590	0.715668	0.0813352	1.38041e-18	TRUE
1535890	MR-IVW LD	butyrylcarnitine (c4)	HMDB0002013	M32412	bior_006	12:120625790-121828332	0.950005	0.0112374	0	TRUE
1535893	MR-IVW LD	butyrylcarnitine (c4)	HMDB0002013	M32412	bior_006	15:76285743-76785743	0.872847	0.0871627	1.32293e-23	TRUE
1540177	MR-IVW LD	indolepropionate	HMDB0002302	M32405	GCST90199686	16:20241058-20741058	0.997359	0.10198	1.37277e-22	TRUE
1546666	MR-IVW LD	octanoylcarnitine (c8)	HMDB0000791	M33936	GCST90199720	1:75967169-76725029	1.25434	0.0501815	6.76048e-138	TRUE
1546669	MR-IVW LD	octanoylcarnitine (c8)	HMDB0000791	M33936	GCST90199720	4:159385244-159885244	0.747319	0.0942668	2.23243e-15	TRUE
1546696	MR-IVW LD	hexanoylcarnitine (c6)	HMDB0000756	bior_015	GCST90199668	1:74982586-75482586	0.598251	0.0743424	8.46819e-16	TRUE
1546699	MR-IVW LD	hexanoylcarnitine (c6)	HMDB0000756	bior_015	GCST90199668	1:75691778-77042423	1.21596	0.0423184	1.45498e-181	TRUE
1546702	MR-IVW LD	hexanoylcarnitine (c6)	HMDB0000756	bior_015	GCST90199668	4:159387113-159887113	0.556423	0.123387	6.49622e-06	TRUE
1546705	MR-IVW LD	hexanoylcarnitine (c6)	HMDB0000756	bior_015	GCST90199668	5:131487030-131987030	1.06635	0.178157	2.15836e-09	TRUE
1546708	MR-IVW LD	hexanoylcarnitine (c6)	HMDB0000756	bior_015	GCST90199668	10:61179527-61679527	0.75767	0.134361	1.70998e-08	TRUE
1547305	MR-IVW LD	erythronate*	HMDB0000613	M33477	GCST90199746	3:53032188-53532188	0.820852	0.156033	1.43463e-07	TRUE
1549009	MR-IVW LD	2-aminobutyrate	HMDB0000452	M32348	GCST90200305	2:64958074-65458074	1.20839	0.114794	6.51483e-26	TRUE
1549012	MR-IVW LD	2-aminobutyrate	HMDB0000452	M32348	GCST90200305	4:88993818-89493818	1.13639	0.145309	5.26103e-15	TRUE
1551838	MR-IVW LD	laurate (12:0)	HMDB0000638	M01645	GCST90200350	3:157991071-158491071	-0.102685	0.172168	0.550891	FALSE
1580395	MR-IVW LD	lysine	HMDB0003405	bioa_012	M01301	2:211153117-211653117	0.69682	0.371637	0.0607927	FALSE
1580398	MR-IVW LD	lysine	HMDB0003405	bioa_012	M01301	4:139691407-140191407	0.56142	0.307876	0.0682232	FALSE
1580401	MR-IVW LD	lysine	HMDB0003405	bioa_012	M01301	5:35740313-36514218	0.671227	0.249759	0.00719891	TRUE
1580404	MR-IVW LD	lysine	HMDB0003405	bioa_012	M01301	6:131629281-132129281	-0.0822484	0.370118	0.824141	FALSE
1580407	MR-IVW LD	lysine	HMDB0003405	bioa_012	M01301	8:17121081-17621081	0.766432	0.232667	0.000987312	TRUE
1580410	MR-IVW LD	lysine	HMDB0003405	bioa_012	M01301	8:49737965-50237965	0.645613	0.163965	8.23349e-05	TRUE
1580413	MR-IVW LD	lysine	HMDB0003405	bioa_012	M01301	12:56615040-57115040	1.11034	0.280635	7.6049e-05	TRUE
1580416	MR-IVW LD	lysine	HMDB0003405	bioa_012	M01301	13:41274734-41774734	1.06343	0.375327	0.00460653	TRUE
1580419	MR-IVW LD	lysine	HMDB0003405	bioa_012	M01301	14:100519367-101019367	0.954649	0.264364	0.000304888	TRUE
1580422	MR-IVW LD	lysine	HMDB0003405	bioa_012	M01301	16:66562797-67385946	0.715784	0.258901	0.00569741	TRUE
1580425	MR-IVW LD	lysine	HMDB0003405	bioa_012	M01301	16:67850461-68904446	0.839222	0.104903	1.24419e-15	TRUE
1580428	MR-IVW LD	lysine	HMDB0003405	bioa_012	M01301	22:37157194-37657194	0.680155	0.355305	0.0555837	FALSE
1583071	MR-IVW LD	lactate	HMDB0000190	met-d-Lactate	M00527	2:27348097-28101918	2.77714	0.55064	4.57145e-07	TRUE
1583077	MR-IVW LD	lactate	HMDB0000190	met-d-Lactate	M00527	6:135171067-135671067	0.110882	0.532232	0.834969	FALSE
1583080	MR-IVW LD	lactate	HMDB0000190	met-d-Lactate	M00527	8:106333124-106833124	0.989676	0.689774	0.151349	FALSE
1583083	MR-IVW LD	lactate	HMDB0000190	met-d-Lactate	M00527	9:4513176-5186407	-0.243266	0.371969	0.513115	FALSE
1583086	MR-IVW LD	lactate	HMDB0000190	met-d-Lactate	M00527	10:2727379-3389269	0.2239	0.283702	0.42999	FALSE
1583089	MR-IVW LD	lactate	HMDB0000190	met-d-Lactate	M00527	11:118839742-119339742	0.514778	0.696465	0.459828	FALSE
1583092	MR-IVW LD	lactate	HMDB0000190	met-d-Lactate	M00527	12:111162908-111662908	-0.28279	0.722684	0.695572	FALSE
1583095	MR-IVW LD	lactate	HMDB0000190	met-d-Lactate	M00527	12:111682800-113133476	0.292974	0.396377	0.459828	FALSE
1583989	MR-IVW LD	3-phenylpropionate (hydrocinnamate)	HMDB0000764	M15749	GCST90199635	16:20233961-20733961	0.62272	0.13337	3.02481e-06	TRUE
1606	MR-PCA	bilirubin (e,z or z,e)*	HMDB0000488	GCST90200687	M34106	2:233898737-234968524	0.487601	0.0307816	1.63121e-56	TRUE
1609	MR-PCA	bilirubin (e,z or z,e)*	HMDB0000488	GCST90200687	M34106	12:21102315-21602315	0.437308	0.121696	0.000326329	TRUE
3217	MR-PCA	erythritol	HMDB0002994	GCST90199667	M20699	1:45801053-46657287	1.06812	0.177163	1.64944e-09	TRUE
3580	MR-PCA	decanoylcarnitine (c10)	HMDB0000651	M33941	GCST90199722	1:75967169-76725029	1.17822	0.0634999	7.47125e-77	TRUE
3583	MR-PCA	decanoylcarnitine (c10)	HMDB0000651	M33941	GCST90199722	4:159385244-160163625	0.660433	0.093723	1.83282e-12	TRUE
5089	MR-PCA	decanoylcarnitine (c10)	HMDB0000651	bior_020	M33941	1:75967169-76725029	1.12026	0.0770187	6.2579e-48	TRUE
5092	MR-PCA	decanoylcarnitine (c10)	HMDB0000651	bior_020	M33941	4:158930455-160174295	1.1784	0.0896415	1.80102e-39	TRUE
5095	MR-PCA	decanoylcarnitine (c10)	HMDB0000651	bior_020	M33941	5:131425864-131925864	1.4546	0.307537	2.24711e-06	TRUE
5098	MR-PCA	decanoylcarnitine (c10)	HMDB0000651	bior_020	M33941	16:15856119-16356119	1.00054	0.158455	2.71289e-10	TRUE
8029	MR-PCA	beta-hydroxyisovalerate	HMDB0000754	GCST90200322	M12129	1:151622754-152122754	0.664221	0.158045	2.63704e-05	TRUE
8032	MR-PCA	beta-hydroxyisovalerate	HMDB0000754	GCST90200322	M12129	3:182521828-183021828	0.719989	0.145464	7.43619e-07	TRUE
19663	MR-PCA	hexanoylcarnitine (c6)	HMDB0000756	bior_015	M32328	1:75691778-77042423	1.24234	0.0569158	1.26734e-105	TRUE
19666	MR-PCA	hexanoylcarnitine (c6)	HMDB0000756	bior_015	M32328	4:159387113-159887113	0.576104	0.124511	3.71125e-06	TRUE
19669	MR-PCA	hexanoylcarnitine (c6)	HMDB0000756	bior_015	M32328	5:131487030-131987030	1.07773	0.198873	5.98644e-08	TRUE
19672	MR-PCA	hexanoylcarnitine (c6)	HMDB0000756	bior_015	M32328	10:61179527-61679527	0.507484	0.139715	0.000280918	TRUE
20248	MR-PCA	gamma-glutamylthreonine	HMDB0029159	GCST90199749	M33364	2:27516284-28016284	0.199761	0.231155	0.387485	FALSE
22294	MR-PCA	decanoylcarnitine (c10)	HMDB0000651	bior_020	GCST90199722	1:75967169-76725029	1.35153	0.071974	1.14276e-78	TRUE
22297	MR-PCA	decanoylcarnitine (c10)	HMDB0000651	bior_020	GCST90199722	4:158930455-160174295	0.96327	0.101899	3.2855e-21	TRUE
22300	MR-PCA	decanoylcarnitine (c10)	HMDB0000651	bior_020	GCST90199722	5:131425864-131925864	0.687855	0.29354	0.0191136	TRUE
22303	MR-PCA	decanoylcarnitine (c10)	HMDB0000651	bior_020	GCST90199722	16:15856119-16356119	0.797002	0.155947	3.2096e-07	TRUE
26365	MR-PCA	3-methoxytyrosine	HMDB0001434	GCST90200328	M12017	7:50324483-50837972	0.442802	0.113957	0.000102034	TRUE
26368	MR-PCA	3-methoxytyrosine	HMDB0001434	GCST90200328	M12017	11:1960658-2460658	0.509959	0.106577	1.71067e-06	TRUE
26371	MR-PCA	3-methoxytyrosine	HMDB0001434	GCST90200328	M12017	14:55086277-55586277	0.537468	0.164954	0.00112086	TRUE
45640	MR-PCA	stearidonate (18:4n3)	HMDB0006547	M33969	GCST90199721	11:61373140-61873140	0.955831	0.106844	3.6849e-19	TRUE
46183	MR-PCA	palmitoylcarnitine (c16)	HMDB0000222	M22189	GCST90199666	5:131464409-131964409	1.14528	0.162692	1.92828e-12	TRUE
46450	MR-PCA	n2,n2-dimethylguanosine	HMDB0004824	M35137	GCST90199764	6:156240528-156740528	0.0346126	0.128037	0.786904	FALSE
47467	MR-PCA	carnitine	HMDB0000062	bior_001	GCST90199621	1:151688763-152188763	0.49721	0.330683	0.132688	FALSE
47470	MR-PCA	carnitine	HMDB0000062	bior_001	GCST90199621	3:52821652-53321652	0.690568	0.292496	0.0182281	TRUE
47473	MR-PCA	carnitine	HMDB0000062	bior_001	GCST90199621	5:129521300-131977680	1.1663	0.100872	6.40602e-31	TRUE
47476	MR-PCA	carnitine	HMDB0000062	bior_001	GCST90199621	5:150551545-151051545	0.682349	0.197956	0.000566886	TRUE
47479	MR-PCA	carnitine	HMDB0000062	bior_001	GCST90199621	6:13883573-14383573	0.914637	0.164441	2.66559e-08	TRUE
47485	MR-PCA	carnitine	HMDB0000062	bior_001	GCST90199621	10:45781747-46281747	1.17818	0.195152	1.56782e-09	TRUE
47491	MR-PCA	carnitine	HMDB0000062	bior_001	GCST90199621	10:60815168-62034928	0.98472	0.0555427	2.50164e-70	TRUE
47494	MR-PCA	carnitine	HMDB0000062	bior_001	GCST90199621	17:19190538-19690538	1.40212	0.285734	9.24433e-07	TRUE
51922	MR-PCA	lysine	HMDB0003405	GCST90200402	bioa_012	5:35969710-36469710	0.56874	0.0694659	2.6711e-16	TRUE
51925	MR-PCA	lysine	HMDB0003405	GCST90200402	bioa_012	8:49773600-50273600	0.708079	0.0761938	1.49817e-20	TRUE
51928	MR-PCA	lysine	HMDB0003405	GCST90200402	bioa_012	16:67600700-68679894	0.760902	0.0656466	4.58375e-31	TRUE
51931	MR-PCA	lysine	HMDB0003405	GCST90200402	bioa_012	22:37170890-37670890	0.269557	0.0512589	1.45049e-07	TRUE
56521	MR-PCA	citrulline	HMDB0000904	bioa_005	M02132	2:211099261-211599261	1.14879	0.174068	4.12136e-11	TRUE
56524	MR-PCA	citrulline	HMDB0000904	bioa_005	M02132	8:10310878-10810878	0.886866	0.238321	0.000198194	TRUE
56527	MR-PCA	citrulline	HMDB0000904	bioa_005	M02132	8:11437159-11937159	0.966991	0.285629	0.000710535	TRUE
56530	MR-PCA	citrulline	HMDB0000904	bioa_005	M02132	9:133044244-133627617	0.727417	0.126897	9.90572e-09	TRUE
56533	MR-PCA	citrulline	HMDB0000904	bioa_005	M02132	9:135893372-136393372	0.962365	0.283562	0.000689205	TRUE
56536	MR-PCA	citrulline	HMDB0000904	bioa_005	M02132	10:97138579-97638579	1.19145	0.290888	4.20528e-05	TRUE
56539	MR-PCA	citrulline	HMDB0000904	bioa_005	M02132	17:9542768-10042768	0.969691	0.220015	1.04626e-05	TRUE
63346	MR-PCA	alpha-hydroxyisovalerate	HMDB0000407	M33937	GCST90199736	11:18094064-18594064	1.19393	0.104478	3.04656e-30	TRUE
66787	MR-PCA	7-alpha-hydroxy-3-oxo-4-cholestenoate (7-hoca)	HMDB0012458	GCST90199804	M36776	8:59117470-59617470	0.165094	0.137627	0.230307	FALSE
69193	MR-PCA	lactate	HMDB0000190	met-d-Lactate	GCST90200408	2:27348097-28101918	0.911755	0.418414	0.0293261	TRUE
69199	MR-PCA	lactate	HMDB0000190	met-d-Lactate	GCST90200408	6:135171067-135671067	-0.0767398	0.396867	0.846674	FALSE
69202	MR-PCA	lactate	HMDB0000190	met-d-Lactate	GCST90200408	8:106333124-106833124	-0.118886	0.517044	0.818143	FALSE
69205	MR-PCA	lactate	HMDB0000190	met-d-Lactate	GCST90200408	9:4513176-5186407	0.0514592	0.269751	0.848709	FALSE
69208	MR-PCA	lactate	HMDB0000190	met-d-Lactate	GCST90200408	10:2727379-3389269	-0.0322747	0.234776	0.890659	FALSE
69211	MR-PCA	lactate	HMDB0000190	met-d-Lactate	GCST90200408	11:118839742-119339742	0.261607	0.421897	0.535209	FALSE
69217	MR-PCA	lactate	HMDB0000190	met-d-Lactate	GCST90200408	12:111682800-113133476	-0.0097481	0.340384	0.977153	FALSE
69220	MR-PCA	lactate	HMDB0000190	met-d-Lactate	GCST90200408	20:8379807-8879807	-0.320047	0.360266	0.374346	FALSE
69223	MR-PCA	lactate	HMDB0000190	met-d-Lactate	GCST90200408	22:21708872-22208872	0.150652	0.611008	0.805246	FALSE
70759	MR-PCA	lysine	HMDB0003405	M01301	bioa_012	16:68076200-68576200	1.24297	0.0642926	2.8378e-83	TRUE
72892	MR-PCA	3-(4-hydroxyphenyl)lactate	HMDB0000755	M32197	GCST90200371	17:79879970-80379970	1.27827	0.135467	3.87088e-21	TRUE
77653	MR-PCA	octanoylcarnitine (c8)	HMDB0000791	M33936	bior_018	1:75967169-76725029	0.85109	0.0241416	2.96649e-272	TRUE
77656	MR-PCA	octanoylcarnitine (c8)	HMDB0000791	M33936	bior_018	4:159385244-159885244	0.846196	0.0420322	3.86105e-90	TRUE
78412	MR-PCA	n-acetylglycine	HMDB0000532	GCST90199688	M27710	2:211036896-212058697	0.926205	0.0570465	2.80776e-59	TRUE
78415	MR-PCA	n-acetylglycine	HMDB0000532	GCST90199688	M27710	11:67110101-67610101	0.762853	0.15796	1.3694e-06	TRUE
80959	MR-PCA	homocitrulline	HMDB0000679	M22138	GCST90199682	19:33107318-33607318	1.25913	0.0794302	1.36047e-56	TRUE
81595	MR-PCA	indolelactate	HMDB0000671	GCST90199650	M18349	9:131315554-131815554	0.453217	0.0949886	1.8306e-06	TRUE
81598	MR-PCA	indolelactate	HMDB0000671	GCST90199650	M18349	16:58520881-59020881	0.626029	0.135838	4.05291e-06	TRUE
84928	MR-PCA	kynurenine	HMDB0000684	M15140	GCST90199636	8:39556267-40056267	0.744791	0.121884	9.92108e-10	TRUE
84934	MR-PCA	kynurenine	HMDB0000684	M15140	GCST90199636	12:112341686-113156415	0.885743	0.130385	1.0961e-11	TRUE
84937	MR-PCA	kynurenine	HMDB0000684	M15140	GCST90199636	16:87628822-88128822	1.0214	0.0778186	2.35511e-39	TRUE
89980	MR-PCA	laurate (12:0)	HMDB0000638	M01645	GCST90200350	3:157991071-158491071	-0.0828721	0.177717	0.64099	FALSE
90706	MR-PCA	octanoylcarnitine (c8)	HMDB0000791	GCST90199720	bior_018	1:75544097-76764092	0.750277	0.0214664	1.23796e-267	TRUE
90709	MR-PCA	octanoylcarnitine (c8)	HMDB0000791	GCST90199720	bior_018	4:159109555-159887113	0.849094	0.0483364	4.46138e-69	TRUE
93706	MR-PCA	proline	HMDB0000162,HMDB0003411	GCST90200411	bioa_017	22:18685842-19232953	0.930434	0.0285956	3.12799e-232	TRUE
97864	MR-PCA	5-dodecenoate (12:1n7)	HMDB0000529	GCST90199723	M33968	10:101825479-102325479	0.874538	0.147598	3.12073e-09	TRUE
98089	MR-PCA	citrulline	HMDB0000904	M02132	GCST90200403	10:97115163-97871266	0.323916	0.122512	0.00819453	TRUE
98992	MR-PCA	lysine	HMDB0003405	GCST90200402	M01301	5:35969710-36469710	0.540409	0.143165	0.000160175	TRUE
98995	MR-PCA	lysine	HMDB0003405	GCST90200402	M01301	8:49773600-50273600	0.452294	0.156395	0.00382794	TRUE
98998	MR-PCA	lysine	HMDB0003405	GCST90200402	M01301	16:67600700-68679894	0.557735	0.134731	3.47897e-05	TRUE
99001	MR-PCA	lysine	HMDB0003405	GCST90200402	M01301	22:37170890-37670890	0.132833	0.105426	0.207686	FALSE
102016	MR-PCA	3-(4-hydroxyphenyl)lactate	HMDB0000755	GCST90200371	M32197	6:111301079-111801079	0.311569	0.153957	0.0429962	TRUE
102019	MR-PCA	3-(4-hydroxyphenyl)lactate	HMDB0000755	GCST90200371	M32197	17:79941425-80441425	0.78091	0.112541	3.95193e-12	TRUE
103822	MR-PCA	5alpha-androstan-3beta,17beta-diol disulfate	HMDB00493	GCST90199835	M37190	7:98574305-100447642	0.916492	0.0756631	9.03557e-34	TRUE
103825	MR-PCA	5alpha-androstan-3beta,17beta-diol disulfate	HMDB00493	GCST90199835	M37190	12:21102315-21602315	0.690293	0.12871	8.178e-08	TRUE
103828	MR-PCA	5alpha-androstan-3beta,17beta-diol disulfate	HMDB00493	GCST90199835	M37190	19:48124950-48624950	1.22754	0.137027	3.29485e-19	TRUE
106708	MR-PCA	gamma-glutamyltyrosine	HMDB0011741	GCST90200295	M02734	6:111287016-112044482	0.745273	0.123555	1.62042e-09	TRUE
106714	MR-PCA	gamma-glutamyltyrosine	HMDB0011741	GCST90200295	M02734	22:24745668-25245668	0.514536	0.133221	0.000112338	TRUE
109321	MR-PCA	bilirubin (z,z)	HMDB0000054	M27716	GCST90200704	2:234140469-234918570	1.53207	0.0323677	0	TRUE
113695	MR-PCA	propionylcarnitine (c3)	HMDB0000824	M32452	bior_003	5:131111778-131936146	0.795658	0.0546418	4.94744e-48	TRUE
113698	MR-PCA	propionylcarnitine (c3)	HMDB0000824	M32452	bior_003	6:160325366-160825366	0.945884	0.0481028	4.40484e-86	TRUE
113701	MR-PCA	propionylcarnitine (c3)	HMDB0000824	M32452	bior_003	10:61195594-61695594	0.929918	0.0415816	8.88637e-111	TRUE
115705	MR-PCA	acetylcarnitine (c2)	HMDB0000201	GCST90199669	M32198	5:131158077-131927047	0.87919	0.159589	3.60684e-08	TRUE
115711	MR-PCA	acetylcarnitine (c2)	HMDB0000201	GCST90199669	M32198	10:61163353-61719938	0.986892	0.109918	2.74735e-19	TRUE
118027	MR-PCA	phenyllactate (pla)	HMDB0000779,HMDB0000563	GCST90199664	M22130	16:58502466-59065575	0.682859	0.0705556	3.72805e-22	TRUE
118279	MR-PCA	adrenate (22:4n6)	HMDB0002226	GCST90199709	M32980	11:61319830-61819830	0.897447	0.0891294	7.5714e-24	TRUE
118822	MR-PCA	dihomo-linolenate (20:3n3 or n6)	HMDB0002925	M35718	GCST90199820	11:61345564-61845564	0.628366	0.100261	3.67402e-10	TRUE
118825	MR-PCA	dihomo-linolenate (20:3n3 or n6)	HMDB0002925	M35718	GCST90199820	16:14881076-15381076	0.65132	0.140794	3.72729e-06	TRUE
133573	MR-PCA	glycerophosphorylcholine (gpc)	HMDB0000086	GCST90199629	M15990	1:40156715-40656715	0.265286	0.155131	0.0872516	FALSE
136765	MR-PCA	nonadecanoate (19:0)	HMDB0000772	M01356	GCST90200451	10:101825479-102325479	0.19594	0.138094	0.155932	FALSE
139528	MR-PCA	citrulline	HMDB0000904	GCST90200403	M02132	2:211084708-211584708	0.80112	0.133582	2.00733e-09	TRUE
139531	MR-PCA	citrulline	HMDB0000904	GCST90200403	M02132	9:133044244-133573675	0.639749	0.116488	3.97486e-08	TRUE
149323	MR-PCA	bilirubin (e,e)*	HMDB0240584	M32586	GCST90200686	2:234046650-234918570	1.60458	0.0422295	0	TRUE
155773	MR-PCA	spermidine	HMDB0001257	bioa_033	GCST90200423	1:247760300-248289451	0.527908	0.0861961	9.09689e-10	TRUE
155776	MR-PCA	spermidine	HMDB0001257	bioa_033	GCST90200423	19:54070939-54570939	0.0114911	0.112129	0.918375	FALSE
156511	MR-PCA	phenylacetate	HMDB0000209	GCST90199630	M15958	16:20348476-20848476	0.592469	0.172148	0.000578207	TRUE
158287	MR-PCA	carnitine	HMDB0000062	GCST90199621	bior_001	5:129348195-132322308	0.743817	0.042168	1.22878e-69	TRUE
158293	MR-PCA	carnitine	HMDB0000062	GCST90199621	bior_001	10:45771631-46271631	0.799276	0.0815495	1.11344e-22	TRUE
158296	MR-PCA	carnitine	HMDB0000062	GCST90199621	bior_001	10:61163353-61783005	0.990486	0.0287468	3.72416e-260	TRUE
159247	MR-PCA	biliverdin	HMDB0001008	GCST90200706	M02137	2:233898737-234978158	0.839186	0.0294016	3.50903e-179	TRUE
159250	MR-PCA	biliverdin	HMDB0001008	GCST90200706	M02137	12:21102315-21602315	0.671717	0.141114	1.93502e-06	TRUE
159703	MR-PCA	butyrylcarnitine (c4)	HMDB0002013	GCST90200673	M32412	5:131472951-131972951	0.965451	0.182164	1.15863e-07	TRUE
159706	MR-PCA	butyrylcarnitine (c4)	HMDB0002013	GCST90200673	M32412	6:160264283-160825366	0.575647	0.0984642	5.02749e-09	TRUE
159709	MR-PCA	butyrylcarnitine (c4)	HMDB0002013	GCST90200673	M32412	10:61163353-61663353	0.599063	0.110792	6.40562e-08	TRUE
159712	MR-PCA	butyrylcarnitine (c4)	HMDB0002013	GCST90200673	M32412	12:120033611-122392351	0.882694	0.0186486	0	TRUE
160621	MR-PCA	citrulline	HMDB0000904	bioa_005	GCST90200403	2:211099261-211599261	1.09283	0.167626	7.05543e-11	TRUE
160624	MR-PCA	citrulline	HMDB0000904	bioa_005	GCST90200403	8:10310878-10810878	0.295976	0.215594	0.169803	FALSE
160627	MR-PCA	citrulline	HMDB0000904	bioa_005	GCST90200403	8:11437159-11937159	0.415915	0.240244	0.0834123	FALSE
160630	MR-PCA	citrulline	HMDB0000904	bioa_005	GCST90200403	9:133044244-133627617	1.04598	0.128094	3.19466e-16	TRUE
160636	MR-PCA	citrulline	HMDB0000904	bioa_005	GCST90200403	10:97138579-97638579	0.654064	0.267416	0.0144505	TRUE
160639	MR-PCA	citrulline	HMDB0000904	bioa_005	GCST90200403	17:9542768-10042768	0.695465	0.212378	0.00105791	TRUE
165745	MR-PCA	butyrylcarnitine (c4)	HMDB0002013	M32412	GCST90200673	5:131464409-131964409	1.09971	0.177699	6.06815e-10	TRUE
165748	MR-PCA	butyrylcarnitine (c4)	HMDB0002013	M32412	GCST90200673	10:61195594-61695594	1.18362	0.144639	2.76248e-16	TRUE
165754	MR-PCA	butyrylcarnitine (c4)	HMDB0002013	M32412	GCST90200673	12:120625790-121828332	1.10298	0.0190887	0	TRUE
165757	MR-PCA	butyrylcarnitine (c4)	HMDB0002013	M32412	GCST90200673	15:76285743-76785743	0.770242	0.159001	1.27091e-06	TRUE
169651	MR-PCA	proline	HMDB0000162,HMDB0003411	bioa_017	M01898	2:42303578-42803578	1.51444	0.395402	0.000128078	TRUE
169654	MR-PCA	proline	HMDB0000162,HMDB0003411	bioa_017	M01898	10:97358422-97858422	0.893156	0.289667	0.00204659	TRUE
169657	MR-PCA	proline	HMDB0000162,HMDB0003411	bioa_017	M01898	12:46935518-47435518	1.09582	0.245085	7.77863e-06	TRUE
169660	MR-PCA	proline	HMDB0000162,HMDB0003411	bioa_017	M01898	22:18640615-19782378	1.00671	0.0425942	1.6873e-123	TRUE
174037	MR-PCA	decanoylcarnitine (c10)	HMDB0000651	GCST90199722	M33941	1:75544097-76764092	0.811393	0.0556414	3.62692e-48	TRUE
174040	MR-PCA	decanoylcarnitine (c10)	HMDB0000651	GCST90199722	M33941	4:159109555-159879814	0.902029	0.107202	3.95332e-17	TRUE
184750	MR-PCA	propionylcarnitine (c3)	HMDB0000824	GCST90199708	bior_003	5:131457380-131957380	0.856786	0.0617208	8.1865e-44	TRUE
184753	MR-PCA	propionylcarnitine (c3)	HMDB0000824	GCST90199708	bior_003	6:160264283-160819068	0.876055	0.0436716	1.64968e-89	TRUE
184756	MR-PCA	propionylcarnitine (c3)	HMDB0000824	GCST90199708	bior_003	10:61163353-61719938	0.946952	0.0456679	1.65236e-95	TRUE
194278	MR-PCA	octanoylcarnitine (c8)	HMDB0000791	bior_018	GCST90199720	1:75967169-76719596	1.2947	0.0547951	1.98988e-123	TRUE
194281	MR-PCA	octanoylcarnitine (c8)	HMDB0000791	bior_018	GCST90199720	4:158930455-160174295	0.961915	0.108079	5.58082e-19	TRUE
194287	MR-PCA	octanoylcarnitine (c8)	HMDB0000791	bior_018	GCST90199720	16:15856119-16356119	0.865739	0.158292	4.51925e-08	TRUE
202234	MR-PCA	lysine	HMDB0003405	bioa_012	M01301	2:211153117-211653117	0.714734	0.341487	0.0363485	TRUE
202237	MR-PCA	lysine	HMDB0003405	bioa_012	M01301	4:139691407-140191407	0.524999	0.324778	0.10599	FALSE
202240	MR-PCA	lysine	HMDB0003405	bioa_012	M01301	5:35740313-36514218	0.961304	0.199668	1.47568e-06	TRUE
202243	MR-PCA	lysine	HMDB0003405	bioa_012	M01301	6:131629281-132129281	0.139022	0.347308	0.688946	FALSE
202246	MR-PCA	lysine	HMDB0003405	bioa_012	M01301	8:17121081-17621081	0.9797	0.172154	1.26415e-08	TRUE
202249	MR-PCA	lysine	HMDB0003405	bioa_012	M01301	8:49737965-50237965	0.695713	0.160295	1.42349e-05	TRUE
202252	MR-PCA	lysine	HMDB0003405	bioa_012	M01301	12:56615040-57115040	1.06741	0.273618	9.57601e-05	TRUE
202255	MR-PCA	lysine	HMDB0003405	bioa_012	M01301	13:41274734-41774734	0.803256	0.318851	0.0117615	TRUE
202258	MR-PCA	lysine	HMDB0003405	bioa_012	M01301	14:100519367-101019367	0.828781	0.239565	0.000541147	TRUE
202261	MR-PCA	lysine	HMDB0003405	bioa_012	M01301	16:66562797-67385946	0.812135	0.203848	6.77605e-05	TRUE
202264	MR-PCA	lysine	HMDB0003405	bioa_012	M01301	16:67850461-68904446	0.760509	0.10398	2.5927e-13	TRUE
202267	MR-PCA	lysine	HMDB0003405	bioa_012	M01301	22:37157194-37657194	0.763832	0.207796	0.000237034	TRUE
203239	MR-PCA	tryptophan betaine	HMDB0061115	M37097	GCST90199819	5:131491696-131991696	1.13566	0.0827949	8.08885e-43	TRUE
208465	MR-PCA	pro-hydroxy-pro	HMDB0006695	M35127	GCST90199707	13:42702145-43202145	0.213762	0.12939	0.0985196	FALSE
213493	MR-PCA	indoleacetate	HMDB0000197	M27513	GCST90199683	7:50346357-50846357	1.09621	0.130658	4.86315e-17	TRUE
215542	MR-PCA	indolepropionate	HMDB0002302	GCST90199686	M32405	16:20194695-21450153	0.813766	0.0952192	1.27168e-17	TRUE
219811	MR-PCA	carnitine	HMDB0000062	M15500	bior_001	1:110368730-110868730	0.206122	0.067308	0.00219596	TRUE
219814	MR-PCA	carnitine	HMDB0000062	M15500	bior_001	2:51081157-51581157	0.227478	0.068638	0.000919182	TRUE
219817	MR-PCA	carnitine	HMDB0000062	M15500	bior_001	2:219011176-219511176	0.261536	0.0860866	0.0023811	TRUE
219820	MR-PCA	carnitine	HMDB0000062	M15500	bior_001	4:167443875-167943875	0.18176	0.0668828	0.00657587	TRUE
219823	MR-PCA	carnitine	HMDB0000062	M15500	bior_001	5:78311373-78811373	0.028736	0.084127	0.732668	FALSE
219826	MR-PCA	carnitine	HMDB0000062	M15500	bior_001	5:131383355-131883355	0.979534	0.0501213	4.70818e-85	TRUE
219829	MR-PCA	carnitine	HMDB0000062	M15500	bior_001	5:150178871-150678871	0.291444	0.0535594	5.28311e-08	TRUE
219832	MR-PCA	carnitine	HMDB0000062	M15500	bior_001	6:43105851-43605851	0.464422	0.0834054	2.57313e-08	TRUE
219835	MR-PCA	carnitine	HMDB0000062	M15500	bior_001	10:61195594-61695594	1.05743	0.0306564	1.01722e-260	TRUE
219838	MR-PCA	carnitine	HMDB0000062	M15500	bior_001	12:46962370-47462370	0.36561	0.0916677	6.65132e-05	TRUE
219841	MR-PCA	carnitine	HMDB0000062	M15500	bior_001	14:65241255-65741255	0.115742	0.0761015	0.128287	FALSE
219844	MR-PCA	carnitine	HMDB0000062	M15500	bior_001	14:95770073-96270073	0.173753	0.0558007	0.00184685	TRUE
219847	MR-PCA	carnitine	HMDB0000062	M15500	bior_001	17:45236651-46005810	0.348223	0.0947607	0.000238069	TRUE
219952	MR-PCA	1-palmitoyl-gpe (16:0)	HMDB0011503	GCST90199792	M35631	1:40168630-40668630	0.384442	0.126013	0.00228227	TRUE
219955	MR-PCA	1-palmitoyl-gpe (16:0)	HMDB0011503	GCST90199792	M35631	12:21111587-21611587	0.558187	0.154207	0.000294927	TRUE
219961	MR-PCA	1-palmitoyl-gpe (16:0)	HMDB0011503	GCST90199792	M35631	15:58430178-58973939	0.671054	0.0656062	1.47773e-24	TRUE
220075	MR-PCA	propionylcarnitine (c3)	HMDB0000824	GCST90199708	M32452	5:131457380-131957380	0.867533	0.128932	1.71275e-11	TRUE
220078	MR-PCA	propionylcarnitine (c3)	HMDB0000824	GCST90199708	M32452	6:160264283-160819068	0.781537	0.0911536	1.00085e-17	TRUE
220081	MR-PCA	propionylcarnitine (c3)	HMDB0000824	GCST90199708	M32452	10:61163353-61719938	0.931589	0.0958619	2.52616e-22	TRUE
221551	MR-PCA	linoleate (18:2n6)	HMDB0006270,HMDB0000673	met-d-LA	GCST90200354	1:25524643-26035978	0.183198	0.50285	0.71562	FALSE
221554	MR-PCA	linoleate (18:2n6)	HMDB0006270,HMDB0000673	met-d-LA	GCST90200354	1:55255647-55778629	0.26873	0.257579	0.296812	FALSE
221557	MR-PCA	linoleate (18:2n6)	HMDB0006270,HMDB0000673	met-d-LA	GCST90200354	1:62601147-63476146	0.222525	0.179272	0.214504	FALSE
221560	MR-PCA	linoleate (18:2n6)	HMDB0006270,HMDB0000673	met-d-LA	GCST90200354	1:109568158-110068158	-0.0917377	0.305755	0.764149	FALSE
221563	MR-PCA	linoleate (18:2n6)	HMDB0006270,HMDB0000673	met-d-LA	GCST90200354	1:234600420-235100420	0.342265	0.294028	0.244402	FALSE
221566	MR-PCA	linoleate (18:2n6)	HMDB0006270,HMDB0000673	met-d-LA	GCST90200354	2:20121380-20621380	-0.25254	0.330469	0.444756	FALSE
221569	MR-PCA	linoleate (18:2n6)	HMDB0006270,HMDB0000673	met-d-LA	GCST90200354	2:20982195-21774000	-0.210661	0.185696	0.256612	FALSE
221572	MR-PCA	linoleate (18:2n6)	HMDB0006270,HMDB0000673	met-d-LA	GCST90200354	2:27174636-28253616	0.738591	0.295644	0.0124811	TRUE
221575	MR-PCA	linoleate (18:2n6)	HMDB0006270,HMDB0000673	met-d-LA	GCST90200354	2:43822576-44322576	0.385577	0.30122	0.200528	FALSE
221581	MR-PCA	linoleate (18:2n6)	HMDB0006270,HMDB0000673	met-d-LA	GCST90200354	3:18014056-18514056	0.516184	0.413585	0.212005	FALSE
221587	MR-PCA	linoleate (18:2n6)	HMDB0006270,HMDB0000673	met-d-LA	GCST90200354	4:3193931-3693931	0.0219633	0.364573	0.951961	FALSE
221590	MR-PCA	linoleate (18:2n6)	HMDB0006270,HMDB0000673	met-d-LA	GCST90200354	4:155239608-155739608	0.0329222	0.320403	0.91816	FALSE
221593	MR-PCA	linoleate (18:2n6)	HMDB0006270,HMDB0000673	met-d-LA	GCST90200354	5:74130959-75466636	-0.412045	0.273713	0.132224	FALSE
221596	MR-PCA	linoleate (18:2n6)	HMDB0006270,HMDB0000673	met-d-LA	GCST90200354	5:156147673-156647673	0.28666	0.328839	0.383354	FALSE
221599	MR-PCA	linoleate (18:2n6)	HMDB0006270,HMDB0000673	met-d-LA	GCST90200354	6:160035700-161910100	0.0200884	0.14173	0.887288	FALSE
221602	MR-PCA	linoleate (18:2n6)	HMDB0006270,HMDB0000673	met-d-LA	GCST90200354	7:72787366-73287366	0.310136	0.388029	0.424139	FALSE
221608	MR-PCA	linoleate (18:2n6)	HMDB0006270,HMDB0000673	met-d-LA	GCST90200354	8:8937242-9437242	1.04438	0.364228	0.00413887	TRUE
221611	MR-PCA	linoleate (18:2n6)	HMDB0006270,HMDB0000673	met-d-LA	GCST90200354	8:9546321-10533748	-0.117232	0.411424	0.775688	FALSE
221617	MR-PCA	linoleate (18:2n6)	HMDB0006270,HMDB0000673	met-d-LA	GCST90200354	8:11146856-11949988	0.230613	0.379389	0.543285	FALSE
221620	MR-PCA	linoleate (18:2n6)	HMDB0006270,HMDB0000673	met-d-LA	GCST90200354	8:19632950-20132950	0.0572586	0.447519	0.898191	FALSE
221623	MR-PCA	linoleate (18:2n6)	HMDB0006270,HMDB0000673	met-d-LA	GCST90200354	8:59127357-59627357	0.213795	0.56745	0.706349	FALSE
221626	MR-PCA	linoleate (18:2n6)	HMDB0006270,HMDB0000673	met-d-LA	GCST90200354	8:126256694-126756694	0.12869	0.289689	0.656873	FALSE
221629	MR-PCA	linoleate (18:2n6)	HMDB0006270,HMDB0000673	met-d-LA	GCST90200354	9:15050968-15550968	-0.287199	0.328072	0.381348	FALSE
221632	MR-PCA	linoleate (18:2n6)	HMDB0006270,HMDB0000673	met-d-LA	GCST90200354	9:107339744-107911742	0.238656	0.245557	0.331102	FALSE
221635	MR-PCA	linoleate (18:2n6)	HMDB0006270,HMDB0000673	met-d-LA	GCST90200354	9:135899709-136399709	-0.155413	0.391184	0.691155	FALSE
221638	MR-PCA	linoleate (18:2n6)	HMDB0006270,HMDB0000673	met-d-LA	GCST90200354	10:45748984-46248984	0.377112	0.536788	0.482345	FALSE
221641	MR-PCA	linoleate (18:2n6)	HMDB0006270,HMDB0000673	met-d-LA	GCST90200354	11:47128476-48412305	-0.405689	0.458642	0.376402	FALSE
221647	MR-PCA	linoleate (18:2n6)	HMDB0006270,HMDB0000673	met-d-LA	GCST90200354	11:61338305-61838305	0.143979	0.185144	0.436769	FALSE
221650	MR-PCA	linoleate (18:2n6)	HMDB0006270,HMDB0000673	met-d-LA	GCST90200354	11:116373213-117240851	0.0870611	0.159126	0.584296	FALSE
221653	MR-PCA	linoleate (18:2n6)	HMDB0006270,HMDB0000673	met-d-LA	GCST90200354	12:109623145-110123145	0.335111	0.483096	0.487886	FALSE
221656	MR-PCA	linoleate (18:2n6)	HMDB0006270,HMDB0000673	met-d-LA	GCST90200354	12:111660219-113156415	0.343404	0.464913	0.460124	FALSE
221659	MR-PCA	linoleate (18:2n6)	HMDB0006270,HMDB0000673	met-d-LA	GCST90200354	12:121165293-121665293	0.0044667	0.464848	0.992333	FALSE
221665	MR-PCA	linoleate (18:2n6)	HMDB0006270,HMDB0000673	met-d-LA	GCST90200354	13:114297372-114797372	0.583228	0.419243	0.164181	FALSE
221668	MR-PCA	linoleate (18:2n6)	HMDB0006270,HMDB0000673	met-d-LA	GCST90200354	15:58324966-58973426	0.00299692	0.126515	0.981101	FALSE
221671	MR-PCA	linoleate (18:2n6)	HMDB0006270,HMDB0000673	met-d-LA	GCST90200354	16:56740716-57260486	-0.439344	0.238463	0.065417	FALSE
221674	MR-PCA	linoleate (18:2n6)	HMDB0006270,HMDB0000673	met-d-LA	GCST90200354	16:71894174-72394174	0.236856	0.410962	0.564382	FALSE
221677	MR-PCA	linoleate (18:2n6)	HMDB0006270,HMDB0000673	met-d-LA	GCST90200354	18:46407577-47882322	0.327879	0.172299	0.0570455	FALSE
221680	MR-PCA	linoleate (18:2n6)	HMDB0006270,HMDB0000673	met-d-LA	GCST90200354	19:10676952-11596155	-0.0633172	0.207649	0.760423	FALSE
221683	MR-PCA	linoleate (18:2n6)	HMDB0006270,HMDB0000673	met-d-LA	GCST90200354	19:18860422-19917254	-0.00544147	0.260749	0.98335	FALSE
221689	MR-PCA	linoleate (18:2n6)	HMDB0006270,HMDB0000673	met-d-LA	GCST90200354	19:44857114-46268119	0.0471572	0.115029	0.681835	FALSE
221692	MR-PCA	linoleate (18:2n6)	HMDB0006270,HMDB0000673	met-d-LA	GCST90200354	19:48918942-49418942	-0.0247522	0.395389	0.950083	FALSE
221695	MR-PCA	linoleate (18:2n6)	HMDB0006270,HMDB0000673	met-d-LA	GCST90200354	19:49766748-50266748	-0.337212	0.420511	0.422605	FALSE
221698	MR-PCA	linoleate (18:2n6)	HMDB0006270,HMDB0000673	met-d-LA	GCST90200354	20:33898488-34398488	-0.0254705	0.529647	0.961645	FALSE
221701	MR-PCA	linoleate (18:2n6)	HMDB0006270,HMDB0000673	met-d-LA	GCST90200354	20:38915692-39415692	-0.173661	0.347274	0.617025	FALSE
221731	MR-PCA	palmitoleate (16:1n7)	HMDB0003229	M33447	GCST90200388	10:101825479-102325479	0.627553	0.107767	5.77196e-09	TRUE
234100	MR-PCA	tryptophan betaine	HMDB0061115	GCST90199819	M37097	5:129604309-132174341	0.77139	0.0714582	3.63488e-27	TRUE
235954	MR-PCA	tetradecanedioate (c14-dc)	HMDB0000872	GCST90199806	M35669	1:47089113-47589113	1.06408	0.147898	6.26027e-13	TRUE
235960	MR-PCA	tetradecanedioate (c14-dc)	HMDB0000872	GCST90199806	M35669	12:20726825-21665851	0.813057	0.0465652	2.85815e-68	TRUE
239914	MR-PCA	2-hydroxyglutarate	HMDB0059655	GCST90199865	M37253	14:91386532-91886532	0.562226	0.128693	1.24973e-05	TRUE
240937	MR-PCA	lactate	HMDB0000190	met-d-Lactate	M00527	2:27348097-28101918	2.8673	0.599361	1.71905e-06	TRUE
240943	MR-PCA	lactate	HMDB0000190	met-d-Lactate	M00527	6:135171067-135671067	0.837318	0.443081	0.0587896	FALSE
240946	MR-PCA	lactate	HMDB0000190	met-d-Lactate	M00527	8:106333124-106833124	0.666365	0.600415	0.267068	FALSE
240949	MR-PCA	lactate	HMDB0000190	met-d-Lactate	M00527	9:4513176-5186407	0.137263	0.347099	0.692506	FALSE
240952	MR-PCA	lactate	HMDB0000190	met-d-Lactate	M00527	10:2727379-3389269	0.194664	0.278065	0.483885	FALSE
240955	MR-PCA	lactate	HMDB0000190	met-d-Lactate	M00527	11:118839742-119339742	0.626229	0.528522	0.236069	FALSE
240958	MR-PCA	lactate	HMDB0000190	met-d-Lactate	M00527	12:111162908-111662908	-0.0366356	0.570034	0.948756	FALSE
240961	MR-PCA	lactate	HMDB0000190	met-d-Lactate	M00527	12:111682800-113133476	0.160837	0.396121	0.68472	FALSE
242839	MR-PCA	1-methylxanthine	HMDB0010738	M34389	GCST90199763	8:18010431-18510431	0.911113	0.0569595	1.36694e-57	TRUE
247921	MR-PCA	androsterone sulfate	HMDB0002759	M31591	GCST90200674	7:98475348-100265457	1.00284	0.0356629	5.55892e-174	TRUE
247924	MR-PCA	androsterone sulfate	HMDB0002759	M31591	GCST90200674	19:48115523-48615523	0.586745	0.114665	3.10394e-07	TRUE
249100	MR-PCA	cis-4-decenoylcarnitine (c10:1)	HMDB0013205	GCST90199880	M38178	1:74982586-76764092	0.749492	0.0421119	7.37402e-71	TRUE
249103	MR-PCA	cis-4-decenoylcarnitine (c10:1)	HMDB0013205	GCST90199880	M38178	4:159387995-159887995	0.530088	0.127814	3.3635e-05	TRUE
250120	MR-PCA	tiglylcarnitine (c5:1-dc)	HMDB0002366	GCST90199800	M35428	4:88972827-89472827	-0.0337657	0.146019	0.817126	FALSE
250477	MR-PCA	acetylcarnitine (c2)	HMDB0000201	M32198	GCST90199669	5:131464409-131964409	0.81467	0.115072	1.44509e-12	TRUE
250480	MR-PCA	acetylcarnitine (c2)	HMDB0000201	M32198	GCST90199669	10:61195594-61695594	0.768369	0.0893649	8.10399e-18	TRUE
255208	MR-PCA	2-hydroxypalmitate	HMDB0031057	M35675	GCST90199795	6:103953485-104453485	-0.188758	0.161329	0.241993	FALSE
257800	MR-PCA	butyrylcarnitine (c4)	HMDB0002013	bior_006	GCST90200673	5:131170249-131924888	1.18171	0.17096	4.77194e-12	TRUE
257803	MR-PCA	butyrylcarnitine (c4)	HMDB0002013	bior_006	GCST90200673	6:160229478-161357018	0.830222	0.0762824	1.38099e-27	TRUE
257806	MR-PCA	butyrylcarnitine (c4)	HMDB0002013	bior_006	GCST90200673	7:83630421-84130421	0.0544999	0.361452	0.880149	FALSE
257809	MR-PCA	butyrylcarnitine (c4)	HMDB0002013	bior_006	GCST90200673	10:61195594-61695594	1.07074	0.124843	9.76198e-18	TRUE
257812	MR-PCA	butyrylcarnitine (c4)	HMDB0002013	bior_006	GCST90200673	12:119938448-122339359	1.17687	0.020288	0	TRUE
257815	MR-PCA	butyrylcarnitine (c4)	HMDB0002013	bior_006	GCST90200673	15:76226361-77280792	0.955001	0.167568	1.20376e-08	TRUE
273526	MR-PCA	citrulline	HMDB0000904	GCST90200403	bioa_005	2:211084708-211584708	0.725223	0.0650082	6.70324e-29	TRUE
273529	MR-PCA	citrulline	HMDB0000904	GCST90200403	bioa_005	9:133044244-133573675	0.745663	0.057733	3.66992e-38	TRUE
274033	MR-PCA	hexanoylcarnitine (c6)	HMDB0000756	M32328	bior_015	1:75967169-76725029	0.775164	0.0403725	3.68007e-82	TRUE
274036	MR-PCA	hexanoylcarnitine (c6)	HMDB0000756	M32328	bior_015	4:159385244-159885244	0.850261	0.125411	1.20338e-11	TRUE
274039	MR-PCA	hexanoylcarnitine (c6)	HMDB0000756	M32328	bior_015	5:131427997-131927997	0.664726	0.12097	3.9082e-08	TRUE
275497	MR-PCA	inosine	HMDB0000195	M01123	GCST90200394	6:85876680-86677325	-0.0831553	0.0879547	0.344438	FALSE
279532	MR-PCA	androsterone sulfate	HMDB0002759	GCST90200674	M31591	7:98270815-100447642	0.829809	0.0354477	3.42863e-121	TRUE
279535	MR-PCA	androsterone sulfate	HMDB0002759	GCST90200674	M31591	19:48124950-48624950	0.974797	0.155266	3.42431e-10	TRUE
279622	MR-PCA	trans-4-hydroxyproline	HMDB0000725	GCST90200292	M32319	2:64981245-65481245	0.295076	0.149045	0.0477281	TRUE
283957	MR-PCA	gamma-glutamylvaline	HMDB0011172	GCST90199703	M32393	5:131367324-131867324	-0.00736074	0.113836	0.948444	FALSE
285814	MR-PCA	isovalerylcarnitine (c5)	HMDB0000688	M34407	GCST90199747	5:130424076-131967050	0.840036	0.0708068	1.82537e-32	TRUE
285817	MR-PCA	isovalerylcarnitine (c5)	HMDB0000688	M34407	GCST90199747	15:40450022-40950022	0.863111	0.0753311	2.15468e-30	TRUE
293782	MR-PCA	decanoylcarnitine (c10)	HMDB0000651	GCST90199722	bior_020	1:75544097-76764092	0.715373	0.0267913	4.49333e-157	TRUE
293785	MR-PCA	decanoylcarnitine (c10)	HMDB0000651	GCST90199722	bior_020	4:159109555-159879814	0.929295	0.0504771	1.08799e-75	TRUE
295537	MR-PCA	homostachydrine*	HMDB0033433	GCST90199787	M33009	5:130363600-131959739	0.766086	0.207391	0.000220821	TRUE
301132	MR-PCA	decanoylcarnitine (c10)	HMDB0000651	M33941	bior_020	1:75967169-76725029	0.884524	0.0327338	8.20984e-161	TRUE
301135	MR-PCA	decanoylcarnitine (c10)	HMDB0000651	M33941	bior_020	4:159385244-160163625	0.74432	0.0349164	7.86442e-101	TRUE
303928	MR-PCA	palmitoylcarnitine (c16)	HMDB0000222	GCST90199666	M22189	5:131158077-131927047	0.641081	0.134656	1.92752e-06	TRUE
307114	MR-PCA	pseudouridine	HMDB0000767	GCST90200443	M33442	4:77164144-77664144	0.171578	0.194495	0.377684	FALSE
309751	MR-PCA	taurolithocholate 3-sulfate	HMDB0002580	GCST90199809	M36850	12:21138829-21638829	0.672865	0.152671	1.04679e-05	TRUE
309754	MR-PCA	taurolithocholate 3-sulfate	HMDB0002580	GCST90199809	M36850	13:103468308-103968308	0.460011	0.124162	0.000211446	TRUE
311746	MR-PCA	succinylcarnitine (c4-dc)	HMDB0061717	M37058	GCST90199848	1:185866797-186366797	-0.0889803	0.153419	0.561927	FALSE
311749	MR-PCA	succinylcarnitine (c4-dc)	HMDB0061717	M37058	GCST90199848	3:67098332-67598332	1.20225	0.137159	1.86198e-18	TRUE
311752	MR-PCA	succinylcarnitine (c4-dc)	HMDB0061717	M37058	GCST90199848	9:131638116-132138116	1.24056	0.110087	1.86863e-29	TRUE
311755	MR-PCA	succinylcarnitine (c4-dc)	HMDB0061717	M37058	GCST90199848	15:63173739-63927966	1.15391	0.0588351	1.20713e-85	TRUE
311761	MR-PCA	succinylcarnitine (c4-dc)	HMDB0061717	M37058	GCST90199848	16:62952385-63452385	-0.0115943	0.14373	0.935706	FALSE
313561	MR-PCA	kynurenine	HMDB0000684	GCST90199636	bioa_027	8:39554593-40054593	0.880443	0.0797294	2.37294e-28	TRUE
313564	MR-PCA	kynurenine	HMDB0000684	GCST90199636	bioa_027	12:111809557-113090766	0.8262	0.0700857	4.47832e-32	TRUE
313567	MR-PCA	kynurenine	HMDB0000684	GCST90199636	bioa_027	16:87568373-88128072	0.808089	0.0360637	3.34328e-111	TRUE
322171	MR-PCA	carnitine	HMDB0000062	bior_001	M15500	1:151688763-152188763	0.535048	0.354198	0.130893	FALSE
322174	MR-PCA	carnitine	HMDB0000062	bior_001	M15500	3:52821652-53321652	0.695694	0.39192	0.0758824	FALSE
322177	MR-PCA	carnitine	HMDB0000062	bior_001	M15500	5:129521300-131977680	0.844109	0.0923743	6.36616e-20	TRUE
322180	MR-PCA	carnitine	HMDB0000062	bior_001	M15500	5:150551545-151051545	1.01721	0.219649	3.63774e-06	TRUE
322183	MR-PCA	carnitine	HMDB0000062	bior_001	M15500	6:13883573-14383573	0.668048	0.168007	6.99912e-05	TRUE
322186	MR-PCA	carnitine	HMDB0000062	bior_001	M15500	6:43105851-43605851	1.20763	0.298078	5.09124e-05	TRUE
322189	MR-PCA	carnitine	HMDB0000062	bior_001	M15500	10:45781747-46281747	0.907806	0.205889	1.03757e-05	TRUE
322192	MR-PCA	carnitine	HMDB0000062	bior_001	M15500	10:51332686-51832686	1.29294	0.290998	8.86564e-06	TRUE
322195	MR-PCA	carnitine	HMDB0000062	bior_001	M15500	10:60815168-62034928	0.85293	0.0571225	2.05346e-50	TRUE
322198	MR-PCA	carnitine	HMDB0000062	bior_001	M15500	17:19190538-19690538	0.624423	0.358435	0.0814946	FALSE
324139	MR-PCA	citrulline	HMDB0000904	M02132	bioa_005	10:97115163-97871266	0.409525	0.0637982	1.37114e-10	TRUE
336595	MR-PCA	2-aminobutyrate	HMDB0000452	M32348	GCST90200305	2:64958074-65458074	1.00762	0.0956425	5.944e-26	TRUE
336598	MR-PCA	2-aminobutyrate	HMDB0000452	M32348	GCST90200305	4:88993818-89493818	1.10003	0.131154	4.97374e-17	TRUE
338110	MR-PCA	carnitine	HMDB0000062	M15500	GCST90199621	1:110368730-110868730	-0.0206768	0.143618	0.885523	FALSE
338116	MR-PCA	carnitine	HMDB0000062	M15500	GCST90199621	2:219011176-219511176	-0.0709418	0.183148	0.698499	FALSE
338119	MR-PCA	carnitine	HMDB0000062	M15500	GCST90199621	4:167443875-167943875	0.165714	0.141598	0.241875	FALSE
338122	MR-PCA	carnitine	HMDB0000062	M15500	GCST90199621	5:78311373-78811373	-0.544569	0.205712	0.00811505	TRUE
338125	MR-PCA	carnitine	HMDB0000062	M15500	GCST90199621	5:131383355-131883355	1.22976	0.0983525	7.13852e-36	TRUE
338128	MR-PCA	carnitine	HMDB0000062	M15500	GCST90199621	5:150178871-150678871	0.27263	0.0989789	0.00587951	TRUE
338134	MR-PCA	carnitine	HMDB0000062	M15500	GCST90199621	10:61195594-61695594	1.05284	0.0575506	9.21715e-75	TRUE
338143	MR-PCA	carnitine	HMDB0000062	M15500	GCST90199621	14:95770073-96270073	0.0968166	0.120507	0.421737	FALSE
338146	MR-PCA	carnitine	HMDB0000062	M15500	GCST90199621	17:45236651-46005810	0.0349853	0.168123	0.835156	FALSE
343099	MR-PCA	acetylcarnitine (c2)	HMDB0000201	bior_002	M32198	5:129945701-131993465	0.88468	0.11512	1.53195e-14	TRUE
343102	MR-PCA	acetylcarnitine (c2)	HMDB0000201	bior_002	M32198	6:160325366-160825366	0.961623	0.164563	5.11199e-09	TRUE
343105	MR-PCA	acetylcarnitine (c2)	HMDB0000201	bior_002	M32198	10:61195594-61695594	0.913152	0.0985182	1.88128e-20	TRUE
343594	MR-PCA	lysine	HMDB0003405	bioa_012	GCST90200402	2:211153117-211653117	0.965039	0.314594	0.00215809	TRUE
343597	MR-PCA	lysine	HMDB0003405	bioa_012	GCST90200402	4:139691407-140191407	0.878754	0.314691	0.00523135	TRUE
343600	MR-PCA	lysine	HMDB0003405	bioa_012	GCST90200402	5:35740313-36514218	1.32182	0.207896	2.04314e-10	TRUE
343603	MR-PCA	lysine	HMDB0003405	bioa_012	GCST90200402	6:131629281-132129281	0.561836	0.335583	0.0940893	FALSE
343609	MR-PCA	lysine	HMDB0003405	bioa_012	GCST90200402	8:49737965-50237965	1.16301	0.172806	1.69498e-11	TRUE
343612	MR-PCA	lysine	HMDB0003405	bioa_012	GCST90200402	12:56615040-57115040	0.637392	0.26708	0.0170085	TRUE
343615	MR-PCA	lysine	HMDB0003405	bioa_012	GCST90200402	13:41274734-41774734	1.12437	0.308889	0.000272607	TRUE
343618	MR-PCA	lysine	HMDB0003405	bioa_012	GCST90200402	14:100519367-101019367	1.26868	0.236389	8.00972e-08	TRUE
343621	MR-PCA	lysine	HMDB0003405	bioa_012	GCST90200402	16:66562797-67385946	0.944949	0.195567	1.35272e-06	TRUE
343624	MR-PCA	lysine	HMDB0003405	bioa_012	GCST90200402	16:67850461-68904446	0.822647	0.122358	1.77674e-11	TRUE
343627	MR-PCA	lysine	HMDB0003405	bioa_012	GCST90200402	22:37157194-37657194	1.21608	0.215365	1.63659e-08	TRUE
344212	MR-PCA	ergothioneine	HMDB0003045	GCST90199879	M37459	5:130173559-131971204	0.341718	0.223039	0.125499	FALSE
344215	MR-PCA	ergothioneine	HMDB0003045	GCST90199879	M37459	6:110510008-111010008	0.812157	0.257403	0.00160391	TRUE
344986	MR-PCA	proline	HMDB0000162,HMDB0003411	GCST90200411	M01898	22:18685842-19232953	0.993902	0.0584905	9.32726e-65	TRUE
345094	MR-PCA	stearidonate (18:4n3)	HMDB0006547	GCST90199721	M33969	11:61301356-61801356	0.902621	0.110253	2.68213e-16	TRUE
345943	MR-PCA	isobutyrylcarnitine (c4)	HMDB0000736	M33441	GCST90199698	6:160229478-160825366	1.17389	0.0468311	1.15648e-138	TRUE
345946	MR-PCA	isobutyrylcarnitine (c4)	HMDB0000736	M33441	GCST90199698	15:76317142-77280792	0.575726	0.128308	7.22146e-06	TRUE
350077	MR-PCA	gamma-glutamylglutamate	HMDB0011737	GCST90200375	M36738	6:43137070-43637070	1.43693	0.442204	0.00115618	TRUE
350080	MR-PCA	gamma-glutamylglutamate	HMDB0011737	GCST90200375	M36738	22:24745756-25245756	0.27268	0.392085	0.486767	FALSE
357709	MR-PCA	butyrylcarnitine (c4)	HMDB0002013	GCST90200673	bior_006	5:131472951-131972951	0.71275	0.0891979	1.3421e-15	TRUE
357712	MR-PCA	butyrylcarnitine (c4)	HMDB0002013	GCST90200673	bior_006	6:160264283-160825366	1.04826	0.0480716	2.02099e-105	TRUE
357715	MR-PCA	butyrylcarnitine (c4)	HMDB0002013	GCST90200673	bior_006	10:61163353-61663353	0.785479	0.054162	1.16991e-47	TRUE
357718	MR-PCA	butyrylcarnitine (c4)	HMDB0002013	GCST90200673	bior_006	12:120033611-122392351	0.84379	0.00924186	0	TRUE
361435	MR-PCA	octanoylcarnitine (c8)	HMDB0000791	M33936	GCST90199720	1:75967169-76725029	1.13484	0.0462851	9.36049e-133	TRUE
361438	MR-PCA	octanoylcarnitine (c8)	HMDB0000791	M33936	GCST90199720	4:159385244-159885244	0.51281	0.123934	3.50707e-05	TRUE
365086	MR-PCA	linoleate (18:2n6)	HMDB0006270,HMDB0000673	met-d-LA	M01105	1:23534965-24034965	0.127498	0.605273	0.833164	FALSE
365089	MR-PCA	linoleate (18:2n6)	HMDB0006270,HMDB0000673	met-d-LA	M01105	1:25524643-26035978	-1.15238	0.70661	0.102919	FALSE
365092	MR-PCA	linoleate (18:2n6)	HMDB0006270,HMDB0000673	met-d-LA	M01105	1:55255647-55778629	-0.469905	0.364963	0.197906	FALSE
365095	MR-PCA	linoleate (18:2n6)	HMDB0006270,HMDB0000673	met-d-LA	M01105	1:62601147-63476146	-0.00406384	0.191989	0.983112	FALSE
365098	MR-PCA	linoleate (18:2n6)	HMDB0006270,HMDB0000673	met-d-LA	M01105	1:109568158-110068158	-0.306824	0.351667	0.382945	FALSE
365101	MR-PCA	linoleate (18:2n6)	HMDB0006270,HMDB0000673	met-d-LA	M01105	1:234600420-235100420	-0.186862	0.466465	0.688721	FALSE
365104	MR-PCA	linoleate (18:2n6)	HMDB0006270,HMDB0000673	met-d-LA	M01105	2:20121380-20621380	0.942009	0.425911	0.0269837	TRUE
365107	MR-PCA	linoleate (18:2n6)	HMDB0006270,HMDB0000673	met-d-LA	M01105	2:20982195-21774000	-0.265741	0.20417	0.193065	FALSE
365110	MR-PCA	linoleate (18:2n6)	HMDB0006270,HMDB0000673	met-d-LA	M01105	2:27174636-28253616	0.727925	0.323982	0.0246526	TRUE
365113	MR-PCA	linoleate (18:2n6)	HMDB0006270,HMDB0000673	met-d-LA	M01105	2:43822576-44322576	-0.152874	0.387573	0.693257	FALSE
365125	MR-PCA	linoleate (18:2n6)	HMDB0006270,HMDB0000673	met-d-LA	M01105	4:3193931-3693931	0.161684	0.449055	0.718807	FALSE
365131	MR-PCA	linoleate (18:2n6)	HMDB0006270,HMDB0000673	met-d-LA	M01105	5:74130959-75466636	-0.776584	0.307007	0.0114215	TRUE
365134	MR-PCA	linoleate (18:2n6)	HMDB0006270,HMDB0000673	met-d-LA	M01105	5:156147673-156647673	-0.455037	0.364764	0.212221	FALSE
365137	MR-PCA	linoleate (18:2n6)	HMDB0006270,HMDB0000673	met-d-LA	M01105	6:160035700-161910100	-0.130664	0.212956	0.539496	FALSE
365140	MR-PCA	linoleate (18:2n6)	HMDB0006270,HMDB0000673	met-d-LA	M01105	7:72787366-73287366	-0.00569923	0.423113	0.989253	FALSE
365143	MR-PCA	linoleate (18:2n6)	HMDB0006270,HMDB0000673	met-d-LA	M01105	8:8029462-8529462	-0.381925	0.632224	0.545778	FALSE
365146	MR-PCA	linoleate (18:2n6)	HMDB0006270,HMDB0000673	met-d-LA	M01105	8:8937242-9437242	0.489213	0.369449	0.185447	FALSE
365152	MR-PCA	linoleate (18:2n6)	HMDB0006270,HMDB0000673	met-d-LA	M01105	8:10568607-11068607	0.501772	0.655191	0.443771	FALSE
365155	MR-PCA	linoleate (18:2n6)	HMDB0006270,HMDB0000673	met-d-LA	M01105	8:11146856-11949988	-0.0737996	0.482443	0.878421	FALSE
365158	MR-PCA	linoleate (18:2n6)	HMDB0006270,HMDB0000673	met-d-LA	M01105	8:19632950-20132950	-0.455499	0.510729	0.372468	FALSE
365161	MR-PCA	linoleate (18:2n6)	HMDB0006270,HMDB0000673	met-d-LA	M01105	8:59127357-59627357	0.14425	0.590526	0.807019	FALSE
365164	MR-PCA	linoleate (18:2n6)	HMDB0006270,HMDB0000673	met-d-LA	M01105	8:126256694-126756694	0.530568	0.433948	0.221461	FALSE
365167	MR-PCA	linoleate (18:2n6)	HMDB0006270,HMDB0000673	met-d-LA	M01105	9:15050968-15550968	0.114527	0.490406	0.815347	FALSE
365170	MR-PCA	linoleate (18:2n6)	HMDB0006270,HMDB0000673	met-d-LA	M01105	9:107339744-107911742	0.210048	0.271506	0.439144	FALSE
365173	MR-PCA	linoleate (18:2n6)	HMDB0006270,HMDB0000673	met-d-LA	M01105	9:135899709-136399709	0.920047	0.477508	0.0540085	FALSE
365176	MR-PCA	linoleate (18:2n6)	HMDB0006270,HMDB0000673	met-d-LA	M01105	10:45748984-46248984	-1.25381	0.598205	0.0360866	TRUE
365179	MR-PCA	linoleate (18:2n6)	HMDB0006270,HMDB0000673	met-d-LA	M01105	11:47128476-48412305	-0.693006	0.565083	0.220057	FALSE
365185	MR-PCA	linoleate (18:2n6)	HMDB0006270,HMDB0000673	met-d-LA	M01105	11:61338305-61838305	0.646727	0.199722	0.00120311	TRUE
365188	MR-PCA	linoleate (18:2n6)	HMDB0006270,HMDB0000673	met-d-LA	M01105	11:116373213-117240851	0.503489	0.160792	0.00174031	TRUE
365191	MR-PCA	linoleate (18:2n6)	HMDB0006270,HMDB0000673	met-d-LA	M01105	12:109623145-110123145	0.414469	0.624259	0.50673	FALSE
365194	MR-PCA	linoleate (18:2n6)	HMDB0006270,HMDB0000673	met-d-LA	M01105	12:111660219-113156415	-0.200935	0.530211	0.704709	FALSE
365197	MR-PCA	linoleate (18:2n6)	HMDB0006270,HMDB0000673	met-d-LA	M01105	12:121165293-121665293	-0.61261	0.578074	0.289261	FALSE
365200	MR-PCA	linoleate (18:2n6)	HMDB0006270,HMDB0000673	met-d-LA	M01105	12:125036037-125536037	-0.281231	0.406186	0.488705	FALSE
365206	MR-PCA	linoleate (18:2n6)	HMDB0006270,HMDB0000673	met-d-LA	M01105	15:58324966-58973426	0.0256936	0.134537	0.848543	FALSE
365209	MR-PCA	linoleate (18:2n6)	HMDB0006270,HMDB0000673	met-d-LA	M01105	16:56740716-57260486	0.0563942	0.276188	0.838207	FALSE
365215	MR-PCA	linoleate (18:2n6)	HMDB0006270,HMDB0000673	met-d-LA	M01105	18:46407577-47882322	-0.198837	0.226696	0.380428	FALSE
365218	MR-PCA	linoleate (18:2n6)	HMDB0006270,HMDB0000673	met-d-LA	M01105	19:10676952-11596155	-0.252004	0.232207	0.277808	FALSE
365221	MR-PCA	linoleate (18:2n6)	HMDB0006270,HMDB0000673	met-d-LA	M01105	19:18860422-19917254	0.0301821	0.282611	0.91495	FALSE
365227	MR-PCA	linoleate (18:2n6)	HMDB0006270,HMDB0000673	met-d-LA	M01105	19:44857114-46268119	-0.0284361	0.166286	0.864218	FALSE
365230	MR-PCA	linoleate (18:2n6)	HMDB0006270,HMDB0000673	met-d-LA	M01105	19:48918942-49418942	0.202556	0.562386	0.718718	FALSE
365233	MR-PCA	linoleate (18:2n6)	HMDB0006270,HMDB0000673	met-d-LA	M01105	19:49766748-50266748	-0.0665635	0.638515	0.916973	FALSE
365236	MR-PCA	linoleate (18:2n6)	HMDB0006270,HMDB0000673	met-d-LA	M01105	20:33898488-34398488	-0.234517	0.679489	0.729991	FALSE
365242	MR-PCA	linoleate (18:2n6)	HMDB0006270,HMDB0000673	met-d-LA	M01105	20:39547465-40047465	-0.699305	0.731995	0.339405	FALSE
368854	MR-PCA	stearate (18:0)	HMDB0000827	M01358	GCST90200390	10:101825479-102325479	0.409589	0.0930757	1.07951e-05	TRUE
369400	MR-PCA	docosapentaenoate (n3 dpa; 22:5n3)	HMDB0006528	GCST90199713	M32504	11:61314299-61814299	0.655835	0.109434	2.06066e-09	TRUE
369514	MR-PCA	succinylcarnitine (c4-dc)	HMDB0061717	GCST90199848	M37058	3:67166322-67666322	0.681892	0.116437	4.73169e-09	TRUE
369517	MR-PCA	succinylcarnitine (c4-dc)	HMDB0061717	GCST90199848	M37058	6:160244521-160744521	0.387229	0.110325	0.000448311	TRUE
369520	MR-PCA	succinylcarnitine (c4-dc)	HMDB0061717	GCST90199848	M37058	9:131623256-132123256	0.678376	0.0913186	1.09692e-13	TRUE
369523	MR-PCA	succinylcarnitine (c4-dc)	HMDB0061717	GCST90199848	M37058	13:48285828-48785828	0.270125	0.186098	0.146636	FALSE
369526	MR-PCA	succinylcarnitine (c4-dc)	HMDB0061717	GCST90199848	M37058	15:63180456-63733977	0.770729	0.0560361	4.80834e-43	TRUE
369529	MR-PCA	succinylcarnitine (c4-dc)	HMDB0061717	GCST90199848	M37058	16:15885043-16385043	0.661574	0.13262	6.08586e-07	TRUE
376465	MR-PCA	stearoylcarnitine (c18)	HMDB0000848	M34409	GCST90199743	5:131424888-131924888	1.31869	0.180748	2.97001e-13	TRUE
380503	MR-PCA	carnitine	HMDB0000062	GCST90199621	M15500	5:129348195-132322308	0.550565	0.0866756	2.12514e-10	TRUE
380509	MR-PCA	carnitine	HMDB0000062	GCST90199621	M15500	10:45771631-46271631	0.704604	0.16748	2.58668e-05	TRUE
380512	MR-PCA	carnitine	HMDB0000062	GCST90199621	M15500	10:61163353-61783005	0.896764	0.0592749	1.0442e-51	TRUE
388309	MR-PCA	dimethylarginine (sdma + adma)	HMDB0003334,HMDB0001539	GCST90199832	M36808	1:85603902-86103902	0.518351	0.189221	0.0061553	TRUE
388312	MR-PCA	dimethylarginine (sdma + adma)	HMDB0003334,HMDB0001539	GCST90199832	M36808	5:34787115-35287115	0.610844	0.0937501	7.23691e-11	TRUE
389560	MR-PCA	isobutyrylcarnitine (c4)	HMDB0000736	GCST90199698	M33441	4:88969645-89469645	0.252647	0.14543	0.0823447	FALSE
389563	MR-PCA	isobutyrylcarnitine (c4)	HMDB0000736	GCST90199698	M33441	6:160018604-160831502	0.798178	0.0419789	1.31183e-80	TRUE
390910	MR-PCA	n-acetylornithine	HMDB0003357	M15630	bioa_023	2:73124156-74349562	0.973082	0.0111465	0	TRUE
392725	MR-PCA	4-acetamidobutanoate	HMDB0003681	M01558	GCST90200311	8:18010431-18510431	0.753121	0.050224	7.88859e-51	TRUE
392728	MR-PCA	4-acetamidobutanoate	HMDB0003681	M01558	GCST90200311	18:22536478-23036478	-0.045532	0.169592	0.788329	FALSE
394165	MR-PCA	butyrylcarnitine (c4)	HMDB0002013	M32412	bior_006	5:131464409-131964409	0.797366	0.0821065	2.69696e-22	TRUE
394168	MR-PCA	butyrylcarnitine (c4)	HMDB0002013	M32412	bior_006	10:61195594-61695594	0.876541	0.0666738	1.77724e-39	TRUE
394171	MR-PCA	butyrylcarnitine (c4)	HMDB0002013	M32412	bior_006	12:119943590-120443590	0.673232	0.072999	2.90289e-20	TRUE
394174	MR-PCA	butyrylcarnitine (c4)	HMDB0002013	M32412	bior_006	12:120625790-121828332	0.930026	0.0102956	0	TRUE
394177	MR-PCA	butyrylcarnitine (c4)	HMDB0002013	M32412	bior_006	15:76285743-76785743	0.883939	0.0812479	1.44298e-27	TRUE
402328	MR-PCA	caffeine	HMDB0001847	M00569	GCST90200436	7:17037106-17537106	0.0943454	0.128227	0.461873	FALSE
402331	MR-PCA	caffeine	HMDB0001847	M00569	GCST90200436	15:74777880-75277880	0.264945	0.142161	0.062363	FALSE
410686	MR-PCA	malate	HMDB0031518,HMDB0000156,HMDB0000744	M01303	GCST90200398	17:79941425-80441425	1.32411	0.138007	8.4309e-22	TRUE
411511	MR-PCA	hexanoylcarnitine (c6)	HMDB0000756	M32328	GCST90199668	1:75967169-76725029	1.13786	0.0428025	1.04022e-155	TRUE
411517	MR-PCA	hexanoylcarnitine (c6)	HMDB0000756	M32328	GCST90199668	5:131427997-131927997	0.694145	0.134633	2.52512e-07	TRUE
411568	MR-PCA	indoleacetate	HMDB0000197	GCST90199683	M27513	7:50280177-50867215	0.692418	0.114145	1.31019e-09	TRUE
415246	MR-PCA	kynurenine	HMDB0000684	M15140	bioa_027	8:39556267-40056267	0.739307	0.0680962	1.85118e-27	TRUE
415249	MR-PCA	kynurenine	HMDB0000684	M15140	bioa_027	12:111634608-112134608	0.765954	0.0544504	6.05779e-45	TRUE
415252	MR-PCA	kynurenine	HMDB0000684	M15140	bioa_027	12:112341686-113156415	0.843907	0.0671494	3.18196e-36	TRUE
415255	MR-PCA	kynurenine	HMDB0000684	M15140	bioa_027	16:87628822-88128822	0.951906	0.0413234	2.05551e-117	TRUE
415312	MR-PCA	cis-4-decenoylcarnitine (c10:1)	HMDB0013205	M38178	GCST90199880	1:75967169-76725029	1.28745	0.0513331	8.16177e-139	TRUE
416911	MR-PCA	octanoylcarnitine (c8)	HMDB0000791	GCST90199720	M33936	1:75544097-76764092	0.812763	0.0417626	2.32835e-84	TRUE
416914	MR-PCA	octanoylcarnitine (c8)	HMDB0000791	GCST90199720	M33936	4:159109555-159887113	0.830958	0.100037	9.85845e-17	TRUE
424666	MR-PCA	proline	HMDB0000162,HMDB0003411	bioa_017	GCST90200411	10:97358422-97858422	0.732279	0.281619	0.00931565	TRUE
424669	MR-PCA	proline	HMDB0000162,HMDB0003411	bioa_017	GCST90200411	12:46935518-47435518	0.796624	0.220997	0.000312538	TRUE
424672	MR-PCA	proline	HMDB0000162,HMDB0003411	bioa_017	GCST90200411	22:18640615-19782378	1.04711	0.0582314	2.7051e-72	TRUE
424696	MR-PCA	epiandrosterone sulfate	HMDB0062657	GCST90199752	M33973	7:98270815-100447642	0.753981	0.0401787	1.44093e-78	TRUE
426679	MR-PCA	5-dodecenoate (12:1n7)	HMDB0000529	M33968	GCST90199723	10:101825479-102325479	0.605522	0.129026	2.69186e-06	TRUE
430081	MR-PCA	biliverdin	HMDB0001008	M02137	GCST90200706	2:234046650-234918570	1.17126	0.0297935	0	TRUE
443614	MR-PCA	gamma-glutamylglutamine	HMDB0011738	M02730	GCST90200301	12:56615040-57115040	1.09352	0.109337	1.50179e-23	TRUE
444712	MR-PCA	cysteine-glutathione disulfide	HMDB0000656	GCST90199784	M35159	22:24745756-25277248	0.88329	0.120948	2.81326e-13	TRUE
454252	MR-PCA	glycochenodeoxycholate	HMDB0000637	M32346	GCST90200342	6:156877825-157377825	0.196634	0.152096	0.19607	FALSE
461611	MR-PCA	octanoylcarnitine (c8)	HMDB0000791	bior_018	M33936	1:75967169-76719596	1.16446	0.0587458	1.92338e-87	TRUE
461614	MR-PCA	octanoylcarnitine (c8)	HMDB0000791	bior_018	M33936	4:158930455-160174295	1.03752	0.0912688	6.05373e-30	TRUE
461620	MR-PCA	octanoylcarnitine (c8)	HMDB0000791	bior_018	M33936	16:15856119-16356119	1.13969	0.162238	2.14383e-12	TRUE
462142	MR-PCA	dehydroepiandrosterone sulfate (dhea-s)	HMDB0001032	M32425	GCST90199673	7:98868801-99739571	0.945381	0.11218	3.53489e-17	TRUE
462145	MR-PCA	dehydroepiandrosterone sulfate (dhea-s)	HMDB0001032	M32425	GCST90199673	19:48115523-48615523	0.520826	0.116005	7.13267e-06	TRUE
464569	MR-PCA	erythritol	HMDB0002994	M20699	GCST90199667	1:45834383-47240681	0.583131	0.0801368	3.42091e-13	TRUE
465913	MR-PCA	1,5-anhydroglucitol (1,5-ag)	HMDB0002712	M20675	GCST90199648	2:135331512-137178320	0.522185	0.0740134	1.72265e-12	TRUE
465916	MR-PCA	1,5-anhydroglucitol (1,5-ag)	HMDB0002712	M20675	GCST90199648	3:164549079-165049079	0.589553	0.160727	0.000244425	TRUE
465919	MR-PCA	1,5-anhydroglucitol (1,5-ag)	HMDB0002712	M20675	GCST90199648	7:141551007-142051007	0.638002	0.107242	2.69507e-09	TRUE
478003	MR-PCA	threonate	HMDB0000943	GCST90199687	M27738	5:138435979-138935979	0.638626	0.159455	6.19999e-05	TRUE
479659	MR-PCA	cysteine-glutathione disulfide	HMDB0000656	M35159	GCST90199784	22:24745202-25245202	1.00053	0.0590432	2.06765e-64	TRUE
481348	MR-PCA	1-palmitoyl-gpe (16:0)	HMDB0011503	M35631	GCST90199792	15:58428512-58973939	1.14833	0.0770786	3.38978e-50	TRUE
488848	MR-PCA	hexanoylcarnitine (c6)	HMDB0000756	GCST90199668	bior_015	1:74982586-75482586	0.861871	0.070241	1.30944e-34	TRUE
488851	MR-PCA	hexanoylcarnitine (c6)	HMDB0000756	GCST90199668	bior_015	1:75544097-76764092	0.666253	0.0342253	2.10399e-84	TRUE
488854	MR-PCA	hexanoylcarnitine (c6)	HMDB0000756	GCST90199668	bior_015	5:131427047-131927047	0.610197	0.115975	1.42915e-07	TRUE
488857	MR-PCA	hexanoylcarnitine (c6)	HMDB0000756	GCST90199668	bior_015	5:150473155-150973155	0.218691	0.0933901	0.0191963	TRUE
488860	MR-PCA	hexanoylcarnitine (c6)	HMDB0000756	GCST90199668	bior_015	6:160328860-160828860	0.454695	0.0843573	7.04134e-08	TRUE
488863	MR-PCA	hexanoylcarnitine (c6)	HMDB0000756	GCST90199668	bior_015	10:61195594-61695594	0.86163	0.107932	1.42765e-15	TRUE
490777	MR-PCA	thymol sulfate	HMDB0062720	GCST90199827	M36095	10:96142306-96944591	0.608963	0.200874	0.00243288	TRUE
492658	MR-PCA	docosapentaenoate (n3 dpa; 22:5n3)	HMDB0006528	M32504	GCST90199713	11:61310081-61810081	1.25125	0.134348	1.23708e-20	TRUE
499054	MR-PCA	caprylate (8:0)	HMDB0000482	GCST90200445	M32492	1:75544097-76499590	0.3018	0.12331	0.0143854	TRUE
500557	MR-PCA	acetylcarnitine (c2)	HMDB0000201	bior_002	GCST90199669	5:129945701-131993465	0.88115	0.116098	3.20639e-14	TRUE
500560	MR-PCA	acetylcarnitine (c2)	HMDB0000201	bior_002	GCST90199669	6:160325366-160825366	0.725602	0.150248	1.36963e-06	TRUE
500563	MR-PCA	acetylcarnitine (c2)	HMDB0000201	bior_002	GCST90199669	10:61195594-61695594	0.96115	0.0992833	3.6357e-22	TRUE
512134	MR-PCA	malate	HMDB0031518,HMDB0000156,HMDB0000744	GCST90200398	M01303	17:79941348-80441348	0.647538	0.104904	6.71419e-10	TRUE
512137	MR-PCA	malate	HMDB0031518,HMDB0000156,HMDB0000744	GCST90200398	M01303	20:44986778-45486778	0.361993	0.107693	0.000775625	TRUE
515893	MR-PCA	erythronate*	HMDB0000613	GCST90199746	M33477	3:53027063-53643844	0.675899	0.0868586	7.16113e-15	TRUE
521938	MR-PCA	1,5-anhydroglucitol (1,5-ag)	HMDB0002712	GCST90199648	M20675	2:135179288-136957982	1.48464	0.14143	8.8792e-26	TRUE
521941	MR-PCA	1,5-anhydroglucitol (1,5-ag)	HMDB0002712	GCST90199648	M20675	7:141552826-142052826	1.15198	0.145392	2.31366e-15	TRUE
527731	MR-PCA	butyrylcarnitine (c4)	HMDB0002013	bior_006	M32412	2:27480940-27980940	1.25652	0.354046	0.000386642	TRUE
527734	MR-PCA	butyrylcarnitine (c4)	HMDB0002013	bior_006	M32412	5:131170249-131924888	0.847281	0.20716	4.31396e-05	TRUE
527737	MR-PCA	butyrylcarnitine (c4)	HMDB0002013	bior_006	M32412	6:160229478-161357018	0.542727	0.0840854	1.08599e-10	TRUE
527740	MR-PCA	butyrylcarnitine (c4)	HMDB0002013	bior_006	M32412	7:83630421-84130421	1.17238	0.352005	0.000866682	TRUE
527743	MR-PCA	butyrylcarnitine (c4)	HMDB0002013	bior_006	M32412	10:61195594-61695594	0.786006	0.132269	2.80722e-09	TRUE
527746	MR-PCA	butyrylcarnitine (c4)	HMDB0002013	bior_006	M32412	12:119938448-122339359	1.06244	0.0222722	0	TRUE
527749	MR-PCA	butyrylcarnitine (c4)	HMDB0002013	bior_006	M32412	15:76226361-77280792	0.977042	0.176324	3.00477e-08	TRUE
530887	MR-PCA	propionylcarnitine (c3)	HMDB0000824	M32452	GCST90199708	5:131111778-131936146	0.753695	0.111593	1.43841e-11	TRUE
530890	MR-PCA	propionylcarnitine (c3)	HMDB0000824	M32452	GCST90199708	6:160325366-160825366	0.89536	0.0904708	4.30366e-23	TRUE
530893	MR-PCA	propionylcarnitine (c3)	HMDB0000824	M32452	GCST90199708	10:61195594-61695594	0.813697	0.0816985	2.28634e-23	TRUE
531592	MR-PCA	proline	HMDB0000162,HMDB0003411	M01898	GCST90200411	22:18665282-19383605	0.993593	0.0563414	1.32204e-69	TRUE
539179	MR-PCA	10-undecenoate (11:1n1)	HMDB0033724	GCST90199716	M32497	1:47149497-48256123	0.824681	0.0529878	1.28666e-54	TRUE
539560	MR-PCA	adrenate (22:4n6)	HMDB0002226	M32980	GCST90199709	11:61319830-61819830	1.0846	0.0918351	3.45173e-32	TRUE
547219	MR-PCA	palmitate (16:0)	HMDB0000220	M01336	GCST90200397	10:101825479-102325479	0.24934	0.126856	0.0493528	TRUE
551113	MR-PCA	proline	HMDB0000162,HMDB0003411	M01898	bioa_017	22:18665282-19383605	0.962451	0.0206521	0	TRUE
557254	MR-PCA	tetradecanedioate (c14-dc)	HMDB0000872	M35669	GCST90199806	1:47135304-47635304	0.846544	0.109802	1.26079e-14	TRUE
557257	MR-PCA	tetradecanedioate (c14-dc)	HMDB0000872	M35669	GCST90199806	12:20714321-21628021	1.1852	0.0454422	5.91437e-150	TRUE
577000	MR-PCA	gamma-glutamyltyrosine	HMDB0011741	M02734	GCST90200295	4:149000783-149500783	-0.257208	0.157765	0.103032	FALSE
577003	MR-PCA	gamma-glutamyltyrosine	HMDB0011741	M02734	GCST90200295	16:71679859-72179859	0.380569	0.133291	0.00430138	TRUE
581950	MR-PCA	hexanoylcarnitine (c6)	HMDB0000756	GCST90199668	M32328	1:75544097-76764092	0.83243	0.0377129	5.76549e-108	TRUE
581953	MR-PCA	hexanoylcarnitine (c6)	HMDB0000756	GCST90199668	M32328	5:131427047-131927047	0.819251	0.163276	5.23234e-07	TRUE
581959	MR-PCA	hexanoylcarnitine (c6)	HMDB0000756	GCST90199668	M32328	6:160328860-160828860	0.557607	0.121128	4.1554e-06	TRUE
581962	MR-PCA	hexanoylcarnitine (c6)	HMDB0000756	GCST90199668	M32328	10:61195594-61695594	0.561469	0.145728	0.000116743	TRUE
586402	MR-PCA	kynurenine	HMDB0000684	bioa_027	GCST90199636	1:241473615-241973615	0.855196	0.204035	2.77208e-05	TRUE
586408	MR-PCA	kynurenine	HMDB0000684	bioa_027	GCST90199636	5:176563404-177063404	0.338312	0.309537	0.27441	FALSE
586411	MR-PCA	kynurenine	HMDB0000684	bioa_027	GCST90199636	8:39556267-40056267	1.05128	0.164898	1.8252e-10	TRUE
586417	MR-PCA	kynurenine	HMDB0000684	bioa_027	GCST90199636	12:111634608-113433486	1.03613	0.185773	2.44143e-08	TRUE
586420	MR-PCA	kynurenine	HMDB0000684	bioa_027	GCST90199636	16:87568569-88128476	1.0704	0.0797019	4.02955e-41	TRUE
590596	MR-PCA	palmitoleate (16:1n7)	HMDB0003229	GCST90200388	M33447	10:101825479-102325479	1.16264	0.149276	6.7776e-15	TRUE
591406	MR-PCA	5alpha-pregnan-3beta,20alpha-diol disulfate	HMDB0094650	GCST90199838	M37198	5:35725566-36225566	0.0722681	0.0891452	0.41755	FALSE
591409	MR-PCA	5alpha-pregnan-3beta,20alpha-diol disulfate	HMDB0094650	GCST90199838	M37198	12:21081549-21581549	0.573299	0.112905	3.82048e-07	TRUE
591412	MR-PCA	5alpha-pregnan-3beta,20alpha-diol disulfate	HMDB0094650	GCST90199838	M37198	19:48124950-48624950	0.817742	0.0876053	1.01575e-20	TRUE
605152	MR-PCA	dihomo-linolenate (20:3n3 or n6)	HMDB0002925	GCST90199820	M35718	11:61349347-61849347	1.05156	0.134304	4.89048e-15	TRUE
605221	MR-PCA	gamma-glutamylglutamine	HMDB0011738	GCST90200301	M02730	12:56615338-57115338	0.861315	0.103914	1.14463e-16	TRUE
605224	MR-PCA	gamma-glutamylglutamine	HMDB0011738	GCST90200301	M02730	16:15885043-16385043	0.455293	0.130682	0.000494028	TRUE
609565	MR-PCA	kynurenine	HMDB0000684	GCST90199636	M15140	8:39554593-40054593	1.01596	0.163215	4.82522e-10	TRUE
609568	MR-PCA	kynurenine	HMDB0000684	GCST90199636	M15140	12:111809557-113090766	1.00264	0.143403	2.71525e-12	TRUE
609571	MR-PCA	kynurenine	HMDB0000684	GCST90199636	M15140	16:87568373-88128072	0.790846	0.0730797	2.71709e-27	TRUE
609757	MR-PCA	isovalerylcarnitine (c5)	HMDB0000688	GCST90199747	M34407	5:130363600-131953776	1.13941	0.0871026	4.21525e-39	TRUE
609760	MR-PCA	isovalerylcarnitine (c5)	HMDB0000688	GCST90199747	M34407	12:120930019-121430019	0.237893	0.166739	0.153657	FALSE
609763	MR-PCA	isovalerylcarnitine (c5)	HMDB0000688	GCST90199747	M34407	15:40455159-40955159	1.09735	0.0913959	3.28422e-33	TRUE
610777	MR-PCA	5-oxoproline	HMDB0000267	GCST90200280	M01494	8:144861615-145802337	0.789297	0.0379159	3.03156e-96	TRUE
610780	MR-PCA	5-oxoproline	HMDB0000267	GCST90200280	M01494	12:56615338-57115338	0.314784	0.186977	0.0922692	FALSE
611311	MR-PCA	10-undecenoate (11:1n1)	HMDB0033724	M32497	GCST90199716	1:47135304-47887999	1.1622	0.0591569	6.24647e-86	TRUE
611737	MR-PCA	5alpha-pregnan-3beta,20alpha-diol disulfate	HMDB0094650	M37198	GCST90199838	7:98891373-100265457	-0.0109703	0.0708585	0.876963	FALSE
611740	MR-PCA	5alpha-pregnan-3beta,20alpha-diol disulfate	HMDB0094650	M37198	GCST90199838	12:21141352-21641352	1.06622	0.140944	3.88327e-14	TRUE
611743	MR-PCA	5alpha-pregnan-3beta,20alpha-diol disulfate	HMDB0094650	M37198	GCST90199838	19:48115523-48615523	1.01096	0.0912213	1.52575e-28	TRUE
612118	MR-PCA	alpha-hydroxyisovalerate	HMDB0000407	GCST90199736	M33937	1:119653115-120251155	0.616818	0.124348	7.03476e-07	TRUE
612121	MR-PCA	alpha-hydroxyisovalerate	HMDB0000407	GCST90199736	M33937	4:88938993-89438993	0.556127	0.119404	3.2006e-06	TRUE
612124	MR-PCA	alpha-hydroxyisovalerate	HMDB0000407	GCST90199736	M33937	11:18050954-18590862	0.652753	0.0800477	3.50495e-16	TRUE
612127	MR-PCA	alpha-hydroxyisovalerate	HMDB0000407	GCST90199736	M33937	12:121165390-121665390	0.255528	0.141559	0.0710593	FALSE
613870	MR-PCA	caprate (10:0)	HMDB0000511	M10642	GCST90200428	7:17037106-17537106	0.0856166	0.12614	0.497301	FALSE
613873	MR-PCA	caprate (10:0)	HMDB0000511	M10642	GCST90200428	15:74777880-75277880	-0.0682886	0.13986	0.625362	FALSE
616537	MR-PCA	myristoleate (14:1n5)	HMDB0002000	M32418	GCST90199715	10:101825479-102325479	0.445257	0.0979694	5.49714e-06	TRUE
635251	MR-PCA	deoxycholate	HMDB0000626	GCST90200386	M01114	12:21081549-21581549	0.431154	0.187597	0.0215444	TRUE
635380	MR-PCA	indolepropionate	HMDB0002302	M32405	GCST90199686	16:20241058-20741058	1.03165	0.10507	9.35652e-23	TRUE
639586	MR-PCA	7-methylguanine	HMDB0000897	GCST90199771	M35114	2:201276330-201776330	0.257861	0.138794	0.063188	FALSE
649420	MR-PCA	glycerate	HMDB0000139,HMDB0006372	GCST90200290	M01572	5:138138980-138931033	0.757728	0.161653	2.76742e-06	TRUE
650065	MR-PCA	acetylcarnitine (c2)	HMDB0000201	GCST90199669	bior_002	5:131158077-131927047	0.904206	0.0776821	2.58567e-31	TRUE
650071	MR-PCA	acetylcarnitine (c2)	HMDB0000201	GCST90199669	bior_002	10:61163353-61719938	1.05763	0.0535082	5.87855e-87	TRUE
652252	MR-PCA	4-acetamidobutanoate	HMDB0003681	GCST90200311	M01558	8:18005709-18505709	1.13967	0.0743112	4.36212e-53	TRUE
656188	MR-PCA	5-oxoproline	HMDB0000267	M01494	GCST90200280	8:144903138-145403138	1.23544	0.0440343	3.35e-173	TRUE
657388	MR-PCA	gamma-glutamylisoleucine*	HMDB0011170	GCST90199775	M34456	22:24762758-25262758	0.25749	0.164017	0.11644	FALSE
664879	MR-PCA	caprylate (8:0)	HMDB0000482	M32492	GCST90200445	16:61374701-61874701	0.119751	0.179992	0.505852	FALSE
677560	MR-PCA	stearoylcarnitine (c18)	HMDB0000848	GCST90199743	M34409	1:40156715-40656715	0.0163675	0.16482	0.920896	FALSE
677566	MR-PCA	stearoylcarnitine (c18)	HMDB0000848	GCST90199743	M34409	5:131158077-131954519	0.56308	0.128257	1.13216e-05	TRUE
681487	MR-PCA	n-acetylglycine	HMDB0000532	M27710	GCST90199688	2:211331245-212112097	0.930794	0.0531804	1.36958e-68	TRUE
681490	MR-PCA	n-acetylglycine	HMDB0000532	M27710	GCST90199688	11:67117922-67617922	1.14362	0.162889	2.20527e-12	TRUE
683200	MR-PCA	phenyllactate (pla)	HMDB0000779,HMDB0000563	M22130	GCST90199664	16:58526314-59026314	1.38584	0.0841608	6.38066e-61	TRUE
683374	MR-PCA	1,3,7-trimethylurate	HMDB0002123	GCST90199757	M34404	6:52413813-52913813	1.59808	0.421159	0.000147952	TRUE
684163	MR-PCA	3-hydroxy-2-ethylpropionate	HMDB0000396	GCST90199714	M32397	9:107264123-107764123	-0.0884992	0.151613	0.559411	FALSE
684166	MR-PCA	3-hydroxy-2-ethylpropionate	HMDB0000396	GCST90199714	M32397	10:96720361-97220361	0.226575	0.135535	0.0945831	FALSE
688918	MR-PCA	2-aminobutyrate	HMDB0000452	GCST90200305	M32348	2:64970910-65470910	0.834027	0.0929564	2.90559e-19	TRUE
688921	MR-PCA	2-aminobutyrate	HMDB0000452	GCST90200305	M32348	4:88993818-89493818	0.750608	0.119905	3.84911e-10	TRUE
693445	MR-PCA	propionylcarnitine (c3)	HMDB0000824	bior_003	GCST90199708	5:129570038-130070038	0.849332	0.233764	0.000279825	TRUE
693448	MR-PCA	propionylcarnitine (c3)	HMDB0000824	bior_003	GCST90199708	5:130125578-131906517	1.18478	0.139863	2.43323e-17	TRUE
693451	MR-PCA	propionylcarnitine (c3)	HMDB0000824	bior_003	GCST90199708	5:176547343-177047343	0.529133	0.300807	0.0785696	FALSE
693454	MR-PCA	propionylcarnitine (c3)	HMDB0000824	bior_003	GCST90199708	6:13883573-14383573	0.7279	0.195009	0.000189477	TRUE
693457	MR-PCA	propionylcarnitine (c3)	HMDB0000824	bior_003	GCST90199708	6:160325366-160825366	0.949253	0.0906997	1.23919e-25	TRUE
693460	MR-PCA	propionylcarnitine (c3)	HMDB0000824	bior_003	GCST90199708	10:61053642-61791953	0.792162	0.0890217	5.65905e-19	TRUE
693463	MR-PCA	propionylcarnitine (c3)	HMDB0000824	bior_003	GCST90199708	13:100560558-101060558	0.647539	0.18725	0.000543898	TRUE
695053	MR-PCA	acetylcarnitine (c2)	HMDB0000201	M32198	bior_002	5:131464409-131964409	0.952322	0.0598349	4.92212e-57	TRUE
695056	MR-PCA	acetylcarnitine (c2)	HMDB0000201	M32198	bior_002	10:61195594-61695594	0.889832	0.0434623	3.69947e-93	TRUE
697378	MR-PCA	propionylcarnitine (c3)	HMDB0000824	bior_003	M32452	2:27492603-27992603	1.45724	0.349894	3.11609e-05	TRUE
697381	MR-PCA	propionylcarnitine (c3)	HMDB0000824	bior_003	M32452	5:129570038-130070038	0.812263	0.247834	0.00104753	TRUE
697384	MR-PCA	propionylcarnitine (c3)	HMDB0000824	bior_003	M32452	5:130125578-131906517	0.974381	0.141869	6.50367e-12	TRUE
697387	MR-PCA	propionylcarnitine (c3)	HMDB0000824	bior_003	M32452	5:176547343-177047343	1.39653	0.299789	3.1869e-06	TRUE
697390	MR-PCA	propionylcarnitine (c3)	HMDB0000824	bior_003	M32452	6:13883573-14383573	0.910228	0.201153	6.03818e-06	TRUE
697393	MR-PCA	propionylcarnitine (c3)	HMDB0000824	bior_003	M32452	6:160325366-160825366	0.794311	0.100656	2.98877e-15	TRUE
697396	MR-PCA	propionylcarnitine (c3)	HMDB0000824	bior_003	M32452	10:61053642-61791953	0.963254	0.0906842	2.35285e-26	TRUE
697399	MR-PCA	propionylcarnitine (c3)	HMDB0000824	bior_003	M32452	13:100560558-101060558	0.813772	0.201414	5.33854e-05	TRUE
701059	MR-PCA	n-acetylornithine	HMDB0003357	bioa_023	M15630	2:72878681-74437061	1.02361	0.0236229	0	TRUE
701062	MR-PCA	n-acetylornithine	HMDB0003357	bioa_023	M15630	5:950573-1450573	0.70349	0.217986	0.00124996	TRUE
701065	MR-PCA	n-acetylornithine	HMDB0003357	bioa_023	M15630	14:23348952-23848952	0.891924	0.235752	0.00015475	TRUE
701068	MR-PCA	n-acetylornithine	HMDB0003357	bioa_023	M15630	17:37301988-37801988	0.61219	0.323658	0.0585615	FALSE
705787	MR-PCA	7-methylxanthine	HMDB0001991	GCST90199754	M34390	15:74777880-75578595	0.554438	0.191559	0.0037994	TRUE
719596	MR-PCA	c-glycosyltryptophan	HMDB0240296	GCST90200008	M32675	4:77162140-77662140	0.118251	0.131428	0.36826	FALSE
724993	MR-PCA	erythronate*	HMDB0000613	M33477	GCST90199746	3:53032188-53532188	1.18454	0.104076	5.16795e-30	TRUE
733522	MR-PCA	1-methylxanthine	HMDB0010738	GCST90199763	M34389	8:18005709-18505709	0.859505	0.068999	1.28457e-35	TRUE
733525	MR-PCA	1-methylxanthine	HMDB0010738	GCST90199763	M34389	15:74275585-74775585	0.206096	0.183577	0.26158	FALSE
733528	MR-PCA	1-methylxanthine	HMDB0010738	GCST90199763	M34389	15:74777880-75599999	0.190641	0.135302	0.158834	FALSE
735904	MR-PCA	bilirubin (z,z)	HMDB0000054	GCST90200704	M27716	2:233988949-235124783	0.643489	0.0246595	4.15761e-150	TRUE
735907	MR-PCA	bilirubin (z,z)	HMDB0000054	GCST90200704	M27716	12:21093886-21593886	0.39984	0.147328	0.00664889	TRUE
738238	MR-PCA	homocitrulline	HMDB0000679	GCST90199682	M22138	19:32850674-33608355	0.750247	0.0898113	6.62181e-17	TRUE
738949	MR-PCA	spermidine	HMDB0001257	GCST90200423	bioa_033	1:247789451-248289451	0.724541	0.066904	2.49343e-27	TRUE
739021	MR-PCA	bilirubin (e,z or z,e)*	HMDB0000488	M34106	GCST90200687	2:234418570-234918570	2.04773	0.047008	0	TRUE
739381	MR-PCA	kynurenine	HMDB0000684	bioa_027	M15140	1:241473615-241973615	0.871326	0.202845	1.74273e-05	TRUE
739384	MR-PCA	kynurenine	HMDB0000684	bioa_027	M15140	5:131338151-131838151	0.718889	0.348433	0.0390932	TRUE
739387	MR-PCA	kynurenine	HMDB0000684	bioa_027	M15140	5:176563404-177063404	1.14483	0.319285	0.000336282	TRUE
739390	MR-PCA	kynurenine	HMDB0000684	bioa_027	M15140	8:39556267-40056267	1.20323	0.166646	5.18851e-13	TRUE
739393	MR-PCA	kynurenine	HMDB0000684	bioa_027	M15140	12:111111298-111611298	1.3196	0.311816	2.3165e-05	TRUE
739396	MR-PCA	kynurenine	HMDB0000684	bioa_027	M15140	12:111634608-113433486	1.27274	0.148104	8.43286e-18	TRUE
739399	MR-PCA	kynurenine	HMDB0000684	bioa_027	M15140	16:87568569-88128476	0.999674	0.0838286	8.74674e-33	TRUE
739579	MR-PCA	5alpha-androstan-3beta,17beta-diol disulfate	HMDB00493	M37190	GCST90199835	7:98891373-100265457	0.905213	0.0701341	4.11588e-38	TRUE
739582	MR-PCA	5alpha-androstan-3beta,17beta-diol disulfate	HMDB00493	M37190	GCST90199835	12:21141352-21641352	0.968887	0.140359	5.09508e-12	TRUE
739585	MR-PCA	5alpha-androstan-3beta,17beta-diol disulfate	HMDB00493	M37190	GCST90199835	19:48115523-48615523	0.61759	0.0911561	1.24336e-11	TRUE
749074	MR-PCA	margarate (17:0)	HMDB0002259	M01121	GCST90200459	10:101825479-102325479	0.38797	0.116894	0.00090347	TRUE
750904	MR-PCA	1-palmitoyl-gpc (16:0)	HMDB0010382	GCST90199733	M33955	1:40164323-40664323	0.278029	0.108122	0.010128	TRUE
754201	MR-PCA	bilirubin (e,e)*	HMDB0240584	GCST90200686	M32586	2:233898737-234968524	0.622692	0.0284729	5.05623e-106	TRUE
754204	MR-PCA	bilirubin (e,e)*	HMDB0240584	GCST90200686	M32586	12:21102315-21602315	0.619574	0.14215	1.30893e-05	TRUE
760957	MR-PCA	pipecolate	HMDB0005960,HMDB0000716	GCST90200294	M01444	2:241582941-242082941	0.585988	0.147074	6.7674e-05	TRUE
761308	MR-PCA	dehydroepiandrosterone sulfate (dhea-s)	HMDB0001032	GCST90199673	M32425	7:98825038-100067196	0.889009	0.124696	1.00786e-12	TRUE
768667	MR-PCA	3-phenylpropionate (hydrocinnamate)	HMDB0000764	M15749	GCST90199635	16:20233961-20733961	0.476361	0.125235	0.000142524	TRUE
770881	MR-PCA	epiandrosterone sulfate	HMDB0062657	M33973	GCST90199752	7:98475348-100265457	1.14997	0.0446408	2.46283e-146	TRUE
785479	MR-PCA	hexanoylcarnitine (c6)	HMDB0000756	bior_015	GCST90199668	1:74982586-75482586	0.606783	0.069445	2.38106e-18	TRUE
785482	MR-PCA	hexanoylcarnitine (c6)	HMDB0000756	bior_015	GCST90199668	1:75691778-77042423	1.14701	0.0403995	2.55711e-177	TRUE
785485	MR-PCA	hexanoylcarnitine (c6)	HMDB0000756	bior_015	GCST90199668	4:159387113-159887113	0.53913	0.111839	1.43133e-06	TRUE
785488	MR-PCA	hexanoylcarnitine (c6)	HMDB0000756	bior_015	GCST90199668	5:131487030-131987030	0.88917	0.150749	3.67137e-09	TRUE
785491	MR-PCA	hexanoylcarnitine (c6)	HMDB0000756	bior_015	GCST90199668	10:61179527-61679527	0.576841	0.106139	5.487e-08	TRUE
788161	MR-PCA	caproate (6:0)	HMDB0000535	GCST90200450	M32489	1:75544097-76764092	0.24897	0.0903876	0.00587866	TRUE
801649	MR-PCA	epiandrosterone sulfate	HMDB0062657	M33973	GCST90199752	7:98475348-100265457	1.14997	0.0446408	2.46283e-146	TRUE
805429	MR-PCA	cysteine-glutathione disulfide	HMDB0000656	GCST90199784	M35159	22:24745756-25277248	0.88329	0.120948	2.81326e-13	TRUE
811981	MR-PCA	gamma-glutamylthreonine	HMDB0029159	GCST90199749	M33364	2:27516284-28016284	0.199761	0.231155	0.387485	FALSE
825718	MR-PCA	3-(4-hydroxyphenyl)lactate	HMDB0000755	GCST90200371	M32197	6:111301079-111801079	0.311569	0.153957	0.0429962	TRUE
825721	MR-PCA	3-(4-hydroxyphenyl)lactate	HMDB0000755	GCST90200371	M32197	17:79941425-80441425	0.78091	0.112541	3.95193e-12	TRUE
827446	MR-PCA	5alpha-pregnan-3beta,20alpha-diol disulfate	HMDB0094650	M37198	GCST90199838	7:98891373-100265457	-0.0109703	0.0708585	0.876963	FALSE
827449	MR-PCA	5alpha-pregnan-3beta,20alpha-diol disulfate	HMDB0094650	M37198	GCST90199838	12:21141352-21641352	1.06622	0.140944	3.88327e-14	TRUE
827452	MR-PCA	5alpha-pregnan-3beta,20alpha-diol disulfate	HMDB0094650	M37198	GCST90199838	19:48115523-48615523	1.01096	0.0912213	1.52575e-28	TRUE
831052	MR-PCA	cis-4-decenoylcarnitine (c10:1)	HMDB0013205	GCST90199880	M38178	1:74982586-76764092	0.749492	0.0421119	7.37402e-71	TRUE
831055	MR-PCA	cis-4-decenoylcarnitine (c10:1)	HMDB0013205	GCST90199880	M38178	4:159387995-159887995	0.530088	0.127814	3.3635e-05	TRUE
844381	MR-PCA	lysine	HMDB0003405	M01301	bioa_012	16:68076200-68576200	1.24297	0.0642926	2.8378e-83	TRUE
849181	MR-PCA	5-dodecenoate (12:1n7)	HMDB0000529	GCST90199723	M33968	10:101825479-102325479	0.874538	0.147598	3.12073e-09	TRUE
849817	MR-PCA	gamma-glutamylvaline	HMDB0011172	GCST90199703	M32393	5:131367324-131867324	-0.00736074	0.113836	0.948444	FALSE
849841	MR-PCA	isovalerylcarnitine (c5)	HMDB0000688	GCST90199747	M34407	5:130363600-131953776	1.13941	0.0871026	4.21525e-39	TRUE
849844	MR-PCA	isovalerylcarnitine (c5)	HMDB0000688	GCST90199747	M34407	12:120930019-121430019	0.237893	0.166739	0.153657	FALSE
849847	MR-PCA	isovalerylcarnitine (c5)	HMDB0000688	GCST90199747	M34407	15:40455159-40955159	1.09735	0.0913959	3.28422e-33	TRUE
849952	MR-PCA	propionylcarnitine (c3)	HMDB0000824	GCST90199708	bior_003	5:131457380-131957380	0.856786	0.0617208	8.1865e-44	TRUE
849955	MR-PCA	propionylcarnitine (c3)	HMDB0000824	GCST90199708	bior_003	6:160264283-160819068	0.876055	0.0436716	1.64968e-89	TRUE
849958	MR-PCA	propionylcarnitine (c3)	HMDB0000824	GCST90199708	bior_003	10:61163353-61719938	0.946952	0.0456679	1.65236e-95	TRUE
850192	MR-PCA	tryptophan betaine	HMDB0061115	GCST90199819	M37097	5:129604309-132174341	0.77139	0.0714582	3.63488e-27	TRUE
850207	MR-PCA	5alpha-androstan-3beta,17beta-diol disulfate	HMDB00493	GCST90199835	M37190	7:98574305-100447642	0.916492	0.0756631	9.03557e-34	TRUE
850210	MR-PCA	5alpha-androstan-3beta,17beta-diol disulfate	HMDB00493	GCST90199835	M37190	12:21102315-21602315	0.690293	0.12871	8.178e-08	TRUE
850213	MR-PCA	5alpha-androstan-3beta,17beta-diol disulfate	HMDB00493	GCST90199835	M37190	19:48124950-48624950	1.22754	0.137027	3.29485e-19	TRUE
852289	MR-PCA	1-palmitoyl-gpe (16:0)	HMDB0011503	M35631	GCST90199792	15:58428512-58973939	1.14833	0.0770786	3.38978e-50	TRUE
858814	MR-PCA	dehydroepiandrosterone sulfate (dhea-s)	HMDB0001032	GCST90199673	M32425	7:98825038-100067196	0.889009	0.124696	1.00786e-12	TRUE
870826	MR-PCA	lysine	HMDB0003405	GCST90200402	M01301	5:35969710-36469710	0.540409	0.143165	0.000160175	TRUE
870829	MR-PCA	lysine	HMDB0003405	GCST90200402	M01301	8:49773600-50273600	0.452294	0.156395	0.00382794	TRUE
870832	MR-PCA	lysine	HMDB0003405	GCST90200402	M01301	16:67600700-68679894	0.557735	0.134731	3.47897e-05	TRUE
870835	MR-PCA	lysine	HMDB0003405	GCST90200402	M01301	22:37170890-37670890	0.132833	0.105426	0.207686	FALSE
874069	MR-PCA	1-palmitoyl-gpc (16:0)	HMDB0010382	GCST90199733	M33955	1:40164323-40664323	0.278029	0.108122	0.010128	TRUE
876232	MR-PCA	n2,n2-dimethylguanosine	HMDB0004824	M35137	GCST90199764	6:156240528-156740528	0.0346126	0.128037	0.786904	FALSE
876289	MR-PCA	decanoylcarnitine (c10)	HMDB0000651	M33941	bior_020	1:75967169-76725029	0.884524	0.0327338	8.20984e-161	TRUE
876292	MR-PCA	decanoylcarnitine (c10)	HMDB0000651	M33941	bior_020	4:159385244-160163625	0.74432	0.0349164	7.86442e-101	TRUE
876619	MR-PCA	citrulline	HMDB0000904	bioa_005	GCST90200403	2:211099261-211599261	1.09283	0.167626	7.05543e-11	TRUE
876622	MR-PCA	citrulline	HMDB0000904	bioa_005	GCST90200403	8:10310878-10810878	0.295976	0.215594	0.169803	FALSE
876625	MR-PCA	citrulline	HMDB0000904	bioa_005	GCST90200403	8:11437159-11937159	0.415915	0.240244	0.0834123	FALSE
876628	MR-PCA	citrulline	HMDB0000904	bioa_005	GCST90200403	9:133044244-133627617	1.04598	0.128094	3.19466e-16	TRUE
876634	MR-PCA	citrulline	HMDB0000904	bioa_005	GCST90200403	10:97138579-97638579	0.654064	0.267416	0.0144505	TRUE
876637	MR-PCA	citrulline	HMDB0000904	bioa_005	GCST90200403	17:9542768-10042768	0.695465	0.212378	0.00105791	TRUE
882265	MR-PCA	3-hydroxy-2-ethylpropionate	HMDB0000396	GCST90199714	M32397	9:107264123-107764123	-0.0884992	0.151613	0.559411	FALSE
882268	MR-PCA	3-hydroxy-2-ethylpropionate	HMDB0000396	GCST90199714	M32397	10:96720361-97220361	0.226575	0.135535	0.0945831	FALSE
882661	MR-PCA	7-methylxanthine	HMDB0001991	GCST90199754	M34390	15:74777880-75578595	0.554438	0.191559	0.0037994	TRUE
889531	MR-PCA	propionylcarnitine (c3)	HMDB0000824	M32452	GCST90199708	5:131111778-131936146	0.753695	0.111593	1.43841e-11	TRUE
889534	MR-PCA	propionylcarnitine (c3)	HMDB0000824	M32452	GCST90199708	6:160325366-160825366	0.89536	0.0904708	4.30366e-23	TRUE
889537	MR-PCA	propionylcarnitine (c3)	HMDB0000824	M32452	GCST90199708	10:61195594-61695594	0.813697	0.0816985	2.28634e-23	TRUE
892213	MR-PCA	butyrylcarnitine (c4)	HMDB0002013	bior_006	GCST90200673	5:131170249-131924888	1.18171	0.17096	4.77194e-12	TRUE
892216	MR-PCA	butyrylcarnitine (c4)	HMDB0002013	bior_006	GCST90200673	6:160229478-161357018	0.830222	0.0762824	1.38099e-27	TRUE
892219	MR-PCA	butyrylcarnitine (c4)	HMDB0002013	bior_006	GCST90200673	7:83630421-84130421	0.0544999	0.361452	0.880149	FALSE
892222	MR-PCA	butyrylcarnitine (c4)	HMDB0002013	bior_006	GCST90200673	10:61195594-61695594	1.07074	0.124843	9.76198e-18	TRUE
892225	MR-PCA	butyrylcarnitine (c4)	HMDB0002013	bior_006	GCST90200673	12:119938448-122339359	1.17687	0.020288	0	TRUE
892228	MR-PCA	butyrylcarnitine (c4)	HMDB0002013	bior_006	GCST90200673	15:76226361-77280792	0.955001	0.167568	1.20376e-08	TRUE
894988	MR-PCA	octanoylcarnitine (c8)	HMDB0000791	GCST90199720	M33936	1:75544097-76764092	0.812763	0.0417626	2.32835e-84	TRUE
894991	MR-PCA	octanoylcarnitine (c8)	HMDB0000791	GCST90199720	M33936	4:159109555-159887113	0.830958	0.100037	9.85845e-17	TRUE
894997	MR-PCA	carnitine	HMDB0000062	GCST90199621	M15500	5:129348195-132322308	0.550565	0.0866756	2.12514e-10	TRUE
895003	MR-PCA	carnitine	HMDB0000062	GCST90199621	M15500	10:45771631-46271631	0.704604	0.16748	2.58668e-05	TRUE
895006	MR-PCA	carnitine	HMDB0000062	GCST90199621	M15500	10:61163353-61783005	0.896764	0.0592749	1.0442e-51	TRUE
895123	MR-PCA	homocitrulline	HMDB0000679	GCST90199682	M22138	19:32850674-33608355	0.750247	0.0898113	6.62181e-17	TRUE
895126	MR-PCA	stearidonate (18:4n3)	HMDB0006547	GCST90199721	M33969	11:61301356-61801356	0.902621	0.110253	2.68213e-16	TRUE
910417	MR-PCA	pipecolate	HMDB0005960,HMDB0000716	GCST90200294	M01444	2:241582941-242082941	0.585988	0.147074	6.7674e-05	TRUE
915316	MR-PCA	linoleate (18:2n6)	HMDB0006270,HMDB0000673	met-d-LA	M01105	1:23534965-24034965	0.127498	0.605273	0.833164	FALSE
915319	MR-PCA	linoleate (18:2n6)	HMDB0006270,HMDB0000673	met-d-LA	M01105	1:25524643-26035978	-1.15238	0.70661	0.102919	FALSE
915322	MR-PCA	linoleate (18:2n6)	HMDB0006270,HMDB0000673	met-d-LA	M01105	1:55255647-55778629	-0.469905	0.364963	0.197906	FALSE
915325	MR-PCA	linoleate (18:2n6)	HMDB0006270,HMDB0000673	met-d-LA	M01105	1:62601147-63476146	-0.00406384	0.191989	0.983112	FALSE
915328	MR-PCA	linoleate (18:2n6)	HMDB0006270,HMDB0000673	met-d-LA	M01105	1:109568158-110068158	-0.306824	0.351667	0.382945	FALSE
915331	MR-PCA	linoleate (18:2n6)	HMDB0006270,HMDB0000673	met-d-LA	M01105	1:234600420-235100420	-0.186862	0.466465	0.688721	FALSE
915334	MR-PCA	linoleate (18:2n6)	HMDB0006270,HMDB0000673	met-d-LA	M01105	2:20121380-20621380	0.942009	0.425911	0.0269837	TRUE
915337	MR-PCA	linoleate (18:2n6)	HMDB0006270,HMDB0000673	met-d-LA	M01105	2:20982195-21774000	-0.265741	0.20417	0.193065	FALSE
915340	MR-PCA	linoleate (18:2n6)	HMDB0006270,HMDB0000673	met-d-LA	M01105	2:27174636-28253616	0.727925	0.323982	0.0246526	TRUE
915343	MR-PCA	linoleate (18:2n6)	HMDB0006270,HMDB0000673	met-d-LA	M01105	2:43822576-44322576	-0.152874	0.387573	0.693257	FALSE
915355	MR-PCA	linoleate (18:2n6)	HMDB0006270,HMDB0000673	met-d-LA	M01105	4:3193931-3693931	0.161684	0.449055	0.718807	FALSE
915361	MR-PCA	linoleate (18:2n6)	HMDB0006270,HMDB0000673	met-d-LA	M01105	5:74130959-75466636	-0.776584	0.307007	0.0114215	TRUE
915364	MR-PCA	linoleate (18:2n6)	HMDB0006270,HMDB0000673	met-d-LA	M01105	5:156147673-156647673	-0.455037	0.364764	0.212221	FALSE
915367	MR-PCA	linoleate (18:2n6)	HMDB0006270,HMDB0000673	met-d-LA	M01105	6:160035700-161910100	-0.130664	0.212956	0.539496	FALSE
915370	MR-PCA	linoleate (18:2n6)	HMDB0006270,HMDB0000673	met-d-LA	M01105	7:72787366-73287366	-0.00569923	0.423113	0.989253	FALSE
915373	MR-PCA	linoleate (18:2n6)	HMDB0006270,HMDB0000673	met-d-LA	M01105	8:8029462-8529462	-0.381925	0.632224	0.545778	FALSE
915376	MR-PCA	linoleate (18:2n6)	HMDB0006270,HMDB0000673	met-d-LA	M01105	8:8937242-9437242	0.489213	0.369449	0.185447	FALSE
915382	MR-PCA	linoleate (18:2n6)	HMDB0006270,HMDB0000673	met-d-LA	M01105	8:10568607-11068607	0.501772	0.655191	0.443771	FALSE
915385	MR-PCA	linoleate (18:2n6)	HMDB0006270,HMDB0000673	met-d-LA	M01105	8:11146856-11949988	-0.0737996	0.482443	0.878421	FALSE
915388	MR-PCA	linoleate (18:2n6)	HMDB0006270,HMDB0000673	met-d-LA	M01105	8:19632950-20132950	-0.455499	0.510729	0.372468	FALSE
915391	MR-PCA	linoleate (18:2n6)	HMDB0006270,HMDB0000673	met-d-LA	M01105	8:59127357-59627357	0.14425	0.590526	0.807019	FALSE
915394	MR-PCA	linoleate (18:2n6)	HMDB0006270,HMDB0000673	met-d-LA	M01105	8:126256694-126756694	0.530568	0.433948	0.221461	FALSE
915397	MR-PCA	linoleate (18:2n6)	HMDB0006270,HMDB0000673	met-d-LA	M01105	9:15050968-15550968	0.114527	0.490406	0.815347	FALSE
915400	MR-PCA	linoleate (18:2n6)	HMDB0006270,HMDB0000673	met-d-LA	M01105	9:107339744-107911742	0.210048	0.271506	0.439144	FALSE
915403	MR-PCA	linoleate (18:2n6)	HMDB0006270,HMDB0000673	met-d-LA	M01105	9:135899709-136399709	0.920047	0.477508	0.0540085	FALSE
915406	MR-PCA	linoleate (18:2n6)	HMDB0006270,HMDB0000673	met-d-LA	M01105	10:45748984-46248984	-1.25381	0.598205	0.0360866	TRUE
915409	MR-PCA	linoleate (18:2n6)	HMDB0006270,HMDB0000673	met-d-LA	M01105	11:47128476-48412305	-0.693006	0.565083	0.220057	FALSE
915415	MR-PCA	linoleate (18:2n6)	HMDB0006270,HMDB0000673	met-d-LA	M01105	11:61338305-61838305	0.646727	0.199722	0.00120311	TRUE
915418	MR-PCA	linoleate (18:2n6)	HMDB0006270,HMDB0000673	met-d-LA	M01105	11:116373213-117240851	0.503489	0.160792	0.00174031	TRUE
915421	MR-PCA	linoleate (18:2n6)	HMDB0006270,HMDB0000673	met-d-LA	M01105	12:109623145-110123145	0.414469	0.624259	0.50673	FALSE
915424	MR-PCA	linoleate (18:2n6)	HMDB0006270,HMDB0000673	met-d-LA	M01105	12:111660219-113156415	-0.200935	0.530211	0.704709	FALSE
915427	MR-PCA	linoleate (18:2n6)	HMDB0006270,HMDB0000673	met-d-LA	M01105	12:121165293-121665293	-0.61261	0.578074	0.289261	FALSE
915430	MR-PCA	linoleate (18:2n6)	HMDB0006270,HMDB0000673	met-d-LA	M01105	12:125036037-125536037	-0.281231	0.406186	0.488705	FALSE
915436	MR-PCA	linoleate (18:2n6)	HMDB0006270,HMDB0000673	met-d-LA	M01105	15:58324966-58973426	0.0256936	0.134537	0.848543	FALSE
915439	MR-PCA	linoleate (18:2n6)	HMDB0006270,HMDB0000673	met-d-LA	M01105	16:56740716-57260486	0.0563942	0.276188	0.838207	FALSE
915445	MR-PCA	linoleate (18:2n6)	HMDB0006270,HMDB0000673	met-d-LA	M01105	18:46407577-47882322	-0.198837	0.226696	0.380428	FALSE
915448	MR-PCA	linoleate (18:2n6)	HMDB0006270,HMDB0000673	met-d-LA	M01105	19:10676952-11596155	-0.252004	0.232207	0.277808	FALSE
915451	MR-PCA	linoleate (18:2n6)	HMDB0006270,HMDB0000673	met-d-LA	M01105	19:18860422-19917254	0.0301821	0.282611	0.91495	FALSE
915457	MR-PCA	linoleate (18:2n6)	HMDB0006270,HMDB0000673	met-d-LA	M01105	19:44857114-46268119	-0.0284361	0.166286	0.864218	FALSE
915460	MR-PCA	linoleate (18:2n6)	HMDB0006270,HMDB0000673	met-d-LA	M01105	19:48918942-49418942	0.202556	0.562386	0.718718	FALSE
915463	MR-PCA	linoleate (18:2n6)	HMDB0006270,HMDB0000673	met-d-LA	M01105	19:49766748-50266748	-0.0665635	0.638515	0.916973	FALSE
915466	MR-PCA	linoleate (18:2n6)	HMDB0006270,HMDB0000673	met-d-LA	M01105	20:33898488-34398488	-0.234517	0.679489	0.729991	FALSE
915472	MR-PCA	linoleate (18:2n6)	HMDB0006270,HMDB0000673	met-d-LA	M01105	20:39547465-40047465	-0.699305	0.731995	0.339405	FALSE
921754	MR-PCA	isovalerylcarnitine (c5)	HMDB0000688	M34407	GCST90199747	5:130424076-131967050	0.840036	0.0708068	1.82537e-32	TRUE
921757	MR-PCA	isovalerylcarnitine (c5)	HMDB0000688	M34407	GCST90199747	15:40450022-40950022	0.863111	0.0753311	2.15468e-30	TRUE
922285	MR-PCA	tryptophan betaine	HMDB0061115	M37097	GCST90199819	5:131491696-131991696	1.13566	0.0827949	8.08885e-43	TRUE
924088	MR-PCA	bilirubin (e,e)*	HMDB0240584	M32586	GCST90200686	2:234046650-234918570	1.60458	0.0422295	0	TRUE
925237	MR-PCA	linoleate (18:2n6)	HMDB0006270,HMDB0000673	met-d-LA	GCST90200354	1:25524643-26035978	0.183198	0.50285	0.71562	FALSE
925240	MR-PCA	linoleate (18:2n6)	HMDB0006270,HMDB0000673	met-d-LA	GCST90200354	1:55255647-55778629	0.26873	0.257579	0.296812	FALSE
925243	MR-PCA	linoleate (18:2n6)	HMDB0006270,HMDB0000673	met-d-LA	GCST90200354	1:62601147-63476146	0.222525	0.179272	0.214504	FALSE
925246	MR-PCA	linoleate (18:2n6)	HMDB0006270,HMDB0000673	met-d-LA	GCST90200354	1:109568158-110068158	-0.0917377	0.305755	0.764149	FALSE
925249	MR-PCA	linoleate (18:2n6)	HMDB0006270,HMDB0000673	met-d-LA	GCST90200354	1:234600420-235100420	0.342265	0.294028	0.244402	FALSE
925252	MR-PCA	linoleate (18:2n6)	HMDB0006270,HMDB0000673	met-d-LA	GCST90200354	2:20121380-20621380	-0.25254	0.330469	0.444756	FALSE
925255	MR-PCA	linoleate (18:2n6)	HMDB0006270,HMDB0000673	met-d-LA	GCST90200354	2:20982195-21774000	-0.210661	0.185696	0.256612	FALSE
925258	MR-PCA	linoleate (18:2n6)	HMDB0006270,HMDB0000673	met-d-LA	GCST90200354	2:27174636-28253616	0.738591	0.295644	0.0124811	TRUE
925261	MR-PCA	linoleate (18:2n6)	HMDB0006270,HMDB0000673	met-d-LA	GCST90200354	2:43822576-44322576	0.385577	0.30122	0.200528	FALSE
925267	MR-PCA	linoleate (18:2n6)	HMDB0006270,HMDB0000673	met-d-LA	GCST90200354	3:18014056-18514056	0.516184	0.413585	0.212005	FALSE
925273	MR-PCA	linoleate (18:2n6)	HMDB0006270,HMDB0000673	met-d-LA	GCST90200354	4:3193931-3693931	0.0219633	0.364573	0.951961	FALSE
925276	MR-PCA	linoleate (18:2n6)	HMDB0006270,HMDB0000673	met-d-LA	GCST90200354	4:155239608-155739608	0.0329222	0.320403	0.91816	FALSE
925279	MR-PCA	linoleate (18:2n6)	HMDB0006270,HMDB0000673	met-d-LA	GCST90200354	5:74130959-75466636	-0.412045	0.273713	0.132224	FALSE
925282	MR-PCA	linoleate (18:2n6)	HMDB0006270,HMDB0000673	met-d-LA	GCST90200354	5:156147673-156647673	0.28666	0.328839	0.383354	FALSE
925285	MR-PCA	linoleate (18:2n6)	HMDB0006270,HMDB0000673	met-d-LA	GCST90200354	6:160035700-161910100	0.0200884	0.14173	0.887288	FALSE
925288	MR-PCA	linoleate (18:2n6)	HMDB0006270,HMDB0000673	met-d-LA	GCST90200354	7:72787366-73287366	0.310136	0.388029	0.424139	FALSE
925294	MR-PCA	linoleate (18:2n6)	HMDB0006270,HMDB0000673	met-d-LA	GCST90200354	8:8937242-9437242	1.04438	0.364228	0.00413887	TRUE
925297	MR-PCA	linoleate (18:2n6)	HMDB0006270,HMDB0000673	met-d-LA	GCST90200354	8:9546321-10533748	-0.117232	0.411424	0.775688	FALSE
925303	MR-PCA	linoleate (18:2n6)	HMDB0006270,HMDB0000673	met-d-LA	GCST90200354	8:11146856-11949988	0.230613	0.379389	0.543285	FALSE
925306	MR-PCA	linoleate (18:2n6)	HMDB0006270,HMDB0000673	met-d-LA	GCST90200354	8:19632950-20132950	0.0572586	0.447519	0.898191	FALSE
925309	MR-PCA	linoleate (18:2n6)	HMDB0006270,HMDB0000673	met-d-LA	GCST90200354	8:59127357-59627357	0.213795	0.56745	0.706349	FALSE
925312	MR-PCA	linoleate (18:2n6)	HMDB0006270,HMDB0000673	met-d-LA	GCST90200354	8:126256694-126756694	0.12869	0.289689	0.656873	FALSE
925315	MR-PCA	linoleate (18:2n6)	HMDB0006270,HMDB0000673	met-d-LA	GCST90200354	9:15050968-15550968	-0.287199	0.328072	0.381348	FALSE
925318	MR-PCA	linoleate (18:2n6)	HMDB0006270,HMDB0000673	met-d-LA	GCST90200354	9:107339744-107911742	0.238656	0.245557	0.331102	FALSE
925321	MR-PCA	linoleate (18:2n6)	HMDB0006270,HMDB0000673	met-d-LA	GCST90200354	9:135899709-136399709	-0.155413	0.391184	0.691155	FALSE
925324	MR-PCA	linoleate (18:2n6)	HMDB0006270,HMDB0000673	met-d-LA	GCST90200354	10:45748984-46248984	0.377112	0.536788	0.482345	FALSE
925327	MR-PCA	linoleate (18:2n6)	HMDB0006270,HMDB0000673	met-d-LA	GCST90200354	11:47128476-48412305	-0.405689	0.458642	0.376402	FALSE
925333	MR-PCA	linoleate (18:2n6)	HMDB0006270,HMDB0000673	met-d-LA	GCST90200354	11:61338305-61838305	0.143979	0.185144	0.436769	FALSE
925336	MR-PCA	linoleate (18:2n6)	HMDB0006270,HMDB0000673	met-d-LA	GCST90200354	11:116373213-117240851	0.0870611	0.159126	0.584296	FALSE
925339	MR-PCA	linoleate (18:2n6)	HMDB0006270,HMDB0000673	met-d-LA	GCST90200354	12:109623145-110123145	0.335111	0.483096	0.487886	FALSE
925342	MR-PCA	linoleate (18:2n6)	HMDB0006270,HMDB0000673	met-d-LA	GCST90200354	12:111660219-113156415	0.343404	0.464913	0.460124	FALSE
925345	MR-PCA	linoleate (18:2n6)	HMDB0006270,HMDB0000673	met-d-LA	GCST90200354	12:121165293-121665293	0.0044667	0.464848	0.992333	FALSE
925351	MR-PCA	linoleate (18:2n6)	HMDB0006270,HMDB0000673	met-d-LA	GCST90200354	13:114297372-114797372	0.583228	0.419243	0.164181	FALSE
925354	MR-PCA	linoleate (18:2n6)	HMDB0006270,HMDB0000673	met-d-LA	GCST90200354	15:58324966-58973426	0.00299692	0.126515	0.981101	FALSE
925357	MR-PCA	linoleate (18:2n6)	HMDB0006270,HMDB0000673	met-d-LA	GCST90200354	16:56740716-57260486	-0.439344	0.238463	0.065417	FALSE
925360	MR-PCA	linoleate (18:2n6)	HMDB0006270,HMDB0000673	met-d-LA	GCST90200354	16:71894174-72394174	0.236856	0.410962	0.564382	FALSE
925363	MR-PCA	linoleate (18:2n6)	HMDB0006270,HMDB0000673	met-d-LA	GCST90200354	18:46407577-47882322	0.327879	0.172299	0.0570455	FALSE
925366	MR-PCA	linoleate (18:2n6)	HMDB0006270,HMDB0000673	met-d-LA	GCST90200354	19:10676952-11596155	-0.0633172	0.207649	0.760423	FALSE
925369	MR-PCA	linoleate (18:2n6)	HMDB0006270,HMDB0000673	met-d-LA	GCST90200354	19:18860422-19917254	-0.00544147	0.260749	0.98335	FALSE
925375	MR-PCA	linoleate (18:2n6)	HMDB0006270,HMDB0000673	met-d-LA	GCST90200354	19:44857114-46268119	0.0471572	0.115029	0.681835	FALSE
925378	MR-PCA	linoleate (18:2n6)	HMDB0006270,HMDB0000673	met-d-LA	GCST90200354	19:48918942-49418942	-0.0247522	0.395389	0.950083	FALSE
925381	MR-PCA	linoleate (18:2n6)	HMDB0006270,HMDB0000673	met-d-LA	GCST90200354	19:49766748-50266748	-0.337212	0.420511	0.422605	FALSE
925384	MR-PCA	linoleate (18:2n6)	HMDB0006270,HMDB0000673	met-d-LA	GCST90200354	20:33898488-34398488	-0.0254705	0.529647	0.961645	FALSE
925387	MR-PCA	linoleate (18:2n6)	HMDB0006270,HMDB0000673	met-d-LA	GCST90200354	20:38915692-39415692	-0.173661	0.347274	0.617025	FALSE
926704	MR-PCA	propionylcarnitine (c3)	HMDB0000824	GCST90199708	M32452	5:131457380-131957380	0.867533	0.128932	1.71275e-11	TRUE
926707	MR-PCA	propionylcarnitine (c3)	HMDB0000824	GCST90199708	M32452	6:160264283-160819068	0.781537	0.0911536	1.00085e-17	TRUE
926710	MR-PCA	propionylcarnitine (c3)	HMDB0000824	GCST90199708	M32452	10:61163353-61719938	0.931589	0.0958619	2.52616e-22	TRUE
929905	MR-PCA	taurolithocholate 3-sulfate	HMDB0002580	GCST90199809	M36850	12:21138829-21638829	0.672865	0.152671	1.04679e-05	TRUE
929908	MR-PCA	taurolithocholate 3-sulfate	HMDB0002580	GCST90199809	M36850	13:103468308-103968308	0.460011	0.124162	0.000211446	TRUE
935389	MR-PCA	deoxycholate	HMDB0000626	GCST90200386	M01114	12:21081549-21581549	0.431154	0.187597	0.0215444	TRUE
936721	MR-PCA	hexanoylcarnitine (c6)	HMDB0000756	GCST90199668	M32328	1:75544097-76764092	0.83243	0.0377129	5.76549e-108	TRUE
936724	MR-PCA	hexanoylcarnitine (c6)	HMDB0000756	GCST90199668	M32328	5:131427047-131927047	0.819251	0.163276	5.23234e-07	TRUE
936730	MR-PCA	hexanoylcarnitine (c6)	HMDB0000756	GCST90199668	M32328	6:160328860-160828860	0.557607	0.121128	4.1554e-06	TRUE
936733	MR-PCA	hexanoylcarnitine (c6)	HMDB0000756	GCST90199668	M32328	10:61195594-61695594	0.561469	0.145728	0.000116743	TRUE
937486	MR-PCA	lysine	HMDB0003405	GCST90200402	bioa_012	5:35969710-36469710	0.56874	0.0694659	2.6711e-16	TRUE
937489	MR-PCA	lysine	HMDB0003405	GCST90200402	bioa_012	8:49773600-50273600	0.708079	0.0761938	1.49817e-20	TRUE
937492	MR-PCA	lysine	HMDB0003405	GCST90200402	bioa_012	16:67600700-68679894	0.760902	0.0656466	4.58375e-31	TRUE
937495	MR-PCA	lysine	HMDB0003405	GCST90200402	bioa_012	22:37170890-37670890	0.269557	0.0512589	1.45049e-07	TRUE
948442	MR-PCA	caprylate (8:0)	HMDB0000482	M32492	GCST90200445	16:61374701-61874701	0.119751	0.179992	0.505852	FALSE
951664	MR-PCA	citrulline	HMDB0000904	M02132	bioa_005	10:97115163-97871266	0.409525	0.0637982	1.37114e-10	TRUE
952666	MR-PCA	homostachydrine*	HMDB0033433	GCST90199787	M33009	5:130363600-131959739	0.766086	0.207391	0.000220821	TRUE
953113	MR-PCA	acetylcarnitine (c2)	HMDB0000201	M32198	bior_002	5:131464409-131964409	0.952322	0.0598349	4.92212e-57	TRUE
953116	MR-PCA	acetylcarnitine (c2)	HMDB0000201	M32198	bior_002	10:61195594-61695594	0.889832	0.0434623	3.69947e-93	TRUE
954304	MR-PCA	n-acetylglycine	HMDB0000532	GCST90199688	M27710	2:211036896-212058697	0.926205	0.0570465	2.80776e-59	TRUE
954307	MR-PCA	n-acetylglycine	HMDB0000532	GCST90199688	M27710	11:67110101-67610101	0.762853	0.15796	1.3694e-06	TRUE
954634	MR-PCA	beta-hydroxyisovalerate	HMDB0000754	GCST90200322	M12129	1:151622754-152122754	0.664221	0.158045	2.63704e-05	TRUE
954637	MR-PCA	beta-hydroxyisovalerate	HMDB0000754	GCST90200322	M12129	3:182521828-183021828	0.719989	0.145464	7.43619e-07	TRUE
955459	MR-PCA	butyrylcarnitine (c4)	HMDB0002013	GCST90200673	M32412	5:131472951-131972951	0.965451	0.182164	1.15863e-07	TRUE
955462	MR-PCA	butyrylcarnitine (c4)	HMDB0002013	GCST90200673	M32412	6:160264283-160825366	0.575647	0.0984642	5.02749e-09	TRUE
955465	MR-PCA	butyrylcarnitine (c4)	HMDB0002013	GCST90200673	M32412	10:61163353-61663353	0.599063	0.110792	6.40562e-08	TRUE
955468	MR-PCA	butyrylcarnitine (c4)	HMDB0002013	GCST90200673	M32412	12:120033611-122392351	0.882694	0.0186486	0	TRUE
955945	MR-PCA	octanoylcarnitine (c8)	HMDB0000791	bior_018	M33936	1:75967169-76719596	1.16446	0.0587458	1.92338e-87	TRUE
955948	MR-PCA	octanoylcarnitine (c8)	HMDB0000791	bior_018	M33936	4:158930455-160174295	1.03752	0.0912688	6.05373e-30	TRUE
955954	MR-PCA	octanoylcarnitine (c8)	HMDB0000791	bior_018	M33936	16:15856119-16356119	1.13969	0.162238	2.14383e-12	TRUE
957169	MR-PCA	proline	HMDB0000162,HMDB0003411	GCST90200411	M01898	22:18685842-19232953	0.993902	0.0584905	9.32726e-65	TRUE
961360	MR-PCA	gamma-glutamyltyrosine	HMDB0011741	M02734	GCST90200295	4:149000783-149500783	-0.257208	0.157765	0.103032	FALSE
961363	MR-PCA	gamma-glutamyltyrosine	HMDB0011741	M02734	GCST90200295	16:71679859-72179859	0.380569	0.133291	0.00430138	TRUE
967207	MR-PCA	ergothioneine	HMDB0003045	GCST90199879	M37459	5:130173559-131971204	0.341718	0.223039	0.125499	FALSE
967210	MR-PCA	ergothioneine	HMDB0003045	GCST90199879	M37459	6:110510008-111010008	0.812157	0.257403	0.00160391	TRUE
969088	MR-PCA	stearoylcarnitine (c18)	HMDB0000848	GCST90199743	M34409	1:40156715-40656715	0.0163675	0.16482	0.920896	FALSE
969094	MR-PCA	stearoylcarnitine (c18)	HMDB0000848	GCST90199743	M34409	5:131158077-131954519	0.56308	0.128257	1.13216e-05	TRUE
973444	MR-PCA	caproate (6:0)	HMDB0000535	GCST90200450	M32489	1:75544097-76764092	0.24897	0.0903876	0.00587866	TRUE
974365	MR-PCA	adrenate (22:4n6)	HMDB0002226	M32980	GCST90199709	11:61319830-61819830	1.0846	0.0918351	3.45173e-32	TRUE
975109	MR-PCA	succinylcarnitine (c4-dc)	HMDB0061717	GCST90199848	M37058	3:67166322-67666322	0.681892	0.116437	4.73169e-09	TRUE
975112	MR-PCA	succinylcarnitine (c4-dc)	HMDB0061717	GCST90199848	M37058	6:160244521-160744521	0.387229	0.110325	0.000448311	TRUE
975115	MR-PCA	succinylcarnitine (c4-dc)	HMDB0061717	GCST90199848	M37058	9:131623256-132123256	0.678376	0.0913186	1.09692e-13	TRUE
975118	MR-PCA	succinylcarnitine (c4-dc)	HMDB0061717	GCST90199848	M37058	13:48285828-48785828	0.270125	0.186098	0.146636	FALSE
975121	MR-PCA	succinylcarnitine (c4-dc)	HMDB0061717	GCST90199848	M37058	15:63180456-63733977	0.770729	0.0560361	4.80834e-43	TRUE
975124	MR-PCA	succinylcarnitine (c4-dc)	HMDB0061717	GCST90199848	M37058	16:15885043-16385043	0.661574	0.13262	6.08586e-07	TRUE
984871	MR-PCA	spermidine	HMDB0001257	bioa_033	GCST90200423	1:247760300-248289451	0.527908	0.0861961	9.09689e-10	TRUE
984874	MR-PCA	spermidine	HMDB0001257	bioa_033	GCST90200423	19:54070939-54570939	0.0114911	0.112129	0.918375	FALSE
986410	MR-PCA	butyrylcarnitine (c4)	HMDB0002013	M32412	GCST90200673	5:131464409-131964409	1.09971	0.177699	6.06815e-10	TRUE
986413	MR-PCA	butyrylcarnitine (c4)	HMDB0002013	M32412	GCST90200673	10:61195594-61695594	1.18362	0.144639	2.76248e-16	TRUE
986419	MR-PCA	butyrylcarnitine (c4)	HMDB0002013	M32412	GCST90200673	12:120625790-121828332	1.10298	0.0190887	0	TRUE
986422	MR-PCA	butyrylcarnitine (c4)	HMDB0002013	M32412	GCST90200673	15:76285743-76785743	0.770242	0.159001	1.27091e-06	TRUE
1006018	MR-PCA	epiandrosterone sulfate	HMDB0062657	GCST90199752	M33973	7:98270815-100447642	0.753981	0.0401787	1.44093e-78	TRUE
1014850	MR-PCA	decanoylcarnitine (c10)	HMDB0000651	bior_020	GCST90199722	1:75967169-76725029	1.35153	0.071974	1.14276e-78	TRUE
1014853	MR-PCA	decanoylcarnitine (c10)	HMDB0000651	bior_020	GCST90199722	4:158930455-160174295	0.96327	0.101899	3.2855e-21	TRUE
1014856	MR-PCA	decanoylcarnitine (c10)	HMDB0000651	bior_020	GCST90199722	5:131425864-131925864	0.687855	0.29354	0.0191136	TRUE
1014859	MR-PCA	decanoylcarnitine (c10)	HMDB0000651	bior_020	GCST90199722	16:15856119-16356119	0.797002	0.155947	3.2096e-07	TRUE
1016770	MR-PCA	margarate (17:0)	HMDB0002259	M01121	GCST90200459	10:101825479-102325479	0.38797	0.116894	0.00090347	TRUE
1021777	MR-PCA	kynurenine	HMDB0000684	M15140	bioa_027	8:39556267-40056267	0.739307	0.0680962	1.85118e-27	TRUE
1021780	MR-PCA	kynurenine	HMDB0000684	M15140	bioa_027	12:111634608-112134608	0.765954	0.0544504	6.05779e-45	TRUE
1021783	MR-PCA	kynurenine	HMDB0000684	M15140	bioa_027	12:112341686-113156415	0.843907	0.0671494	3.18196e-36	TRUE
1021786	MR-PCA	kynurenine	HMDB0000684	M15140	bioa_027	16:87628822-88128822	0.951906	0.0413234	2.05551e-117	TRUE
1022608	MR-PCA	citrulline	HMDB0000904	M02132	GCST90200403	10:97115163-97871266	0.323916	0.122512	0.00819453	TRUE
1022743	MR-PCA	bilirubin (z,z)	HMDB0000054	M27716	GCST90200704	2:234140469-234918570	1.53207	0.0323677	0	TRUE
1036636	MR-PCA	3-(4-hydroxyphenyl)lactate	HMDB0000755	M32197	GCST90200371	17:79879970-80379970	1.27827	0.135467	3.87088e-21	TRUE
1036951	MR-PCA	palmitoylcarnitine (c16)	HMDB0000222	GCST90199666	M22189	5:131158077-131927047	0.641081	0.134656	1.92752e-06	TRUE
1037875	MR-PCA	palmitoleate (16:1n7)	HMDB0003229	M33447	GCST90200388	10:101825479-102325479	0.627553	0.107767	5.77196e-09	TRUE
1043686	MR-PCA	phenyllactate (pla)	HMDB0000779,HMDB0000563	GCST90199664	M22130	16:58502466-59065575	0.682859	0.0705556	3.72805e-22	TRUE
1044025	MR-PCA	alpha-hydroxyisovalerate	HMDB0000407	M33937	GCST90199736	11:18094064-18594064	1.19393	0.104478	3.04656e-30	TRUE
1045294	MR-PCA	erythritol	HMDB0002994	GCST90199667	M20699	1:45801053-46657287	1.06812	0.177163	1.64944e-09	TRUE
1045570	MR-PCA	proline	HMDB0000162,HMDB0003411	GCST90200411	bioa_017	22:18685842-19232953	0.930434	0.0285956	3.12799e-232	TRUE
1047190	MR-PCA	thymol sulfate	HMDB0062720	GCST90199827	M36095	10:96142306-96944591	0.608963	0.200874	0.00243288	TRUE
1056463	MR-PCA	dimethylarginine (sdma + adma)	HMDB0003334,HMDB0001539	GCST90199832	M36808	1:85603902-86103902	0.518351	0.189221	0.0061553	TRUE
1056466	MR-PCA	dimethylarginine (sdma + adma)	HMDB0003334,HMDB0001539	GCST90199832	M36808	5:34787115-35287115	0.610844	0.0937501	7.23691e-11	TRUE
1058353	MR-PCA	bilirubin (e,z or z,e)*	HMDB0000488	M34106	GCST90200687	2:234418570-234918570	2.04773	0.047008	0	TRUE
1061935	MR-PCA	carnitine	HMDB0000062	bior_001	M15500	1:151688763-152188763	0.535048	0.354198	0.130893	FALSE
1061938	MR-PCA	carnitine	HMDB0000062	bior_001	M15500	3:52821652-53321652	0.695694	0.39192	0.0758824	FALSE
1061941	MR-PCA	carnitine	HMDB0000062	bior_001	M15500	5:129521300-131977680	0.844109	0.0923743	6.36616e-20	TRUE
1061944	MR-PCA	carnitine	HMDB0000062	bior_001	M15500	5:150551545-151051545	1.01721	0.219649	3.63774e-06	TRUE
1061947	MR-PCA	carnitine	HMDB0000062	bior_001	M15500	6:13883573-14383573	0.668048	0.168007	6.99912e-05	TRUE
1061950	MR-PCA	carnitine	HMDB0000062	bior_001	M15500	6:43105851-43605851	1.20763	0.298078	5.09124e-05	TRUE
1061953	MR-PCA	carnitine	HMDB0000062	bior_001	M15500	10:45781747-46281747	0.907806	0.205889	1.03757e-05	TRUE
1061956	MR-PCA	carnitine	HMDB0000062	bior_001	M15500	10:51332686-51832686	1.29294	0.290998	8.86564e-06	TRUE
1061959	MR-PCA	carnitine	HMDB0000062	bior_001	M15500	10:60815168-62034928	0.85293	0.0571225	2.05346e-50	TRUE
1061962	MR-PCA	carnitine	HMDB0000062	bior_001	M15500	17:19190538-19690538	0.624423	0.358435	0.0814946	FALSE
1063615	MR-PCA	4-acetamidobutanoate	HMDB0003681	GCST90200311	M01558	8:18005709-18505709	1.13967	0.0743112	4.36212e-53	TRUE
1065721	MR-PCA	1,5-anhydroglucitol (1,5-ag)	HMDB0002712	GCST90199648	M20675	2:135179288-136957982	1.48464	0.14143	8.8792e-26	TRUE
1065724	MR-PCA	1,5-anhydroglucitol (1,5-ag)	HMDB0002712	GCST90199648	M20675	7:141552826-142052826	1.15198	0.145392	2.31366e-15	TRUE
1065829	MR-PCA	threonate	HMDB0000943	GCST90199687	M27738	5:138435979-138935979	0.638626	0.159455	6.19999e-05	TRUE
1078288	MR-PCA	palmitate (16:0)	HMDB0000220	M01336	GCST90200397	10:101825479-102325479	0.24934	0.126856	0.0493528	TRUE
1078792	MR-PCA	glycochenodeoxycholate	HMDB0000637	M32346	GCST90200342	6:156877825-157377825	0.196634	0.152096	0.19607	FALSE
1081513	MR-PCA	myristoleate (14:1n5)	HMDB0002000	M32418	GCST90199715	10:101825479-102325479	0.445257	0.0979694	5.49714e-06	TRUE
1086697	MR-PCA	indolepropionate	HMDB0002302	GCST90199686	M32405	16:20194695-21450153	0.813766	0.0952192	1.27168e-17	TRUE
1089238	MR-PCA	inosine	HMDB0000195	M01123	GCST90200394	6:85876680-86677325	-0.0831553	0.0879547	0.344438	FALSE
1090681	MR-PCA	malate	HMDB0031518,HMDB0000156,HMDB0000744	M01303	GCST90200398	17:79941425-80441425	1.32411	0.138007	8.4309e-22	TRUE
1090798	MR-PCA	2-aminobutyrate	HMDB0000452	GCST90200305	M32348	2:64970910-65470910	0.834027	0.0929564	2.90559e-19	TRUE
1090801	MR-PCA	2-aminobutyrate	HMDB0000452	GCST90200305	M32348	4:88993818-89493818	0.750608	0.119905	3.84911e-10	TRUE
1091611	MR-PCA	proline	HMDB0000162,HMDB0003411	M01898	bioa_017	22:18665282-19383605	0.962451	0.0206521	0	TRUE
1098784	MR-PCA	proline	HMDB0000162,HMDB0003411	bioa_017	GCST90200411	10:97358422-97858422	0.732279	0.281619	0.00931565	TRUE
1098787	MR-PCA	proline	HMDB0000162,HMDB0003411	bioa_017	GCST90200411	12:46935518-47435518	0.796624	0.220997	0.000312538	TRUE
1098790	MR-PCA	proline	HMDB0000162,HMDB0003411	bioa_017	GCST90200411	22:18640615-19782378	1.04711	0.0582314	2.7051e-72	TRUE
1099297	MR-PCA	n-acetylglycine	HMDB0000532	M27710	GCST90199688	2:211331245-212112097	0.930794	0.0531804	1.36958e-68	TRUE
1099300	MR-PCA	n-acetylglycine	HMDB0000532	M27710	GCST90199688	11:67117922-67617922	1.14362	0.162889	2.20527e-12	TRUE
1100242	MR-PCA	lactate	HMDB0000190	met-d-Lactate	GCST90200408	2:27348097-28101918	0.911755	0.418414	0.0293261	TRUE
1100248	MR-PCA	lactate	HMDB0000190	met-d-Lactate	GCST90200408	6:135171067-135671067	-0.0767398	0.396867	0.846674	FALSE
1100251	MR-PCA	lactate	HMDB0000190	met-d-Lactate	GCST90200408	8:106333124-106833124	-0.118886	0.517044	0.818143	FALSE
1100254	MR-PCA	lactate	HMDB0000190	met-d-Lactate	GCST90200408	9:4513176-5186407	0.0514592	0.269751	0.848709	FALSE
1100257	MR-PCA	lactate	HMDB0000190	met-d-Lactate	GCST90200408	10:2727379-3389269	-0.0322747	0.234776	0.890659	FALSE
1100260	MR-PCA	lactate	HMDB0000190	met-d-Lactate	GCST90200408	11:118839742-119339742	0.261607	0.421897	0.535209	FALSE
1100266	MR-PCA	lactate	HMDB0000190	met-d-Lactate	GCST90200408	12:111682800-113133476	-0.0097481	0.340384	0.977153	FALSE
1100269	MR-PCA	lactate	HMDB0000190	met-d-Lactate	GCST90200408	20:8379807-8879807	-0.320047	0.360266	0.374346	FALSE
1100272	MR-PCA	lactate	HMDB0000190	met-d-Lactate	GCST90200408	22:21708872-22208872	0.150652	0.611008	0.805246	FALSE
1100758	MR-PCA	butyrylcarnitine (c4)	HMDB0002013	bior_006	M32412	2:27480940-27980940	1.25652	0.354046	0.000386642	TRUE
1100761	MR-PCA	butyrylcarnitine (c4)	HMDB0002013	bior_006	M32412	5:131170249-131924888	0.847281	0.20716	4.31396e-05	TRUE
1100764	MR-PCA	butyrylcarnitine (c4)	HMDB0002013	bior_006	M32412	6:160229478-161357018	0.542727	0.0840854	1.08599e-10	TRUE
1100767	MR-PCA	butyrylcarnitine (c4)	HMDB0002013	bior_006	M32412	7:83630421-84130421	1.17238	0.352005	0.000866682	TRUE
1100770	MR-PCA	butyrylcarnitine (c4)	HMDB0002013	bior_006	M32412	10:61195594-61695594	0.786006	0.132269	2.80722e-09	TRUE
1100773	MR-PCA	butyrylcarnitine (c4)	HMDB0002013	bior_006	M32412	12:119938448-122339359	1.06244	0.0222722	0	TRUE
1100776	MR-PCA	butyrylcarnitine (c4)	HMDB0002013	bior_006	M32412	15:76226361-77280792	0.977042	0.176324	3.00477e-08	TRUE
1105651	MR-PCA	3-methoxytyrosine	HMDB0001434	GCST90200328	M12017	7:50324483-50837972	0.442802	0.113957	0.000102034	TRUE
1105654	MR-PCA	3-methoxytyrosine	HMDB0001434	GCST90200328	M12017	11:1960658-2460658	0.509959	0.106577	1.71067e-06	TRUE
1105657	MR-PCA	3-methoxytyrosine	HMDB0001434	GCST90200328	M12017	14:55086277-55586277	0.537468	0.164954	0.00112086	TRUE
1108951	MR-PCA	decanoylcarnitine (c10)	HMDB0000651	GCST90199722	M33941	1:75544097-76764092	0.811393	0.0556414	3.62692e-48	TRUE
1108954	MR-PCA	decanoylcarnitine (c10)	HMDB0000651	GCST90199722	M33941	4:159109555-159879814	0.902029	0.107202	3.95332e-17	TRUE
1108960	MR-PCA	adrenate (22:4n6)	HMDB0002226	GCST90199709	M32980	11:61319830-61819830	0.897447	0.0891294	7.5714e-24	TRUE
1108963	MR-PCA	docosapentaenoate (n3 dpa; 22:5n3)	HMDB0006528	GCST90199713	M32504	11:61314299-61814299	0.655835	0.109434	2.06066e-09	TRUE
1108978	MR-PCA	decanoylcarnitine (c10)	HMDB0000651	GCST90199722	bior_020	1:75544097-76764092	0.715373	0.0267913	4.49333e-157	TRUE
1108981	MR-PCA	decanoylcarnitine (c10)	HMDB0000651	GCST90199722	bior_020	4:159109555-159879814	0.929295	0.0504771	1.08799e-75	TRUE
1108990	MR-PCA	octanoylcarnitine (c8)	HMDB0000791	GCST90199720	bior_018	1:75544097-76764092	0.750277	0.0214664	1.23796e-267	TRUE
1108993	MR-PCA	octanoylcarnitine (c8)	HMDB0000791	GCST90199720	bior_018	4:159109555-159887113	0.849094	0.0483364	4.46138e-69	TRUE
1117327	MR-PCA	acetylcarnitine (c2)	HMDB0000201	GCST90199669	M32198	5:131158077-131927047	0.87919	0.159589	3.60684e-08	TRUE
1117333	MR-PCA	acetylcarnitine (c2)	HMDB0000201	GCST90199669	M32198	10:61163353-61719938	0.986892	0.109918	2.74735e-19	TRUE
1117429	MR-PCA	10-undecenoate (11:1n1)	HMDB0033724	M32497	GCST90199716	1:47135304-47887999	1.1622	0.0591569	6.24647e-86	TRUE
1117720	MR-PCA	trans-4-hydroxyproline	HMDB0000725	GCST90200292	M32319	2:64981245-65481245	0.295076	0.149045	0.0477281	TRUE
1121638	MR-PCA	hexanoylcarnitine (c6)	HMDB0000756	bior_015	M32328	1:75691778-77042423	1.24234	0.0569158	1.26734e-105	TRUE
1121641	MR-PCA	hexanoylcarnitine (c6)	HMDB0000756	bior_015	M32328	4:159387113-159887113	0.576104	0.124511	3.71125e-06	TRUE
1121644	MR-PCA	hexanoylcarnitine (c6)	HMDB0000756	bior_015	M32328	5:131487030-131987030	1.07773	0.198873	5.98644e-08	TRUE
1121647	MR-PCA	hexanoylcarnitine (c6)	HMDB0000756	bior_015	M32328	10:61179527-61679527	0.507484	0.139715	0.000280918	TRUE
1124614	MR-PCA	carnitine	HMDB0000062	GCST90199621	bior_001	5:129348195-132322308	0.743817	0.042168	1.22878e-69	TRUE
1124620	MR-PCA	carnitine	HMDB0000062	GCST90199621	bior_001	10:45771631-46271631	0.799276	0.0815495	1.11344e-22	TRUE
1124623	MR-PCA	carnitine	HMDB0000062	GCST90199621	bior_001	10:61163353-61783005	0.990486	0.0287468	3.72416e-260	TRUE
1131241	MR-PCA	isobutyrylcarnitine (c4)	HMDB0000736	M33441	GCST90199698	6:160229478-160825366	1.17389	0.0468311	1.15648e-138	TRUE
1131244	MR-PCA	isobutyrylcarnitine (c4)	HMDB0000736	M33441	GCST90199698	15:76317142-77280792	0.575726	0.128308	7.22146e-06	TRUE
1134316	MR-PCA	malate	HMDB0031518,HMDB0000156,HMDB0000744	GCST90200398	M01303	17:79941348-80441348	0.647538	0.104904	6.71419e-10	TRUE
1134319	MR-PCA	malate	HMDB0031518,HMDB0000156,HMDB0000744	GCST90200398	M01303	20:44986778-45486778	0.361993	0.107693	0.000775625	TRUE
1138843	MR-PCA	kynurenine	HMDB0000684	GCST90199636	bioa_027	8:39554593-40054593	0.880443	0.0797294	2.37294e-28	TRUE
1138846	MR-PCA	kynurenine	HMDB0000684	GCST90199636	bioa_027	12:111809557-113090766	0.8262	0.0700857	4.47832e-32	TRUE
1138849	MR-PCA	kynurenine	HMDB0000684	GCST90199636	bioa_027	16:87568373-88128072	0.808089	0.0360637	3.34328e-111	TRUE
1140250	MR-PCA	gamma-glutamylglutamine	HMDB0011738	M02730	GCST90200301	12:56615040-57115040	1.09352	0.109337	1.50179e-23	TRUE
1147555	MR-PCA	glycerate	HMDB0000139,HMDB0006372	GCST90200290	M01572	5:138138980-138931033	0.757728	0.161653	2.76742e-06	TRUE
1149412	MR-PCA	caprylate (8:0)	HMDB0000482	GCST90200445	M32492	1:75544097-76499590	0.3018	0.12331	0.0143854	TRUE
1156267	MR-PCA	proline	HMDB0000162,HMDB0003411	bioa_017	M01898	2:42303578-42803578	1.51444	0.395402	0.000128078	TRUE
1156270	MR-PCA	proline	HMDB0000162,HMDB0003411	bioa_017	M01898	10:97358422-97858422	0.893156	0.289667	0.00204659	TRUE
1156273	MR-PCA	proline	HMDB0000162,HMDB0003411	bioa_017	M01898	12:46935518-47435518	1.09582	0.245085	7.77863e-06	TRUE
1156276	MR-PCA	proline	HMDB0000162,HMDB0003411	bioa_017	M01898	22:18640615-19782378	1.00671	0.0425942	1.6873e-123	TRUE
1161340	MR-PCA	glycerophosphorylcholine (gpc)	HMDB0000086	GCST90199629	M15990	1:40156715-40656715	0.265286	0.155131	0.0872516	FALSE
1163368	MR-PCA	n-acetylornithine	HMDB0003357	M15630	bioa_023	2:73124156-74349562	0.973082	0.0111465	0	TRUE
1165849	MR-PCA	propionylcarnitine (c3)	HMDB0000824	bior_003	GCST90199708	5:129570038-130070038	0.849332	0.233764	0.000279825	TRUE
1165852	MR-PCA	propionylcarnitine (c3)	HMDB0000824	bior_003	GCST90199708	5:130125578-131906517	1.18478	0.139863	2.43323e-17	TRUE
1165855	MR-PCA	propionylcarnitine (c3)	HMDB0000824	bior_003	GCST90199708	5:176547343-177047343	0.529133	0.300807	0.0785696	FALSE
1165858	MR-PCA	propionylcarnitine (c3)	HMDB0000824	bior_003	GCST90199708	6:13883573-14383573	0.7279	0.195009	0.000189477	TRUE
1165861	MR-PCA	propionylcarnitine (c3)	HMDB0000824	bior_003	GCST90199708	6:160325366-160825366	0.949253	0.0906997	1.23919e-25	TRUE
1165864	MR-PCA	propionylcarnitine (c3)	HMDB0000824	bior_003	GCST90199708	10:61053642-61791953	0.792162	0.0890217	5.65905e-19	TRUE
1165867	MR-PCA	propionylcarnitine (c3)	HMDB0000824	bior_003	GCST90199708	13:100560558-101060558	0.647539	0.18725	0.000543898	TRUE
1166518	MR-PCA	c-glycosyltryptophan	HMDB0240296	GCST90200008	M32675	4:77162140-77662140	0.118251	0.131428	0.36826	FALSE
1167319	MR-PCA	androsterone sulfate	HMDB0002759	GCST90200674	M31591	7:98270815-100447642	0.829809	0.0354477	3.42863e-121	TRUE
1167322	MR-PCA	androsterone sulfate	HMDB0002759	GCST90200674	M31591	19:48124950-48624950	0.974797	0.155266	3.42431e-10	TRUE
1167364	MR-PCA	palmitoleate (16:1n7)	HMDB0003229	GCST90200388	M33447	10:101825479-102325479	1.16264	0.149276	6.7776e-15	TRUE
1169260	MR-PCA	butyrylcarnitine (c4)	HMDB0002013	GCST90200673	bior_006	5:131472951-131972951	0.71275	0.0891979	1.3421e-15	TRUE
1169263	MR-PCA	butyrylcarnitine (c4)	HMDB0002013	GCST90200673	bior_006	6:160264283-160825366	1.04826	0.0480716	2.02099e-105	TRUE
1169266	MR-PCA	butyrylcarnitine (c4)	HMDB0002013	GCST90200673	bior_006	10:61163353-61663353	0.785479	0.054162	1.16991e-47	TRUE
1169269	MR-PCA	butyrylcarnitine (c4)	HMDB0002013	GCST90200673	bior_006	12:120033611-122392351	0.84379	0.00924186	0	TRUE
1172602	MR-PCA	indoleacetate	HMDB0000197	GCST90199683	M27513	7:50280177-50867215	0.692418	0.114145	1.31019e-09	TRUE
1172617	MR-PCA	tetradecanedioate (c14-dc)	HMDB0000872	M35669	GCST90199806	1:47135304-47635304	0.846544	0.109802	1.26079e-14	TRUE
1172620	MR-PCA	tetradecanedioate (c14-dc)	HMDB0000872	M35669	GCST90199806	12:20714321-21628021	1.1852	0.0454422	5.91437e-150	TRUE
1174741	MR-PCA	proline	HMDB0000162,HMDB0003411	M01898	GCST90200411	22:18665282-19383605	0.993593	0.0563414	1.32204e-69	TRUE
1178575	MR-PCA	indolelactate	HMDB0000671	GCST90199650	M18349	9:131315554-131815554	0.453217	0.0949886	1.8306e-06	TRUE
1178578	MR-PCA	indolelactate	HMDB0000671	GCST90199650	M18349	16:58520881-59020881	0.626029	0.135838	4.05291e-06	TRUE
1181314	MR-PCA	5-oxoproline	HMDB0000267	M01494	GCST90200280	8:144903138-145403138	1.23544	0.0440343	3.35e-173	TRUE
1194361	MR-PCA	dihomo-linolenate (20:3n3 or n6)	HMDB0002925	GCST90199820	M35718	11:61349347-61849347	1.05156	0.134304	4.89048e-15	TRUE
1196161	MR-PCA	5-oxoproline	HMDB0000267	GCST90200280	M01494	8:144861615-145802337	0.789297	0.0379159	3.03156e-96	TRUE
1196164	MR-PCA	5-oxoproline	HMDB0000267	GCST90200280	M01494	12:56615338-57115338	0.314784	0.186977	0.0922692	FALSE
1203532	MR-PCA	kynurenine	HMDB0000684	bioa_027	M15140	1:241473615-241973615	0.871326	0.202845	1.74273e-05	TRUE
1203535	MR-PCA	kynurenine	HMDB0000684	bioa_027	M15140	5:131338151-131838151	0.718889	0.348433	0.0390932	TRUE
1203538	MR-PCA	kynurenine	HMDB0000684	bioa_027	M15140	5:176563404-177063404	1.14483	0.319285	0.000336282	TRUE
1203541	MR-PCA	kynurenine	HMDB0000684	bioa_027	M15140	8:39556267-40056267	1.20323	0.166646	5.18851e-13	TRUE
1203544	MR-PCA	kynurenine	HMDB0000684	bioa_027	M15140	12:111111298-111611298	1.3196	0.311816	2.3165e-05	TRUE
1203547	MR-PCA	kynurenine	HMDB0000684	bioa_027	M15140	12:111634608-113433486	1.27274	0.148104	8.43286e-18	TRUE
1203550	MR-PCA	kynurenine	HMDB0000684	bioa_027	M15140	16:87568569-88128476	0.999674	0.0838286	8.74674e-33	TRUE
1208176	MR-PCA	octanoylcarnitine (c8)	HMDB0000791	bior_018	GCST90199720	1:75967169-76719596	1.2947	0.0547951	1.98988e-123	TRUE
1208179	MR-PCA	octanoylcarnitine (c8)	HMDB0000791	bior_018	GCST90199720	4:158930455-160174295	0.961915	0.108079	5.58082e-19	TRUE
1208185	MR-PCA	octanoylcarnitine (c8)	HMDB0000791	bior_018	GCST90199720	16:15856119-16356119	0.865739	0.158292	4.51925e-08	TRUE
1210240	MR-PCA	acetylcarnitine (c2)	HMDB0000201	GCST90199669	bior_002	5:131158077-131927047	0.904206	0.0776821	2.58567e-31	TRUE
1210246	MR-PCA	acetylcarnitine (c2)	HMDB0000201	GCST90199669	bior_002	10:61163353-61719938	1.05763	0.0535082	5.87855e-87	TRUE
1213231	MR-PCA	hexanoylcarnitine (c6)	HMDB0000756	M32328	bior_015	1:75967169-76725029	0.775164	0.0403725	3.68007e-82	TRUE
1213234	MR-PCA	hexanoylcarnitine (c6)	HMDB0000756	M32328	bior_015	4:159385244-159885244	0.850261	0.125411	1.20338e-11	TRUE
1213237	MR-PCA	hexanoylcarnitine (c6)	HMDB0000756	M32328	bior_015	5:131427997-131927997	0.664726	0.12097	3.9082e-08	TRUE
1216972	MR-PCA	tetradecanedioate (c14-dc)	HMDB0000872	GCST90199806	M35669	1:47089113-47589113	1.06408	0.147898	6.26027e-13	TRUE
1216978	MR-PCA	tetradecanedioate (c14-dc)	HMDB0000872	GCST90199806	M35669	12:20726825-21665851	0.813057	0.0465652	2.85815e-68	TRUE
1217551	MR-PCA	decanoylcarnitine (c10)	HMDB0000651	bior_020	M33941	1:75967169-76725029	1.12026	0.0770187	6.2579e-48	TRUE
1217554	MR-PCA	decanoylcarnitine (c10)	HMDB0000651	bior_020	M33941	4:158930455-160174295	1.1784	0.0896415	1.80102e-39	TRUE
1217557	MR-PCA	decanoylcarnitine (c10)	HMDB0000651	bior_020	M33941	5:131425864-131925864	1.4546	0.307537	2.24711e-06	TRUE
1217560	MR-PCA	decanoylcarnitine (c10)	HMDB0000651	bior_020	M33941	16:15856119-16356119	1.00054	0.158455	2.71289e-10	TRUE
1223812	MR-PCA	cysteine-glutathione disulfide	HMDB0000656	M35159	GCST90199784	22:24745202-25245202	1.00053	0.0590432	2.06765e-64	TRUE
1229221	MR-PCA	spermidine	HMDB0001257	GCST90200423	bioa_033	1:247789451-248289451	0.724541	0.066904	2.49343e-27	TRUE
1233952	MR-PCA	caprate (10:0)	HMDB0000511	M10642	GCST90200428	7:17037106-17537106	0.0856166	0.12614	0.497301	FALSE
1233955	MR-PCA	caprate (10:0)	HMDB0000511	M10642	GCST90200428	15:74777880-75277880	-0.0682886	0.13986	0.625362	FALSE
1240120	MR-PCA	1-methylxanthine	HMDB0010738	M34389	GCST90199763	8:18010431-18510431	0.911113	0.0569595	1.36694e-57	TRUE
1241746	MR-PCA	bilirubin (e,e)*	HMDB0240584	GCST90200686	M32586	2:233898737-234968524	0.622692	0.0284729	5.05623e-106	TRUE
1241749	MR-PCA	bilirubin (e,e)*	HMDB0240584	GCST90200686	M32586	12:21102315-21602315	0.619574	0.14215	1.30893e-05	TRUE
1247317	MR-PCA	propionylcarnitine (c3)	HMDB0000824	M32452	bior_003	5:131111778-131936146	0.795658	0.0546418	4.94744e-48	TRUE
1247320	MR-PCA	propionylcarnitine (c3)	HMDB0000824	M32452	bior_003	6:160325366-160825366	0.945884	0.0481028	4.40484e-86	TRUE
1247323	MR-PCA	propionylcarnitine (c3)	HMDB0000824	M32452	bior_003	10:61195594-61695594	0.929918	0.0415816	8.88637e-111	TRUE
1249363	MR-PCA	alpha-hydroxyisovalerate	HMDB0000407	GCST90199736	M33937	1:119653115-120251155	0.616818	0.124348	7.03476e-07	TRUE
1249366	MR-PCA	alpha-hydroxyisovalerate	HMDB0000407	GCST90199736	M33937	4:88938993-89438993	0.556127	0.119404	3.2006e-06	TRUE
1249369	MR-PCA	alpha-hydroxyisovalerate	HMDB0000407	GCST90199736	M33937	11:18050954-18590862	0.652753	0.0800477	3.50495e-16	TRUE
1249372	MR-PCA	alpha-hydroxyisovalerate	HMDB0000407	GCST90199736	M33937	12:121165390-121665390	0.255528	0.141559	0.0710593	FALSE
1250506	MR-PCA	lysine	HMDB0003405	bioa_012	GCST90200402	2:211153117-211653117	0.965039	0.314594	0.00215809	TRUE
1250509	MR-PCA	lysine	HMDB0003405	bioa_012	GCST90200402	4:139691407-140191407	0.878754	0.314691	0.00523135	TRUE
1250512	MR-PCA	lysine	HMDB0003405	bioa_012	GCST90200402	5:35740313-36514218	1.32182	0.207896	2.04314e-10	TRUE
1250515	MR-PCA	lysine	HMDB0003405	bioa_012	GCST90200402	6:131629281-132129281	0.561836	0.335583	0.0940893	FALSE
1250521	MR-PCA	lysine	HMDB0003405	bioa_012	GCST90200402	8:49737965-50237965	1.16301	0.172806	1.69498e-11	TRUE
1250524	MR-PCA	lysine	HMDB0003405	bioa_012	GCST90200402	12:56615040-57115040	0.637392	0.26708	0.0170085	TRUE
1250527	MR-PCA	lysine	HMDB0003405	bioa_012	GCST90200402	13:41274734-41774734	1.12437	0.308889	0.000272607	TRUE
1250530	MR-PCA	lysine	HMDB0003405	bioa_012	GCST90200402	14:100519367-101019367	1.26868	0.236389	8.00972e-08	TRUE
1250533	MR-PCA	lysine	HMDB0003405	bioa_012	GCST90200402	16:66562797-67385946	0.944949	0.195567	1.35272e-06	TRUE
1250536	MR-PCA	lysine	HMDB0003405	bioa_012	GCST90200402	16:67850461-68904446	0.822647	0.122358	1.77674e-11	TRUE
1250539	MR-PCA	lysine	HMDB0003405	bioa_012	GCST90200402	22:37157194-37657194	1.21608	0.215365	1.63659e-08	TRUE
1252723	MR-PCA	hexanoylcarnitine (c6)	HMDB0000756	GCST90199668	bior_015	1:74982586-75482586	0.861871	0.070241	1.30944e-34	TRUE
1252726	MR-PCA	hexanoylcarnitine (c6)	HMDB0000756	GCST90199668	bior_015	1:75544097-76764092	0.666253	0.0342253	2.10399e-84	TRUE
1252729	MR-PCA	hexanoylcarnitine (c6)	HMDB0000756	GCST90199668	bior_015	5:131427047-131927047	0.610197	0.115975	1.42915e-07	TRUE
1252732	MR-PCA	hexanoylcarnitine (c6)	HMDB0000756	GCST90199668	bior_015	5:150473155-150973155	0.218691	0.0933901	0.0191963	TRUE
1252735	MR-PCA	hexanoylcarnitine (c6)	HMDB0000756	GCST90199668	bior_015	6:160328860-160828860	0.454695	0.0843573	7.04134e-08	TRUE
1252738	MR-PCA	hexanoylcarnitine (c6)	HMDB0000756	GCST90199668	bior_015	10:61195594-61695594	0.86163	0.107932	1.42765e-15	TRUE
1258645	MR-PCA	indoleacetate	HMDB0000197	M27513	GCST90199683	7:50346357-50846357	1.09621	0.130658	4.86315e-17	TRUE
1261846	MR-PCA	gamma-glutamyltyrosine	HMDB0011741	GCST90200295	M02734	6:111287016-112044482	0.745273	0.123555	1.62042e-09	TRUE
1261852	MR-PCA	gamma-glutamyltyrosine	HMDB0011741	GCST90200295	M02734	22:24745668-25245668	0.514536	0.133221	0.000112338	TRUE
1271152	MR-PCA	acetylcarnitine (c2)	HMDB0000201	bior_002	GCST90199669	5:129945701-131993465	0.88115	0.116098	3.20639e-14	TRUE
1271155	MR-PCA	acetylcarnitine (c2)	HMDB0000201	bior_002	GCST90199669	6:160325366-160825366	0.725602	0.150248	1.36963e-06	TRUE
1271158	MR-PCA	acetylcarnitine (c2)	HMDB0000201	bior_002	GCST90199669	10:61195594-61695594	0.96115	0.0992833	3.6357e-22	TRUE
1276756	MR-PCA	2-hydroxyglutarate	HMDB0059655	GCST90199865	M37253	14:91386532-91886532	0.562226	0.128693	1.24973e-05	TRUE
1277914	MR-PCA	gamma-glutamylglutamate	HMDB0011737	GCST90200375	M36738	6:43137070-43637070	1.43693	0.442204	0.00115618	TRUE
1277917	MR-PCA	gamma-glutamylglutamate	HMDB0011737	GCST90200375	M36738	22:24745756-25245756	0.27268	0.392085	0.486767	FALSE
1289440	MR-PCA	4-acetamidobutanoate	HMDB0003681	M01558	GCST90200311	8:18010431-18510431	0.753121	0.050224	7.88859e-51	TRUE
1289443	MR-PCA	4-acetamidobutanoate	HMDB0003681	M01558	GCST90200311	18:22536478-23036478	-0.045532	0.169592	0.788329	FALSE
1294759	MR-PCA	10-undecenoate (11:1n1)	HMDB0033724	GCST90199716	M32497	1:47149497-48256123	0.824681	0.0529878	1.28666e-54	TRUE
1297768	MR-PCA	citrulline	HMDB0000904	bioa_005	M02132	2:211099261-211599261	1.14879	0.174068	4.12136e-11	TRUE
1297771	MR-PCA	citrulline	HMDB0000904	bioa_005	M02132	8:10310878-10810878	0.886866	0.238321	0.000198194	TRUE
1297774	MR-PCA	citrulline	HMDB0000904	bioa_005	M02132	8:11437159-11937159	0.966991	0.285629	0.000710535	TRUE
1297777	MR-PCA	citrulline	HMDB0000904	bioa_005	M02132	9:133044244-133627617	0.727417	0.126897	9.90572e-09	TRUE
1297780	MR-PCA	citrulline	HMDB0000904	bioa_005	M02132	9:135893372-136393372	0.962365	0.283562	0.000689205	TRUE
1297783	MR-PCA	citrulline	HMDB0000904	bioa_005	M02132	10:97138579-97638579	1.19145	0.290888	4.20528e-05	TRUE
1297786	MR-PCA	citrulline	HMDB0000904	bioa_005	M02132	17:9542768-10042768	0.969691	0.220015	1.04626e-05	TRUE
1300834	MR-PCA	dehydroepiandrosterone sulfate (dhea-s)	HMDB0001032	M32425	GCST90199673	7:98868801-99739571	0.945381	0.11218	3.53489e-17	TRUE
1300837	MR-PCA	dehydroepiandrosterone sulfate (dhea-s)	HMDB0001032	M32425	GCST90199673	19:48115523-48615523	0.520826	0.116005	7.13267e-06	TRUE
1301866	MR-PCA	phenylacetate	HMDB0000209	GCST90199630	M15958	16:20348476-20848476	0.592469	0.172148	0.000578207	TRUE
1306819	MR-PCA	cis-4-decenoylcarnitine (c10:1)	HMDB0013205	M38178	GCST90199880	1:75967169-76725029	1.28745	0.0513331	8.16177e-139	TRUE
1308073	MR-PCA	citrulline	HMDB0000904	GCST90200403	M02132	2:211084708-211584708	0.80112	0.133582	2.00733e-09	TRUE
1308076	MR-PCA	citrulline	HMDB0000904	GCST90200403	M02132	9:133044244-133573675	0.639749	0.116488	3.97486e-08	TRUE
1310788	MR-PCA	kynurenine	HMDB0000684	GCST90199636	M15140	8:39554593-40054593	1.01596	0.163215	4.82522e-10	TRUE
1310791	MR-PCA	kynurenine	HMDB0000684	GCST90199636	M15140	12:111809557-113090766	1.00264	0.143403	2.71525e-12	TRUE
1310794	MR-PCA	kynurenine	HMDB0000684	GCST90199636	M15140	16:87568373-88128072	0.790846	0.0730797	2.71709e-27	TRUE
1318090	MR-PCA	biliverdin	HMDB0001008	GCST90200706	M02137	2:233898737-234978158	0.839186	0.0294016	3.50903e-179	TRUE
1318093	MR-PCA	biliverdin	HMDB0001008	GCST90200706	M02137	12:21102315-21602315	0.671717	0.141114	1.93502e-06	TRUE
1318207	MR-PCA	1-palmitoyl-gpe (16:0)	HMDB0011503	GCST90199792	M35631	1:40168630-40668630	0.384442	0.126013	0.00228227	TRUE
1318210	MR-PCA	1-palmitoyl-gpe (16:0)	HMDB0011503	GCST90199792	M35631	12:21111587-21611587	0.558187	0.154207	0.000294927	TRUE
1318216	MR-PCA	1-palmitoyl-gpe (16:0)	HMDB0011503	GCST90199792	M35631	15:58430178-58973939	0.671054	0.0656062	1.47773e-24	TRUE
1320556	MR-PCA	citrulline	HMDB0000904	GCST90200403	bioa_005	2:211084708-211584708	0.725223	0.0650082	6.70324e-29	TRUE
1320559	MR-PCA	citrulline	HMDB0000904	GCST90200403	bioa_005	9:133044244-133573675	0.745663	0.057733	3.66992e-38	TRUE
1324060	MR-PCA	pro-hydroxy-pro	HMDB0006695	M35127	GCST90199707	13:42702145-43202145	0.213762	0.12939	0.0985196	FALSE
1344772	MR-PCA	propionylcarnitine (c3)	HMDB0000824	bior_003	M32452	2:27492603-27992603	1.45724	0.349894	3.11609e-05	TRUE
1344775	MR-PCA	propionylcarnitine (c3)	HMDB0000824	bior_003	M32452	5:129570038-130070038	0.812263	0.247834	0.00104753	TRUE
1344778	MR-PCA	propionylcarnitine (c3)	HMDB0000824	bior_003	M32452	5:130125578-131906517	0.974381	0.141869	6.50367e-12	TRUE
1344781	MR-PCA	propionylcarnitine (c3)	HMDB0000824	bior_003	M32452	5:176547343-177047343	1.39653	0.299789	3.1869e-06	TRUE
1344784	MR-PCA	propionylcarnitine (c3)	HMDB0000824	bior_003	M32452	6:13883573-14383573	0.910228	0.201153	6.03818e-06	TRUE
1344787	MR-PCA	propionylcarnitine (c3)	HMDB0000824	bior_003	M32452	6:160325366-160825366	0.794311	0.100656	2.98877e-15	TRUE
1344790	MR-PCA	propionylcarnitine (c3)	HMDB0000824	bior_003	M32452	10:61053642-61791953	0.963254	0.0906842	2.35285e-26	TRUE
1344793	MR-PCA	propionylcarnitine (c3)	HMDB0000824	bior_003	M32452	13:100560558-101060558	0.813772	0.201414	5.33854e-05	TRUE
1345801	MR-PCA	kynurenine	HMDB0000684	M15140	GCST90199636	8:39556267-40056267	0.744791	0.121884	9.92108e-10	TRUE
1345807	MR-PCA	kynurenine	HMDB0000684	M15140	GCST90199636	12:112341686-113156415	0.885743	0.130385	1.0961e-11	TRUE
1345810	MR-PCA	kynurenine	HMDB0000684	M15140	GCST90199636	16:87628822-88128822	1.0214	0.0778186	2.35511e-39	TRUE
1351324	MR-PCA	n-acetylornithine	HMDB0003357	bioa_023	M15630	2:72878681-74437061	1.02361	0.0236229	0	TRUE
1351327	MR-PCA	n-acetylornithine	HMDB0003357	bioa_023	M15630	5:950573-1450573	0.70349	0.217986	0.00124996	TRUE
1351330	MR-PCA	n-acetylornithine	HMDB0003357	bioa_023	M15630	14:23348952-23848952	0.891924	0.235752	0.00015475	TRUE
1351333	MR-PCA	n-acetylornithine	HMDB0003357	bioa_023	M15630	17:37301988-37801988	0.61219	0.323658	0.0585615	FALSE
1355929	MR-PCA	bilirubin (z,z)	HMDB0000054	GCST90200704	M27716	2:233988949-235124783	0.643489	0.0246595	4.15761e-150	TRUE
1355932	MR-PCA	bilirubin (z,z)	HMDB0000054	GCST90200704	M27716	12:21093886-21593886	0.39984	0.147328	0.00664889	TRUE
1358641	MR-PCA	1-methylxanthine	HMDB0010738	GCST90199763	M34389	8:18005709-18505709	0.859505	0.068999	1.28457e-35	TRUE
1358644	MR-PCA	1-methylxanthine	HMDB0010738	GCST90199763	M34389	15:74275585-74775585	0.206096	0.183577	0.26158	FALSE
1358647	MR-PCA	1-methylxanthine	HMDB0010738	GCST90199763	M34389	15:74777880-75599999	0.190641	0.135302	0.158834	FALSE
1360120	MR-PCA	1,5-anhydroglucitol (1,5-ag)	HMDB0002712	M20675	GCST90199648	2:135331512-137178320	0.522185	0.0740134	1.72265e-12	TRUE
1360123	MR-PCA	1,5-anhydroglucitol (1,5-ag)	HMDB0002712	M20675	GCST90199648	3:164549079-165049079	0.589553	0.160727	0.000244425	TRUE
1360126	MR-PCA	1,5-anhydroglucitol (1,5-ag)	HMDB0002712	M20675	GCST90199648	7:141551007-142051007	0.638002	0.107242	2.69507e-09	TRUE
1360366	MR-PCA	7-methylguanine	HMDB0000897	GCST90199771	M35114	2:201276330-201776330	0.257861	0.138794	0.063188	FALSE
1363663	MR-PCA	gamma-glutamylglutamine	HMDB0011738	GCST90200301	M02730	12:56615338-57115338	0.861315	0.103914	1.14463e-16	TRUE
1363666	MR-PCA	gamma-glutamylglutamine	HMDB0011738	GCST90200301	M02730	16:15885043-16385043	0.455293	0.130682	0.000494028	TRUE
1372204	MR-PCA	carnitine	HMDB0000062	M15500	bior_001	1:110368730-110868730	0.206122	0.067308	0.00219596	TRUE
1372207	MR-PCA	carnitine	HMDB0000062	M15500	bior_001	2:51081157-51581157	0.227478	0.068638	0.000919182	TRUE
1372210	MR-PCA	carnitine	HMDB0000062	M15500	bior_001	2:219011176-219511176	0.261536	0.0860866	0.0023811	TRUE
1372213	MR-PCA	carnitine	HMDB0000062	M15500	bior_001	4:167443875-167943875	0.18176	0.0668828	0.00657587	TRUE
1372216	MR-PCA	carnitine	HMDB0000062	M15500	bior_001	5:78311373-78811373	0.028736	0.084127	0.732668	FALSE
1372219	MR-PCA	carnitine	HMDB0000062	M15500	bior_001	5:131383355-131883355	0.979534	0.0501213	4.70818e-85	TRUE
1372222	MR-PCA	carnitine	HMDB0000062	M15500	bior_001	5:150178871-150678871	0.291444	0.0535594	5.28311e-08	TRUE
1372225	MR-PCA	carnitine	HMDB0000062	M15500	bior_001	6:43105851-43605851	0.464422	0.0834054	2.57313e-08	TRUE
1372228	MR-PCA	carnitine	HMDB0000062	M15500	bior_001	10:61195594-61695594	1.05743	0.0306564	1.01722e-260	TRUE
1372231	MR-PCA	carnitine	HMDB0000062	M15500	bior_001	12:46962370-47462370	0.36561	0.0916677	6.65132e-05	TRUE
1372234	MR-PCA	carnitine	HMDB0000062	M15500	bior_001	14:65241255-65741255	0.115742	0.0761015	0.128287	FALSE
1372237	MR-PCA	carnitine	HMDB0000062	M15500	bior_001	14:95770073-96270073	0.173753	0.0558007	0.00184685	TRUE
1372240	MR-PCA	carnitine	HMDB0000062	M15500	bior_001	17:45236651-46005810	0.348223	0.0947607	0.000238069	TRUE
1378486	MR-PCA	carnitine	HMDB0000062	M15500	GCST90199621	1:110368730-110868730	-0.0206768	0.143618	0.885523	FALSE
1378492	MR-PCA	carnitine	HMDB0000062	M15500	GCST90199621	2:219011176-219511176	-0.0709418	0.183148	0.698499	FALSE
1378495	MR-PCA	carnitine	HMDB0000062	M15500	GCST90199621	4:167443875-167943875	0.165714	0.141598	0.241875	FALSE
1378498	MR-PCA	carnitine	HMDB0000062	M15500	GCST90199621	5:78311373-78811373	-0.544569	0.205712	0.00811505	TRUE
1378501	MR-PCA	carnitine	HMDB0000062	M15500	GCST90199621	5:131383355-131883355	1.22976	0.0983525	7.13852e-36	TRUE
1378504	MR-PCA	carnitine	HMDB0000062	M15500	GCST90199621	5:150178871-150678871	0.27263	0.0989789	0.00587951	TRUE
1378510	MR-PCA	carnitine	HMDB0000062	M15500	GCST90199621	10:61195594-61695594	1.05284	0.0575506	9.21715e-75	TRUE
1378519	MR-PCA	carnitine	HMDB0000062	M15500	GCST90199621	14:95770073-96270073	0.0968166	0.120507	0.421737	FALSE
1378522	MR-PCA	carnitine	HMDB0000062	M15500	GCST90199621	17:45236651-46005810	0.0349853	0.168123	0.835156	FALSE
1378879	MR-PCA	7-alpha-hydroxy-3-oxo-4-cholestenoate (7-hoca)	HMDB0012458	GCST90199804	M36776	8:59117470-59617470	0.165094	0.137627	0.230307	FALSE
1385056	MR-PCA	palmitoylcarnitine (c16)	HMDB0000222	M22189	GCST90199666	5:131464409-131964409	1.14528	0.162692	1.92828e-12	TRUE
1391851	MR-PCA	tiglylcarnitine (c5:1-dc)	HMDB0002366	GCST90199800	M35428	4:88972827-89472827	-0.0337657	0.146019	0.817126	FALSE
1393993	MR-PCA	5alpha-pregnan-3beta,20alpha-diol disulfate	HMDB0094650	GCST90199838	M37198	5:35725566-36225566	0.0722681	0.0891452	0.41755	FALSE
1393996	MR-PCA	5alpha-pregnan-3beta,20alpha-diol disulfate	HMDB0094650	GCST90199838	M37198	12:21081549-21581549	0.573299	0.112905	3.82048e-07	TRUE
1393999	MR-PCA	5alpha-pregnan-3beta,20alpha-diol disulfate	HMDB0094650	GCST90199838	M37198	19:48124950-48624950	0.817742	0.0876053	1.01575e-20	TRUE
1396531	MR-PCA	pseudouridine	HMDB0000767	GCST90200443	M33442	4:77164144-77664144	0.171578	0.194495	0.377684	FALSE
1399432	MR-PCA	octanoylcarnitine (c8)	HMDB0000791	M33936	bior_018	1:75967169-76725029	0.85109	0.0241416	2.96649e-272	TRUE
1399435	MR-PCA	octanoylcarnitine (c8)	HMDB0000791	M33936	bior_018	4:159385244-159885244	0.846196	0.0420322	3.86105e-90	TRUE
1400695	MR-PCA	dihomo-linolenate (20:3n3 or n6)	HMDB0002925	M35718	GCST90199820	11:61345564-61845564	0.628366	0.100261	3.67402e-10	TRUE
1400698	MR-PCA	dihomo-linolenate (20:3n3 or n6)	HMDB0002925	M35718	GCST90199820	16:14881076-15381076	0.65132	0.140794	3.72729e-06	TRUE
1403086	MR-PCA	biliverdin	HMDB0001008	M02137	GCST90200706	2:234046650-234918570	1.17126	0.0297935	0	TRUE
1404565	MR-PCA	docosapentaenoate (n3 dpa; 22:5n3)	HMDB0006528	M32504	GCST90199713	11:61310081-61810081	1.25125	0.134348	1.23708e-20	TRUE
1406779	MR-PCA	stearidonate (18:4n3)	HMDB0006547	M33969	GCST90199721	11:61373140-61873140	0.955831	0.106844	3.6849e-19	TRUE
1409614	MR-PCA	gamma-glutamylisoleucine*	HMDB0011170	GCST90199775	M34456	22:24762758-25262758	0.25749	0.164017	0.11644	FALSE
1410577	MR-PCA	isobutyrylcarnitine (c4)	HMDB0000736	GCST90199698	M33441	4:88969645-89469645	0.252647	0.14543	0.0823447	FALSE
1410580	MR-PCA	isobutyrylcarnitine (c4)	HMDB0000736	GCST90199698	M33441	6:160018604-160831502	0.798178	0.0419789	1.31183e-80	TRUE
1410859	MR-PCA	carnitine	HMDB0000062	bior_001	GCST90199621	1:151688763-152188763	0.49721	0.330683	0.132688	FALSE
1410862	MR-PCA	carnitine	HMDB0000062	bior_001	GCST90199621	3:52821652-53321652	0.690568	0.292496	0.0182281	TRUE
1410865	MR-PCA	carnitine	HMDB0000062	bior_001	GCST90199621	5:129521300-131977680	1.1663	0.100872	6.40602e-31	TRUE
1410868	MR-PCA	carnitine	HMDB0000062	bior_001	GCST90199621	5:150551545-151051545	0.682349	0.197956	0.000566886	TRUE
1410871	MR-PCA	carnitine	HMDB0000062	bior_001	GCST90199621	6:13883573-14383573	0.914637	0.164441	2.66559e-08	TRUE
1410877	MR-PCA	carnitine	HMDB0000062	bior_001	GCST90199621	10:45781747-46281747	1.17818	0.195152	1.56782e-09	TRUE
1410883	MR-PCA	carnitine	HMDB0000062	bior_001	GCST90199621	10:60815168-62034928	0.98472	0.0555427	2.50164e-70	TRUE
1410886	MR-PCA	carnitine	HMDB0000062	bior_001	GCST90199621	17:19190538-19690538	1.40212	0.285734	9.24433e-07	TRUE
1422856	MR-PCA	1,3,7-trimethylurate	HMDB0002123	GCST90199757	M34404	6:52413813-52913813	1.59808	0.421159	0.000147952	TRUE
1422982	MR-PCA	erythritol	HMDB0002994	M20699	GCST90199667	1:45834383-47240681	0.583131	0.0801368	3.42091e-13	TRUE
1423081	MR-PCA	5alpha-androstan-3beta,17beta-diol disulfate	HMDB00493	M37190	GCST90199835	7:98891373-100265457	0.905213	0.0701341	4.11588e-38	TRUE
1423084	MR-PCA	5alpha-androstan-3beta,17beta-diol disulfate	HMDB00493	M37190	GCST90199835	12:21141352-21641352	0.968887	0.140359	5.09508e-12	TRUE
1423087	MR-PCA	5alpha-androstan-3beta,17beta-diol disulfate	HMDB00493	M37190	GCST90199835	19:48115523-48615523	0.61759	0.0911561	1.24336e-11	TRUE
1423585	MR-PCA	erythronate*	HMDB0000613	GCST90199746	M33477	3:53027063-53643844	0.675899	0.0868586	7.16113e-15	TRUE
1431211	MR-PCA	5-dodecenoate (12:1n7)	HMDB0000529	M33968	GCST90199723	10:101825479-102325479	0.605522	0.129026	2.69186e-06	TRUE
1440781	MR-PCA	nonadecanoate (19:0)	HMDB0000772	M01356	GCST90200451	10:101825479-102325479	0.19594	0.138094	0.155932	FALSE
1444147	MR-PCA	homocitrulline	HMDB0000679	M22138	GCST90199682	19:33107318-33607318	1.25913	0.0794302	1.36047e-56	TRUE
1445653	MR-PCA	2-hydroxypalmitate	HMDB0031057	M35675	GCST90199795	6:103953485-104453485	-0.188758	0.161329	0.241993	FALSE
1459354	MR-PCA	bilirubin (e,z or z,e)*	HMDB0000488	GCST90200687	M34106	2:233898737-234968524	0.487601	0.0307816	1.63121e-56	TRUE
1459357	MR-PCA	bilirubin (e,z or z,e)*	HMDB0000488	GCST90200687	M34106	12:21102315-21602315	0.437308	0.121696	0.000326329	TRUE
1462225	MR-PCA	kynurenine	HMDB0000684	bioa_027	GCST90199636	1:241473615-241973615	0.855196	0.204035	2.77208e-05	TRUE
1462231	MR-PCA	kynurenine	HMDB0000684	bioa_027	GCST90199636	5:176563404-177063404	0.338312	0.309537	0.27441	FALSE
1462234	MR-PCA	kynurenine	HMDB0000684	bioa_027	GCST90199636	8:39556267-40056267	1.05128	0.164898	1.8252e-10	TRUE
1462240	MR-PCA	kynurenine	HMDB0000684	bioa_027	GCST90199636	12:111634608-113433486	1.03613	0.185773	2.44143e-08	TRUE
1462243	MR-PCA	kynurenine	HMDB0000684	bioa_027	GCST90199636	16:87568569-88128476	1.0704	0.0797019	4.02955e-41	TRUE
1480360	MR-PCA	succinylcarnitine (c4-dc)	HMDB0061717	M37058	GCST90199848	1:185866797-186366797	-0.0889803	0.153419	0.561927	FALSE
1480363	MR-PCA	succinylcarnitine (c4-dc)	HMDB0061717	M37058	GCST90199848	3:67098332-67598332	1.20225	0.137159	1.86198e-18	TRUE
1480366	MR-PCA	succinylcarnitine (c4-dc)	HMDB0061717	M37058	GCST90199848	9:131638116-132138116	1.24056	0.110087	1.86863e-29	TRUE
1480369	MR-PCA	succinylcarnitine (c4-dc)	HMDB0061717	M37058	GCST90199848	15:63173739-63927966	1.15391	0.0588351	1.20713e-85	TRUE
1480375	MR-PCA	succinylcarnitine (c4-dc)	HMDB0061717	M37058	GCST90199848	16:62952385-63452385	-0.0115943	0.14373	0.935706	FALSE
1488202	MR-PCA	acetylcarnitine (c2)	HMDB0000201	M32198	GCST90199669	5:131464409-131964409	0.81467	0.115072	1.44509e-12	TRUE
1488205	MR-PCA	acetylcarnitine (c2)	HMDB0000201	M32198	GCST90199669	10:61195594-61695594	0.768369	0.0893649	8.10399e-18	TRUE
1489237	MR-PCA	caffeine	HMDB0001847	M00569	GCST90200436	7:17037106-17537106	0.0943454	0.128227	0.461873	FALSE
1489240	MR-PCA	caffeine	HMDB0001847	M00569	GCST90200436	15:74777880-75277880	0.264945	0.142161	0.062363	FALSE
1495162	MR-PCA	hexanoylcarnitine (c6)	HMDB0000756	M32328	GCST90199668	1:75967169-76725029	1.13786	0.0428025	1.04022e-155	TRUE
1495168	MR-PCA	hexanoylcarnitine (c6)	HMDB0000756	M32328	GCST90199668	5:131427997-131927997	0.694145	0.134633	2.52512e-07	TRUE
1500631	MR-PCA	phenyllactate (pla)	HMDB0000779,HMDB0000563	M22130	GCST90199664	16:58526314-59026314	1.38584	0.0841608	6.38066e-61	TRUE
1500778	MR-PCA	stearoylcarnitine (c18)	HMDB0000848	M34409	GCST90199743	5:131424888-131924888	1.31869	0.180748	2.97001e-13	TRUE
1513582	MR-PCA	stearate (18:0)	HMDB0000827	M01358	GCST90200390	10:101825479-102325479	0.409589	0.0930757	1.07951e-05	TRUE
1522591	MR-PCA	acetylcarnitine (c2)	HMDB0000201	bior_002	M32198	5:129945701-131993465	0.88468	0.11512	1.53195e-14	TRUE
1522594	MR-PCA	acetylcarnitine (c2)	HMDB0000201	bior_002	M32198	6:160325366-160825366	0.961623	0.164563	5.11199e-09	TRUE
1522597	MR-PCA	acetylcarnitine (c2)	HMDB0000201	bior_002	M32198	10:61195594-61695594	0.913152	0.0985182	1.88128e-20	TRUE
1523920	MR-PCA	androsterone sulfate	HMDB0002759	M31591	GCST90200674	7:98475348-100265457	1.00284	0.0356629	5.55892e-174	TRUE
1523923	MR-PCA	androsterone sulfate	HMDB0002759	M31591	GCST90200674	19:48115523-48615523	0.586745	0.114665	3.10394e-07	TRUE
1524709	MR-PCA	decanoylcarnitine (c10)	HMDB0000651	M33941	GCST90199722	1:75967169-76725029	1.17822	0.0634999	7.47125e-77	TRUE
1524712	MR-PCA	decanoylcarnitine (c10)	HMDB0000651	M33941	GCST90199722	4:159385244-160163625	0.660433	0.093723	1.83282e-12	TRUE
1535881	MR-PCA	butyrylcarnitine (c4)	HMDB0002013	M32412	bior_006	5:131464409-131964409	0.797366	0.0821065	2.69696e-22	TRUE
1535884	MR-PCA	butyrylcarnitine (c4)	HMDB0002013	M32412	bior_006	10:61195594-61695594	0.876541	0.0666738	1.77724e-39	TRUE
1535887	MR-PCA	butyrylcarnitine (c4)	HMDB0002013	M32412	bior_006	12:119943590-120443590	0.673232	0.072999	2.90289e-20	TRUE
1535890	MR-PCA	butyrylcarnitine (c4)	HMDB0002013	M32412	bior_006	12:120625790-121828332	0.930026	0.0102956	0	TRUE
1535893	MR-PCA	butyrylcarnitine (c4)	HMDB0002013	M32412	bior_006	15:76285743-76785743	0.883939	0.0812479	1.44298e-27	TRUE
1540177	MR-PCA	indolepropionate	HMDB0002302	M32405	GCST90199686	16:20241058-20741058	1.03165	0.10507	9.35652e-23	TRUE
1546666	MR-PCA	octanoylcarnitine (c8)	HMDB0000791	M33936	GCST90199720	1:75967169-76725029	1.13484	0.0462851	9.36049e-133	TRUE
1546669	MR-PCA	octanoylcarnitine (c8)	HMDB0000791	M33936	GCST90199720	4:159385244-159885244	0.51281	0.123934	3.50707e-05	TRUE
1546696	MR-PCA	hexanoylcarnitine (c6)	HMDB0000756	bior_015	GCST90199668	1:74982586-75482586	0.606783	0.069445	2.38106e-18	TRUE
1546699	MR-PCA	hexanoylcarnitine (c6)	HMDB0000756	bior_015	GCST90199668	1:75691778-77042423	1.14701	0.0403995	2.55711e-177	TRUE
1546702	MR-PCA	hexanoylcarnitine (c6)	HMDB0000756	bior_015	GCST90199668	4:159387113-159887113	0.53913	0.111839	1.43133e-06	TRUE
1546705	MR-PCA	hexanoylcarnitine (c6)	HMDB0000756	bior_015	GCST90199668	5:131487030-131987030	0.88917	0.150749	3.67137e-09	TRUE
1546708	MR-PCA	hexanoylcarnitine (c6)	HMDB0000756	bior_015	GCST90199668	10:61179527-61679527	0.576841	0.106139	5.487e-08	TRUE
1547305	MR-PCA	erythronate*	HMDB0000613	M33477	GCST90199746	3:53032188-53532188	1.18454	0.104076	5.16795e-30	TRUE
1549009	MR-PCA	2-aminobutyrate	HMDB0000452	M32348	GCST90200305	2:64958074-65458074	1.00762	0.0956425	5.944e-26	TRUE
1549012	MR-PCA	2-aminobutyrate	HMDB0000452	M32348	GCST90200305	4:88993818-89493818	1.10003	0.131154	4.97374e-17	TRUE
1551838	MR-PCA	laurate (12:0)	HMDB0000638	M01645	GCST90200350	3:157991071-158491071	-0.0828721	0.177717	0.64099	FALSE
1580395	MR-PCA	lysine	HMDB0003405	bioa_012	M01301	2:211153117-211653117	0.714734	0.341487	0.0363485	TRUE
1580398	MR-PCA	lysine	HMDB0003405	bioa_012	M01301	4:139691407-140191407	0.524999	0.324778	0.10599	FALSE
1580401	MR-PCA	lysine	HMDB0003405	bioa_012	M01301	5:35740313-36514218	0.961304	0.199668	1.47568e-06	TRUE
1580404	MR-PCA	lysine	HMDB0003405	bioa_012	M01301	6:131629281-132129281	0.139022	0.347308	0.688946	FALSE
1580407	MR-PCA	lysine	HMDB0003405	bioa_012	M01301	8:17121081-17621081	0.9797	0.172154	1.26415e-08	TRUE
1580410	MR-PCA	lysine	HMDB0003405	bioa_012	M01301	8:49737965-50237965	0.695713	0.160295	1.42349e-05	TRUE
1580413	MR-PCA	lysine	HMDB0003405	bioa_012	M01301	12:56615040-57115040	1.06741	0.273618	9.57601e-05	TRUE
1580416	MR-PCA	lysine	HMDB0003405	bioa_012	M01301	13:41274734-41774734	0.803256	0.318851	0.0117615	TRUE
1580419	MR-PCA	lysine	HMDB0003405	bioa_012	M01301	14:100519367-101019367	0.828781	0.239565	0.000541147	TRUE
1580422	MR-PCA	lysine	HMDB0003405	bioa_012	M01301	16:66562797-67385946	0.812135	0.203848	6.77605e-05	TRUE
1580425	MR-PCA	lysine	HMDB0003405	bioa_012	M01301	16:67850461-68904446	0.760509	0.10398	2.5927e-13	TRUE
1580428	MR-PCA	lysine	HMDB0003405	bioa_012	M01301	22:37157194-37657194	0.763832	0.207796	0.000237034	TRUE
1583071	MR-PCA	lactate	HMDB0000190	met-d-Lactate	M00527	2:27348097-28101918	2.8673	0.599361	1.71905e-06	TRUE
1583077	MR-PCA	lactate	HMDB0000190	met-d-Lactate	M00527	6:135171067-135671067	0.837318	0.443081	0.0587896	FALSE
1583080	MR-PCA	lactate	HMDB0000190	met-d-Lactate	M00527	8:106333124-106833124	0.666365	0.600415	0.267068	FALSE
1583083	MR-PCA	lactate	HMDB0000190	met-d-Lactate	M00527	9:4513176-5186407	0.137263	0.347099	0.692506	FALSE
1583086	MR-PCA	lactate	HMDB0000190	met-d-Lactate	M00527	10:2727379-3389269	0.194664	0.278065	0.483885	FALSE
1583089	MR-PCA	lactate	HMDB0000190	met-d-Lactate	M00527	11:118839742-119339742	0.626229	0.528522	0.236069	FALSE
1583092	MR-PCA	lactate	HMDB0000190	met-d-Lactate	M00527	12:111162908-111662908	-0.0366356	0.570034	0.948756	FALSE
1583095	MR-PCA	lactate	HMDB0000190	met-d-Lactate	M00527	12:111682800-113133476	0.160837	0.396121	0.68472	FALSE
1583989	MR-PCA	3-phenylpropionate (hydrocinnamate)	HMDB0000764	M15749	GCST90199635	16:20233961-20733961	0.476361	0.125235	0.000142524	TRUE
