## Supplementary tables S1-S5 and S7-S16 combined in a zip format. The included files are in the xlsx file format. for "MR-link-2: pleiotropy robust *cis* Mendelian randomization validated in four independent gold-standard datasets of causality": Table_S10_weighted_mr_results.xlsx (part 1 of 3)

### Sheet: Sheet1
Method	Exposure name	Exposure accession	Outcome name	Outcome accession	Weighted alpha estimate	se(alpha)	P alpha	Bonferroni significant estimate	Uniquely causal to MR-link 2	# Meta-analyzed regions
MR-link 2	glucose	M20489	sarcosine	bioa_031	0.156771	0.0956828	0.101329	FALSE	FALSE	1
MR-IVW	glucose	M20489	sarcosine	bioa_031	0.11712	0.102467	0.253039	FALSE	FALSE	1
MR-IVW LD	glucose	M20489	sarcosine	bioa_031	0.11712	0.102467	0.253039	FALSE	FALSE	1
MR-PCA	glucose	M20489	sarcosine	bioa_031	0.102016	0.0797041	0.200568	FALSE	FALSE	1
MR-link 2	alpha-ketoglutarate	GCST90200455	kynurenate	GCST90200454	0.0974652	0.0915309	0.286951	FALSE	FALSE	1
MR-IVW	alpha-ketoglutarate	GCST90200455	kynurenate	GCST90200454	-0.060006	0.0782449	0.443141	FALSE	FALSE	1
MR-IVW LD	alpha-ketoglutarate	GCST90200455	kynurenate	GCST90200454	-0.059375	0.0822329	0.470274	FALSE	FALSE	1
MR-PCA	alpha-ketoglutarate	GCST90200455	kynurenate	GCST90200454	-0.0293598	0.0731334	0.688085	FALSE	FALSE	1
MR-link 2	glycine	met-d-Gly	paraxanthine	GCST90199654	-0.000666383	0.0237086	0.977577	FALSE	FALSE	36
MR-IVW	glycine	met-d-Gly	paraxanthine	GCST90199654	0.0318957	0.0251153	0.204095	FALSE	FALSE	36
MR-IVW LD	glycine	met-d-Gly	paraxanthine	GCST90199654	0.0243265	0.02812	0.386986	FALSE	FALSE	36
MR-PCA	glycine	met-d-Gly	paraxanthine	GCST90199654	0.00819593	0.0286954	0.775171	FALSE	FALSE	36
MR-link 2	aspartate	GCST90200370	beta-alanine	GCST90200361	0.10631	0.106795	0.319516	FALSE	FALSE	2
MR-IVW	aspartate	GCST90200370	beta-alanine	GCST90200361	0.0654637	0.0991197	0.508964	FALSE	FALSE	2
MR-IVW LD	aspartate	GCST90200370	beta-alanine	GCST90200361	0.0654637	0.0991197	0.508964	FALSE	FALSE	2
MR-PCA	aspartate	GCST90200370	beta-alanine	GCST90200361	0.0804019	0.0592618	0.174869	FALSE	FALSE	2
MR-link 2	inositol 1-phosphate (i1p)	M01481	tryptophan	GCST90200441	-0.00677436	0.0522102	0.896763	FALSE	FALSE	5
MR-IVW	inositol 1-phosphate (i1p)	M01481	tryptophan	GCST90200441	0.0113718	0.0326946	0.727975	FALSE	FALSE	6
MR-IVW LD	inositol 1-phosphate (i1p)	M01481	tryptophan	GCST90200441	0.0113718	0.0326946	0.727975	FALSE	FALSE	6
MR-PCA	inositol 1-phosphate (i1p)	M01481	tryptophan	GCST90200441	0.00734935	0.0265575	0.781985	FALSE	FALSE	6
MR-link 2	hypotaurine	GCST90200379	leucine	met-d-Leu	0.0127284	0.0241732	0.598507	FALSE	FALSE	3
MR-IVW	hypotaurine	GCST90200379	leucine	met-d-Leu	-0.00699913	0.02394	0.77001	FALSE	FALSE	3
MR-IVW LD	hypotaurine	GCST90200379	leucine	met-d-Leu	-0.00699913	0.02394	0.77001	FALSE	FALSE	3
MR-PCA	hypotaurine	GCST90200379	leucine	met-d-Leu	-0.000757422	0.0164535	0.963283	FALSE	FALSE	3
MR-link 2	arachidonate (20:4n6)	M01110	dehydroepiandrosterone sulfate (dhea-s)	GCST90199673	-0.0472963	0.0496996	0.341277	FALSE	FALSE	1
MR-IVW	arachidonate (20:4n6)	M01110	dehydroepiandrosterone sulfate (dhea-s)	GCST90199673	-0.0655141	0.0497076	0.187507	FALSE	FALSE	1
MR-IVW LD	arachidonate (20:4n6)	M01110	dehydroepiandrosterone sulfate (dhea-s)	GCST90199673	-0.0655141	0.0497076	0.187507	FALSE	FALSE	1
MR-PCA	arachidonate (20:4n6)	M01110	dehydroepiandrosterone sulfate (dhea-s)	GCST90199673	-0.0789443	0.047393	0.0957658	FALSE	FALSE	1
MR-link 2	n-acetylglucosaminylasparagine	GCST90200316	hippurate	M15753	0.00240976	0.0371041	0.948217	FALSE	FALSE	2
MR-IVW	n-acetylglucosaminylasparagine	GCST90200316	hippurate	M15753	-0.00294477	0.0424555	0.944702	FALSE	FALSE	2
MR-IVW LD	n-acetylglucosaminylasparagine	GCST90200316	hippurate	M15753	-0.00301134	0.0417361	0.942481	FALSE	FALSE	2
MR-PCA	n-acetylglucosaminylasparagine	GCST90200316	hippurate	M15753	0.0268707	0.0397053	0.498563	FALSE	FALSE	2
MR-link 2	glycine	met-d-Gly	glutamate	GCST90200412	0.00991004	0.0229881	0.666399	FALSE	FALSE	36
MR-IVW	glycine	met-d-Gly	glutamate	GCST90200412	0.0499781	0.024315	0.0398367	FALSE	FALSE	36
MR-IVW LD	glycine	met-d-Gly	glutamate	GCST90200412	0.0458329	0.0273494	0.0937715	FALSE	FALSE	36
MR-PCA	glycine	met-d-Gly	glutamate	GCST90200412	0.0338452	0.0279097	0.225257	FALSE	FALSE	36
MR-link 2	threonine	GCST90200432	alanine	bioa_001	-0.179176	0.0632765	0.00463106	FALSE	FALSE	2
MR-IVW	threonine	GCST90200432	alanine	bioa_001	-0.321907	0.037285	5.94101e-18	TRUE	FALSE	2
MR-IVW LD	threonine	GCST90200432	alanine	bioa_001	-0.321907	0.037285	5.94101e-18	TRUE	FALSE	2
MR-PCA	threonine	GCST90200432	alanine	bioa_001	-0.319523	0.0410323	6.85581e-15	TRUE	FALSE	2
MR-link 2	beta-alanine	GCST90200361	2-hydroxyglutarate	GCST90199865	0.0211782	0.0769956	0.783272	FALSE	FALSE	1
MR-IVW	beta-alanine	GCST90200361	2-hydroxyglutarate	GCST90199865	-0.00189007	0.0828754	0.981805	FALSE	FALSE	1
MR-IVW LD	beta-alanine	GCST90200361	2-hydroxyglutarate	GCST90199865	-0.00189007	0.0828754	0.981805	FALSE	FALSE	1
MR-PCA	beta-alanine	GCST90200361	2-hydroxyglutarate	GCST90199865	0.0553779	0.0755314	0.463451	FALSE	FALSE	1
MR-link 2	pantothenate	GCST90200279	serine	GCST90200415	-0.0304836	0.214213	0.886839	FALSE	FALSE	1
MR-IVW	pantothenate	GCST90200279	serine	GCST90200415	0.0644691	0.170316	0.70504	FALSE	FALSE	1
MR-IVW LD	pantothenate	GCST90200279	serine	GCST90200415	0.0644691	0.170316	0.70504	FALSE	FALSE	1
MR-PCA	pantothenate	GCST90200279	serine	GCST90200415	-0.00619105	0.10602	0.953434	FALSE	FALSE	1
MR-link 2	phosphoethanolamine	GCST90200281	valine	GCST90200442	0.128961	0.101977	0.206011	FALSE	FALSE	2
MR-IVW	phosphoethanolamine	GCST90200281	valine	GCST90200442	0.339785	0.124364	0.00629152	FALSE	FALSE	2
MR-IVW LD	phosphoethanolamine	GCST90200281	valine	GCST90200442	0.339785	0.124364	0.00629152	FALSE	FALSE	2
MR-PCA	phosphoethanolamine	GCST90200281	valine	GCST90200442	0.0916704	0.0657163	0.163033	FALSE	FALSE	2
MR-link 2	histidine	met-d-His	dimethylglycine	GCST90200424	-0.00498167	0.0794439	0.95	FALSE	FALSE	14
MR-IVW	histidine	met-d-His	dimethylglycine	GCST90200424	0.165691	0.0898296	0.0651097	FALSE	FALSE	14
MR-IVW LD	histidine	met-d-His	dimethylglycine	GCST90200424	0.168756	0.0884655	0.0564439	FALSE	FALSE	14
MR-PCA	histidine	met-d-His	dimethylglycine	GCST90200424	0.124069	0.0699684	0.0761922	FALSE	FALSE	14
MR-link 2	alpha-ketoglutaramate*	GCST90199885	choline	M15506	0.0830197	0.0806924	0.303554	FALSE	FALSE	1
MR-IVW	alpha-ketoglutaramate*	GCST90199885	choline	M15506	0.0285954	0.142977	0.841481	FALSE	FALSE	1
MR-IVW LD	alpha-ketoglutaramate*	GCST90199885	choline	M15506	0.0285954	0.142977	0.841481	FALSE	FALSE	1
MR-PCA	alpha-ketoglutaramate*	GCST90199885	choline	M15506	0.0774033	0.0793879	0.32956	FALSE	FALSE	1
MR-link 2	threonine	bioa_019	phosphate	M11438	0.000702045	0.0813746	0.993116	FALSE	FALSE	8
MR-IVW	threonine	bioa_019	phosphate	M11438	-0.0748333	0.0794147	0.346034	FALSE	FALSE	8
MR-IVW LD	threonine	bioa_019	phosphate	M11438	-0.0731021	0.0789857	0.354701	FALSE	FALSE	8
MR-PCA	threonine	bioa_019	phosphate	M11438	-0.019718	0.0737885	0.789298	FALSE	FALSE	8
MR-link 2	3-(4-hydroxyphenyl)lactate	GCST90200371	adenosine 5'-monophosphate (amp)	GCST90200356	0.137128	0.0957392	0.152057	FALSE	FALSE	2
MR-IVW	3-(4-hydroxyphenyl)lactate	GCST90200371	adenosine 5'-monophosphate (amp)	GCST90200356	0.167037	0.0890193	0.0605983	FALSE	FALSE	2
MR-IVW LD	3-(4-hydroxyphenyl)lactate	GCST90200371	adenosine 5'-monophosphate (amp)	GCST90200356	0.167037	0.0890193	0.0605983	FALSE	FALSE	2
MR-PCA	3-(4-hydroxyphenyl)lactate	GCST90200371	adenosine 5'-monophosphate (amp)	GCST90200356	0.115187	0.0754935	0.127062	FALSE	FALSE	2
MR-link 2	bilirubin (z,z)	GCST90200704	inosine	M01123	0.0199909	0.0379082	0.597951	FALSE	FALSE	2
MR-IVW	bilirubin (z,z)	GCST90200704	inosine	M01123	0.0493838	0.0440688	0.262456	FALSE	FALSE	2
MR-IVW LD	bilirubin (z,z)	GCST90200704	inosine	M01123	0.0491126	0.0445987	0.270804	FALSE	FALSE	2
MR-PCA	bilirubin (z,z)	GCST90200704	inosine	M01123	0.0113405	0.0388512	0.770365	FALSE	FALSE	2
MR-link 2	theobromine	GCST90199644	5,6-dihydrothymine	GCST90200339	0.162251	0.190483	0.394333	FALSE	FALSE	1
MR-IVW	theobromine	GCST90199644	5,6-dihydrothymine	GCST90200339	-0.441237	0.176674	0.0125086	FALSE	FALSE	1
MR-IVW LD	theobromine	GCST90199644	5,6-dihydrothymine	GCST90200339	-0.441237	0.176674	0.0125086	FALSE	FALSE	1
MR-PCA	theobromine	GCST90199644	5,6-dihydrothymine	GCST90200339	0.0928673	0.0894178	0.299002	FALSE	FALSE	1
MR-link 2	4-methyl-2-oxopentanoate	GCST90199655	2-hydroxyglutarate	M37253	0.386529	0.205347	0.0597917	FALSE	FALSE	1
MR-IVW	4-methyl-2-oxopentanoate	GCST90199655	2-hydroxyglutarate	M37253	0.395838	0.200964	0.0488731	FALSE	FALSE	1
MR-IVW LD	4-methyl-2-oxopentanoate	GCST90199655	2-hydroxyglutarate	M37253	0.395838	0.200964	0.0488731	FALSE	FALSE	1
MR-PCA	4-methyl-2-oxopentanoate	GCST90199655	2-hydroxyglutarate	M37253	0.275377	0.150968	0.0681416	FALSE	FALSE	1
MR-link 2	n6,n6,n6-trimethyllysine	GCST90200344	phenylpyruvate	GCST90200365	0.042556	0.0869055	0.624359	FALSE	FALSE	2
MR-IVW	n6,n6,n6-trimethyllysine	GCST90200344	phenylpyruvate	GCST90200365	-0.0774471	0.0780081	0.320803	FALSE	FALSE	2
MR-IVW LD	n6,n6,n6-trimethyllysine	GCST90200344	phenylpyruvate	GCST90200365	-0.0559016	0.0657483	0.395194	FALSE	FALSE	2
MR-PCA	n6,n6,n6-trimethyllysine	GCST90200344	phenylpyruvate	GCST90200365	-0.0209685	0.0592355	0.72335	FALSE	FALSE	2
MR-link 2	phenylalanine	met-d-Phe	cysteinylglycine	GCST90200364	0.0161472	0.0760301	0.831811	FALSE	FALSE	10
MR-IVW	phenylalanine	met-d-Phe	cysteinylglycine	GCST90200364	-0.0107717	0.0934136	0.908198	FALSE	FALSE	10
MR-IVW LD	phenylalanine	met-d-Phe	cysteinylglycine	GCST90200364	-0.00925679	0.0955	0.922782	FALSE	FALSE	10
MR-PCA	phenylalanine	met-d-Phe	cysteinylglycine	GCST90200364	0.0272772	0.0846935	0.7474	FALSE	FALSE	10
MR-link 2	1-methylxanthine	GCST90199763	lactate	GCST90200408	0.0550823	0.0481574	0.252708	FALSE	FALSE	3
MR-IVW	1-methylxanthine	GCST90199763	lactate	GCST90200408	0.00962984	0.0497831	0.846618	FALSE	FALSE	3
MR-IVW LD	1-methylxanthine	GCST90199763	lactate	GCST90200408	0.00962984	0.0497831	0.846618	FALSE	FALSE	3
MR-PCA	1-methylxanthine	GCST90199763	lactate	GCST90200408	0.0111223	0.0417403	0.789881	FALSE	FALSE	3
MR-link 2	acetylphosphate	M15488	dehydroepiandrosterone sulfate (dhea-s)	M32425	0.165523	0.163517	0.311408	FALSE	FALSE	2
MR-IVW	acetylphosphate	M15488	dehydroepiandrosterone sulfate (dhea-s)	M32425	0.0132987	0.125082	0.915328	FALSE	FALSE	2
MR-IVW LD	acetylphosphate	M15488	dehydroepiandrosterone sulfate (dhea-s)	M32425	0.0132987	0.125082	0.915328	FALSE	FALSE	2
MR-PCA	acetylphosphate	M15488	dehydroepiandrosterone sulfate (dhea-s)	M32425	0.0290917	0.125473	0.816649	FALSE	FALSE	2
MR-link 2	betaine	GCST90200425	citrulline	bioa_005	-0.0176627	0.0240237	0.462207	FALSE	FALSE	4
MR-IVW	betaine	GCST90200425	citrulline	bioa_005	0.0346629	0.0263162	0.187781	FALSE	FALSE	4
MR-IVW LD	betaine	GCST90200425	citrulline	bioa_005	0.0346629	0.0263162	0.187781	FALSE	FALSE	4
MR-PCA	betaine	GCST90200425	citrulline	bioa_005	-0.00207873	0.0219614	0.92459	FALSE	FALSE	4
MR-link 2	glycine	M32338	3,7-dimethylurate	GCST90199755	-0.0250314	0.03707	0.499519	FALSE	FALSE	1
MR-IVW	glycine	M32338	3,7-dimethylurate	GCST90199755	-0.00838764	0.052872	0.873952	FALSE	FALSE	1
MR-IVW LD	glycine	M32338	3,7-dimethylurate	GCST90199755	-0.00838764	0.052872	0.873952	FALSE	FALSE	1
MR-PCA	glycine	M32338	3,7-dimethylurate	GCST90199755	-0.0110313	0.0444232	0.803884	FALSE	FALSE	1
MR-link 2	pantothenate	M01508	glucose	GCST90200440	0.0163644	0.163466	0.920258	FALSE	FALSE	1
MR-IVW	pantothenate	M01508	glucose	GCST90200440	0.00780421	0.150166	0.958552	FALSE	FALSE	1
MR-IVW LD	pantothenate	M01508	glucose	GCST90200440	0.00780421	0.150166	0.958552	FALSE	FALSE	1
MR-PCA	pantothenate	M01508	glucose	GCST90200440	-0.0278698	0.15592	0.858138	FALSE	FALSE	1
MR-link 2	retinol (vitamin a)	GCST90200405	oleamide	M32458	0.107222	0.195571	0.583522	FALSE	FALSE	1
MR-IVW	retinol (vitamin a)	GCST90200405	oleamide	M32458	0.00494101	0.177876	0.977839	FALSE	FALSE	1
MR-IVW LD	retinol (vitamin a)	GCST90200405	oleamide	M32458	0.00494101	0.177876	0.977839	FALSE	FALSE	1
MR-PCA	retinol (vitamin a)	GCST90200405	oleamide	M32458	0.155299	0.161704	0.336859	FALSE	FALSE	1
MR-link 2	sphingosine	GCST90200385	4-hydroxy-2-oxoglutaric acid	GCST90199897	-0.0443712	0.215515	0.836881	FALSE	FALSE	1
MR-IVW	sphingosine	GCST90200385	4-hydroxy-2-oxoglutaric acid	GCST90199897	-0.142374	0.146803	0.332131	FALSE	FALSE	1
MR-IVW LD	sphingosine	GCST90200385	4-hydroxy-2-oxoglutaric acid	GCST90199897	-0.142374	0.146803	0.332131	FALSE	FALSE	1
MR-PCA	sphingosine	GCST90200385	4-hydroxy-2-oxoglutaric acid	GCST90199897	0.113196	0.0887731	0.202268	FALSE	FALSE	1
MR-link 2	4-methyl-2-oxopentanoate	GCST90199655	7-methylxanthine	M34390	0.0783816	0.185409	0.672479	FALSE	FALSE	1
MR-IVW	4-methyl-2-oxopentanoate	GCST90199655	7-methylxanthine	M34390	-0.0783489	0.207625	0.705907	FALSE	FALSE	1
MR-IVW LD	4-methyl-2-oxopentanoate	GCST90199655	7-methylxanthine	M34390	-0.0783489	0.207625	0.705907	FALSE	FALSE	1
MR-PCA	4-methyl-2-oxopentanoate	GCST90199655	7-methylxanthine	M34390	0.00833255	0.15599	0.9574	FALSE	FALSE	1
MR-link 2	leucine	bioa_011	mannose	M00584	-0.133882	0.156822	0.393259	FALSE	FALSE	6
MR-IVW	leucine	bioa_011	mannose	M00584	-1.2997	0.149398	3.33195e-18	TRUE	FALSE	6
MR-IVW LD	leucine	bioa_011	mannose	M00584	-1.3164	0.144553	8.4946e-20	TRUE	FALSE	6
MR-PCA	leucine	bioa_011	mannose	M00584	-0.979909	0.130011	4.80545e-14	TRUE	FALSE	6
MR-link 2	3-ureidopropionate	GCST90200283	kynurenate	GCST90200454	-0.0479949	0.141556	0.734571	FALSE	FALSE	1
MR-IVW	3-ureidopropionate	GCST90200283	kynurenate	GCST90200454	-0.0778291	0.120454	0.518193	FALSE	FALSE	1
MR-IVW LD	3-ureidopropionate	GCST90200283	kynurenate	GCST90200454	-0.0778291	0.120454	0.518193	FALSE	FALSE	1
MR-PCA	3-ureidopropionate	GCST90200283	kynurenate	GCST90200454	0.00313714	0.082331	0.969605	FALSE	FALSE	1
MR-link 2	phenylalanine	met-d-Phe	spermidine	GCST90200423	0.0420422	0.0861789	0.625658	FALSE	FALSE	10
MR-IVW	phenylalanine	met-d-Phe	spermidine	GCST90200423	0.0606883	0.0973272	0.532924	FALSE	FALSE	10
MR-IVW LD	phenylalanine	met-d-Phe	spermidine	GCST90200423	0.0452414	0.100967	0.654095	FALSE	FALSE	10
MR-PCA	phenylalanine	met-d-Phe	spermidine	GCST90200423	-0.110969	0.0895453	0.215254	FALSE	FALSE	10
MR-link 2	n1-methyl-2-pyridone-5-carboxamide	GCST90199778	thyroxine	GCST90200293	0.376419	0.125629	0.00273299	FALSE	FALSE	2
MR-IVW	n1-methyl-2-pyridone-5-carboxamide	GCST90199778	thyroxine	GCST90200293	0.108209	0.124585	0.385093	FALSE	FALSE	2
MR-IVW LD	n1-methyl-2-pyridone-5-carboxamide	GCST90199778	thyroxine	GCST90200293	0.108209	0.124585	0.385093	FALSE	FALSE	2
MR-PCA	n1-methyl-2-pyridone-5-carboxamide	GCST90199778	thyroxine	GCST90200293	0.151846	0.083124	0.0677394	FALSE	FALSE	2
MR-link 2	n-stearoyl-sphingosine (d18:1/18:0)*	GCST90200341	sarcosine	bioa_031	-0.0603719	0.0440139	0.170171	FALSE	FALSE	5
MR-IVW	n-stearoyl-sphingosine (d18:1/18:0)*	GCST90200341	sarcosine	bioa_031	-0.106928	0.0397408	0.00713154	FALSE	FALSE	5
MR-IVW LD	n-stearoyl-sphingosine (d18:1/18:0)*	GCST90200341	sarcosine	bioa_031	-0.106928	0.0397408	0.00713154	FALSE	FALSE	5
MR-PCA	n-stearoyl-sphingosine (d18:1/18:0)*	GCST90200341	sarcosine	bioa_031	-0.0266147	0.0273364	0.330256	FALSE	FALSE	5
MR-link 2	phenylalanine	bioa_016	alpha-ketobutyrate	GCST90200438	0.203195	0.105368	0.0538018	FALSE	FALSE	9
MR-IVW	phenylalanine	bioa_016	alpha-ketobutyrate	GCST90200438	0.164814	0.121539	0.175081	FALSE	FALSE	9
MR-IVW LD	phenylalanine	bioa_016	alpha-ketobutyrate	GCST90200438	0.166751	0.121874	0.171241	FALSE	FALSE	9
MR-PCA	phenylalanine	bioa_016	alpha-ketobutyrate	GCST90200438	0.233241	0.10453	0.0256599	FALSE	FALSE	9
MR-link 2	2-hydroxyphenylacetate	GCST90200369	4-methyl-2-oxopentanoate	M22116	0.0316158	0.100071	0.752054	FALSE	FALSE	2
MR-IVW	2-hydroxyphenylacetate	GCST90200369	4-methyl-2-oxopentanoate	M22116	0.123753	0.0890705	0.164717	FALSE	FALSE	2
MR-IVW LD	2-hydroxyphenylacetate	GCST90200369	4-methyl-2-oxopentanoate	M22116	0.123753	0.0890705	0.164717	FALSE	FALSE	2
MR-PCA	2-hydroxyphenylacetate	GCST90200369	4-methyl-2-oxopentanoate	M22116	0.0814103	0.0866256	0.347323	FALSE	FALSE	2
MR-link 2	thyroxine	GCST90200293	betaine	M03141	0.109608	0.29917	0.714086	FALSE	FALSE	1
MR-IVW	thyroxine	GCST90200293	betaine	M03141	-0.0145727	0.174873	0.933586	FALSE	FALSE	1
MR-IVW LD	thyroxine	GCST90200293	betaine	M03141	-0.0145727	0.174873	0.933586	FALSE	FALSE	1
MR-PCA	thyroxine	GCST90200293	betaine	M03141	0.0174189	0.158499	0.912489	FALSE	FALSE	1
MR-link 2	citrulline	M02132	retinol (vitamin a)	GCST90200405	-0.204139	0.140629	0.146609	FALSE	FALSE	1
MR-IVW	citrulline	M02132	retinol (vitamin a)	GCST90200405	-0.125514	0.155932	0.42086	FALSE	FALSE	1
MR-IVW LD	citrulline	M02132	retinol (vitamin a)	GCST90200405	-0.125514	0.155932	0.42086	FALSE	FALSE	1
MR-PCA	citrulline	M02132	retinol (vitamin a)	GCST90200405	-0.26741	0.121853	0.0281976	FALSE	FALSE	1
MR-link 2	sphingosine 1-phosphate	GCST90199657	orotidine	GCST90200681	0.363052	0.2294	0.11351	FALSE	FALSE	1
MR-IVW	sphingosine 1-phosphate	GCST90199657	orotidine	GCST90200681	0.0789576	0.225271	0.725964	FALSE	FALSE	1
MR-IVW LD	sphingosine 1-phosphate	GCST90199657	orotidine	GCST90200681	0.0802457	0.123656	0.516376	FALSE	FALSE	1
MR-PCA	sphingosine 1-phosphate	GCST90199657	orotidine	GCST90200681	0.104749	0.085355	0.219744	FALSE	FALSE	1
MR-link 2	2-hydroxyglutarate	GCST90199865	adenosine 5'-monophosphate (amp)	GCST90200356	0.207756	0.120521	0.0847415	FALSE	FALSE	2
MR-IVW	2-hydroxyglutarate	GCST90199865	adenosine 5'-monophosphate (amp)	GCST90200356	0.140093	0.095915	0.144127	FALSE	FALSE	2
MR-IVW LD	2-hydroxyglutarate	GCST90199865	adenosine 5'-monophosphate (amp)	GCST90200356	0.140093	0.095915	0.144127	FALSE	FALSE	2
MR-PCA	2-hydroxyglutarate	GCST90199865	adenosine 5'-monophosphate (amp)	GCST90200356	0.111031	0.0709709	0.11771	FALSE	FALSE	2
MR-link 2	phenylalanine	GCST90200396	sphingosine 1-phosphate	GCST90199657	0.0283946	0.096772	0.769203	FALSE	FALSE	1
MR-IVW	phenylalanine	GCST90200396	sphingosine 1-phosphate	GCST90199657	-0.18319	0.219502	0.40396	FALSE	FALSE	1
MR-IVW LD	phenylalanine	GCST90200396	sphingosine 1-phosphate	GCST90199657	-0.187505	0.100282	0.0615145	FALSE	FALSE	1
MR-PCA	phenylalanine	GCST90200396	sphingosine 1-phosphate	GCST90199657	0.0117029	0.0942575	0.901189	FALSE	FALSE	1
MR-link 2	3-hydroxybutyrate (bhba)	met-d-bOHbutyrate	phosphoethanolamine	GCST90200281	-0.0659069	0.131626	0.616572	FALSE	FALSE	15
MR-IVW	3-hydroxybutyrate (bhba)	met-d-bOHbutyrate	phosphoethanolamine	GCST90200281	-0.0055717	0.11695	0.962002	FALSE	FALSE	15
MR-IVW LD	3-hydroxybutyrate (bhba)	met-d-bOHbutyrate	phosphoethanolamine	GCST90200281	-0.00523477	0.113874	0.963334	FALSE	FALSE	15
MR-PCA	3-hydroxybutyrate (bhba)	met-d-bOHbutyrate	phosphoethanolamine	GCST90200281	-0.0178923	0.088665	0.840075	FALSE	FALSE	15
MR-link 2	2-aminobutyrate	GCST90200305	pyruvate	met-d-Pyruvate	0.0129102	0.0251565	0.607815	FALSE	FALSE	2
MR-IVW	2-aminobutyrate	GCST90200305	pyruvate	met-d-Pyruvate	-0.0101676	0.0203503	0.617338	FALSE	FALSE	2
MR-IVW LD	2-aminobutyrate	GCST90200305	pyruvate	met-d-Pyruvate	-0.0101676	0.0203503	0.617338	FALSE	FALSE	2
MR-PCA	2-aminobutyrate	GCST90200305	pyruvate	met-d-Pyruvate	-0.000150195	0.0179706	0.993331	FALSE	FALSE	2
MR-link 2	cytidine	GCST90200429	alpha-ketoglutarate	M33453	-0.220536	0.152046	0.146932	FALSE	FALSE	1
MR-IVW	cytidine	GCST90200429	alpha-ketoglutarate	M33453	-0.0711792	0.181183	0.694425	FALSE	FALSE	1
MR-IVW LD	cytidine	GCST90200429	alpha-ketoglutarate	M33453	-0.0711792	0.181183	0.694425	FALSE	FALSE	1
MR-PCA	cytidine	GCST90200429	alpha-ketoglutarate	M33453	-0.0584218	0.147916	0.692868	FALSE	FALSE	1
MR-link 2	creatinine	bioa_026	phosphoethanolamine	GCST90200281	0.0249208	0.0997013	0.802622	FALSE	FALSE	23
MR-IVW	creatinine	bioa_026	phosphoethanolamine	GCST90200281	0.0740986	0.0963189	0.441712	FALSE	FALSE	23
MR-IVW LD	creatinine	bioa_026	phosphoethanolamine	GCST90200281	0.0740986	0.0963189	0.441712	FALSE	FALSE	23
MR-PCA	creatinine	bioa_026	phosphoethanolamine	GCST90200281	0.0472629	0.0841567	0.574384	FALSE	FALSE	23
MR-link 2	sphingosine	GCST90200385	tryptophan	GCST90200441	0.118898	0.15151	0.432598	FALSE	FALSE	1
MR-IVW	sphingosine	GCST90200385	tryptophan	GCST90200441	-0.0256319	0.143967	0.858692	FALSE	FALSE	1
MR-IVW LD	sphingosine	GCST90200385	tryptophan	GCST90200441	-0.0256319	0.143967	0.858692	FALSE	FALSE	1
MR-PCA	sphingosine	GCST90200385	tryptophan	GCST90200441	0.0755119	0.087059	0.385742	FALSE	FALSE	1
MR-link 2	urate	M01604	isoleucine	M01125	0.105899	0.0448269	0.0181572	FALSE	FALSE	1
MR-IVW	urate	M01604	isoleucine	M01125	0.00887377	0.0502847	0.859924	FALSE	FALSE	1
MR-IVW LD	urate	M01604	isoleucine	M01125	0.00887377	0.0502847	0.859924	FALSE	FALSE	1
MR-PCA	urate	M01604	isoleucine	M01125	0.0261876	0.0489188	0.592423	FALSE	FALSE	1
MR-link 2	3-methyl-2-oxovalerate	M15676	glutamine	met-d-Gln	-0.0667789	0.0309821	0.0311303	FALSE	FALSE	2
MR-IVW	3-methyl-2-oxovalerate	M15676	glutamine	met-d-Gln	-0.294505	0.0250582	6.82962e-32	TRUE	FALSE	2
MR-IVW LD	3-methyl-2-oxovalerate	M15676	glutamine	met-d-Gln	-0.294505	0.0250582	6.82962e-32	TRUE	FALSE	2
MR-PCA	3-methyl-2-oxovalerate	M15676	glutamine	met-d-Gln	-0.300255	0.0259197	4.96437e-31	TRUE	FALSE	2
MR-link 2	betaine	GCST90200425	glutamine	GCST90200419	0.2174	0.0440645	8.06915e-07	TRUE	TRUE	6
MR-IVW	betaine	GCST90200425	glutamine	GCST90200419	0.0584628	0.0388409	0.132277	FALSE	TRUE	6
MR-IVW LD	betaine	GCST90200425	glutamine	GCST90200419	0.0603932	0.0391127	0.122569	FALSE	TRUE	6
MR-PCA	betaine	GCST90200425	glutamine	GCST90200419	0.0530775	0.0329877	0.107615	FALSE	TRUE	6
MR-link 2	5-methylthioadenosine (mta)	GCST90200359	glycerol	M15122	-0.0467146	0.241875	0.846853	FALSE	FALSE	1
MR-IVW	5-methylthioadenosine (mta)	GCST90200359	glycerol	M15122	0.14283	0.162306	0.378859	FALSE	FALSE	1
MR-IVW LD	5-methylthioadenosine (mta)	GCST90200359	glycerol	M15122	0.14283	0.162306	0.378859	FALSE	FALSE	1
MR-PCA	5-methylthioadenosine (mta)	GCST90200359	glycerol	M15122	0.0626569	0.159517	0.694474	FALSE	FALSE	1
MR-link 2	4-acetamidobutanoate	M01558	4-hydroxyphenylpyruvate	GCST90200300	-0.0613062	0.0515983	0.234776	FALSE	FALSE	2
MR-IVW	4-acetamidobutanoate	M01558	4-hydroxyphenylpyruvate	GCST90200300	-0.0602143	0.0979246	0.538618	FALSE	FALSE	2
MR-IVW LD	4-acetamidobutanoate	M01558	4-hydroxyphenylpyruvate	GCST90200300	-0.0494074	0.0617707	0.423796	FALSE	FALSE	2
MR-PCA	4-acetamidobutanoate	M01558	4-hydroxyphenylpyruvate	GCST90200300	-0.0158752	0.0492367	0.747129	FALSE	FALSE	2
MR-link 2	tryptophan	GCST90200441	n-palmitoyl-sphingosine (d18:1/16:0)	GCST90200336	0.00232295	0.137479	0.986519	FALSE	FALSE	2
MR-IVW	tryptophan	GCST90200441	n-palmitoyl-sphingosine (d18:1/16:0)	GCST90200336	-0.0218119	0.114627	0.849085	FALSE	FALSE	2
MR-IVW LD	tryptophan	GCST90200441	n-palmitoyl-sphingosine (d18:1/16:0)	GCST90200336	-0.0218119	0.114627	0.849085	FALSE	FALSE	2
MR-PCA	tryptophan	GCST90200441	n-palmitoyl-sphingosine (d18:1/16:0)	GCST90200336	-0.0441322	0.0663554	0.505994	FALSE	FALSE	2
MR-link 2	glutamate	bioa_007	aspartate	GCST90200370	0.263805	0.375934	0.482847	FALSE	FALSE	1
MR-IVW	glutamate	bioa_007	aspartate	GCST90200370	0.206494	0.336697	0.539682	FALSE	FALSE	1
MR-IVW LD	glutamate	bioa_007	aspartate	GCST90200370	0.206494	0.336697	0.539682	FALSE	FALSE	1
MR-PCA	glutamate	bioa_007	aspartate	GCST90200370	0.270811	0.264216	0.305381	FALSE	FALSE	1
MR-link 2	methionine	bioa_013	acetone	met-d-Acetone	-0.0870149	0.0352763	0.0136377	FALSE	FALSE	4
MR-IVW	methionine	bioa_013	acetone	met-d-Acetone	-0.0693094	0.038561	0.0722725	FALSE	FALSE	4
MR-IVW LD	methionine	bioa_013	acetone	met-d-Acetone	-0.0687043	0.0382007	0.072096	FALSE	FALSE	4
MR-PCA	methionine	bioa_013	acetone	met-d-Acetone	-0.0704288	0.0325482	0.030477	FALSE	FALSE	4
MR-link 2	kynurenate	GCST90200454	isoursodeoxycholate	GCST90199892	0.0183424	0.0540586	0.73438	FALSE	FALSE	3
MR-IVW	kynurenate	GCST90200454	isoursodeoxycholate	GCST90199892	-0.00627576	0.0462914	0.892161	FALSE	FALSE	3
MR-IVW LD	kynurenate	GCST90200454	isoursodeoxycholate	GCST90199892	-0.00627576	0.0462914	0.892161	FALSE	FALSE	3
MR-PCA	kynurenate	GCST90200454	isoursodeoxycholate	GCST90199892	0.0140365	0.04277	0.742771	FALSE	FALSE	3
MR-link 2	glycerophosphorylcholine (gpc)	GCST90199629	glycochenodeoxycholate	M32346	-0.0872246	0.210846	0.679102	FALSE	FALSE	1
MR-IVW	glycerophosphorylcholine (gpc)	GCST90199629	glycochenodeoxycholate	M32346	-0.0959386	0.164764	0.560379	FALSE	FALSE	1
MR-IVW LD	glycerophosphorylcholine (gpc)	GCST90199629	glycochenodeoxycholate	M32346	-0.0959386	0.164764	0.560379	FALSE	FALSE	1
MR-PCA	glycerophosphorylcholine (gpc)	GCST90199629	glycochenodeoxycholate	M32346	-0.140479	0.156245	0.368603	FALSE	FALSE	1
MR-link 2	asparagine	M34283	creatinine	GCST90200366	0.1845	0.128352	0.150588	FALSE	FALSE	2
MR-IVW	asparagine	M34283	creatinine	GCST90200366	-8.9614e-05	0.108419	0.999341	FALSE	FALSE	2
MR-IVW LD	asparagine	M34283	creatinine	GCST90200366	-8.9614e-05	0.108419	0.999341	FALSE	FALSE	2
MR-PCA	asparagine	M34283	creatinine	GCST90200366	0.15193	0.0940329	0.106158	FALSE	FALSE	2
MR-link 2	creatine	M27718	glycine	bioa_008	2.12856	0.397754	8.72515e-08	TRUE	FALSE	1
MR-IVW	creatine	M27718	glycine	bioa_008	2.2277	0.0352028	0	TRUE	FALSE	1
MR-IVW LD	creatine	M27718	glycine	bioa_008	2.2277	0.0352028	0	TRUE	FALSE	1
MR-PCA	creatine	M27718	glycine	bioa_008	1.86938	0.0377733	0	TRUE	FALSE	1
MR-link 2	1-methylxanthine	GCST90199763	citrate	GCST90200304	-0.0150798	0.0470853	0.748767	FALSE	FALSE	3
MR-IVW	1-methylxanthine	GCST90199763	citrate	GCST90200304	-0.0331494	0.0496528	0.504374	FALSE	FALSE	3
MR-IVW LD	1-methylxanthine	GCST90199763	citrate	GCST90200304	-0.0331494	0.0496528	0.504374	FALSE	FALSE	3
MR-PCA	1-methylxanthine	GCST90199763	citrate	GCST90200304	-0.00783352	0.0416331	0.850754	FALSE	FALSE	3
MR-link 2	eicosapentaenoate (epa; 20:5n3)	GCST90200349	3-methyl-2-oxobutyrate	GCST90199677	0.205071	0.0992445	0.0387979	FALSE	FALSE	1
MR-IVW	eicosapentaenoate (epa; 20:5n3)	GCST90200349	3-methyl-2-oxobutyrate	GCST90199677	-0.000871577	0.0778377	0.991066	FALSE	FALSE	1
MR-IVW LD	eicosapentaenoate (epa; 20:5n3)	GCST90200349	3-methyl-2-oxobutyrate	GCST90199677	-0.000871577	0.0778377	0.991066	FALSE	FALSE	1
MR-PCA	eicosapentaenoate (epa; 20:5n3)	GCST90200349	3-methyl-2-oxobutyrate	GCST90199677	0.0457941	0.0739042	0.535494	FALSE	FALSE	1
MR-link 2	4-acetamidobutanoate	M01558	5-methylthioadenosine (mta)	GCST90200359	-0.188027	0.0490103	0.000124812	FALSE	FALSE	2
MR-IVW	4-acetamidobutanoate	M01558	5-methylthioadenosine (mta)	GCST90200359	-0.17109	0.0615699	0.00545619	FALSE	FALSE	2
MR-IVW LD	4-acetamidobutanoate	M01558	5-methylthioadenosine (mta)	GCST90200359	-0.175642	0.0602377	0.00354752	FALSE	FALSE	2
MR-PCA	4-acetamidobutanoate	M01558	5-methylthioadenosine (mta)	GCST90200359	-0.18245	0.0480269	0.000145332	FALSE	FALSE	2
MR-link 2	trans-urocanate	GCST90200416	docosahexaenoate (dha; 22:6n3)	M19323	0.0576913	0.0512148	0.259972	FALSE	FALSE	2
MR-IVW	trans-urocanate	GCST90200416	docosahexaenoate (dha; 22:6n3)	M19323	0.0596074	0.0693001	0.389715	FALSE	FALSE	2
MR-IVW LD	trans-urocanate	GCST90200416	docosahexaenoate (dha; 22:6n3)	M19323	0.0596074	0.0693001	0.389715	FALSE	FALSE	2
MR-PCA	trans-urocanate	GCST90200416	docosahexaenoate (dha; 22:6n3)	M19323	0.044871	0.0512164	0.380973	FALSE	FALSE	2
MR-link 2	2-aminobutyrate	GCST90200305	citrulline	GCST90200403	-0.0436526	0.0984511	0.657481	FALSE	FALSE	2
MR-IVW	2-aminobutyrate	GCST90200305	citrulline	GCST90200403	0.0177901	0.076327	0.815701	FALSE	FALSE	2
MR-IVW LD	2-aminobutyrate	GCST90200305	citrulline	GCST90200403	0.0177901	0.076327	0.815701	FALSE	FALSE	2
MR-PCA	2-aminobutyrate	GCST90200305	citrulline	GCST90200403	0.00500165	0.0674089	0.940852	FALSE	FALSE	2
MR-link 2	arachidonate (20:4n6)	GCST90200358	5,6-dihydrothymine	GCST90200339	0.0460376	0.0499582	0.356778	FALSE	FALSE	1
MR-IVW	arachidonate (20:4n6)	GCST90200358	5,6-dihydrothymine	GCST90200339	0.0158376	0.0475713	0.739192	FALSE	FALSE	1
MR-IVW LD	arachidonate (20:4n6)	GCST90200358	5,6-dihydrothymine	GCST90200339	0.018533	0.0498063	0.709818	FALSE	FALSE	1
MR-PCA	arachidonate (20:4n6)	GCST90200358	5,6-dihydrothymine	GCST90200339	0.0027969	0.048802	0.954297	FALSE	FALSE	1
MR-link 2	2-oxoarginine*	GCST90199903	4-acetamidobutanoate	GCST90200311	0.0332717	0.0935107	0.721985	FALSE	FALSE	2
MR-IVW	2-oxoarginine*	GCST90199903	4-acetamidobutanoate	GCST90200311	0.0498728	0.0913828	0.585233	FALSE	FALSE	2
MR-IVW LD	2-oxoarginine*	GCST90199903	4-acetamidobutanoate	GCST90200311	0.0517379	0.0891305	0.561595	FALSE	FALSE	2
MR-PCA	2-oxoarginine*	GCST90199903	4-acetamidobutanoate	GCST90200311	0.033462	0.0645659	0.604277	FALSE	FALSE	2
MR-link 2	phenylalanine	GCST90200396	ornithine	bioa_014	0.0537587	0.0550016	0.328369	FALSE	FALSE	1
MR-IVW	phenylalanine	GCST90200396	ornithine	bioa_014	0.0241695	0.0642806	0.706917	FALSE	FALSE	1
MR-IVW LD	phenylalanine	GCST90200396	ornithine	bioa_014	0.0241695	0.0642806	0.706917	FALSE	FALSE	1
MR-PCA	phenylalanine	GCST90200396	ornithine	bioa_014	-0.0166889	0.0510373	0.743672	FALSE	FALSE	1
MR-link 2	glycerophosphoethanolamine	GCST90199808	stearoyl sphingomyelin (d18:1/18:0)	GCST90200335	-0.168561	0.127345	0.185618	FALSE	FALSE	2
MR-IVW	glycerophosphoethanolamine	GCST90199808	stearoyl sphingomyelin (d18:1/18:0)	GCST90200335	-0.140107	0.0997641	0.160205	FALSE	FALSE	2
MR-IVW LD	glycerophosphoethanolamine	GCST90199808	stearoyl sphingomyelin (d18:1/18:0)	GCST90200335	-0.140107	0.0997641	0.160205	FALSE	FALSE	2
MR-PCA	glycerophosphoethanolamine	GCST90199808	stearoyl sphingomyelin (d18:1/18:0)	GCST90200335	-0.0940367	0.0861325	0.274935	FALSE	FALSE	2
MR-link 2	tyrosine	bioa_021	docosahexaenoate (dha; 22:6n3)	M19323	0.0140182	0.0828315	0.86561	FALSE	FALSE	17
MR-IVW	tyrosine	bioa_021	docosahexaenoate (dha; 22:6n3)	M19323	0.0541309	0.0917748	0.555309	FALSE	FALSE	17
MR-IVW LD	tyrosine	bioa_021	docosahexaenoate (dha; 22:6n3)	M19323	0.0510124	0.0913137	0.576401	FALSE	FALSE	17
MR-PCA	tyrosine	bioa_021	docosahexaenoate (dha; 22:6n3)	M19323	0.0953699	0.0825659	0.24806	FALSE	FALSE	17
MR-link 2	hypoxanthine	M03127	beta-citrylglutamate	GCST90199911	0.0818595	0.151801	0.589711	FALSE	FALSE	1
MR-IVW	hypoxanthine	M03127	beta-citrylglutamate	GCST90199911	0.0578997	0.114217	0.612206	FALSE	FALSE	1
MR-IVW LD	hypoxanthine	M03127	beta-citrylglutamate	GCST90199911	0.0578997	0.114217	0.612206	FALSE	FALSE	1
MR-PCA	hypoxanthine	M03127	beta-citrylglutamate	GCST90199911	0.0744301	0.109485	0.496618	FALSE	FALSE	1
MR-link 2	eicosapentaenoate (epa; 20:5n3)	M18467	leucine	met-d-Leu	-0.0902406	0.0342959	0.00850756	FALSE	FALSE	1
MR-IVW	eicosapentaenoate (epa; 20:5n3)	M18467	leucine	met-d-Leu	-0.068427	0.0264611	0.00971111	FALSE	FALSE	1
MR-IVW LD	eicosapentaenoate (epa; 20:5n3)	M18467	leucine	met-d-Leu	-0.068427	0.0264611	0.00971111	FALSE	FALSE	1
MR-PCA	eicosapentaenoate (epa; 20:5n3)	M18467	leucine	met-d-Leu	-0.0829241	0.0247929	0.000823815	FALSE	FALSE	1
MR-link 2	threonine	bioa_019	phenylethylamine	bioa_015	-0.0408733	0.0946962	0.666013	FALSE	FALSE	8
MR-IVW	threonine	bioa_019	phenylethylamine	bioa_015	0.0559883	0.0775203	0.470147	FALSE	FALSE	8
MR-IVW LD	threonine	bioa_019	phenylethylamine	bioa_015	0.00680805	0.073108	0.925806	FALSE	FALSE	8
MR-PCA	threonine	bioa_019	phenylethylamine	bioa_015	0.0199936	0.0683482	0.769885	FALSE	FALSE	8
MR-link 2	creatinine	bioa_026	inosine	GCST90200394	0.0670788	0.124798	0.590923	FALSE	FALSE	23
MR-IVW	creatinine	bioa_026	inosine	GCST90200394	0.0291493	0.124492	0.814872	FALSE	FALSE	23
MR-IVW LD	creatinine	bioa_026	inosine	GCST90200394	0.0291493	0.124492	0.814872	FALSE	FALSE	23
MR-PCA	creatinine	bioa_026	inosine	GCST90200394	0.0374804	0.108775	0.730419	FALSE	FALSE	23
MR-link 2	spermidine	bioa_033	flavin adenine dinucleotide (fad)	GCST90200376	-0.13212	0.0888864	0.137177	FALSE	FALSE	2
MR-IVW	spermidine	bioa_033	flavin adenine dinucleotide (fad)	GCST90200376	-0.146166	0.081466	0.0727825	FALSE	FALSE	2
MR-IVW LD	spermidine	bioa_033	flavin adenine dinucleotide (fad)	GCST90200376	-0.146147	0.0818915	0.0743203	FALSE	FALSE	2
MR-PCA	spermidine	bioa_033	flavin adenine dinucleotide (fad)	GCST90200376	-0.135958	0.0741232	0.0666223	FALSE	FALSE	2
MR-link 2	phenylalanine	GCST90200396	5-methylthioadenosine (mta)	GCST90200359	0.469314	0.089387	1.51808e-07	TRUE	TRUE	1
MR-IVW	phenylalanine	GCST90200396	5-methylthioadenosine (mta)	GCST90200359	0.255764	0.103243	0.0132382	FALSE	TRUE	1
MR-IVW LD	phenylalanine	GCST90200396	5-methylthioadenosine (mta)	GCST90200359	0.254774	0.100493	0.0112368	FALSE	TRUE	1
MR-PCA	phenylalanine	GCST90200396	5-methylthioadenosine (mta)	GCST90200359	0.225587	0.0944539	0.0169253	FALSE	TRUE	1
MR-link 2	glycine	M32338	biliverdin	M02137	0.0351689	0.0454575	0.439129	FALSE	FALSE	1
MR-IVW	glycine	M32338	biliverdin	M02137	0.0382144	0.052673	0.468144	FALSE	FALSE	1
MR-IVW LD	glycine	M32338	biliverdin	M02137	0.0417861	0.0511098	0.4136	FALSE	FALSE	1
MR-PCA	glycine	M32338	biliverdin	M02137	0.021159	0.0582836	0.716579	FALSE	FALSE	1
MR-link 2	docosahexaenoate (dha; 22:6n3)	GCST90199651	2-hydroxyphenylacetate	GCST90200369	-0.189342	0.184119	0.303775	FALSE	FALSE	1
MR-IVW	docosahexaenoate (dha; 22:6n3)	GCST90199651	2-hydroxyphenylacetate	GCST90200369	0.15184	0.177825	0.393174	FALSE	FALSE	1
MR-IVW LD	docosahexaenoate (dha; 22:6n3)	GCST90199651	2-hydroxyphenylacetate	GCST90200369	0.15184	0.177825	0.393174	FALSE	FALSE	1
MR-PCA	docosahexaenoate (dha; 22:6n3)	GCST90199651	2-hydroxyphenylacetate	GCST90200369	-0.0839376	0.128669	0.514175	FALSE	FALSE	1
MR-link 2	caffeine	M00569	n-acetyl-aspartyl-glutamate (naag)	GCST90200684	-0.103997	0.133196	0.434931	FALSE	FALSE	2
MR-IVW	caffeine	M00569	n-acetyl-aspartyl-glutamate (naag)	GCST90200684	-0.0650075	0.108503	0.549087	FALSE	FALSE	2
MR-IVW LD	caffeine	M00569	n-acetyl-aspartyl-glutamate (naag)	GCST90200684	-0.0650075	0.108503	0.549087	FALSE	FALSE	2
MR-PCA	caffeine	M00569	n-acetyl-aspartyl-glutamate (naag)	GCST90200684	-0.0475445	0.0970526	0.624216	FALSE	FALSE	2
MR-link 2	taurine	bioa_034	glycohyocholate	GCST90199935	0.0757535	0.15002	0.61359	FALSE	FALSE	1
MR-IVW	taurine	bioa_034	glycohyocholate	GCST90199935	-0.0112977	0.125639	0.928349	FALSE	FALSE	1
MR-IVW LD	taurine	bioa_034	glycohyocholate	GCST90199935	-0.0112977	0.125639	0.928349	FALSE	FALSE	1
MR-PCA	taurine	bioa_034	glycohyocholate	GCST90199935	0.00988756	0.113384	0.930509	FALSE	FALSE	1
MR-link 2	4-hydroxyphenylpyruvate	GCST90200300	sulfate*	GCST90199896	0.595995	0.182074	0.00106271	FALSE	FALSE	2
MR-IVW	4-hydroxyphenylpyruvate	GCST90200300	sulfate*	GCST90199896	0.165466	0.113366	0.144409	FALSE	FALSE	2
MR-IVW LD	4-hydroxyphenylpyruvate	GCST90200300	sulfate*	GCST90199896	0.165466	0.113366	0.144409	FALSE	FALSE	2
MR-PCA	4-hydroxyphenylpyruvate	GCST90200300	sulfate*	GCST90199896	0.271294	0.0720244	0.000165419	FALSE	FALSE	2
MR-link 2	alpha-ketoglutarate	GCST90200455	citrulline	GCST90200403	-0.116351	0.0973771	0.232148	FALSE	FALSE	1
MR-IVW	alpha-ketoglutarate	GCST90200455	citrulline	GCST90200403	-0.0952872	0.0786448	0.22566	FALSE	FALSE	1
MR-IVW LD	alpha-ketoglutarate	GCST90200455	citrulline	GCST90200403	-0.0954182	0.0826532	0.248319	FALSE	FALSE	1
MR-PCA	alpha-ketoglutarate	GCST90200455	citrulline	GCST90200403	-0.0961551	0.0735075	0.190839	FALSE	FALSE	1
MR-link 2	docosapentaenoate (n6 dpa; 22:5n6)	GCST90199796	threonine	GCST90200432	-0.395994	0.161432	0.0141668	FALSE	FALSE	1
MR-IVW	docosapentaenoate (n6 dpa; 22:5n6)	GCST90199796	threonine	GCST90200432	-0.341005	0.136976	0.0127912	FALSE	FALSE	1
MR-IVW LD	docosapentaenoate (n6 dpa; 22:5n6)	GCST90199796	threonine	GCST90200432	-0.341005	0.136976	0.0127912	FALSE	FALSE	1
MR-PCA	docosapentaenoate (n6 dpa; 22:5n6)	GCST90199796	threonine	GCST90200432	-0.323624	0.0932938	0.000522655	FALSE	FALSE	1
MR-link 2	sphinganine	GCST90200374	inosine 5'-monophosphate (imp)	GCST90200395	0.921057	0.179807	3.01554e-07	TRUE	FALSE	1
MR-IVW	sphinganine	GCST90200374	inosine 5'-monophosphate (imp)	GCST90200395	0.875454	0.218694	6.25161e-05	FALSE	FALSE	1
MR-IVW LD	sphinganine	GCST90200374	inosine 5'-monophosphate (imp)	GCST90200395	0.875454	0.218694	6.25161e-05	FALSE	FALSE	1
MR-PCA	sphinganine	GCST90200374	inosine 5'-monophosphate (imp)	GCST90200395	0.561018	0.109088	2.70673e-07	TRUE	FALSE	1
MR-link 2	aspartate	GCST90200370	dihydroorotate	GCST90200444	-0.138249	0.117291	0.238525	FALSE	FALSE	2
MR-IVW	aspartate	GCST90200370	dihydroorotate	GCST90200444	0.0560344	0.0986284	0.569942	FALSE	FALSE	2
MR-IVW LD	aspartate	GCST90200370	dihydroorotate	GCST90200444	0.0560344	0.0986284	0.569942	FALSE	FALSE	2
MR-PCA	aspartate	GCST90200370	dihydroorotate	GCST90200444	0.014355	0.0589677	0.807666	FALSE	FALSE	2
MR-link 2	glycine	bioa_008	leucine	M00060	-0.128423	0.0423314	0.00241524	FALSE	FALSE	21
MR-IVW	glycine	bioa_008	leucine	M00060	-0.0775986	0.0495065	0.117012	FALSE	FALSE	21
MR-IVW LD	glycine	bioa_008	leucine	M00060	-0.0841547	0.0459302	0.0669173	FALSE	FALSE	21
MR-PCA	glycine	bioa_008	leucine	M00060	-0.127157	0.0443188	0.00411572	FALSE	FALSE	21
MR-link 2	orotate	GCST90200392	histidine	GCST90200377	0.0397746	0.0251662	0.113998	FALSE	FALSE	2
MR-IVW	orotate	GCST90200392	histidine	GCST90200377	0.0376053	0.025819	0.145256	FALSE	FALSE	2
MR-IVW LD	orotate	GCST90200392	histidine	GCST90200377	0.0350149	0.0262605	0.182411	FALSE	FALSE	2
MR-PCA	orotate	GCST90200392	histidine	GCST90200377	0.0253725	0.0262317	0.333421	FALSE	FALSE	2
MR-link 2	histidine	M00059	glycochenodeoxycholate	GCST90200342	0.0253559	0.15277	0.868177	FALSE	FALSE	1
MR-IVW	histidine	M00059	glycochenodeoxycholate	GCST90200342	0.0570725	0.130354	0.661512	FALSE	FALSE	1
MR-IVW LD	histidine	M00059	glycochenodeoxycholate	GCST90200342	0.0570725	0.130354	0.661512	FALSE	FALSE	1
MR-PCA	histidine	M00059	glycochenodeoxycholate	GCST90200342	0.0781204	0.128882	0.544423	FALSE	FALSE	1
MR-link 2	leucine	bioa_011	inositol 1-phosphate (i1p)	M01481	0.0673508	0.290248	0.816502	FALSE	FALSE	6
MR-IVW	leucine	bioa_011	inositol 1-phosphate (i1p)	M01481	0.252443	0.298216	0.397269	FALSE	FALSE	6
MR-IVW LD	leucine	bioa_011	inositol 1-phosphate (i1p)	M01481	0.252468	0.29816	0.397133	FALSE	FALSE	6
MR-PCA	leucine	bioa_011	inositol 1-phosphate (i1p)	M01481	0.183336	0.267906	0.493766	FALSE	FALSE	6
MR-link 2	5-oxoproline	GCST90200280	serine	GCST90200415	-0.00016369	0.0406678	0.996788	FALSE	FALSE	2
MR-IVW	5-oxoproline	GCST90200280	serine	GCST90200415	-0.0413591	0.0307113	0.178075	FALSE	FALSE	2
MR-IVW LD	5-oxoproline	GCST90200280	serine	GCST90200415	-0.0401983	0.0316687	0.204321	FALSE	FALSE	2
MR-PCA	5-oxoproline	GCST90200280	serine	GCST90200415	-0.035652	0.0327918	0.276938	FALSE	FALSE	2
MR-link 2	ornithine	bioa_014	serotonin (5ht)	M02342	0.16868	0.114847	0.141907	FALSE	FALSE	9
MR-IVW	ornithine	bioa_014	serotonin (5ht)	M02342	0.28324	0.115673	0.0143404	FALSE	FALSE	9
MR-IVW LD	ornithine	bioa_014	serotonin (5ht)	M02342	0.28324	0.115673	0.0143404	FALSE	FALSE	9
MR-PCA	ornithine	bioa_014	serotonin (5ht)	M02342	0.192402	0.101172	0.0572079	FALSE	FALSE	9
MR-link 2	kynurenate	GCST90200454	citrulline	M02132	-0.0889328	0.0690926	0.198041	FALSE	FALSE	3
MR-IVW	kynurenate	GCST90200454	citrulline	M02132	0.0218419	0.0709294	0.758128	FALSE	FALSE	3
MR-IVW LD	kynurenate	GCST90200454	citrulline	M02132	0.0218419	0.0709294	0.758128	FALSE	FALSE	3
MR-PCA	kynurenate	GCST90200454	citrulline	M02132	-0.0195408	0.062239	0.753549	FALSE	FALSE	3
MR-link 2	glucose	met-d-Glucose	adenosine	M00555	-0.0725129	0.10366	0.484225	FALSE	FALSE	20
MR-IVW	glucose	met-d-Glucose	adenosine	M00555	-0.0464321	0.0981141	0.636038	FALSE	FALSE	20
MR-IVW LD	glucose	met-d-Glucose	adenosine	M00555	-0.0449996	0.0987158	0.648498	FALSE	FALSE	20
MR-PCA	glucose	met-d-Glucose	adenosine	M00555	-0.0369097	0.0918467	0.687786	FALSE	FALSE	20
MR-link 2	paraxanthine	GCST90199654	asparagine	GCST90200452	-0.214316	0.21138	0.310634	FALSE	FALSE	1
MR-IVW	paraxanthine	GCST90199654	asparagine	GCST90200452	-0.00176999	0.158175	0.991072	FALSE	FALSE	1
MR-IVW LD	paraxanthine	GCST90199654	asparagine	GCST90200452	-0.00176999	0.158175	0.991072	FALSE	FALSE	1
MR-PCA	paraxanthine	GCST90199654	asparagine	GCST90200452	-0.0997788	0.091232	0.274094	FALSE	FALSE	1
MR-link 2	inositol 1-phosphate (i1p)	M01481	hippurate	GCST90199624	0.0742948	0.0530992	0.161762	FALSE	FALSE	6
MR-IVW	inositol 1-phosphate (i1p)	M01481	hippurate	GCST90199624	0.0277178	0.0326431	0.395817	FALSE	FALSE	6
MR-IVW LD	inositol 1-phosphate (i1p)	M01481	hippurate	GCST90199624	0.0277178	0.0326431	0.395817	FALSE	FALSE	6
MR-PCA	inositol 1-phosphate (i1p)	M01481	hippurate	GCST90199624	0.0354796	0.0265159	0.18088	FALSE	FALSE	6
MR-link 2	threonine	bioa_019	n-formylanthranilic acid	GCST90199960	0.008392	0.0865766	0.922781	FALSE	FALSE	8
MR-IVW	threonine	bioa_019	n-formylanthranilic acid	GCST90199960	-0.019341	0.086119	0.822302	FALSE	FALSE	8
MR-IVW LD	threonine	bioa_019	n-formylanthranilic acid	GCST90199960	-0.0193878	0.086052	0.821743	FALSE	FALSE	8
MR-PCA	threonine	bioa_019	n-formylanthranilic acid	GCST90199960	0.00913756	0.0786627	0.907525	FALSE	FALSE	8
MR-link 2	sarcosine	bioa_031	thyroxine	GCST90200293	0.00636593	0.10352	0.950965	FALSE	FALSE	2
MR-IVW	sarcosine	bioa_031	thyroxine	GCST90200293	0.137407	0.102581	0.180409	FALSE	FALSE	2
MR-IVW LD	sarcosine	bioa_031	thyroxine	GCST90200293	0.142381	0.106784	0.182415	FALSE	FALSE	2
MR-PCA	sarcosine	bioa_031	thyroxine	GCST90200293	0.0735324	0.0859158	0.392072	FALSE	FALSE	2
MR-link 2	sphingosine 1-phosphate	GCST90199657	tryptophan	M00054	0.356362	0.195882	0.0688705	FALSE	FALSE	1
MR-IVW	sphingosine 1-phosphate	GCST90199657	tryptophan	M00054	0.41447	0.169556	0.0145075	FALSE	FALSE	1
MR-IVW LD	sphingosine 1-phosphate	GCST90199657	tryptophan	M00054	0.41447	0.169556	0.0145075	FALSE	FALSE	1
MR-PCA	sphingosine 1-phosphate	GCST90199657	tryptophan	M00054	0.308815	0.132336	0.0196184	FALSE	FALSE	1
MR-link 2	hypotaurine	GCST90200379	phenylalanine	met-d-Phe	0.0178376	0.0225938	0.429826	FALSE	FALSE	3
MR-IVW	hypotaurine	GCST90200379	phenylalanine	met-d-Phe	0.0184546	0.0239451	0.440881	FALSE	FALSE	3
MR-IVW LD	hypotaurine	GCST90200379	phenylalanine	met-d-Phe	0.0184546	0.0239451	0.440881	FALSE	FALSE	3
MR-PCA	hypotaurine	GCST90200379	phenylalanine	met-d-Phe	0.00363588	0.016457	0.825145	FALSE	FALSE	3
MR-link 2	docosahexaenoate (dha; 22:6n3)	GCST90199651	orotidine	GCST90200681	-0.357089	0.200413	0.0747876	FALSE	FALSE	1
MR-IVW	docosahexaenoate (dha; 22:6n3)	GCST90199651	orotidine	GCST90200681	-0.15988	0.172727	0.354642	FALSE	FALSE	1
MR-IVW LD	docosahexaenoate (dha; 22:6n3)	GCST90199651	orotidine	GCST90200681	-0.15988	0.172727	0.354642	FALSE	FALSE	1
MR-PCA	docosahexaenoate (dha; 22:6n3)	GCST90199651	orotidine	GCST90200681	-0.232581	0.124971	0.0627325	FALSE	FALSE	1
MR-link 2	serine	M32315	glycerol 3-phosphate	M15365	0.0206328	0.0654101	0.75243	FALSE	FALSE	3
MR-IVW	serine	M32315	glycerol 3-phosphate	M15365	0.0158943	0.0670991	0.812751	FALSE	FALSE	3
MR-IVW LD	serine	M32315	glycerol 3-phosphate	M15365	0.0158943	0.0670991	0.812751	FALSE	FALSE	3
MR-PCA	serine	M32315	glycerol 3-phosphate	M15365	0.017221	0.0617928	0.780483	FALSE	FALSE	3
MR-link 2	mannose	M00584	inosine	M01123	-0.0400577	0.092088	0.663567	FALSE	FALSE	1
MR-IVW	mannose	M00584	inosine	M01123	-0.0168755	0.0932595	0.856405	FALSE	FALSE	1
MR-IVW LD	mannose	M00584	inosine	M01123	-0.0168755	0.0932595	0.856405	FALSE	FALSE	1
MR-PCA	mannose	M00584	inosine	M01123	-0.0562306	0.0944455	0.551592	FALSE	FALSE	1
MR-link 2	valine	bioa_022	choline	M15506	0.169641	0.104447	0.104338	FALSE	FALSE	10
MR-IVW	valine	bioa_022	choline	M15506	0.209956	0.109718	0.055672	FALSE	FALSE	10
MR-IVW LD	valine	bioa_022	choline	M15506	0.202258	0.109375	0.0644264	FALSE	FALSE	10
MR-PCA	valine	bioa_022	choline	M15506	0.181234	0.0975781	0.0632652	FALSE	FALSE	10
MR-link 2	sarcosine	bioa_031	acetoacetate	GCST90200318	-0.0462911	0.115413	0.688352	FALSE	FALSE	2
MR-IVW	sarcosine	bioa_031	acetoacetate	GCST90200318	0.0192318	0.112686	0.864485	FALSE	FALSE	2
MR-IVW LD	sarcosine	bioa_031	acetoacetate	GCST90200318	0.0297518	0.116989	0.799253	FALSE	FALSE	2
MR-PCA	sarcosine	bioa_031	acetoacetate	GCST90200318	-0.0770775	0.0941272	0.412863	FALSE	FALSE	2
MR-link 2	acetate	met-d-Acetate	glycine	met-d-Gly	0.0102358	0.0485639	0.833068	FALSE	FALSE	10
MR-IVW	acetate	met-d-Acetate	glycine	met-d-Gly	0.0300924	0.0376861	0.424579	FALSE	FALSE	10
MR-IVW LD	acetate	met-d-Acetate	glycine	met-d-Gly	0.028188	0.0383494	0.46232	FALSE	FALSE	10
MR-PCA	acetate	met-d-Acetate	glycine	met-d-Gly	-0.0139127	0.0323972	0.667602	FALSE	FALSE	10
MR-link 2	glutamate	GCST90200412	glucose	met-d-Glucose	0.0611139	0.0877091	0.485941	FALSE	FALSE	1
MR-IVW	glutamate	GCST90200412	glucose	met-d-Glucose	-0.0364336	0.0416392	0.381583	FALSE	FALSE	1
MR-IVW LD	glutamate	GCST90200412	glucose	met-d-Glucose	-0.0364336	0.0416392	0.381583	FALSE	FALSE	1
MR-PCA	glutamate	GCST90200412	glucose	met-d-Glucose	0.00945312	0.0231538	0.683072	FALSE	FALSE	1
MR-link 2	creatine	M27718	phenylalanine	M00064	-0.218402	0.0888512	0.0139689	FALSE	FALSE	1
MR-IVW	creatine	M27718	phenylalanine	M00064	-0.158617	0.118963	0.182422	FALSE	FALSE	1
MR-IVW LD	creatine	M27718	phenylalanine	M00064	-0.158617	0.118963	0.182422	FALSE	FALSE	1
MR-PCA	creatine	M27718	phenylalanine	M00064	-0.185982	0.127328	0.14411	FALSE	FALSE	1
MR-link 2	4-acetamidobutanoate	GCST90200311	n-acetylglucosaminylasparagine	GCST90200316	0.114477	0.0641714	0.074437	FALSE	FALSE	2
MR-IVW	4-acetamidobutanoate	GCST90200311	n-acetylglucosaminylasparagine	GCST90200316	-0.00541147	0.0572295	0.924667	FALSE	FALSE	2
MR-IVW LD	4-acetamidobutanoate	GCST90200311	n-acetylglucosaminylasparagine	GCST90200316	-0.00541147	0.0572295	0.924667	FALSE	FALSE	2
MR-PCA	4-acetamidobutanoate	GCST90200311	n-acetylglucosaminylasparagine	GCST90200316	0.0491954	0.0519017	0.343201	FALSE	FALSE	2
MR-link 2	pyruvate	met-d-Pyruvate	glycerol 3-phosphate	GCST90199638	-0.0773582	0.0790464	0.327756	FALSE	FALSE	20
MR-IVW	pyruvate	met-d-Pyruvate	glycerol 3-phosphate	GCST90199638	-0.0179628	0.0764248	0.814179	FALSE	FALSE	20
MR-IVW LD	pyruvate	met-d-Pyruvate	glycerol 3-phosphate	GCST90199638	-0.020096	0.0768509	0.793712	FALSE	FALSE	20
MR-PCA	pyruvate	met-d-Pyruvate	glycerol 3-phosphate	GCST90199638	-0.0814729	0.0651312	0.21097	FALSE	FALSE	20
MR-link 2	glycine	met-d-Gly	glutamine	GCST90200419	-0.0236922	0.0232115	0.307391	FALSE	FALSE	36
MR-IVW	glycine	met-d-Gly	glutamine	GCST90200419	-0.0426373	0.0242842	0.0791288	FALSE	FALSE	36
MR-IVW LD	glycine	met-d-Gly	glutamine	GCST90200419	-0.0276898	0.0274032	0.312275	FALSE	FALSE	36
MR-PCA	glycine	met-d-Gly	glutamine	GCST90200419	-0.0197127	0.0279678	0.480914	FALSE	FALSE	36
MR-link 2	alpha-ketoglutarate	GCST90200455	alanine	GCST90200431	0.0322701	0.0890164	0.716965	FALSE	FALSE	1
MR-IVW	alpha-ketoglutarate	GCST90200455	alanine	GCST90200431	0.05098	0.0781298	0.514077	FALSE	FALSE	1
MR-IVW LD	alpha-ketoglutarate	GCST90200455	alanine	GCST90200431	0.0524422	0.082112	0.52304	FALSE	FALSE	1
MR-PCA	alpha-ketoglutarate	GCST90200455	alanine	GCST90200431	0.0318695	0.0730262	0.662538	FALSE	FALSE	1
MR-link 2	cytidine	GCST90200429	glucose	met-d-Glucose	-0.0160375	0.0326377	0.623158	FALSE	FALSE	1
MR-IVW	cytidine	GCST90200429	glucose	met-d-Glucose	0.0174632	0.0388482	0.653054	FALSE	FALSE	1
MR-IVW LD	cytidine	GCST90200429	glucose	met-d-Glucose	0.0174632	0.0388482	0.653054	FALSE	FALSE	1
MR-PCA	cytidine	GCST90200429	glucose	met-d-Glucose	0.00801798	0.023705	0.735183	FALSE	FALSE	1
MR-link 2	3-methyl-2-oxobutyrate	GCST90199677	mannose	GCST90200435	0.28706	0.109716	0.00888641	FALSE	FALSE	1
MR-IVW	3-methyl-2-oxobutyrate	GCST90199677	mannose	GCST90200435	0.0771945	0.122875	0.529849	FALSE	FALSE	1
MR-IVW LD	3-methyl-2-oxobutyrate	GCST90199677	mannose	GCST90200435	0.0771945	0.122875	0.529849	FALSE	FALSE	1
MR-PCA	3-methyl-2-oxobutyrate	GCST90199677	mannose	GCST90200435	0.0358445	0.0885831	0.685741	FALSE	FALSE	1
MR-link 2	arginine	bioa_002	creatine	M27718	0.0326988	0.0876526	0.709111	FALSE	FALSE	12
MR-IVW	arginine	bioa_002	creatine	M27718	-0.0729597	0.0821105	0.374242	FALSE	FALSE	12
MR-IVW LD	arginine	bioa_002	creatine	M27718	0.00440083	0.0723798	0.951517	FALSE	FALSE	12
MR-PCA	arginine	bioa_002	creatine	M27718	-0.0392723	0.0682012	0.56473	FALSE	FALSE	12
MR-link 2	betaine	M03141	lactate	GCST90200408	-0.117481	0.0656306	0.0734481	FALSE	FALSE	3
MR-IVW	betaine	M03141	lactate	GCST90200408	-0.150573	0.0659079	0.0223368	FALSE	FALSE	3
MR-IVW LD	betaine	M03141	lactate	GCST90200408	-0.152846	0.0674594	0.0234668	FALSE	FALSE	3
MR-PCA	betaine	M03141	lactate	GCST90200408	-0.111677	0.0580733	0.0544758	FALSE	FALSE	3
MR-link 2	citrulline	GCST90200403	dimethylglycine	GCST90200424	0.020679	0.128807	0.872454	FALSE	FALSE	2
MR-IVW	citrulline	GCST90200403	dimethylglycine	GCST90200424	-0.154585	0.0899389	0.0856552	FALSE	FALSE	2
MR-IVW LD	citrulline	GCST90200403	dimethylglycine	GCST90200424	-0.158614	0.0917719	0.0839254	FALSE	FALSE	2
MR-PCA	citrulline	GCST90200403	dimethylglycine	GCST90200424	-0.0623869	0.066515	0.348277	FALSE	FALSE	2
MR-link 2	paraxanthine	GCST90199654	inosine 5'-monophosphate (imp)	GCST90200395	0.0720957	0.240486	0.764336	FALSE	FALSE	1
MR-IVW	paraxanthine	GCST90199654	inosine 5'-monophosphate (imp)	GCST90200395	0.293072	0.210829	0.1645	FALSE	FALSE	1
MR-IVW LD	paraxanthine	GCST90199654	inosine 5'-monophosphate (imp)	GCST90200395	0.293072	0.210829	0.1645	FALSE	FALSE	1
MR-PCA	paraxanthine	GCST90199654	inosine 5'-monophosphate (imp)	GCST90200395	0.103466	0.121622	0.394926	FALSE	FALSE	1
MR-link 2	cytidine	GCST90200429	caffeine	M00569	-0.100696	0.158252	0.524582	FALSE	FALSE	1
MR-IVW	cytidine	GCST90200429	caffeine	M00569	-0.107082	0.160623	0.504985	FALSE	FALSE	1
MR-IVW LD	cytidine	GCST90200429	caffeine	M00569	-0.107082	0.160623	0.504985	FALSE	FALSE	1
MR-PCA	cytidine	GCST90200429	caffeine	M00569	-0.00718206	0.13113	0.956321	FALSE	FALSE	1
MR-link 2	creatinine	met-d-Creatinine	n1-methyl-2-pyridone-5-carboxamide	GCST90199778	0.24586	0.0666446	0.00022503	FALSE	FALSE	59
MR-IVW	creatinine	met-d-Creatinine	n1-methyl-2-pyridone-5-carboxamide	GCST90199778	0.196373	0.0623915	0.00164711	FALSE	FALSE	59
MR-IVW LD	creatinine	met-d-Creatinine	n1-methyl-2-pyridone-5-carboxamide	GCST90199778	0.196019	0.0623909	0.00167916	FALSE	FALSE	59
MR-PCA	creatinine	met-d-Creatinine	n1-methyl-2-pyridone-5-carboxamide	GCST90199778	0.182088	0.0469702	0.000105891	FALSE	FALSE	59
MR-link 2	sphinganine	GCST90200374	1-methylxanthine	GCST90199763	-0.0179875	0.14785	0.903168	FALSE	FALSE	1
MR-IVW	sphinganine	GCST90200374	1-methylxanthine	GCST90199763	-0.0244646	0.16725	0.883704	FALSE	FALSE	1
MR-IVW LD	sphinganine	GCST90200374	1-methylxanthine	GCST90199763	-0.0244646	0.16725	0.883704	FALSE	FALSE	1
MR-PCA	sphinganine	GCST90200374	1-methylxanthine	GCST90199763	0.0526328	0.0832888	0.527431	FALSE	FALSE	1
MR-link 2	aspartate	GCST90200370	taurochenodeoxycholate	GCST90200337	0.015371	0.115348	0.893989	FALSE	FALSE	2
MR-IVW	aspartate	GCST90200370	taurochenodeoxycholate	GCST90200337	-0.0482147	0.0995266	0.628073	FALSE	FALSE	2
MR-IVW LD	aspartate	GCST90200370	taurochenodeoxycholate	GCST90200337	-0.0482147	0.0995266	0.628073	FALSE	FALSE	2
MR-PCA	aspartate	GCST90200370	taurochenodeoxycholate	GCST90200337	0.00355559	0.0595025	0.952351	FALSE	FALSE	2
MR-link 2	glycerophosphoethanolamine	GCST90199808	biliverdin	M02137	-0.288221	0.128548	0.0249524	FALSE	FALSE	2
MR-IVW	glycerophosphoethanolamine	GCST90199808	biliverdin	M02137	-0.231556	0.116926	0.0476621	FALSE	FALSE	2
MR-IVW LD	glycerophosphoethanolamine	GCST90199808	biliverdin	M02137	-0.231556	0.116926	0.0476621	FALSE	FALSE	2
MR-PCA	glycerophosphoethanolamine	GCST90199808	biliverdin	M02137	-0.268069	0.107649	0.0127662	FALSE	FALSE	2
MR-link 2	glucose	M20489	theobromine	M18392	0.296769	0.166654	0.0749542	FALSE	FALSE	1
MR-IVW	glucose	M20489	theobromine	M18392	0.227195	0.181246	0.210016	FALSE	FALSE	1
MR-IVW LD	glucose	M20489	theobromine	M18392	0.227195	0.181246	0.210016	FALSE	FALSE	1
MR-PCA	glucose	M20489	theobromine	M18392	0.284179	0.140961	0.0437992	FALSE	FALSE	1
MR-link 2	bilirubin (z,z)	GCST90200704	choline phosphate	GCST90200363	0.016324	0.0242656	0.501124	FALSE	FALSE	2
MR-IVW	bilirubin (z,z)	GCST90200704	choline phosphate	GCST90200363	0.00757626	0.0230755	0.742666	FALSE	FALSE	2
MR-IVW LD	bilirubin (z,z)	GCST90200704	choline phosphate	GCST90200363	0.0115711	0.0236909	0.625251	FALSE	FALSE	2
MR-PCA	bilirubin (z,z)	GCST90200704	choline phosphate	GCST90200363	0.015719	0.0219315	0.473541	FALSE	FALSE	2
MR-link 2	glutamine	bioa_006	dehydroepiandrosterone sulfate (dhea-s)	M32425	0.0803652	0.0732112	0.272328	FALSE	FALSE	15
MR-IVW	glutamine	bioa_006	dehydroepiandrosterone sulfate (dhea-s)	M32425	0.0714325	0.0714413	0.31737	FALSE	FALSE	15
MR-IVW LD	glutamine	bioa_006	dehydroepiandrosterone sulfate (dhea-s)	M32425	0.0714325	0.0714413	0.31737	FALSE	FALSE	15
MR-PCA	glutamine	bioa_006	dehydroepiandrosterone sulfate (dhea-s)	M32425	0.0312793	0.0676485	0.643809	FALSE	FALSE	15
MR-link 2	leucine	M00060	lactate	GCST90200408	-0.00142962	0.10337	0.988966	FALSE	FALSE	2
MR-IVW	leucine	M00060	lactate	GCST90200408	-0.151959	0.099014	0.124852	FALSE	FALSE	2
MR-IVW LD	leucine	M00060	lactate	GCST90200408	-0.151959	0.099014	0.124852	FALSE	FALSE	2
MR-PCA	leucine	M00060	lactate	GCST90200408	-0.0698546	0.0912141	0.443777	FALSE	FALSE	2
MR-link 2	2-aminobutyrate	M32348	inosine	M01123	0.0633963	0.174717	0.716716	FALSE	FALSE	2
MR-IVW	2-aminobutyrate	M32348	inosine	M01123	0.318903	0.160002	0.0462482	FALSE	FALSE	2
MR-IVW LD	2-aminobutyrate	M32348	inosine	M01123	0.318903	0.160002	0.0462482	FALSE	FALSE	2
MR-PCA	2-aminobutyrate	M32348	inosine	M01123	0.126824	0.137436	0.356121	FALSE	FALSE	2
MR-link 2	glucose	met-d-Glucose	3-(4-hydroxyphenyl)lactate	M32197	-0.0735606	0.110385	0.505154	FALSE	FALSE	20
MR-IVW	glucose	met-d-Glucose	3-(4-hydroxyphenyl)lactate	M32197	-0.172479	0.100387	0.0857708	FALSE	FALSE	20
MR-IVW LD	glucose	met-d-Glucose	3-(4-hydroxyphenyl)lactate	M32197	-0.165378	0.0987066	0.0938464	FALSE	FALSE	20
MR-PCA	glucose	met-d-Glucose	3-(4-hydroxyphenyl)lactate	M32197	-0.16443	0.0918389	0.0733874	FALSE	FALSE	20
MR-link 2	creatine	M27718	methionine	bioa_013	-0.0687788	0.0486138	0.157127	FALSE	FALSE	1
MR-IVW	creatine	M27718	methionine	bioa_013	-0.1123	0.0579763	0.0527453	FALSE	FALSE	1
MR-IVW LD	creatine	M27718	methionine	bioa_013	-0.1123	0.0579763	0.0527453	FALSE	FALSE	1
MR-PCA	creatine	M27718	methionine	bioa_013	-0.0776719	0.0620624	0.210747	FALSE	FALSE	1
MR-link 2	creatine	M27718	3-methyl-2-oxovalerate	GCST90199631	0.112028	0.0841828	0.183263	FALSE	FALSE	1
MR-IVW	creatine	M27718	3-methyl-2-oxovalerate	GCST90199631	0.242769	0.112252	0.0305626	FALSE	FALSE	1
MR-IVW LD	creatine	M27718	3-methyl-2-oxovalerate	GCST90199631	0.242769	0.112252	0.0305626	FALSE	FALSE	1
MR-PCA	creatine	M27718	3-methyl-2-oxovalerate	GCST90199631	0.129007	0.0846304	0.127419	FALSE	FALSE	1
MR-link 2	serine	GCST90200415	cystine	GCST90200382	0.0569981	0.0590642	0.334535	FALSE	FALSE	3
MR-IVW	serine	GCST90200415	cystine	GCST90200382	0.00310259	0.0488803	0.94939	FALSE	FALSE	3
MR-IVW LD	serine	GCST90200415	cystine	GCST90200382	0.00388951	0.0485216	0.93611	FALSE	FALSE	3
MR-PCA	serine	GCST90200415	cystine	GCST90200382	0.0333562	0.0452466	0.460996	FALSE	FALSE	3
MR-link 2	sphingosine	GCST90200385	hippurate	GCST90199624	-0.189731	0.13576	0.16225	FALSE	FALSE	1
MR-IVW	sphingosine	GCST90200385	hippurate	GCST90199624	-0.0503847	0.143748	0.725959	FALSE	FALSE	1
MR-IVW LD	sphingosine	GCST90200385	hippurate	GCST90199624	-0.0503847	0.143748	0.725959	FALSE	FALSE	1
MR-PCA	sphingosine	GCST90200385	hippurate	GCST90199624	-0.082778	0.0869259	0.340954	FALSE	FALSE	1
MR-link 2	phosphate	GCST90200393	3,7-dimethylurate	GCST90199755	-0.245579	0.156615	0.11687	FALSE	FALSE	1
MR-IVW	phosphate	GCST90200393	3,7-dimethylurate	GCST90199755	-0.277847	0.173076	0.108417	FALSE	FALSE	1
MR-IVW LD	phosphate	GCST90200393	3,7-dimethylurate	GCST90199755	-0.277847	0.173076	0.108417	FALSE	FALSE	1
MR-PCA	phosphate	GCST90200393	3,7-dimethylurate	GCST90199755	-0.160039	0.0887064	0.0712084	FALSE	FALSE	1
MR-link 2	methionine	bioa_013	glycine	M32338	0.414203	0.140177	0.00312805	FALSE	FALSE	4
MR-IVW	methionine	bioa_013	glycine	M32338	0.356562	0.156384	0.0226053	FALSE	FALSE	4
MR-IVW LD	methionine	bioa_013	glycine	M32338	0.364305	0.151072	0.0158884	FALSE	FALSE	4
MR-PCA	methionine	bioa_013	glycine	M32338	0.47222	0.12872	0.000243911	FALSE	FALSE	4
MR-link 2	trans-urocanate	GCST90200416	glutamate	bioa_007	-0.062525	0.0281566	0.0263771	FALSE	FALSE	2
MR-IVW	trans-urocanate	GCST90200416	glutamate	bioa_007	-0.0745525	0.0337984	0.0273978	FALSE	FALSE	2
MR-IVW LD	trans-urocanate	GCST90200416	glutamate	bioa_007	-0.0745525	0.0337984	0.0273978	FALSE	FALSE	2
MR-PCA	trans-urocanate	GCST90200416	glutamate	bioa_007	-0.0441645	0.0249804	0.077066	FALSE	FALSE	2
MR-link 2	alpha-aminoadipic acid	bioa_025	cystathionine	GCST90200383	0.195537	0.190559	0.304833	FALSE	FALSE	2
MR-IVW	alpha-aminoadipic acid	bioa_025	cystathionine	GCST90200383	0.13902	0.148043	0.347705	FALSE	FALSE	2
MR-IVW LD	alpha-aminoadipic acid	bioa_025	cystathionine	GCST90200383	0.13902	0.148043	0.347705	FALSE	FALSE	2
MR-PCA	alpha-aminoadipic acid	bioa_025	cystathionine	GCST90200383	0.100205	0.0763245	0.189221	FALSE	FALSE	2
MR-link 2	aspartate	bioa_004	creatine	M27718	-0.0219391	0.0914165	0.810337	FALSE	FALSE	3
MR-IVW	aspartate	bioa_004	creatine	M27718	-0.201129	0.0920655	0.0289158	FALSE	FALSE	3
MR-IVW LD	aspartate	bioa_004	creatine	M27718	-0.201129	0.0920655	0.0289158	FALSE	FALSE	3
MR-PCA	aspartate	bioa_004	creatine	M27718	-0.174771	0.0852799	0.0404253	FALSE	FALSE	3
MR-link 2	citrate	M01564	cytosine	GCST90200433	0.0741555	0.0885185	0.402177	FALSE	FALSE	2
MR-IVW	citrate	M01564	cytosine	GCST90200433	0.0173247	0.0926535	0.851674	FALSE	FALSE	2
MR-IVW LD	citrate	M01564	cytosine	GCST90200433	0.0180005	0.0938272	0.847862	FALSE	FALSE	2
MR-PCA	citrate	M01564	cytosine	GCST90200433	0.0492618	0.0744499	0.508179	FALSE	FALSE	2
MR-link 2	2-oxoarginine*	GCST90199903	methionine sulfoxide	GCST90199625	0.413371	0.08754	2.33437e-06	FALSE	FALSE	2
MR-IVW	2-oxoarginine*	GCST90199903	methionine sulfoxide	GCST90199625	0.0361567	0.0908905	0.690774	FALSE	FALSE	2
MR-IVW LD	2-oxoarginine*	GCST90199903	methionine sulfoxide	GCST90199625	0.039143	0.0886503	0.658819	FALSE	FALSE	2
MR-PCA	2-oxoarginine*	GCST90199903	methionine sulfoxide	GCST90199625	0.125116	0.0642159	0.0513712	FALSE	FALSE	2
MR-link 2	cytidine	GCST90200429	glycerol	GCST90200325	0.012435	0.161669	0.93869	FALSE	FALSE	1
MR-IVW	cytidine	GCST90200429	glycerol	GCST90200325	0.0531611	0.14465	0.713235	FALSE	FALSE	1
MR-IVW LD	cytidine	GCST90200429	glycerol	GCST90200325	0.0531611	0.14465	0.713235	FALSE	FALSE	1
MR-PCA	cytidine	GCST90200429	glycerol	GCST90200325	-0.0618628	0.088535	0.484716	FALSE	FALSE	1
MR-link 2	threonine	bioa_019	dimethylglycine	GCST90200424	0.0899235	0.0822294	0.274144	FALSE	FALSE	8
MR-IVW	threonine	bioa_019	dimethylglycine	GCST90200424	0.0444482	0.0816375	0.586127	FALSE	FALSE	8
MR-IVW LD	threonine	bioa_019	dimethylglycine	GCST90200424	0.0451416	0.082349	0.583572	FALSE	FALSE	8
MR-PCA	threonine	bioa_019	dimethylglycine	GCST90200424	0.0387304	0.0752838	0.606931	FALSE	FALSE	8
MR-link 2	tyrosine	bioa_021	glutamate	bioa_007	-0.0242294	0.0471609	0.60742	FALSE	FALSE	17
MR-IVW	tyrosine	bioa_021	glutamate	bioa_007	-0.10058	0.044764	0.0246468	FALSE	FALSE	17
MR-IVW LD	tyrosine	bioa_021	glutamate	bioa_007	-0.0993415	0.0445391	0.0257188	FALSE	FALSE	17
MR-PCA	tyrosine	bioa_021	glutamate	bioa_007	-0.0650363	0.0402716	0.106323	FALSE	FALSE	17
MR-link 2	glycohyocholate	GCST90199935	1,7-dimethylurate	M34400	-0.14873	0.133179	0.264094	FALSE	FALSE	2
MR-IVW	glycohyocholate	GCST90199935	1,7-dimethylurate	M34400	-0.0678807	0.129859	0.601166	FALSE	FALSE	2
MR-IVW LD	glycohyocholate	GCST90199935	1,7-dimethylurate	M34400	-0.0678807	0.129859	0.601166	FALSE	FALSE	2
MR-PCA	glycohyocholate	GCST90199935	1,7-dimethylurate	M34400	-0.0974073	0.122945	0.428195	FALSE	FALSE	2
MR-link 2	glycerophosphoethanolamine	GCST90199808	isoursodeoxycholate	GCST90199892	-0.0812132	0.124966	0.515769	FALSE	FALSE	2
MR-IVW	glycerophosphoethanolamine	GCST90199808	isoursodeoxycholate	GCST90199892	-0.0541762	0.0999143	0.587662	FALSE	FALSE	2
MR-IVW LD	glycerophosphoethanolamine	GCST90199808	isoursodeoxycholate	GCST90199892	-0.0541762	0.0999143	0.587662	FALSE	FALSE	2
MR-PCA	glycerophosphoethanolamine	GCST90199808	isoursodeoxycholate	GCST90199892	-0.0900098	0.086239	0.296613	FALSE	FALSE	2
MR-link 2	glucose	met-d-Glucose	serine	M32315	0.0677652	0.0997963	0.497116	FALSE	FALSE	20
MR-IVW	glucose	met-d-Glucose	serine	M32315	0.0238623	0.0980864	0.80779	FALSE	FALSE	20
MR-IVW LD	glucose	met-d-Glucose	serine	M32315	0.0251491	0.0986881	0.798851	FALSE	FALSE	20
MR-PCA	glucose	met-d-Glucose	serine	M32315	0.0835744	0.0918223	0.36273	FALSE	FALSE	20
MR-link 2	isoleucine	bioa_010	lactate	met-d-Lactate	0.0145533	0.0454425	0.748774	FALSE	FALSE	4
MR-IVW	isoleucine	bioa_010	lactate	met-d-Lactate	0.105175	0.0441151	0.0171208	FALSE	FALSE	4
MR-IVW LD	isoleucine	bioa_010	lactate	met-d-Lactate	0.105175	0.0441151	0.0171208	FALSE	FALSE	4
MR-PCA	isoleucine	bioa_010	lactate	met-d-Lactate	0.0885238	0.0410107	0.0308847	FALSE	FALSE	4
MR-link 2	hypotaurine	GCST90200379	dehydroepiandrosterone sulfate (dhea-s)	M32425	0.161082	0.155749	0.301022	FALSE	FALSE	1
MR-IVW	hypotaurine	GCST90200379	dehydroepiandrosterone sulfate (dhea-s)	M32425	0.242856	0.144557	0.0929573	FALSE	FALSE	1
MR-IVW LD	hypotaurine	GCST90200379	dehydroepiandrosterone sulfate (dhea-s)	M32425	0.242856	0.144557	0.0929573	FALSE	FALSE	1
MR-PCA	hypotaurine	GCST90200379	dehydroepiandrosterone sulfate (dhea-s)	M32425	0.128799	0.143386	0.369044	FALSE	FALSE	1
MR-link 2	3-methyl-2-oxovalerate	M15676	orotidine	GCST90200681	0.270085	0.122496	0.0274642	FALSE	FALSE	1
MR-IVW	3-methyl-2-oxovalerate	M15676	orotidine	GCST90200681	0.140075	0.129492	0.279374	FALSE	FALSE	1
MR-IVW LD	3-methyl-2-oxovalerate	M15676	orotidine	GCST90200681	0.140075	0.129492	0.279374	FALSE	FALSE	1
MR-PCA	3-methyl-2-oxovalerate	M15676	orotidine	GCST90200681	0.226533	0.128256	0.0773531	FALSE	FALSE	1
MR-link 2	glycerophosphoethanolamine	GCST90199808	ornithine	GCST90200404	0.351777	0.120134	0.0034093	FALSE	FALSE	2
MR-IVW	glycerophosphoethanolamine	GCST90199808	ornithine	GCST90200404	0.192894	0.0997576	0.0531594	FALSE	FALSE	2
MR-IVW LD	glycerophosphoethanolamine	GCST90199808	ornithine	GCST90200404	0.192894	0.0997576	0.0531594	FALSE	FALSE	2
MR-PCA	glycerophosphoethanolamine	GCST90199808	ornithine	GCST90200404	0.171003	0.0861098	0.0470471	FALSE	FALSE	2
MR-link 2	5-methylthioadenosine (mta)	GCST90200359	urea	GCST90200417	0.642147	0.109831	5.01478e-09	TRUE	TRUE	4
MR-IVW	5-methylthioadenosine (mta)	GCST90200359	urea	GCST90200417	0.0141813	0.0806547	0.86043	FALSE	TRUE	4
MR-IVW LD	5-methylthioadenosine (mta)	GCST90200359	urea	GCST90200417	0.0141813	0.0806547	0.86043	FALSE	TRUE	4
MR-PCA	5-methylthioadenosine (mta)	GCST90200359	urea	GCST90200417	0.227508	0.0546335	3.12353e-05	FALSE	TRUE	4
MR-link 2	tyrosine	GCST90200427	myo-inositol	GCST90200401	-0.107938	0.0900854	0.230849	FALSE	FALSE	2
MR-IVW	tyrosine	GCST90200427	myo-inositol	GCST90200401	-0.102726	0.0974036	0.291587	FALSE	FALSE	2
MR-IVW LD	tyrosine	GCST90200427	myo-inositol	GCST90200401	-0.102726	0.0974036	0.291587	FALSE	FALSE	2
MR-PCA	tyrosine	GCST90200427	myo-inositol	GCST90200401	-0.0594018	0.0719967	0.409336	FALSE	FALSE	2
MR-link 2	arachidonate (20:4n6)	GCST90200358	3-hydroxybutyrate (bhba)	met-d-bOHbutyrate	-0.0320258	0.0180409	0.0758676	FALSE	FALSE	1
MR-IVW	arachidonate (20:4n6)	GCST90200358	3-hydroxybutyrate (bhba)	met-d-bOHbutyrate	-0.0352973	0.0127959	0.00580707	FALSE	FALSE	1
MR-IVW LD	arachidonate (20:4n6)	GCST90200358	3-hydroxybutyrate (bhba)	met-d-bOHbutyrate	-0.0358079	0.0133971	0.00752178	FALSE	FALSE	1
MR-PCA	arachidonate (20:4n6)	GCST90200358	3-hydroxybutyrate (bhba)	met-d-bOHbutyrate	-0.0346928	0.0131263	0.00821746	FALSE	FALSE	1
MR-link 2	glycine	met-d-Gly	n-formylanthranilic acid	GCST90199960	0.0240065	0.0243109	0.323406	FALSE	FALSE	36
MR-IVW	glycine	met-d-Gly	n-formylanthranilic acid	GCST90199960	0.0288169	0.025705	0.262262	FALSE	FALSE	36
MR-IVW LD	glycine	met-d-Gly	n-formylanthranilic acid	GCST90199960	0.0200756	0.0286829	0.48398	FALSE	FALSE	36
MR-PCA	glycine	met-d-Gly	n-formylanthranilic acid	GCST90199960	0.0397315	0.0292709	0.174663	FALSE	FALSE	36
MR-link 2	4-acetamidobutanoate	GCST90200311	cystathionine	GCST90200383	0.00325158	0.0572542	0.954711	FALSE	FALSE	2
MR-IVW	4-acetamidobutanoate	GCST90200311	cystathionine	GCST90200383	-0.0280649	0.0576913	0.626636	FALSE	FALSE	2
MR-IVW LD	4-acetamidobutanoate	GCST90200311	cystathionine	GCST90200383	-0.0280649	0.0576913	0.626636	FALSE	FALSE	2
MR-PCA	4-acetamidobutanoate	GCST90200311	cystathionine	GCST90200383	-0.00769141	0.0523195	0.883125	FALSE	FALSE	2
MR-link 2	asparagine	bioa_003	phenylalanine	bioa_016	0.00708026	0.0168176	0.673754	FALSE	FALSE	6
MR-IVW	asparagine	bioa_003	phenylalanine	bioa_016	-0.0128545	0.0180164	0.475544	FALSE	FALSE	6
MR-IVW LD	asparagine	bioa_003	phenylalanine	bioa_016	-0.00959215	0.0185258	0.604617	FALSE	FALSE	6
MR-PCA	asparagine	bioa_003	phenylalanine	bioa_016	0.0162412	0.0181059	0.369713	FALSE	FALSE	6
MR-link 2	glycine	GCST90200707	methionine	GCST90200391	-0.00266325	0.0288797	0.926524	FALSE	FALSE	4
MR-IVW	glycine	GCST90200707	methionine	GCST90200391	-0.0394225	0.0267137	0.140013	FALSE	FALSE	4
MR-IVW LD	glycine	GCST90200707	methionine	GCST90200391	-0.0403978	0.0269453	0.133809	FALSE	FALSE	4
MR-PCA	glycine	GCST90200707	methionine	GCST90200391	-0.0159091	0.0265096	0.548421	FALSE	FALSE	4
MR-link 2	myo-inositol	GCST90200401	3-(4-hydroxyphenyl)lactate	GCST90200371	0.10726	0.125434	0.392491	FALSE	FALSE	2
MR-IVW	myo-inositol	GCST90200401	3-(4-hydroxyphenyl)lactate	GCST90200371	0.0828357	0.117815	0.481992	FALSE	FALSE	2
MR-IVW LD	myo-inositol	GCST90200401	3-(4-hydroxyphenyl)lactate	GCST90200371	0.0828357	0.117815	0.481992	FALSE	FALSE	2
MR-PCA	myo-inositol	GCST90200401	3-(4-hydroxyphenyl)lactate	GCST90200371	0.029498	0.0766726	0.70044	FALSE	FALSE	2
MR-link 2	ornithine	bioa_014	isoleucine	M01125	0.290448	0.105649	0.00597423	FALSE	FALSE	9
MR-IVW	ornithine	bioa_014	isoleucine	M01125	0.355048	0.10266	0.000543256	FALSE	FALSE	9
MR-IVW LD	ornithine	bioa_014	isoleucine	M01125	0.355048	0.10266	0.000543256	FALSE	FALSE	9
MR-PCA	ornithine	bioa_014	isoleucine	M01125	0.268777	0.0898004	0.00276203	FALSE	FALSE	9
MR-link 2	docosahexaenoate (dha; 22:6n3)	GCST90199651	tryptophan	M00054	-0.306173	0.348682	0.379897	FALSE	FALSE	1
MR-IVW	docosahexaenoate (dha; 22:6n3)	GCST90199651	tryptophan	M00054	-0.333985	0.192684	0.0830364	FALSE	FALSE	1
MR-IVW LD	docosahexaenoate (dha; 22:6n3)	GCST90199651	tryptophan	M00054	-0.333985	0.192684	0.0830364	FALSE	FALSE	1
MR-PCA	docosahexaenoate (dha; 22:6n3)	GCST90199651	tryptophan	M00054	-0.229719	0.142218	0.106255	FALSE	FALSE	1
MR-link 2	histidine	bioa_009	isoleucine	M01125	-0.0579525	0.11168	0.603819	FALSE	FALSE	10
MR-IVW	histidine	bioa_009	isoleucine	M01125	-0.198693	0.109715	0.0701423	FALSE	FALSE	10
MR-IVW LD	histidine	bioa_009	isoleucine	M01125	-0.193631	0.110713	0.0803018	FALSE	FALSE	10
MR-PCA	histidine	bioa_009	isoleucine	M01125	-0.139783	0.092537	0.1309	FALSE	FALSE	10
MR-link 2	glycerophosphorylcholine (gpc)	GCST90199629	thyroxine	GCST90200293	0.00422761	0.164507	0.979498	FALSE	FALSE	1
MR-IVW	glycerophosphorylcholine (gpc)	GCST90199629	thyroxine	GCST90200293	-0.196477	0.142507	0.167981	FALSE	FALSE	1
MR-IVW LD	glycerophosphorylcholine (gpc)	GCST90199629	thyroxine	GCST90200293	-0.196477	0.142507	0.167981	FALSE	FALSE	1
MR-PCA	glycerophosphorylcholine (gpc)	GCST90199629	thyroxine	GCST90200293	-0.0318035	0.116726	0.785265	FALSE	FALSE	1
MR-link 2	n-acetylornithine	M15630	glucose	GCST90200440	0.00383001	0.0211465	0.856275	FALSE	FALSE	1
MR-IVW	n-acetylornithine	M15630	glucose	GCST90200440	0.00677311	0.024194	0.779516	FALSE	FALSE	1
MR-IVW LD	n-acetylornithine	M15630	glucose	GCST90200440	0.00677311	0.024194	0.779516	FALSE	FALSE	1
MR-PCA	n-acetylornithine	M15630	glucose	GCST90200440	0.00117193	0.0234274	0.960103	FALSE	FALSE	1
MR-link 2	retinol (vitamin a)	GCST90200405	1,7-dimethylurate	M34400	-0.0948621	0.211011	0.653028	FALSE	FALSE	1
MR-IVW	retinol (vitamin a)	GCST90200405	1,7-dimethylurate	M34400	-0.0311109	0.195554	0.873597	FALSE	FALSE	1
MR-IVW LD	retinol (vitamin a)	GCST90200405	1,7-dimethylurate	M34400	-0.0311109	0.195554	0.873597	FALSE	FALSE	1
MR-PCA	retinol (vitamin a)	GCST90200405	1,7-dimethylurate	M34400	0.0653541	0.178967	0.714982	FALSE	FALSE	1
MR-link 2	glutamine	met-d-Gln	citrate	M01564	0.0469801	0.0582498	0.419939	FALSE	FALSE	36
MR-IVW	glutamine	met-d-Gln	citrate	M01564	0.0773561	0.0581575	0.183481	FALSE	FALSE	36
MR-IVW LD	glutamine	met-d-Gln	citrate	M01564	0.0907374	0.0575698	0.114996	FALSE	FALSE	36
MR-PCA	glutamine	met-d-Gln	citrate	M01564	0.0810603	0.05312	0.127013	FALSE	FALSE	36
MR-link 2	inositol 1-phosphate (i1p)	M01481	phenylalanine	GCST90200396	0.0243237	0.0492342	0.621277	FALSE	FALSE	5
MR-IVW	inositol 1-phosphate (i1p)	M01481	phenylalanine	GCST90200396	0.0160444	0.0327061	0.623736	FALSE	FALSE	6
MR-IVW LD	inositol 1-phosphate (i1p)	M01481	phenylalanine	GCST90200396	0.0160444	0.0327061	0.623736	FALSE	FALSE	6
MR-PCA	inositol 1-phosphate (i1p)	M01481	phenylalanine	GCST90200396	0.00419231	0.0265678	0.874617	FALSE	FALSE	6
MR-link 2	5-oxoproline	M01494	tyrosine	bioa_021	-0.000176769	0.0130913	0.989227	FALSE	FALSE	1
MR-IVW	5-oxoproline	M01494	tyrosine	bioa_021	-0.000296327	0.0148164	0.984043	FALSE	FALSE	1
MR-IVW LD	5-oxoproline	M01494	tyrosine	bioa_021	-0.000296327	0.0148164	0.984043	FALSE	FALSE	1
MR-PCA	5-oxoproline	M01494	tyrosine	bioa_021	-0.00291022	0.0142564	0.838249	FALSE	FALSE	1
MR-link 2	lactate	met-d-Lactate	creatine	M27718	0.0625791	0.167631	0.708915	FALSE	FALSE	8
MR-IVW	lactate	met-d-Lactate	creatine	M27718	-0.0416304	0.167154	0.803319	FALSE	FALSE	8
MR-IVW LD	lactate	met-d-Lactate	creatine	M27718	-0.0621417	0.160221	0.698128	FALSE	FALSE	8
MR-PCA	lactate	met-d-Lactate	creatine	M27718	0.206523	0.149142	0.166132	FALSE	FALSE	8
MR-link 2	oleamide	M32458	ornithine	bioa_014	0.0587221	0.0529804	0.2677	FALSE	FALSE	2
MR-IVW	oleamide	M32458	ornithine	bioa_014	0.00576605	0.0447015	0.897365	FALSE	FALSE	2
MR-IVW LD	oleamide	M32458	ornithine	bioa_014	0.00576605	0.0447015	0.897365	FALSE	FALSE	2
MR-PCA	oleamide	M32458	ornithine	bioa_014	0.0108253	0.0370742	0.770295	FALSE	FALSE	2
MR-link 2	uridine	M00606	taurocholate	M18497	-0.286244	0.135177	0.0342138	FALSE	FALSE	3
MR-IVW	uridine	M00606	taurocholate	M18497	-0.229795	0.123806	0.0634395	FALSE	FALSE	3
MR-IVW LD	uridine	M00606	taurocholate	M18497	-0.229795	0.123806	0.0634395	FALSE	FALSE	3
MR-PCA	uridine	M00606	taurocholate	M18497	-0.251054	0.110128	0.0226284	FALSE	FALSE	3
MR-link 2	tyrosine	met-d-Tyr	4-hydroxy-2-oxoglutaric acid	GCST90199897	0.0378182	0.0610352	0.535513	FALSE	FALSE	28
MR-IVW	tyrosine	met-d-Tyr	4-hydroxy-2-oxoglutaric acid	GCST90199897	0.0335181	0.0596632	0.574261	FALSE	FALSE	28
MR-IVW LD	tyrosine	met-d-Tyr	4-hydroxy-2-oxoglutaric acid	GCST90199897	0.0376867	0.0598321	0.528776	FALSE	FALSE	28
MR-PCA	tyrosine	met-d-Tyr	4-hydroxy-2-oxoglutaric acid	GCST90199897	0.00628802	0.0551264	0.909186	FALSE	FALSE	28
MR-link 2	cystine	M31454	s-1-pyrroline-5-carboxylate	GCST90200381	-0.068196	0.0679686	0.315694	FALSE	FALSE	1
MR-IVW	cystine	M31454	s-1-pyrroline-5-carboxylate	GCST90200381	-0.0355941	0.0725481	0.62369	FALSE	FALSE	1
MR-IVW LD	cystine	M31454	s-1-pyrroline-5-carboxylate	GCST90200381	-0.0355941	0.0725481	0.62369	FALSE	FALSE	1
MR-PCA	cystine	M31454	s-1-pyrroline-5-carboxylate	GCST90200381	-0.00394845	0.0580952	0.945813	FALSE	FALSE	1
MR-link 2	orotate	GCST90200392	oleamide	M32458	0.0145434	0.0296668	0.623974	FALSE	FALSE	2
MR-IVW	orotate	GCST90200392	oleamide	M32458	0.0042896	0.0302674	0.887298	FALSE	FALSE	2
MR-IVW LD	orotate	GCST90200392	oleamide	M32458	0.00555177	0.0305232	0.855671	FALSE	FALSE	2
MR-PCA	orotate	GCST90200392	oleamide	M32458	0.0116635	0.031146	0.708049	FALSE	FALSE	2
MR-link 2	glycohyocholate	GCST90199935	uridine	M00606	0.0832291	0.138139	0.54684	FALSE	FALSE	2
MR-IVW	glycohyocholate	GCST90199935	uridine	M00606	0.0965671	0.114225	0.39788	FALSE	FALSE	2
MR-IVW LD	glycohyocholate	GCST90199935	uridine	M00606	0.0965671	0.114225	0.39788	FALSE	FALSE	2
MR-PCA	glycohyocholate	GCST90199935	uridine	M00606	0.106303	0.108129	0.325552	FALSE	FALSE	2
MR-link 2	myo-inositol	GCST90200401	aspartate	bioa_004	-0.0341533	0.0761014	0.653586	FALSE	FALSE	1
MR-IVW	myo-inositol	GCST90200401	aspartate	bioa_004	-0.0408698	0.0864055	0.636213	FALSE	FALSE	1
MR-IVW LD	myo-inositol	GCST90200401	aspartate	bioa_004	-0.0408698	0.0864055	0.636213	FALSE	FALSE	1
MR-PCA	myo-inositol	GCST90200401	aspartate	bioa_004	-0.00712872	0.071686	0.920786	FALSE	FALSE	1
MR-link 2	leucine	met-d-Leu	serine	GCST90200415	-0.0949322	0.0992372	0.33876	FALSE	FALSE	12
MR-IVW	leucine	met-d-Leu	serine	GCST90200415	-0.100177	0.0980414	0.306884	FALSE	FALSE	12
MR-IVW LD	leucine	met-d-Leu	serine	GCST90200415	-0.0721594	0.0987042	0.464738	FALSE	FALSE	12
MR-PCA	leucine	met-d-Leu	serine	GCST90200415	-0.11763	0.0794065	0.13851	FALSE	FALSE	12
MR-link 2	oleamide	M32458	5-methylthioadenosine (mta)	GCST90200359	-0.10468	0.0930836	0.260769	FALSE	FALSE	2
MR-IVW	oleamide	M32458	5-methylthioadenosine (mta)	GCST90200359	0.040237	0.0867479	0.642764	FALSE	FALSE	2
MR-IVW LD	oleamide	M32458	5-methylthioadenosine (mta)	GCST90200359	0.040237	0.0867479	0.642764	FALSE	FALSE	2
MR-PCA	oleamide	M32458	5-methylthioadenosine (mta)	GCST90200359	-0.0600697	0.0716489	0.401812	FALSE	FALSE	2
MR-link 2	glycine	bioa_008	sarcosine	bioa_031	0.0660652	0.0196396	0.000768566	FALSE	FALSE	21
MR-IVW	glycine	bioa_008	sarcosine	bioa_031	0.0949378	0.0307324	0.00200714	FALSE	FALSE	21
MR-IVW LD	glycine	bioa_008	sarcosine	bioa_031	0.0671833	0.0260198	0.0098227	FALSE	FALSE	21
MR-PCA	glycine	bioa_008	sarcosine	bioa_031	0.0840738	0.0252443	0.000867174	FALSE	FALSE	21
MR-link 2	pantothenate	M01508	alanine	bioa_001	0.388096	0.244335	0.112201	FALSE	FALSE	1
MR-IVW	pantothenate	M01508	alanine	bioa_001	0.25433	0.0460325	3.29486e-08	TRUE	FALSE	1
MR-IVW LD	pantothenate	M01508	alanine	bioa_001	0.25433	0.0460325	3.29486e-08	TRUE	FALSE	1
MR-PCA	pantothenate	M01508	alanine	bioa_001	0.360299	0.0501427	6.69744e-13	TRUE	FALSE	1
MR-link 2	glutamine	bioa_006	glycohyocholate	GCST90199935	-0.0715674	0.0747632	0.338439	FALSE	FALSE	13
MR-IVW	glutamine	bioa_006	glycohyocholate	GCST90199935	-0.0663034	0.0757385	0.381343	FALSE	FALSE	13
MR-IVW LD	glutamine	bioa_006	glycohyocholate	GCST90199935	-0.0663034	0.0757385	0.381343	FALSE	FALSE	13
MR-PCA	glutamine	bioa_006	glycohyocholate	GCST90199935	-0.0362485	0.0723577	0.616398	FALSE	FALSE	13
MR-link 2	kynurenine	M15140	mannose	GCST90200435	0.0501399	0.0696683	0.471713	FALSE	FALSE	3
MR-IVW	kynurenine	M15140	mannose	GCST90200435	0.0401892	0.0680909	0.555037	FALSE	FALSE	3
MR-IVW LD	kynurenine	M15140	mannose	GCST90200435	0.0401892	0.0680909	0.555037	FALSE	FALSE	3
MR-PCA	kynurenine	M15140	mannose	GCST90200435	0.0229419	0.0589464	0.697129	FALSE	FALSE	3
MR-link 2	uridine	GCST90200407	alpha-tocopherol	GCST90200302	0.227376	0.0991771	0.0218695	FALSE	FALSE	3
MR-IVW	uridine	GCST90200407	alpha-tocopherol	GCST90200302	0.1388	0.0806681	0.0853171	FALSE	FALSE	3
MR-IVW LD	uridine	GCST90200407	alpha-tocopherol	GCST90200302	0.1388	0.0806681	0.0853171	FALSE	FALSE	3
MR-PCA	uridine	GCST90200407	alpha-tocopherol	GCST90200302	0.101488	0.0576117	0.0781394	FALSE	FALSE	3
MR-link 2	tryptophan	M00054	phosphoethanolamine	GCST90200281	0.05497	0.0798106	0.490977	FALSE	FALSE	7
MR-IVW	tryptophan	M00054	phosphoethanolamine	GCST90200281	-0.0281124	0.0618146	0.649263	FALSE	FALSE	7
MR-IVW LD	tryptophan	M00054	phosphoethanolamine	GCST90200281	-0.0281124	0.0618146	0.649263	FALSE	FALSE	7
MR-PCA	tryptophan	M00054	phosphoethanolamine	GCST90200281	-0.00237542	0.0509746	0.962832	FALSE	FALSE	7
MR-link 2	threonine	bioa_019	orotate	GCST90200392	-0.0273498	0.102334	0.789269	FALSE	FALSE	8
MR-IVW	threonine	bioa_019	orotate	GCST90200392	-0.0188153	0.0891604	0.832866	FALSE	FALSE	8
MR-IVW LD	threonine	bioa_019	orotate	GCST90200392	-0.0131273	0.08284	0.87409	FALSE	FALSE	8
MR-PCA	threonine	bioa_019	orotate	GCST90200392	0.0153852	0.0757315	0.839014	FALSE	FALSE	8
MR-link 2	phosphate	GCST90200393	biliverdin	M02137	-0.185992	0.160962	0.247883	FALSE	FALSE	1
MR-IVW	phosphate	GCST90200393	biliverdin	M02137	-0.160227	0.198902	0.420499	FALSE	FALSE	1
MR-IVW LD	phosphate	GCST90200393	biliverdin	M02137	-0.160227	0.198902	0.420499	FALSE	FALSE	1
MR-PCA	phosphate	GCST90200393	biliverdin	M02137	-0.128321	0.116823	0.27202	FALSE	FALSE	1
MR-link 2	betaine	M03141	alpha-ketoglutaramate*	GCST90199885	0.100224	0.0656923	0.127097	FALSE	FALSE	3
MR-IVW	betaine	M03141	alpha-ketoglutaramate*	GCST90199885	0.180589	0.0710712	0.0110547	FALSE	FALSE	3
MR-IVW LD	betaine	M03141	alpha-ketoglutaramate*	GCST90199885	0.169571	0.067484	0.0119792	FALSE	FALSE	3
MR-PCA	betaine	M03141	alpha-ketoglutaramate*	GCST90199885	0.118215	0.058094	0.0418612	FALSE	FALSE	3
MR-link 2	glycerophosphoethanolamine	GCST90199808	n-acetylglucosaminylasparagine	GCST90200316	-0.109296	0.127219	0.390277	FALSE	FALSE	2
MR-IVW	glycerophosphoethanolamine	GCST90199808	n-acetylglucosaminylasparagine	GCST90200316	-0.0522571	0.100466	0.60296	FALSE	FALSE	2
MR-IVW LD	glycerophosphoethanolamine	GCST90199808	n-acetylglucosaminylasparagine	GCST90200316	-0.0522571	0.100466	0.60296	FALSE	FALSE	2
MR-PCA	glycerophosphoethanolamine	GCST90199808	n-acetylglucosaminylasparagine	GCST90200316	-0.0617644	0.0867346	0.476398	FALSE	FALSE	2
MR-link 2	citrate	GCST90200304	phenylalanine	M00064	-0.0715025	0.0642823	0.266001	FALSE	FALSE	3
MR-IVW	citrate	GCST90200304	phenylalanine	M00064	-0.0891432	0.0743798	0.230727	FALSE	FALSE	3
MR-IVW LD	citrate	GCST90200304	phenylalanine	M00064	-0.0974438	0.0719613	0.1757	FALSE	FALSE	3
MR-PCA	citrate	GCST90200304	phenylalanine	M00064	-0.0447685	0.0558875	0.423105	FALSE	FALSE	3
MR-link 2	citrate	GCST90200304	leucine	met-d-Leu	0.0257429	0.0165157	0.119069	FALSE	FALSE	3
MR-IVW	citrate	GCST90200304	leucine	met-d-Leu	0.0275034	0.0202911	0.175277	FALSE	FALSE	3
MR-IVW LD	citrate	GCST90200304	leucine	met-d-Leu	0.0273397	0.0151884	0.0718543	FALSE	FALSE	3
MR-PCA	citrate	GCST90200304	leucine	met-d-Leu	0.0206234	0.0117156	0.0783526	FALSE	FALSE	3
MR-link 2	dehydroepiandrosterone sulfate (dhea-s)	M32425	aspartate	M15996	-0.0468068	0.0914223	0.608662	FALSE	FALSE	2
MR-IVW	dehydroepiandrosterone sulfate (dhea-s)	M32425	aspartate	M15996	0.0275787	0.100261	0.783263	FALSE	FALSE	2
MR-IVW LD	dehydroepiandrosterone sulfate (dhea-s)	M32425	aspartate	M15996	0.0275787	0.100261	0.783263	FALSE	FALSE	2
MR-PCA	dehydroepiandrosterone sulfate (dhea-s)	M32425	aspartate	M15996	0.00861637	0.0821104	0.916426	FALSE	FALSE	2
MR-link 2	glycine	met-d-Gly	serotonin (5ht)	M02342	-0.0124498	0.0338042	0.712656	FALSE	FALSE	35
MR-IVW	glycine	met-d-Gly	serotonin (5ht)	M02342	-0.00182759	0.0466522	0.968751	FALSE	FALSE	35
MR-IVW LD	glycine	met-d-Gly	serotonin (5ht)	M02342	0.00429344	0.0490893	0.930304	FALSE	FALSE	35
MR-PCA	glycine	met-d-Gly	serotonin (5ht)	M02342	0.00981064	0.0452716	0.828437	FALSE	FALSE	35
MR-link 2	ornithine	bioa_014	theobromine	GCST90199644	-0.0195325	0.104636	0.851919	FALSE	FALSE	7
MR-IVW	ornithine	bioa_014	theobromine	GCST90199644	0.028335	0.112186	0.800599	FALSE	FALSE	7
MR-IVW LD	ornithine	bioa_014	theobromine	GCST90199644	0.028335	0.112186	0.800599	FALSE	FALSE	7
MR-PCA	ornithine	bioa_014	theobromine	GCST90199644	-0.0525675	0.0983274	0.592915	FALSE	FALSE	7
MR-link 2	tyrosine	met-d-Tyr	tryptophan	GCST90200441	0.392405	0.0654895	2.07449e-09	TRUE	FALSE	28
MR-IVW	tyrosine	met-d-Tyr	tryptophan	GCST90200441	0.451629	0.062777	6.28334e-13	TRUE	FALSE	28
MR-IVW LD	tyrosine	met-d-Tyr	tryptophan	GCST90200441	0.46665	0.0586389	1.74791e-15	TRUE	FALSE	28
MR-PCA	tyrosine	met-d-Tyr	tryptophan	GCST90200441	0.252346	0.0540376	3.01456e-06	FALSE	FALSE	28
MR-link 2	4-methyl-2-oxopentanoate	M22116	alpha-ketoglutarate	GCST90200455	-0.0815685	0.133274	0.540515	FALSE	FALSE	2
MR-IVW	4-methyl-2-oxopentanoate	M22116	alpha-ketoglutarate	GCST90200455	-0.0513517	0.116835	0.660282	FALSE	FALSE	2
MR-IVW LD	4-methyl-2-oxopentanoate	M22116	alpha-ketoglutarate	GCST90200455	-0.0513517	0.116835	0.660282	FALSE	FALSE	2
MR-PCA	4-methyl-2-oxopentanoate	M22116	alpha-ketoglutarate	GCST90200455	-0.0488303	0.102981	0.63538	FALSE	FALSE	2
MR-link 2	tyrosine	M01299	methionine	GCST90200391	-0.130094	0.0877183	0.138052	FALSE	FALSE	3
MR-IVW	tyrosine	M01299	methionine	GCST90200391	-0.110108	0.0915631	0.229156	FALSE	FALSE	3
MR-IVW LD	tyrosine	M01299	methionine	GCST90200391	-0.110108	0.0915631	0.229156	FALSE	FALSE	3
MR-PCA	tyrosine	M01299	methionine	GCST90200391	-0.0905276	0.0733704	0.217261	FALSE	FALSE	3
MR-link 2	urate	GCST90200307	1-methylnicotinamide	GCST90200406	-0.0817957	0.0540057	0.12988	FALSE	FALSE	4
MR-IVW	urate	GCST90200307	1-methylnicotinamide	GCST90200406	-0.0378719	0.0490169	0.439742	FALSE	FALSE	5
MR-IVW LD	urate	GCST90200307	1-methylnicotinamide	GCST90200406	-0.0378719	0.0490169	0.439742	FALSE	FALSE	5
MR-PCA	urate	GCST90200307	1-methylnicotinamide	GCST90200406	-0.00313586	0.0425394	0.941236	FALSE	FALSE	5
MR-link 2	histidine	bioa_009	theobromine	GCST90199644	0.0907911	0.105895	0.391241	FALSE	FALSE	8
MR-IVW	histidine	bioa_009	theobromine	GCST90199644	0.0602989	0.118551	0.611011	FALSE	FALSE	8
MR-IVW LD	histidine	bioa_009	theobromine	GCST90199644	0.0590368	0.119951	0.622595	FALSE	FALSE	8
MR-PCA	histidine	bioa_009	theobromine	GCST90199644	0.0867449	0.0954352	0.363382	FALSE	FALSE	8
MR-link 2	valine	M01649	myo-inositol	GCST90200401	-0.131553	0.151528	0.385298	FALSE	FALSE	1
MR-IVW	valine	M01649	myo-inositol	GCST90200401	-0.00335902	0.15005	0.98214	FALSE	FALSE	1
MR-IVW LD	valine	M01649	myo-inositol	GCST90200401	-0.00335902	0.15005	0.98214	FALSE	FALSE	1
MR-PCA	valine	M01649	myo-inositol	GCST90200401	0.0199904	0.125306	0.873249	FALSE	FALSE	1
MR-link 2	arginine	bioa_002	hippurate	M15753	0.00949005	0.0769112	0.901798	FALSE	FALSE	12
MR-IVW	arginine	bioa_002	hippurate	M15753	-0.0106175	0.0717687	0.88239	FALSE	FALSE	12
MR-IVW LD	arginine	bioa_002	hippurate	M15753	-0.0109368	0.0724921	0.880079	FALSE	FALSE	12
MR-PCA	arginine	bioa_002	hippurate	M15753	0.0155884	0.0682869	0.81943	FALSE	FALSE	12
MR-link 2	valine	met-d-Val	sphinganine-1-phosphate	GCST90199845	-0.120716	0.0789086	0.12606	FALSE	FALSE	16
MR-IVW	valine	met-d-Val	sphinganine-1-phosphate	GCST90199845	-0.191713	0.0828366	0.0206488	FALSE	FALSE	16
MR-IVW LD	valine	met-d-Val	sphinganine-1-phosphate	GCST90199845	-0.213222	0.08315	0.0103383	FALSE	FALSE	16
MR-PCA	valine	met-d-Val	sphinganine-1-phosphate	GCST90199845	-0.123452	0.0697299	0.076655	FALSE	FALSE	16
MR-link 2	dehydroepiandrosterone sulfate (dhea-s)	M32425	1-stearoyl-2-oleoyl-gps (18:0/18:1)	GCST90199652	-0.130677	0.0896583	0.144979	FALSE	FALSE	2
MR-IVW	dehydroepiandrosterone sulfate (dhea-s)	M32425	1-stearoyl-2-oleoyl-gps (18:0/18:1)	GCST90199652	-0.125761	0.0990908	0.204388	FALSE	FALSE	2
MR-IVW LD	dehydroepiandrosterone sulfate (dhea-s)	M32425	1-stearoyl-2-oleoyl-gps (18:0/18:1)	GCST90199652	-0.125761	0.0990908	0.204388	FALSE	FALSE	2
MR-PCA	dehydroepiandrosterone sulfate (dhea-s)	M32425	1-stearoyl-2-oleoyl-gps (18:0/18:1)	GCST90199652	0.00652088	0.0816279	0.936328	FALSE	FALSE	2
MR-link 2	myo-inositol	M19934	sarcosine	GCST90200291	0.0255928	0.0935918	0.784506	FALSE	FALSE	2
MR-IVW	myo-inositol	M19934	sarcosine	GCST90200291	0.0604329	0.0938544	0.51964	FALSE	FALSE	2
MR-IVW LD	myo-inositol	M19934	sarcosine	GCST90200291	0.0604329	0.0938544	0.51964	FALSE	FALSE	2
MR-PCA	myo-inositol	M19934	sarcosine	GCST90200291	0.0920964	0.085268	0.280106	FALSE	FALSE	2
MR-link 2	adenosine	M00555	arginine	bioa_002	0.118802	0.0764221	0.120055	FALSE	FALSE	2
MR-IVW	adenosine	M00555	arginine	bioa_002	0.0718442	0.0611677	0.240177	FALSE	FALSE	2
MR-IVW LD	adenosine	M00555	arginine	bioa_002	0.0718442	0.0611677	0.240177	FALSE	FALSE	2
MR-PCA	adenosine	M00555	arginine	bioa_002	0.119371	0.0613601	0.0517249	FALSE	FALSE	2
MR-link 2	2-aminobutyrate	M32348	1-methylurate	M34395	0.00348419	0.139011	0.980004	FALSE	FALSE	2
MR-IVW	2-aminobutyrate	M32348	1-methylurate	M34395	-0.0558102	0.113943	0.62427	FALSE	FALSE	2
MR-IVW LD	2-aminobutyrate	M32348	1-methylurate	M34395	-0.0558102	0.113943	0.62427	FALSE	FALSE	2
MR-PCA	2-aminobutyrate	M32348	1-methylurate	M34395	0.0791873	0.0978602	0.418407	FALSE	FALSE	2
MR-link 2	uridine	M00606	cholesterol	GCST90200368	-0.10027	0.105006	0.339628	FALSE	FALSE	3
MR-IVW	uridine	M00606	cholesterol	GCST90200368	-0.0230258	0.0962419	0.810912	FALSE	FALSE	3
MR-IVW LD	uridine	M00606	cholesterol	GCST90200368	-0.0230258	0.0962419	0.810912	FALSE	FALSE	3
MR-PCA	uridine	M00606	cholesterol	GCST90200368	-0.051654	0.0744677	0.487906	FALSE	FALSE	3
MR-link 2	5-oxoproline	M01494	beta-alanine	GCST90200361	-0.065503	0.0464374	0.158373	FALSE	FALSE	1
MR-IVW	5-oxoproline	M01494	beta-alanine	GCST90200361	-0.097553	0.0488662	0.0458983	FALSE	FALSE	1
MR-IVW LD	5-oxoproline	M01494	beta-alanine	GCST90200361	-0.097553	0.0488662	0.0458983	FALSE	FALSE	1
MR-PCA	5-oxoproline	M01494	beta-alanine	GCST90200361	-0.0792458	0.0460927	0.0855651	FALSE	FALSE	1
MR-link 2	3-methyl-2-oxovalerate	M15676	asparagine	M34283	-0.0105658	0.11361	0.925903	FALSE	FALSE	2
MR-IVW	3-methyl-2-oxovalerate	M15676	asparagine	M34283	-0.227474	0.0992526	0.0219134	FALSE	FALSE	2
MR-IVW LD	3-methyl-2-oxovalerate	M15676	asparagine	M34283	-0.227474	0.0992526	0.0219134	FALSE	FALSE	2
MR-PCA	3-methyl-2-oxovalerate	M15676	asparagine	M34283	-0.167236	0.102665	0.103323	FALSE	FALSE	2
MR-link 2	pantothenate	M01508	4-methyl-2-oxopentanoate	M22116	0.476336	0.281372	0.0904737	FALSE	FALSE	1
MR-IVW	pantothenate	M01508	4-methyl-2-oxopentanoate	M22116	0.171825	0.158079	0.277056	FALSE	FALSE	1
MR-IVW LD	pantothenate	M01508	4-methyl-2-oxopentanoate	M22116	0.171825	0.158079	0.277056	FALSE	FALSE	1
MR-PCA	pantothenate	M01508	4-methyl-2-oxopentanoate	M22116	0.380164	0.171657	0.0267828	FALSE	FALSE	1
MR-link 2	serine	bioa_018	creatine	M27718	0.269933	0.0595806	5.88289e-06	FALSE	FALSE	8
MR-IVW	serine	bioa_018	creatine	M27718	0.307143	0.0565191	5.50079e-08	TRUE	FALSE	8
MR-IVW LD	serine	bioa_018	creatine	M27718	0.308892	0.057274	6.92003e-08	TRUE	FALSE	8
MR-PCA	serine	bioa_018	creatine	M27718	0.26476	0.0569373	3.31906e-06	FALSE	FALSE	8
MR-link 2	alpha-ketoglutarate	GCST90200455	glycochenodeoxycholate	M32346	0.122819	0.135886	0.36608	FALSE	FALSE	1
MR-IVW	alpha-ketoglutarate	GCST90200455	glycochenodeoxycholate	M32346	0.102053	0.173046	0.555362	FALSE	FALSE	1
MR-IVW LD	alpha-ketoglutarate	GCST90200455	glycochenodeoxycholate	M32346	0.0969365	0.116602	0.405777	FALSE	FALSE	1
MR-PCA	alpha-ketoglutarate	GCST90200455	glycochenodeoxycholate	M32346	0.14291	0.103224	0.166217	FALSE	FALSE	1
MR-link 2	histidine	M00059	tyrosine	GCST90200427	0.0773637	0.156937	0.62204	FALSE	FALSE	1
MR-IVW	histidine	M00059	tyrosine	GCST90200427	-0.0785076	0.129656	0.544843	FALSE	FALSE	1
MR-IVW LD	histidine	M00059	tyrosine	GCST90200427	-0.0785076	0.129656	0.544843	FALSE	FALSE	1
MR-PCA	histidine	M00059	tyrosine	GCST90200427	0.0220689	0.128192	0.863316	FALSE	FALSE	1
MR-link 2	glycerophosphoethanolamine	GCST90199808	7-methylxanthine	GCST90199754	0.0390438	0.127538	0.759502	FALSE	FALSE	2
MR-IVW	glycerophosphoethanolamine	GCST90199808	7-methylxanthine	GCST90199754	-0.00200877	0.101246	0.984171	FALSE	FALSE	2
MR-IVW LD	glycerophosphoethanolamine	GCST90199808	7-methylxanthine	GCST90199754	-0.00200877	0.101246	0.984171	FALSE	FALSE	2
MR-PCA	glycerophosphoethanolamine	GCST90199808	7-methylxanthine	GCST90199754	0.0472821	0.087389	0.588471	FALSE	FALSE	2
MR-link 2	sphingosine	GCST90200385	phenylalanine	GCST90200396	0.222101	0.143581	0.121895	FALSE	FALSE	1
MR-IVW	sphingosine	GCST90200385	phenylalanine	GCST90200396	0.0978999	0.144025	0.496667	FALSE	FALSE	1
MR-IVW LD	sphingosine	GCST90200385	phenylalanine	GCST90200396	0.0978999	0.144025	0.496667	FALSE	FALSE	1
MR-PCA	sphingosine	GCST90200385	phenylalanine	GCST90200396	0.111525	0.0870954	0.200372	FALSE	FALSE	1
MR-link 2	hypotaurine	GCST90200379	glycohyocholate	GCST90199935	-0.0206284	0.0957378	0.829402	FALSE	FALSE	3
MR-IVW	hypotaurine	GCST90200379	glycohyocholate	GCST90199935	0.00953031	0.0964059	0.921253	FALSE	FALSE	3
MR-IVW LD	hypotaurine	GCST90200379	glycohyocholate	GCST90199935	0.00953031	0.0964059	0.921253	FALSE	FALSE	3
MR-PCA	hypotaurine	GCST90200379	glycohyocholate	GCST90199935	-0.0512752	0.0660529	0.437587	FALSE	FALSE	3
MR-link 2	glycine	GCST90200707	n-acetylornithine	bioa_023	-0.0541442	0.0157648	0.00059363	FALSE	FALSE	4
MR-IVW	glycine	GCST90200707	n-acetylornithine	bioa_023	-0.048624	0.0185798	0.00886973	FALSE	FALSE	4
MR-IVW LD	glycine	GCST90200707	n-acetylornithine	bioa_023	-0.0478104	0.0188097	0.0110284	FALSE	FALSE	4
MR-PCA	glycine	GCST90200707	n-acetylornithine	bioa_023	-0.0454267	0.0165469	0.00604511	FALSE	FALSE	4
MR-link 2	n-formylanthranilic acid	GCST90199960	4-hydroxyphenylpyruvate	GCST90200300	0.0533424	0.0322385	0.0980021	FALSE	FALSE	2
MR-IVW	n-formylanthranilic acid	GCST90199960	4-hydroxyphenylpyruvate	GCST90200300	-0.0308595	0.0307259	0.315211	FALSE	FALSE	2
MR-IVW LD	n-formylanthranilic acid	GCST90199960	4-hydroxyphenylpyruvate	GCST90200300	-0.0308595	0.0307259	0.315211	FALSE	FALSE	2
MR-PCA	n-formylanthranilic acid	GCST90199960	4-hydroxyphenylpyruvate	GCST90200300	-0.0270058	0.030673	0.378619	FALSE	FALSE	2
MR-link 2	spermidine	GCST90200423	glycerol	M15122	0.0338741	0.182864	0.853039	FALSE	FALSE	1
MR-IVW	spermidine	GCST90200423	glycerol	M15122	-0.100533	0.153756	0.513211	FALSE	FALSE	1
MR-IVW LD	spermidine	GCST90200423	glycerol	M15122	-0.100533	0.153756	0.513211	FALSE	FALSE	1
MR-PCA	spermidine	GCST90200423	glycerol	M15122	0.0715202	0.133463	0.592042	FALSE	FALSE	1
MR-link 2	7-methylxanthine	M34390	eicosapentaenoate (epa; 20:5n3)	M18467	0.202585	0.320719	0.52761	FALSE	FALSE	1
MR-IVW	7-methylxanthine	M34390	eicosapentaenoate (epa; 20:5n3)	M18467	0.0296689	0.156821	0.849945	FALSE	FALSE	1
MR-IVW LD	7-methylxanthine	M34390	eicosapentaenoate (epa; 20:5n3)	M18467	0.0296689	0.156821	0.849945	FALSE	FALSE	1
MR-PCA	7-methylxanthine	M34390	eicosapentaenoate (epa; 20:5n3)	M18467	0.0794253	0.104886	0.448899	FALSE	FALSE	1
MR-link 2	leucine	met-d-Leu	sarcosine	bioa_031	-0.0868466	0.0535422	0.104799	FALSE	FALSE	16
MR-IVW	leucine	met-d-Leu	sarcosine	bioa_031	-0.0941811	0.0552511	0.0882686	FALSE	FALSE	16
MR-IVW LD	leucine	met-d-Leu	sarcosine	bioa_031	-0.102527	0.0543619	0.0592936	FALSE	FALSE	16
MR-PCA	leucine	met-d-Leu	sarcosine	bioa_031	-0.0799525	0.0449827	0.0755018	FALSE	FALSE	16
MR-link 2	citrate	M01564	caffeine	GCST90200436	-0.0688567	0.0889402	0.438818	FALSE	FALSE	2
MR-IVW	citrate	M01564	caffeine	GCST90200436	-0.129135	0.086578	0.135817	FALSE	FALSE	2
MR-IVW LD	citrate	M01564	caffeine	GCST90200436	-0.129245	0.0876747	0.140443	FALSE	FALSE	2
MR-PCA	citrate	M01564	caffeine	GCST90200436	-0.0899519	0.0695197	0.195698	FALSE	FALSE	2
MR-link 2	tryptophan	M00054	inosine	GCST90200394	-0.0119986	0.0965481	0.901097	FALSE	FALSE	7
MR-IVW	tryptophan	M00054	inosine	GCST90200394	0.0360156	0.0798888	0.652118	FALSE	FALSE	7
MR-IVW LD	tryptophan	M00054	inosine	GCST90200394	0.0360156	0.0798888	0.652118	FALSE	FALSE	7
MR-PCA	tryptophan	M00054	inosine	GCST90200394	-0.0553466	0.0659078	0.401044	FALSE	FALSE	7
MR-link 2	theobromine	GCST90199644	5-acetylamino-6-formylamino-3-methyluracil	GCST90200680	0.126739	0.157516	0.421045	FALSE	FALSE	1
MR-IVW	theobromine	GCST90199644	5-acetylamino-6-formylamino-3-methyluracil	GCST90200680	-0.0443604	0.183809	0.809292	FALSE	FALSE	1
MR-IVW LD	theobromine	GCST90199644	5-acetylamino-6-formylamino-3-methyluracil	GCST90200680	-0.0443604	0.183809	0.809292	FALSE	FALSE	1
MR-PCA	theobromine	GCST90199644	5-acetylamino-6-formylamino-3-methyluracil	GCST90200680	0.0156159	0.0930031	0.866656	FALSE	FALSE	1
MR-link 2	serine	GCST90200415	flavin adenine dinucleotide (fad)	GCST90200376	0.0428916	0.0614759	0.485366	FALSE	FALSE	3
MR-IVW	serine	GCST90200415	flavin adenine dinucleotide (fad)	GCST90200376	0.0952122	0.0628978	0.130086	FALSE	FALSE	3
MR-IVW LD	serine	GCST90200415	flavin adenine dinucleotide (fad)	GCST90200376	0.0674703	0.0554645	0.22381	FALSE	FALSE	3
MR-PCA	serine	GCST90200415	flavin adenine dinucleotide (fad)	GCST90200376	0.0656829	0.052117	0.207563	FALSE	FALSE	3
MR-link 2	myo-inositol	M19934	citrate	GCST90200304	0.0146327	0.105353	0.889535	FALSE	FALSE	2
MR-IVW	myo-inositol	M19934	citrate	GCST90200304	-0.0221778	0.0936492	0.812798	FALSE	FALSE	2
MR-IVW LD	myo-inositol	M19934	citrate	GCST90200304	-0.0221778	0.0936492	0.812798	FALSE	FALSE	2
MR-PCA	myo-inositol	M19934	citrate	GCST90200304	0.0233559	0.0850779	0.783683	FALSE	FALSE	2
MR-link 2	n-formylanthranilic acid	GCST90199960	5-methylthioadenosine (mta)	GCST90200359	0.0959482	0.0288629	0.0008865	FALSE	FALSE	2
MR-IVW	n-formylanthranilic acid	GCST90199960	5-methylthioadenosine (mta)	GCST90200359	0.0158094	0.0299735	0.597884	FALSE	FALSE	2
MR-IVW LD	n-formylanthranilic acid	GCST90199960	5-methylthioadenosine (mta)	GCST90200359	0.0158094	0.0299735	0.597884	FALSE	FALSE	2
MR-PCA	n-formylanthranilic acid	GCST90199960	5-methylthioadenosine (mta)	GCST90200359	0.00974484	0.0299215	0.744667	FALSE	FALSE	2
MR-link 2	valine	M01649	isoleucine	met-d-Ile	0.645882	0.110056	4.3927e-09	TRUE	FALSE	1
MR-IVW	valine	M01649	isoleucine	met-d-Ile	0.608013	0.0375371	5.23949e-59	TRUE	FALSE	1
MR-IVW LD	valine	M01649	isoleucine	met-d-Ile	0.608013	0.0375371	5.23949e-59	TRUE	FALSE	1
MR-PCA	valine	M01649	isoleucine	met-d-Ile	0.60007	0.0387213	3.62703e-54	TRUE	FALSE	1
MR-link 2	dihydroorotate	GCST90200444	inosine	M01123	-0.0881078	0.0721586	0.222075	FALSE	FALSE	5
MR-IVW	dihydroorotate	GCST90200444	inosine	M01123	-0.0581995	0.078197	0.456715	FALSE	FALSE	5
MR-IVW LD	dihydroorotate	GCST90200444	inosine	M01123	-0.0581995	0.078197	0.456715	FALSE	FALSE	5
MR-PCA	dihydroorotate	GCST90200444	inosine	M01123	-0.0790179	0.0655237	0.227839	FALSE	FALSE	5
MR-link 2	alpha-ketoglutarate	GCST90200455	glycine	M32338	0.101775	0.114333	0.373381	FALSE	FALSE	1
MR-IVW	alpha-ketoglutarate	GCST90200455	glycine	M32338	0.228768	0.121061	0.0587978	FALSE	FALSE	1
MR-IVW LD	alpha-ketoglutarate	GCST90200455	glycine	M32338	0.225189	0.111164	0.0427924	FALSE	FALSE	1
MR-PCA	alpha-ketoglutarate	GCST90200455	glycine	M32338	0.18425	0.0984199	0.0611953	FALSE	FALSE	1
MR-link 2	cystine	M31454	glycine	met-d-Gly	0.0233798	0.0176407	0.185062	FALSE	FALSE	1
MR-IVW	cystine	M31454	glycine	met-d-Gly	0.019836	0.0194127	0.306875	FALSE	FALSE	1
MR-IVW LD	cystine	M31454	glycine	met-d-Gly	0.019836	0.0194127	0.306875	FALSE	FALSE	1
MR-PCA	cystine	M31454	glycine	met-d-Gly	0.0136999	0.0159541	0.390501	FALSE	FALSE	1
MR-link 2	inositol 1-phosphate (i1p)	M01481	valine	GCST90200442	-0.0146155	0.0495139	0.767856	FALSE	FALSE	5
MR-IVW	inositol 1-phosphate (i1p)	M01481	valine	GCST90200442	-0.00672203	0.0326702	0.836983	FALSE	FALSE	6
MR-IVW LD	inositol 1-phosphate (i1p)	M01481	valine	GCST90200442	-0.00672203	0.0326702	0.836983	FALSE	FALSE	6
MR-PCA	inositol 1-phosphate (i1p)	M01481	valine	GCST90200442	-0.0133188	0.0265377	0.61575	FALSE	FALSE	6
MR-link 2	glucose	met-d-Glucose	pantothenate	M01508	0.103097	0.103839	0.320782	FALSE	FALSE	20
MR-IVW	glucose	met-d-Glucose	pantothenate	M01508	0.00959821	0.102414	0.925332	FALSE	FALSE	20
MR-IVW LD	glucose	met-d-Glucose	pantothenate	M01508	0.0242913	0.0999802	0.808035	FALSE	FALSE	20
MR-PCA	glucose	met-d-Glucose	pantothenate	M01508	-0.00596602	0.0930246	0.948864	FALSE	FALSE	20
MR-link 2	leucine	met-d-Leu	5-oxoproline	M01494	-0.00745037	0.104986	0.943425	FALSE	FALSE	12
MR-IVW	leucine	met-d-Leu	5-oxoproline	M01494	-0.0309479	0.127652	0.80844	FALSE	FALSE	12
MR-IVW LD	leucine	met-d-Leu	5-oxoproline	M01494	-0.00620215	0.109532	0.954845	FALSE	FALSE	12
MR-PCA	leucine	met-d-Leu	5-oxoproline	M01494	0.0827336	0.107015	0.439463	FALSE	FALSE	12
MR-link 2	aspartate	GCST90200370	taurine	bioa_034	-0.131437	0.0708505	0.0635773	FALSE	FALSE	2
MR-IVW	aspartate	GCST90200370	taurine	bioa_034	-0.0372355	0.0676741	0.58217	FALSE	FALSE	2
MR-IVW LD	aspartate	GCST90200370	taurine	bioa_034	-0.0372355	0.0676741	0.58217	FALSE	FALSE	2
MR-PCA	aspartate	GCST90200370	taurine	bioa_034	-0.0638609	0.0367489	0.0822524	FALSE	FALSE	2
MR-link 2	arachidonate (20:4n6)	M01110	serine	GCST90200415	-0.093858	0.0498051	0.0594967	FALSE	FALSE	1
MR-IVW	arachidonate (20:4n6)	M01110	serine	GCST90200415	-0.0896947	0.0495737	0.0704011	FALSE	FALSE	1
MR-IVW LD	arachidonate (20:4n6)	M01110	serine	GCST90200415	-0.0896947	0.0495737	0.0704011	FALSE	FALSE	1
MR-PCA	arachidonate (20:4n6)	M01110	serine	GCST90200415	-0.0810981	0.0472683	0.0862174	FALSE	FALSE	1
MR-link 2	4-hydroxyphenylpyruvate	GCST90200300	5-methylthioadenosine (mta)	GCST90200359	0.369432	0.174854	0.0346175	FALSE	FALSE	2
MR-IVW	4-hydroxyphenylpyruvate	GCST90200300	5-methylthioadenosine (mta)	GCST90200359	-0.030874	0.113509	0.785625	FALSE	FALSE	2
MR-IVW LD	4-hydroxyphenylpyruvate	GCST90200300	5-methylthioadenosine (mta)	GCST90200359	-0.030874	0.113509	0.785625	FALSE	FALSE	2
MR-PCA	4-hydroxyphenylpyruvate	GCST90200300	5-methylthioadenosine (mta)	GCST90200359	0.209156	0.0721141	0.00372747	FALSE	FALSE	2
MR-link 2	phosphate	GCST90200393	3-hydroxybutyrate (bhba)	M00542	-0.266504	0.162543	0.101091	FALSE	FALSE	1
MR-IVW	phosphate	GCST90200393	3-hydroxybutyrate (bhba)	M00542	-0.115839	0.183188	0.527156	FALSE	FALSE	1
MR-IVW LD	phosphate	GCST90200393	3-hydroxybutyrate (bhba)	M00542	-0.115839	0.183188	0.527156	FALSE	FALSE	1
MR-PCA	phosphate	GCST90200393	3-hydroxybutyrate (bhba)	M00542	-0.139511	0.107591	0.194742	FALSE	FALSE	1
MR-link 2	5-oxoproline	GCST90200280	eicosapentaenoate (epa; 20:5n3)	M18467	-0.00642523	0.0385695	0.867694	FALSE	FALSE	2
MR-IVW	5-oxoproline	GCST90200280	eicosapentaenoate (epa; 20:5n3)	M18467	0.00246389	0.0384408	0.948894	FALSE	FALSE	2
MR-IVW LD	5-oxoproline	GCST90200280	eicosapentaenoate (epa; 20:5n3)	M18467	0.00246389	0.0384408	0.948894	FALSE	FALSE	2
MR-PCA	5-oxoproline	GCST90200280	eicosapentaenoate (epa; 20:5n3)	M18467	-0.00212929	0.0380272	0.955347	FALSE	FALSE	2
MR-link 2	alpha-tocopherol	GCST90200302	arachidonate (20:4n6)	M01110	-0.27219	0.430759	0.527462	FALSE	FALSE	1
MR-IVW	alpha-tocopherol	GCST90200302	arachidonate (20:4n6)	M01110	-0.0692666	0.192407	0.718847	FALSE	FALSE	1
MR-IVW LD	alpha-tocopherol	GCST90200302	arachidonate (20:4n6)	M01110	-0.0692666	0.192407	0.718847	FALSE	FALSE	1
MR-PCA	alpha-tocopherol	GCST90200302	arachidonate (20:4n6)	M01110	-0.0949583	0.183543	0.604903	FALSE	FALSE	1
MR-link 2	glutamate	GCST90200412	kynurenine	GCST90199636	-6.13976e-05	0.215233	0.999772	FALSE	FALSE	1
MR-IVW	glutamate	GCST90200412	kynurenine	GCST90199636	-0.0649141	0.155427	0.676204	FALSE	FALSE	1
MR-IVW LD	glutamate	GCST90200412	kynurenine	GCST90199636	-0.0649141	0.155427	0.676204	FALSE	FALSE	1
MR-PCA	glutamate	GCST90200412	kynurenine	GCST90199636	-0.0400084	0.0848536	0.637284	FALSE	FALSE	1
MR-link 2	leucine	M00060	alpha-ketoglutarate	GCST90200455	-0.0460736	0.108857	0.672113	FALSE	FALSE	2
MR-IVW	leucine	M00060	alpha-ketoglutarate	GCST90200455	-0.167871	0.0990396	0.0900775	FALSE	FALSE	2
MR-IVW LD	leucine	M00060	alpha-ketoglutarate	GCST90200455	-0.167871	0.0990396	0.0900775	FALSE	FALSE	2
MR-PCA	leucine	M00060	alpha-ketoglutarate	GCST90200455	-0.104159	0.0912381	0.253615	FALSE	FALSE	2
MR-link 2	leucine	bioa_011	myo-inositol	GCST90200401	-0.336259	0.128675	0.00896876	FALSE	FALSE	5
MR-IVW	leucine	bioa_011	myo-inositol	GCST90200401	-0.20409	0.15618	0.191294	FALSE	FALSE	5
MR-IVW LD	leucine	bioa_011	myo-inositol	GCST90200401	-0.20409	0.15618	0.191294	FALSE	FALSE	5
MR-PCA	leucine	bioa_011	myo-inositol	GCST90200401	-0.20026	0.132398	0.130391	FALSE	FALSE	5
MR-link 2	asparagine	M34283	glycerol 3-phosphate	M15365	-0.00487851	0.0632971	0.938565	FALSE	FALSE	2
MR-IVW	asparagine	M34283	glycerol 3-phosphate	M15365	-0.0866324	0.074436	0.244485	FALSE	FALSE	2
MR-IVW LD	asparagine	M34283	glycerol 3-phosphate	M15365	-0.0866324	0.074436	0.244485	FALSE	FALSE	2
MR-PCA	asparagine	M34283	glycerol 3-phosphate	M15365	-0.0763363	0.0721318	0.289924	FALSE	FALSE	2
MR-link 2	valine	bioa_022	allantoin	M01107	-0.0807082	0.116283	0.487639	FALSE	FALSE	10
MR-IVW	valine	bioa_022	allantoin	M01107	-0.0608164	0.132583	0.646447	FALSE	FALSE	10
MR-IVW LD	valine	bioa_022	allantoin	M01107	-0.0669546	0.127937	0.600738	FALSE	FALSE	10
MR-PCA	valine	bioa_022	allantoin	M01107	-0.01313	0.114136	0.908415	FALSE	FALSE	10
MR-link 2	choline phosphate	GCST90200363	sarcosine	GCST90200291	-0.0187466	0.0681446	0.78324	FALSE	FALSE	2
MR-IVW	choline phosphate	GCST90200363	sarcosine	GCST90200291	0.0208187	0.129982	0.87275	FALSE	FALSE	2
MR-IVW LD	choline phosphate	GCST90200363	sarcosine	GCST90200291	-0.0108132	0.0812876	0.894175	FALSE	FALSE	2
MR-PCA	choline phosphate	GCST90200363	sarcosine	GCST90200291	0.0295032	0.0550834	0.592229	FALSE	FALSE	2
MR-link 2	choline	GCST90200327	5,6-dihydrothymine	GCST90200339	0.186729	0.133641	0.16234	FALSE	FALSE	2
MR-IVW	choline	GCST90200327	5,6-dihydrothymine	GCST90200339	-0.146526	0.115297	0.20378	FALSE	FALSE	2
MR-IVW LD	choline	GCST90200327	5,6-dihydrothymine	GCST90200339	-0.146526	0.115297	0.20378	FALSE	FALSE	2
MR-PCA	choline	GCST90200327	5,6-dihydrothymine	GCST90200339	0.0647746	0.0773741	0.402502	FALSE	FALSE	2
MR-link 2	glycine	M32338	creatinine	met-d-Creatinine	0.0965173	0.0155747	5.75263e-10	TRUE	FALSE	1
MR-IVW	glycine	M32338	creatinine	met-d-Creatinine	0.0971343	0.0125516	1.00359e-14	TRUE	FALSE	1
MR-IVW LD	glycine	M32338	creatinine	met-d-Creatinine	0.0971556	0.0121792	1.49707e-15	TRUE	FALSE	1
MR-PCA	glycine	M32338	creatinine	met-d-Creatinine	0.108031	0.0138942	7.52778e-15	TRUE	FALSE	1
MR-link 2	n-acetyl-aspartyl-glutamate (naag)	GCST90200684	alpha-tocopherol	M01561	-0.00194676	0.0176296	0.912071	FALSE	FALSE	2
MR-IVW	n-acetyl-aspartyl-glutamate (naag)	GCST90200684	alpha-tocopherol	M01561	-0.00103438	0.0241372	0.965818	FALSE	FALSE	2
MR-IVW LD	n-acetyl-aspartyl-glutamate (naag)	GCST90200684	alpha-tocopherol	M01561	0.006389	0.021014	0.761101	FALSE	FALSE	2
MR-PCA	n-acetyl-aspartyl-glutamate (naag)	GCST90200684	alpha-tocopherol	M01561	0.0300047	0.0207277	0.147739	FALSE	FALSE	2
MR-link 2	kynurenate	GCST90200454	paraxanthine	M18254	0.119091	0.070957	0.0932786	FALSE	FALSE	3
MR-IVW	kynurenate	GCST90200454	paraxanthine	M18254	0.0168015	0.0721909	0.815966	FALSE	FALSE	3
MR-IVW LD	kynurenate	GCST90200454	paraxanthine	M18254	0.0168015	0.0721909	0.815966	FALSE	FALSE	3
MR-PCA	kynurenate	GCST90200454	paraxanthine	M18254	0.0764286	0.0633471	0.227623	FALSE	FALSE	3
MR-link 2	cystathionine	GCST90200383	n-acetylornithine	bioa_023	0.253263	0.150396	0.0921855	FALSE	FALSE	1
MR-IVW	cystathionine	GCST90200383	n-acetylornithine	bioa_023	-0.0293567	0.0853393	0.730846	FALSE	FALSE	1
MR-IVW LD	cystathionine	GCST90200383	n-acetylornithine	bioa_023	-0.0293567	0.0853393	0.730846	FALSE	FALSE	1
MR-PCA	cystathionine	GCST90200383	n-acetylornithine	bioa_023	0.161966	0.0699529	0.0205932	FALSE	FALSE	1
MR-link 2	isoursodeoxycholate	GCST90199892	lactate	M00527	0.169989	0.192324	0.376768	FALSE	FALSE	1
MR-IVW	isoursodeoxycholate	GCST90199892	lactate	M00527	0.240369	0.181743	0.185975	FALSE	FALSE	1
MR-IVW LD	isoursodeoxycholate	GCST90199892	lactate	M00527	0.240369	0.181743	0.185975	FALSE	FALSE	1
MR-PCA	isoursodeoxycholate	GCST90199892	lactate	M00527	0.150892	0.168437	0.37034	FALSE	FALSE	1
MR-link 2	lactate	met-d-Lactate	hippurate	M15753	-0.150548	0.167036	0.367432	FALSE	FALSE	8
MR-IVW	lactate	met-d-Lactate	hippurate	M15753	-0.183837	0.157938	0.244432	FALSE	FALSE	8
MR-IVW LD	lactate	met-d-Lactate	hippurate	M15753	-0.18827	0.160392	0.24047	FALSE	FALSE	8
MR-PCA	lactate	met-d-Lactate	hippurate	M15753	-0.188574	0.149267	0.20647	FALSE	FALSE	8
MR-link 2	citrate	GCST90200304	sphingosine	GCST90200385	0.0650551	0.0580266	0.262235	FALSE	FALSE	3
MR-IVW	citrate	GCST90200304	sphingosine	GCST90200385	0.0549567	0.0595128	0.355776	FALSE	FALSE	3
MR-IVW LD	citrate	GCST90200304	sphingosine	GCST90200385	0.0554551	0.0576684	0.33624	FALSE	FALSE	3
MR-PCA	citrate	GCST90200304	sphingosine	GCST90200385	0.0508561	0.0434954	0.242312	FALSE	FALSE	3
MR-link 2	glycine	bioa_008	lactate	M00527	0.0501624	0.0344252	0.145077	FALSE	FALSE	21
MR-IVW	glycine	bioa_008	lactate	M00527	0.0182461	0.0451692	0.68625	FALSE	FALSE	21
MR-IVW LD	glycine	bioa_008	lactate	M00527	0.0141612	0.0458907	0.757638	FALSE	FALSE	21
MR-PCA	glycine	bioa_008	lactate	M00527	0.016418	0.0445319	0.712366	FALSE	FALSE	21
MR-link 2	mannose	GCST90200435	taurine	GCST90200420	-0.0132681	0.0773842	0.863864	FALSE	FALSE	2
MR-IVW	mannose	GCST90200435	taurine	GCST90200420	0.0434878	0.0748968	0.561486	FALSE	FALSE	2
MR-IVW LD	mannose	GCST90200435	taurine	GCST90200420	0.0436459	0.0772583	0.572118	FALSE	FALSE	2
MR-PCA	mannose	GCST90200435	taurine	GCST90200420	0.02329	0.0546871	0.670197	FALSE	FALSE	2
MR-link 2	serine	M32315	sphingosine 1-phosphate	GCST90199657	0.0135938	0.0579262	0.814462	FALSE	FALSE	3
MR-IVW	serine	M32315	sphingosine 1-phosphate	GCST90199657	0.00706084	0.0665629	0.915521	FALSE	FALSE	3
MR-IVW LD	serine	M32315	sphingosine 1-phosphate	GCST90199657	0.00706084	0.0665629	0.915521	FALSE	FALSE	3
MR-PCA	serine	M32315	sphingosine 1-phosphate	GCST90199657	-0.00400145	0.0539736	0.940901	FALSE	FALSE	3
MR-link 2	choline phosphate	GCST90200363	citrate	GCST90200304	-0.0790911	0.0630718	0.209848	FALSE	FALSE	2
MR-IVW	choline phosphate	GCST90200363	citrate	GCST90200304	-0.051309	0.0833482	0.538159	FALSE	FALSE	2
MR-IVW LD	choline phosphate	GCST90200363	citrate	GCST90200304	-0.0512068	0.0811117	0.527837	FALSE	FALSE	2
MR-PCA	choline phosphate	GCST90200363	citrate	GCST90200304	-0.0928742	0.0549589	0.0910502	FALSE	FALSE	2
MR-link 2	bilirubin (z,z)	M27716	creatine	M27718	-0.0746531	0.0368699	0.0428911	FALSE	FALSE	1
MR-IVW	bilirubin (z,z)	M27716	creatine	M27718	-0.0668432	0.0386437	0.0836786	FALSE	FALSE	1
MR-IVW LD	bilirubin (z,z)	M27716	creatine	M27718	-0.0668432	0.0386437	0.0836786	FALSE	FALSE	1
MR-PCA	bilirubin (z,z)	M27716	creatine	M27718	-0.0538978	0.0365341	0.140139	FALSE	FALSE	1
MR-link 2	phenylalanine	M00064	glutamine	bioa_006	-0.0352208	0.0539344	0.513736	FALSE	FALSE	1
MR-IVW	phenylalanine	M00064	glutamine	bioa_006	-0.017314	0.0430697	0.687684	FALSE	FALSE	1
MR-IVW LD	phenylalanine	M00064	glutamine	bioa_006	-0.017314	0.0430697	0.687684	FALSE	FALSE	1
MR-PCA	phenylalanine	M00064	glutamine	bioa_006	-0.0674109	0.0438921	0.12458	FALSE	FALSE	1
MR-link 2	glutamate	bioa_007	mannose	M00584	0.0267423	0.362092	0.941126	FALSE	FALSE	1
MR-IVW	glutamate	bioa_007	mannose	M00584	-0.013913	0.333912	0.966764	FALSE	FALSE	1
MR-IVW LD	glutamate	bioa_007	mannose	M00584	-0.013913	0.333912	0.966764	FALSE	FALSE	1
MR-PCA	glutamate	bioa_007	mannose	M00584	-0.0465232	0.277234	0.866731	FALSE	FALSE	1
MR-link 2	leucine	M00060	pyruvate	GCST90200430	-0.128831	0.107891	0.232447	FALSE	FALSE	2
MR-IVW	leucine	M00060	pyruvate	GCST90200430	-0.259413	0.098744	0.00861086	FALSE	FALSE	2
MR-IVW LD	leucine	M00060	pyruvate	GCST90200430	-0.259413	0.098744	0.00861086	FALSE	FALSE	2
MR-PCA	leucine	M00060	pyruvate	GCST90200430	-0.169312	0.0909676	0.0627114	FALSE	FALSE	2
MR-link 2	1-methylxanthine	GCST90199763	1-(1-enyl-stearoyl)-2-arachidonoyl-gpe (p-18:0/20:4)*	GCST90200058	0.0162219	0.0451724	0.719513	FALSE	FALSE	3
MR-IVW	1-methylxanthine	GCST90199763	1-(1-enyl-stearoyl)-2-arachidonoyl-gpe (p-18:0/20:4)*	GCST90200058	-0.0142082	0.0496707	0.774841	FALSE	FALSE	3
MR-IVW LD	1-methylxanthine	GCST90199763	1-(1-enyl-stearoyl)-2-arachidonoyl-gpe (p-18:0/20:4)*	GCST90200058	-0.0142082	0.0496707	0.774841	FALSE	FALSE	3
MR-PCA	1-methylxanthine	GCST90199763	1-(1-enyl-stearoyl)-2-arachidonoyl-gpe (p-18:0/20:4)*	GCST90200058	-0.0108665	0.0416472	0.794157	FALSE	FALSE	3
MR-link 2	retinol (vitamin a)	GCST90200405	1-methylnicotinamide	GCST90200406	-0.230444	0.165785	0.164523	FALSE	FALSE	2
MR-IVW	retinol (vitamin a)	GCST90200405	1-methylnicotinamide	GCST90200406	-0.0737383	0.116945	0.528344	FALSE	FALSE	2
MR-IVW LD	retinol (vitamin a)	GCST90200405	1-methylnicotinamide	GCST90200406	-0.0737383	0.116945	0.528344	FALSE	FALSE	2
MR-PCA	retinol (vitamin a)	GCST90200405	1-methylnicotinamide	GCST90200406	-0.0743822	0.07025	0.289681	FALSE	FALSE	2
MR-link 2	arginine	GCST90200372	3-ureidopropionate	GCST90200283	0.0818038	0.0977046	0.402448	FALSE	FALSE	2
MR-IVW	arginine	GCST90200372	3-ureidopropionate	GCST90200283	0.0400668	0.0766789	0.601303	FALSE	FALSE	2
MR-IVW LD	arginine	GCST90200372	3-ureidopropionate	GCST90200283	0.0397868	0.0777145	0.608678	FALSE	FALSE	2
MR-PCA	arginine	GCST90200372	3-ureidopropionate	GCST90200283	0.0398934	0.076259	0.600884	FALSE	FALSE	2
MR-link 2	retinol (vitamin a)	GCST90200405	ornithine	M01493	0.0746078	0.189889	0.694392	FALSE	FALSE	1
MR-IVW	retinol (vitamin a)	GCST90200405	ornithine	M01493	0.0431375	0.17255	0.802587	FALSE	FALSE	1
MR-IVW LD	retinol (vitamin a)	GCST90200405	ornithine	M01493	0.0431375	0.17255	0.802587	FALSE	FALSE	1
MR-PCA	retinol (vitamin a)	GCST90200405	ornithine	M01493	0.0610045	0.157484	0.698483	FALSE	FALSE	1
MR-link 2	caffeine	GCST90200436	n1-methyl-2-pyridone-5-carboxamide	GCST90199778	-0.391241	0.194363	0.0441206	FALSE	FALSE	2
MR-IVW	caffeine	GCST90200436	n1-methyl-2-pyridone-5-carboxamide	GCST90199778	-0.149334	0.124297	0.229584	FALSE	FALSE	2
MR-IVW LD	caffeine	GCST90200436	n1-methyl-2-pyridone-5-carboxamide	GCST90199778	-0.149334	0.124297	0.229584	FALSE	FALSE	2
MR-PCA	caffeine	GCST90200436	n1-methyl-2-pyridone-5-carboxamide	GCST90199778	-0.221943	0.0837007	0.00801059	FALSE	FALSE	2
MR-link 2	phosphate	GCST90200393	7-methylxanthine	GCST90199754	-0.18187	0.155123	0.241026	FALSE	FALSE	1
MR-IVW	phosphate	GCST90200393	7-methylxanthine	GCST90199754	-0.357165	0.160457	0.0260196	FALSE	FALSE	1
MR-IVW LD	phosphate	GCST90200393	7-methylxanthine	GCST90199754	-0.357165	0.160457	0.0260196	FALSE	FALSE	1
MR-PCA	phosphate	GCST90200393	7-methylxanthine	GCST90199754	-0.126693	0.0822523	0.123489	FALSE	FALSE	1
MR-link 2	cholesterol	M00063	serine	M32315	0.261978	0.226832	0.248115	FALSE	FALSE	1
MR-IVW	cholesterol	M00063	serine	M32315	0.250845	0.16723	0.133614	FALSE	FALSE	1
MR-IVW LD	cholesterol	M00063	serine	M32315	0.250845	0.16723	0.133614	FALSE	FALSE	1
MR-PCA	cholesterol	M00063	serine	M32315	0.182157	0.152747	0.233048	FALSE	FALSE	1
MR-link 2	citrate	M01564	1-methylxanthine	M34389	-0.152504	0.0878054	0.0824146	FALSE	FALSE	4
MR-IVW	citrate	M01564	1-methylxanthine	M34389	-0.0419152	0.0862354	0.626928	FALSE	FALSE	4
MR-IVW LD	citrate	M01564	1-methylxanthine	M34389	-0.0424584	0.0869339	0.625268	FALSE	FALSE	4
MR-PCA	citrate	M01564	1-methylxanthine	M34389	-0.0339836	0.0711441	0.632883	FALSE	FALSE	4
MR-link 2	glucose	M20489	alanine	bioa_001	0.0179788	0.0498859	0.71855	FALSE	FALSE	1
MR-IVW	glucose	M20489	alanine	bioa_001	0.0261718	0.0527657	0.619894	FALSE	FALSE	1
MR-IVW LD	glucose	M20489	alanine	bioa_001	0.0261718	0.0527657	0.619894	FALSE	FALSE	1
MR-PCA	glucose	M20489	alanine	bioa_001	0.00347601	0.0413062	0.932935	FALSE	FALSE	1
MR-link 2	citrate	met-d-Citrate	1-methylurate	M34395	-0.00914011	0.067056	0.89158	FALSE	FALSE	26
MR-IVW	citrate	met-d-Citrate	1-methylurate	M34395	0.0771299	0.0954283	0.418947	FALSE	FALSE	26
MR-IVW LD	citrate	met-d-Citrate	1-methylurate	M34395	0.029192	0.0715549	0.683299	FALSE	FALSE	26
MR-PCA	citrate	met-d-Citrate	1-methylurate	M34395	0.0622842	0.0690442	0.367008	FALSE	FALSE	26
MR-link 2	beta-citrylglutamate	GCST90199911	inosine	GCST90200394	0.044996	0.03059	0.141308	FALSE	FALSE	2
MR-IVW	beta-citrylglutamate	GCST90199911	inosine	GCST90200394	-0.000470589	0.033427	0.988768	FALSE	FALSE	2
MR-IVW LD	beta-citrylglutamate	GCST90199911	inosine	GCST90200394	-0.00191518	0.0355494	0.957036	FALSE	FALSE	2
MR-PCA	beta-citrylglutamate	GCST90199911	inosine	GCST90200394	-0.00135286	0.0317124	0.965972	FALSE	FALSE	2
MR-link 2	orotate	GCST90200392	cortisone	M01769	-0.055041	0.0315152	0.0807261	FALSE	FALSE	2
MR-IVW	orotate	GCST90200392	cortisone	M01769	-0.0239093	0.0297105	0.420969	FALSE	FALSE	2
MR-IVW LD	orotate	GCST90200392	cortisone	M01769	-0.0230265	0.0299617	0.442172	FALSE	FALSE	2
MR-PCA	orotate	GCST90200392	cortisone	M01769	-0.0217527	0.0305728	0.476771	FALSE	FALSE	2
MR-link 2	glycine	met-d-Gly	cystine	GCST90200382	0.00622953	0.0231996	0.7883	FALSE	FALSE	36
MR-IVW	glycine	met-d-Gly	cystine	GCST90200382	0.0381001	0.0260572	0.143694	FALSE	FALSE	36
MR-IVW LD	glycine	met-d-Gly	cystine	GCST90200382	0.0291541	0.027535	0.28969	FALSE	FALSE	36
MR-PCA	glycine	met-d-Gly	cystine	GCST90200382	0.027195	0.0280991	0.333133	FALSE	FALSE	36
MR-link 2	glycerophosphoethanolamine	GCST90199808	n-palmitoyl-sphingosine (d18:1/16:0)	GCST90200336	0.475905	0.119979	7.29112e-05	FALSE	FALSE	2
MR-IVW	glycerophosphoethanolamine	GCST90199808	n-palmitoyl-sphingosine (d18:1/16:0)	GCST90200336	0.207363	0.0997084	0.0375538	FALSE	FALSE	2
MR-IVW LD	glycerophosphoethanolamine	GCST90199808	n-palmitoyl-sphingosine (d18:1/16:0)	GCST90200336	0.207363	0.0997084	0.0375538	FALSE	FALSE	2
MR-PCA	glycerophosphoethanolamine	GCST90199808	n-palmitoyl-sphingosine (d18:1/16:0)	GCST90200336	0.22187	0.0860687	0.00994258	FALSE	FALSE	2
MR-link 2	isoleucine	bioa_010	alpha-ketoglutaramate*	GCST90199885	-0.122787	0.153547	0.423902	FALSE	FALSE	4
MR-IVW	isoleucine	bioa_010	alpha-ketoglutaramate*	GCST90199885	-0.363841	0.176136	0.0388587	FALSE	FALSE	4
MR-IVW LD	isoleucine	bioa_010	alpha-ketoglutaramate*	GCST90199885	-0.363841	0.176136	0.0388587	FALSE	FALSE	4
MR-PCA	isoleucine	bioa_010	alpha-ketoglutaramate*	GCST90199885	-0.0582549	0.159732	0.715332	FALSE	FALSE	4
MR-link 2	myo-inositol	M19934	glycochenodeoxycholate	M32346	-0.0639369	0.101019	0.526788	FALSE	FALSE	2
MR-IVW	myo-inositol	M19934	glycochenodeoxycholate	M32346	-0.0464627	0.10408	0.6553	FALSE	FALSE	2
MR-IVW LD	myo-inositol	M19934	glycochenodeoxycholate	M32346	-0.0464627	0.10408	0.6553	FALSE	FALSE	2
MR-PCA	myo-inositol	M19934	glycochenodeoxycholate	M32346	-0.0469421	0.0958506	0.624317	FALSE	FALSE	2
MR-link 2	5-acetylamino-6-formylamino-3-methyluracil	GCST90200680	3-(4-hydroxyphenyl)lactate	M32197	-0.0315336	0.022826	0.167133	FALSE	FALSE	1
MR-IVW	5-acetylamino-6-formylamino-3-methyluracil	GCST90200680	3-(4-hydroxyphenyl)lactate	M32197	-0.0388707	0.0275741	0.158634	FALSE	FALSE	1
MR-IVW LD	5-acetylamino-6-formylamino-3-methyluracil	GCST90200680	3-(4-hydroxyphenyl)lactate	M32197	-0.0407882	0.028157	0.14745	FALSE	FALSE	1
MR-PCA	5-acetylamino-6-formylamino-3-methyluracil	GCST90200680	3-(4-hydroxyphenyl)lactate	M32197	-0.0399175	0.0342252	0.243485	FALSE	FALSE	1
MR-link 2	valine	bioa_022	1-methylxanthine	GCST90199763	0.0386776	0.0949063	0.683615	FALSE	FALSE	9
MR-IVW	valine	bioa_022	1-methylxanthine	GCST90199763	0.0902255	0.111745	0.419425	FALSE	FALSE	9
MR-IVW LD	valine	bioa_022	1-methylxanthine	GCST90199763	0.0902255	0.111745	0.419425	FALSE	FALSE	9
MR-PCA	valine	bioa_022	1-methylxanthine	GCST90199763	0.0225688	0.0971079	0.81622	FALSE	FALSE	9
MR-link 2	pantothenate	M01508	isoleucine	GCST90200399	0.0977176	0.178883	0.584884	FALSE	FALSE	1
MR-IVW	pantothenate	M01508	isoleucine	GCST90200399	-0.111838	0.148956	0.452764	FALSE	FALSE	1
MR-IVW LD	pantothenate	M01508	isoleucine	GCST90200399	-0.111838	0.148956	0.452764	FALSE	FALSE	1
MR-PCA	pantothenate	M01508	isoleucine	GCST90200399	0.0221006	0.154663	0.886373	FALSE	FALSE	1
MR-link 2	serine	bioa_018	hippurate	M15753	-0.0923288	0.0545144	0.0903299	FALSE	FALSE	8
MR-IVW	serine	bioa_018	hippurate	M15753	-0.118975	0.0566207	0.0356186	FALSE	FALSE	8
MR-IVW LD	serine	bioa_018	hippurate	M15753	-0.116863	0.0573779	0.0416778	FALSE	FALSE	8
MR-PCA	serine	bioa_018	hippurate	M15753	-0.115833	0.0570239	0.0422248	FALSE	FALSE	8
MR-link 2	eicosapentaenoate (epa; 20:5n3)	GCST90200349	cholesterol	M00063	0.186513	0.0972945	0.0552387	FALSE	FALSE	1
MR-IVW	eicosapentaenoate (epa; 20:5n3)	GCST90200349	cholesterol	M00063	0.114344	0.0809938	0.158019	FALSE	FALSE	1
MR-IVW LD	eicosapentaenoate (epa; 20:5n3)	GCST90200349	cholesterol	M00063	0.114344	0.0809938	0.158019	FALSE	FALSE	1
MR-PCA	eicosapentaenoate (epa; 20:5n3)	GCST90200349	cholesterol	M00063	0.136045	0.0796706	0.0877115	FALSE	FALSE	1
MR-link 2	biliverdin	GCST90200706	hippurate	GCST90199624	-0.0396049	0.0282944	0.16159	FALSE	FALSE	2
MR-IVW	biliverdin	GCST90200706	hippurate	GCST90199624	-0.0193792	0.0394829	0.623551	FALSE	FALSE	2
MR-IVW LD	biliverdin	GCST90200706	hippurate	GCST90199624	-0.0187546	0.0258671	0.468428	FALSE	FALSE	2
MR-PCA	biliverdin	GCST90200706	hippurate	GCST90199624	-0.0231017	0.0259022	0.372457	FALSE	FALSE	2
MR-link 2	sphinganine	GCST90200374	docosapentaenoate (n6 dpa; 22:5n6)	GCST90199796	0.0194644	0.182894	0.915246	FALSE	FALSE	1
MR-IVW	sphinganine	GCST90200374	docosapentaenoate (n6 dpa; 22:5n6)	GCST90199796	-0.213665	0.171817	0.213662	FALSE	FALSE	1
MR-IVW LD	sphinganine	GCST90200374	docosapentaenoate (n6 dpa; 22:5n6)	GCST90199796	-0.213665	0.171817	0.213662	FALSE	FALSE	1
MR-PCA	sphinganine	GCST90200374	docosapentaenoate (n6 dpa; 22:5n6)	GCST90199796	0.0710976	0.0855695	0.406044	FALSE	FALSE	1
MR-link 2	acetate	met-d-Acetate	tyrosine	GCST90200427	-0.0928889	0.168068	0.580478	FALSE	FALSE	9
MR-IVW	acetate	met-d-Acetate	tyrosine	GCST90200427	-0.00967811	0.160792	0.952004	FALSE	FALSE	9
MR-IVW LD	acetate	met-d-Acetate	tyrosine	GCST90200427	-0.0315829	0.154763	0.838297	FALSE	FALSE	9
MR-PCA	acetate	met-d-Acetate	tyrosine	GCST90200427	0.0555915	0.117453	0.635993	FALSE	FALSE	9
MR-link 2	phenylalanine	M00064	spermidine	bioa_033	-0.0941198	0.117972	0.424977	FALSE	FALSE	1
MR-IVW	phenylalanine	M00064	spermidine	bioa_033	-0.0916791	0.0976349	0.347731	FALSE	FALSE	1
MR-IVW LD	phenylalanine	M00064	spermidine	bioa_033	-0.0916791	0.0976349	0.347731	FALSE	FALSE	1
MR-PCA	phenylalanine	M00064	spermidine	bioa_033	-0.0424207	0.0998537	0.670962	FALSE	FALSE	1
MR-link 2	glycerophosphoethanolamine	GCST90199808	creatinine	met-d-Creatinine	0.063969	0.0357008	0.0731637	FALSE	FALSE	2
MR-IVW	glycerophosphoethanolamine	GCST90199808	creatinine	met-d-Creatinine	0.031087	0.0273292	0.255329	FALSE	FALSE	2
MR-IVW LD	glycerophosphoethanolamine	GCST90199808	creatinine	met-d-Creatinine	0.031087	0.0273292	0.255329	FALSE	FALSE	2
MR-PCA	glycerophosphoethanolamine	GCST90199808	creatinine	met-d-Creatinine	0.0453999	0.0238498	0.0569658	FALSE	FALSE	2
MR-link 2	5-methylthioadenosine (mta)	GCST90200359	citrulline	bioa_005	-0.135671	0.0922277	0.14128	FALSE	FALSE	1
MR-IVW	5-methylthioadenosine (mta)	GCST90200359	citrulline	bioa_005	-0.0666996	0.0791217	0.399228	FALSE	FALSE	1
MR-IVW LD	5-methylthioadenosine (mta)	GCST90200359	citrulline	bioa_005	-0.0666996	0.0791217	0.399228	FALSE	FALSE	1
MR-PCA	5-methylthioadenosine (mta)	GCST90200359	citrulline	bioa_005	-0.0833721	0.0772808	0.280668	FALSE	FALSE	1
MR-link 2	flavin adenine dinucleotide (fad)	GCST90200376	kynurenine	GCST90199636	-0.0441079	0.0421529	0.295385	FALSE	FALSE	1
MR-IVW	flavin adenine dinucleotide (fad)	GCST90200376	kynurenine	GCST90199636	0.00129409	0.0426943	0.975819	FALSE	FALSE	1
MR-IVW LD	flavin adenine dinucleotide (fad)	GCST90200376	kynurenine	GCST90199636	0.00183981	0.0430916	0.965944	FALSE	FALSE	1
MR-PCA	flavin adenine dinucleotide (fad)	GCST90200376	kynurenine	GCST90199636	0.00408047	0.0428569	0.924147	FALSE	FALSE	1
MR-link 2	trans-urocanate	GCST90200416	3-hydroxybutyrate (bhba)	met-d-bOHbutyrate	0.0146427	0.0145628	0.314664	FALSE	FALSE	3
MR-IVW	trans-urocanate	GCST90200416	3-hydroxybutyrate (bhba)	met-d-bOHbutyrate	0.00504226	0.0131796	0.702032	FALSE	FALSE	3
MR-IVW LD	trans-urocanate	GCST90200416	3-hydroxybutyrate (bhba)	met-d-bOHbutyrate	0.00504226	0.0131796	0.702032	FALSE	FALSE	3
MR-PCA	trans-urocanate	GCST90200416	3-hydroxybutyrate (bhba)	met-d-bOHbutyrate	0.0100324	0.0105085	0.339732	FALSE	FALSE	3
MR-link 2	myo-inositol	M19934	glycine	M32338	0.234699	0.110439	0.0335743	FALSE	FALSE	2
MR-IVW	myo-inositol	M19934	glycine	M32338	0.17816	0.0992261	0.0725743	FALSE	FALSE	2
MR-IVW LD	myo-inositol	M19934	glycine	M32338	0.17816	0.0992261	0.0725743	FALSE	FALSE	2
MR-PCA	myo-inositol	M19934	glycine	M32338	0.172819	0.0913768	0.0585864	FALSE	FALSE	2
MR-link 2	phenylalanine	met-d-Phe	sphinganine	GCST90200374	-0.0787112	0.0842786	0.350334	FALSE	FALSE	10
MR-IVW	phenylalanine	met-d-Phe	sphinganine	GCST90200374	0.171612	0.107063	0.108956	FALSE	FALSE	10
MR-IVW LD	phenylalanine	met-d-Phe	sphinganine	GCST90200374	0.180416	0.100413	0.0723775	FALSE	FALSE	10
MR-PCA	phenylalanine	met-d-Phe	sphinganine	GCST90200374	0.00709451	0.0890509	0.936501	FALSE	FALSE	10
MR-link 2	3-methyl-2-oxobutyrate	GCST90199677	alanine	GCST90200431	-0.511583	0.134715	0.000146152	FALSE	FALSE	1
MR-IVW	3-methyl-2-oxobutyrate	GCST90199677	alanine	GCST90200431	-0.299559	0.122439	0.0144212	FALSE	FALSE	1
MR-IVW LD	3-methyl-2-oxobutyrate	GCST90199677	alanine	GCST90200431	-0.299559	0.122439	0.0144212	FALSE	FALSE	1
MR-PCA	3-methyl-2-oxobutyrate	GCST90199677	alanine	GCST90200431	-0.309483	0.0882669	0.000454531	FALSE	FALSE	1
MR-link 2	dehydroepiandrosterone sulfate (dhea-s)	GCST90199673	asparagine	bioa_003	0.0100597	0.0493634	0.838519	FALSE	FALSE	1
MR-IVW	dehydroepiandrosterone sulfate (dhea-s)	GCST90199673	asparagine	bioa_003	0.0189835	0.0571793	0.739889	FALSE	FALSE	1
MR-IVW LD	dehydroepiandrosterone sulfate (dhea-s)	GCST90199673	asparagine	bioa_003	0.0189835	0.0571793	0.739889	FALSE	FALSE	1
MR-PCA	dehydroepiandrosterone sulfate (dhea-s)	GCST90199673	asparagine	bioa_003	0.043261	0.0609467	0.477818	FALSE	FALSE	1
MR-link 2	serine	GCST90200415	docosahexaenoate (dha; 22:6n3)	GCST90199651	-0.0510306	0.0566973	0.368092	FALSE	FALSE	3
MR-IVW	serine	GCST90200415	docosahexaenoate (dha; 22:6n3)	GCST90199651	-0.0513302	0.0518455	0.322145	FALSE	FALSE	3
MR-IVW LD	serine	GCST90200415	docosahexaenoate (dha; 22:6n3)	GCST90199651	-0.058946	0.0482227	0.221567	FALSE	FALSE	3
MR-PCA	serine	GCST90200415	docosahexaenoate (dha; 22:6n3)	GCST90199651	-0.0245157	0.0449686	0.585634	FALSE	FALSE	3
MR-link 2	aspartate	GCST90200370	3-hydroxybutyrate (bhba)	GCST90200367	-0.0547182	0.110928	0.621816	FALSE	FALSE	2
MR-IVW	aspartate	GCST90200370	3-hydroxybutyrate (bhba)	GCST90200367	0.0558931	0.0980486	0.568641	FALSE	FALSE	2
MR-IVW LD	aspartate	GCST90200370	3-hydroxybutyrate (bhba)	GCST90200367	0.0558931	0.0980486	0.568641	FALSE	FALSE	2
MR-PCA	aspartate	GCST90200370	3-hydroxybutyrate (bhba)	GCST90200367	-0.00217409	0.0586199	0.970415	FALSE	FALSE	2
MR-link 2	glycine	bioa_008	theobromine	M18392	-0.0238332	0.0347558	0.492882	FALSE	FALSE	21
MR-IVW	glycine	bioa_008	theobromine	M18392	-0.0476428	0.0562404	0.396924	FALSE	FALSE	21
MR-IVW LD	glycine	bioa_008	theobromine	M18392	-0.057085	0.0460257	0.21487	FALSE	FALSE	21
MR-PCA	glycine	bioa_008	theobromine	M18392	-0.033716	0.0444084	0.447717	FALSE	FALSE	21
MR-link 2	2-aminobutyrate	M32348	n-acetylornithine	M15630	-0.0897752	0.112619	0.425358	FALSE	FALSE	2
MR-IVW	2-aminobutyrate	M32348	n-acetylornithine	M15630	-0.0760034	0.0972687	0.434582	FALSE	FALSE	2
MR-IVW LD	2-aminobutyrate	M32348	n-acetylornithine	M15630	-0.0760034	0.0972687	0.434582	FALSE	FALSE	2
MR-PCA	2-aminobutyrate	M32348	n-acetylornithine	M15630	-0.0224018	0.0835414	0.788582	FALSE	FALSE	2
MR-link 2	tyrosine	M01299	valine	bioa_022	-0.0300095	0.0340114	0.377595	FALSE	FALSE	3
MR-IVW	tyrosine	M01299	valine	bioa_022	-0.0334949	0.0259732	0.197191	FALSE	FALSE	3
MR-IVW LD	tyrosine	M01299	valine	bioa_022	-0.0334949	0.0259732	0.197191	FALSE	FALSE	3
MR-PCA	tyrosine	M01299	valine	bioa_022	-0.0276512	0.0229467	0.228196	FALSE	FALSE	3
MR-link 2	3-methyl-2-oxobutyrate	M21047	acetoacetate	met-d-Acetoacetate	-0.0322891	0.0446026	0.46911	FALSE	FALSE	1
MR-IVW	3-methyl-2-oxobutyrate	M21047	acetoacetate	met-d-Acetoacetate	-0.058557	0.0431656	0.174918	FALSE	FALSE	1
MR-IVW LD	3-methyl-2-oxobutyrate	M21047	acetoacetate	met-d-Acetoacetate	-0.058557	0.0431656	0.174918	FALSE	FALSE	1
MR-PCA	3-methyl-2-oxobutyrate	M21047	acetoacetate	met-d-Acetoacetate	-0.0487775	0.0360715	0.176297	FALSE	FALSE	1
MR-link 2	n-stearoyl-sphingosine (d18:1/18:0)*	GCST90200341	alanine	bioa_001	0.0158868	0.041756	0.703599	FALSE	FALSE	3
MR-IVW	n-stearoyl-sphingosine (d18:1/18:0)*	GCST90200341	alanine	bioa_001	0.0296562	0.0301515	0.325326	FALSE	FALSE	3
MR-IVW LD	n-stearoyl-sphingosine (d18:1/18:0)*	GCST90200341	alanine	bioa_001	0.0296562	0.0301515	0.325326	FALSE	FALSE	3
MR-PCA	n-stearoyl-sphingosine (d18:1/18:0)*	GCST90200341	alanine	bioa_001	0.0157444	0.0267492	0.556133	FALSE	FALSE	3
MR-link 2	1-methylurate	M34395	choline	M15506	-0.00095673	0.0930935	0.9918	FALSE	FALSE	1
MR-IVW	1-methylurate	M34395	choline	M15506	-0.0327011	0.0817528	0.689157	FALSE	FALSE	1
MR-IVW LD	1-methylurate	M34395	choline	M15506	-0.0327011	0.0817528	0.689157	FALSE	FALSE	1
MR-PCA	1-methylurate	M34395	choline	M15506	-0.0256691	0.0793542	0.746336	FALSE	FALSE	1
MR-link 2	sulfate*	GCST90199896	beta-citrylglutamate	GCST90199911	0.189025	0.166117	0.255162	FALSE	FALSE	1
MR-IVW	sulfate*	GCST90199896	beta-citrylglutamate	GCST90199911	0.0363634	0.172452	0.832996	FALSE	FALSE	1
MR-IVW LD	sulfate*	GCST90199896	beta-citrylglutamate	GCST90199911	0.0363634	0.172452	0.832996	FALSE	FALSE	1
MR-PCA	sulfate*	GCST90199896	beta-citrylglutamate	GCST90199911	0.118271	0.105951	0.264305	FALSE	FALSE	1
MR-link 2	kynurenine	GCST90199636	alanine	met-d-Ala	0.0339742	0.0181025	0.0605499	FALSE	FALSE	4
MR-IVW	kynurenine	GCST90199636	alanine	met-d-Ala	0.0160833	0.0158895	0.311443	FALSE	FALSE	4
MR-IVW LD	kynurenine	GCST90199636	alanine	met-d-Ala	0.0158285	0.0142365	0.266214	FALSE	FALSE	4
MR-PCA	kynurenine	GCST90199636	alanine	met-d-Ala	0.0099717	0.0117856	0.3975	FALSE	FALSE	4
MR-link 2	aspartate	GCST90200370	lactate	GCST90200408	0.014237	0.121962	0.907072	FALSE	FALSE	2
MR-IVW	aspartate	GCST90200370	lactate	GCST90200408	-0.037475	0.0984884	0.703573	FALSE	FALSE	2
MR-IVW LD	aspartate	GCST90200370	lactate	GCST90200408	-0.037475	0.0984884	0.703573	FALSE	FALSE	2
MR-PCA	aspartate	GCST90200370	lactate	GCST90200408	0.0363355	0.0588895	0.537227	FALSE	FALSE	2
MR-link 2	glucose	met-d-Glucose	caffeine	M00569	-0.00642782	0.105273	0.951313	FALSE	FALSE	20
MR-IVW	glucose	met-d-Glucose	caffeine	M00569	-0.0562618	0.103146	0.585438	FALSE	FALSE	20
MR-IVW LD	glucose	met-d-Glucose	caffeine	M00569	-0.0770334	0.0991964	0.43741	FALSE	FALSE	20
MR-PCA	glucose	met-d-Glucose	caffeine	M00569	0.00687248	0.0922964	0.940644	FALSE	FALSE	20
MR-link 2	sphingosine 1-phosphate	GCST90199657	acetylphosphate	M15488	-0.118868	0.219101	0.587454	FALSE	FALSE	1
MR-IVW	sphingosine 1-phosphate	GCST90199657	acetylphosphate	M15488	0.063652	0.169739	0.70766	FALSE	FALSE	1
MR-IVW LD	sphingosine 1-phosphate	GCST90199657	acetylphosphate	M15488	0.063652	0.169739	0.70766	FALSE	FALSE	1
MR-PCA	sphingosine 1-phosphate	GCST90199657	acetylphosphate	M15488	0.0217826	0.132453	0.869373	FALSE	FALSE	1
MR-link 2	kynurenine	GCST90199636	inosine 5'-monophosphate (imp)	GCST90200395	-0.00598266	0.0833784	0.942798	FALSE	FALSE	4
MR-IVW	kynurenine	GCST90199636	inosine 5'-monophosphate (imp)	GCST90200395	0.0840603	0.0782561	0.282747	FALSE	FALSE	4
MR-IVW LD	kynurenine	GCST90199636	inosine 5'-monophosphate (imp)	GCST90200395	0.0797404	0.0708943	0.260683	FALSE	FALSE	4
MR-PCA	kynurenine	GCST90199636	inosine 5'-monophosphate (imp)	GCST90200395	0.00918255	0.0581822	0.874595	FALSE	FALSE	4
MR-link 2	thyroxine	GCST90200293	glycerophosphorylcholine (gpc)	GCST90199629	0.26864	0.198153	0.175188	FALSE	FALSE	2
MR-IVW	thyroxine	GCST90200293	glycerophosphorylcholine (gpc)	GCST90199629	0.319516	0.123251	0.00953069	FALSE	FALSE	2
MR-IVW LD	thyroxine	GCST90200293	glycerophosphorylcholine (gpc)	GCST90199629	0.319516	0.123251	0.00953069	FALSE	FALSE	2
MR-PCA	thyroxine	GCST90200293	glycerophosphorylcholine (gpc)	GCST90199629	0.223289	0.102967	0.0301171	FALSE	FALSE	2
MR-link 2	threonine	GCST90200432	gluconate	GCST90200373	-0.155421	0.0885886	0.0793593	FALSE	FALSE	4
MR-IVW	threonine	GCST90200432	gluconate	GCST90200373	-0.0637475	0.0786635	0.417721	FALSE	FALSE	4
MR-IVW LD	threonine	GCST90200432	gluconate	GCST90200373	-0.0637475	0.0786635	0.417721	FALSE	FALSE	4
MR-PCA	threonine	GCST90200432	gluconate	GCST90200373	-0.0598775	0.0538983	0.266597	FALSE	FALSE	4
MR-link 2	4-acetamidobutanoate	M01558	histidine	met-d-His	0.0459775	0.0196524	0.0193077	FALSE	FALSE	2
MR-IVW	4-acetamidobutanoate	M01558	histidine	met-d-His	0.0639099	0.0143179	8.05764e-06	FALSE	FALSE	2
MR-IVW LD	4-acetamidobutanoate	M01558	histidine	met-d-His	0.0639099	0.0143179	8.05764e-06	FALSE	FALSE	2
MR-PCA	4-acetamidobutanoate	M01558	histidine	met-d-His	0.0658276	0.0147568	8.16463e-06	FALSE	FALSE	2
MR-link 2	lactate	met-d-Lactate	arginine	M01638	-0.254345	0.177924	0.152857	FALSE	FALSE	8
MR-IVW	lactate	met-d-Lactate	arginine	M01638	-0.440713	0.170329	0.00966981	FALSE	FALSE	8
MR-IVW LD	lactate	met-d-Lactate	arginine	M01638	-0.419581	0.163211	0.0101467	FALSE	FALSE	8
MR-PCA	lactate	met-d-Lactate	arginine	M01638	-0.341807	0.151929	0.0244628	FALSE	FALSE	8
MR-link 2	5-oxoproline	M01494	taurochenodeoxycholate	GCST90200337	-0.0686476	0.0519815	0.186629	FALSE	FALSE	1
MR-IVW	5-oxoproline	M01494	taurochenodeoxycholate	GCST90200337	-0.0701628	0.049072	0.152776	FALSE	FALSE	1
MR-IVW LD	5-oxoproline	M01494	taurochenodeoxycholate	GCST90200337	-0.0701628	0.049072	0.152776	FALSE	FALSE	1
MR-PCA	5-oxoproline	M01494	taurochenodeoxycholate	GCST90200337	-0.0698261	0.0462852	0.131399	FALSE	FALSE	1
MR-link 2	3-(4-hydroxyphenyl)lactate	M32197	choline	M15506	0.0322506	0.159155	0.83942	FALSE	FALSE	1
MR-IVW	3-(4-hydroxyphenyl)lactate	M32197	choline	M15506	0.0928735	0.14447	0.520317	FALSE	FALSE	1
MR-IVW LD	3-(4-hydroxyphenyl)lactate	M32197	choline	M15506	0.0928735	0.14447	0.520317	FALSE	FALSE	1
MR-PCA	3-(4-hydroxyphenyl)lactate	M32197	choline	M15506	0.0551173	0.135405	0.683968	FALSE	FALSE	1
MR-link 2	5-methylthioadenosine (mta)	GCST90200359	glutamine	GCST90200419	0.00302085	0.105591	0.977176	FALSE	FALSE	4
MR-IVW	5-methylthioadenosine (mta)	GCST90200359	glutamine	GCST90200419	0.00204671	0.0805859	0.979738	FALSE	FALSE	4
MR-IVW LD	5-methylthioadenosine (mta)	GCST90200359	glutamine	GCST90200419	0.00204671	0.0805859	0.979738	FALSE	FALSE	4
MR-PCA	5-methylthioadenosine (mta)	GCST90200359	glutamine	GCST90200419	-0.00503723	0.0545874	0.926477	FALSE	FALSE	4
MR-link 2	arginine	bioa_002	cysteine	GCST90200439	0.0534791	0.0868437	0.538021	FALSE	FALSE	10
MR-IVW	arginine	bioa_002	cysteine	GCST90200439	0.0513531	0.071822	0.474606	FALSE	FALSE	10
MR-IVW LD	arginine	bioa_002	cysteine	GCST90200439	0.0486731	0.0726333	0.50278	FALSE	FALSE	10
MR-PCA	arginine	bioa_002	cysteine	GCST90200439	0.114344	0.0696867	0.100833	FALSE	FALSE	10
MR-link 2	glutamate	bioa_007	inositol 1-phosphate (i1p)	M01481	1.13888	1.28173	0.374247	FALSE	FALSE	1
MR-IVW	glutamate	bioa_007	inositol 1-phosphate (i1p)	M01481	0.800303	0.685974	0.243345	FALSE	FALSE	1
MR-IVW LD	glutamate	bioa_007	inositol 1-phosphate (i1p)	M01481	0.800303	0.685974	0.243345	FALSE	FALSE	1
MR-PCA	glutamate	bioa_007	inositol 1-phosphate (i1p)	M01481	0.687401	0.569683	0.227572	FALSE	FALSE	1
MR-link 2	glutamine	M00053	betaine	GCST90200425	-0.191041	0.13132	0.145733	FALSE	FALSE	1
MR-IVW	glutamine	M00053	betaine	GCST90200425	-0.22284	0.110711	0.0441346	FALSE	FALSE	1
MR-IVW LD	glutamine	M00053	betaine	GCST90200425	-0.22284	0.110711	0.0441346	FALSE	FALSE	1
MR-PCA	glutamine	M00053	betaine	GCST90200425	-0.252146	0.107109	0.0185671	FALSE	FALSE	1
MR-link 2	uridine	GCST90200407	tyrosine	bioa_021	-0.0549959	0.0287949	0.0561442	FALSE	FALSE	3
MR-IVW	uridine	GCST90200407	tyrosine	bioa_021	-0.0260828	0.0251983	0.300622	FALSE	FALSE	3
MR-IVW LD	uridine	GCST90200407	tyrosine	bioa_021	-0.0260828	0.0251983	0.300622	FALSE	FALSE	3
MR-PCA	uridine	GCST90200407	tyrosine	bioa_021	-0.0364765	0.0217715	0.0938511	FALSE	FALSE	3
MR-link 2	beta-alanine	GCST90200361	choline phosphate	GCST90200363	0.0442883	0.0741614	0.550382	FALSE	FALSE	1
MR-IVW	beta-alanine	GCST90200361	choline phosphate	GCST90200363	0.0243511	0.0804471	0.762121	FALSE	FALSE	1
MR-IVW LD	beta-alanine	GCST90200361	choline phosphate	GCST90200363	0.0243511	0.0804471	0.762121	FALSE	FALSE	1
MR-PCA	beta-alanine	GCST90200361	choline phosphate	GCST90200363	0.00477462	0.0733212	0.948079	FALSE	FALSE	1
MR-link 2	valine	bioa_022	n-acetyl-aspartyl-glutamate (naag)	GCST90200684	-0.0861461	0.108113	0.425559	FALSE	FALSE	9
MR-IVW	valine	bioa_022	n-acetyl-aspartyl-glutamate (naag)	GCST90200684	-0.0182544	0.113574	0.872309	FALSE	FALSE	9
MR-IVW LD	valine	bioa_022	n-acetyl-aspartyl-glutamate (naag)	GCST90200684	-0.0182544	0.113574	0.872309	FALSE	FALSE	9
MR-PCA	valine	bioa_022	n-acetyl-aspartyl-glutamate (naag)	GCST90200684	0.0251702	0.0986973	0.798704	FALSE	FALSE	9
MR-link 2	alanine	M32339	4-methyl-2-oxopentanoate	M22116	0.144292	0.154396	0.350016	FALSE	FALSE	2
MR-IVW	alanine	M32339	4-methyl-2-oxopentanoate	M22116	0.371799	0.104315	0.000364951	FALSE	FALSE	2
MR-IVW LD	alanine	M32339	4-methyl-2-oxopentanoate	M22116	0.371799	0.104315	0.000364951	FALSE	FALSE	2
MR-PCA	alanine	M32339	4-methyl-2-oxopentanoate	M22116	0.241273	0.0986627	0.0144676	FALSE	FALSE	2
MR-link 2	phenylalanine	bioa_016	beta-alanine	GCST90200361	0.0521802	0.11362	0.646053	FALSE	FALSE	9
MR-IVW	phenylalanine	bioa_016	beta-alanine	GCST90200361	0.177576	0.125514	0.157129	FALSE	FALSE	9
MR-IVW LD	phenylalanine	bioa_016	beta-alanine	GCST90200361	0.157524	0.122453	0.198301	FALSE	FALSE	9
MR-PCA	phenylalanine	bioa_016	beta-alanine	GCST90200361	0.113865	0.105031	0.278316	FALSE	FALSE	9
MR-link 2	3-hydroxybutyrate (bhba)	met-d-bOHbutyrate	orotidine	GCST90200681	0.046144	0.129829	0.722274	FALSE	FALSE	15
MR-IVW	3-hydroxybutyrate (bhba)	met-d-bOHbutyrate	orotidine	GCST90200681	-0.0404434	0.12213	0.740531	FALSE	FALSE	15
MR-IVW LD	3-hydroxybutyrate (bhba)	met-d-bOHbutyrate	orotidine	GCST90200681	-0.0340128	0.11554	0.768466	FALSE	FALSE	15
MR-PCA	3-hydroxybutyrate (bhba)	met-d-bOHbutyrate	orotidine	GCST90200681	0.0618593	0.0899614	0.491692	FALSE	FALSE	15
MR-link 2	acetone	met-d-Acetone	3-methyl-2-oxobutyrate	M21047	-0.143225	0.198907	0.471489	FALSE	FALSE	7
MR-IVW	acetone	met-d-Acetone	3-methyl-2-oxobutyrate	M21047	-0.0594957	0.169474	0.725542	FALSE	FALSE	7
MR-IVW LD	acetone	met-d-Acetone	3-methyl-2-oxobutyrate	M21047	-0.0542363	0.17242	0.753096	FALSE	FALSE	7
MR-PCA	acetone	met-d-Acetone	3-methyl-2-oxobutyrate	M21047	0.0414773	0.16803	0.805029	FALSE	FALSE	7
MR-link 2	2-hydroxyglutarate	GCST90199865	gluconate	GCST90200373	0.0170038	0.129366	0.895428	FALSE	FALSE	2
MR-IVW	2-hydroxyglutarate	GCST90199865	gluconate	GCST90200373	0.101341	0.0965808	0.294047	FALSE	FALSE	2
MR-IVW LD	2-hydroxyglutarate	GCST90199865	gluconate	GCST90200373	0.101341	0.0965808	0.294047	FALSE	FALSE	2
MR-PCA	2-hydroxyglutarate	GCST90199865	gluconate	GCST90200373	0.0185456	0.0714602	0.795231	FALSE	FALSE	2
MR-link 2	dihydroorotate	GCST90200444	5-oxoproline	M01494	0.0231636	0.04788	0.628538	FALSE	FALSE	5
MR-IVW	dihydroorotate	GCST90200444	5-oxoproline	M01494	-0.0344042	0.0468514	0.462751	FALSE	FALSE	5
MR-IVW LD	dihydroorotate	GCST90200444	5-oxoproline	M01494	-0.0344042	0.0468514	0.462751	FALSE	FALSE	5
MR-PCA	dihydroorotate	GCST90200444	5-oxoproline	M01494	0.01157	0.0392581	0.768211	FALSE	FALSE	5
MR-link 2	glutamine	M00053	allantoin	M01107	0.0488156	0.133097	0.713793	FALSE	FALSE	1
MR-IVW	glutamine	M00053	allantoin	M01107	-0.0266015	0.137441	0.84653	FALSE	FALSE	1
MR-IVW LD	glutamine	M00053	allantoin	M01107	-0.0266015	0.137441	0.84653	FALSE	FALSE	1
MR-PCA	glutamine	M00053	allantoin	M01107	0.000349116	0.129216	0.997844	FALSE	FALSE	1
MR-link 2	dimethylglycine	GCST90200424	myo-inositol	GCST90200401	0.068469	0.0409333	0.0943867	FALSE	FALSE	3
MR-IVW	dimethylglycine	GCST90200424	myo-inositol	GCST90200401	0.0436544	0.0399785	0.274856	FALSE	FALSE	3
MR-IVW LD	dimethylglycine	GCST90200424	myo-inositol	GCST90200401	0.0439638	0.0414823	0.289226	FALSE	FALSE	3
MR-PCA	dimethylglycine	GCST90200424	myo-inositol	GCST90200401	0.0354041	0.0375499	0.345756	FALSE	FALSE	3
MR-link 2	dehydroepiandrosterone sulfate (dhea-s)	M32425	acetoacetate	met-d-Acetoacetate	0.052341	0.030149	0.08255	FALSE	FALSE	2
MR-IVW	dehydroepiandrosterone sulfate (dhea-s)	M32425	acetoacetate	met-d-Acetoacetate	0.0681178	0.0252201	0.00691447	FALSE	FALSE	2
MR-IVW LD	dehydroepiandrosterone sulfate (dhea-s)	M32425	acetoacetate	met-d-Acetoacetate	0.0681178	0.0252201	0.00691447	FALSE	FALSE	2
MR-PCA	dehydroepiandrosterone sulfate (dhea-s)	M32425	acetoacetate	met-d-Acetoacetate	0.0528244	0.0206542	0.0105409	FALSE	FALSE	2
MR-link 2	betaine	M03141	acetoacetate	GCST90200318	0.0731384	0.0725341	0.313296	FALSE	FALSE	3
MR-IVW	betaine	M03141	acetoacetate	GCST90200318	-0.0418647	0.0720194	0.56104	FALSE	FALSE	3
MR-IVW LD	betaine	M03141	acetoacetate	GCST90200318	-0.0448771	0.073715	0.542662	FALSE	FALSE	3
MR-PCA	betaine	M03141	acetoacetate	GCST90200318	0.0524003	0.063452	0.408902	FALSE	FALSE	3
MR-link 2	n-acetylglucosaminylasparagine	GCST90200316	ornithine	bioa_014	0.0170437	0.0180583	0.345266	FALSE	FALSE	2
MR-IVW	n-acetylglucosaminylasparagine	GCST90200316	ornithine	bioa_014	-0.00675334	0.0216432	0.755018	FALSE	FALSE	2
MR-IVW LD	n-acetylglucosaminylasparagine	GCST90200316	ornithine	bioa_014	-0.00669855	0.0203585	0.742133	FALSE	FALSE	2
MR-PCA	n-acetylglucosaminylasparagine	GCST90200316	ornithine	bioa_014	0.0183713	0.0191271	0.33681	FALSE	FALSE	2
MR-link 2	glycerophosphoethanolamine	GCST90199808	3-aminoisobutyrate	GCST90200310	-0.219735	0.135492	0.104856	FALSE	FALSE	2
MR-IVW	glycerophosphoethanolamine	GCST90199808	3-aminoisobutyrate	GCST90200310	-0.179132	0.0997187	0.072435	FALSE	FALSE	2
MR-IVW LD	glycerophosphoethanolamine	GCST90199808	3-aminoisobutyrate	GCST90200310	-0.179132	0.0997187	0.072435	FALSE	FALSE	2
MR-PCA	glycerophosphoethanolamine	GCST90199808	3-aminoisobutyrate	GCST90200310	-0.128428	0.0860752	0.135688	FALSE	FALSE	2
MR-link 2	n-acetyl-aspartyl-glutamate (naag)	GCST90200684	glycine	GCST90200707	-0.00115645	0.00968485	0.904952	FALSE	FALSE	2
MR-IVW	n-acetyl-aspartyl-glutamate (naag)	GCST90200684	glycine	GCST90200707	-0.0111171	0.019762	0.573741	FALSE	FALSE	2
MR-IVW LD	n-acetyl-aspartyl-glutamate (naag)	GCST90200684	glycine	GCST90200707	-0.0100692	0.0172743	0.55996	FALSE	FALSE	2
MR-PCA	n-acetyl-aspartyl-glutamate (naag)	GCST90200684	glycine	GCST90200707	-0.0112852	0.0183122	0.53772	FALSE	FALSE	2
MR-link 2	3-aminoisobutyrate	GCST90200310	creatine	GCST90200323	0.0359398	0.0226669	0.112838	FALSE	FALSE	4
MR-IVW	3-aminoisobutyrate	GCST90200310	creatine	GCST90200323	0.0333103	0.0327443	0.309019	FALSE	FALSE	4
MR-IVW LD	3-aminoisobutyrate	GCST90200310	creatine	GCST90200323	0.0257531	0.023449	0.27209	FALSE	FALSE	4
MR-PCA	3-aminoisobutyrate	GCST90200310	creatine	GCST90200323	0.0396315	0.0234898	0.0915694	FALSE	FALSE	4
MR-link 2	kynurenate	GCST90200454	threonine	bioa_019	-0.00504467	0.0318947	0.874326	FALSE	FALSE	3
MR-IVW	kynurenate	GCST90200454	threonine	bioa_019	0.0184096	0.0354794	0.603843	FALSE	FALSE	3
MR-IVW LD	kynurenate	GCST90200454	threonine	bioa_019	0.0184096	0.0354794	0.603843	FALSE	FALSE	3
MR-PCA	kynurenate	GCST90200454	threonine	bioa_019	-0.00901854	0.0311342	0.772071	FALSE	FALSE	3
MR-link 2	bilirubin (z,z)	M27716	hippurate	M15753	0.0252681	0.0364826	0.488555	FALSE	FALSE	1
MR-IVW	bilirubin (z,z)	M27716	hippurate	M15753	0.0587753	0.0386875	0.128704	FALSE	FALSE	1
MR-IVW LD	bilirubin (z,z)	M27716	hippurate	M15753	0.0587753	0.0386875	0.128704	FALSE	FALSE	1
MR-PCA	bilirubin (z,z)	M27716	hippurate	M15753	0.0468568	0.0365794	0.200208	FALSE	FALSE	1
MR-link 2	caffeine	GCST90200436	eicosapentaenoate (epa; 20:5n3)	GCST90200349	0.423501	0.244438	0.0831766	FALSE	FALSE	2
MR-IVW	caffeine	GCST90200436	eicosapentaenoate (epa; 20:5n3)	GCST90200349	0.0899795	0.123697	0.46697	FALSE	FALSE	2
MR-IVW LD	caffeine	GCST90200436	eicosapentaenoate (epa; 20:5n3)	GCST90200349	0.0899795	0.123697	0.46697	FALSE	FALSE	2
MR-PCA	caffeine	GCST90200436	eicosapentaenoate (epa; 20:5n3)	GCST90200349	0.0593837	0.0832952	0.475888	FALSE	FALSE	2
MR-link 2	leucine	M00060	urate	M01604	0.292468	0.131222	0.025827	FALSE	FALSE	2
MR-IVW	leucine	M00060	urate	M01604	-0.084797	0.0953696	0.373927	FALSE	FALSE	2
MR-IVW LD	leucine	M00060	urate	M01604	-0.084797	0.0953696	0.373927	FALSE	FALSE	2
MR-PCA	leucine	M00060	urate	M01604	-0.0652405	0.0985561	0.507995	FALSE	FALSE	2
MR-link 2	sphinganine-1-phosphate	GCST90199845	caffeine	GCST90200436	0.23789	0.195676	0.224086	FALSE	FALSE	1
MR-IVW	sphinganine-1-phosphate	GCST90199845	caffeine	GCST90200436	0.245827	0.112327	0.0286339	FALSE	FALSE	2
MR-IVW LD	sphinganine-1-phosphate	GCST90199845	caffeine	GCST90200436	0.227965	0.0937155	0.0149942	FALSE	FALSE	2
MR-PCA	sphinganine-1-phosphate	GCST90199845	caffeine	GCST90200436	0.0860363	0.0581716	0.139138	FALSE	FALSE	2
MR-link 2	valine	met-d-Val	3-methyl-2-oxovalerate	M15676	0.741962	0.114149	8.03529e-11	TRUE	FALSE	13
MR-IVW	valine	met-d-Val	3-methyl-2-oxovalerate	M15676	0.946611	0.101289	9.13556e-21	TRUE	FALSE	13
MR-IVW LD	valine	met-d-Val	3-methyl-2-oxovalerate	M15676	0.881956	0.0967962	8.1269e-20	TRUE	FALSE	13
MR-PCA	valine	met-d-Val	3-methyl-2-oxovalerate	M15676	0.773762	0.0941146	2.0099e-16	TRUE	FALSE	13
MR-link 2	n-acetylornithine	M15630	4-methyl-2-oxopentanoate	M22116	-0.0375761	0.0215952	0.0818556	FALSE	FALSE	1
MR-IVW	n-acetylornithine	M15630	4-methyl-2-oxopentanoate	M22116	-0.0471406	0.0250367	0.0597192	FALSE	FALSE	1
MR-IVW LD	n-acetylornithine	M15630	4-methyl-2-oxopentanoate	M22116	-0.047035	0.0252176	0.062158	FALSE	FALSE	1
MR-PCA	n-acetylornithine	M15630	4-methyl-2-oxopentanoate	M22116	-0.0418456	0.025049	0.0948111	FALSE	FALSE	1
MR-link 2	phosphate	GCST90200393	n-palmitoyl-sphingosine (d18:1/16:0)	GCST90200336	-0.218164	0.143767	0.129144	FALSE	FALSE	1
MR-IVW	phosphate	GCST90200393	n-palmitoyl-sphingosine (d18:1/16:0)	GCST90200336	-0.0877148	0.158087	0.578997	FALSE	FALSE	1
MR-IVW LD	phosphate	GCST90200393	n-palmitoyl-sphingosine (d18:1/16:0)	GCST90200336	-0.0877148	0.158087	0.578997	FALSE	FALSE	1
MR-PCA	phosphate	GCST90200393	n-palmitoyl-sphingosine (d18:1/16:0)	GCST90200336	-0.108577	0.0810156	0.18018	FALSE	FALSE	1
MR-link 2	aspartate	bioa_004	cysteine	GCST90200439	-0.033913	0.0958293	0.723422	FALSE	FALSE	3
MR-IVW	aspartate	bioa_004	cysteine	GCST90200439	-0.0249539	0.0872214	0.774802	FALSE	FALSE	3
MR-IVW LD	aspartate	bioa_004	cysteine	GCST90200439	-0.0249539	0.0872214	0.774802	FALSE	FALSE	3
MR-PCA	aspartate	bioa_004	cysteine	GCST90200439	-0.0292026	0.0840243	0.728179	FALSE	FALSE	3
MR-link 2	arachidonate (20:4n6)	GCST90200358	sphingosine 1-phosphate	GCST90199657	-0.0733035	0.0632583	0.246539	FALSE	FALSE	1
MR-IVW	arachidonate (20:4n6)	GCST90200358	sphingosine 1-phosphate	GCST90199657	-0.10378	0.0474791	0.0288298	FALSE	FALSE	1
MR-IVW LD	arachidonate (20:4n6)	GCST90200358	sphingosine 1-phosphate	GCST90199657	-0.11044	0.0497089	0.0263015	FALSE	FALSE	1
MR-PCA	arachidonate (20:4n6)	GCST90200358	sphingosine 1-phosphate	GCST90199657	-0.10353	0.0487147	0.0335676	FALSE	FALSE	1
MR-link 2	isoleucine	met-d-Ile	urea	M01670	0.0347551	0.141808	0.80639	FALSE	FALSE	7
MR-IVW	isoleucine	met-d-Ile	urea	M01670	0.0704414	0.146668	0.631029	FALSE	FALSE	7
MR-IVW LD	isoleucine	met-d-Ile	urea	M01670	0.0704414	0.146668	0.631029	FALSE	FALSE	7
MR-PCA	isoleucine	met-d-Ile	urea	M01670	0.0228951	0.141175	0.871168	FALSE	FALSE	7
MR-link 2	3-methyl-2-oxobutyrate	GCST90199677	2-hydroxyglutarate	GCST90199865	0.0535914	0.112594	0.634096	FALSE	FALSE	1
MR-IVW	3-methyl-2-oxobutyrate	GCST90199677	2-hydroxyglutarate	GCST90199865	0.0484033	0.126331	0.701612	FALSE	FALSE	1
MR-IVW LD	3-methyl-2-oxobutyrate	GCST90199677	2-hydroxyglutarate	GCST90199865	0.0484033	0.126331	0.701612	FALSE	FALSE	1
MR-PCA	3-methyl-2-oxobutyrate	GCST90199677	2-hydroxyglutarate	GCST90199865	0.00492524	0.0910767	0.956873	FALSE	FALSE	1
MR-link 2	creatine	GCST90200323	pyruvate	M00599	0.0553473	0.0755855	0.464017	FALSE	FALSE	2
MR-IVW	creatine	GCST90200323	pyruvate	M00599	0.0826025	0.0877513	0.346538	FALSE	FALSE	2
MR-IVW LD	creatine	GCST90200323	pyruvate	M00599	0.0826025	0.0877513	0.346538	FALSE	FALSE	2
MR-PCA	creatine	GCST90200323	pyruvate	M00599	0.0330931	0.0796696	0.677864	FALSE	FALSE	2
MR-link 2	s-1-pyrroline-5-carboxylate	GCST90200381	tyrosine	GCST90200427	0.0494682	0.0393472	0.208673	FALSE	FALSE	2
MR-IVW	s-1-pyrroline-5-carboxylate	GCST90200381	tyrosine	GCST90200427	-0.00872018	0.0404699	0.829399	FALSE	FALSE	2
MR-IVW LD	s-1-pyrroline-5-carboxylate	GCST90200381	tyrosine	GCST90200427	-0.00981114	0.0422737	0.816471	FALSE	FALSE	2
MR-PCA	s-1-pyrroline-5-carboxylate	GCST90200381	tyrosine	GCST90200427	0.00770061	0.0364608	0.832729	FALSE	FALSE	2
MR-link 2	acetate	met-d-Acetate	5-oxoproline	GCST90200280	0.200767	0.188014	0.285597	FALSE	FALSE	9
MR-IVW	acetate	met-d-Acetate	5-oxoproline	GCST90200280	0.108325	0.182875	0.55362	FALSE	FALSE	9
MR-IVW LD	acetate	met-d-Acetate	5-oxoproline	GCST90200280	0.181212	0.154812	0.241788	FALSE	FALSE	9
MR-PCA	acetate	met-d-Acetate	5-oxoproline	GCST90200280	0.0372508	0.117485	0.751192	FALSE	FALSE	9
MR-link 2	glycine	M32338	kynurenate	GCST90200454	-0.134715	0.0412034	0.0010773	FALSE	FALSE	1
MR-IVW	glycine	M32338	kynurenate	GCST90200454	-0.178843	0.0483183	0.000214449	FALSE	FALSE	1
MR-IVW LD	glycine	M32338	kynurenate	GCST90200454	-0.178843	0.0483183	0.000214449	FALSE	FALSE	1
MR-PCA	glycine	M32338	kynurenate	GCST90200454	-0.170652	0.0405916	2.62102e-05	FALSE	FALSE	1
MR-link 2	tryptophan	M00054	asparagine	bioa_003	0.0736166	0.0333924	0.0274827	FALSE	FALSE	10
MR-IVW	tryptophan	M00054	asparagine	bioa_003	0.0152817	0.0256517	0.551349	FALSE	FALSE	10
MR-IVW LD	tryptophan	M00054	asparagine	bioa_003	0.0152817	0.0256517	0.551349	FALSE	FALSE	10
MR-PCA	tryptophan	M00054	asparagine	bioa_003	0.00672604	0.0208551	0.747064	FALSE	FALSE	10
MR-link 2	choline	GCST90200327	cysteine	GCST90200439	0.0590875	0.159409	0.710887	FALSE	FALSE	2
MR-IVW	choline	GCST90200327	cysteine	GCST90200439	-0.286408	0.115306	0.0129957	FALSE	FALSE	2
MR-IVW LD	choline	GCST90200327	cysteine	GCST90200439	-0.286408	0.115306	0.0129957	FALSE	FALSE	2
MR-PCA	choline	GCST90200327	cysteine	GCST90200439	0.0279472	0.0773909	0.718011	FALSE	FALSE	2
MR-link 2	tyrosine	met-d-Tyr	phenylalanine	GCST90200396	0.19045	0.0589235	0.00122862	FALSE	FALSE	28
MR-IVW	tyrosine	met-d-Tyr	phenylalanine	GCST90200396	0.252902	0.0626339	5.39583e-05	FALSE	FALSE	28
MR-IVW LD	tyrosine	met-d-Tyr	phenylalanine	GCST90200396	0.257842	0.0586924	1.1174e-05	FALSE	FALSE	28
MR-PCA	tyrosine	met-d-Tyr	phenylalanine	GCST90200396	0.160772	0.054078	0.00294944	FALSE	FALSE	28
MR-link 2	choline phosphate	GCST90200363	pyruvate	GCST90200430	0.0775704	0.0667331	0.245073	FALSE	FALSE	2
MR-IVW	choline phosphate	GCST90200363	pyruvate	GCST90200430	0.0329899	0.0976803	0.735564	FALSE	FALSE	2
MR-IVW LD	choline phosphate	GCST90200363	pyruvate	GCST90200430	0.0471765	0.0811142	0.560832	FALSE	FALSE	2
MR-PCA	choline phosphate	GCST90200363	pyruvate	GCST90200430	0.0285131	0.0549619	0.603914	FALSE	FALSE	2
MR-link 2	gluconate	GCST90200373	4-methyl-2-oxopentanoate	M22116	0.0530378	0.10248	0.604778	FALSE	FALSE	1
MR-IVW	gluconate	GCST90200373	4-methyl-2-oxopentanoate	M22116	-0.132806	0.152727	0.384538	FALSE	FALSE	1
MR-IVW LD	gluconate	GCST90200373	4-methyl-2-oxopentanoate	M22116	-0.132806	0.152727	0.384538	FALSE	FALSE	1
MR-PCA	gluconate	GCST90200373	4-methyl-2-oxopentanoate	M22116	0.0669083	0.0854538	0.433641	FALSE	FALSE	1
MR-link 2	dimethylglycine	GCST90200424	isoleucine	met-d-Ile	-0.00818936	0.0100561	0.415434	FALSE	FALSE	3
MR-IVW	dimethylglycine	GCST90200424	isoleucine	met-d-Ile	-0.018378	0.0106675	0.0849258	FALSE	FALSE	3
MR-IVW LD	dimethylglycine	GCST90200424	isoleucine	met-d-Ile	-0.0186493	0.0110688	0.092017	FALSE	FALSE	3
MR-PCA	dimethylglycine	GCST90200424	isoleucine	met-d-Ile	-0.013422	0.0100451	0.181493	FALSE	FALSE	3
MR-link 2	phosphate	GCST90200393	creatinine	met-d-Creatinine	0.0639492	0.0422053	0.129723	FALSE	FALSE	1
MR-IVW	phosphate	GCST90200393	creatinine	met-d-Creatinine	0.0913034	0.0433245	0.0350803	FALSE	FALSE	1
MR-IVW LD	phosphate	GCST90200393	creatinine	met-d-Creatinine	0.0913034	0.0433245	0.0350803	FALSE	FALSE	1
MR-PCA	phosphate	GCST90200393	creatinine	met-d-Creatinine	0.0357649	0.0224899	0.111775	FALSE	FALSE	1
MR-link 2	7-methylxanthine	GCST90199754	hippurate	GCST90199624	0.624728	0.212704	0.00331321	FALSE	FALSE	2
MR-IVW	7-methylxanthine	GCST90199754	hippurate	GCST90199624	0.362662	0.11907	0.00232065	FALSE	FALSE	2
MR-IVW LD	7-methylxanthine	GCST90199754	hippurate	GCST90199624	0.362662	0.11907	0.00232065	FALSE	FALSE	2
MR-PCA	7-methylxanthine	GCST90199754	hippurate	GCST90199624	0.208046	0.0788716	0.00834506	FALSE	FALSE	2
MR-link 2	glycerophosphorylcholine (gpc)	GCST90199629	pyruvate	GCST90200430	-0.0403818	0.205443	0.844172	FALSE	FALSE	1
MR-IVW	glycerophosphorylcholine (gpc)	GCST90199629	pyruvate	GCST90200430	-0.0791181	0.142546	0.578872	FALSE	FALSE	1
MR-IVW LD	glycerophosphorylcholine (gpc)	GCST90199629	pyruvate	GCST90200430	-0.0791181	0.142546	0.578872	FALSE	FALSE	1
MR-PCA	glycerophosphorylcholine (gpc)	GCST90199629	pyruvate	GCST90200430	-0.0345541	0.116824	0.767399	FALSE	FALSE	1
MR-link 2	gluconate	GCST90200373	n-acetylornithine	bioa_023	-0.0137083	0.052477	0.79392	FALSE	FALSE	1
MR-IVW	gluconate	GCST90200373	n-acetylornithine	bioa_023	0.0776947	0.0746347	0.297876	FALSE	FALSE	1
MR-IVW LD	gluconate	GCST90200373	n-acetylornithine	bioa_023	0.0776947	0.0746347	0.297876	FALSE	FALSE	1
MR-PCA	gluconate	GCST90200373	n-acetylornithine	bioa_023	-0.0130211	0.0417598	0.755185	FALSE	FALSE	1
MR-link 2	citrulline	M02132	pantothenate	M01508	-0.0234309	0.160371	0.883839	FALSE	FALSE	1
MR-IVW	citrulline	M02132	pantothenate	M01508	0.09655	0.167353	0.563991	FALSE	FALSE	1
MR-IVW LD	citrulline	M02132	pantothenate	M01508	0.09655	0.167353	0.563991	FALSE	FALSE	1
MR-PCA	citrulline	M02132	pantothenate	M01508	-0.119039	0.132583	0.369269	FALSE	FALSE	1
MR-link 2	4-methyl-2-oxopentanoate	M22116	2-hydroxyglutarate	M37253	0.27331	0.186373	0.142522	FALSE	FALSE	2
MR-IVW	4-methyl-2-oxopentanoate	M22116	2-hydroxyglutarate	M37253	0.295775	0.131484	0.0244796	FALSE	FALSE	2
MR-IVW LD	4-methyl-2-oxopentanoate	M22116	2-hydroxyglutarate	M37253	0.295775	0.131484	0.0244796	FALSE	FALSE	2
MR-PCA	4-methyl-2-oxopentanoate	M22116	2-hydroxyglutarate	M37253	0.284798	0.128008	0.0260916	FALSE	FALSE	2
MR-link 2	creatinine	M00513	urea	M01670	-0.135997	0.216281	0.529481	FALSE	FALSE	1
MR-IVW	creatinine	M00513	urea	M01670	0.0416692	0.173622	0.81033	FALSE	FALSE	1
MR-IVW LD	creatinine	M00513	urea	M01670	0.0416692	0.173622	0.81033	FALSE	FALSE	1
MR-PCA	creatinine	M00513	urea	M01670	-0.056726	0.135673	0.675869	FALSE	FALSE	1
MR-link 2	glycine	met-d-Gly	flavin adenine dinucleotide (fad)	GCST90200376	0.0479088	0.0266384	0.0720995	FALSE	FALSE	36
MR-IVW	glycine	met-d-Gly	flavin adenine dinucleotide (fad)	GCST90200376	0.0481466	0.0279334	0.0847766	FALSE	FALSE	36
MR-IVW LD	glycine	met-d-Gly	flavin adenine dinucleotide (fad)	GCST90200376	0.0501382	0.0314728	0.111145	FALSE	FALSE	36
MR-PCA	glycine	met-d-Gly	flavin adenine dinucleotide (fad)	GCST90200376	0.0622882	0.032107	0.0523769	FALSE	FALSE	36
MR-link 2	eicosapentaenoate (epa; 20:5n3)	GCST90200349	docosahexaenoate (dha; 22:6n3)	M19323	0.21318	0.0841598	0.0113079	FALSE	FALSE	1
MR-IVW	eicosapentaenoate (epa; 20:5n3)	GCST90200349	docosahexaenoate (dha; 22:6n3)	M19323	0.199992	0.0809493	0.0134891	FALSE	FALSE	1
MR-IVW LD	eicosapentaenoate (epa; 20:5n3)	GCST90200349	docosahexaenoate (dha; 22:6n3)	M19323	0.199992	0.0809493	0.0134891	FALSE	FALSE	1
MR-PCA	eicosapentaenoate (epa; 20:5n3)	GCST90200349	docosahexaenoate (dha; 22:6n3)	M19323	0.215797	0.079635	0.00673183	FALSE	FALSE	1
MR-link 2	dehydroepiandrosterone sulfate (dhea-s)	M32425	asparagine	GCST90200452	0.062746	0.0961094	0.513847	FALSE	FALSE	2
MR-IVW	dehydroepiandrosterone sulfate (dhea-s)	M32425	asparagine	GCST90200452	-0.00313334	0.0979402	0.974478	FALSE	FALSE	2
MR-IVW LD	dehydroepiandrosterone sulfate (dhea-s)	M32425	asparagine	GCST90200452	-0.00313334	0.0979402	0.974478	FALSE	FALSE	2
MR-PCA	dehydroepiandrosterone sulfate (dhea-s)	M32425	asparagine	GCST90200452	-0.00783528	0.0806793	0.922634	FALSE	FALSE	2
MR-link 2	arachidonate (20:4n6)	M01110	isoleucine	GCST90200399	-0.0532879	0.0490166	0.276975	FALSE	FALSE	1
MR-IVW	arachidonate (20:4n6)	M01110	isoleucine	GCST90200399	-0.0653686	0.0496263	0.187766	FALSE	FALSE	1
MR-IVW LD	arachidonate (20:4n6)	M01110	isoleucine	GCST90200399	-0.0653686	0.0496263	0.187766	FALSE	FALSE	1
MR-PCA	arachidonate (20:4n6)	M01110	isoleucine	GCST90200399	-0.0690762	0.047317	0.144329	FALSE	FALSE	1
MR-link 2	valine	M01649	tyrosine	GCST90200427	-0.135705	0.187319	0.468783	FALSE	FALSE	1
MR-IVW	valine	M01649	tyrosine	GCST90200427	-0.383763	0.149453	0.0102351	FALSE	FALSE	1
MR-IVW LD	valine	M01649	tyrosine	GCST90200427	-0.383763	0.149453	0.0102351	FALSE	FALSE	1
MR-PCA	valine	M01649	tyrosine	GCST90200427	-0.280024	0.124825	0.0248753	FALSE	FALSE	1
MR-link 2	spermidine	GCST90200423	arachidonate (20:4n6)	M01110	-0.403108	0.206017	0.050386	FALSE	FALSE	1
MR-IVW	spermidine	GCST90200423	arachidonate (20:4n6)	M01110	-0.224466	0.153582	0.143868	FALSE	FALSE	1
MR-IVW LD	spermidine	GCST90200423	arachidonate (20:4n6)	M01110	-0.224466	0.153582	0.143868	FALSE	FALSE	1
MR-PCA	spermidine	GCST90200423	arachidonate (20:4n6)	M01110	-0.221616	0.133323	0.0964644	FALSE	FALSE	1
MR-link 2	2-oxoarginine*	GCST90199903	1-stearoyl-2-oleoyl-gps (18:0/18:1)	GCST90199652	0.200138	0.0907887	0.027494	FALSE	FALSE	2
MR-IVW	2-oxoarginine*	GCST90199903	1-stearoyl-2-oleoyl-gps (18:0/18:1)	GCST90199652	0.0681991	0.114296	0.550715	FALSE	FALSE	2
MR-IVW LD	2-oxoarginine*	GCST90199903	1-stearoyl-2-oleoyl-gps (18:0/18:1)	GCST90199652	0.0784251	0.0896768	0.381829	FALSE	FALSE	2
MR-PCA	2-oxoarginine*	GCST90199903	1-stearoyl-2-oleoyl-gps (18:0/18:1)	GCST90199652	0.110126	0.0649609	0.0900253	FALSE	FALSE	2
MR-link 2	2-hydroxyphenylacetate	GCST90200369	taurocholate	M18497	-0.212841	0.145293	0.142944	FALSE	FALSE	2
MR-IVW	2-hydroxyphenylacetate	GCST90200369	taurocholate	M18497	-0.108928	0.123966	0.379566	FALSE	FALSE	2
MR-IVW LD	2-hydroxyphenylacetate	GCST90200369	taurocholate	M18497	-0.108928	0.123966	0.379566	FALSE	FALSE	2
MR-PCA	2-hydroxyphenylacetate	GCST90200369	taurocholate	M18497	-0.0577369	0.120556	0.631994	FALSE	FALSE	2
MR-link 2	inosine	M01123	glycochenodeoxycholate	M32346	0.00232473	0.0862191	0.978489	FALSE	FALSE	1
MR-IVW	inosine	M01123	glycochenodeoxycholate	M32346	0.0373647	0.0922678	0.685508	FALSE	FALSE	1
MR-IVW LD	inosine	M01123	glycochenodeoxycholate	M32346	0.0373647	0.0922678	0.685508	FALSE	FALSE	1
MR-PCA	inosine	M01123	glycochenodeoxycholate	M32346	0.00674268	0.0749554	0.928322	FALSE	FALSE	1
MR-link 2	4-methyl-2-oxopentanoate	GCST90199655	glutamine	M00053	0.184818	0.161073	0.25121	FALSE	FALSE	1
MR-IVW	4-methyl-2-oxopentanoate	GCST90199655	glutamine	M00053	0.0163936	0.18033	0.927565	FALSE	FALSE	1
MR-IVW LD	4-methyl-2-oxopentanoate	GCST90199655	glutamine	M00053	0.0163936	0.18033	0.927565	FALSE	FALSE	1
MR-PCA	4-methyl-2-oxopentanoate	GCST90199655	glutamine	M00053	0.171406	0.135458	0.205734	FALSE	FALSE	1
MR-link 2	glutamine	M00053	1-methylxanthine	GCST90199763	-0.0889728	0.107373	0.407313	FALSE	FALSE	1
MR-IVW	glutamine	M00053	1-methylxanthine	GCST90199763	-0.140089	0.112611	0.213494	FALSE	FALSE	1
MR-IVW LD	glutamine	M00053	1-methylxanthine	GCST90199763	-0.140089	0.112611	0.213494	FALSE	FALSE	1
MR-PCA	glutamine	M00053	1-methylxanthine	GCST90199763	-0.110236	0.108941	0.311592	FALSE	FALSE	1
MR-link 2	docosahexaenoate (dha; 22:6n3)	GCST90199651	acetylphosphate	M15488	0.453786	0.193658	0.0191177	FALSE	FALSE	1
MR-IVW	docosahexaenoate (dha; 22:6n3)	GCST90199651	acetylphosphate	M15488	0.530077	0.192755	0.00595953	FALSE	FALSE	1
MR-IVW LD	docosahexaenoate (dha; 22:6n3)	GCST90199651	acetylphosphate	M15488	0.530077	0.192755	0.00595953	FALSE	FALSE	1
MR-PCA	docosahexaenoate (dha; 22:6n3)	GCST90199651	acetylphosphate	M15488	0.309821	0.142311	0.0294755	FALSE	FALSE	1
MR-link 2	citrate	met-d-Citrate	n-acetylornithine	M15630	0.0181736	0.0621967	0.770137	FALSE	FALSE	26
MR-IVW	citrate	met-d-Citrate	n-acetylornithine	M15630	0.0333989	0.0707891	0.637063	FALSE	FALSE	26
MR-IVW LD	citrate	met-d-Citrate	n-acetylornithine	M15630	0.0217942	0.0610977	0.721308	FALSE	FALSE	26
MR-PCA	citrate	met-d-Citrate	n-acetylornithine	M15630	0.0209149	0.0589271	0.722643	FALSE	FALSE	26
MR-link 2	3-aminoisobutyrate	GCST90200310	3-ureidopropionate	GCST90200283	0.0143504	0.0218602	0.511526	FALSE	FALSE	4
MR-IVW	3-aminoisobutyrate	GCST90200310	3-ureidopropionate	GCST90200283	0.00222029	0.0254476	0.930473	FALSE	FALSE	4
MR-IVW LD	3-aminoisobutyrate	GCST90200310	3-ureidopropionate	GCST90200283	0.000106852	0.0245772	0.996531	FALSE	FALSE	4
MR-PCA	3-aminoisobutyrate	GCST90200310	3-ureidopropionate	GCST90200283	-0.00735365	0.0246194	0.765174	FALSE	FALSE	4
MR-link 2	phenylpyruvate	GCST90200365	pyruvate	M00599	-0.0975544	0.104708	0.351501	FALSE	FALSE	2
MR-IVW	phenylpyruvate	GCST90200365	pyruvate	M00599	-0.15737	0.107266	0.142349	FALSE	FALSE	2
MR-IVW LD	phenylpyruvate	GCST90200365	pyruvate	M00599	-0.15737	0.107266	0.142349	FALSE	FALSE	2
MR-PCA	phenylpyruvate	GCST90200365	pyruvate	M00599	-0.105688	0.0989998	0.285722	FALSE	FALSE	2
MR-link 2	creatine	M27718	methionine	M01302	-0.0154163	0.110748	0.889291	FALSE	FALSE	1
MR-IVW	creatine	M27718	methionine	M01302	-0.119026	0.119026	0.317311	FALSE	FALSE	1
MR-IVW LD	creatine	M27718	methionine	M01302	-0.119026	0.119026	0.317311	FALSE	FALSE	1
MR-PCA	creatine	M27718	methionine	M01302	-0.171593	0.127408	0.178046	FALSE	FALSE	1
MR-link 2	tryptophan	GCST90200441	paraxanthine	M18254	0.133865	0.144859	0.355431	FALSE	FALSE	1
MR-IVW	tryptophan	GCST90200441	paraxanthine	M18254	0.147709	0.179361	0.410207	FALSE	FALSE	1
MR-IVW LD	tryptophan	GCST90200441	paraxanthine	M18254	0.147709	0.179361	0.410207	FALSE	FALSE	1
MR-PCA	tryptophan	GCST90200441	paraxanthine	M18254	0.072244	0.129403	0.576649	FALSE	FALSE	1
MR-link 2	cystathionine	GCST90200383	creatinine	bioa_026	0.237978	0.107316	0.0265857	FALSE	FALSE	1
MR-IVW	cystathionine	GCST90200383	creatinine	bioa_026	0.0389184	0.0513436	0.448451	FALSE	FALSE	1
MR-IVW LD	cystathionine	GCST90200383	creatinine	bioa_026	0.0389184	0.0513436	0.448451	FALSE	FALSE	1
MR-PCA	cystathionine	GCST90200383	creatinine	bioa_026	0.110163	0.0422451	0.00911477	FALSE	FALSE	1
MR-link 2	5-acetylamino-6-formylamino-3-methyluracil	GCST90200680	pantothenate	M01508	-0.0183659	0.0229716	0.423997	FALSE	FALSE	1
MR-IVW	5-acetylamino-6-formylamino-3-methyluracil	GCST90200680	pantothenate	M01508	-0.0183632	0.0358909	0.608904	FALSE	FALSE	1
MR-IVW LD	5-acetylamino-6-formylamino-3-methyluracil	GCST90200680	pantothenate	M01508	-0.0192091	0.0285244	0.500676	FALSE	FALSE	1
MR-PCA	5-acetylamino-6-formylamino-3-methyluracil	GCST90200680	pantothenate	M01508	-0.0648167	0.0346598	0.061472	FALSE	FALSE	1
MR-link 2	asparagine	GCST90200452	betaine	GCST90200425	0.111627	0.0353094	0.00157013	FALSE	FALSE	4
MR-IVW	asparagine	GCST90200452	betaine	GCST90200425	0.0717115	0.0335931	0.0327847	FALSE	FALSE	4
MR-IVW LD	asparagine	GCST90200452	betaine	GCST90200425	0.0711887	0.0339862	0.0362036	FALSE	FALSE	4
MR-PCA	asparagine	GCST90200452	betaine	GCST90200425	0.0934825	0.0325065	0.0040299	FALSE	FALSE	4
MR-link 2	eicosapentaenoate (epa; 20:5n3)	GCST90200349	cortisone	GCST90200360	0.058795	0.12339	0.63372	FALSE	FALSE	1
MR-IVW	eicosapentaenoate (epa; 20:5n3)	GCST90200349	cortisone	GCST90200360	-0.0550493	0.0783159	0.48211	FALSE	FALSE	1
MR-IVW LD	eicosapentaenoate (epa; 20:5n3)	GCST90200349	cortisone	GCST90200360	-0.0550493	0.0783159	0.48211	FALSE	FALSE	1
MR-PCA	eicosapentaenoate (epa; 20:5n3)	GCST90200349	cortisone	GCST90200360	-0.0584757	0.0743613	0.431649	FALSE	FALSE	1
MR-link 2	docosahexaenoate (dha; 22:6n3)	GCST90199651	tyrosine	met-d-Tyr	-0.321369	0.116629	0.00586075	FALSE	FALSE	1
MR-IVW	docosahexaenoate (dha; 22:6n3)	GCST90199651	tyrosine	met-d-Tyr	-0.236828	0.0456202	2.0884e-07	TRUE	FALSE	1
MR-IVW LD	docosahexaenoate (dha; 22:6n3)	GCST90199651	tyrosine	met-d-Tyr	-0.236828	0.0456202	2.0884e-07	TRUE	FALSE	1
MR-PCA	docosahexaenoate (dha; 22:6n3)	GCST90199651	tyrosine	met-d-Tyr	-0.187625	0.0330071	1.31286e-08	TRUE	FALSE	1
MR-link 2	dihydroorotate	GCST90200444	lactate	M00527	0.0713836	0.0433046	0.0992691	FALSE	FALSE	5
MR-IVW	dihydroorotate	GCST90200444	lactate	M00527	0.0431778	0.0468181	0.356401	FALSE	FALSE	5
MR-IVW LD	dihydroorotate	GCST90200444	lactate	M00527	0.0431778	0.0468181	0.356401	FALSE	FALSE	5
MR-PCA	dihydroorotate	GCST90200444	lactate	M00527	0.0585658	0.0392268	0.135436	FALSE	FALSE	5
MR-link 2	tryptophan	bioa_020	glutamine	met-d-Gln	-0.0424807	0.0316225	0.179152	FALSE	FALSE	3
MR-IVW	tryptophan	bioa_020	glutamine	met-d-Gln	-0.228804	0.0297938	1.59599e-14	TRUE	FALSE	3
MR-IVW LD	tryptophan	bioa_020	glutamine	met-d-Gln	-0.228804	0.0297938	1.59599e-14	TRUE	FALSE	3
MR-PCA	tryptophan	bioa_020	glutamine	met-d-Gln	-0.201386	0.0279397	5.68301e-13	TRUE	FALSE	3
MR-link 2	citrate	M01564	sulfate*	GCST90199896	-0.0592916	0.0788916	0.452317	FALSE	FALSE	2
MR-IVW	citrate	M01564	sulfate*	GCST90199896	-0.0247938	0.0853894	0.771539	FALSE	FALSE	2
MR-IVW LD	citrate	M01564	sulfate*	GCST90199896	-0.0238062	0.0864711	0.78308	FALSE	FALSE	2
MR-PCA	citrate	M01564	sulfate*	GCST90199896	-0.022991	0.0685661	0.737391	FALSE	FALSE	2
MR-link 2	thyroxine	GCST90200293	3-methyl-2-oxovalerate	M15676	-0.316603	0.245221	0.196672	FALSE	FALSE	1
MR-IVW	thyroxine	GCST90200293	3-methyl-2-oxovalerate	M15676	-0.0609326	0.175181	0.727971	FALSE	FALSE	1
MR-IVW LD	thyroxine	GCST90200293	3-methyl-2-oxovalerate	M15676	-0.0609326	0.175181	0.727971	FALSE	FALSE	1
MR-PCA	thyroxine	GCST90200293	3-methyl-2-oxovalerate	M15676	-0.0743704	0.158781	0.63951	FALSE	FALSE	1
MR-link 2	histidine	M00059	cholesterol	GCST90200368	0.0858396	0.153244	0.575377	FALSE	FALSE	1
MR-IVW	histidine	M00059	cholesterol	GCST90200368	0.120324	0.129605	0.353205	FALSE	FALSE	1
MR-IVW LD	histidine	M00059	cholesterol	GCST90200368	0.120324	0.129605	0.353205	FALSE	FALSE	1
MR-PCA	histidine	M00059	cholesterol	GCST90200368	0.0427369	0.128146	0.738755	FALSE	FALSE	1
MR-link 2	3-hydroxybutyrate (bhba)	met-d-bOHbutyrate	tryptophan	M00054	-0.466405	0.149994	0.00187411	FALSE	FALSE	14
MR-IVW	3-hydroxybutyrate (bhba)	met-d-bOHbutyrate	tryptophan	M00054	-0.429401	0.134336	0.00139126	FALSE	FALSE	14
MR-IVW LD	3-hydroxybutyrate (bhba)	met-d-bOHbutyrate	tryptophan	M00054	-0.429549	0.134363	0.00138905	FALSE	FALSE	14
MR-PCA	3-hydroxybutyrate (bhba)	met-d-bOHbutyrate	tryptophan	M00054	-0.35228	0.111984	0.00165638	FALSE	FALSE	14
MR-link 2	dehydroepiandrosterone sulfate (dhea-s)	M32425	inosine 5'-monophosphate (imp)	GCST90200395	-0.0740953	0.113292	0.513099	FALSE	FALSE	2
MR-IVW	dehydroepiandrosterone sulfate (dhea-s)	M32425	inosine 5'-monophosphate (imp)	GCST90200395	-0.159835	0.130571	0.220907	FALSE	FALSE	2
MR-IVW LD	dehydroepiandrosterone sulfate (dhea-s)	M32425	inosine 5'-monophosphate (imp)	GCST90200395	-0.159835	0.130571	0.220907	FALSE	FALSE	2
MR-PCA	dehydroepiandrosterone sulfate (dhea-s)	M32425	inosine 5'-monophosphate (imp)	GCST90200395	-0.0541777	0.107557	0.614464	FALSE	FALSE	2
MR-link 2	kynurenine	GCST90199636	aspartate	M15996	0.00376656	0.072451	0.958538	FALSE	FALSE	3
MR-IVW	kynurenine	GCST90199636	aspartate	M15996	0.00299934	0.0645941	0.962965	FALSE	FALSE	3
MR-IVW LD	kynurenine	GCST90199636	aspartate	M15996	0.00207924	0.0634255	0.973848	FALSE	FALSE	3
MR-PCA	kynurenine	GCST90199636	aspartate	M15996	0.0421318	0.0610345	0.490009	FALSE	FALSE	3
MR-link 2	inosine	M01123	alpha-ketoglutarate	GCST90200455	0.126105	0.081358	0.121142	FALSE	FALSE	1
MR-IVW	inosine	M01123	alpha-ketoglutarate	GCST90200455	0.104395	0.083254	0.209865	FALSE	FALSE	1
MR-IVW LD	inosine	M01123	alpha-ketoglutarate	GCST90200455	0.104395	0.083254	0.209865	FALSE	FALSE	1
MR-PCA	inosine	M01123	alpha-ketoglutarate	GCST90200455	0.105311	0.0682139	0.122627	FALSE	FALSE	1
MR-link 2	myo-inositol	M19934	thyroxine	GCST90200293	-0.0427839	0.102403	0.676094	FALSE	FALSE	2
MR-IVW	myo-inositol	M19934	thyroxine	GCST90200293	-0.106962	0.0936298	0.253289	FALSE	FALSE	2
MR-IVW LD	myo-inositol	M19934	thyroxine	GCST90200293	-0.106962	0.0936298	0.253289	FALSE	FALSE	2
MR-PCA	myo-inositol	M19934	thyroxine	GCST90200293	-0.0848424	0.0850665	0.318587	FALSE	FALSE	2
MR-link 2	asparagine	GCST90200452	allantoin	M01107	0.0509156	0.112914	0.652045	FALSE	FALSE	2
MR-IVW	asparagine	GCST90200452	allantoin	M01107	0.00669848	0.116024	0.953961	FALSE	FALSE	2
MR-IVW LD	asparagine	GCST90200452	allantoin	M01107	0.00669848	0.116024	0.953961	FALSE	FALSE	2
MR-PCA	asparagine	GCST90200452	allantoin	M01107	-0.00870068	0.0885237	0.921705	FALSE	FALSE	2
MR-link 2	isoursodeoxycholate	GCST90199892	4-methyl-2-oxopentanoate	GCST90199655	0.295038	0.195573	0.131406	FALSE	FALSE	1
MR-IVW	isoursodeoxycholate	GCST90199892	4-methyl-2-oxopentanoate	GCST90199655	0.113816	0.174415	0.514043	FALSE	FALSE	1
MR-IVW LD	isoursodeoxycholate	GCST90199892	4-methyl-2-oxopentanoate	GCST90199655	0.113816	0.174415	0.514043	FALSE	FALSE	1
MR-PCA	isoursodeoxycholate	GCST90199892	4-methyl-2-oxopentanoate	GCST90199655	0.107399	0.122117	0.379145	FALSE	FALSE	1
MR-link 2	valine	bioa_022	phenylalanine	bioa_016	0.168927	0.0309826	4.97206e-08	TRUE	FALSE	10
MR-IVW	valine	bioa_022	phenylalanine	bioa_016	0.10033	0.032358	0.00193118	FALSE	FALSE	10
MR-IVW LD	valine	bioa_022	phenylalanine	bioa_016	0.103126	0.0322565	0.00138828	FALSE	FALSE	10
MR-PCA	valine	bioa_022	phenylalanine	bioa_016	0.141822	0.0288464	8.81249e-07	TRUE	FALSE	10
MR-link 2	inosine	M01123	glycine	M32338	0.145212	0.0934857	0.120349	FALSE	FALSE	1
MR-IVW	inosine	M01123	glycine	M32338	0.127543	0.0879606	0.147059	FALSE	FALSE	1
MR-IVW LD	inosine	M01123	glycine	M32338	0.127543	0.0879606	0.147059	FALSE	FALSE	1
MR-PCA	inosine	M01123	glycine	M32338	0.13583	0.0714573	0.0573212	FALSE	FALSE	1
MR-link 2	asparagine	M34283	sphingosine 1-phosphate	GCST90199657	0.083802	0.122387	0.493515	FALSE	FALSE	2
MR-IVW	asparagine	M34283	sphingosine 1-phosphate	GCST90199657	0.0191672	0.108382	0.859628	FALSE	FALSE	2
MR-IVW LD	asparagine	M34283	sphingosine 1-phosphate	GCST90199657	0.0191672	0.108382	0.859628	FALSE	FALSE	2
MR-PCA	asparagine	M34283	sphingosine 1-phosphate	GCST90199657	0.108437	0.0940026	0.248686	FALSE	FALSE	2
MR-link 2	biliverdin	M02137	hydroxy-n6,n6,n6-trimethyllysine*	GCST90200240	-0.0061759	0.0318794	0.84639	FALSE	FALSE	1
MR-IVW	biliverdin	M02137	hydroxy-n6,n6,n6-trimethyllysine*	GCST90200240	-0.004065	0.0343612	0.905828	FALSE	FALSE	1
MR-IVW LD	biliverdin	M02137	hydroxy-n6,n6,n6-trimethyllysine*	GCST90200240	-0.004065	0.0343612	0.905828	FALSE	FALSE	1
MR-PCA	biliverdin	M02137	hydroxy-n6,n6,n6-trimethyllysine*	GCST90200240	-0.00200897	0.0311265	0.948539	FALSE	FALSE	1
MR-link 2	glucose	M20489	taurochenodeoxycholate	M18494	-0.242939	0.206895	0.24031	FALSE	FALSE	1
MR-IVW	glucose	M20489	taurochenodeoxycholate	M18494	-0.307639	0.211502	0.145795	FALSE	FALSE	1
MR-IVW LD	glucose	M20489	taurochenodeoxycholate	M18494	-0.307639	0.211502	0.145795	FALSE	FALSE	1
MR-PCA	glucose	M20489	taurochenodeoxycholate	M18494	-0.191554	0.164535	0.244337	FALSE	FALSE	1
MR-link 2	betaine	M03141	2-hydroxyglutarate	M37253	-0.0316835	0.0639877	0.620494	FALSE	FALSE	4
MR-IVW	betaine	M03141	2-hydroxyglutarate	M37253	-0.0331115	0.0702933	0.637607	FALSE	FALSE	4
MR-IVW LD	betaine	M03141	2-hydroxyglutarate	M37253	-0.0299507	0.0716436	0.675909	FALSE	FALSE	4
MR-PCA	betaine	M03141	2-hydroxyglutarate	M37253	-0.0463047	0.0582115	0.426348	FALSE	FALSE	4
MR-link 2	citrulline	bioa_005	glucuronate	GCST90199641	0.0295241	0.0789337	0.708377	FALSE	FALSE	6
MR-IVW	citrulline	bioa_005	glucuronate	GCST90199641	-0.0375598	0.10201	0.712725	FALSE	FALSE	6
MR-IVW LD	citrulline	bioa_005	glucuronate	GCST90199641	-0.0371401	0.0899559	0.679702	FALSE	FALSE	6
MR-PCA	citrulline	bioa_005	glucuronate	GCST90199641	0.0872849	0.0772424	0.258471	FALSE	FALSE	6
MR-link 2	phosphate	GCST90200393	3-aminoisobutyrate	GCST90200310	0.125684	0.136055	0.355604	FALSE	FALSE	1
MR-IVW	phosphate	GCST90200393	3-aminoisobutyrate	GCST90200310	0.0402028	0.158099	0.799273	FALSE	FALSE	1
MR-IVW LD	phosphate	GCST90200393	3-aminoisobutyrate	GCST90200310	0.0402028	0.158099	0.799273	FALSE	FALSE	1
MR-PCA	phosphate	GCST90200393	3-aminoisobutyrate	GCST90200310	0.0575849	0.0810213	0.477246	FALSE	FALSE	1
MR-link 2	1-(1-enyl-stearoyl)-2-arachidonoyl-gpe (p-18:0/20:4)*	GCST90200058	glucuronate	GCST90199641	0.12977	0.0826831	0.116534	FALSE	FALSE	3
MR-IVW	1-(1-enyl-stearoyl)-2-arachidonoyl-gpe (p-18:0/20:4)*	GCST90200058	glucuronate	GCST90199641	0.0993865	0.0894984	0.266791	FALSE	FALSE	3
MR-IVW LD	1-(1-enyl-stearoyl)-2-arachidonoyl-gpe (p-18:0/20:4)*	GCST90200058	glucuronate	GCST90199641	0.0744512	0.052404	0.1554	FALSE	FALSE	3
MR-PCA	1-(1-enyl-stearoyl)-2-arachidonoyl-gpe (p-18:0/20:4)*	GCST90200058	glucuronate	GCST90199641	0.0857931	0.0416679	0.0394969	FALSE	FALSE	3
MR-link 2	dehydroepiandrosterone sulfate (dhea-s)	GCST90199673	phosphoethanolamine	GCST90200281	0.0960714	0.082372	0.243489	FALSE	FALSE	4
MR-IVW	dehydroepiandrosterone sulfate (dhea-s)	GCST90199673	phosphoethanolamine	GCST90200281	-0.108661	0.0650935	0.0950576	FALSE	FALSE	4
MR-IVW LD	dehydroepiandrosterone sulfate (dhea-s)	GCST90199673	phosphoethanolamine	GCST90200281	-0.108661	0.0650935	0.0950576	FALSE	FALSE	4
MR-PCA	dehydroepiandrosterone sulfate (dhea-s)	GCST90199673	phosphoethanolamine	GCST90200281	0.0132428	0.0421276	0.753256	FALSE	FALSE	4
MR-link 2	mannose	M00584	4-methyl-2-oxopentanoate	GCST90199655	-0.207644	0.068445	0.00241551	FALSE	FALSE	1
MR-IVW	mannose	M00584	4-methyl-2-oxopentanoate	GCST90199655	-0.284828	0.0709726	5.98961e-05	FALSE	FALSE	1
MR-IVW LD	mannose	M00584	4-methyl-2-oxopentanoate	GCST90199655	-0.284828	0.0709726	5.98961e-05	FALSE	FALSE	1
MR-PCA	mannose	M00584	4-methyl-2-oxopentanoate	GCST90199655	-0.135493	0.0606926	0.0255851	FALSE	FALSE	1
MR-link 2	citrate	M01564	glucose	M20489	0.0168274	0.0878684	0.848128	FALSE	FALSE	4
MR-IVW	citrate	M01564	glucose	M20489	0.152161	0.0726198	0.0361438	FALSE	FALSE	4
MR-IVW LD	citrate	M01564	glucose	M20489	0.15246	0.073208	0.0372911	FALSE	FALSE	4
MR-PCA	citrate	M01564	glucose	M20489	0.0352558	0.0600479	0.557118	FALSE	FALSE	4
MR-link 2	betaine	GCST90200425	adenosine 5'-diphosphate (adp)	GCST90200355	0.0735293	0.0554408	0.184751	FALSE	FALSE	6
MR-IVW	betaine	GCST90200425	adenosine 5'-diphosphate (adp)	GCST90200355	0.111559	0.0557036	0.0452069	FALSE	FALSE	6
MR-IVW LD	betaine	GCST90200425	adenosine 5'-diphosphate (adp)	GCST90200355	0.118854	0.0523412	0.0231624	FALSE	FALSE	6
MR-PCA	betaine	GCST90200425	adenosine 5'-diphosphate (adp)	GCST90200355	0.0826496	0.0441507	0.0612079	FALSE	FALSE	6
MR-link 2	glycohyocholate	GCST90199935	glutamine	met-d-Gln	0.0437589	0.0234275	0.0617836	FALSE	FALSE	4
MR-IVW	glycohyocholate	GCST90199935	glutamine	met-d-Gln	0.0533177	0.0205284	0.00939711	FALSE	FALSE	4
MR-IVW LD	glycohyocholate	GCST90199935	glutamine	met-d-Gln	0.0533177	0.0205284	0.00939711	FALSE	FALSE	4
MR-PCA	glycohyocholate	GCST90199935	glutamine	met-d-Gln	0.042834	0.0131483	0.00112298	FALSE	FALSE	4
MR-link 2	tyrosine	GCST90200427	glycine	met-d-Gly	-0.0232251	0.0265707	0.382072	FALSE	FALSE	2
MR-IVW	tyrosine	GCST90200427	glycine	met-d-Gly	-0.0220321	0.0260032	0.396835	FALSE	FALSE	2
MR-IVW LD	tyrosine	GCST90200427	glycine	met-d-Gly	-0.0220321	0.0260032	0.396835	FALSE	FALSE	2
MR-PCA	tyrosine	GCST90200427	glycine	met-d-Gly	0.00905837	0.0193322	0.639381	FALSE	FALSE	2
MR-link 2	leucine	M00060	2-hydroxyglutarate	M37253	0.226756	0.137956	0.100243	FALSE	FALSE	2
MR-IVW	leucine	M00060	2-hydroxyglutarate	M37253	0.173772	0.106283	0.10205	FALSE	FALSE	2
MR-IVW LD	leucine	M00060	2-hydroxyglutarate	M37253	0.173772	0.106283	0.10205	FALSE	FALSE	2
MR-PCA	leucine	M00060	2-hydroxyglutarate	M37253	0.308077	0.109833	0.00503218	FALSE	FALSE	2
MR-link 2	myo-inositol	GCST90200401	leucine	GCST90200389	-0.0783002	0.138989	0.573194	FALSE	FALSE	2
MR-IVW	myo-inositol	GCST90200401	leucine	GCST90200389	-0.011561	0.117873	0.921869	FALSE	FALSE	2
MR-IVW LD	myo-inositol	GCST90200401	leucine	GCST90200389	-0.011561	0.117873	0.921869	FALSE	FALSE	2
MR-PCA	myo-inositol	GCST90200401	leucine	GCST90200389	0.0318696	0.076709	0.677804	FALSE	FALSE	2
MR-link 2	3-hydroxybutyrate (bhba)	met-d-bOHbutyrate	n1-methyl-2-pyridone-5-carboxamide	GCST90199778	-0.183564	0.133957	0.170586	FALSE	FALSE	15
MR-IVW	3-hydroxybutyrate (bhba)	met-d-bOHbutyrate	n1-methyl-2-pyridone-5-carboxamide	GCST90199778	-0.258291	0.114598	0.0242029	FALSE	FALSE	15
MR-IVW LD	3-hydroxybutyrate (bhba)	met-d-bOHbutyrate	n1-methyl-2-pyridone-5-carboxamide	GCST90199778	-0.259188	0.114402	0.0234758	FALSE	FALSE	15
MR-PCA	3-hydroxybutyrate (bhba)	met-d-bOHbutyrate	n1-methyl-2-pyridone-5-carboxamide	GCST90199778	-0.169108	0.0890746	0.0576306	FALSE	FALSE	15
MR-link 2	3-aminoisobutyrate	GCST90200310	histidine	met-d-His	0.0138035	0.00622978	0.0267102	FALSE	FALSE	4
MR-IVW	3-aminoisobutyrate	GCST90200310	histidine	met-d-His	0.0133556	0.00673062	0.0472221	FALSE	FALSE	4
MR-IVW LD	3-aminoisobutyrate	GCST90200310	histidine	met-d-His	0.012461	0.00629734	0.0478422	FALSE	FALSE	4
MR-PCA	3-aminoisobutyrate	GCST90200310	histidine	met-d-His	0.0112911	0.00631707	0.0738737	FALSE	FALSE	4
MR-link 2	glycochenodeoxycholate	M32346	n-acetylornithine	bioa_023	-0.00812842	0.112241	0.942268	FALSE	FALSE	1
MR-IVW	glycochenodeoxycholate	M32346	n-acetylornithine	bioa_023	0.00744302	0.0791811	0.925109	FALSE	FALSE	1
MR-IVW LD	glycochenodeoxycholate	M32346	n-acetylornithine	bioa_023	0.00744302	0.0791811	0.925109	FALSE	FALSE	1
MR-PCA	glycochenodeoxycholate	M32346	n-acetylornithine	bioa_023	-0.012843	0.0784867	0.87002	FALSE	FALSE	1
MR-link 2	3-aminoisobutyrate	GCST90200310	oleate (18:1n9)	M01359	0.0103983	0.0250793	0.678422	FALSE	FALSE	2
MR-IVW	3-aminoisobutyrate	GCST90200310	oleate (18:1n9)	M01359	0.0238077	0.0265863	0.370527	FALSE	FALSE	2
MR-IVW LD	3-aminoisobutyrate	GCST90200310	oleate (18:1n9)	M01359	0.0265355	0.0275739	0.335877	FALSE	FALSE	2
MR-PCA	3-aminoisobutyrate	GCST90200310	oleate (18:1n9)	M01359	0.0118922	0.025513	0.641127	FALSE	FALSE	2
MR-link 2	citrulline	M02132	leucine	GCST90200389	0.119175	0.133178	0.370862	FALSE	FALSE	1
MR-IVW	citrulline	M02132	leucine	GCST90200389	0.0132593	0.155891	0.932218	FALSE	FALSE	1
MR-IVW LD	citrulline	M02132	leucine	GCST90200389	0.0132593	0.155891	0.932218	FALSE	FALSE	1
MR-PCA	citrulline	M02132	leucine	GCST90200389	0.108212	0.121823	0.374393	FALSE	FALSE	1
MR-link 2	4-hydroxyphenylpyruvate	GCST90200300	creatine	GCST90200323	-0.356402	0.233246	0.12651	FALSE	FALSE	2
MR-IVW	4-hydroxyphenylpyruvate	GCST90200300	creatine	GCST90200323	-0.100706	0.112964	0.372667	FALSE	FALSE	2
MR-IVW LD	4-hydroxyphenylpyruvate	GCST90200300	creatine	GCST90200323	-0.100706	0.112964	0.372667	FALSE	FALSE	2
MR-PCA	4-hydroxyphenylpyruvate	GCST90200300	creatine	GCST90200323	-0.0630929	0.0717858	0.379453	FALSE	FALSE	2
MR-link 2	glutamine	M00053	n-acetyl-aspartyl-glutamate (naag)	GCST90200684	0.0378668	0.109888	0.730398	FALSE	FALSE	1
MR-IVW	glutamine	M00053	n-acetyl-aspartyl-glutamate (naag)	GCST90200684	-0.00860203	0.114463	0.940094	FALSE	FALSE	1
MR-IVW LD	glutamine	M00053	n-acetyl-aspartyl-glutamate (naag)	GCST90200684	-0.00860203	0.114463	0.940094	FALSE	FALSE	1
MR-PCA	glutamine	M00053	n-acetyl-aspartyl-glutamate (naag)	GCST90200684	0.0253925	0.11073	0.81862	FALSE	FALSE	1
MR-link 2	creatinine	M00513	tryptophan	bioa_020	0.0795465	0.157241	0.612934	FALSE	FALSE	1
MR-IVW	creatinine	M00513	tryptophan	bioa_020	0.0339105	0.0845649	0.68842	FALSE	FALSE	1
MR-IVW LD	creatinine	M00513	tryptophan	bioa_020	0.0339105	0.0845649	0.68842	FALSE	FALSE	1
MR-PCA	creatinine	M00513	tryptophan	bioa_020	0.0775668	0.0630556	0.218647	FALSE	FALSE	1
MR-link 2	isoleucine	bioa_010	thyroxine	GCST90200293	0.0567436	0.146784	0.699068	FALSE	FALSE	4
MR-IVW	isoleucine	bioa_010	thyroxine	GCST90200293	0.241531	0.175585	0.168953	FALSE	FALSE	4
MR-IVW LD	isoleucine	bioa_010	thyroxine	GCST90200293	0.241531	0.175585	0.168953	FALSE	FALSE	4
MR-PCA	isoleucine	bioa_010	thyroxine	GCST90200293	0.127321	0.159232	0.423946	FALSE	FALSE	4
MR-link 2	histidine	met-d-His	glucuronate	GCST90199641	0.0854365	0.0816432	0.295348	FALSE	FALSE	14
MR-IVW	histidine	met-d-His	glucuronate	GCST90199641	0.0934616	0.0912437	0.30569	FALSE	FALSE	14
MR-IVW LD	histidine	met-d-His	glucuronate	GCST90199641	0.0332536	0.0897694	0.71106	FALSE	FALSE	14
MR-PCA	histidine	met-d-His	glucuronate	GCST90199641	-0.00657903	0.0709969	0.926169	FALSE	FALSE	14
MR-link 2	eicosapentaenoate (epa; 20:5n3)	GCST90200349	pyruvate	M00599	-0.0500104	0.138561	0.718153	FALSE	FALSE	1
MR-IVW	eicosapentaenoate (epa; 20:5n3)	GCST90200349	pyruvate	M00599	-0.0291847	0.0817173	0.720985	FALSE	FALSE	1
MR-IVW LD	eicosapentaenoate (epa; 20:5n3)	GCST90200349	pyruvate	M00599	-0.0291847	0.0817173	0.720985	FALSE	FALSE	1
MR-PCA	eicosapentaenoate (epa; 20:5n3)	GCST90200349	pyruvate	M00599	-0.0238807	0.0803871	0.766412	FALSE	FALSE	1
MR-link 2	kynurenate	GCST90200454	cytosine	GCST90200433	0.0953263	0.0609341	0.11772	FALSE	FALSE	3
MR-IVW	kynurenate	GCST90200454	cytosine	GCST90200433	-0.0281202	0.0502389	0.575664	FALSE	FALSE	3
MR-IVW LD	kynurenate	GCST90200454	cytosine	GCST90200433	-0.0281202	0.0502389	0.575664	FALSE	FALSE	3
MR-PCA	kynurenate	GCST90200454	cytosine	GCST90200433	0.00171206	0.0464183	0.970578	FALSE	FALSE	3
MR-link 2	beta-citrylglutamate	GCST90199911	asparagine	bioa_003	0.00702081	0.0158303	0.657401	FALSE	FALSE	2
MR-IVW	beta-citrylglutamate	GCST90199911	asparagine	bioa_003	0.0314157	0.0326831	0.33644	FALSE	FALSE	2
MR-IVW LD	beta-citrylglutamate	GCST90199911	asparagine	bioa_003	0.02321	0.0189904	0.221634	FALSE	FALSE	2
MR-PCA	beta-citrylglutamate	GCST90199911	asparagine	bioa_003	0.0136544	0.0157444	0.385805	FALSE	FALSE	2
MR-link 2	trans-urocanate	GCST90200416	acetoacetate	met-d-Acetoacetate	0.0108064	0.0156088	0.488733	FALSE	FALSE	3
MR-IVW	trans-urocanate	GCST90200416	acetoacetate	met-d-Acetoacetate	0.00186717	0.0130946	0.886613	FALSE	FALSE	3
MR-IVW LD	trans-urocanate	GCST90200416	acetoacetate	met-d-Acetoacetate	0.00186717	0.0130946	0.886613	FALSE	FALSE	3
MR-PCA	trans-urocanate	GCST90200416	acetoacetate	met-d-Acetoacetate	0.00187283	0.0104407	0.85764	FALSE	FALSE	3
MR-link 2	citrulline	bioa_005	cortisone	M01769	-0.0477161	0.0775216	0.538211	FALSE	FALSE	7
MR-IVW	citrulline	bioa_005	cortisone	M01769	-0.0515323	0.0902522	0.568012	FALSE	FALSE	7
MR-IVW LD	citrulline	bioa_005	cortisone	M01769	-0.0531631	0.0907945	0.55819	FALSE	FALSE	7
MR-PCA	citrulline	bioa_005	cortisone	M01769	-0.00492064	0.077778	0.949555	FALSE	FALSE	7
MR-link 2	isoleucine	bioa_010	acetoacetate	GCST90200318	0.390037	0.161657	0.0158327	FALSE	FALSE	4
MR-IVW	isoleucine	bioa_010	acetoacetate	GCST90200318	0.220814	0.192377	0.251042	FALSE	FALSE	4
MR-IVW LD	isoleucine	bioa_010	acetoacetate	GCST90200318	0.220814	0.192377	0.251042	FALSE	FALSE	4
MR-PCA	isoleucine	bioa_010	acetoacetate	GCST90200318	0.295229	0.174435	0.0905531	FALSE	FALSE	4
MR-link 2	phosphoethanolamine	GCST90200281	eicosapentaenoate (epa; 20:5n3)	GCST90200349	0.0539249	0.103133	0.601065	FALSE	FALSE	2
MR-IVW	phosphoethanolamine	GCST90200281	eicosapentaenoate (epa; 20:5n3)	GCST90200349	0.0164888	0.124318	0.894483	FALSE	FALSE	2
MR-IVW LD	phosphoethanolamine	GCST90200281	eicosapentaenoate (epa; 20:5n3)	GCST90200349	0.0164888	0.124318	0.894483	FALSE	FALSE	2
MR-PCA	phosphoethanolamine	GCST90200281	eicosapentaenoate (epa; 20:5n3)	GCST90200349	-0.00782593	0.0656781	0.905152	FALSE	FALSE	2
MR-link 2	glutamine	GCST90200419	gluconate	GCST90200373	0.0185797	0.0947577	0.844551	FALSE	FALSE	1
MR-IVW	glutamine	GCST90200419	gluconate	GCST90200373	0.0313313	0.0680027	0.644988	FALSE	FALSE	1
MR-IVW LD	glutamine	GCST90200419	gluconate	GCST90200373	0.0313313	0.0680027	0.644988	FALSE	FALSE	1
MR-PCA	glutamine	GCST90200419	gluconate	GCST90200373	0.00681643	0.0668298	0.918759	FALSE	FALSE	1
MR-link 2	3-methyl-2-oxovalerate	M15676	acetylphosphate	M15488	0.155304	0.110736	0.160777	FALSE	FALSE	2
MR-IVW	3-methyl-2-oxovalerate	M15676	acetylphosphate	M15488	0.131673	0.0990863	0.183892	FALSE	FALSE	2
MR-IVW LD	3-methyl-2-oxovalerate	M15676	acetylphosphate	M15488	0.131673	0.0990863	0.183892	FALSE	FALSE	2
MR-PCA	3-methyl-2-oxovalerate	M15676	acetylphosphate	M15488	0.100549	0.102499	0.326603	FALSE	FALSE	2
MR-link 2	5-oxoproline	M01494	taurine	bioa_034	-0.0125322	0.0252252	0.619319	FALSE	FALSE	1
MR-IVW	5-oxoproline	M01494	taurine	bioa_034	-0.00803558	0.0283943	0.777177	FALSE	FALSE	1
MR-IVW LD	5-oxoproline	M01494	taurine	bioa_034	-0.00803558	0.0283943	0.777177	FALSE	FALSE	1
MR-PCA	5-oxoproline	M01494	taurine	bioa_034	-0.00786897	0.0272997	0.77316	FALSE	FALSE	1
MR-link 2	uridine	GCST90200407	citrate	GCST90200304	0.17581	0.10158	0.0834946	FALSE	FALSE	3
MR-IVW	uridine	GCST90200407	citrate	GCST90200304	-0.0410953	0.0803474	0.609022	FALSE	FALSE	3
MR-IVW LD	uridine	GCST90200407	citrate	GCST90200304	-0.0410953	0.0803474	0.609022	FALSE	FALSE	3
MR-PCA	uridine	GCST90200407	citrate	GCST90200304	0.0779047	0.0573777	0.174542	FALSE	FALSE	3
MR-link 2	spermidine	bioa_033	bilirubin (z,z)	M27716	0.109593	0.0959767	0.253509	FALSE	FALSE	1
MR-IVW	spermidine	bioa_033	bilirubin (z,z)	M27716	0.100757	0.0945668	0.286668	FALSE	FALSE	1
MR-IVW LD	spermidine	bioa_033	bilirubin (z,z)	M27716	0.0978215	0.0972308	0.314379	FALSE	FALSE	1
MR-PCA	spermidine	bioa_033	bilirubin (z,z)	M27716	0.0722618	0.0936774	0.440476	FALSE	FALSE	1
MR-link 2	tryptophan	bioa_020	uridine	M00606	-0.0478688	0.125659	0.703245	FALSE	FALSE	3
MR-IVW	tryptophan	bioa_020	uridine	M00606	-0.120259	0.117707	0.306933	FALSE	FALSE	3
MR-IVW LD	tryptophan	bioa_020	uridine	M00606	-0.120259	0.117707	0.306933	FALSE	FALSE	3
MR-PCA	tryptophan	bioa_020	uridine	M00606	-0.0717358	0.11038	0.515759	FALSE	FALSE	3
MR-link 2	retinol (vitamin a)	GCST90200405	glutamine	met-d-Gln	0.0150922	0.0440004	0.731598	FALSE	FALSE	2
MR-IVW	retinol (vitamin a)	GCST90200405	glutamine	met-d-Gln	0.0278542	0.0312514	0.372771	FALSE	FALSE	2
MR-IVW LD	retinol (vitamin a)	GCST90200405	glutamine	met-d-Gln	0.0278542	0.0312514	0.372771	FALSE	FALSE	2
MR-PCA	retinol (vitamin a)	GCST90200405	glutamine	met-d-Gln	0.0222862	0.019429	0.251357	FALSE	FALSE	2
MR-link 2	paraxanthine	GCST90199654	glycerophosphorylcholine (gpc)	GCST90199629	0.0500748	0.171595	0.770425	FALSE	FALSE	1
MR-IVW	paraxanthine	GCST90199654	glycerophosphorylcholine (gpc)	GCST90199629	-0.0465878	0.158492	0.7688	FALSE	FALSE	1
MR-IVW LD	paraxanthine	GCST90199654	glycerophosphorylcholine (gpc)	GCST90199629	-0.0465878	0.158492	0.7688	FALSE	FALSE	1
MR-PCA	paraxanthine	GCST90199654	glycerophosphorylcholine (gpc)	GCST90199629	-0.00858002	0.0914175	0.925224	FALSE	FALSE	1
MR-link 2	7-methylxanthine	GCST90199754	phenylalanine	GCST90200396	-0.191518	0.246346	0.436901	FALSE	FALSE	2
MR-IVW	7-methylxanthine	GCST90199754	phenylalanine	GCST90200396	-0.177557	0.11934	0.136797	FALSE	FALSE	2
MR-IVW LD	7-methylxanthine	GCST90199754	phenylalanine	GCST90200396	-0.177557	0.11934	0.136797	FALSE	FALSE	2
MR-PCA	7-methylxanthine	GCST90199754	phenylalanine	GCST90200396	-0.00245948	0.0790392	0.975176	FALSE	FALSE	2
MR-link 2	spermidine	bioa_033	docosahexaenoate (dha; 22:6n3)	GCST90199651	0.0267553	0.0805501	0.739771	FALSE	FALSE	2
MR-IVW	spermidine	bioa_033	docosahexaenoate (dha; 22:6n3)	GCST90199651	0.127108	0.0708262	0.0727092	FALSE	FALSE	2
MR-IVW LD	spermidine	bioa_033	docosahexaenoate (dha; 22:6n3)	GCST90199651	0.128519	0.0711961	0.0710534	FALSE	FALSE	2
MR-PCA	spermidine	bioa_033	docosahexaenoate (dha; 22:6n3)	GCST90199651	0.107773	0.0644351	0.0944112	FALSE	FALSE	2
MR-link 2	2-aminobutyrate	M32348	4-methyl-2-oxopentanoate	GCST90199655	-0.0601509	0.112619	0.593267	FALSE	FALSE	2
MR-IVW	2-aminobutyrate	M32348	4-methyl-2-oxopentanoate	GCST90199655	-0.0168456	0.0905029	0.85234	FALSE	FALSE	2
MR-IVW LD	2-aminobutyrate	M32348	4-methyl-2-oxopentanoate	GCST90199655	-0.0168456	0.0905029	0.85234	FALSE	FALSE	2
MR-PCA	2-aminobutyrate	M32348	4-methyl-2-oxopentanoate	GCST90199655	-0.101936	0.0775361	0.188615	FALSE	FALSE	2
MR-link 2	creatinine	met-d-Creatinine	4-methyl-2-oxopentanoate	GCST90199655	0.0015346	0.0674456	0.981847	FALSE	FALSE	59
MR-IVW	creatinine	met-d-Creatinine	4-methyl-2-oxopentanoate	GCST90199655	0.00128668	0.0630519	0.983719	FALSE	FALSE	59
MR-IVW LD	creatinine	met-d-Creatinine	4-methyl-2-oxopentanoate	GCST90199655	0.00851089	0.062095	0.890981	FALSE	FALSE	59
MR-PCA	creatinine	met-d-Creatinine	4-methyl-2-oxopentanoate	GCST90199655	-0.000648114	0.0467478	0.988938	FALSE	FALSE	59
MR-link 2	alpha-ketoglutarate	GCST90200455	2-hydroxyglutarate	GCST90199865	0.201425	0.0878307	0.021829	FALSE	FALSE	1
MR-IVW	alpha-ketoglutarate	GCST90200455	2-hydroxyglutarate	GCST90199865	0.131907	0.0805813	0.101642	FALSE	FALSE	1
MR-IVW LD	alpha-ketoglutarate	GCST90200455	2-hydroxyglutarate	GCST90199865	0.131432	0.0846884	0.120676	FALSE	FALSE	1
MR-PCA	alpha-ketoglutarate	GCST90200455	2-hydroxyglutarate	GCST90199865	0.115756	0.0753201	0.124329	FALSE	FALSE	1
MR-link 2	asparagine	GCST90200452	1-methylxanthine	GCST90199763	-0.0512818	0.036966	0.16536	FALSE	FALSE	4
MR-IVW	asparagine	GCST90200452	1-methylxanthine	GCST90199763	-0.0025121	0.0341692	0.941393	FALSE	FALSE	4
MR-IVW LD	asparagine	GCST90200452	1-methylxanthine	GCST90199763	-0.00437507	0.0345692	0.899289	FALSE	FALSE	4
MR-PCA	asparagine	GCST90200452	1-methylxanthine	GCST90199763	-0.0208126	0.0330635	0.52904	FALSE	FALSE	4
MR-link 2	kynurenine	M15140	myo-inositol	M19934	0.290354	0.062255	3.102e-06	FALSE	FALSE	4
MR-IVW	kynurenine	M15140	myo-inositol	M19934	0.230398	0.0609489	0.000156709	FALSE	FALSE	4
MR-IVW LD	kynurenine	M15140	myo-inositol	M19934	0.230398	0.0609489	0.000156709	FALSE	FALSE	4
MR-PCA	kynurenine	M15140	myo-inositol	M19934	0.260048	0.0556741	2.99876e-06	FALSE	FALSE	4
MR-link 2	acetoacetate	met-d-Acetoacetate	biliverdin	GCST90200706	0.141373	0.229874	0.538552	FALSE	FALSE	5
MR-IVW	acetoacetate	met-d-Acetoacetate	biliverdin	GCST90200706	-0.0233954	0.201947	0.907772	FALSE	FALSE	5
MR-IVW LD	acetoacetate	met-d-Acetoacetate	biliverdin	GCST90200706	-0.0233954	0.201947	0.907772	FALSE	FALSE	5
MR-PCA	acetoacetate	met-d-Acetoacetate	biliverdin	GCST90200706	0.0758546	0.147516	0.607103	FALSE	FALSE	5
MR-link 2	citrate	M01564	hypoxanthine	M03127	-0.017382	0.0828874	0.833897	FALSE	FALSE	4
MR-IVW	citrate	M01564	hypoxanthine	M03127	-0.0590062	0.0897285	0.51079	FALSE	FALSE	4
MR-IVW LD	citrate	M01564	hypoxanthine	M03127	-0.0234126	0.0752052	0.755561	FALSE	FALSE	4
MR-PCA	citrate	M01564	hypoxanthine	M03127	0.0161605	0.0616854	0.793335	FALSE	FALSE	4
MR-link 2	citrulline	bioa_005	asparagine	bioa_003	0.0354568	0.0391594	0.365228	FALSE	FALSE	7
MR-IVW	citrulline	bioa_005	asparagine	bioa_003	-0.065555	0.0433566	0.130535	FALSE	FALSE	7
MR-IVW LD	citrulline	bioa_005	asparagine	bioa_003	-0.0659397	0.0436171	0.130589	FALSE	FALSE	7
MR-PCA	citrulline	bioa_005	asparagine	bioa_003	-0.00496289	0.0373647	0.894334	FALSE	FALSE	7
MR-link 2	glutamine	bioa_006	alpha-tocopherol	GCST90200302	-0.106912	0.0692327	0.122529	FALSE	FALSE	13
MR-IVW	glutamine	bioa_006	alpha-tocopherol	GCST90200302	-0.0510676	0.0704935	0.468802	FALSE	FALSE	13
MR-IVW LD	glutamine	bioa_006	alpha-tocopherol	GCST90200302	-0.0510676	0.0704935	0.468802	FALSE	FALSE	13
MR-PCA	glutamine	bioa_006	alpha-tocopherol	GCST90200302	-0.0838408	0.0673469	0.213165	FALSE	FALSE	13
MR-link 2	glycerophosphorylcholine (gpc)	GCST90199629	urate	M01604	-0.00271063	0.17108	0.987359	FALSE	FALSE	1
MR-IVW	glycerophosphorylcholine (gpc)	GCST90199629	urate	M01604	0	0.156937	1	FALSE	FALSE	1
MR-IVW LD	glycerophosphorylcholine (gpc)	GCST90199629	urate	M01604	0	0.156937	1	FALSE	FALSE	1
MR-PCA	glycerophosphorylcholine (gpc)	GCST90199629	urate	M01604	0.0111401	0.148826	0.940332	FALSE	FALSE	1
MR-link 2	phosphoethanolamine	GCST90200281	1-methylurate	M34395	0.00505429	0.144998	0.972193	FALSE	FALSE	1
MR-IVW	phosphoethanolamine	GCST90200281	1-methylurate	M34395	-0.338096	0.213796	0.113788	FALSE	FALSE	1
MR-IVW LD	phosphoethanolamine	GCST90200281	1-methylurate	M34395	-0.338096	0.213796	0.113788	FALSE	FALSE	1
MR-PCA	phosphoethanolamine	GCST90200281	1-methylurate	M34395	-0.0653614	0.126144	0.604355	FALSE	FALSE	1
MR-link 2	eicosapentaenoate (epa; 20:5n3)	GCST90200349	glutamate	bioa_007	-0.144456	0.0521845	0.00563707	FALSE	FALSE	1
MR-IVW	eicosapentaenoate (epa; 20:5n3)	GCST90200349	glutamate	bioa_007	-0.140624	0.0394901	0.000369445	FALSE	FALSE	1
MR-IVW LD	eicosapentaenoate (epa; 20:5n3)	GCST90200349	glutamate	bioa_007	-0.140624	0.0394901	0.000369445	FALSE	FALSE	1
MR-PCA	eicosapentaenoate (epa; 20:5n3)	GCST90200349	glutamate	bioa_007	-0.139424	0.0388167	0.00032835	FALSE	FALSE	1
MR-link 2	3-methyl-2-oxovalerate	M15676	phenylalanine	met-d-Phe	-0.0741509	0.0357773	0.0382126	FALSE	FALSE	2
MR-IVW	3-methyl-2-oxovalerate	M15676	phenylalanine	met-d-Phe	-0.0460255	0.025041	0.0660612	FALSE	FALSE	2
MR-IVW LD	3-methyl-2-oxovalerate	M15676	phenylalanine	met-d-Phe	-0.0460255	0.025041	0.0660612	FALSE	FALSE	2
MR-PCA	3-methyl-2-oxovalerate	M15676	phenylalanine	met-d-Phe	-0.0419639	0.0259015	0.105203	FALSE	FALSE	2
MR-link 2	alanine	bioa_001	1,7-dimethylurate	M34400	-0.030747	0.103902	0.76729	FALSE	FALSE	16
MR-IVW	alanine	bioa_001	1,7-dimethylurate	M34400	-0.0262942	0.103312	0.799099	FALSE	FALSE	16
MR-IVW LD	alanine	bioa_001	1,7-dimethylurate	M34400	-0.0272472	0.102184	0.78974	FALSE	FALSE	16
MR-PCA	alanine	bioa_001	1,7-dimethylurate	M34400	-0.00714029	0.0976564	0.941713	FALSE	FALSE	16
MR-link 2	cytidine	GCST90200429	cortisol	M01712	-0.119554	0.142094	0.400137	FALSE	FALSE	1
MR-IVW	cytidine	GCST90200429	cortisol	M01712	-0.157443	0.159829	0.324587	FALSE	FALSE	1
MR-IVW LD	cytidine	GCST90200429	cortisol	M01712	-0.157443	0.159829	0.324587	FALSE	FALSE	1
MR-PCA	cytidine	GCST90200429	cortisol	M01712	-0.157771	0.130491	0.226639	FALSE	FALSE	1
MR-link 2	leucine	M00060	serine	GCST90200415	-0.0623844	0.0996295	0.531208	FALSE	FALSE	2
MR-IVW	leucine	M00060	serine	GCST90200415	-0.0784304	0.0986926	0.426792	FALSE	FALSE	2
MR-IVW LD	leucine	M00060	serine	GCST90200415	-0.0784304	0.0986926	0.426792	FALSE	FALSE	2
MR-PCA	leucine	M00060	serine	GCST90200415	-0.116021	0.090918	0.201918	FALSE	FALSE	2
MR-link 2	leucine	bioa_011	s-1-pyrroline-5-carboxylate	GCST90200381	-0.140868	0.126441	0.265236	FALSE	FALSE	5
MR-IVW	leucine	bioa_011	s-1-pyrroline-5-carboxylate	GCST90200381	-0.238627	0.155795	0.125604	FALSE	FALSE	5
MR-IVW LD	leucine	bioa_011	s-1-pyrroline-5-carboxylate	GCST90200381	-0.238627	0.155795	0.125604	FALSE	FALSE	5
MR-PCA	leucine	bioa_011	s-1-pyrroline-5-carboxylate	GCST90200381	-0.169302	0.132076	0.199895	FALSE	FALSE	5
MR-link 2	bilirubin (z,z)	GCST90200704	serine	M32315	-0.0278347	0.0284856	0.328495	FALSE	FALSE	2
MR-IVW	bilirubin (z,z)	GCST90200704	serine	M32315	-0.0327767	0.0264138	0.214644	FALSE	FALSE	2
MR-IVW LD	bilirubin (z,z)	GCST90200704	serine	M32315	-0.0309398	0.0267315	0.247097	FALSE	FALSE	2
MR-PCA	bilirubin (z,z)	GCST90200704	serine	M32315	-0.0252346	0.0232815	0.278413	FALSE	FALSE	2
MR-link 2	caffeine	M00569	tyrosine	GCST90200427	-0.0674252	0.152141	0.657639	FALSE	FALSE	2
MR-IVW	caffeine	M00569	tyrosine	GCST90200427	-0.122878	0.104847	0.241209	FALSE	FALSE	2
MR-IVW LD	caffeine	M00569	tyrosine	GCST90200427	-0.122878	0.104847	0.241209	FALSE	FALSE	2
MR-PCA	caffeine	M00569	tyrosine	GCST90200427	-0.140913	0.0937807	0.132949	FALSE	FALSE	2
MR-link 2	4-methyl-2-oxopentanoate	M22116	choline phosphate	GCST90200363	-0.0248643	0.14044	0.859473	FALSE	FALSE	2
MR-IVW	4-methyl-2-oxopentanoate	M22116	choline phosphate	GCST90200363	0.0487597	0.116596	0.675806	FALSE	FALSE	2
MR-IVW LD	4-methyl-2-oxopentanoate	M22116	choline phosphate	GCST90200363	0.0487597	0.116596	0.675806	FALSE	FALSE	2
MR-PCA	4-methyl-2-oxopentanoate	M22116	choline phosphate	GCST90200363	0.113348	0.102777	0.27009	FALSE	FALSE	2
MR-link 2	valine	M01649	glycine	met-d-Gly	-0.0400672	0.0468665	0.392594	FALSE	FALSE	1
MR-IVW	valine	M01649	glycine	met-d-Gly	-0.0795863	0.037596	0.0342697	FALSE	FALSE	1
MR-IVW LD	valine	M01649	glycine	met-d-Gly	-0.0795863	0.037596	0.0342697	FALSE	FALSE	1
MR-PCA	valine	M01649	glycine	met-d-Gly	-0.0791096	0.0387716	0.0413106	FALSE	FALSE	1
MR-link 2	valine	met-d-Val	5,6-dihydrothymine	GCST90200339	-0.0401937	0.0783027	0.607733	FALSE	FALSE	16
MR-IVW	valine	met-d-Val	5,6-dihydrothymine	GCST90200339	0.000453892	0.0812859	0.995545	FALSE	FALSE	16
MR-IVW LD	valine	met-d-Val	5,6-dihydrothymine	GCST90200339	-0.00752847	0.0826816	0.92745	FALSE	FALSE	16
MR-PCA	valine	met-d-Val	5,6-dihydrothymine	GCST90200339	0.00691835	0.0693361	0.920519	FALSE	FALSE	16
MR-link 2	n-acetyl-aspartyl-glutamate (naag)	GCST90200684	sarcosine	bioa_031	0.0162194	0.00653048	0.0130044	FALSE	FALSE	2
MR-IVW	n-acetyl-aspartyl-glutamate (naag)	GCST90200684	sarcosine	bioa_031	0.0139317	0.0125187	0.265765	FALSE	FALSE	2
MR-IVW LD	n-acetyl-aspartyl-glutamate (naag)	GCST90200684	sarcosine	bioa_031	0.0159494	0.0108184	0.140406	FALSE	FALSE	2
MR-PCA	n-acetyl-aspartyl-glutamate (naag)	GCST90200684	sarcosine	bioa_031	0.0213493	0.0110114	0.0525216	FALSE	FALSE	2
MR-link 2	trans-urocanate	GCST90200416	asparagine	GCST90200452	0.0981256	0.0484769	0.0429527	FALSE	FALSE	3
MR-IVW	trans-urocanate	GCST90200416	asparagine	GCST90200452	0.110033	0.0489085	0.0244631	FALSE	FALSE	3
MR-IVW LD	trans-urocanate	GCST90200416	asparagine	GCST90200452	0.110033	0.0489085	0.0244631	FALSE	FALSE	3
MR-PCA	trans-urocanate	GCST90200416	asparagine	GCST90200452	0.0651839	0.0384428	0.08996	FALSE	FALSE	3
MR-link 2	alanine	met-d-Ala	betaine	GCST90200425	0.0171443	0.0847908	0.839764	FALSE	FALSE	29
MR-IVW	alanine	met-d-Ala	betaine	GCST90200425	0.123426	0.0809167	0.127172	FALSE	FALSE	29
MR-IVW LD	alanine	met-d-Ala	betaine	GCST90200425	0.118056	0.0789535	0.134848	FALSE	FALSE	29
MR-PCA	alanine	met-d-Ala	betaine	GCST90200425	0.0335637	0.0623529	0.590379	FALSE	FALSE	29
MR-link 2	spermidine	bioa_033	leucine	bioa_011	0.00887432	0.0264567	0.737302	FALSE	FALSE	1
MR-IVW	spermidine	bioa_033	leucine	bioa_011	0.0115192	0.0257332	0.654412	FALSE	FALSE	1
MR-IVW LD	spermidine	bioa_033	leucine	bioa_011	0.0135378	0.0264581	0.608883	FALSE	FALSE	1
MR-PCA	spermidine	bioa_033	leucine	bioa_011	0.0147505	0.0254874	0.562768	FALSE	FALSE	1
MR-link 2	phenylalanine	GCST90200396	cortisol	GCST90200378	-0.0589165	0.106046	0.5785	FALSE	FALSE	1
MR-IVW	phenylalanine	GCST90200396	cortisol	GCST90200378	0.00593776	0.103375	0.954196	FALSE	FALSE	1
MR-IVW LD	phenylalanine	GCST90200396	cortisol	GCST90200378	0.00615544	0.100621	0.95122	FALSE	FALSE	1
MR-PCA	phenylalanine	GCST90200396	cortisol	GCST90200378	0.0438895	0.0945575	0.642536	FALSE	FALSE	1
MR-link 2	urate	M01604	phosphate	GCST90200393	-0.0356986	0.0409022	0.382783	FALSE	FALSE	1
MR-IVW	urate	M01604	phosphate	GCST90200393	-0.0429488	0.0479981	0.370893	FALSE	FALSE	1
MR-IVW LD	urate	M01604	phosphate	GCST90200393	-0.0429488	0.0479981	0.370893	FALSE	FALSE	1
MR-PCA	urate	M01604	phosphate	GCST90200393	-0.01211	0.04664	0.795135	FALSE	FALSE	1
MR-link 2	2-aminobutyrate	GCST90200305	glycochenodeoxycholate	M32346	-0.114477	0.10199	0.26168	FALSE	FALSE	2
MR-IVW	2-aminobutyrate	GCST90200305	glycochenodeoxycholate	M32346	-0.183375	0.0851169	0.0312095	FALSE	FALSE	2
MR-IVW LD	2-aminobutyrate	GCST90200305	glycochenodeoxycholate	M32346	-0.183375	0.0851169	0.0312095	FALSE	FALSE	2
MR-PCA	2-aminobutyrate	GCST90200305	glycochenodeoxycholate	M32346	-0.0661617	0.0773325	0.392248	FALSE	FALSE	2
MR-link 2	hypoxanthine	M03127	n-acetyl-aspartyl-glutamate (naag)	GCST90200684	-0.0866296	0.160495	0.589359	FALSE	FALSE	1
MR-IVW	hypoxanthine	M03127	n-acetyl-aspartyl-glutamate (naag)	GCST90200684	-0.0986028	0.118012	0.403419	FALSE	FALSE	1
MR-IVW LD	hypoxanthine	M03127	n-acetyl-aspartyl-glutamate (naag)	GCST90200684	-0.0986028	0.118012	0.403419	FALSE	FALSE	1
MR-PCA	hypoxanthine	M03127	n-acetyl-aspartyl-glutamate (naag)	GCST90200684	-0.0276003	0.113127	0.807249	FALSE	FALSE	1
MR-link 2	tyrosine	bioa_021	asparagine	GCST90200452	-0.0151729	0.0829835	0.854922	FALSE	FALSE	14
MR-IVW	tyrosine	bioa_021	asparagine	GCST90200452	0.133875	0.0918732	0.145069	FALSE	FALSE	14
MR-IVW LD	tyrosine	bioa_021	asparagine	GCST90200452	0.140828	0.092987	0.129902	FALSE	FALSE	14
MR-PCA	tyrosine	bioa_021	asparagine	GCST90200452	0.122933	0.0850793	0.148479	FALSE	FALSE	14
MR-link 2	kynurenine	bioa_027	n-acetylornithine	bioa_023	0.0445877	0.0319776	0.163215	FALSE	FALSE	7
MR-IVW	kynurenine	bioa_027	n-acetylornithine	bioa_023	0.0462602	0.0311754	0.137843	FALSE	FALSE	7
MR-IVW LD	kynurenine	bioa_027	n-acetylornithine	bioa_023	0.0449633	0.0307898	0.1442	FALSE	FALSE	7
MR-PCA	kynurenine	bioa_027	n-acetylornithine	bioa_023	0.0560254	0.0295799	0.0582201	FALSE	FALSE	7
MR-link 2	bilirubin (z,z)	M27716	cysteine	GCST90200439	-0.113802	0.036524	0.0018344	FALSE	FALSE	1
MR-IVW	bilirubin (z,z)	M27716	cysteine	GCST90200439	-0.10192	0.0365977	0.00535477	FALSE	FALSE	1
MR-IVW LD	bilirubin (z,z)	M27716	cysteine	GCST90200439	-0.10192	0.0365977	0.00535477	FALSE	FALSE	1
MR-PCA	bilirubin (z,z)	M27716	cysteine	GCST90200439	-0.0975218	0.0344515	0.00464468	FALSE	FALSE	1
MR-link 2	phosphate	GCST90200393	kynurenate	GCST90200454	0.118277	0.152001	0.43649	FALSE	FALSE	1
MR-IVW	phosphate	GCST90200393	kynurenate	GCST90200454	0.220346	0.158311	0.163967	FALSE	FALSE	1
MR-IVW LD	phosphate	GCST90200393	kynurenate	GCST90200454	0.220346	0.158311	0.163967	FALSE	FALSE	1
MR-PCA	phosphate	GCST90200393	kynurenate	GCST90200454	0.051796	0.0811381	0.523234	FALSE	FALSE	1
MR-link 2	alanine	met-d-Ala	allantoin	M01107	0.158143	0.109499	0.148672	FALSE	FALSE	22
MR-IVW	alanine	met-d-Ala	allantoin	M01107	0.18306	0.110348	0.0971299	FALSE	FALSE	22
MR-IVW LD	alanine	met-d-Ala	allantoin	M01107	0.176402	0.10579	0.095419	FALSE	FALSE	22
MR-PCA	alanine	met-d-Ala	allantoin	M01107	0.119747	0.0983061	0.223185	FALSE	FALSE	22
MR-link 2	betaine	M03141	trans-urocanate	GCST90200416	-0.163075	0.0837123	0.0514107	FALSE	FALSE	3
MR-IVW	betaine	M03141	trans-urocanate	GCST90200416	-0.0874435	0.0735694	0.234603	FALSE	FALSE	3
MR-IVW LD	betaine	M03141	trans-urocanate	GCST90200416	-0.0915947	0.0675405	0.175054	FALSE	FALSE	3
MR-PCA	betaine	M03141	trans-urocanate	GCST90200416	-0.0475436	0.0581491	0.413577	FALSE	FALSE	3
MR-link 2	asparagine	M34283	xanthine	M03147	0.066382	0.0654801	0.310691	FALSE	FALSE	2
MR-IVW	asparagine	M34283	xanthine	M03147	0.0715595	0.078991	0.364978	FALSE	FALSE	2
MR-IVW LD	asparagine	M34283	xanthine	M03147	0.0715595	0.078991	0.364978	FALSE	FALSE	2
MR-PCA	asparagine	M34283	xanthine	M03147	0.112687	0.076547	0.140986	FALSE	FALSE	2
MR-link 2	tryptophan	GCST90200441	threonine	bioa_019	-0.0497871	0.0860671	0.562948	FALSE	FALSE	1
MR-IVW	tryptophan	GCST90200441	threonine	bioa_019	0.12764	0.0881491	0.147617	FALSE	FALSE	1
MR-IVW LD	tryptophan	GCST90200441	threonine	bioa_019	0.12764	0.0881491	0.147617	FALSE	FALSE	1
MR-PCA	tryptophan	GCST90200441	threonine	bioa_019	-0.0175144	0.0634332	0.782465	FALSE	FALSE	1
MR-link 2	glycine	met-d-Gly	dimethylglycine	GCST90200424	-0.0939631	0.0232055	5.14001e-05	FALSE	FALSE	36
MR-IVW	glycine	met-d-Gly	dimethylglycine	GCST90200424	-0.0550585	0.0244392	0.0242669	FALSE	FALSE	36
MR-IVW LD	glycine	met-d-Gly	dimethylglycine	GCST90200424	-0.0472134	0.027447	0.0854027	FALSE	FALSE	36
MR-PCA	glycine	met-d-Gly	dimethylglycine	GCST90200424	-0.0311658	0.0280124	0.265892	FALSE	FALSE	36
MR-link 2	3-aminoisobutyrate	GCST90200310	n-acetylglucosaminylasparagine	GCST90200316	0.0519577	0.0230204	0.0240063	FALSE	FALSE	4
MR-IVW	3-aminoisobutyrate	GCST90200310	n-acetylglucosaminylasparagine	GCST90200316	-0.00251384	0.0240555	0.916771	FALSE	FALSE	4
MR-IVW LD	3-aminoisobutyrate	GCST90200310	n-acetylglucosaminylasparagine	GCST90200316	-0.00437557	0.0236523	0.853233	FALSE	FALSE	4
MR-PCA	3-aminoisobutyrate	GCST90200310	n-acetylglucosaminylasparagine	GCST90200316	0.0157736	0.023693	0.505571	FALSE	FALSE	4
MR-link 2	2-aminobutyrate	GCST90200305	alpha-ketoglutarate	GCST90200455	0.0604383	0.0996943	0.544358	FALSE	FALSE	2
MR-IVW	2-aminobutyrate	GCST90200305	alpha-ketoglutarate	GCST90200455	0.00146298	0.0760695	0.984656	FALSE	FALSE	2
MR-IVW LD	2-aminobutyrate	GCST90200305	alpha-ketoglutarate	GCST90200455	0.00146298	0.0760695	0.984656	FALSE	FALSE	2
MR-PCA	2-aminobutyrate	GCST90200305	alpha-ketoglutarate	GCST90200455	0.00790897	0.0671793	0.906282	FALSE	FALSE	2
MR-link 2	glutamate	bioa_007	myo-inositol	GCST90200401	-0.229813	0.392852	0.558558	FALSE	FALSE	1
MR-IVW	glutamate	bioa_007	myo-inositol	GCST90200401	-0.329253	0.337916	0.329876	FALSE	FALSE	1
MR-IVW LD	glutamate	bioa_007	myo-inositol	GCST90200401	-0.329253	0.337916	0.329876	FALSE	FALSE	1
MR-PCA	glutamate	bioa_007	myo-inositol	GCST90200401	0.124724	0.265174	0.638107	FALSE	FALSE	1
MR-link 2	2-aminobutyrate	GCST90200305	glycine	M32338	-0.332173	0.0914263	0.000279889	FALSE	FALSE	2
MR-IVW	2-aminobutyrate	GCST90200305	glycine	M32338	-0.26231	0.0811397	0.00122574	FALSE	FALSE	2
MR-IVW LD	2-aminobutyrate	GCST90200305	glycine	M32338	-0.26231	0.0811397	0.00122574	FALSE	FALSE	2
MR-PCA	2-aminobutyrate	GCST90200305	glycine	M32338	-0.233265	0.0737245	0.00155615	FALSE	FALSE	2
MR-link 2	paraxanthine	GCST90199654	cytidine	GCST90200429	0.0739145	0.229571	0.747477	FALSE	FALSE	1
MR-IVW	paraxanthine	GCST90199654	cytidine	GCST90200429	0.313194	0.164075	0.0562822	FALSE	FALSE	1
MR-IVW LD	paraxanthine	GCST90199654	cytidine	GCST90200429	0.313194	0.164075	0.0562822	FALSE	FALSE	1
MR-PCA	paraxanthine	GCST90199654	cytidine	GCST90200429	0.107199	0.0946586	0.257431	FALSE	FALSE	1
MR-link 2	asparagine	GCST90200452	n-acetyl-aspartyl-glutamate (naag)	GCST90200684	-0.0114712	0.0364238	0.75281	FALSE	FALSE	4
MR-IVW	asparagine	GCST90200452	n-acetyl-aspartyl-glutamate (naag)	GCST90200684	-0.00799916	0.0347276	0.817827	FALSE	FALSE	4
MR-IVW LD	asparagine	GCST90200452	n-acetyl-aspartyl-glutamate (naag)	GCST90200684	-0.00837961	0.0351341	0.81149	FALSE	FALSE	4
MR-PCA	asparagine	GCST90200452	n-acetyl-aspartyl-glutamate (naag)	GCST90200684	-0.00241892	0.0336036	0.942615	FALSE	FALSE	4
MR-link 2	1-methylxanthine	GCST90199763	biliverdin	GCST90200706	-0.0631756	0.0452497	0.162668	FALSE	FALSE	3
MR-IVW	1-methylxanthine	GCST90199763	biliverdin	GCST90200706	-0.0534982	0.0496468	0.281223	FALSE	FALSE	3
MR-IVW LD	1-methylxanthine	GCST90199763	biliverdin	GCST90200706	-0.0534982	0.0496468	0.281223	FALSE	FALSE	3
MR-PCA	1-methylxanthine	GCST90199763	biliverdin	GCST90200706	-0.0564214	0.0416278	0.175297	FALSE	FALSE	3
MR-link 2	creatinine	bioa_026	creatine	GCST90200323	-0.0448246	0.114439	0.695288	FALSE	FALSE	23
MR-IVW	creatinine	bioa_026	creatine	GCST90200323	0.219097	0.0960535	0.022549	FALSE	FALSE	23
MR-IVW LD	creatinine	bioa_026	creatine	GCST90200323	0.219097	0.0960535	0.022549	FALSE	FALSE	23
MR-PCA	creatinine	bioa_026	creatine	GCST90200323	0.182569	0.0839516	0.0296529	FALSE	FALSE	23
MR-link 2	n-formylanthranilic acid	GCST90199960	histidine	met-d-His	-0.00757273	0.0078026	0.331778	FALSE	FALSE	2
MR-IVW	n-formylanthranilic acid	GCST90199960	histidine	met-d-His	0.00134705	0.00801271	0.866494	FALSE	FALSE	2
MR-IVW LD	n-formylanthranilic acid	GCST90199960	histidine	met-d-His	0.00134705	0.00801271	0.866494	FALSE	FALSE	2
MR-PCA	n-formylanthranilic acid	GCST90199960	histidine	met-d-His	-0.00210762	0.00799722	0.792131	FALSE	FALSE	2
MR-link 2	tyrosine	met-d-Tyr	citrulline	GCST90200403	0.0378437	0.0601365	0.529155	FALSE	FALSE	28
MR-IVW	tyrosine	met-d-Tyr	citrulline	GCST90200403	0.071531	0.0570287	0.209734	FALSE	FALSE	28
MR-IVW LD	tyrosine	met-d-Tyr	citrulline	GCST90200403	0.0761114	0.0589528	0.196684	FALSE	FALSE	28
MR-PCA	tyrosine	met-d-Tyr	citrulline	GCST90200403	0.0682935	0.0543166	0.208637	FALSE	FALSE	28
MR-link 2	docosapentaenoate (n6 dpa; 22:5n6)	GCST90199796	glycerol	M15122	-0.140579	0.116195	0.226335	FALSE	FALSE	1
MR-IVW	docosapentaenoate (n6 dpa; 22:5n6)	GCST90199796	glycerol	M15122	-0.0456059	0.14511	0.753304	FALSE	FALSE	1
MR-IVW LD	docosapentaenoate (n6 dpa; 22:5n6)	GCST90199796	glycerol	M15122	-0.0456059	0.14511	0.753304	FALSE	FALSE	1
MR-PCA	docosapentaenoate (n6 dpa; 22:5n6)	GCST90199796	glycerol	M15122	-0.137546	0.101332	0.174662	FALSE	FALSE	1
MR-link 2	5-oxoproline	M01494	1-(1-enyl-stearoyl)-2-arachidonoyl-gpe (p-18:0/20:4)*	GCST90200058	0.028093	0.0491185	0.567361	FALSE	FALSE	1
MR-IVW	5-oxoproline	M01494	1-(1-enyl-stearoyl)-2-arachidonoyl-gpe (p-18:0/20:4)*	GCST90200058	0.0496653	0.0484588	0.305412	FALSE	FALSE	1
MR-IVW LD	5-oxoproline	M01494	1-(1-enyl-stearoyl)-2-arachidonoyl-gpe (p-18:0/20:4)*	GCST90200058	0.0496653	0.0484588	0.305412	FALSE	FALSE	1
MR-PCA	5-oxoproline	M01494	1-(1-enyl-stearoyl)-2-arachidonoyl-gpe (p-18:0/20:4)*	GCST90200058	0.0279202	0.0457064	0.541292	FALSE	FALSE	1
MR-link 2	leucine	met-d-Leu	alanine	bioa_001	-0.187148	0.0464728	5.64796e-05	FALSE	FALSE	11
MR-IVW	leucine	met-d-Leu	alanine	bioa_001	-0.0634577	0.0397188	0.110116	FALSE	FALSE	11
MR-IVW LD	leucine	met-d-Leu	alanine	bioa_001	-0.0328188	0.0325232	0.312932	FALSE	FALSE	11
MR-PCA	leucine	met-d-Leu	alanine	bioa_001	-0.0338031	0.0322373	0.294376	FALSE	FALSE	11
MR-link 2	alpha-aminoadipic acid	bioa_025	caffeine	GCST90200436	0.0503916	0.181473	0.781257	FALSE	FALSE	2
MR-IVW	alpha-aminoadipic acid	bioa_025	caffeine	GCST90200436	0.00164014	0.148131	0.991166	FALSE	FALSE	2
MR-IVW LD	alpha-aminoadipic acid	bioa_025	caffeine	GCST90200436	0.00164014	0.148131	0.991166	FALSE	FALSE	2
MR-PCA	alpha-aminoadipic acid	bioa_025	caffeine	GCST90200436	0.00416376	0.0763648	0.956517	FALSE	FALSE	2
MR-link 2	inosine	M01123	thyroxine	GCST90200293	-0.111093	0.113988	0.329757	FALSE	FALSE	1
MR-IVW	inosine	M01123	thyroxine	GCST90200293	-0.0698298	0.0830061	0.400202	FALSE	FALSE	1
MR-IVW LD	inosine	M01123	thyroxine	GCST90200293	-0.0698298	0.0830061	0.400202	FALSE	FALSE	1
MR-PCA	inosine	M01123	thyroxine	GCST90200293	-0.0868778	0.0680049	0.201417	FALSE	FALSE	1
MR-link 2	urate	M01604	histidine	GCST90200377	-0.202121	0.0745718	0.00671985	FALSE	FALSE	1
MR-IVW	urate	M01604	histidine	GCST90200377	-0.256809	0.047987	8.71605e-08	TRUE	FALSE	1
MR-IVW LD	urate	M01604	histidine	GCST90200377	-0.256809	0.047987	8.71605e-08	TRUE	FALSE	1
MR-PCA	urate	M01604	histidine	GCST90200377	-0.244634	0.0466445	1.56583e-07	TRUE	FALSE	1
MR-link 2	tryptophan	bioa_020	orotidine	GCST90200681	-0.0283431	0.120242	0.813653	FALSE	FALSE	2
MR-IVW	tryptophan	bioa_020	orotidine	GCST90200681	-0.072604	0.120212	0.545865	FALSE	FALSE	2
MR-IVW LD	tryptophan	bioa_020	orotidine	GCST90200681	-0.072604	0.120212	0.545865	FALSE	FALSE	2
MR-PCA	tryptophan	bioa_020	orotidine	GCST90200681	-0.0166775	0.111121	0.880699	FALSE	FALSE	2
MR-link 2	n6,n6,n6-trimethyllysine	GCST90200344	sphinganine-1-phosphate	GCST90199845	0.0913461	0.0924812	0.323287	FALSE	FALSE	2
MR-IVW	n6,n6,n6-trimethyllysine	GCST90200344	sphinganine-1-phosphate	GCST90199845	-0.00356977	0.0669901	0.957502	FALSE	FALSE	2
MR-IVW LD	n6,n6,n6-trimethyllysine	GCST90200344	sphinganine-1-phosphate	GCST90199845	-0.0050336	0.0662138	0.939403	FALSE	FALSE	2
MR-PCA	n6,n6,n6-trimethyllysine	GCST90200344	sphinganine-1-phosphate	GCST90199845	0.0103957	0.0596556	0.86166	FALSE	FALSE	2
MR-link 2	aspartate	bioa_004	hippurate	M15753	0.167805	0.0945724	0.0760035	FALSE	FALSE	3
MR-IVW	aspartate	bioa_004	hippurate	M15753	0.14178	0.0921733	0.124001	FALSE	FALSE	3
MR-IVW LD	aspartate	bioa_004	hippurate	M15753	0.14178	0.0921733	0.124001	FALSE	FALSE	3
MR-PCA	aspartate	bioa_004	hippurate	M15753	0.135673	0.085369	0.112004	FALSE	FALSE	3
MR-link 2	cysteinylglycine	GCST90200364	threonine	M01284	0.0195461	0.0746946	0.793568	FALSE	FALSE	2
MR-IVW	cysteinylglycine	GCST90200364	threonine	M01284	-0.0421027	0.0791088	0.594579	FALSE	FALSE	2
MR-IVW LD	cysteinylglycine	GCST90200364	threonine	M01284	-0.0421027	0.0791088	0.594579	FALSE	FALSE	2
MR-PCA	cysteinylglycine	GCST90200364	threonine	M01284	0.0308734	0.0672775	0.646309	FALSE	FALSE	2
MR-link 2	threonine	GCST90200432	beta-citrylglutamate	GCST90199911	-0.08658	0.0895712	0.333741	FALSE	FALSE	4
MR-IVW	threonine	GCST90200432	beta-citrylglutamate	GCST90199911	0.0129818	0.0780848	0.867958	FALSE	FALSE	4
MR-IVW LD	threonine	GCST90200432	beta-citrylglutamate	GCST90199911	0.0129818	0.0780848	0.867958	FALSE	FALSE	4
MR-PCA	threonine	GCST90200432	beta-citrylglutamate	GCST90199911	-0.0201052	0.0535045	0.707091	FALSE	FALSE	4
MR-link 2	glutamine	GCST90200419	aspartate	GCST90200370	0.00546572	0.0746937	0.941667	FALSE	FALSE	1
MR-IVW	glutamine	GCST90200419	aspartate	GCST90200370	-0.0280301	0.0673945	0.677475	FALSE	FALSE	1
MR-IVW LD	glutamine	GCST90200419	aspartate	GCST90200370	-0.0280301	0.0673945	0.677475	FALSE	FALSE	1
MR-PCA	glutamine	GCST90200419	aspartate	GCST90200370	0.0129386	0.0662343	0.845123	FALSE	FALSE	1
MR-link 2	ornithine	GCST90200404	leucine	GCST90200389	1.69975e-15	8.82739e-10	0.999998	FALSE	FALSE	2
MR-IVW	ornithine	GCST90200404	leucine	GCST90200389	0.162017	0.104657	0.121605	FALSE	FALSE	2
MR-IVW LD	ornithine	GCST90200404	leucine	GCST90200389	0.162017	0.104657	0.121605	FALSE	FALSE	2
MR-PCA	ornithine	GCST90200404	leucine	GCST90200389	0.249418	0.0718671	0.000519409	FALSE	FALSE	2
MR-link 2	glycerophosphorylcholine (gpc)	GCST90199629	2-hydroxyglutarate	M37253	0.257288	0.196412	0.190217	FALSE	FALSE	1
MR-IVW	glycerophosphorylcholine (gpc)	GCST90199629	2-hydroxyglutarate	M37253	0.169781	0.174926	0.331753	FALSE	FALSE	1
MR-IVW LD	glycerophosphorylcholine (gpc)	GCST90199629	2-hydroxyglutarate	M37253	0.169781	0.174926	0.331753	FALSE	FALSE	1
MR-PCA	glycerophosphorylcholine (gpc)	GCST90199629	2-hydroxyglutarate	M37253	0.123786	0.165891	0.455554	FALSE	FALSE	1
MR-link 2	2-aminobutyrate	M32348	adenosine	M00555	0.0923359	0.116629	0.428531	FALSE	FALSE	2
MR-IVW	2-aminobutyrate	M32348	adenosine	M00555	0.000975966	0.0959477	0.991884	FALSE	FALSE	2
MR-IVW LD	2-aminobutyrate	M32348	adenosine	M00555	0.000975966	0.0959477	0.991884	FALSE	FALSE	2
MR-PCA	2-aminobutyrate	M32348	adenosine	M00555	0.0288303	0.0824029	0.726436	FALSE	FALSE	2
MR-link 2	1-(1-enyl-stearoyl)-2-arachidonoyl-gpe (p-18:0/20:4)*	GCST90200058	histidine	GCST90200377	-0.0299972	0.0547749	0.583936	FALSE	FALSE	3
MR-IVW	1-(1-enyl-stearoyl)-2-arachidonoyl-gpe (p-18:0/20:4)*	GCST90200058	histidine	GCST90200377	0.0258746	0.0580153	0.655601	FALSE	FALSE	3
MR-IVW LD	1-(1-enyl-stearoyl)-2-arachidonoyl-gpe (p-18:0/20:4)*	GCST90200058	histidine	GCST90200377	0.0157156	0.0516557	0.760947	FALSE	FALSE	3
MR-PCA	1-(1-enyl-stearoyl)-2-arachidonoyl-gpe (p-18:0/20:4)*	GCST90200058	histidine	GCST90200377	-0.0239866	0.0410711	0.559203	FALSE	FALSE	3
MR-link 2	isoleucine	met-d-Ile	choline	M15506	0.431405	0.149045	0.00379809	FALSE	FALSE	7
MR-IVW	isoleucine	met-d-Ile	choline	M15506	0.495129	0.147042	0.000759147	FALSE	FALSE	7
MR-IVW LD	isoleucine	met-d-Ile	choline	M15506	0.495129	0.147042	0.000759147	FALSE	FALSE	7
MR-PCA	isoleucine	met-d-Ile	choline	M15506	0.418811	0.141523	0.00308324	FALSE	FALSE	7
MR-link 2	1-methylnicotinamide	GCST90200406	aspartate	GCST90200370	-0.361884	0.128609	0.00489547	FALSE	FALSE	1
MR-IVW	1-methylnicotinamide	GCST90200406	aspartate	GCST90200370	-0.0789608	0.167939	0.63823	FALSE	FALSE	1
MR-IVW LD	1-methylnicotinamide	GCST90200406	aspartate	GCST90200370	-0.0789608	0.167939	0.63823	FALSE	FALSE	1
MR-PCA	1-methylnicotinamide	GCST90200406	aspartate	GCST90200370	-0.232512	0.0854953	0.00653636	FALSE	FALSE	1
MR-link 2	dehydroepiandrosterone sulfate (dhea-s)	GCST90199673	citrulline	bioa_005	-0.0581862	0.0514573	0.258153	FALSE	FALSE	1
MR-IVW	dehydroepiandrosterone sulfate (dhea-s)	GCST90199673	citrulline	bioa_005	-0.0417285	0.0571623	0.46539	FALSE	FALSE	1
MR-IVW LD	dehydroepiandrosterone sulfate (dhea-s)	GCST90199673	citrulline	bioa_005	-0.0417285	0.0571623	0.46539	FALSE	FALSE	1
MR-PCA	dehydroepiandrosterone sulfate (dhea-s)	GCST90199673	citrulline	bioa_005	-0.066717	0.0609275	0.273507	FALSE	FALSE	1
MR-link 2	glycerophosphoethanolamine	GCST90199808	cytosine	GCST90200433	0.0780814	0.146449	0.593919	FALSE	FALSE	2
MR-IVW	glycerophosphoethanolamine	GCST90199808	cytosine	GCST90200433	-0.0370279	0.108435	0.732746	FALSE	FALSE	2
MR-IVW LD	glycerophosphoethanolamine	GCST90199808	cytosine	GCST90200433	-0.0370279	0.108435	0.732746	FALSE	FALSE	2
MR-PCA	glycerophosphoethanolamine	GCST90199808	cytosine	GCST90200433	0.0438669	0.0936005	0.639312	FALSE	FALSE	2
MR-link 2	5-oxoproline	M01494	lactate	GCST90200408	-0.0116735	0.0459511	0.799463	FALSE	FALSE	1
MR-IVW	5-oxoproline	M01494	lactate	GCST90200408	-0.0393224	0.048569	0.418159	FALSE	FALSE	1
MR-IVW LD	5-oxoproline	M01494	lactate	GCST90200408	-0.0393224	0.048569	0.418159	FALSE	FALSE	1
MR-PCA	5-oxoproline	M01494	lactate	GCST90200408	-0.0249706	0.0458101	0.585692	FALSE	FALSE	1
MR-link 2	cystine	M31454	phosphoethanolamine	GCST90200281	-0.0939279	0.083076	0.258213	FALSE	FALSE	1
MR-IVW	cystine	M31454	phosphoethanolamine	GCST90200281	-0.10521	0.0724475	0.14644	FALSE	FALSE	1
MR-IVW LD	cystine	M31454	phosphoethanolamine	GCST90200281	-0.10521	0.0724475	0.14644	FALSE	FALSE	1
MR-PCA	cystine	M31454	phosphoethanolamine	GCST90200281	-0.0557583	0.0580173	0.33652	FALSE	FALSE	1
MR-link 2	eicosapentaenoate (epa; 20:5n3)	M18467	hippurate	GCST90199624	-0.0015	0.0997648	0.988004	FALSE	FALSE	1
MR-IVW	eicosapentaenoate (epa; 20:5n3)	M18467	hippurate	GCST90199624	0.0420223	0.0987675	0.670497	FALSE	FALSE	1
MR-IVW LD	eicosapentaenoate (epa; 20:5n3)	M18467	hippurate	GCST90199624	0.0420223	0.0987675	0.670497	FALSE	FALSE	1
MR-PCA	eicosapentaenoate (epa; 20:5n3)	M18467	hippurate	GCST90199624	-0.0359167	0.0926121	0.69815	FALSE	FALSE	1
MR-link 2	glycerophosphorylcholine (gpc)	GCST90199629	7-methylxanthine	M34390	0.209373	0.198396	0.291275	FALSE	FALSE	1
MR-IVW	glycerophosphorylcholine (gpc)	GCST90199629	7-methylxanthine	M34390	0.0200757	0.180681	0.911528	FALSE	FALSE	1
MR-IVW LD	glycerophosphorylcholine (gpc)	GCST90199629	7-methylxanthine	M34390	0.0200757	0.180681	0.911528	FALSE	FALSE	1
MR-PCA	glycerophosphorylcholine (gpc)	GCST90199629	7-methylxanthine	M34390	0.033561	0.171345	0.844714	FALSE	FALSE	1
MR-link 2	3-ureidopropionate	GCST90200283	3-methyl-2-oxobutyrate	M21047	0.102991	0.127783	0.420256	FALSE	FALSE	1
MR-IVW	3-ureidopropionate	GCST90200283	3-methyl-2-oxobutyrate	M21047	0.00585655	0.128844	0.963745	FALSE	FALSE	1
MR-IVW LD	3-ureidopropionate	GCST90200283	3-methyl-2-oxobutyrate	M21047	0.00585655	0.128844	0.963745	FALSE	FALSE	1
MR-PCA	3-ureidopropionate	GCST90200283	3-methyl-2-oxobutyrate	M21047	-0.00428712	0.121184	0.971779	FALSE	FALSE	1
MR-link 2	kynurenine	GCST90199636	docosapentaenoate (n6 dpa; 22:5n6)	GCST90199796	-0.142376	0.0617559	0.0211409	FALSE	FALSE	4
MR-IVW	kynurenine	GCST90199636	docosapentaenoate (n6 dpa; 22:5n6)	GCST90199796	-0.048209	0.05609	0.390068	FALSE	FALSE	4
MR-IVW LD	kynurenine	GCST90199636	docosapentaenoate (n6 dpa; 22:5n6)	GCST90199796	-0.0473407	0.0556157	0.394651	FALSE	FALSE	4
MR-PCA	kynurenine	GCST90199636	docosapentaenoate (n6 dpa; 22:5n6)	GCST90199796	-0.08948	0.0456401	0.0499308	FALSE	FALSE	4
MR-link 2	creatinine	bioa_026	3-ureidopropionate	GCST90200283	0.168426	0.106755	0.114638	FALSE	FALSE	23
MR-IVW	creatinine	bioa_026	3-ureidopropionate	GCST90200283	0.126117	0.100744	0.210623	FALSE	FALSE	23
MR-IVW LD	creatinine	bioa_026	3-ureidopropionate	GCST90200283	0.126117	0.100744	0.210623	FALSE	FALSE	23
MR-PCA	creatinine	bioa_026	3-ureidopropionate	GCST90200283	0.125271	0.0880246	0.154698	FALSE	FALSE	23
MR-link 2	arginine	bioa_002	ornithine	bioa_014	-0.302436	0.0497855	1.24149e-09	TRUE	FALSE	12
MR-IVW	arginine	bioa_002	ornithine	bioa_014	-0.331859	0.0349893	2.4333e-21	TRUE	FALSE	12
MR-IVW LD	arginine	bioa_002	ornithine	bioa_014	-0.327608	0.035342	1.86763e-20	TRUE	FALSE	12
MR-PCA	arginine	bioa_002	ornithine	bioa_014	-0.311233	0.0333002	9.07873e-21	TRUE	FALSE	12
MR-link 2	ornithine	GCST90200404	dehydroepiandrosterone sulfate (dhea-s)	GCST90199673	-0.117371	0.148885	0.430504	FALSE	FALSE	2
MR-IVW	ornithine	GCST90200404	dehydroepiandrosterone sulfate (dhea-s)	GCST90199673	-0.265375	0.1048	0.0113351	FALSE	FALSE	2
MR-IVW LD	ornithine	GCST90200404	dehydroepiandrosterone sulfate (dhea-s)	GCST90199673	-0.265375	0.1048	0.0113351	FALSE	FALSE	2
MR-PCA	ornithine	GCST90200404	dehydroepiandrosterone sulfate (dhea-s)	GCST90199673	-0.0690025	0.071971	0.337683	FALSE	FALSE	2
MR-link 2	beta-citrylglutamate	GCST90199911	phosphoethanolamine	GCST90200281	0.14761	0.0249375	3.23535e-09	TRUE	TRUE	2
MR-IVW	beta-citrylglutamate	GCST90199911	phosphoethanolamine	GCST90200281	-0.0117668	0.031942	0.71259	FALSE	TRUE	2
MR-IVW LD	beta-citrylglutamate	GCST90199911	phosphoethanolamine	GCST90200281	-0.0151017	0.0275017	0.582925	FALSE	TRUE	2
MR-PCA	beta-citrylglutamate	GCST90199911	phosphoethanolamine	GCST90200281	0.0141139	0.0245345	0.56511	FALSE	TRUE	2
MR-link 2	creatinine	M00513	choline	M15506	0.098681	0.269277	0.714017	FALSE	FALSE	1
MR-IVW	creatinine	M00513	choline	M15506	0.198923	0.174057	0.253098	FALSE	FALSE	1
MR-IVW LD	creatinine	M00513	choline	M15506	0.198923	0.174057	0.253098	FALSE	FALSE	1
MR-PCA	creatinine	M00513	choline	M15506	-0.0426247	0.136015	0.753991	FALSE	FALSE	1
MR-link 2	tyrosine	met-d-Tyr	sarcosine	GCST90200291	0.0289422	0.0589542	0.623479	FALSE	FALSE	28
MR-IVW	tyrosine	met-d-Tyr	sarcosine	GCST90200291	0.0397985	0.0567998	0.483502	FALSE	FALSE	28
MR-IVW LD	tyrosine	met-d-Tyr	sarcosine	GCST90200291	0.0348487	0.0587163	0.55284	FALSE	FALSE	28
MR-PCA	tyrosine	met-d-Tyr	sarcosine	GCST90200291	0.0083068	0.0540987	0.877965	FALSE	FALSE	28
MR-link 2	uridine	M00606	anthranilate	GCST90200324	0.0749508	0.125135	0.549201	FALSE	FALSE	3
MR-IVW	uridine	M00606	anthranilate	GCST90200324	0.00273966	0.115106	0.981011	FALSE	FALSE	3
MR-IVW LD	uridine	M00606	anthranilate	GCST90200324	0.00273966	0.115106	0.981011	FALSE	FALSE	3
MR-PCA	uridine	M00606	anthranilate	GCST90200324	0.0299974	0.0890649	0.736265	FALSE	FALSE	3
MR-link 2	dihydroorotate	GCST90200444	4-methyl-2-oxopentanoate	GCST90199655	-0.0308513	0.0429022	0.472075	FALSE	FALSE	5
MR-IVW	dihydroorotate	GCST90200444	4-methyl-2-oxopentanoate	GCST90199655	-0.0243267	0.0464126	0.600181	FALSE	FALSE	5
MR-IVW LD	dihydroorotate	GCST90200444	4-methyl-2-oxopentanoate	GCST90199655	-0.025124	0.040157	0.531549	FALSE	FALSE	5
MR-PCA	dihydroorotate	GCST90200444	4-methyl-2-oxopentanoate	GCST90199655	-0.0248421	0.0346905	0.473925	FALSE	FALSE	5
MR-link 2	pyruvate	met-d-Pyruvate	trans-urocanate	GCST90200416	0.0670206	0.0780988	0.390809	FALSE	FALSE	20
MR-IVW	pyruvate	met-d-Pyruvate	trans-urocanate	GCST90200416	0.0579484	0.0761646	0.446758	FALSE	FALSE	20
MR-IVW LD	pyruvate	met-d-Pyruvate	trans-urocanate	GCST90200416	0.0378861	0.0768668	0.622097	FALSE	FALSE	20
MR-PCA	pyruvate	met-d-Pyruvate	trans-urocanate	GCST90200416	0.0325624	0.0651437	0.617177	FALSE	FALSE	20
MR-link 2	tyrosine	bioa_021	orotate	GCST90200392	0.177238	0.110616	0.109092	FALSE	FALSE	14
MR-IVW	tyrosine	bioa_021	orotate	GCST90200392	0.130864	0.0925344	0.157296	FALSE	FALSE	14
MR-IVW LD	tyrosine	bioa_021	orotate	GCST90200392	0.133468	0.0936563	0.154134	FALSE	FALSE	14
MR-PCA	tyrosine	bioa_021	orotate	GCST90200392	0.121847	0.0856876	0.155028	FALSE	FALSE	14
MR-link 2	aspartate	GCST90200370	acetoacetate	GCST90200318	0.144329	0.129069	0.263468	FALSE	FALSE	2
MR-IVW	aspartate	GCST90200370	acetoacetate	GCST90200318	0.129135	0.107615	0.230149	FALSE	FALSE	2
MR-IVW LD	aspartate	GCST90200370	acetoacetate	GCST90200318	0.129135	0.107615	0.230149	FALSE	FALSE	2
MR-PCA	aspartate	GCST90200370	acetoacetate	GCST90200318	0.077791	0.0643407	0.226645	FALSE	FALSE	2
MR-link 2	phenylalanine	met-d-Phe	alpha-aminoadipic acid	bioa_025	-0.165544	0.0598922	0.00570908	FALSE	FALSE	10
MR-IVW	phenylalanine	met-d-Phe	alpha-aminoadipic acid	bioa_025	-0.142757	0.0832235	0.0862816	FALSE	FALSE	10
MR-IVW LD	phenylalanine	met-d-Phe	alpha-aminoadipic acid	bioa_025	-0.133196	0.0699408	0.0568557	FALSE	FALSE	10
MR-PCA	phenylalanine	met-d-Phe	alpha-aminoadipic acid	bioa_025	-0.108072	0.0643326	0.0929785	FALSE	FALSE	10
MR-link 2	glycohyocholate	GCST90199935	phenylalanine	met-d-Phe	0.0152964	0.0223653	0.494015	FALSE	FALSE	4
MR-IVW	glycohyocholate	GCST90199935	phenylalanine	met-d-Phe	0.0145302	0.0205041	0.478542	FALSE	FALSE	4
MR-IVW LD	glycohyocholate	GCST90199935	phenylalanine	met-d-Phe	0.0145302	0.0205041	0.478542	FALSE	FALSE	4
MR-PCA	glycohyocholate	GCST90199935	phenylalanine	met-d-Phe	-0.00117227	0.0131326	0.928872	FALSE	FALSE	4
MR-link 2	citrate	M01564	alanine	M32339	0.0457978	0.0742044	0.537113	FALSE	FALSE	4
MR-IVW	citrate	M01564	alanine	M32339	0.0759084	0.0825008	0.357524	FALSE	FALSE	4
MR-IVW LD	citrate	M01564	alanine	M32339	0.0675132	0.0731123	0.355789	FALSE	FALSE	4
MR-PCA	citrate	M01564	alanine	M32339	0.053642	0.0599682	0.371051	FALSE	FALSE	4
MR-link 2	cortisol	GCST90200378	n-acetylglucosaminylasparagine	GCST90200316	-0.463882	0.315137	0.141021	FALSE	FALSE	1
MR-IVW	cortisol	GCST90200378	n-acetylglucosaminylasparagine	GCST90200316	-0.207641	0.154431	0.178769	FALSE	FALSE	1
MR-IVW LD	cortisol	GCST90200378	n-acetylglucosaminylasparagine	GCST90200316	-0.207641	0.154431	0.178769	FALSE	FALSE	1
MR-PCA	cortisol	GCST90200378	n-acetylglucosaminylasparagine	GCST90200316	-0.151502	0.0967949	0.117539	FALSE	FALSE	1
MR-link 2	orotidine	GCST90200681	bilirubin (z,z)	M27716	0.010545	0.0479544	0.825951	FALSE	FALSE	2
MR-IVW	orotidine	GCST90200681	bilirubin (z,z)	M27716	0.00535759	0.0449933	0.905216	FALSE	FALSE	2
MR-IVW LD	orotidine	GCST90200681	bilirubin (z,z)	M27716	0.00535759	0.0449933	0.905216	FALSE	FALSE	2
MR-PCA	orotidine	GCST90200681	bilirubin (z,z)	M27716	-0.00952463	0.0434945	0.826662	FALSE	FALSE	2
MR-link 2	myo-inositol	GCST90200401	histidine	M00059	0.0582355	0.15294	0.703372	FALSE	FALSE	1
MR-IVW	myo-inositol	GCST90200401	histidine	M00059	0.0722893	0.176707	0.682473	FALSE	FALSE	1
MR-IVW LD	myo-inositol	GCST90200401	histidine	M00059	0.0722893	0.176707	0.682473	FALSE	FALSE	1
MR-PCA	myo-inositol	GCST90200401	histidine	M00059	0.0900832	0.146625	0.538964	FALSE	FALSE	1
MR-link 2	2-oxoarginine*	GCST90199903	valine	met-d-Val	-0.0111004	0.0315978	0.72536	FALSE	FALSE	2
MR-IVW	2-oxoarginine*	GCST90199903	valine	met-d-Val	-0.0329634	0.0243292	0.175452	FALSE	FALSE	2
MR-IVW LD	2-oxoarginine*	GCST90199903	valine	met-d-Val	-0.0307392	0.0237295	0.195183	FALSE	FALSE	2
MR-PCA	2-oxoarginine*	GCST90199903	valine	met-d-Val	-0.0147911	0.0172081	0.390041	FALSE	FALSE	2
MR-link 2	cystine	M31454	inosine	GCST90200394	0.0880036	0.0869479	0.311471	FALSE	FALSE	1
MR-IVW	cystine	M31454	inosine	GCST90200394	0.0141488	0.0936527	0.879915	FALSE	FALSE	1
MR-IVW LD	cystine	M31454	inosine	GCST90200394	0.0141488	0.0936527	0.879915	FALSE	FALSE	1
MR-PCA	cystine	M31454	inosine	GCST90200394	-0.0010668	0.0749913	0.98865	FALSE	FALSE	1
MR-link 2	betaine	M03141	valine	bioa_022	-0.00843818	0.0194993	0.665202	FALSE	FALSE	4
MR-IVW	betaine	M03141	valine	bioa_022	0.0240727	0.0185775	0.195045	FALSE	FALSE	4
MR-IVW LD	betaine	M03141	valine	bioa_022	0.0254175	0.0189374	0.179535	FALSE	FALSE	4
MR-PCA	betaine	M03141	valine	bioa_022	-0.00272908	0.0153264	0.858673	FALSE	FALSE	4
MR-link 2	choline phosphate	GCST90200363	serine	GCST90200415	0.110267	0.0646246	0.0879574	FALSE	FALSE	2
MR-IVW	choline phosphate	GCST90200363	serine	GCST90200415	0.0322365	0.10345	0.755334	FALSE	FALSE	2
MR-IVW LD	choline phosphate	GCST90200363	serine	GCST90200415	0.00604433	0.0810534	0.940555	FALSE	FALSE	2
MR-PCA	choline phosphate	GCST90200363	serine	GCST90200415	0.100634	0.0549221	0.0669064	FALSE	FALSE	2
MR-link 2	glycine	bioa_008	alpha-ketobutyrate	GCST90200438	0.0455877	0.0353319	0.196957	FALSE	FALSE	19
MR-IVW	glycine	bioa_008	alpha-ketobutyrate	GCST90200438	0.0229744	0.0441697	0.602967	FALSE	FALSE	19
MR-IVW LD	glycine	bioa_008	alpha-ketobutyrate	GCST90200438	0.0253523	0.0447805	0.571294	FALSE	FALSE	19
MR-PCA	glycine	bioa_008	alpha-ketobutyrate	GCST90200438	-0.00275093	0.0395485	0.944545	FALSE	FALSE	19
MR-link 2	citrulline	bioa_005	phosphoethanolamine	GCST90200281	0.149385	0.0796889	0.0608475	FALSE	FALSE	6
MR-IVW	citrulline	bioa_005	phosphoethanolamine	GCST90200281	0.0326598	0.09731	0.737153	FALSE	FALSE	6
MR-IVW LD	citrulline	bioa_005	phosphoethanolamine	GCST90200281	0.0332473	0.0885006	0.70716	FALSE	FALSE	6
MR-PCA	citrulline	bioa_005	phosphoethanolamine	GCST90200281	0.0893023	0.0759923	0.239935	FALSE	FALSE	6
MR-link 2	phosphoethanolamine	GCST90200281	n-acetylornithine	M15630	0.14001	0.129573	0.279898	FALSE	FALSE	1
MR-IVW	phosphoethanolamine	GCST90200281	n-acetylornithine	M15630	0.0565066	0.18256	0.756923	FALSE	FALSE	1
MR-IVW LD	phosphoethanolamine	GCST90200281	n-acetylornithine	M15630	0.0565066	0.18256	0.756923	FALSE	FALSE	1
MR-PCA	phosphoethanolamine	GCST90200281	n-acetylornithine	M15630	0.124063	0.108401	0.252426	FALSE	FALSE	1
MR-link 2	adenosine	M00555	glycochenodeoxycholate	GCST90200342	-0.106167	0.147684	0.472215	FALSE	FALSE	2
MR-IVW	adenosine	M00555	glycochenodeoxycholate	GCST90200342	0.139607	0.118654	0.23936	FALSE	FALSE	2
MR-IVW LD	adenosine	M00555	glycochenodeoxycholate	GCST90200342	0.139607	0.118654	0.23936	FALSE	FALSE	2
MR-PCA	adenosine	M00555	glycochenodeoxycholate	GCST90200342	-0.0852188	0.113349	0.452157	FALSE	FALSE	2
MR-link 2	kynurenate	GCST90200454	alanine	M32339	-0.028353	0.0651675	0.663505	FALSE	FALSE	3
MR-IVW	kynurenate	GCST90200454	alanine	M32339	-0.106262	0.0708339	0.133574	FALSE	FALSE	3
MR-IVW LD	kynurenate	GCST90200454	alanine	M32339	-0.106262	0.0708339	0.133574	FALSE	FALSE	3
MR-PCA	kynurenate	GCST90200454	alanine	M32339	-0.0416805	0.0621601	0.502517	FALSE	FALSE	3
MR-link 2	alanine	met-d-Ala	n-acetyl-aspartyl-glutamate (naag)	GCST90200684	0.0933716	0.0865671	0.280764	FALSE	FALSE	29
MR-IVW	alanine	met-d-Ala	n-acetyl-aspartyl-glutamate (naag)	GCST90200684	0.0652126	0.0830465	0.432304	FALSE	FALSE	29
MR-IVW LD	alanine	met-d-Ala	n-acetyl-aspartyl-glutamate (naag)	GCST90200684	0.0628339	0.0816195	0.441395	FALSE	FALSE	29
MR-PCA	alanine	met-d-Ala	n-acetyl-aspartyl-glutamate (naag)	GCST90200684	0.0365889	0.0644469	0.570213	FALSE	FALSE	29
MR-link 2	glucose	met-d-Glucose	leucine	GCST90200389	0.132459	0.100965	0.189545	FALSE	FALSE	22
MR-IVW	glucose	met-d-Glucose	leucine	GCST90200389	0.0866066	0.0928644	0.351019	FALSE	FALSE	22
MR-IVW LD	glucose	met-d-Glucose	leucine	GCST90200389	0.0770571	0.0930331	0.407514	FALSE	FALSE	22
MR-PCA	glucose	met-d-Glucose	leucine	GCST90200389	0.0771734	0.0724373	0.286703	FALSE	FALSE	22
MR-link 2	phenylalanine	bioa_016	taurine	bioa_034	0.0611496	0.0613574	0.318952	FALSE	FALSE	10
MR-IVW	phenylalanine	bioa_016	taurine	bioa_034	0.0961943	0.0593014	0.104776	FALSE	FALSE	10
MR-IVW LD	phenylalanine	bioa_016	taurine	bioa_034	0.0968867	0.0591726	0.101556	FALSE	FALSE	10
MR-PCA	phenylalanine	bioa_016	taurine	bioa_034	0.0822903	0.0583284	0.158301	FALSE	FALSE	10
MR-link 2	leucine	bioa_011	cysteine	GCST90200439	-0.119209	0.130561	0.361215	FALSE	FALSE	5
MR-IVW	leucine	bioa_011	cysteine	GCST90200439	-0.110336	0.155962	0.479284	FALSE	FALSE	5
MR-IVW LD	leucine	bioa_011	cysteine	GCST90200439	-0.110336	0.155962	0.479284	FALSE	FALSE	5
MR-PCA	leucine	bioa_011	cysteine	GCST90200439	0.0456741	0.132214	0.729751	FALSE	FALSE	5
MR-link 2	uridine	M00606	cysteinylglycine	GCST90200364	0.102949	0.103324	0.319069	FALSE	FALSE	3
MR-IVW	uridine	M00606	cysteinylglycine	GCST90200364	0.009265	0.0965057	0.923517	FALSE	FALSE	3
MR-IVW LD	uridine	M00606	cysteinylglycine	GCST90200364	0.009265	0.0965057	0.923517	FALSE	FALSE	3
MR-PCA	uridine	M00606	cysteinylglycine	GCST90200364	0.0354773	0.0746708	0.634705	FALSE	FALSE	3
MR-link 2	tryptophan	GCST90200441	histidine	bioa_009	0.00732143	0.0483797	0.879713	FALSE	FALSE	1
MR-IVW	tryptophan	GCST90200441	histidine	bioa_009	0.054207	0.0532485	0.308678	FALSE	FALSE	1
MR-IVW LD	tryptophan	GCST90200441	histidine	bioa_009	0.054207	0.0532485	0.308678	FALSE	FALSE	1
MR-PCA	tryptophan	GCST90200441	histidine	bioa_009	0.000871234	0.0382893	0.981847	FALSE	FALSE	1
MR-link 2	arginine	GCST90200372	leucine	bioa_011	-0.0262749	0.0253022	0.299063	FALSE	FALSE	3
MR-IVW	arginine	GCST90200372	leucine	bioa_011	-0.0149496	0.0237797	0.529564	FALSE	FALSE	3
MR-IVW LD	arginine	GCST90200372	leucine	bioa_011	-0.0149496	0.0237797	0.529564	FALSE	FALSE	3
MR-PCA	arginine	GCST90200372	leucine	bioa_011	-0.0271229	0.0234557	0.247539	FALSE	FALSE	3
MR-link 2	cysteinylglycine	GCST90200364	glucuronate	GCST90199641	-0.0116972	0.0644481	0.855976	FALSE	FALSE	3
MR-IVW	cysteinylglycine	GCST90200364	glucuronate	GCST90199641	-0.0342419	0.078918	0.664366	FALSE	FALSE	3
MR-IVW LD	cysteinylglycine	GCST90200364	glucuronate	GCST90199641	-0.0312871	0.0591694	0.596964	FALSE	FALSE	3
MR-PCA	cysteinylglycine	GCST90200364	glucuronate	GCST90199641	-0.0182766	0.0479462	0.703062	FALSE	FALSE	3
MR-link 2	aspartate	bioa_004	arginine	M01638	0.154016	0.0961584	0.109223	FALSE	FALSE	3
MR-IVW	aspartate	bioa_004	arginine	M01638	0.182285	0.0937996	0.0519741	FALSE	FALSE	3
MR-IVW LD	aspartate	bioa_004	arginine	M01638	0.182285	0.0937996	0.0519741	FALSE	FALSE	3
MR-PCA	aspartate	bioa_004	arginine	M01638	0.15891	0.0868768	0.0673788	FALSE	FALSE	3
MR-link 2	adenosine	M00555	glycerophosphoethanolamine	GCST90199808	-0.023546	0.14053	0.866936	FALSE	FALSE	2
MR-IVW	adenosine	M00555	glycerophosphoethanolamine	GCST90199808	-0.0359491	0.118176	0.760976	FALSE	FALSE	2
MR-IVW LD	adenosine	M00555	glycerophosphoethanolamine	GCST90199808	-0.0359491	0.118176	0.760976	FALSE	FALSE	2
MR-PCA	adenosine	M00555	glycerophosphoethanolamine	GCST90199808	-0.0201868	0.112896	0.858088	FALSE	FALSE	2
MR-link 2	oleamide	M32458	cortisol	GCST90200378	-0.0509267	0.119423	0.669787	FALSE	FALSE	2
MR-IVW	oleamide	M32458	cortisol	GCST90200378	-0.0621068	0.086831	0.474448	FALSE	FALSE	2
MR-IVW LD	oleamide	M32458	cortisol	GCST90200378	-0.0621068	0.086831	0.474448	FALSE	FALSE	2
MR-PCA	oleamide	M32458	cortisol	GCST90200378	-0.127077	0.0717215	0.076425	FALSE	FALSE	2
MR-link 2	1-(1-enyl-stearoyl)-2-arachidonoyl-gpe (p-18:0/20:4)*	GCST90200058	arachidonate (20:4n6)	M01110	1.32329	0.345225	0.000126526	FALSE	FALSE	1
MR-IVW	1-(1-enyl-stearoyl)-2-arachidonoyl-gpe (p-18:0/20:4)*	GCST90200058	arachidonate (20:4n6)	M01110	1.11063	0.0583314	7.95276e-81	TRUE	FALSE	1
MR-IVW LD	1-(1-enyl-stearoyl)-2-arachidonoyl-gpe (p-18:0/20:4)*	GCST90200058	arachidonate (20:4n6)	M01110	1.11063	0.0583314	7.95276e-81	TRUE	FALSE	1
MR-PCA	1-(1-enyl-stearoyl)-2-arachidonoyl-gpe (p-18:0/20:4)*	GCST90200058	arachidonate (20:4n6)	M01110	1.13681	0.0578426	5.38768e-86	TRUE	FALSE	1
MR-link 2	kynurenine	GCST90199636	asparagine	GCST90200452	-0.0853999	0.0678885	0.208412	FALSE	FALSE	4
MR-IVW	kynurenine	GCST90199636	asparagine	GCST90200452	-0.0671388	0.0536363	0.210664	FALSE	FALSE	4
MR-IVW LD	kynurenine	GCST90199636	asparagine	GCST90200452	-0.067699	0.0531827	0.203035	FALSE	FALSE	4
MR-PCA	kynurenine	GCST90199636	asparagine	GCST90200452	-0.0566594	0.0436446	0.194219	FALSE	FALSE	4
MR-link 2	tryptophan	M00054	citrulline	bioa_005	0.0630152	0.0328114	0.0547915	FALSE	FALSE	10
MR-IVW	tryptophan	M00054	citrulline	bioa_005	0.0305986	0.0256439	0.232786	FALSE	FALSE	10
MR-IVW LD	tryptophan	M00054	citrulline	bioa_005	0.0305986	0.0256439	0.232786	FALSE	FALSE	10
MR-PCA	tryptophan	M00054	citrulline	bioa_005	0.0414487	0.0208487	0.0468037	FALSE	FALSE	10
MR-link 2	phenylalanine	bioa_016	tyrosine	bioa_021	0.209206	0.0355606	4.02734e-09	TRUE	TRUE	10
MR-IVW	phenylalanine	bioa_016	tyrosine	bioa_021	0.107585	0.0335502	0.00134271	FALSE	TRUE	10
MR-IVW LD	phenylalanine	bioa_016	tyrosine	bioa_021	0.0708793	0.0312506	0.0233237	FALSE	TRUE	10
MR-PCA	phenylalanine	bioa_016	tyrosine	bioa_021	0.116906	0.0306814	0.000138793	FALSE	TRUE	10
MR-link 2	glycine	GCST90200707	docosahexaenoate (dha; 22:6n3)	M19323	0.0215279	0.0321394	0.502966	FALSE	FALSE	4
MR-IVW	glycine	GCST90200707	docosahexaenoate (dha; 22:6n3)	M19323	0.00937827	0.0435197	0.829382	FALSE	FALSE	4
MR-IVW LD	glycine	GCST90200707	docosahexaenoate (dha; 22:6n3)	M19323	0.00691992	0.0383888	0.85695	FALSE	FALSE	4
MR-PCA	glycine	GCST90200707	docosahexaenoate (dha; 22:6n3)	M19323	0.00279135	0.0337703	0.934124	FALSE	FALSE	4
MR-link 2	glycine	met-d-Gly	theobromine	GCST90199644	-0.00526136	0.0233154	0.821466	FALSE	FALSE	36
MR-IVW	glycine	met-d-Gly	theobromine	GCST90199644	0.00510353	0.0261884	0.845489	FALSE	FALSE	36
MR-IVW LD	glycine	met-d-Gly	theobromine	GCST90199644	0.00389817	0.0276025	0.887692	FALSE	FALSE	36
MR-PCA	glycine	met-d-Gly	theobromine	GCST90199644	-0.00285846	0.0281691	0.919173	FALSE	FALSE	36
MR-link 2	creatinine	GCST90200366	urate	GCST90200307	0.592494	0.235189	0.0117613	FALSE	FALSE	1
MR-IVW	creatinine	GCST90200366	urate	GCST90200307	0.325687	0.172671	0.059272	FALSE	FALSE	1
MR-IVW LD	creatinine	GCST90200366	urate	GCST90200307	0.325687	0.172671	0.059272	FALSE	FALSE	1
MR-PCA	creatinine	GCST90200366	urate	GCST90200307	0.280121	0.102125	0.00608978	FALSE	FALSE	1
MR-link 2	biliverdin	M02137	allantoin	GCST90200286	-0.0702496	0.0316561	0.0264768	FALSE	FALSE	1
MR-IVW	biliverdin	M02137	allantoin	GCST90200286	-0.0903248	0.0342174	0.00829713	FALSE	FALSE	1
MR-IVW LD	biliverdin	M02137	allantoin	GCST90200286	-0.0903248	0.0342174	0.00829713	FALSE	FALSE	1
MR-PCA	biliverdin	M02137	allantoin	GCST90200286	-0.0817832	0.0310076	0.00835148	FALSE	FALSE	1
MR-link 2	ornithine	bioa_014	phosphate	GCST90200393	0.116497	0.110673	0.292513	FALSE	FALSE	7
MR-IVW	ornithine	bioa_014	phosphate	GCST90200393	0.136429	0.111428	0.220812	FALSE	FALSE	7
MR-IVW LD	ornithine	bioa_014	phosphate	GCST90200393	0.136429	0.111428	0.220812	FALSE	FALSE	7
MR-PCA	ornithine	bioa_014	phosphate	GCST90200393	0.167159	0.0976722	0.0870026	FALSE	FALSE	7
MR-link 2	sphinganine-1-phosphate	GCST90199845	hypoxanthine	M03127	-0.00250647	0.251458	0.992047	FALSE	FALSE	1
MR-IVW	sphinganine-1-phosphate	GCST90199845	hypoxanthine	M03127	0	0.160846	1	FALSE	FALSE	1
MR-IVW LD	sphinganine-1-phosphate	GCST90199845	hypoxanthine	M03127	0	0.160846	1	FALSE	FALSE	1
MR-PCA	sphinganine-1-phosphate	GCST90199845	hypoxanthine	M03127	0.016064	0.128342	0.900392	FALSE	FALSE	1
MR-link 2	methionine	bioa_013	hydroxy-n6,n6,n6-trimethyllysine*	GCST90200240	0.0173584	0.151874	0.909004	FALSE	FALSE	3
MR-IVW	methionine	bioa_013	hydroxy-n6,n6,n6-trimethyllysine*	GCST90200240	0.151512	0.175502	0.387968	FALSE	FALSE	3
MR-IVW LD	methionine	bioa_013	hydroxy-n6,n6,n6-trimethyllysine*	GCST90200240	0.151512	0.175502	0.387968	FALSE	FALSE	3
MR-PCA	methionine	bioa_013	hydroxy-n6,n6,n6-trimethyllysine*	GCST90200240	-0.0387054	0.136282	0.776404	FALSE	FALSE	3
MR-link 2	histidine	bioa_009	phosphate	GCST90200393	-0.10828	0.100835	0.2829	FALSE	FALSE	8
MR-IVW	histidine	bioa_009	phosphate	GCST90200393	-0.151473	0.117756	0.19833	FALSE	FALSE	8
MR-IVW LD	histidine	bioa_009	phosphate	GCST90200393	-0.143777	0.119146	0.227539	FALSE	FALSE	8
MR-PCA	histidine	bioa_009	phosphate	GCST90200393	-0.153616	0.0948019	0.105148	FALSE	FALSE	8
MR-link 2	serine	GCST90200415	bilirubin (z,z)	M27716	0.0217026	0.0647399	0.737453	FALSE	FALSE	3
MR-IVW	serine	GCST90200415	bilirubin (z,z)	M27716	0.0426103	0.0789618	0.589451	FALSE	FALSE	3
MR-IVW LD	serine	GCST90200415	bilirubin (z,z)	M27716	0.0103515	0.0684214	0.879747	FALSE	FALSE	3
MR-PCA	serine	GCST90200415	bilirubin (z,z)	M27716	-0.0380145	0.0639005	0.55191	FALSE	FALSE	3
MR-link 2	choline phosphate	GCST90200363	sarcosine	bioa_031	-0.0129026	0.0398659	0.746202	FALSE	FALSE	2
MR-IVW	choline phosphate	GCST90200363	sarcosine	bioa_031	0.0294559	0.0567432	0.603685	FALSE	FALSE	2
MR-IVW LD	choline phosphate	GCST90200363	sarcosine	bioa_031	0.028586	0.0486379	0.556713	FALSE	FALSE	2
MR-PCA	choline phosphate	GCST90200363	sarcosine	bioa_031	0.0057677	0.0319056	0.856545	FALSE	FALSE	2
MR-link 2	kynurenine	M15140	asparagine	M34283	-0.0494298	0.0606705	0.41523	FALSE	FALSE	4
MR-IVW	kynurenine	M15140	asparagine	M34283	-0.060879	0.0611272	0.319279	FALSE	FALSE	4
MR-IVW LD	kynurenine	M15140	asparagine	M34283	-0.060879	0.0611272	0.319279	FALSE	FALSE	4
MR-PCA	kynurenine	M15140	asparagine	M34283	-0.0502454	0.055835	0.368179	FALSE	FALSE	4
MR-link 2	glutamine	bioa_006	3-(4-hydroxyphenyl)lactate	M32197	-0.107621	0.0747653	0.150023	FALSE	FALSE	15
MR-IVW	glutamine	bioa_006	3-(4-hydroxyphenyl)lactate	M32197	-0.110482	0.0714429	0.121998	FALSE	FALSE	15
MR-IVW LD	glutamine	bioa_006	3-(4-hydroxyphenyl)lactate	M32197	-0.110482	0.0714429	0.121998	FALSE	FALSE	15
MR-PCA	glutamine	bioa_006	3-(4-hydroxyphenyl)lactate	M32197	-0.0921725	0.0676488	0.173035	FALSE	FALSE	15
MR-link 2	3-hydroxybutyrate (bhba)	met-d-bOHbutyrate	2-hydroxyphenylacetate	GCST90200369	-0.201787	0.140856	0.151978	FALSE	FALSE	15
MR-IVW	3-hydroxybutyrate (bhba)	met-d-bOHbutyrate	2-hydroxyphenylacetate	GCST90200369	-0.285966	0.119148	0.0163904	FALSE	FALSE	15
MR-IVW LD	3-hydroxybutyrate (bhba)	met-d-bOHbutyrate	2-hydroxyphenylacetate	GCST90200369	-0.287094	0.118944	0.0157916	FALSE	FALSE	15
MR-PCA	3-hydroxybutyrate (bhba)	met-d-bOHbutyrate	2-hydroxyphenylacetate	GCST90200369	-0.131687	0.0926137	0.155055	FALSE	FALSE	15
MR-link 2	cystine	M31454	threonine	M01284	0.00750071	0.0797567	0.925074	FALSE	FALSE	1
MR-IVW	cystine	M31454	threonine	M01284	-0.0692228	0.0872809	0.427718	FALSE	FALSE	1
MR-IVW LD	cystine	M31454	threonine	M01284	-0.0692228	0.0872809	0.427718	FALSE	FALSE	1
MR-PCA	cystine	M31454	threonine	M01284	0.0239614	0.07173	0.738342	FALSE	FALSE	1
MR-link 2	acetoacetate	met-d-Acetoacetate	2-oxoarginine*	GCST90199903	-0.474937	0.224653	0.034508	FALSE	FALSE	5
MR-IVW	acetoacetate	met-d-Acetoacetate	2-oxoarginine*	GCST90199903	-0.385214	0.202411	0.057024	FALSE	FALSE	5
MR-IVW LD	acetoacetate	met-d-Acetoacetate	2-oxoarginine*	GCST90199903	-0.385214	0.202411	0.057024	FALSE	FALSE	5
MR-PCA	acetoacetate	met-d-Acetoacetate	2-oxoarginine*	GCST90199903	-0.397668	0.147858	0.00715525	FALSE	FALSE	5
MR-link 2	glycerol 3-phosphate	GCST90199638	citrate	GCST90200304	-0.0352491	0.0445685	0.429005	FALSE	FALSE	2
MR-IVW	glycerol 3-phosphate	GCST90199638	citrate	GCST90200304	-0.0831777	0.0506529	0.100567	FALSE	FALSE	2
MR-IVW LD	glycerol 3-phosphate	GCST90199638	citrate	GCST90200304	-0.0838489	0.0548366	0.126247	FALSE	FALSE	2
MR-PCA	glycerol 3-phosphate	GCST90199638	citrate	GCST90200304	-0.0681253	0.03945	0.0841897	FALSE	FALSE	2
MR-link 2	glutamine	met-d-Gln	hippurate	M15753	0.00669694	0.0574961	0.907275	FALSE	FALSE	36
MR-IVW	glutamine	met-d-Gln	hippurate	M15753	-0.052866	0.0574059	0.357095	FALSE	FALSE	36
MR-IVW LD	glutamine	met-d-Gln	hippurate	M15753	-0.0467023	0.0575984	0.417465	FALSE	FALSE	36
MR-PCA	glutamine	met-d-Gln	hippurate	M15753	-0.00282197	0.0531507	0.957657	FALSE	FALSE	36
MR-link 2	spermidine	GCST90200423	uridine	M00606	0.232986	0.172222	0.176111	FALSE	FALSE	1
MR-IVW	spermidine	GCST90200423	uridine	M00606	0.018087	0.15374	0.906347	FALSE	FALSE	1
MR-IVW LD	spermidine	GCST90200423	uridine	M00606	0.018087	0.15374	0.906347	FALSE	FALSE	1
MR-PCA	spermidine	GCST90200423	uridine	M00606	0.119577	0.133452	0.370237	FALSE	FALSE	1
MR-link 2	uridine	M00606	valine	met-d-Val	-0.0110525	0.0267512	0.679489	FALSE	FALSE	3
MR-IVW	uridine	M00606	valine	met-d-Val	-0.0267037	0.0224565	0.234388	FALSE	FALSE	3
MR-IVW LD	uridine	M00606	valine	met-d-Val	-0.0267037	0.0224565	0.234388	FALSE	FALSE	3
MR-PCA	uridine	M00606	valine	met-d-Val	-0.0130527	0.0199733	0.513431	FALSE	FALSE	3
MR-link 2	inositol 1-phosphate (i1p)	M01481	inosine	M01123	1.69213e-09	1.86856e-06	0.999277	FALSE	FALSE	9
MR-IVW	inositol 1-phosphate (i1p)	M01481	inosine	M01123	-0.0433334	0.0476538	0.363171	FALSE	FALSE	9
MR-IVW LD	inositol 1-phosphate (i1p)	M01481	inosine	M01123	-0.0433334	0.0476538	0.363171	FALSE	FALSE	9
MR-PCA	inositol 1-phosphate (i1p)	M01481	inosine	M01123	-0.0490467	0.0389005	0.207372	FALSE	FALSE	9
MR-link 2	spermidine	bioa_033	creatinine	M00513	0.0482471	0.0964803	0.617025	FALSE	FALSE	1
MR-IVW	spermidine	bioa_033	creatinine	M00513	0.0445036	0.088134	0.613591	FALSE	FALSE	1
MR-IVW LD	spermidine	bioa_033	creatinine	M00513	0.0408018	0.0906169	0.652518	FALSE	FALSE	1
MR-PCA	spermidine	bioa_033	creatinine	M00513	-0.0082041	0.0873013	0.925129	FALSE	FALSE	1
MR-link 2	citrate	met-d-Citrate	adenosine	M00555	0.0566239	0.058672	0.334499	FALSE	FALSE	26
MR-IVW	citrate	met-d-Citrate	adenosine	M00555	0.0460976	0.0600441	0.442649	FALSE	FALSE	26
MR-IVW LD	citrate	met-d-Citrate	adenosine	M00555	0.0484072	0.0602642	0.42183	FALSE	FALSE	26
MR-PCA	citrate	met-d-Citrate	adenosine	M00555	0.0642573	0.0581604	0.269234	FALSE	FALSE	26
MR-link 2	cortisol	GCST90200378	cystathionine	GCST90200383	-0.384	0.184568	0.0374761	FALSE	FALSE	1
MR-IVW	cortisol	GCST90200378	cystathionine	GCST90200383	-0.208748	0.155678	0.179954	FALSE	FALSE	1
MR-IVW LD	cortisol	GCST90200378	cystathionine	GCST90200383	-0.208748	0.155678	0.179954	FALSE	FALSE	1
MR-PCA	cortisol	GCST90200378	cystathionine	GCST90200383	-0.266224	0.0975797	0.0063666	FALSE	FALSE	1
MR-link 2	threonine	GCST90200432	citrate	met-d-Citrate	0.0780022	0.0230252	0.000704839	FALSE	FALSE	4
MR-IVW	threonine	GCST90200432	citrate	met-d-Citrate	0.156575	0.0208796	6.43219e-14	TRUE	FALSE	4
MR-IVW LD	threonine	GCST90200432	citrate	met-d-Citrate	0.156575	0.0208796	6.43219e-14	TRUE	FALSE	4
MR-PCA	threonine	GCST90200432	citrate	met-d-Citrate	0.0785741	0.0141845	3.03478e-08	TRUE	FALSE	4
MR-link 2	creatinine	met-d-Creatinine	pyruvate	met-d-Pyruvate	0.108896	0.0182442	2.39005e-09	TRUE	TRUE	61
MR-IVW	creatinine	met-d-Creatinine	pyruvate	met-d-Pyruvate	0.0315175	0.0167966	0.0605971	FALSE	TRUE	61
MR-IVW LD	creatinine	met-d-Creatinine	pyruvate	met-d-Pyruvate	0.0300014	0.0165219	0.0693921	FALSE	TRUE	61
MR-PCA	creatinine	met-d-Creatinine	pyruvate	met-d-Pyruvate	0.0494221	0.012804	0.000113436	FALSE	TRUE	61
MR-link 2	cystathionine	GCST90200383	taurocholate	M18497	0.0801583	0.234408	0.73238	FALSE	FALSE	1
MR-IVW	cystathionine	GCST90200383	taurocholate	M18497	-0.00617993	0.243077	0.979717	FALSE	FALSE	1
MR-IVW LD	cystathionine	GCST90200383	taurocholate	M18497	-0.00617993	0.243077	0.979717	FALSE	FALSE	1
MR-PCA	cystathionine	GCST90200383	taurocholate	M18497	0.0719797	0.19926	0.717923	FALSE	FALSE	1
MR-link 2	creatinine	met-d-Creatinine	retinol (vitamin a)	GCST90200405	0.315518	0.0694878	5.60889e-06	FALSE	FALSE	59
MR-IVW	creatinine	met-d-Creatinine	retinol (vitamin a)	GCST90200405	0.370959	0.0639738	6.68663e-09	TRUE	FALSE	59
MR-IVW LD	creatinine	met-d-Creatinine	retinol (vitamin a)	GCST90200405	0.384116	0.0621198	6.27081e-10	TRUE	FALSE	59
MR-PCA	creatinine	met-d-Creatinine	retinol (vitamin a)	GCST90200405	0.239328	0.0467681	3.09866e-07	TRUE	FALSE	59
MR-link 2	bilirubin (z,z)	GCST90200704	urea	M01670	-0.0446345	0.022837	0.0506444	FALSE	FALSE	2
MR-IVW	bilirubin (z,z)	GCST90200704	urea	M01670	-0.03272	0.0264156	0.215472	FALSE	FALSE	2
MR-IVW LD	bilirubin (z,z)	GCST90200704	urea	M01670	-0.0335648	0.0267333	0.209282	FALSE	FALSE	2
MR-PCA	bilirubin (z,z)	GCST90200704	urea	M01670	-0.0433354	0.0232828	0.0627072	FALSE	FALSE	2
MR-link 2	5-oxoproline	M01494	alpha-ketoglutaramate*	GCST90199885	-0.00667208	0.0460113	0.884703	FALSE	FALSE	1
MR-IVW	5-oxoproline	M01494	alpha-ketoglutaramate*	GCST90199885	-0.00565101	0.0485916	0.907418	FALSE	FALSE	1
MR-IVW LD	5-oxoproline	M01494	alpha-ketoglutaramate*	GCST90199885	-0.00565101	0.0485916	0.907418	FALSE	FALSE	1
MR-PCA	5-oxoproline	M01494	alpha-ketoglutaramate*	GCST90199885	-0.0129578	0.0458308	0.777384	FALSE	FALSE	1
MR-link 2	2-aminobutyrate	M32348	retinol (vitamin a)	GCST90200405	0.0520596	0.106091	0.623633	FALSE	FALSE	2
MR-IVW	2-aminobutyrate	M32348	retinol (vitamin a)	GCST90200405	0.0763649	0.0905452	0.39901	FALSE	FALSE	2
MR-IVW LD	2-aminobutyrate	M32348	retinol (vitamin a)	GCST90200405	0.0763649	0.0905452	0.39901	FALSE	FALSE	2
MR-PCA	2-aminobutyrate	M32348	retinol (vitamin a)	GCST90200405	0.0573684	0.0775825	0.459634	FALSE	FALSE	2
MR-link 2	sphingosine 1-phosphate	GCST90199657	pyruvate	met-d-Pyruvate	-0.0736912	0.0463971	0.112225	FALSE	FALSE	1
MR-IVW	sphingosine 1-phosphate	GCST90199657	pyruvate	met-d-Pyruvate	-0.0179947	0.062796	0.774451	FALSE	FALSE	1
MR-IVW LD	sphingosine 1-phosphate	GCST90199657	pyruvate	met-d-Pyruvate	-0.0176361	0.032689	0.589534	FALSE	FALSE	1
MR-PCA	sphingosine 1-phosphate	GCST90199657	pyruvate	met-d-Pyruvate	-0.034611	0.0236329	0.143051	FALSE	FALSE	1
MR-link 2	retinol (vitamin a)	GCST90200405	asparagine	M34283	0.0435369	0.1931	0.821619	FALSE	FALSE	1
MR-IVW	retinol (vitamin a)	GCST90200405	asparagine	M34283	0.143697	0.172436	0.404657	FALSE	FALSE	1
MR-IVW LD	retinol (vitamin a)	GCST90200405	asparagine	M34283	0.143697	0.172436	0.404657	FALSE	FALSE	1
MR-PCA	retinol (vitamin a)	GCST90200405	asparagine	M34283	0.0669174	0.157386	0.670705	FALSE	FALSE	1
MR-link 2	biliverdin	GCST90200706	n-acetylaspartate (naa)	GCST90199665	-0.0520874	0.0256842	0.042561	FALSE	FALSE	2
MR-IVW	biliverdin	GCST90200706	n-acetylaspartate (naa)	GCST90199665	-0.0548673	0.0253188	0.0302301	FALSE	FALSE	2
MR-IVW LD	biliverdin	GCST90200706	n-acetylaspartate (naa)	GCST90199665	-0.0537326	0.0260383	0.0390554	FALSE	FALSE	2
MR-PCA	biliverdin	GCST90200706	n-acetylaspartate (naa)	GCST90199665	-0.0411879	0.0260762	0.114216	FALSE	FALSE	2
MR-link 2	myo-inositol	M19934	pyruvate	GCST90200430	0.012983	0.101889	0.898605	FALSE	FALSE	2
MR-IVW	myo-inositol	M19934	pyruvate	GCST90200430	0.0181841	0.093653	0.846047	FALSE	FALSE	2
MR-IVW LD	myo-inositol	M19934	pyruvate	GCST90200430	0.0181841	0.093653	0.846047	FALSE	FALSE	2
MR-PCA	myo-inositol	M19934	pyruvate	GCST90200430	-0.0381041	0.085078	0.654245	FALSE	FALSE	2
MR-link 2	urate	GCST90200307	histidine	bioa_009	-0.0495669	0.0244909	0.0429811	FALSE	FALSE	2
MR-IVW	urate	GCST90200307	histidine	bioa_009	-0.050022	0.0177828	0.00490911	FALSE	FALSE	2
MR-IVW LD	urate	GCST90200307	histidine	bioa_009	-0.050022	0.0177828	0.00490911	FALSE	FALSE	2
MR-PCA	urate	GCST90200307	histidine	bioa_009	-0.0490724	0.0166723	0.00324676	FALSE	FALSE	2
MR-link 2	sphingosine 1-phosphate	GCST90199657	tryptophan	GCST90200441	-0.442488	0.209441	0.0346259	FALSE	FALSE	1
MR-IVW	sphingosine 1-phosphate	GCST90199657	tryptophan	GCST90200441	-0.232383	0.11884	0.0505326	FALSE	FALSE	1
MR-IVW LD	sphingosine 1-phosphate	GCST90199657	tryptophan	GCST90200441	-0.232849	0.122007	0.056329	FALSE	FALSE	1
MR-PCA	sphingosine 1-phosphate	GCST90199657	tryptophan	GCST90200441	-0.197741	0.0842184	0.018877	FALSE	FALSE	1
MR-link 2	pyruvate	met-d-Pyruvate	3-methyl-2-oxobutyrate	GCST90199677	0.056663	0.0794881	0.475939	FALSE	FALSE	20
MR-IVW	pyruvate	met-d-Pyruvate	3-methyl-2-oxobutyrate	GCST90199677	0.0472129	0.0761822	0.535431	FALSE	FALSE	20
MR-IVW LD	pyruvate	met-d-Pyruvate	3-methyl-2-oxobutyrate	GCST90199677	0.0330706	0.0766072	0.665967	FALSE	FALSE	20
MR-PCA	pyruvate	met-d-Pyruvate	3-methyl-2-oxobutyrate	GCST90199677	0.0214518	0.0649251	0.741091	FALSE	FALSE	20
MR-link 2	phenylpyruvate	GCST90200365	docosahexaenoate (dha; 22:6n3)	M19323	0.0679211	0.101804	0.504661	FALSE	FALSE	2
MR-IVW	phenylpyruvate	GCST90200365	docosahexaenoate (dha; 22:6n3)	M19323	0.0288252	0.106309	0.786278	FALSE	FALSE	2
MR-IVW LD	phenylpyruvate	GCST90200365	docosahexaenoate (dha; 22:6n3)	M19323	0.0288252	0.106309	0.786278	FALSE	FALSE	2
MR-PCA	phenylpyruvate	GCST90200365	docosahexaenoate (dha; 22:6n3)	M19323	0.055794	0.0981095	0.569566	FALSE	FALSE	2
MR-link 2	serine	GCST90200415	leucine	bioa_011	0.0101164	0.0190528	0.595441	FALSE	FALSE	3
MR-IVW	serine	GCST90200415	leucine	bioa_011	-0.00952129	0.0184857	0.606509	FALSE	FALSE	3
MR-IVW LD	serine	GCST90200415	leucine	bioa_011	-0.0104134	0.0186496	0.576591	FALSE	FALSE	3
MR-PCA	serine	GCST90200415	leucine	bioa_011	-0.00753737	0.017444	0.665676	FALSE	FALSE	3
MR-link 2	2-hydroxyglutarate	GCST90199865	citrate	met-d-Citrate	-0.051721	0.035323	0.143131	FALSE	FALSE	2
MR-IVW	2-hydroxyglutarate	GCST90199865	citrate	met-d-Citrate	-0.0361855	0.0256353	0.158083	FALSE	FALSE	2
MR-IVW LD	2-hydroxyglutarate	GCST90199865	citrate	met-d-Citrate	-0.0361855	0.0256353	0.158083	FALSE	FALSE	2
MR-PCA	2-hydroxyglutarate	GCST90199865	citrate	met-d-Citrate	-0.0490524	0.0194173	0.0115297	FALSE	FALSE	2
MR-link 2	creatine	M27718	3-(4-hydroxyphenyl)lactate	GCST90200371	-0.0125365	0.0921646	0.891803	FALSE	FALSE	1
MR-IVW	creatine	M27718	3-(4-hydroxyphenyl)lactate	GCST90200371	0.247869	0.112237	0.0272127	FALSE	FALSE	1
MR-IVW LD	creatine	M27718	3-(4-hydroxyphenyl)lactate	GCST90200371	0.247869	0.112237	0.0272127	FALSE	FALSE	1
MR-PCA	creatine	M27718	3-(4-hydroxyphenyl)lactate	GCST90200371	0.0231909	0.0846188	0.784036	FALSE	FALSE	1
MR-link 2	creatinine	met-d-Creatinine	guanidinoacetate	GCST90200384	0.0212653	0.0689538	0.757779	FALSE	FALSE	59
MR-IVW	creatinine	met-d-Creatinine	guanidinoacetate	GCST90200384	0.0744458	0.0638765	0.243831	FALSE	FALSE	59
MR-IVW LD	creatinine	met-d-Creatinine	guanidinoacetate	GCST90200384	0.0433264	0.0621524	0.485741	FALSE	FALSE	59
MR-PCA	creatinine	met-d-Creatinine	guanidinoacetate	GCST90200384	0.0066831	0.0467936	0.886432	FALSE	FALSE	59
MR-link 2	sphingosine 1-phosphate	GCST90199657	guanidinoacetate	GCST90200384	0.299952	0.186216	0.10723	FALSE	FALSE	1
MR-IVW	sphingosine 1-phosphate	GCST90199657	guanidinoacetate	GCST90200384	-0.0809879	0.155115	0.60159	FALSE	FALSE	1
MR-IVW LD	sphingosine 1-phosphate	GCST90199657	guanidinoacetate	GCST90200384	-0.0801031	0.121995	0.511431	FALSE	FALSE	1
MR-PCA	sphingosine 1-phosphate	GCST90199657	guanidinoacetate	GCST90200384	0.115412	0.0842094	0.170518	FALSE	FALSE	1
MR-link 2	n-formylanthranilic acid	GCST90199960	cortisol	GCST90200378	0.0372923	0.0296136	0.207922	FALSE	FALSE	2
MR-IVW	n-formylanthranilic acid	GCST90199960	cortisol	GCST90200378	0.0295582	0.0300037	0.324549	FALSE	FALSE	2
MR-IVW LD	n-formylanthranilic acid	GCST90199960	cortisol	GCST90200378	0.0295582	0.0300037	0.324549	FALSE	FALSE	2
MR-PCA	n-formylanthranilic acid	GCST90199960	cortisol	GCST90200378	0.0180325	0.0299528	0.547154	FALSE	FALSE	2
MR-link 2	pyruvate	met-d-Pyruvate	valine	bioa_022	0.00882327	0.0283037	0.755241	FALSE	FALSE	15
MR-IVW	pyruvate	met-d-Pyruvate	valine	bioa_022	0.00700686	0.0309459	0.820872	FALSE	FALSE	15
MR-IVW LD	pyruvate	met-d-Pyruvate	valine	bioa_022	0.00664943	0.0295729	0.822097	FALSE	FALSE	15
MR-PCA	pyruvate	met-d-Pyruvate	valine	bioa_022	-0.00326644	0.0264026	0.90154	FALSE	FALSE	15
MR-link 2	1-methylurate	M34395	phenylalanine	bioa_016	0.0293957	0.0296538	0.321541	FALSE	FALSE	1
MR-IVW	1-methylurate	M34395	phenylalanine	bioa_016	0.0411362	0.0243987	0.0917958	FALSE	FALSE	1
MR-IVW LD	1-methylurate	M34395	phenylalanine	bioa_016	0.0411362	0.0243987	0.0917958	FALSE	FALSE	1
MR-PCA	1-methylurate	M34395	phenylalanine	bioa_016	0.0302485	0.0235263	0.198538	FALSE	FALSE	1
MR-link 2	cysteinylglycine	GCST90200364	asparagine	bioa_003	0.00887955	0.0294021	0.762649	FALSE	FALSE	2
MR-IVW	cysteinylglycine	GCST90200364	asparagine	bioa_003	0.00418333	0.0339273	0.901867	FALSE	FALSE	2
MR-IVW LD	cysteinylglycine	GCST90200364	asparagine	bioa_003	0.00418333	0.0339273	0.901867	FALSE	FALSE	2
MR-PCA	cysteinylglycine	GCST90200364	asparagine	bioa_003	0.0230315	0.0288533	0.424738	FALSE	FALSE	2
MR-link 2	eicosapentaenoate (epa; 20:5n3)	GCST90200349	3-hydroxybutyrate (bhba)	met-d-bOHbutyrate	-0.0531354	0.0309961	0.0864813	FALSE	FALSE	1
MR-IVW	eicosapentaenoate (epa; 20:5n3)	GCST90200349	3-hydroxybutyrate (bhba)	met-d-bOHbutyrate	-0.0558306	0.0209811	0.00779108	FALSE	FALSE	1
MR-IVW LD	eicosapentaenoate (epa; 20:5n3)	GCST90200349	3-hydroxybutyrate (bhba)	met-d-bOHbutyrate	-0.0558306	0.0209811	0.00779108	FALSE	FALSE	1
MR-PCA	eicosapentaenoate (epa; 20:5n3)	GCST90200349	3-hydroxybutyrate (bhba)	met-d-bOHbutyrate	-0.0492135	0.0199164	0.0134733	FALSE	FALSE	1
MR-link 2	3-hydroxybutyrate (bhba)	met-d-bOHbutyrate	acetylphosphate	M15488	-0.118887	0.143716	0.408106	FALSE	FALSE	14
MR-IVW	3-hydroxybutyrate (bhba)	met-d-bOHbutyrate	acetylphosphate	M15488	-0.138476	0.134421	0.302931	FALSE	FALSE	14
MR-IVW LD	3-hydroxybutyrate (bhba)	met-d-bOHbutyrate	acetylphosphate	M15488	-0.138081	0.134448	0.304409	FALSE	FALSE	14
MR-PCA	3-hydroxybutyrate (bhba)	met-d-bOHbutyrate	acetylphosphate	M15488	-0.143684	0.112063	0.199781	FALSE	FALSE	14
MR-link 2	acetylphosphate	M15488	arginine	GCST90200372	-0.0567174	0.126974	0.655103	FALSE	FALSE	2
MR-IVW	acetylphosphate	M15488	arginine	GCST90200372	-0.0781345	0.118116	0.508288	FALSE	FALSE	2
MR-IVW LD	acetylphosphate	M15488	arginine	GCST90200372	-0.0781345	0.118116	0.508288	FALSE	FALSE	2
MR-PCA	acetylphosphate	M15488	arginine	GCST90200372	-0.00413613	0.112838	0.97076	FALSE	FALSE	2
MR-link 2	tyrosine	M01299	docosahexaenoate (dha; 22:6n3)	M19323	0.0215388	0.08845	0.807607	FALSE	FALSE	3
MR-IVW	tyrosine	M01299	docosahexaenoate (dha; 22:6n3)	M19323	-0.0298438	0.0885419	0.736073	FALSE	FALSE	3
MR-IVW LD	tyrosine	M01299	docosahexaenoate (dha; 22:6n3)	M19323	-0.0298438	0.0885419	0.736073	FALSE	FALSE	3
MR-PCA	tyrosine	M01299	docosahexaenoate (dha; 22:6n3)	M19323	-0.00268576	0.0780826	0.972561	FALSE	FALSE	3
MR-link 2	phenylalanine	GCST90200396	histidine	met-d-His	0.0103952	0.0244009	0.670095	FALSE	FALSE	1
MR-IVW	phenylalanine	GCST90200396	histidine	met-d-His	0.0108147	0.027605	0.695231	FALSE	FALSE	1
MR-IVW LD	phenylalanine	GCST90200396	histidine	met-d-His	0.0108418	0.0268695	0.686583	FALSE	FALSE	1
MR-PCA	phenylalanine	GCST90200396	histidine	met-d-His	-0.00657019	0.0251951	0.794268	FALSE	FALSE	1
MR-link 2	3-hydroxybutyrate (bhba)	met-d-bOHbutyrate	tyrosine	met-d-Tyr	-0.151253	0.0385249	8.63307e-05	FALSE	FALSE	16
MR-IVW	3-hydroxybutyrate (bhba)	met-d-bOHbutyrate	tyrosine	met-d-Tyr	-0.226477	0.0296755	2.3154e-14	TRUE	FALSE	16
MR-IVW LD	3-hydroxybutyrate (bhba)	met-d-bOHbutyrate	tyrosine	met-d-Tyr	-0.211625	0.029119	3.6596e-13	TRUE	FALSE	16
MR-PCA	3-hydroxybutyrate (bhba)	met-d-bOHbutyrate	tyrosine	met-d-Tyr	-0.146213	0.0237789	7.80541e-10	TRUE	FALSE	16
MR-link 2	arginine	GCST90200372	4-hydroxy-2-oxoglutaric acid	GCST90199897	-0.168423	0.107243	0.116303	FALSE	FALSE	2
MR-IVW	arginine	GCST90200372	4-hydroxy-2-oxoglutaric acid	GCST90199897	-0.110329	0.0748307	0.14038	FALSE	FALSE	2
MR-IVW LD	arginine	GCST90200372	4-hydroxy-2-oxoglutaric acid	GCST90199897	-0.108159	0.0758414	0.153832	FALSE	FALSE	2
MR-PCA	arginine	GCST90200372	4-hydroxy-2-oxoglutaric acid	GCST90199897	-0.095159	0.0744226	0.201027	FALSE	FALSE	2
MR-link 2	cystathionine	GCST90200383	docosahexaenoate (dha; 22:6n3)	M19323	-0.196638	0.174261	0.259146	FALSE	FALSE	1
MR-IVW	cystathionine	GCST90200383	docosahexaenoate (dha; 22:6n3)	M19323	-0.146449	0.174156	0.400399	FALSE	FALSE	1
MR-IVW LD	cystathionine	GCST90200383	docosahexaenoate (dha; 22:6n3)	M19323	-0.146449	0.174156	0.400399	FALSE	FALSE	1
MR-PCA	cystathionine	GCST90200383	docosahexaenoate (dha; 22:6n3)	M19323	-0.114082	0.142763	0.424232	FALSE	FALSE	1
MR-link 2	stearoyl sphingomyelin (d18:1/18:0)	GCST90200335	cystathionine	GCST90200383	-0.0659257	0.0557334	0.236858	FALSE	FALSE	5
MR-IVW	stearoyl sphingomyelin (d18:1/18:0)	GCST90200335	cystathionine	GCST90200383	0.0106491	0.0597793	0.858613	FALSE	FALSE	5
MR-IVW LD	stearoyl sphingomyelin (d18:1/18:0)	GCST90200335	cystathionine	GCST90200383	0.0106491	0.0597793	0.858613	FALSE	FALSE	5
MR-PCA	stearoyl sphingomyelin (d18:1/18:0)	GCST90200335	cystathionine	GCST90200383	-0.0380066	0.0388919	0.328452	FALSE	FALSE	5
MR-link 2	glutamine	GCST90200419	beta-citrylglutamate	GCST90199911	-0.063475	0.0741575	0.392026	FALSE	FALSE	1
MR-IVW	glutamine	GCST90200419	beta-citrylglutamate	GCST90199911	-0.0835674	0.0674995	0.215699	FALSE	FALSE	1
MR-IVW LD	glutamine	GCST90200419	beta-citrylglutamate	GCST90199911	-0.0835674	0.0674995	0.215699	FALSE	FALSE	1
MR-PCA	glutamine	GCST90200419	beta-citrylglutamate	GCST90199911	-0.0471085	0.0663406	0.477642	FALSE	FALSE	1
MR-link 2	7-methylxanthine	M34390	alanine	met-d-Ala	-0.0543309	0.0815517	0.505274	FALSE	FALSE	1
MR-IVW	7-methylxanthine	M34390	alanine	met-d-Ala	-0.0473502	0.0396789	0.232738	FALSE	FALSE	1
MR-IVW LD	7-methylxanthine	M34390	alanine	met-d-Ala	-0.0473502	0.0396789	0.232738	FALSE	FALSE	1
MR-PCA	7-methylxanthine	M34390	alanine	met-d-Ala	-0.0170592	0.0265394	0.520362	FALSE	FALSE	1
MR-link 2	serine	bioa_018	ornithine	bioa_014	0.0199371	0.0275961	0.470011	FALSE	FALSE	8
MR-IVW	serine	bioa_018	ornithine	bioa_014	0.0225416	0.0307168	0.463038	FALSE	FALSE	8
MR-IVW LD	serine	bioa_018	ornithine	bioa_014	0.00589703	0.0279903	0.833136	FALSE	FALSE	8
MR-PCA	serine	bioa_018	ornithine	bioa_014	0.0137171	0.0278177	0.621938	FALSE	FALSE	8
MR-link 2	histidine	met-d-His	oleamide	M32458	0.143388	0.110152	0.193011	FALSE	FALSE	12
MR-IVW	histidine	met-d-His	oleamide	M32458	0.277712	0.130074	0.0327587	FALSE	FALSE	12
MR-IVW LD	histidine	met-d-His	oleamide	M32458	0.277354	0.131204	0.0345218	FALSE	FALSE	12
MR-PCA	histidine	met-d-His	oleamide	M32458	0.155248	0.105559	0.141366	FALSE	FALSE	12
MR-link 2	bilirubin (z,z)	GCST90200704	glucose	met-d-Glucose	0.0156587	0.00707404	0.0268602	FALSE	FALSE	2
MR-IVW	bilirubin (z,z)	GCST90200704	glucose	met-d-Glucose	0.0166403	0.00618233	0.00711109	FALSE	FALSE	2
MR-IVW LD	bilirubin (z,z)	GCST90200704	glucose	met-d-Glucose	0.0159131	0.00634719	0.0121722	FALSE	FALSE	2
MR-PCA	bilirubin (z,z)	GCST90200704	glucose	met-d-Glucose	0.0117299	0.00588059	0.0460775	FALSE	FALSE	2
MR-link 2	biliverdin	GCST90200706	arachidonate (20:4n6)	GCST90200358	0.0154799	0.0250991	0.5374	FALSE	FALSE	2
MR-IVW	biliverdin	GCST90200706	arachidonate (20:4n6)	GCST90200358	-0.00978365	0.0251339	0.697083	FALSE	FALSE	2
MR-IVW LD	biliverdin	GCST90200706	arachidonate (20:4n6)	GCST90200358	-0.00834469	0.0258483	0.746822	FALSE	FALSE	2
MR-PCA	biliverdin	GCST90200706	arachidonate (20:4n6)	GCST90200358	-0.0150031	0.0258837	0.56216	FALSE	FALSE	2
MR-link 2	4-hydroxyphenylpyruvate	GCST90200300	cortisol	GCST90200378	0.165944	0.181876	0.36156	FALSE	FALSE	2
MR-IVW	4-hydroxyphenylpyruvate	GCST90200300	cortisol	GCST90200378	0.234094	0.113614	0.0393576	FALSE	FALSE	2
MR-IVW LD	4-hydroxyphenylpyruvate	GCST90200300	cortisol	GCST90200378	0.234094	0.113614	0.0393576	FALSE	FALSE	2
MR-PCA	4-hydroxyphenylpyruvate	GCST90200300	cortisol	GCST90200378	0.116849	0.072188	0.105518	FALSE	FALSE	2
MR-link 2	phenylpyruvate	GCST90200365	cortisone	GCST90200360	0.0317463	0.0957134	0.74013	FALSE	FALSE	2
MR-IVW	phenylpyruvate	GCST90200365	cortisone	GCST90200360	-0.134682	0.101679	0.185311	FALSE	FALSE	2
MR-IVW LD	phenylpyruvate	GCST90200365	cortisone	GCST90200360	-0.134682	0.101679	0.185311	FALSE	FALSE	2
MR-PCA	phenylpyruvate	GCST90200365	cortisone	GCST90200360	-0.0227821	0.0723345	0.752796	FALSE	FALSE	2
MR-link 2	3-aminoisobutyrate	GCST90200310	stearoyl sphingomyelin (d18:1/18:0)	GCST90200335	0.0044916	0.0210746	0.831227	FALSE	FALSE	4
MR-IVW	3-aminoisobutyrate	GCST90200310	stearoyl sphingomyelin (d18:1/18:0)	GCST90200335	-0.00685221	0.0258176	0.790694	FALSE	FALSE	4
MR-IVW LD	3-aminoisobutyrate	GCST90200310	stearoyl sphingomyelin (d18:1/18:0)	GCST90200335	-0.000750569	0.0234887	0.974508	FALSE	FALSE	4
MR-PCA	3-aminoisobutyrate	GCST90200310	stearoyl sphingomyelin (d18:1/18:0)	GCST90200335	0.0179651	0.0235284	0.445136	FALSE	FALSE	4
MR-link 2	tryptophan	GCST90200441	myo-inositol	M19934	-0.0208992	0.151471	0.89026	FALSE	FALSE	1
MR-IVW	tryptophan	GCST90200441	myo-inositol	M19934	0.0827679	0.175882	0.637935	FALSE	FALSE	1
MR-IVW LD	tryptophan	GCST90200441	myo-inositol	M19934	0.0827679	0.175882	0.637935	FALSE	FALSE	1
MR-PCA	tryptophan	GCST90200441	myo-inositol	M19934	0.0162218	0.12656	0.89801	FALSE	FALSE	1
MR-link 2	creatine	M27718	aspartate	bioa_004	-0.259775	0.0768131	0.000719847	FALSE	FALSE	1
MR-IVW	creatine	M27718	aspartate	bioa_004	-0.311362	0.0581333	8.50845e-08	TRUE	FALSE	1
MR-IVW LD	creatine	M27718	aspartate	bioa_004	-0.311362	0.0581333	8.50845e-08	TRUE	FALSE	1
MR-PCA	creatine	M27718	aspartate	bioa_004	-0.271574	0.059846	5.68205e-06	FALSE	FALSE	1
MR-link 2	4-acetamidobutanoate	GCST90200311	threonine	bioa_019	0.086018	0.031034	0.00557587	FALSE	FALSE	1
MR-IVW	4-acetamidobutanoate	GCST90200311	threonine	bioa_019	0.0777164	0.0381759	0.0417763	FALSE	FALSE	1
MR-IVW LD	4-acetamidobutanoate	GCST90200311	threonine	bioa_019	0.0757024	0.0355978	0.0334529	FALSE	FALSE	1
MR-PCA	4-acetamidobutanoate	GCST90200311	threonine	bioa_019	0.0776765	0.0350296	0.0265922	FALSE	FALSE	1
MR-link 2	glycine	GCST90200707	pyruvate	M00599	-0.01245	0.0322213	0.699208	FALSE	FALSE	4
MR-IVW	glycine	GCST90200707	pyruvate	M00599	-0.00343944	0.0373523	0.926634	FALSE	FALSE	4
MR-IVW LD	glycine	GCST90200707	pyruvate	M00599	-0.00251154	0.0387377	0.948306	FALSE	FALSE	4
MR-PCA	glycine	GCST90200707	pyruvate	M00599	-0.00724227	0.0340778	0.8317	FALSE	FALSE	4
MR-link 2	tyrosine	M01299	cortisone	GCST90200360	0.00153863	0.0899514	0.986353	FALSE	FALSE	3
MR-IVW	tyrosine	M01299	cortisone	GCST90200360	0.00859942	0.0919585	0.925495	FALSE	FALSE	3
MR-IVW LD	tyrosine	M01299	cortisone	GCST90200360	0.00859942	0.0919585	0.925495	FALSE	FALSE	3
MR-PCA	tyrosine	M01299	cortisone	GCST90200360	-0.0318452	0.073686	0.665615	FALSE	FALSE	3
MR-link 2	4-methyl-2-oxopentanoate	GCST90199655	tryptophan	bioa_020	-0.0670132	0.072276	0.35383	FALSE	FALSE	1
MR-IVW	4-methyl-2-oxopentanoate	GCST90199655	tryptophan	bioa_020	0.0234015	0.0879755	0.790239	FALSE	FALSE	1
MR-IVW LD	4-methyl-2-oxopentanoate	GCST90199655	tryptophan	bioa_020	0.0234015	0.0879755	0.790239	FALSE	FALSE	1
MR-PCA	4-methyl-2-oxopentanoate	GCST90199655	tryptophan	bioa_020	-0.0219043	0.0660861	0.740304	FALSE	FALSE	1
MR-link 2	kynurenine	GCST90199636	betaine	M03141	-0.017637	0.0700876	0.801318	FALSE	FALSE	3
MR-IVW	kynurenine	GCST90199636	betaine	M03141	0.0337476	0.0686217	0.622867	FALSE	FALSE	3
MR-IVW LD	kynurenine	GCST90199636	betaine	M03141	0.0374015	0.0630968	0.553339	FALSE	FALSE	3
MR-PCA	kynurenine	GCST90199636	betaine	M03141	-0.0107354	0.060719	0.859662	FALSE	FALSE	3
MR-link 2	kynurenine	GCST90199636	1-methylxanthine	GCST90199763	-0.106824	0.0595375	0.0727774	FALSE	FALSE	4
MR-IVW	kynurenine	GCST90199636	1-methylxanthine	GCST90199763	-0.119118	0.0545818	0.0290825	FALSE	FALSE	4
MR-IVW LD	kynurenine	GCST90199636	1-methylxanthine	GCST90199763	-0.120843	0.0541201	0.0255578	FALSE	FALSE	4
MR-PCA	kynurenine	GCST90199636	1-methylxanthine	GCST90199763	-0.0954984	0.04442	0.0315635	FALSE	FALSE	4
MR-link 2	acetylphosphate	M15488	n-acetylaspartate (naa)	GCST90199665	-0.161638	0.150474	0.282739	FALSE	FALSE	2
MR-IVW	acetylphosphate	M15488	n-acetylaspartate (naa)	GCST90199665	-0.0672987	0.118776	0.570985	FALSE	FALSE	2
MR-IVW LD	acetylphosphate	M15488	n-acetylaspartate (naa)	GCST90199665	-0.0672987	0.118776	0.570985	FALSE	FALSE	2
MR-PCA	acetylphosphate	M15488	n-acetylaspartate (naa)	GCST90199665	-0.104544	0.11347	0.356876	FALSE	FALSE	2
MR-link 2	ornithine	GCST90200404	glucose	GCST90200440	-0.0428153	0.151182	0.777021	FALSE	FALSE	1
MR-IVW	ornithine	GCST90200404	glucose	GCST90200440	-0.0428319	0.105493	0.68473	FALSE	FALSE	2
MR-IVW LD	ornithine	GCST90200404	glucose	GCST90200440	-0.0428319	0.105493	0.68473	FALSE	FALSE	2
MR-PCA	ornithine	GCST90200404	glucose	GCST90200440	-0.109095	0.0724389	0.132061	FALSE	FALSE	2
MR-link 2	orotate	GCST90200392	uridine	M00606	0.0322286	0.0295284	0.275076	FALSE	FALSE	2
MR-IVW	orotate	GCST90200392	uridine	M00606	0.0428452	0.0292625	0.143148	FALSE	FALSE	2
MR-IVW LD	orotate	GCST90200392	uridine	M00606	0.040891	0.0295099	0.165848	FALSE	FALSE	2
MR-PCA	orotate	GCST90200392	uridine	M00606	0.0487884	0.0301122	0.105184	FALSE	FALSE	2
MR-link 2	citrulline	GCST90200403	histidine	GCST90200377	0.0613155	0.135173	0.650111	FALSE	FALSE	2
MR-IVW	citrulline	GCST90200403	histidine	GCST90200377	-0.1758	0.0899409	0.0506277	FALSE	FALSE	2
MR-IVW LD	citrulline	GCST90200403	histidine	GCST90200377	-0.181352	0.0917737	0.0481457	FALSE	FALSE	2
MR-PCA	citrulline	GCST90200403	histidine	GCST90200377	0.031599	0.0665162	0.634747	FALSE	FALSE	2
MR-link 2	acetate	met-d-Acetate	urea	GCST90200417	-0.107535	0.163541	0.51083	FALSE	FALSE	9
MR-IVW	acetate	met-d-Acetate	urea	GCST90200417	0.0440787	0.153892	0.774552	FALSE	FALSE	9
MR-IVW LD	acetate	met-d-Acetate	urea	GCST90200417	0.045826	0.154904	0.767357	FALSE	FALSE	9
MR-PCA	acetate	met-d-Acetate	urea	GCST90200417	-0.0355213	0.117553	0.76252	FALSE	FALSE	9
MR-link 2	cystathionine	GCST90200383	cortisone	GCST90200360	-0.222358	0.111508	0.0461415	FALSE	FALSE	2
MR-IVW	cystathionine	GCST90200383	cortisone	GCST90200360	-0.0686711	0.0737045	0.351487	FALSE	FALSE	2
MR-IVW LD	cystathionine	GCST90200383	cortisone	GCST90200360	-0.0686711	0.0737045	0.351487	FALSE	FALSE	2
MR-PCA	cystathionine	GCST90200383	cortisone	GCST90200360	-0.0868681	0.0667512	0.193132	FALSE	FALSE	2
MR-link 2	aspartate	GCST90200370	methionine	GCST90200391	0.193667	0.120593	0.108285	FALSE	FALSE	2
MR-IVW	aspartate	GCST90200370	methionine	GCST90200391	-0.0692634	0.0984651	0.481787	FALSE	FALSE	2
MR-IVW LD	aspartate	GCST90200370	methionine	GCST90200391	-0.0692634	0.0984651	0.481787	FALSE	FALSE	2
MR-PCA	aspartate	GCST90200370	methionine	GCST90200391	0.0497062	0.0588686	0.398468	FALSE	FALSE	2
MR-link 2	histidine	met-d-His	threonine	M01284	0.28459	0.12761	0.0257376	FALSE	FALSE	12
MR-IVW	histidine	met-d-His	threonine	M01284	0.659015	0.14618	6.53653e-06	FALSE	FALSE	12
MR-IVW LD	histidine	met-d-His	threonine	M01284	0.644369	0.144198	7.87159e-06	FALSE	FALSE	12
MR-PCA	histidine	met-d-His	threonine	M01284	0.368044	0.116268	0.00154831	FALSE	FALSE	12
MR-link 2	phenylpyruvate	GCST90200365	urate	GCST90200307	0.31931	0.0967632	0.000967166	FALSE	FALSE	2
MR-IVW	phenylpyruvate	GCST90200365	urate	GCST90200307	0.274353	0.100973	0.00658594	FALSE	FALSE	2
MR-IVW LD	phenylpyruvate	GCST90200365	urate	GCST90200307	0.274353	0.100973	0.00658594	FALSE	FALSE	2
MR-PCA	phenylpyruvate	GCST90200365	urate	GCST90200307	0.213799	0.0718395	0.00291979	FALSE	FALSE	2
MR-link 2	beta-citrylglutamate	GCST90199911	citrulline	bioa_005	-0.00984398	0.0148913	0.508578	FALSE	FALSE	2
MR-IVW	beta-citrylglutamate	GCST90199911	citrulline	bioa_005	0.00909059	0.0194986	0.64106	FALSE	FALSE	2
MR-IVW LD	beta-citrylglutamate	GCST90199911	citrulline	bioa_005	0.00856269	0.0189852	0.651976	FALSE	FALSE	2
MR-PCA	beta-citrylglutamate	GCST90199911	citrulline	bioa_005	-0.0137423	0.0157397	0.38261	FALSE	FALSE	2
MR-link 2	citrate	met-d-Citrate	serine	M32315	-0.0636313	0.05708	0.264947	FALSE	FALSE	26
MR-IVW	citrate	met-d-Citrate	serine	M32315	0.00170542	0.0752343	0.981915	FALSE	FALSE	26
MR-IVW LD	citrate	met-d-Citrate	serine	M32315	0.0144364	0.060245	0.810619	FALSE	FALSE	26
MR-PCA	citrate	met-d-Citrate	serine	M32315	-0.0383254	0.0581076	0.509537	FALSE	FALSE	26
MR-link 2	uridine	GCST90200407	1-(1-enyl-stearoyl)-2-arachidonoyl-gpe (p-18:0/20:4)*	GCST90200058	0.210734	0.100398	0.0358173	FALSE	FALSE	3
MR-IVW	uridine	GCST90200407	1-(1-enyl-stearoyl)-2-arachidonoyl-gpe (p-18:0/20:4)*	GCST90200058	0.0152117	0.0803702	0.849881	FALSE	FALSE	3
MR-IVW LD	uridine	GCST90200407	1-(1-enyl-stearoyl)-2-arachidonoyl-gpe (p-18:0/20:4)*	GCST90200058	0.0152117	0.0803702	0.849881	FALSE	FALSE	3
MR-PCA	uridine	GCST90200407	1-(1-enyl-stearoyl)-2-arachidonoyl-gpe (p-18:0/20:4)*	GCST90200058	0.0545229	0.0573962	0.342143	FALSE	FALSE	3
MR-link 2	docosahexaenoate (dha; 22:6n3)	GCST90199651	4-hydroxy-2-oxoglutaric acid	GCST90199897	0.205612	0.295647	0.486766	FALSE	FALSE	1
MR-IVW	docosahexaenoate (dha; 22:6n3)	GCST90199651	4-hydroxy-2-oxoglutaric acid	GCST90199897	0.0110004	0.173802	0.949533	FALSE	FALSE	1
MR-IVW LD	docosahexaenoate (dha; 22:6n3)	GCST90199651	4-hydroxy-2-oxoglutaric acid	GCST90199897	0.0110004	0.173802	0.949533	FALSE	FALSE	1
MR-PCA	docosahexaenoate (dha; 22:6n3)	GCST90199651	4-hydroxy-2-oxoglutaric acid	GCST90199897	0.142518	0.125751	0.257074	FALSE	FALSE	1
MR-link 2	methionine	M01302	paraxanthine	M18254	-0.0135989	0.330156	0.967145	FALSE	FALSE	1
MR-IVW	methionine	M01302	paraxanthine	M18254	-0.015834	0.18473	0.931694	FALSE	FALSE	1
MR-IVW LD	methionine	M01302	paraxanthine	M18254	-0.015834	0.18473	0.931694	FALSE	FALSE	1
MR-PCA	methionine	M01302	paraxanthine	M18254	0.036096	0.131515	0.783728	FALSE	FALSE	1
MR-link 2	adenosine	M00555	creatinine	GCST90200366	-0.0245169	0.143575	0.864412	FALSE	FALSE	2
MR-IVW	adenosine	M00555	creatinine	GCST90200366	-0.0620722	0.11811	0.599205	FALSE	FALSE	2
MR-IVW LD	adenosine	M00555	creatinine	GCST90200366	-0.0620722	0.11811	0.599205	FALSE	FALSE	2
MR-PCA	adenosine	M00555	creatinine	GCST90200366	0.127025	0.112834	0.260261	FALSE	FALSE	2
MR-link 2	docosapentaenoate (n6 dpa; 22:5n6)	GCST90199796	arachidonate (20:4n6)	M01110	1.70554	0.724824	0.0186207	FALSE	FALSE	1
MR-IVW	docosapentaenoate (n6 dpa; 22:5n6)	GCST90199796	arachidonate (20:4n6)	M01110	1.94967	0.143172	3.14539e-42	TRUE	FALSE	1
MR-IVW LD	docosapentaenoate (n6 dpa; 22:5n6)	GCST90199796	arachidonate (20:4n6)	M01110	1.94967	0.143172	3.14539e-42	TRUE	FALSE	1
MR-PCA	docosapentaenoate (n6 dpa; 22:5n6)	GCST90199796	arachidonate (20:4n6)	M01110	1.63351	0.101508	2.88056e-58	TRUE	FALSE	1
MR-link 2	choline phosphate	GCST90200363	alpha-tocopherol	M01561	-0.05773	0.0727981	0.427769	FALSE	FALSE	2
MR-IVW	choline phosphate	GCST90200363	alpha-tocopherol	M01561	-0.0333416	0.104625	0.749971	FALSE	FALSE	2
MR-IVW LD	choline phosphate	GCST90200363	alpha-tocopherol	M01561	-0.0333416	0.104625	0.749971	FALSE	FALSE	2
MR-PCA	choline phosphate	GCST90200363	alpha-tocopherol	M01561	-0.0182762	0.0654026	0.779906	FALSE	FALSE	2
MR-link 2	arachidonate (20:4n6)	GCST90200358	4-hydroxyphenylpyruvate	GCST90200300	-0.319025	0.0591041	6.75083e-08	TRUE	TRUE	1
MR-IVW	arachidonate (20:4n6)	GCST90200358	4-hydroxyphenylpyruvate	GCST90200300	-0.146871	0.0639095	0.0215558	FALSE	TRUE	1
MR-IVW LD	arachidonate (20:4n6)	GCST90200358	4-hydroxyphenylpyruvate	GCST90200300	-0.152611	0.0510556	0.00279793	FALSE	TRUE	1
MR-PCA	arachidonate (20:4n6)	GCST90200358	4-hydroxyphenylpyruvate	GCST90200300	-0.180791	0.0500323	0.000302107	FALSE	TRUE	1
MR-link 2	citrate	GCST90200304	arginine	GCST90200372	0.00427574	0.0572659	0.940482	FALSE	FALSE	3
MR-IVW	citrate	GCST90200304	arginine	GCST90200372	0.0657505	0.0606371	0.27822	FALSE	FALSE	3
MR-IVW LD	citrate	GCST90200304	arginine	GCST90200372	0.0718115	0.0567675	0.205868	FALSE	FALSE	3
MR-PCA	citrate	GCST90200304	arginine	GCST90200372	0.0718452	0.042817	0.0933548	FALSE	FALSE	3
MR-link 2	1-methylxanthine	GCST90199763	trans-urocanate	GCST90200416	-0.0347126	0.0579714	0.549314	FALSE	FALSE	3
MR-IVW	1-methylxanthine	GCST90199763	trans-urocanate	GCST90200416	-0.10505	0.0498338	0.0350313	FALSE	FALSE	3
MR-IVW LD	1-methylxanthine	GCST90199763	trans-urocanate	GCST90200416	-0.10505	0.0498338	0.0350313	FALSE	FALSE	3
MR-PCA	1-methylxanthine	GCST90199763	trans-urocanate	GCST90200416	-0.0968106	0.0417832	0.0205052	FALSE	FALSE	3
MR-link 2	kynurenine	M15140	histidine	bioa_009	-0.0267188	0.0180447	0.138687	FALSE	FALSE	4
MR-IVW	kynurenine	M15140	histidine	bioa_009	-0.0411444	0.0183928	0.0252877	FALSE	FALSE	4
MR-IVW LD	kynurenine	M15140	histidine	bioa_009	-0.0411444	0.0183928	0.0252877	FALSE	FALSE	4
MR-PCA	kynurenine	M15140	histidine	bioa_009	-0.0306394	0.0168235	0.0685725	FALSE	FALSE	4
MR-link 2	acetylphosphate	M15488	arachidonate (20:4n6)	GCST90200358	-0.0277685	0.133714	0.835486	FALSE	FALSE	2
MR-IVW	acetylphosphate	M15488	arachidonate (20:4n6)	GCST90200358	-0.0495056	0.117883	0.674517	FALSE	FALSE	2
MR-IVW LD	acetylphosphate	M15488	arachidonate (20:4n6)	GCST90200358	-0.0495056	0.117883	0.674517	FALSE	FALSE	2
MR-PCA	acetylphosphate	M15488	arachidonate (20:4n6)	GCST90200358	-0.13128	0.112616	0.243727	FALSE	FALSE	2
MR-link 2	inosine	M01123	choline phosphate	GCST90200363	0.0991407	0.0754129	0.188632	FALSE	FALSE	1
MR-IVW	inosine	M01123	choline phosphate	GCST90200363	0.0638175	0.0830922	0.442468	FALSE	FALSE	1
MR-IVW LD	inosine	M01123	choline phosphate	GCST90200363	0.0638175	0.0830922	0.442468	FALSE	FALSE	1
MR-PCA	inosine	M01123	choline phosphate	GCST90200363	0.0744752	0.0680826	0.274001	FALSE	FALSE	1
MR-link 2	3-aminoisobutyrate	GCST90200310	n-stearoyl-sphingosine (d18:1/18:0)*	GCST90200341	0.0149749	0.0216065	0.488263	FALSE	FALSE	4
MR-IVW	3-aminoisobutyrate	GCST90200310	n-stearoyl-sphingosine (d18:1/18:0)*	GCST90200341	0.0243827	0.0311771	0.434173	FALSE	FALSE	4
MR-IVW LD	3-aminoisobutyrate	GCST90200310	n-stearoyl-sphingosine (d18:1/18:0)*	GCST90200341	0.0327315	0.0234917	0.163521	FALSE	FALSE	4
MR-PCA	3-aminoisobutyrate	GCST90200310	n-stearoyl-sphingosine (d18:1/18:0)*	GCST90200341	0.0366728	0.0235333	0.119153	FALSE	FALSE	4
MR-link 2	3-(4-hydroxyphenyl)lactate	GCST90200371	kynurenine	GCST90199636	0.335992	0.0925294	0.000282116	FALSE	FALSE	2
MR-IVW	3-(4-hydroxyphenyl)lactate	GCST90200371	kynurenine	GCST90199636	0.196306	0.0888751	0.0271899	FALSE	FALSE	2
MR-IVW LD	3-(4-hydroxyphenyl)lactate	GCST90200371	kynurenine	GCST90199636	0.196306	0.0888751	0.0271899	FALSE	FALSE	2
MR-PCA	3-(4-hydroxyphenyl)lactate	GCST90200371	kynurenine	GCST90199636	0.164156	0.0753723	0.0294106	FALSE	FALSE	2
MR-link 2	docosahexaenoate (dha; 22:6n3)	GCST90199651	tryptophan	GCST90200441	-0.253411	0.176258	0.150513	FALSE	FALSE	1
MR-IVW	docosahexaenoate (dha; 22:6n3)	GCST90199651	tryptophan	GCST90200441	-0.115481	0.17043	0.498033	FALSE	FALSE	1
MR-IVW LD	docosahexaenoate (dha; 22:6n3)	GCST90199651	tryptophan	GCST90200441	-0.115481	0.17043	0.498033	FALSE	FALSE	1
MR-PCA	docosahexaenoate (dha; 22:6n3)	GCST90199651	tryptophan	GCST90200441	-0.177567	0.123316	0.149884	FALSE	FALSE	1
MR-link 2	tyrosine	M01299	pyruvate	M00599	0.000105283	0.0992676	0.999154	FALSE	FALSE	3
MR-IVW	tyrosine	M01299	pyruvate	M00599	0.000959053	0.0893408	0.991435	FALSE	FALSE	3
MR-IVW LD	tyrosine	M01299	pyruvate	M00599	0.000959053	0.0893408	0.991435	FALSE	FALSE	3
MR-PCA	tyrosine	M01299	pyruvate	M00599	-0.066166	0.0787928	0.40105	FALSE	FALSE	3
MR-link 2	isoursodeoxycholate	GCST90199892	urea	M01670	0.0905452	0.211583	0.668693	FALSE	FALSE	1
MR-IVW	isoursodeoxycholate	GCST90199892	urea	M01670	-0.104771	0.18197	0.564779	FALSE	FALSE	1
MR-IVW LD	isoursodeoxycholate	GCST90199892	urea	M01670	-0.104771	0.18197	0.564779	FALSE	FALSE	1
MR-PCA	isoursodeoxycholate	GCST90199892	urea	M01670	0.0175063	0.168638	0.91732	FALSE	FALSE	1
MR-link 2	histidine	GCST90200377	arginine	GCST90200372	0.564901	0.11493	8.87053e-07	TRUE	TRUE	2
MR-IVW	histidine	GCST90200377	arginine	GCST90200372	0.222756	0.110463	0.0437412	FALSE	TRUE	2
MR-IVW LD	histidine	GCST90200377	arginine	GCST90200372	0.222756	0.110463	0.0437412	FALSE	TRUE	2
MR-PCA	histidine	GCST90200377	arginine	GCST90200372	0.200424	0.0625168	0.00134632	FALSE	TRUE	2
MR-link 2	retinol (vitamin a)	GCST90200405	glycohyocholate	GCST90199935	-0.0927374	0.179943	0.606294	FALSE	FALSE	2
MR-IVW	retinol (vitamin a)	GCST90200405	glycohyocholate	GCST90199935	-0.152826	0.125671	0.223954	FALSE	FALSE	2
MR-IVW LD	retinol (vitamin a)	GCST90200405	glycohyocholate	GCST90199935	-0.152826	0.125671	0.223954	FALSE	FALSE	2
MR-PCA	retinol (vitamin a)	GCST90200405	glycohyocholate	GCST90199935	-0.069569	0.075493	0.356774	FALSE	FALSE	2
MR-link 2	4-acetamidobutanoate	M01558	7-methylxanthine	GCST90199754	0.0266058	0.0558006	0.633503	FALSE	FALSE	2
MR-IVW	4-acetamidobutanoate	M01558	7-methylxanthine	GCST90199754	0.016499	0.0593624	0.781061	FALSE	FALSE	2
MR-IVW LD	4-acetamidobutanoate	M01558	7-methylxanthine	GCST90199754	0.0160216	0.0609768	0.792744	FALSE	FALSE	2
MR-PCA	4-acetamidobutanoate	M01558	7-methylxanthine	GCST90199754	0.0102849	0.0485916	0.832373	FALSE	FALSE	2
MR-link 2	aspartate	GCST90200370	trans-urocanate	GCST90200416	-0.141615	0.129849	0.275444	FALSE	FALSE	2
MR-IVW	aspartate	GCST90200370	trans-urocanate	GCST90200416	-0.0874325	0.0986091	0.375263	FALSE	FALSE	2
MR-IVW LD	aspartate	GCST90200370	trans-urocanate	GCST90200416	-0.0874325	0.0986091	0.375263	FALSE	FALSE	2
MR-PCA	aspartate	GCST90200370	trans-urocanate	GCST90200416	-0.103944	0.0589554	0.0778845	FALSE	FALSE	2
MR-link 2	paraxanthine	GCST90199654	threonine	GCST90200432	-0.0183372	0.165773	0.911921	FALSE	FALSE	1
MR-IVW	paraxanthine	GCST90199654	threonine	GCST90200432	-0.228298	0.158155	0.148877	FALSE	FALSE	1
MR-IVW LD	paraxanthine	GCST90199654	threonine	GCST90200432	-0.228298	0.158155	0.148877	FALSE	FALSE	1
MR-PCA	paraxanthine	GCST90199654	threonine	GCST90200432	0.0415733	0.0912326	0.648616	FALSE	FALSE	1
MR-link 2	myo-inositol	M19934	urate	M01604	0.132889	0.0932742	0.15424	FALSE	FALSE	2
MR-IVW	myo-inositol	M19934	urate	M01604	0.0341543	0.0991361	0.730455	FALSE	FALSE	2
MR-IVW LD	myo-inositol	M19934	urate	M01604	0.0341543	0.0991361	0.730455	FALSE	FALSE	2
MR-PCA	myo-inositol	M19934	urate	M01604	0.065714	0.091297	0.471659	FALSE	FALSE	2
MR-link 2	thyroxine	GCST90200293	creatine	M27718	0.393138	0.233857	0.0927424	FALSE	FALSE	1
MR-IVW	thyroxine	GCST90200293	creatine	M27718	0.119516	0.174678	0.493842	FALSE	FALSE	1
MR-IVW LD	thyroxine	GCST90200293	creatine	M27718	0.119516	0.174678	0.493842	FALSE	FALSE	1
MR-PCA	thyroxine	GCST90200293	creatine	M27718	0.245878	0.158317	0.120407	FALSE	FALSE	1
MR-link 2	acetone	met-d-Acetone	allantoin	GCST90200286	-0.177671	0.166823	0.286862	FALSE	FALSE	11
MR-IVW	acetone	met-d-Acetone	allantoin	GCST90200286	-0.383365	0.144477	0.00796707	FALSE	FALSE	11
MR-IVW LD	acetone	met-d-Acetone	allantoin	GCST90200286	-0.332966	0.141118	0.0183002	FALSE	FALSE	11
MR-PCA	acetone	met-d-Acetone	allantoin	GCST90200286	-0.18158	0.104515	0.0823232	FALSE	FALSE	11
MR-link 2	mannose	M00584	urea	M01670	-0.088288	0.0657869	0.179586	FALSE	FALSE	1
MR-IVW	mannose	M00584	urea	M01670	-0.0938765	0.0558789	0.0929573	FALSE	FALSE	1
MR-IVW LD	mannose	M00584	urea	M01670	-0.0938765	0.0558789	0.0929573	FALSE	FALSE	1
MR-PCA	mannose	M00584	urea	M01670	-0.137324	0.0565904	0.0152399	FALSE	FALSE	1
MR-link 2	n6,n6,n6-trimethyllysine	GCST90200344	5-acetylamino-6-formylamino-3-methyluracil	GCST90200680	-0.117682	0.0961423	0.220938	FALSE	FALSE	2
MR-IVW	n6,n6,n6-trimethyllysine	GCST90200344	5-acetylamino-6-formylamino-3-methyluracil	GCST90200680	-0.0218965	0.0692739	0.751937	FALSE	FALSE	2
MR-IVW LD	n6,n6,n6-trimethyllysine	GCST90200344	5-acetylamino-6-formylamino-3-methyluracil	GCST90200680	-0.0200583	0.0684711	0.769563	FALSE	FALSE	2
MR-PCA	n6,n6,n6-trimethyllysine	GCST90200344	5-acetylamino-6-formylamino-3-methyluracil	GCST90200680	-0.048383	0.0616881	0.432854	FALSE	FALSE	2
MR-link 2	1-methylxanthine	M34389	methionine	GCST90200391	0.0683267	0.0540104	0.205848	FALSE	FALSE	1
MR-IVW	1-methylxanthine	M34389	methionine	GCST90200391	0.0959495	0.059523	0.106968	FALSE	FALSE	1
MR-IVW LD	1-methylxanthine	M34389	methionine	GCST90200391	0.0959495	0.059523	0.106968	FALSE	FALSE	1
MR-PCA	1-methylxanthine	M34389	methionine	GCST90200391	0.0537592	0.056261	0.339309	FALSE	FALSE	1
MR-link 2	glycerol 3-phosphate	GCST90199638	pyruvate	GCST90200430	0.063934	0.0441653	0.147727	FALSE	FALSE	2
MR-IVW	glycerol 3-phosphate	GCST90199638	pyruvate	GCST90200430	-0.0286421	0.0506567	0.571791	FALSE	FALSE	2
MR-IVW LD	glycerol 3-phosphate	GCST90199638	pyruvate	GCST90200430	-0.0297208	0.0548407	0.587855	FALSE	FALSE	2
MR-PCA	glycerol 3-phosphate	GCST90199638	pyruvate	GCST90200430	0.00500969	0.0394508	0.898952	FALSE	FALSE	2
MR-link 2	2-hydroxyglutarate	GCST90199865	kynurenine	GCST90199636	-0.00641945	0.110645	0.953734	FALSE	FALSE	2
MR-IVW	2-hydroxyglutarate	GCST90199865	kynurenine	GCST90199636	-0.0592518	0.0957717	0.536128	FALSE	FALSE	2
MR-IVW LD	2-hydroxyglutarate	GCST90199865	kynurenine	GCST90199636	-0.0592518	0.0957717	0.536128	FALSE	FALSE	2
MR-PCA	2-hydroxyglutarate	GCST90199865	kynurenine	GCST90199636	0.00141998	0.0708596	0.984012	FALSE	FALSE	2
MR-link 2	cystine	M31454	bilirubin (z,z)	GCST90200704	0.0386168	0.0659005	0.557884	FALSE	FALSE	1
MR-IVW	cystine	M31454	bilirubin (z,z)	GCST90200704	0.0219009	0.0724213	0.76234	FALSE	FALSE	1
MR-IVW LD	cystine	M31454	bilirubin (z,z)	GCST90200704	0.0219009	0.0724213	0.76234	FALSE	FALSE	1
MR-PCA	cystine	M31454	bilirubin (z,z)	GCST90200704	0.0165699	0.0579927	0.77509	FALSE	FALSE	1
MR-link 2	asparagine	bioa_003	creatinine	bioa_026	0.0205354	0.0162057	0.205094	FALSE	FALSE	6
MR-IVW	asparagine	bioa_003	creatinine	bioa_026	0.0395953	0.0210322	0.0597549	FALSE	FALSE	6
MR-IVW LD	asparagine	bioa_003	creatinine	bioa_026	0.0258266	0.018622	0.165476	FALSE	FALSE	6
MR-PCA	asparagine	bioa_003	creatinine	bioa_026	0.0299923	0.0181752	0.0989059	FALSE	FALSE	6
MR-link 2	orotidine	GCST90200681	cystathionine	GCST90200383	0.0446805	0.0265707	0.0926524	FALSE	FALSE	3
MR-IVW	orotidine	GCST90200681	cystathionine	GCST90200383	-0.0052719	0.0263045	0.841154	FALSE	FALSE	3
MR-IVW LD	orotidine	GCST90200681	cystathionine	GCST90200383	-0.0052719	0.0263045	0.841154	FALSE	FALSE	3
MR-PCA	orotidine	GCST90200681	cystathionine	GCST90200383	-0.00839642	0.0255991	0.742914	FALSE	FALSE	3
MR-link 2	4-acetamidobutanoate	GCST90200311	sulfate*	GCST90199896	-0.0587234	0.0582468	0.313366	FALSE	FALSE	2
MR-IVW	4-acetamidobutanoate	GCST90200311	sulfate*	GCST90199896	-0.103237	0.0569227	0.0697351	FALSE	FALSE	2
MR-IVW LD	4-acetamidobutanoate	GCST90200311	sulfate*	GCST90199896	-0.103237	0.0569227	0.0697351	FALSE	FALSE	2
MR-PCA	4-acetamidobutanoate	GCST90200311	sulfate*	GCST90199896	-0.0647396	0.0516182	0.20977	FALSE	FALSE	2
MR-link 2	glucose	met-d-Glucose	histidine	M00059	-0.0174431	0.0978199	0.858473	FALSE	FALSE	20
MR-IVW	glucose	met-d-Glucose	histidine	M00059	0.101095	0.103394	0.328189	FALSE	FALSE	20
MR-IVW LD	glucose	met-d-Glucose	histidine	M00059	0.0913913	0.0986523	0.354239	FALSE	FALSE	20
MR-PCA	glucose	met-d-Glucose	histidine	M00059	0.0576833	0.0917867	0.52971	FALSE	FALSE	20
MR-link 2	5-methylthioadenosine (mta)	GCST90200359	adenosine 5'-diphosphate (adp)	GCST90200355	0.190806	0.165656	0.249394	FALSE	FALSE	4
MR-IVW	5-methylthioadenosine (mta)	GCST90200359	adenosine 5'-diphosphate (adp)	GCST90200355	-0.0932606	0.107847	0.387178	FALSE	FALSE	4
MR-IVW LD	5-methylthioadenosine (mta)	GCST90200359	adenosine 5'-diphosphate (adp)	GCST90200355	-0.0932606	0.107847	0.387178	FALSE	FALSE	4
MR-PCA	5-methylthioadenosine (mta)	GCST90200359	adenosine 5'-diphosphate (adp)	GCST90200355	0.0535455	0.0730568	0.463601	FALSE	FALSE	4
MR-link 2	glutamate	bioa_007	s-1-pyrroline-5-carboxylate	GCST90200381	-0.493359	0.357082	0.167082	FALSE	FALSE	1
MR-IVW	glutamate	bioa_007	s-1-pyrroline-5-carboxylate	GCST90200381	-0.5042	0.337089	0.134719	FALSE	FALSE	1
MR-IVW LD	glutamate	bioa_007	s-1-pyrroline-5-carboxylate	GCST90200381	-0.5042	0.337089	0.134719	FALSE	FALSE	1
MR-PCA	glutamate	bioa_007	s-1-pyrroline-5-carboxylate	GCST90200381	-0.184179	0.264534	0.48628	FALSE	FALSE	1
MR-link 2	glutamine	bioa_006	alpha-ketoglutarate	M33453	0.0570776	0.084858	0.501186	FALSE	FALSE	15
MR-IVW	glutamine	bioa_006	alpha-ketoglutarate	M33453	0.00345816	0.0809884	0.965941	FALSE	FALSE	15
MR-IVW LD	glutamine	bioa_006	alpha-ketoglutarate	M33453	0.00345816	0.0809884	0.965941	FALSE	FALSE	15
MR-PCA	glutamine	bioa_006	alpha-ketoglutarate	M33453	0.0417492	0.0766846	0.586147	FALSE	FALSE	15
MR-link 2	n-formylanthranilic acid	GCST90199960	stearoyl sphingomyelin (d18:1/18:0)	GCST90200335	0.005022	0.0291627	0.863275	FALSE	FALSE	2
MR-IVW	n-formylanthranilic acid	GCST90199960	stearoyl sphingomyelin (d18:1/18:0)	GCST90200335	0.00670226	0.0298874	0.822563	FALSE	FALSE	2
MR-IVW LD	n-formylanthranilic acid	GCST90199960	stearoyl sphingomyelin (d18:1/18:0)	GCST90200335	0.00670226	0.0298874	0.822563	FALSE	FALSE	2
MR-PCA	n-formylanthranilic acid	GCST90199960	stearoyl sphingomyelin (d18:1/18:0)	GCST90200335	0.0102647	0.0298356	0.730814	FALSE	FALSE	2
MR-link 2	betaine	GCST90200425	leucine	bioa_011	0.0194414	0.0147468	0.187387	FALSE	FALSE	4
MR-IVW	betaine	GCST90200425	leucine	bioa_011	0.0226586	0.0157532	0.150336	FALSE	FALSE	4
MR-IVW LD	betaine	GCST90200425	leucine	bioa_011	0.0226586	0.0157532	0.150336	FALSE	FALSE	4
MR-PCA	betaine	GCST90200425	leucine	bioa_011	0.0203895	0.0133135	0.12565	FALSE	FALSE	4
MR-link 2	orotidine	GCST90200681	creatinine	M00513	-0.0445842	0.0423889	0.292896	FALSE	FALSE	2
MR-IVW	orotidine	GCST90200681	creatinine	M00513	-0.0381244	0.041929	0.363213	FALSE	FALSE	2
MR-IVW LD	orotidine	GCST90200681	creatinine	M00513	-0.0381244	0.041929	0.363213	FALSE	FALSE	2
MR-PCA	orotidine	GCST90200681	creatinine	M00513	-0.0462703	0.0405329	0.253641	FALSE	FALSE	2
MR-link 2	orotate	GCST90200392	orotidine	GCST90200681	0.18531	0.0294383	3.07685e-10	TRUE	FALSE	2
MR-IVW	orotate	GCST90200392	orotidine	GCST90200681	0.122086	0.0261198	2.95264e-06	FALSE	FALSE	2
MR-IVW LD	orotate	GCST90200392	orotidine	GCST90200681	0.12124	0.026566	5.02519e-06	FALSE	FALSE	2
MR-PCA	orotate	GCST90200392	orotidine	GCST90200681	0.136981	0.0265407	2.45408e-07	TRUE	FALSE	2
MR-link 2	inositol 1-phosphate (i1p)	M01481	5-oxoproline	M01494	1.51554e-14	1.21988e-07	1	FALSE	FALSE	9
MR-IVW	inositol 1-phosphate (i1p)	M01481	5-oxoproline	M01494	-0.00102724	0.02855	0.971298	FALSE	FALSE	9
MR-IVW LD	inositol 1-phosphate (i1p)	M01481	5-oxoproline	M01494	-0.00102724	0.02855	0.971298	FALSE	FALSE	9
MR-PCA	inositol 1-phosphate (i1p)	M01481	5-oxoproline	M01494	-0.0136107	0.0233065	0.559227	FALSE	FALSE	9
MR-link 2	3-ureidopropionate	GCST90200283	hydroxy-n6,n6,n6-trimethyllysine*	GCST90200240	-0.186322	0.127945	0.145319	FALSE	FALSE	1
MR-IVW	3-ureidopropionate	GCST90200283	hydroxy-n6,n6,n6-trimethyllysine*	GCST90200240	-0.170443	0.120817	0.158315	FALSE	FALSE	1
MR-IVW LD	3-ureidopropionate	GCST90200283	hydroxy-n6,n6,n6-trimethyllysine*	GCST90200240	-0.170443	0.120817	0.158315	FALSE	FALSE	1
MR-PCA	3-ureidopropionate	GCST90200283	hydroxy-n6,n6,n6-trimethyllysine*	GCST90200240	-0.153996	0.0825801	0.0622091	FALSE	FALSE	1
MR-link 2	valine	M01649	acetate	met-d-Acetate	-0.0581723	0.0386137	0.131934	FALSE	FALSE	1
MR-IVW	valine	M01649	acetate	met-d-Acetate	-0.0218756	0.0375846	0.560542	FALSE	FALSE	1
MR-IVW LD	valine	M01649	acetate	met-d-Acetate	-0.0218756	0.0375846	0.560542	FALSE	FALSE	1
MR-PCA	valine	M01649	acetate	met-d-Acetate	-0.0084596	0.0387596	0.827228	FALSE	FALSE	1
MR-link 2	guanidinoacetate	GCST90200384	creatinine	bioa_026	0.196205	0.0535917	0.000251134	FALSE	FALSE	2
MR-IVW	guanidinoacetate	GCST90200384	creatinine	bioa_026	0.161782	0.0341982	2.2372e-06	FALSE	FALSE	2
MR-IVW LD	guanidinoacetate	GCST90200384	creatinine	bioa_026	0.161782	0.0341982	2.2372e-06	FALSE	FALSE	2
MR-PCA	guanidinoacetate	GCST90200384	creatinine	bioa_026	0.173465	0.0306282	1.48252e-08	TRUE	FALSE	2
MR-link 2	acetate	met-d-Acetate	glutamate	GCST90200412	-0.302923	0.183241	0.0983018	FALSE	FALSE	9
MR-IVW	acetate	met-d-Acetate	glutamate	GCST90200412	-0.486861	0.153423	0.00150699	FALSE	FALSE	9
MR-IVW LD	acetate	met-d-Acetate	glutamate	GCST90200412	-0.487927	0.154431	0.00158036	FALSE	FALSE	9
MR-PCA	acetate	met-d-Acetate	glutamate	GCST90200412	-0.355396	0.117199	0.00242596	FALSE	FALSE	9
MR-link 2	tyrosine	GCST90200427	phosphoethanolamine	GCST90200281	0.146489	0.0926515	0.113861	FALSE	FALSE	2
MR-IVW	tyrosine	GCST90200427	phosphoethanolamine	GCST90200281	0.0393903	0.0970526	0.684841	FALSE	FALSE	2
MR-IVW LD	tyrosine	GCST90200427	phosphoethanolamine	GCST90200281	0.0393903	0.0970526	0.684841	FALSE	FALSE	2
MR-PCA	tyrosine	GCST90200427	phosphoethanolamine	GCST90200281	0.0632348	0.0717345	0.378041	FALSE	FALSE	2
MR-link 2	3-aminoisobutyrate	GCST90200310	isoursodeoxycholate	GCST90199892	-0.0279258	0.0210828	0.185311	FALSE	FALSE	4
MR-IVW	3-aminoisobutyrate	GCST90200310	isoursodeoxycholate	GCST90199892	-0.00407483	0.0225939	0.856877	FALSE	FALSE	4
MR-IVW LD	3-aminoisobutyrate	GCST90200310	isoursodeoxycholate	GCST90199892	-0.00553479	0.0235234	0.813985	FALSE	FALSE	4
MR-PCA	3-aminoisobutyrate	GCST90200310	isoursodeoxycholate	GCST90199892	-0.0183653	0.0235631	0.435739	FALSE	FALSE	4
MR-link 2	dehydroepiandrosterone sulfate (dhea-s)	M32425	betaine	M03141	-0.0156639	0.0986472	0.873836	FALSE	FALSE	2
MR-IVW	dehydroepiandrosterone sulfate (dhea-s)	M32425	betaine	M03141	-0.120981	0.0997316	0.225105	FALSE	FALSE	2
MR-IVW LD	dehydroepiandrosterone sulfate (dhea-s)	M32425	betaine	M03141	-0.120981	0.0997316	0.225105	FALSE	FALSE	2
MR-PCA	dehydroepiandrosterone sulfate (dhea-s)	M32425	betaine	M03141	-0.0395468	0.0816832	0.628281	FALSE	FALSE	2
MR-link 2	creatine	GCST90200323	betaine	GCST90200425	-0.461622	0.0809304	1.17069e-08	TRUE	FALSE	2
MR-IVW	creatine	GCST90200323	betaine	GCST90200425	-0.604114	0.0658474	4.53866e-20	TRUE	FALSE	2
MR-IVW LD	creatine	GCST90200323	betaine	GCST90200425	-0.604114	0.0658474	4.53866e-20	TRUE	FALSE	2
MR-PCA	creatine	GCST90200323	betaine	GCST90200425	-0.499225	0.0613979	4.25839e-16	TRUE	FALSE	2
MR-link 2	2-aminobutyrate	M32348	urea	M01670	-0.00130671	0.105912	0.990156	FALSE	FALSE	2
MR-IVW	2-aminobutyrate	M32348	urea	M01670	-0.113933	0.0959229	0.234928	FALSE	FALSE	2
MR-IVW LD	2-aminobutyrate	M32348	urea	M01670	-0.113933	0.0959229	0.234928	FALSE	FALSE	2
MR-PCA	2-aminobutyrate	M32348	urea	M01670	-0.00311999	0.0823864	0.969791	FALSE	FALSE	2
MR-link 2	4-hydroxyphenylpyruvate	GCST90200300	3,7-dimethylurate	GCST90199755	-0.118328	0.196512	0.54708	FALSE	FALSE	2
MR-IVW	4-hydroxyphenylpyruvate	GCST90200300	3,7-dimethylurate	GCST90199755	-0.00585128	0.123873	0.962325	FALSE	FALSE	2
MR-IVW LD	4-hydroxyphenylpyruvate	GCST90200300	3,7-dimethylurate	GCST90199755	-0.00585128	0.123873	0.962325	FALSE	FALSE	2
MR-PCA	4-hydroxyphenylpyruvate	GCST90200300	3,7-dimethylurate	GCST90199755	-0.108163	0.0786943	0.169297	FALSE	FALSE	2
MR-link 2	glycerophosphoethanolamine	GCST90199808	threonine	bioa_019	0.0339951	0.0560998	0.544531	FALSE	FALSE	2
MR-IVW	glycerophosphoethanolamine	GCST90199808	threonine	bioa_019	0.00259089	0.0540423	0.961763	FALSE	FALSE	2
MR-IVW LD	glycerophosphoethanolamine	GCST90199808	threonine	bioa_019	0.00259089	0.0540423	0.961763	FALSE	FALSE	2
MR-PCA	glycerophosphoethanolamine	GCST90199808	threonine	bioa_019	0.0535528	0.0493419	0.277771	FALSE	FALSE	2
MR-link 2	3-aminoisobutyrate	GCST90200310	ornithine	GCST90200404	-0.00479309	0.0212459	0.821512	FALSE	FALSE	4
MR-IVW	3-aminoisobutyrate	GCST90200310	ornithine	GCST90200404	-0.0232226	0.0225608	0.303322	FALSE	FALSE	4
MR-IVW LD	3-aminoisobutyrate	GCST90200310	ornithine	GCST90200404	-0.026049	0.0234888	0.267432	FALSE	FALSE	4
MR-PCA	3-aminoisobutyrate	GCST90200310	ornithine	GCST90200404	-0.0195798	0.0235297	0.405334	FALSE	FALSE	4
MR-link 2	n-acetylornithine	M15630	aspartate	GCST90200370	0.0260782	0.0213868	0.222707	FALSE	FALSE	1
MR-IVW	n-acetylornithine	M15630	aspartate	GCST90200370	0.0380828	0.0239992	0.112549	FALSE	FALSE	1
MR-IVW LD	n-acetylornithine	M15630	aspartate	GCST90200370	0.0380828	0.0239992	0.112549	FALSE	FALSE	1
MR-PCA	n-acetylornithine	M15630	aspartate	GCST90200370	0.0326089	0.0232395	0.160568	FALSE	FALSE	1
MR-link 2	dehydroepiandrosterone sulfate (dhea-s)	M32425	glycerophosphorylcholine (gpc)	GCST90199629	-0.00121485	0.0890609	0.989117	FALSE	FALSE	2
MR-IVW	dehydroepiandrosterone sulfate (dhea-s)	M32425	glycerophosphorylcholine (gpc)	GCST90199629	0.0150126	0.0981441	0.878426	FALSE	FALSE	2
MR-IVW LD	dehydroepiandrosterone sulfate (dhea-s)	M32425	glycerophosphorylcholine (gpc)	GCST90199629	0.0150126	0.0981441	0.878426	FALSE	FALSE	2
MR-PCA	dehydroepiandrosterone sulfate (dhea-s)	M32425	glycerophosphorylcholine (gpc)	GCST90199629	0.00829668	0.0808461	0.918262	FALSE	FALSE	2
MR-link 2	cysteinylglycine	GCST90200364	phosphoethanolamine	GCST90200281	0.0637826	0.055493	0.250399	FALSE	FALSE	3
MR-IVW	cysteinylglycine	GCST90200364	phosphoethanolamine	GCST90200281	0.0773335	0.0569144	0.17422	FALSE	FALSE	3
MR-IVW LD	cysteinylglycine	GCST90200364	phosphoethanolamine	GCST90200281	0.0757455	0.0582104	0.193178	FALSE	FALSE	3
MR-PCA	cysteinylglycine	GCST90200364	phosphoethanolamine	GCST90200281	0.0854791	0.0471702	0.0699641	FALSE	FALSE	3
MR-link 2	hypotaurine	GCST90200379	alpha-ketoglutarate	M33453	0.212523	0.207231	0.305111	FALSE	FALSE	1
MR-IVW	hypotaurine	GCST90200379	alpha-ketoglutarate	M33453	0.316252	0.163841	0.053578	FALSE	FALSE	1
MR-IVW LD	hypotaurine	GCST90200379	alpha-ketoglutarate	M33453	0.316252	0.163841	0.053578	FALSE	FALSE	1
MR-PCA	hypotaurine	GCST90200379	alpha-ketoglutarate	M33453	0.330448	0.162508	0.0420096	FALSE	FALSE	1
MR-link 2	citrulline	bioa_005	bilirubin (z,z)	GCST90200704	-0.0935946	0.0842052	0.266351	FALSE	FALSE	6
MR-IVW	citrulline	bioa_005	bilirubin (z,z)	GCST90200704	-0.0136689	0.0980819	0.889164	FALSE	FALSE	6
MR-IVW LD	citrulline	bioa_005	bilirubin (z,z)	GCST90200704	-0.00199373	0.0884555	0.982018	FALSE	FALSE	6
MR-PCA	citrulline	bioa_005	bilirubin (z,z)	GCST90200704	-0.118563	0.0759551	0.118533	FALSE	FALSE	6
MR-link 2	creatine	GCST90200323	allantoin	M01107	-0.0643252	0.0855759	0.452248	FALSE	FALSE	2
MR-IVW	creatine	GCST90200323	allantoin	M01107	0.00553367	0.102132	0.956791	FALSE	FALSE	2
MR-IVW LD	creatine	GCST90200323	allantoin	M01107	0.00553367	0.102132	0.956791	FALSE	FALSE	2
MR-PCA	creatine	GCST90200323	allantoin	M01107	-0.0459323	0.0927356	0.620385	FALSE	FALSE	2
MR-link 2	lactate	met-d-Lactate	sulfate*	GCST90199896	0.0119765	0.152034	0.937212	FALSE	FALSE	9
MR-IVW	lactate	met-d-Lactate	sulfate*	GCST90199896	-0.00493181	0.153635	0.974392	FALSE	FALSE	9
MR-IVW LD	lactate	met-d-Lactate	sulfate*	GCST90199896	-0.00496679	0.155401	0.974503	FALSE	FALSE	9
MR-PCA	lactate	met-d-Lactate	sulfate*	GCST90199896	0.0645398	0.117498	0.58281	FALSE	FALSE	9
MR-link 2	valine	met-d-Val	hippurate	M15753	-0.0681866	0.095955	0.477326	FALSE	FALSE	13
MR-IVW	valine	met-d-Val	hippurate	M15753	-0.0965136	0.0962786	0.316131	FALSE	FALSE	13
MR-IVW LD	valine	met-d-Val	hippurate	M15753	-0.0982422	0.0968242	0.310275	FALSE	FALSE	13
MR-PCA	valine	met-d-Val	hippurate	M15753	-0.138088	0.0940734	0.142137	FALSE	FALSE	13
MR-link 2	histidine	M00059	anthranilate	GCST90200324	0.287985	0.197949	0.145713	FALSE	FALSE	1
MR-IVW	histidine	M00059	anthranilate	GCST90200324	0.219457	0.154991	0.156794	FALSE	FALSE	1
MR-IVW LD	histidine	M00059	anthranilate	GCST90200324	0.219457	0.154991	0.156794	FALSE	FALSE	1
MR-PCA	histidine	M00059	anthranilate	GCST90200324	0.248246	0.153247	0.105253	FALSE	FALSE	1
MR-link 2	5-oxoproline	GCST90200280	aspartate	M15996	0.00854603	0.042817	0.841798	FALSE	FALSE	2
MR-IVW	5-oxoproline	GCST90200280	aspartate	M15996	0.0116341	0.0386668	0.763506	FALSE	FALSE	2
MR-IVW LD	5-oxoproline	GCST90200280	aspartate	M15996	0.0116341	0.0386668	0.763506	FALSE	FALSE	2
MR-PCA	5-oxoproline	GCST90200280	aspartate	M15996	-0.00107397	0.0382506	0.977601	FALSE	FALSE	2
MR-link 2	oleamide	M32458	n-palmitoyl-sphinganine (d18:0/16:0)	GCST90200064	-0.0140464	0.0856386	0.869715	FALSE	FALSE	2
MR-IVW	oleamide	M32458	n-palmitoyl-sphinganine (d18:0/16:0)	GCST90200064	-0.134291	0.0867494	0.121614	FALSE	FALSE	2
MR-IVW LD	oleamide	M32458	n-palmitoyl-sphinganine (d18:0/16:0)	GCST90200064	-0.134291	0.0867494	0.121614	FALSE	FALSE	2
MR-PCA	oleamide	M32458	n-palmitoyl-sphinganine (d18:0/16:0)	GCST90200064	-0.0422412	0.0716635	0.555567	FALSE	FALSE	2
MR-link 2	urate	M01604	1,7-dimethylurate	M34400	0.0915317	0.0583998	0.117038	FALSE	FALSE	1
MR-IVW	urate	M01604	1,7-dimethylurate	M34400	0.081956	0.0571536	0.151583	FALSE	FALSE	1
MR-IVW LD	urate	M01604	1,7-dimethylurate	M34400	0.081956	0.0571536	0.151583	FALSE	FALSE	1
MR-PCA	urate	M01604	1,7-dimethylurate	M34400	0.0899228	0.0556057	0.105846	FALSE	FALSE	1
MR-link 2	1-(1-enyl-stearoyl)-2-arachidonoyl-gpe (p-18:0/20:4)*	GCST90200058	asparagine	bioa_003	-0.0188772	0.0515028	0.713971	FALSE	FALSE	1
MR-IVW	1-(1-enyl-stearoyl)-2-arachidonoyl-gpe (p-18:0/20:4)*	GCST90200058	asparagine	bioa_003	-0.00659102	0.0291638	0.821201	FALSE	FALSE	1
MR-IVW LD	1-(1-enyl-stearoyl)-2-arachidonoyl-gpe (p-18:0/20:4)*	GCST90200058	asparagine	bioa_003	-0.00659102	0.0291638	0.821201	FALSE	FALSE	1
MR-PCA	1-(1-enyl-stearoyl)-2-arachidonoyl-gpe (p-18:0/20:4)*	GCST90200058	asparagine	bioa_003	-0.0135908	0.0288024	0.637024	FALSE	FALSE	1
MR-link 2	acetoacetate	met-d-Acetoacetate	eicosapentaenoate (epa; 20:5n3)	M18467	-0.205437	0.218269	0.346599	FALSE	FALSE	6
MR-IVW	acetoacetate	met-d-Acetoacetate	eicosapentaenoate (epa; 20:5n3)	M18467	-0.162796	0.20203	0.420357	FALSE	FALSE	6
MR-IVW LD	acetoacetate	met-d-Acetoacetate	eicosapentaenoate (epa; 20:5n3)	M18467	-0.163756	0.201628	0.416693	FALSE	FALSE	6
MR-PCA	acetoacetate	met-d-Acetoacetate	eicosapentaenoate (epa; 20:5n3)	M18467	-0.245107	0.189941	0.196897	FALSE	FALSE	6
MR-link 2	3-aminoisobutyrate	GCST90200310	3-hydroxybutyrate (bhba)	M00542	-0.00411438	0.0247192	0.867807	FALSE	FALSE	2
MR-IVW	3-aminoisobutyrate	GCST90200310	3-hydroxybutyrate (bhba)	M00542	-0.000841592	0.0265017	0.974666	FALSE	FALSE	2
MR-IVW LD	3-aminoisobutyrate	GCST90200310	3-hydroxybutyrate (bhba)	M00542	0.00177582	0.0274861	0.948486	FALSE	FALSE	2
MR-PCA	3-aminoisobutyrate	GCST90200310	3-hydroxybutyrate (bhba)	M00542	-0.00877921	0.0254309	0.729931	FALSE	FALSE	2
MR-link 2	kynurenate	GCST90200454	hypoxanthine	M03127	0.0398062	0.074984	0.595514	FALSE	FALSE	3
MR-IVW	kynurenate	GCST90200454	hypoxanthine	M03127	0.041044	0.072865	0.573239	FALSE	FALSE	3
MR-IVW LD	kynurenate	GCST90200454	hypoxanthine	M03127	0.041044	0.072865	0.573239	FALSE	FALSE	3
MR-PCA	kynurenate	GCST90200454	hypoxanthine	M03127	0.044805	0.0639351	0.483435	FALSE	FALSE	3
MR-link 2	1-methylnicotinamide	GCST90200406	mannose	M00584	-0.156461	0.169731	0.356623	FALSE	FALSE	1
MR-IVW	1-methylnicotinamide	GCST90200406	mannose	M00584	-0.225923	0.178	0.204359	FALSE	FALSE	1
MR-IVW LD	1-methylnicotinamide	GCST90200406	mannose	M00584	-0.225923	0.178	0.204359	FALSE	FALSE	1
MR-PCA	1-methylnicotinamide	GCST90200406	mannose	M00584	-0.0738199	0.118753	0.534189	FALSE	FALSE	1
MR-link 2	tyrosine	GCST90200427	inosine	GCST90200394	-0.00450069	0.117232	0.969376	FALSE	FALSE	2
MR-IVW	tyrosine	GCST90200427	inosine	GCST90200394	0.0068094	0.125445	0.95671	FALSE	FALSE	2
MR-IVW LD	tyrosine	GCST90200427	inosine	GCST90200394	0.0068094	0.125445	0.95671	FALSE	FALSE	2
MR-PCA	tyrosine	GCST90200427	inosine	GCST90200394	0.0441249	0.0927202	0.63415	FALSE	FALSE	2
MR-link 2	methionine	M01302	threonine	bioa_019	0.0786862	0.160081	0.623044	FALSE	FALSE	1
MR-IVW	methionine	M01302	threonine	bioa_019	-0.0802543	0.0907854	0.376696	FALSE	FALSE	1
MR-IVW LD	methionine	M01302	threonine	bioa_019	-0.0802543	0.0907854	0.376696	FALSE	FALSE	1
MR-PCA	methionine	M01302	threonine	bioa_019	-0.00623107	0.0646372	0.923202	FALSE	FALSE	1
MR-link 2	citrate	M01564	eicosapentaenoate (epa; 20:5n3)	GCST90200349	0.0922478	0.0814606	0.257457	FALSE	FALSE	2
MR-IVW	citrate	M01564	eicosapentaenoate (epa; 20:5n3)	GCST90200349	0.194584	0.085235	0.0224354	FALSE	FALSE	2
MR-IVW LD	citrate	M01564	eicosapentaenoate (epa; 20:5n3)	GCST90200349	0.197838	0.0863143	0.0219021	FALSE	FALSE	2
MR-PCA	citrate	M01564	eicosapentaenoate (epa; 20:5n3)	GCST90200349	0.117734	0.0684947	0.0856362	FALSE	FALSE	2
MR-link 2	n-acetylglucosaminylasparagine	GCST90200316	cortisol	GCST90200378	-0.0123058	0.0318979	0.699654	FALSE	FALSE	4
MR-IVW	n-acetylglucosaminylasparagine	GCST90200316	cortisol	GCST90200378	-0.0337317	0.0455841	0.459307	FALSE	FALSE	4
MR-IVW LD	n-acetylglucosaminylasparagine	GCST90200316	cortisol	GCST90200378	-0.0285062	0.0334823	0.394556	FALSE	FALSE	4
MR-PCA	n-acetylglucosaminylasparagine	GCST90200316	cortisol	GCST90200378	-0.027205	0.029674	0.35925	FALSE	FALSE	4
MR-link 2	creatine	M27718	lactate	met-d-Lactate	0.0156282	0.0295546	0.596951	FALSE	FALSE	1
MR-IVW	creatine	M27718	lactate	met-d-Lactate	0.0296716	0.0301127	0.324452	FALSE	FALSE	1
MR-IVW LD	creatine	M27718	lactate	met-d-Lactate	0.0296716	0.0301127	0.324452	FALSE	FALSE	1
MR-PCA	creatine	M27718	lactate	met-d-Lactate	-0.00907667	0.0322333	0.778255	FALSE	FALSE	1
MR-link 2	histidine	met-d-His	bilirubin (z,z)	GCST90200704	0.0246421	0.0793732	0.756212	FALSE	FALSE	14
MR-IVW	histidine	met-d-His	bilirubin (z,z)	GCST90200704	-0.052341	0.0870923	0.547851	FALSE	FALSE	14
MR-IVW LD	histidine	met-d-His	bilirubin (z,z)	GCST90200704	-0.0625112	0.0882699	0.478832	FALSE	FALSE	14
MR-PCA	histidine	met-d-His	bilirubin (z,z)	GCST90200704	-0.0719746	0.0698101	0.302539	FALSE	FALSE	14
MR-link 2	n-acetyl-aspartyl-glutamate (naag)	GCST90200684	alanine	bioa_001	0.00606821	0.00519783	0.243028	FALSE	FALSE	2
MR-IVW	n-acetyl-aspartyl-glutamate (naag)	GCST90200684	alanine	bioa_001	0.00194065	0.00609245	0.75008	FALSE	FALSE	2
MR-IVW LD	n-acetyl-aspartyl-glutamate (naag)	GCST90200684	alanine	bioa_001	0.00279082	0.00609835	0.647215	FALSE	FALSE	2
MR-PCA	n-acetyl-aspartyl-glutamate (naag)	GCST90200684	alanine	bioa_001	0.00426899	0.00599798	0.476626	FALSE	FALSE	2
MR-link 2	2-aminobutyrate	GCST90200305	choline phosphate	GCST90200363	-0.0645988	0.091654	0.480927	FALSE	FALSE	2
MR-IVW	2-aminobutyrate	GCST90200305	choline phosphate	GCST90200363	-0.0940471	0.0759149	0.215402	FALSE	FALSE	2
MR-IVW LD	2-aminobutyrate	GCST90200305	choline phosphate	GCST90200363	-0.0940471	0.0759149	0.215402	FALSE	FALSE	2
MR-PCA	2-aminobutyrate	GCST90200305	choline phosphate	GCST90200363	-0.0996353	0.0670446	0.137252	FALSE	FALSE	2
MR-link 2	5-acetylamino-6-formylamino-3-methyluracil	GCST90200680	dehydroepiandrosterone sulfate (dhea-s)	GCST90199673	0.0160414	0.0214684	0.454937	FALSE	FALSE	1
MR-IVW	5-acetylamino-6-formylamino-3-methyluracil	GCST90200680	dehydroepiandrosterone sulfate (dhea-s)	GCST90199673	0.00453674	0.0239988	0.850061	FALSE	FALSE	1
MR-IVW LD	5-acetylamino-6-formylamino-3-methyluracil	GCST90200680	dehydroepiandrosterone sulfate (dhea-s)	GCST90199673	0.001261	0.0253385	0.960309	FALSE	FALSE	1
MR-PCA	5-acetylamino-6-formylamino-3-methyluracil	GCST90200680	dehydroepiandrosterone sulfate (dhea-s)	GCST90199673	0.00249602	0.0244758	0.918773	FALSE	FALSE	1
MR-link 2	hypotaurine	GCST90200379	arginine	GCST90200372	0.203453	0.0922171	0.0273671	FALSE	FALSE	3
MR-IVW	hypotaurine	GCST90200379	arginine	GCST90200372	0.165351	0.0894739	0.0645978	FALSE	FALSE	3
MR-IVW LD	hypotaurine	GCST90200379	arginine	GCST90200372	0.165351	0.0894739	0.0645978	FALSE	FALSE	3
MR-PCA	hypotaurine	GCST90200379	arginine	GCST90200372	0.095585	0.0613045	0.118953	FALSE	FALSE	3
MR-link 2	citrulline	GCST90200403	threonine	M01284	-0.0544538	0.165341	0.741897	FALSE	FALSE	2
MR-IVW	citrulline	GCST90200403	threonine	M01284	-0.114806	0.136208	0.399299	FALSE	FALSE	2
MR-IVW LD	citrulline	GCST90200403	threonine	M01284	-0.114806	0.136208	0.399299	FALSE	FALSE	2
MR-PCA	citrulline	GCST90200403	threonine	M01284	0.0138159	0.0997338	0.889823	FALSE	FALSE	2
MR-link 2	arginine	GCST90200372	creatinine	met-d-Creatinine	0.0272526	0.0286734	0.341884	FALSE	FALSE	2
MR-IVW	arginine	GCST90200372	creatinine	met-d-Creatinine	-0.0106104	0.0278778	0.703496	FALSE	FALSE	2
MR-IVW LD	arginine	GCST90200372	creatinine	met-d-Creatinine	-0.0214449	0.0203453	0.291861	FALSE	FALSE	2
MR-PCA	arginine	GCST90200372	creatinine	met-d-Creatinine	-0.00502459	0.0199531	0.80118	FALSE	FALSE	2
MR-link 2	5-oxoproline	M01494	acetoacetate	GCST90200318	0.0169363	0.0502372	0.736021	FALSE	FALSE	1
MR-IVW	5-oxoproline	M01494	acetoacetate	GCST90200318	0.0306427	0.0530681	0.563654	FALSE	FALSE	1
MR-IVW LD	5-oxoproline	M01494	acetoacetate	GCST90200318	0.0306427	0.0530681	0.563654	FALSE	FALSE	1
MR-PCA	5-oxoproline	M01494	acetoacetate	GCST90200318	0.0121176	0.0500528	0.808706	FALSE	FALSE	1
MR-link 2	histidine	met-d-His	asparagine	bioa_003	0.169262	0.0566052	0.00278781	FALSE	FALSE	12
MR-IVW	histidine	met-d-His	asparagine	bioa_003	0.301544	0.0613362	8.8217e-07	TRUE	FALSE	12
MR-IVW LD	histidine	met-d-His	asparagine	bioa_003	0.308691	0.0618686	6.05482e-07	TRUE	FALSE	12
MR-PCA	histidine	met-d-His	asparagine	bioa_003	0.261251	0.0498749	1.62224e-07	TRUE	FALSE	12
MR-link 2	kynurenate	GCST90200454	eicosapentaenoate (epa; 20:5n3)	GCST90200349	0.0941506	0.0524987	0.0729105	FALSE	FALSE	3
MR-IVW	kynurenate	GCST90200454	eicosapentaenoate (epa; 20:5n3)	GCST90200349	0.0182402	0.0462266	0.693151	FALSE	FALSE	3
MR-IVW LD	kynurenate	GCST90200454	eicosapentaenoate (epa; 20:5n3)	GCST90200349	0.0182402	0.0462266	0.693151	FALSE	FALSE	3
MR-PCA	kynurenate	GCST90200454	eicosapentaenoate (epa; 20:5n3)	GCST90200349	0.0384263	0.0427102	0.36828	FALSE	FALSE	3
MR-link 2	3-aminoisobutyrate	GCST90200310	citrulline	M02132	0.0275539	0.02374	0.245782	FALSE	FALSE	2
MR-IVW	3-aminoisobutyrate	GCST90200310	citrulline	M02132	0.0177096	0.026584	0.505299	FALSE	FALSE	2
MR-IVW LD	3-aminoisobutyrate	GCST90200310	citrulline	M02132	0.0178742	0.0275716	0.5168	FALSE	FALSE	2
MR-PCA	3-aminoisobutyrate	GCST90200310	citrulline	M02132	0.0377157	0.0255095	0.139275	FALSE	FALSE	2
MR-link 2	myo-inositol	GCST90200401	3-methyl-2-oxobutyrate	M21047	0.200846	0.159798	0.208801	FALSE	FALSE	1
MR-IVW	myo-inositol	GCST90200401	3-methyl-2-oxobutyrate	M21047	0.168901	0.178553	0.344176	FALSE	FALSE	1
MR-IVW LD	myo-inositol	GCST90200401	3-methyl-2-oxobutyrate	M21047	0.168901	0.178553	0.344176	FALSE	FALSE	1
MR-PCA	myo-inositol	GCST90200401	3-methyl-2-oxobutyrate	M21047	0.125987	0.148162	0.395142	FALSE	FALSE	1
MR-link 2	myo-inositol	M19934	2-hydroxyglutarate	M37253	-0.0518669	0.108938	0.633992	FALSE	FALSE	2
MR-IVW	myo-inositol	M19934	2-hydroxyglutarate	M37253	0.00102638	0.110506	0.992589	FALSE	FALSE	2
MR-IVW LD	myo-inositol	M19934	2-hydroxyglutarate	M37253	0.00102638	0.110506	0.992589	FALSE	FALSE	2
MR-PCA	myo-inositol	M19934	2-hydroxyglutarate	M37253	0.0126317	0.101767	0.901218	FALSE	FALSE	2
MR-link 2	glycine	M32338	alanine	GCST90200431	-0.0893881	0.0388311	0.0213369	FALSE	FALSE	1
MR-IVW	glycine	M32338	alanine	GCST90200431	-0.0232191	0.0482875	0.630622	FALSE	FALSE	1
MR-IVW LD	glycine	M32338	alanine	GCST90200431	-0.0232191	0.0482875	0.630622	FALSE	FALSE	1
MR-PCA	glycine	M32338	alanine	GCST90200431	-0.0536463	0.0405657	0.186017	FALSE	FALSE	1
MR-link 2	eicosapentaenoate (epa; 20:5n3)	GCST90200349	n-formylanthranilic acid	GCST90199960	-0.179002	0.0990755	0.0708056	FALSE	FALSE	1
MR-IVW	eicosapentaenoate (epa; 20:5n3)	GCST90200349	n-formylanthranilic acid	GCST90199960	-0.136556	0.081457	0.0936556	FALSE	FALSE	1
MR-IVW LD	eicosapentaenoate (epa; 20:5n3)	GCST90200349	n-formylanthranilic acid	GCST90199960	-0.136556	0.081457	0.0936556	FALSE	FALSE	1
MR-PCA	eicosapentaenoate (epa; 20:5n3)	GCST90200349	n-formylanthranilic acid	GCST90199960	-0.182858	0.0773446	0.0180691	FALSE	FALSE	1
MR-link 2	betaine	GCST90200425	4-hydroxy-2-oxoglutaric acid	GCST90199897	-0.00579059	0.0394625	0.88334	FALSE	FALSE	6
MR-IVW	betaine	GCST90200425	4-hydroxy-2-oxoglutaric acid	GCST90199897	-0.0572787	0.0396497	0.148565	FALSE	FALSE	6
MR-IVW LD	betaine	GCST90200425	4-hydroxy-2-oxoglutaric acid	GCST90199897	-0.0582649	0.0399272	0.144488	FALSE	FALSE	6
MR-PCA	betaine	GCST90200425	4-hydroxy-2-oxoglutaric acid	GCST90199897	-0.038645	0.0336779	0.251179	FALSE	FALSE	6
MR-link 2	aspartate	GCST90200370	valine	bioa_022	-0.0124047	0.0390385	0.750671	FALSE	FALSE	1
MR-IVW	aspartate	GCST90200370	valine	bioa_022	-0.00264871	0.0464685	0.954545	FALSE	FALSE	1
MR-IVW LD	aspartate	GCST90200370	valine	bioa_022	-0.00264871	0.0464685	0.954545	FALSE	FALSE	1
MR-PCA	aspartate	GCST90200370	valine	bioa_022	0.0113061	0.0308058	0.713609	FALSE	FALSE	1
MR-link 2	n-formylanthranilic acid	GCST90199960	biliverdin	M02137	-0.0388046	0.0535443	0.468624	FALSE	FALSE	2
MR-IVW	n-formylanthranilic acid	GCST90199960	biliverdin	M02137	-0.0405518	0.0558481	0.467773	FALSE	FALSE	2
MR-IVW LD	n-formylanthranilic acid	GCST90199960	biliverdin	M02137	-0.0370067	0.0578769	0.52256	FALSE	FALSE	2
MR-PCA	n-formylanthranilic acid	GCST90199960	biliverdin	M02137	-0.0324051	0.0530562	0.541353	FALSE	FALSE	2
MR-link 2	citrate	M01564	1-methylurate	M34395	-0.11139	0.0880503	0.205843	FALSE	FALSE	4
MR-IVW	citrate	M01564	1-methylurate	M34395	-0.105649	0.0861214	0.21992	FALSE	FALSE	4
MR-IVW LD	citrate	M01564	1-methylurate	M34395	-0.105681	0.0868189	0.223507	FALSE	FALSE	4
MR-PCA	citrate	M01564	1-methylurate	M34395	-0.0709871	0.0710516	0.317751	FALSE	FALSE	4
MR-link 2	citrulline	M02132	3-methyl-2-oxobutyrate	M21047	-0.171856	0.141374	0.224133	FALSE	FALSE	1
MR-IVW	citrulline	M02132	3-methyl-2-oxobutyrate	M21047	-0.182011	0.166843	0.275313	FALSE	FALSE	1
MR-IVW LD	citrulline	M02132	3-methyl-2-oxobutyrate	M21047	-0.182011	0.166843	0.275313	FALSE	FALSE	1
MR-PCA	citrulline	M02132	3-methyl-2-oxobutyrate	M21047	-0.238413	0.132176	0.0712708	FALSE	FALSE	1
MR-link 2	myo-inositol	M19934	7-methylxanthine	M34390	-0.00386188	0.118947	0.974099	FALSE	FALSE	2
MR-IVW	myo-inositol	M19934	7-methylxanthine	M34390	0.0896555	0.114128	0.432118	FALSE	FALSE	2
MR-IVW LD	myo-inositol	M19934	7-methylxanthine	M34390	0.0896555	0.114128	0.432118	FALSE	FALSE	2
MR-PCA	myo-inositol	M19934	7-methylxanthine	M34390	0.0947919	0.10511	0.367143	FALSE	FALSE	2
MR-link 2	serine	bioa_018	sulfate*	GCST90199896	-0.0534779	0.0563789	0.342852	FALSE	FALSE	8
MR-IVW	serine	bioa_018	sulfate*	GCST90199896	-0.0577666	0.0560653	0.302848	FALSE	FALSE	8
MR-IVW LD	serine	bioa_018	sulfate*	GCST90199896	-0.0567582	0.0572756	0.321702	FALSE	FALSE	8
MR-PCA	serine	bioa_018	sulfate*	GCST90199896	-0.0275066	0.0533243	0.605969	FALSE	FALSE	8
MR-link 2	alpha-tocopherol	GCST90200302	spermidine	bioa_033	-0.147312	0.173519	0.3959	FALSE	FALSE	1
MR-IVW	alpha-tocopherol	GCST90200302	spermidine	bioa_033	-0.122512	0.122635	0.317795	FALSE	FALSE	1
MR-IVW LD	alpha-tocopherol	GCST90200302	spermidine	bioa_033	-0.122512	0.122635	0.317795	FALSE	FALSE	1
MR-PCA	alpha-tocopherol	GCST90200302	spermidine	bioa_033	-0.0459905	0.090961	0.613133	FALSE	FALSE	1
MR-link 2	biliverdin	GCST90200706	glycine	GCST90200707	-0.0117881	0.0284915	0.679065	FALSE	FALSE	2
MR-IVW	biliverdin	GCST90200706	glycine	GCST90200707	-0.00889468	0.0251486	0.723575	FALSE	FALSE	2
MR-IVW LD	biliverdin	GCST90200706	glycine	GCST90200707	-0.0108997	0.0258635	0.673439	FALSE	FALSE	2
MR-PCA	biliverdin	GCST90200706	glycine	GCST90200707	-0.00340469	0.025903	0.895427	FALSE	FALSE	2
MR-link 2	leucine	met-d-Leu	tryptophan	bioa_020	0.0177008	0.0521133	0.734112	FALSE	FALSE	12
MR-IVW	leucine	met-d-Leu	tryptophan	bioa_020	0.111882	0.0533913	0.0361259	FALSE	FALSE	12
MR-IVW LD	leucine	met-d-Leu	tryptophan	bioa_020	0.110139	0.0533786	0.0390791	FALSE	FALSE	12
MR-PCA	leucine	met-d-Leu	tryptophan	bioa_020	0.125904	0.0521311	0.0157293	FALSE	FALSE	12
MR-link 2	methionine	bioa_013	allantoin	GCST90200286	0.142985	0.171688	0.404945	FALSE	FALSE	3
MR-IVW	methionine	bioa_013	allantoin	GCST90200286	-0.0343317	0.174838	0.844326	FALSE	FALSE	3
MR-IVW LD	methionine	bioa_013	allantoin	GCST90200286	-0.0343317	0.174838	0.844326	FALSE	FALSE	3
MR-PCA	methionine	bioa_013	allantoin	GCST90200286	-0.0209285	0.135767	0.877492	FALSE	FALSE	3
MR-link 2	n6,n6,n6-trimethyllysine	GCST90200344	5,6-dihydrothymine	GCST90200339	0.123469	0.0889523	0.165127	FALSE	FALSE	2
MR-IVW	n6,n6,n6-trimethyllysine	GCST90200344	5,6-dihydrothymine	GCST90200339	-0.0470729	0.0666114	0.479766	FALSE	FALSE	2
MR-IVW LD	n6,n6,n6-trimethyllysine	GCST90200344	5,6-dihydrothymine	GCST90200339	-0.0475966	0.0658394	0.469729	FALSE	FALSE	2
MR-PCA	n6,n6,n6-trimethyllysine	GCST90200344	5,6-dihydrothymine	GCST90200339	0.000771704	0.0593169	0.98962	FALSE	FALSE	2
MR-link 2	stearoyl sphingomyelin (d18:1/18:0)	GCST90200335	arginine	M01638	0.0996162	0.182927	0.58605	FALSE	FALSE	1
MR-IVW	stearoyl sphingomyelin (d18:1/18:0)	GCST90200335	arginine	M01638	-0.0535945	0.122502	0.661749	FALSE	FALSE	1
MR-IVW LD	stearoyl sphingomyelin (d18:1/18:0)	GCST90200335	arginine	M01638	-0.0535945	0.122502	0.661749	FALSE	FALSE	1
MR-PCA	stearoyl sphingomyelin (d18:1/18:0)	GCST90200335	arginine	M01638	-0.0112496	0.128818	0.93041	FALSE	FALSE	1
MR-link 2	phenylalanine	M00064	glycine	bioa_008	-0.0355342	0.0905259	0.694666	FALSE	FALSE	1
MR-IVW	phenylalanine	M00064	glycine	bioa_008	-0.10166	0.0446072	0.0226671	FALSE	FALSE	1
MR-IVW LD	phenylalanine	M00064	glycine	bioa_008	-0.10166	0.0446072	0.0226671	FALSE	FALSE	1
MR-PCA	phenylalanine	M00064	glycine	bioa_008	-0.00281771	0.0454462	0.950562	FALSE	FALSE	1
MR-link 2	dehydroepiandrosterone sulfate (dhea-s)	M32425	cytidine	GCST90200429	0.0556905	0.101282	0.58242	FALSE	FALSE	2
MR-IVW	dehydroepiandrosterone sulfate (dhea-s)	M32425	cytidine	GCST90200429	-0.116586	0.101621	0.251272	FALSE	FALSE	2
MR-IVW LD	dehydroepiandrosterone sulfate (dhea-s)	M32425	cytidine	GCST90200429	-0.116586	0.101621	0.251272	FALSE	FALSE	2
MR-PCA	dehydroepiandrosterone sulfate (dhea-s)	M32425	cytidine	GCST90200429	-0.0358209	0.0837107	0.668714	FALSE	FALSE	2
MR-link 2	kynurenate	GCST90200454	1-methylurate	M34395	0.0427244	0.0848762	0.614702	FALSE	FALSE	3
MR-IVW	kynurenate	GCST90200454	1-methylurate	M34395	0.0606441	0.0841017	0.47086	FALSE	FALSE	3
MR-IVW LD	kynurenate	GCST90200454	1-methylurate	M34395	0.0606441	0.0841017	0.47086	FALSE	FALSE	3
MR-PCA	kynurenate	GCST90200454	1-methylurate	M34395	0.0610414	0.0738032	0.40819	FALSE	FALSE	3
MR-link 2	alpha-ketoglutarate	GCST90200455	choline phosphate	GCST90200363	0.0436032	0.0891512	0.624777	FALSE	FALSE	1
MR-IVW	alpha-ketoglutarate	GCST90200455	choline phosphate	GCST90200363	0.0561315	0.0782233	0.473016	FALSE	FALSE	1
MR-IVW LD	alpha-ketoglutarate	GCST90200455	choline phosphate	GCST90200363	0.0572811	0.0822102	0.485951	FALSE	FALSE	1
MR-PCA	alpha-ketoglutarate	GCST90200455	choline phosphate	GCST90200363	0.0521033	0.0731162	0.476087	FALSE	FALSE	1
MR-link 2	thyroxine	GCST90200293	hippurate	M15753	-0.174322	0.214744	0.416925	FALSE	FALSE	1
MR-IVW	thyroxine	GCST90200293	hippurate	M15753	-0.201758	0.174857	0.248563	FALSE	FALSE	1
MR-IVW LD	thyroxine	GCST90200293	hippurate	M15753	-0.201758	0.174857	0.248563	FALSE	FALSE	1
MR-PCA	thyroxine	GCST90200293	hippurate	M15753	-0.141641	0.158504	0.371529	FALSE	FALSE	1
MR-link 2	dimethylglycine	GCST90200424	creatinine	GCST90200366	0.0763301	0.0426481	0.0734919	FALSE	FALSE	3
MR-IVW	dimethylglycine	GCST90200424	creatinine	GCST90200366	-0.0613324	0.0468217	0.190224	FALSE	FALSE	3
MR-IVW LD	dimethylglycine	GCST90200424	creatinine	GCST90200366	-0.0698739	0.0413571	0.0911185	FALSE	FALSE	3
MR-PCA	dimethylglycine	GCST90200424	creatinine	GCST90200366	-0.0394421	0.0374356	0.292067	FALSE	FALSE	3
MR-link 2	n-formylanthranilic acid	GCST90199960	n-palmitoyl-sphinganine (d18:0/16:0)	GCST90200064	0.0936501	0.0291089	0.00129435	FALSE	FALSE	2
MR-IVW	n-formylanthranilic acid	GCST90199960	n-palmitoyl-sphinganine (d18:0/16:0)	GCST90200064	0.0633134	0.0299692	0.0346337	FALSE	FALSE	2
MR-IVW LD	n-formylanthranilic acid	GCST90199960	n-palmitoyl-sphinganine (d18:0/16:0)	GCST90200064	0.0633134	0.0299692	0.0346337	FALSE	FALSE	2
MR-PCA	n-formylanthranilic acid	GCST90199960	n-palmitoyl-sphinganine (d18:0/16:0)	GCST90200064	0.0457029	0.0299208	0.126646	FALSE	FALSE	2
MR-link 2	valine	M01649	uridine	GCST90200407	-0.00401488	0.142287	0.977489	FALSE	FALSE	1
MR-IVW	valine	M01649	uridine	GCST90200407	0.0574533	0.149502	0.700758	FALSE	FALSE	1
MR-IVW LD	valine	M01649	uridine	GCST90200407	0.0574533	0.149502	0.700758	FALSE	FALSE	1
MR-PCA	valine	M01649	uridine	GCST90200407	0.00122078	0.12485	0.992198	FALSE	FALSE	1
MR-link 2	s-1-pyrroline-5-carboxylate	GCST90200381	inosine	GCST90200394	-0.058056	0.0578898	0.315924	FALSE	FALSE	2
MR-IVW	s-1-pyrroline-5-carboxylate	GCST90200381	inosine	GCST90200394	0.0647879	0.078658	0.410129	FALSE	FALSE	2
MR-IVW LD	s-1-pyrroline-5-carboxylate	GCST90200381	inosine	GCST90200394	0.0584901	0.0546214	0.284247	FALSE	FALSE	2
MR-PCA	s-1-pyrroline-5-carboxylate	GCST90200381	inosine	GCST90200394	-0.0224628	0.0471172	0.633546	FALSE	FALSE	2
MR-link 2	2-oxoarginine*	GCST90199903	2-aminobutyrate	M32348	0.155755	0.0871208	0.0738079	FALSE	FALSE	2
MR-IVW	2-oxoarginine*	GCST90199903	2-aminobutyrate	M32348	0.273369	0.12058	0.0233835	FALSE	FALSE	2
MR-IVW LD	2-oxoarginine*	GCST90199903	2-aminobutyrate	M32348	0.273369	0.12058	0.0233835	FALSE	FALSE	2
MR-PCA	2-oxoarginine*	GCST90199903	2-aminobutyrate	M32348	0.144596	0.0836906	0.0840338	FALSE	FALSE	2
MR-link 2	2-hydroxyphenylacetate	GCST90200369	cysteinylglycine	GCST90200364	0.179684	0.11646	0.12286	FALSE	FALSE	2
MR-IVW	2-hydroxyphenylacetate	GCST90200369	cysteinylglycine	GCST90200364	0.153441	0.0795524	0.053755	FALSE	FALSE	2
MR-IVW LD	2-hydroxyphenylacetate	GCST90200369	cysteinylglycine	GCST90200364	0.153441	0.0795524	0.053755	FALSE	FALSE	2
MR-PCA	2-hydroxyphenylacetate	GCST90200369	cysteinylglycine	GCST90200364	0.124309	0.0684099	0.0691996	FALSE	FALSE	2
MR-link 2	arginine	bioa_002	glutamine	bioa_006	-0.0415649	0.0253124	0.100574	FALSE	FALSE	12
MR-IVW	arginine	bioa_002	glutamine	bioa_006	0.00558774	0.0211041	0.791186	FALSE	FALSE	12
MR-IVW LD	arginine	bioa_002	glutamine	bioa_006	0.00778204	0.0213178	0.715076	FALSE	FALSE	12
MR-PCA	arginine	bioa_002	glutamine	bioa_006	0.0166449	0.0200529	0.406512	FALSE	FALSE	12
MR-link 2	biliverdin	M02137	gluconate	GCST90200373	-0.0240196	0.0318773	0.451148	FALSE	FALSE	1
MR-IVW	biliverdin	M02137	gluconate	GCST90200373	-0.0283077	0.0345373	0.412429	FALSE	FALSE	1
MR-IVW LD	biliverdin	M02137	gluconate	GCST90200373	-0.0283077	0.0345373	0.412429	FALSE	FALSE	1
MR-PCA	biliverdin	M02137	gluconate	GCST90200373	-0.0275537	0.0312874	0.3785	FALSE	FALSE	1
MR-link 2	5-acetylamino-6-formylamino-3-methyluracil	GCST90200680	3-methyl-2-oxobutyrate	M21047	0.0246148	0.0230731	0.286054	FALSE	FALSE	1
MR-IVW	5-acetylamino-6-formylamino-3-methyluracil	GCST90200680	3-methyl-2-oxobutyrate	M21047	0.0694688	0.0278439	0.0125978	FALSE	FALSE	1
MR-IVW LD	5-acetylamino-6-formylamino-3-methyluracil	GCST90200680	3-methyl-2-oxobutyrate	M21047	0.0666642	0.0284324	0.0190447	FALSE	FALSE	1
MR-PCA	5-acetylamino-6-formylamino-3-methyluracil	GCST90200680	3-methyl-2-oxobutyrate	M21047	-0.0117324	0.0345739	0.734352	FALSE	FALSE	1
MR-link 2	glycochenodeoxycholate	M32346	heme	M32593	-0.338556	0.303336	0.264376	FALSE	FALSE	1
MR-IVW	glycochenodeoxycholate	M32346	heme	M32593	-0.0612813	0.179758	0.733172	FALSE	FALSE	1
MR-IVW LD	glycochenodeoxycholate	M32346	heme	M32593	-0.0612813	0.179758	0.733172	FALSE	FALSE	1
MR-PCA	glycochenodeoxycholate	M32346	heme	M32593	-0.193257	0.178179	0.278089	FALSE	FALSE	1
MR-link 2	tyrosine	GCST90200427	threonine	M01284	0.0719432	0.131336	0.583843	FALSE	FALSE	1
MR-IVW	tyrosine	GCST90200427	threonine	M01284	0.0957603	0.139288	0.491768	FALSE	FALSE	1
MR-IVW LD	tyrosine	GCST90200427	threonine	M01284	0.0957603	0.139288	0.491768	FALSE	FALSE	1
MR-PCA	tyrosine	GCST90200427	threonine	M01284	0.155644	0.132417	0.23983	FALSE	FALSE	1
MR-link 2	creatinine	bioa_026	3,7-dimethylurate	GCST90199755	0.222231	0.1085	0.0405396	FALSE	FALSE	23
MR-IVW	creatinine	bioa_026	3,7-dimethylurate	GCST90199755	0.236527	0.10538	0.0248	FALSE	FALSE	23
MR-IVW LD	creatinine	bioa_026	3,7-dimethylurate	GCST90199755	0.236527	0.10538	0.0248	FALSE	FALSE	23
MR-PCA	creatinine	bioa_026	3,7-dimethylurate	GCST90199755	0.265308	0.0920759	0.00395914	FALSE	FALSE	23
MR-link 2	4-hydroxyphenylpyruvate	GCST90200300	n-palmitoyl-sphinganine (d18:0/16:0)	GCST90200064	0.510027	0.187038	0.00639407	FALSE	FALSE	2
MR-IVW	4-hydroxyphenylpyruvate	GCST90200300	n-palmitoyl-sphinganine (d18:0/16:0)	GCST90200064	0.004114	0.113505	0.971087	FALSE	FALSE	2
MR-IVW LD	4-hydroxyphenylpyruvate	GCST90200300	n-palmitoyl-sphinganine (d18:0/16:0)	GCST90200064	0.004114	0.113505	0.971087	FALSE	FALSE	2
MR-PCA	4-hydroxyphenylpyruvate	GCST90200300	n-palmitoyl-sphinganine (d18:0/16:0)	GCST90200064	0.213412	0.0721213	0.00308575	FALSE	FALSE	2
MR-link 2	orotate	GCST90200392	n1-methyl-2-pyridone-5-carboxamide	GCST90199778	0.0441106	0.0264106	0.0948832	FALSE	FALSE	2
MR-IVW	orotate	GCST90200392	n1-methyl-2-pyridone-5-carboxamide	GCST90199778	0.0334451	0.0258906	0.196431	FALSE	FALSE	2
MR-IVW LD	orotate	GCST90200392	n1-methyl-2-pyridone-5-carboxamide	GCST90199778	0.0331784	0.0263332	0.207689	FALSE	FALSE	2
MR-PCA	orotate	GCST90200392	n1-methyl-2-pyridone-5-carboxamide	GCST90199778	0.0359232	0.0263041	0.172036	FALSE	FALSE	2
MR-link 2	orotate	GCST90200392	leucine	M00060	0.0413034	0.0321308	0.198626	FALSE	FALSE	2
MR-IVW	orotate	GCST90200392	leucine	M00060	0.0370068	0.0308178	0.229819	FALSE	FALSE	2
MR-IVW LD	orotate	GCST90200392	leucine	M00060	0.0388308	0.0295185	0.188351	FALSE	FALSE	2
MR-PCA	orotate	GCST90200392	leucine	M00060	0.0357974	0.030121	0.234655	FALSE	FALSE	2
MR-link 2	histidine	bioa_009	glucuronate	GCST90199641	0.124746	0.100123	0.212792	FALSE	FALSE	8
MR-IVW	histidine	bioa_009	glucuronate	GCST90199641	0.129848	0.119648	0.277812	FALSE	FALSE	8
MR-IVW LD	histidine	bioa_009	glucuronate	GCST90199641	0.12796	0.121061	0.290516	FALSE	FALSE	8
MR-PCA	histidine	bioa_009	glucuronate	GCST90199641	0.125697	0.0963247	0.191915	FALSE	FALSE	8
MR-link 2	caffeine	M00569	acetate	met-d-Acetate	0.0213475	0.0298728	0.474848	FALSE	FALSE	2
MR-IVW	caffeine	M00569	acetate	met-d-Acetate	-0.0089742	0.0256527	0.726463	FALSE	FALSE	2
MR-IVW LD	caffeine	M00569	acetate	met-d-Acetate	-0.0089742	0.0256527	0.726463	FALSE	FALSE	2
MR-PCA	caffeine	M00569	acetate	met-d-Acetate	-0.00597195	0.0243532	0.806284	FALSE	FALSE	2
MR-link 2	acetate	met-d-Acetate	citrulline	bioa_005	0.181809	0.0902852	0.0440388	FALSE	FALSE	7
MR-IVW	acetate	met-d-Acetate	citrulline	bioa_005	0.205143	0.0881136	0.019903	FALSE	FALSE	7
MR-IVW LD	acetate	met-d-Acetate	citrulline	bioa_005	0.207337	0.0891595	0.0200476	FALSE	FALSE	7
MR-PCA	acetate	met-d-Acetate	citrulline	bioa_005	0.2546	0.0832353	0.00222223	FALSE	FALSE	7
MR-link 2	citrate	met-d-Citrate	urea	M01670	0.00161832	0.0584572	0.977914	FALSE	FALSE	26
MR-IVW	citrate	met-d-Citrate	urea	M01670	0.0490262	0.0698041	0.482467	FALSE	FALSE	26
MR-IVW LD	citrate	met-d-Citrate	urea	M01670	0.0525284	0.0602485	0.383284	FALSE	FALSE	26
MR-PCA	citrate	met-d-Citrate	urea	M01670	-0.00870412	0.0581483	0.881011	FALSE	FALSE	26
MR-link 2	3-(4-hydroxyphenyl)lactate	M32197	1-methylxanthine	GCST90199763	0.125465	0.150557	0.404655	FALSE	FALSE	1
MR-IVW	3-(4-hydroxyphenyl)lactate	M32197	1-methylxanthine	GCST90199763	0.144685	0.138449	0.296003	FALSE	FALSE	1
MR-IVW LD	3-(4-hydroxyphenyl)lactate	M32197	1-methylxanthine	GCST90199763	0.144685	0.138449	0.296003	FALSE	FALSE	1
MR-PCA	3-(4-hydroxyphenyl)lactate	M32197	1-methylxanthine	GCST90199763	0.134073	0.138687	0.333678	FALSE	FALSE	1
MR-link 2	acetylphosphate	M15488	glycine	GCST90200707	0.000473247	0.141204	0.997326	FALSE	FALSE	2
MR-IVW	acetylphosphate	M15488	glycine	GCST90200707	0.00669291	0.117956	0.954752	FALSE	FALSE	2
MR-IVW LD	acetylphosphate	M15488	glycine	GCST90200707	0.00669291	0.117956	0.954752	FALSE	FALSE	2
MR-PCA	acetylphosphate	M15488	glycine	GCST90200707	-0.0737826	0.112685	0.512618	FALSE	FALSE	2
MR-link 2	mannose	GCST90200435	n-acetylaspartate (naa)	GCST90199665	-0.00882363	0.085795	0.918086	FALSE	FALSE	2
MR-IVW	mannose	GCST90200435	n-acetylaspartate (naa)	GCST90199665	0.0568825	0.0752198	0.449519	FALSE	FALSE	2
MR-IVW LD	mannose	GCST90200435	n-acetylaspartate (naa)	GCST90199665	0.0547237	0.0775914	0.480636	FALSE	FALSE	2
MR-PCA	mannose	GCST90200435	n-acetylaspartate (naa)	GCST90199665	0.0630461	0.0549235	0.251014	FALSE	FALSE	2
MR-link 2	citrate	M01564	methionine	bioa_013	-0.0447917	0.0448085	0.317492	FALSE	FALSE	4
MR-IVW	citrate	M01564	methionine	bioa_013	0.0266489	0.035321	0.450561	FALSE	FALSE	4
MR-IVW LD	citrate	M01564	methionine	bioa_013	0.0269865	0.0356071	0.448512	FALSE	FALSE	4
MR-PCA	citrate	M01564	methionine	bioa_013	-0.00723437	0.029204	0.804352	FALSE	FALSE	4
MR-link 2	2-hydroxyphenylacetate	GCST90200369	valine	met-d-Val	-0.020656	0.0272782	0.448909	FALSE	FALSE	2
MR-IVW	2-hydroxyphenylacetate	GCST90200369	valine	met-d-Val	-0.0320394	0.0212587	0.131781	FALSE	FALSE	2
MR-IVW LD	2-hydroxyphenylacetate	GCST90200369	valine	met-d-Val	-0.0320394	0.0212587	0.131781	FALSE	FALSE	2
MR-PCA	2-hydroxyphenylacetate	GCST90200369	valine	met-d-Val	-0.0243539	0.0182808	0.182789	FALSE	FALSE	2
MR-link 2	citrate	M01564	3-methyl-2-oxovalerate	GCST90199631	-0.0695386	0.0816873	0.394615	FALSE	FALSE	2
MR-IVW	citrate	M01564	3-methyl-2-oxovalerate	GCST90199631	0.112004	0.085243	0.188866	FALSE	FALSE	2
MR-IVW LD	citrate	M01564	3-methyl-2-oxovalerate	GCST90199631	0.114603	0.0863226	0.184305	FALSE	FALSE	2
MR-PCA	citrate	M01564	3-methyl-2-oxovalerate	GCST90199631	-0.00533193	0.0684973	0.937954	FALSE	FALSE	2
MR-link 2	choline phosphate	GCST90200363	7-methylxanthine	M34390	0.00265053	0.0793816	0.973364	FALSE	FALSE	2
MR-IVW	choline phosphate	GCST90200363	7-methylxanthine	M34390	0.000619416	0.119676	0.99587	FALSE	FALSE	2
MR-IVW LD	choline phosphate	GCST90200363	7-methylxanthine	M34390	0.000619416	0.119676	0.99587	FALSE	FALSE	2
MR-PCA	choline phosphate	GCST90200363	7-methylxanthine	M34390	0.102137	0.0752076	0.174442	FALSE	FALSE	2
MR-link 2	glutamine	bioa_006	glycerol	GCST90200325	-0.119933	0.074386	0.106894	FALSE	FALSE	13
MR-IVW	glutamine	bioa_006	glycerol	GCST90200325	-0.0884816	0.0700933	0.206826	FALSE	FALSE	13
MR-IVW LD	glutamine	bioa_006	glycerol	GCST90200325	-0.0884816	0.0700933	0.206826	FALSE	FALSE	13
MR-PCA	glutamine	bioa_006	glycerol	GCST90200325	-0.100433	0.0669629	0.133657	FALSE	FALSE	13
MR-link 2	4-acetamidobutanoate	GCST90200311	glutamine	bioa_006	0.0329965	0.017502	0.0593891	FALSE	FALSE	1
MR-IVW	4-acetamidobutanoate	GCST90200311	glutamine	bioa_006	0.025314	0.0216413	0.242119	FALSE	FALSE	1
MR-IVW LD	4-acetamidobutanoate	GCST90200311	glutamine	bioa_006	0.0248805	0.0207929	0.231467	FALSE	FALSE	1
MR-PCA	4-acetamidobutanoate	GCST90200311	glutamine	bioa_006	0.044925	0.0205205	0.0285773	FALSE	FALSE	1
MR-link 2	1-methylnicotinamide	GCST90200406	inositol 1-phosphate (i1p)	M01481	0.0601317	0.308127	0.845274	FALSE	FALSE	1
MR-IVW	1-methylnicotinamide	GCST90200406	inositol 1-phosphate (i1p)	M01481	0.216697	0.365822	0.553612	FALSE	FALSE	1
MR-IVW LD	1-methylnicotinamide	GCST90200406	inositol 1-phosphate (i1p)	M01481	0.216697	0.365822	0.553612	FALSE	FALSE	1
MR-PCA	1-methylnicotinamide	GCST90200406	inositol 1-phosphate (i1p)	M01481	0.150381	0.244194	0.538008	FALSE	FALSE	1
MR-link 2	beta-alanine	GCST90200361	urea	M01670	-0.0853012	0.082594	0.301708	FALSE	FALSE	1
MR-IVW	beta-alanine	GCST90200361	urea	M01670	-0.138649	0.0912165	0.128511	FALSE	FALSE	1
MR-IVW LD	beta-alanine	GCST90200361	urea	M01670	-0.138649	0.0912165	0.128511	FALSE	FALSE	1
MR-PCA	beta-alanine	GCST90200361	urea	M01670	-0.134478	0.0835336	0.107428	FALSE	FALSE	1
MR-link 2	tryptophan	bioa_020	phenylalanine	met-d-Phe	0.0481821	0.032816	0.142037	FALSE	FALSE	3
MR-IVW	tryptophan	bioa_020	phenylalanine	met-d-Phe	0.0357442	0.0297633	0.229771	FALSE	FALSE	3
MR-IVW LD	tryptophan	bioa_020	phenylalanine	met-d-Phe	0.0357442	0.0297633	0.229771	FALSE	FALSE	3
MR-PCA	tryptophan	bioa_020	phenylalanine	met-d-Phe	0.0257886	0.0279104	0.355498	FALSE	FALSE	3
MR-link 2	glycine	M32338	2-hydroxyglutarate	GCST90199865	0.0223381	0.0374355	0.550701	FALSE	FALSE	1
MR-IVW	glycine	M32338	2-hydroxyglutarate	GCST90199865	0.008015	0.0498057	0.872152	FALSE	FALSE	1
MR-IVW LD	glycine	M32338	2-hydroxyglutarate	GCST90199865	0.008015	0.0498057	0.872152	FALSE	FALSE	1
MR-PCA	glycine	M32338	2-hydroxyglutarate	GCST90199865	0.0245232	0.041843	0.557823	FALSE	FALSE	1
MR-link 2	arginine	bioa_002	spermidine	bioa_033	0.0265056	0.0541433	0.624456	FALSE	FALSE	12
MR-IVW	arginine	bioa_002	spermidine	bioa_033	0.0146383	0.0476343	0.75861	FALSE	FALSE	12
MR-IVW LD	arginine	bioa_002	spermidine	bioa_033	0.0133459	0.0481144	0.781489	FALSE	FALSE	12
MR-PCA	arginine	bioa_002	spermidine	bioa_033	0.03657	0.0453412	0.419925	FALSE	FALSE	12
MR-link 2	n-acetylornithine	bioa_023	heme	M32593	-0.0285459	0.0261441	0.274892	FALSE	FALSE	4
MR-IVW	n-acetylornithine	bioa_023	heme	M32593	-0.0356161	0.035805	0.319871	FALSE	FALSE	4
MR-IVW LD	n-acetylornithine	bioa_023	heme	M32593	-0.032424	0.0358365	0.365584	FALSE	FALSE	4
MR-PCA	n-acetylornithine	bioa_023	heme	M32593	-0.0251992	0.0281972	0.371493	FALSE	FALSE	4
MR-link 2	citrulline	GCST90200403	glucuronate	GCST90199641	0.00788736	0.100201	0.937259	FALSE	FALSE	2
MR-IVW	citrulline	GCST90200403	glucuronate	GCST90199641	-0.0132293	0.0912684	0.884751	FALSE	FALSE	2
MR-IVW LD	citrulline	GCST90200403	glucuronate	GCST90199641	-0.0152281	0.0931289	0.870111	FALSE	FALSE	2
MR-PCA	citrulline	GCST90200403	glucuronate	GCST90199641	0.0337799	0.0674947	0.616735	FALSE	FALSE	2
MR-link 2	dihydroorotate	GCST90200444	urea	M01670	0.0231108	0.0433227	0.593717	FALSE	FALSE	5
MR-IVW	dihydroorotate	GCST90200444	urea	M01670	0.00332236	0.0468759	0.943497	FALSE	FALSE	5
MR-IVW LD	dihydroorotate	GCST90200444	urea	M01670	0.00332236	0.0468759	0.943497	FALSE	FALSE	5
MR-PCA	dihydroorotate	GCST90200444	urea	M01670	0.0185372	0.0392745	0.636933	FALSE	FALSE	5
MR-link 2	ornithine	bioa_014	cortisone	M01769	-0.0272441	0.0989226	0.783003	FALSE	FALSE	9
MR-IVW	ornithine	bioa_014	cortisone	M01769	-0.110087	0.104207	0.290776	FALSE	FALSE	9
MR-IVW LD	ornithine	bioa_014	cortisone	M01769	-0.110087	0.104207	0.290776	FALSE	FALSE	9
MR-PCA	ornithine	bioa_014	cortisone	M01769	-0.0569119	0.0911549	0.532403	FALSE	FALSE	9
MR-link 2	bilirubin (z,z)	M27716	sulfate*	GCST90199896	-0.0220924	0.0350215	0.528155	FALSE	FALSE	1
MR-IVW	bilirubin (z,z)	M27716	sulfate*	GCST90199896	-0.00752976	0.0365838	0.83693	FALSE	FALSE	1
MR-IVW LD	bilirubin (z,z)	M27716	sulfate*	GCST90199896	-0.00752976	0.0365838	0.83693	FALSE	FALSE	1
MR-PCA	bilirubin (z,z)	M27716	sulfate*	GCST90199896	-0.0254075	0.0344275	0.460514	FALSE	FALSE	1
MR-link 2	acetate	met-d-Acetate	glutamine	GCST90200419	0.113602	0.182466	0.533552	FALSE	FALSE	9
MR-IVW	acetate	met-d-Acetate	glutamine	GCST90200419	0.220255	0.185194	0.234313	FALSE	FALSE	9
MR-IVW LD	acetate	met-d-Acetate	glutamine	GCST90200419	0.0717308	0.154747	0.64298	FALSE	FALSE	9
MR-PCA	acetate	met-d-Acetate	glutamine	GCST90200419	-0.0025421	0.117438	0.98273	FALSE	FALSE	9
MR-link 2	histidine	bioa_009	cortisone	M01769	0.0955974	0.105578	0.365218	FALSE	FALSE	9
MR-IVW	histidine	bioa_009	cortisone	M01769	0.184612	0.115774	0.110805	FALSE	FALSE	9
MR-IVW LD	histidine	bioa_009	cortisone	M01769	0.178853	0.11474	0.119053	FALSE	FALSE	9
MR-PCA	histidine	bioa_009	cortisone	M01769	0.110146	0.0953047	0.247794	FALSE	FALSE	9
MR-link 2	glycine	bioa_008	tyrosine	bioa_021	-0.0242286	0.012893	0.0602167	FALSE	FALSE	21
MR-IVW	glycine	bioa_008	tyrosine	bioa_021	-0.0183149	0.0144192	0.204023	FALSE	FALSE	21
MR-IVW LD	glycine	bioa_008	tyrosine	bioa_021	-0.0219261	0.0133978	0.101727	FALSE	FALSE	21
MR-PCA	glycine	bioa_008	tyrosine	bioa_021	-0.0122189	0.0129728	0.346254	FALSE	FALSE	21
MR-link 2	citrate	met-d-Citrate	glucose	met-d-Glucose	0.108024	0.0127672	2.64934e-17	TRUE	TRUE	33
MR-IVW	citrate	met-d-Citrate	glucose	met-d-Glucose	0.0530283	0.015684	0.000722138	FALSE	TRUE	33
MR-IVW LD	citrate	met-d-Citrate	glucose	met-d-Glucose	0.0386736	0.0138003	0.0050728	FALSE	TRUE	33
MR-PCA	citrate	met-d-Citrate	glucose	met-d-Glucose	0.0570071	0.0120393	2.18948e-06	FALSE	TRUE	33
MR-link 2	uridine	GCST90200407	pyruvate	GCST90200430	-0.0280928	0.0956579	0.769003	FALSE	FALSE	3
MR-IVW	uridine	GCST90200407	pyruvate	GCST90200430	-0.121499	0.0803513	0.130508	FALSE	FALSE	3
MR-IVW LD	uridine	GCST90200407	pyruvate	GCST90200430	-0.121499	0.0803513	0.130508	FALSE	FALSE	3
MR-PCA	uridine	GCST90200407	pyruvate	GCST90200430	-0.0102154	0.0573805	0.8587	FALSE	FALSE	3
MR-link 2	cystine	M31454	xanthine	M03147	0.080656	0.0907124	0.373928	FALSE	FALSE	1
MR-IVW	cystine	M31454	xanthine	M03147	0.11366	0.0815385	0.163336	FALSE	FALSE	1
MR-IVW LD	cystine	M31454	xanthine	M03147	0.11366	0.0815385	0.163336	FALSE	FALSE	1
MR-PCA	cystine	M31454	xanthine	M03147	0.0705907	0.0670102	0.292143	FALSE	FALSE	1
MR-link 2	2-oxoarginine*	GCST90199903	spermidine	GCST90200423	0.0544841	0.0875249	0.533614	FALSE	FALSE	2
MR-IVW	2-oxoarginine*	GCST90199903	spermidine	GCST90200423	-0.0815599	0.121395	0.501675	FALSE	FALSE	2
MR-IVW LD	2-oxoarginine*	GCST90199903	spermidine	GCST90200423	-0.0685172	0.0938902	0.465538	FALSE	FALSE	2
MR-PCA	2-oxoarginine*	GCST90199903	spermidine	GCST90200423	-0.0220264	0.0680147	0.746054	FALSE	FALSE	2
MR-link 2	cortisol	GCST90200378	citrulline	M02132	0.219368	0.238262	0.357207	FALSE	FALSE	1
MR-IVW	cortisol	GCST90200378	citrulline	M02132	0.122194	0.162925	0.453255	FALSE	FALSE	1
MR-IVW LD	cortisol	GCST90200378	citrulline	M02132	0.122194	0.162925	0.453255	FALSE	FALSE	1
MR-PCA	cortisol	GCST90200378	citrulline	M02132	0.0495738	0.154274	0.747956	FALSE	FALSE	1
MR-link 2	mannose	GCST90200435	arachidonate (20:4n6)	GCST90200358	0.0108473	0.0758165	0.886233	FALSE	FALSE	2
MR-IVW	mannose	GCST90200435	arachidonate (20:4n6)	GCST90200358	-0.0803894	0.0746501	0.281533	FALSE	FALSE	2
MR-IVW LD	mannose	GCST90200435	arachidonate (20:4n6)	GCST90200358	-0.0738699	0.0770039	0.337407	FALSE	FALSE	2
MR-PCA	mannose	GCST90200435	arachidonate (20:4n6)	GCST90200358	-0.0240015	0.0545063	0.659688	FALSE	FALSE	2
MR-link 2	glycochenodeoxycholate	M32346	urate	GCST90200307	0.096112	0.251737	0.702613	FALSE	FALSE	1
MR-IVW	glycochenodeoxycholate	M32346	urate	GCST90200307	0.00456387	0.152595	0.97614	FALSE	FALSE	1
MR-IVW LD	glycochenodeoxycholate	M32346	urate	GCST90200307	0.00456387	0.152595	0.97614	FALSE	FALSE	1
MR-PCA	glycochenodeoxycholate	M32346	urate	GCST90200307	0.0810564	0.151188	0.591868	FALSE	FALSE	1
MR-link 2	n-acetylornithine	bioa_023	docosahexaenoate (dha; 22:6n3)	M19323	0.00131166	0.023437	0.955369	FALSE	FALSE	4
MR-IVW	n-acetylornithine	bioa_023	docosahexaenoate (dha; 22:6n3)	M19323	0.0309647	0.0321866	0.336031	FALSE	FALSE	4
MR-IVW LD	n-acetylornithine	bioa_023	docosahexaenoate (dha; 22:6n3)	M19323	0.0271599	0.0322149	0.399182	FALSE	FALSE	4
MR-PCA	n-acetylornithine	bioa_023	docosahexaenoate (dha; 22:6n3)	M19323	-0.00520477	0.0253496	0.837322	FALSE	FALSE	4
MR-link 2	choline	GCST90200327	sphingosine 1-phosphate	GCST90199657	0.271338	0.13562	0.0454213	FALSE	FALSE	2
MR-IVW	choline	GCST90200327	sphingosine 1-phosphate	GCST90199657	-0.0060207	0.115114	0.958288	FALSE	FALSE	2
MR-IVW LD	choline	GCST90200327	sphingosine 1-phosphate	GCST90199657	-0.0060207	0.115114	0.958288	FALSE	FALSE	2
MR-PCA	choline	GCST90200327	sphingosine 1-phosphate	GCST90199657	0.0486911	0.0772483	0.528485	FALSE	FALSE	2
MR-link 2	arginine	bioa_002	5-methylthioadenosine (mta)	GCST90200359	0.130911	0.0757153	0.0838114	FALSE	FALSE	10
MR-IVW	arginine	bioa_002	5-methylthioadenosine (mta)	GCST90200359	0.108922	0.0718441	0.129498	FALSE	FALSE	10
MR-IVW LD	arginine	bioa_002	5-methylthioadenosine (mta)	GCST90200359	0.105832	0.0726556	0.145219	FALSE	FALSE	10
MR-PCA	arginine	bioa_002	5-methylthioadenosine (mta)	GCST90200359	0.169218	0.0697104	0.0152054	FALSE	FALSE	10
MR-link 2	guanidinoacetate	GCST90200384	5-oxoproline	GCST90200280	0.12349	0.0750928	0.100074	FALSE	FALSE	5
MR-IVW	guanidinoacetate	GCST90200384	5-oxoproline	GCST90200280	-0.0484402	0.0626163	0.439166	FALSE	FALSE	5
MR-IVW LD	guanidinoacetate	GCST90200384	5-oxoproline	GCST90200280	-0.0484402	0.0626163	0.439166	FALSE	FALSE	5
MR-PCA	guanidinoacetate	GCST90200384	5-oxoproline	GCST90200280	0.0595959	0.0428679	0.164462	FALSE	FALSE	5
MR-link 2	spermidine	GCST90200423	glutamine	met-d-Gln	0.0496726	0.046525	0.285677	FALSE	FALSE	1
MR-IVW	spermidine	GCST90200423	glutamine	met-d-Gln	0.0831519	0.0389192	0.0326364	FALSE	FALSE	1
MR-IVW LD	spermidine	GCST90200423	glutamine	met-d-Gln	0.0831519	0.0389192	0.0326364	FALSE	FALSE	1
MR-PCA	spermidine	GCST90200423	glutamine	met-d-Gln	0.0283768	0.0228701	0.214686	FALSE	FALSE	1
MR-link 2	3-methyl-2-oxovalerate	M15676	alpha-tocopherol	GCST90200302	-0.122578	0.118465	0.300801	FALSE	FALSE	1
MR-IVW	3-methyl-2-oxovalerate	M15676	alpha-tocopherol	GCST90200302	-0.0455794	0.12811	0.722003	FALSE	FALSE	1
MR-IVW LD	3-methyl-2-oxovalerate	M15676	alpha-tocopherol	GCST90200302	-0.0455794	0.12811	0.722003	FALSE	FALSE	1
MR-PCA	3-methyl-2-oxovalerate	M15676	alpha-tocopherol	GCST90200302	-0.0453433	0.126896	0.720847	FALSE	FALSE	1
MR-link 2	kynurenine	bioa_027	heme	M32593	0.0472698	0.0713478	0.507634	FALSE	FALSE	7
MR-IVW	kynurenine	bioa_027	heme	M32593	0.068091	0.0707744	0.336007	FALSE	FALSE	7
MR-IVW LD	kynurenine	bioa_027	heme	M32593	0.0683042	0.0698992	0.328479	FALSE	FALSE	7
MR-PCA	kynurenine	bioa_027	heme	M32593	0.0130482	0.0671513	0.845933	FALSE	FALSE	7
MR-link 2	urate	GCST90200307	dehydroepiandrosterone sulfate (dhea-s)	M32425	-0.0222961	0.0570959	0.696164	FALSE	FALSE	2
MR-IVW	urate	GCST90200307	dehydroepiandrosterone sulfate (dhea-s)	M32425	-0.0637533	0.0588144	0.278376	FALSE	FALSE	2
MR-IVW LD	urate	GCST90200307	dehydroepiandrosterone sulfate (dhea-s)	M32425	-0.0637533	0.0588144	0.278376	FALSE	FALSE	2
MR-PCA	urate	GCST90200307	dehydroepiandrosterone sulfate (dhea-s)	M32425	-0.0169242	0.0552206	0.759237	FALSE	FALSE	2
MR-link 2	phenylalanine	GCST90200396	stearoyl sphingomyelin (d18:1/18:0)	GCST90200335	-0.00044494	0.109792	0.996767	FALSE	FALSE	1
MR-IVW	phenylalanine	GCST90200396	stearoyl sphingomyelin (d18:1/18:0)	GCST90200335	-0.0263668	0.125438	0.833513	FALSE	FALSE	1
MR-IVW LD	phenylalanine	GCST90200396	stearoyl sphingomyelin (d18:1/18:0)	GCST90200335	-0.0288351	0.100221	0.773564	FALSE	FALSE	1
MR-PCA	phenylalanine	GCST90200396	stearoyl sphingomyelin (d18:1/18:0)	GCST90200335	-0.0845203	0.0941865	0.369521	FALSE	FALSE	1
MR-link 2	leucine	bioa_011	inosine	GCST90200394	-0.000664689	0.16377	0.996762	FALSE	FALSE	5
MR-IVW	leucine	bioa_011	inosine	GCST90200394	-0.0863165	0.201133	0.667813	FALSE	FALSE	5
MR-IVW LD	leucine	bioa_011	inosine	GCST90200394	-0.0863165	0.201133	0.667813	FALSE	FALSE	5
MR-PCA	leucine	bioa_011	inosine	GCST90200394	0.071467	0.170504	0.675105	FALSE	FALSE	5
MR-link 2	creatinine	bioa_026	leucine	bioa_011	0.109068	0.0325105	0.000794096	FALSE	FALSE	25
MR-IVW	creatinine	bioa_026	leucine	bioa_011	-0.00222464	0.0281863	0.937091	FALSE	FALSE	25
MR-IVW LD	creatinine	bioa_026	leucine	bioa_011	-0.00742729	0.0275089	0.787163	FALSE	FALSE	25
MR-PCA	creatinine	bioa_026	leucine	bioa_011	0.0472387	0.0242348	0.0512707	FALSE	FALSE	25
MR-link 2	n-acetylornithine	M15630	beta-citrylglutamate	GCST90199911	0.0252366	0.0210433	0.230424	FALSE	FALSE	1
MR-IVW	n-acetylornithine	M15630	beta-citrylglutamate	GCST90199911	0.0404885	0.024038	0.0921139	FALSE	FALSE	1
MR-IVW LD	n-acetylornithine	M15630	beta-citrylglutamate	GCST90199911	0.0404885	0.024038	0.0921139	FALSE	FALSE	1
MR-PCA	n-acetylornithine	M15630	beta-citrylglutamate	GCST90199911	0.0355349	0.0232779	0.126872	FALSE	FALSE	1
MR-link 2	lactate	met-d-Lactate	glutamine	bioa_006	-0.00596925	0.056929	0.916491	FALSE	FALSE	8
MR-IVW	lactate	met-d-Lactate	glutamine	bioa_006	-0.155495	0.0508225	0.0022165	FALSE	FALSE	8
MR-IVW LD	lactate	met-d-Lactate	glutamine	bioa_006	-0.160922	0.0513775	0.00173529	FALSE	FALSE	8
MR-PCA	lactate	met-d-Lactate	glutamine	bioa_006	-0.0935737	0.0440472	0.0336372	FALSE	FALSE	8
MR-link 2	creatinine	bioa_026	biliverdin	M02137	0.0566759	0.104892	0.588971	FALSE	FALSE	25
MR-IVW	creatinine	bioa_026	biliverdin	M02137	0.22598	0.102036	0.02678	FALSE	FALSE	25
MR-IVW LD	creatinine	bioa_026	biliverdin	M02137	0.227162	0.101942	0.0258581	FALSE	FALSE	25
MR-PCA	creatinine	bioa_026	biliverdin	M02137	0.0186793	0.0897116	0.835061	FALSE	FALSE	25
MR-link 2	threonine	bioa_019	glucuronate	GCST90199641	0.0390438	0.078873	0.620586	FALSE	FALSE	8
MR-IVW	threonine	bioa_019	glucuronate	GCST90199641	0.0198397	0.0828466	0.810737	FALSE	FALSE	8
MR-IVW LD	threonine	bioa_019	glucuronate	GCST90199641	0.0199342	0.0835688	0.811465	FALSE	FALSE	8
MR-PCA	threonine	bioa_019	glucuronate	GCST90199641	0.099543	0.0763947	0.192572	FALSE	FALSE	8
MR-link 2	creatinine	M00513	phenylalanine	bioa_016	-0.0638316	0.0837588	0.446007	FALSE	FALSE	1
MR-IVW	creatinine	M00513	phenylalanine	bioa_016	-0.0716107	0.0512604	0.162414	FALSE	FALSE	1
MR-IVW LD	creatinine	M00513	phenylalanine	bioa_016	-0.0716107	0.0512604	0.162414	FALSE	FALSE	1
MR-PCA	creatinine	M00513	phenylalanine	bioa_016	-0.0535366	0.0381806	0.160857	FALSE	FALSE	1
MR-link 2	urate	M01604	1-methylnicotinamide	GCST90200406	-0.0535644	0.0414741	0.196525	FALSE	FALSE	1
MR-IVW	urate	M01604	1-methylnicotinamide	GCST90200406	-0.0387025	0.0481535	0.421552	FALSE	FALSE	1
MR-IVW LD	urate	M01604	1-methylnicotinamide	GCST90200406	-0.0387025	0.0481535	0.421552	FALSE	FALSE	1
MR-PCA	urate	M01604	1-methylnicotinamide	GCST90200406	-0.0688934	0.0467864	0.140883	FALSE	FALSE	1
MR-link 2	aspartate	bioa_004	ornithine	bioa_014	0.106135	0.0426263	0.0127784	FALSE	FALSE	3
MR-IVW	aspartate	bioa_004	ornithine	bioa_014	0.0480235	0.0449647	0.285509	FALSE	FALSE	3
MR-IVW LD	aspartate	bioa_004	ornithine	bioa_014	0.0480235	0.0449647	0.285509	FALSE	FALSE	3
MR-PCA	aspartate	bioa_004	ornithine	bioa_014	0.070513	0.041644	0.090411	FALSE	FALSE	3
MR-link 2	creatine	M27718	acetone	met-d-Acetone	0.0405963	0.0243504	0.0954802	FALSE	FALSE	1
MR-IVW	creatine	M27718	acetone	met-d-Acetone	0.0649925	0.0300765	0.0307026	FALSE	FALSE	1
MR-IVW LD	creatine	M27718	acetone	met-d-Acetone	0.0649925	0.0300765	0.0307026	FALSE	FALSE	1
MR-PCA	creatine	M27718	acetone	met-d-Acetone	0.0565472	0.0321955	0.0790254	FALSE	FALSE	1
MR-link 2	n-acetylornithine	bioa_023	cortisone	GCST90200360	-0.0701501	0.0270016	0.00937689	FALSE	FALSE	3
MR-IVW	n-acetylornithine	bioa_023	cortisone	GCST90200360	-0.0384794	0.0312921	0.218815	FALSE	FALSE	3
MR-IVW LD	n-acetylornithine	bioa_023	cortisone	GCST90200360	-0.0411931	0.0311764	0.186404	FALSE	FALSE	3
MR-PCA	n-acetylornithine	bioa_023	cortisone	GCST90200360	-0.0553811	0.0237946	0.0199404	FALSE	FALSE	3
MR-link 2	kynurenine	bioa_027	docosahexaenoate (dha; 22:6n3)	M19323	-0.072193	0.0624885	0.247968	FALSE	FALSE	7
MR-IVW	kynurenine	bioa_027	docosahexaenoate (dha; 22:6n3)	M19323	-0.0356996	0.0636215	0.574713	FALSE	FALSE	7
MR-IVW LD	kynurenine	bioa_027	docosahexaenoate (dha; 22:6n3)	M19323	-0.0355289	0.0628347	0.571779	FALSE	FALSE	7
MR-PCA	kynurenine	bioa_027	docosahexaenoate (dha; 22:6n3)	M19323	-0.0304573	0.0603646	0.613871	FALSE	FALSE	7
MR-link 2	serine	M32315	histidine	met-d-His	-0.0266931	0.0184733	0.148472	FALSE	FALSE	3
MR-IVW	serine	M32315	histidine	met-d-His	-0.0865649	0.0169556	3.30093e-07	TRUE	FALSE	3
MR-IVW LD	serine	M32315	histidine	met-d-His	-0.0865649	0.0169556	3.30093e-07	TRUE	FALSE	3
MR-PCA	serine	M32315	histidine	met-d-His	-0.0824634	0.0156135	1.28091e-07	TRUE	FALSE	3
MR-link 2	kynurenine	M15140	theobromine	M18392	0.187361	0.0588901	0.00146496	FALSE	FALSE	4
MR-IVW	kynurenine	M15140	theobromine	M18392	0.141174	0.0610965	0.0208511	FALSE	FALSE	4
MR-IVW LD	kynurenine	M15140	theobromine	M18392	0.141174	0.0610965	0.0208511	FALSE	FALSE	4
MR-PCA	kynurenine	M15140	theobromine	M18392	0.14443	0.0558085	0.00965452	FALSE	FALSE	4
MR-link 2	n-formylanthranilic acid	GCST90199960	7-methylxanthine	GCST90199754	0.0501751	0.0299027	0.0933577	FALSE	FALSE	2
MR-IVW	n-formylanthranilic acid	GCST90199960	7-methylxanthine	GCST90199754	0.0265866	0.030328	0.380685	FALSE	FALSE	2
MR-IVW LD	n-formylanthranilic acid	GCST90199960	7-methylxanthine	GCST90199754	0.0265866	0.030328	0.380685	FALSE	FALSE	2
MR-PCA	n-formylanthranilic acid	GCST90199960	7-methylxanthine	GCST90199754	0.0215734	0.0302764	0.476126	FALSE	FALSE	2
MR-link 2	phosphoethanolamine	GCST90200281	retinol (vitamin a)	GCST90200405	0.124676	0.107862	0.24773	FALSE	FALSE	2
MR-IVW	phosphoethanolamine	GCST90200281	retinol (vitamin a)	GCST90200405	0.0869934	0.124392	0.484333	FALSE	FALSE	2
MR-IVW LD	phosphoethanolamine	GCST90200281	retinol (vitamin a)	GCST90200405	0.0869934	0.124392	0.484333	FALSE	FALSE	2
MR-PCA	phosphoethanolamine	GCST90200281	retinol (vitamin a)	GCST90200405	0.070158	0.0657175	0.285715	FALSE	FALSE	2
MR-link 2	serine	M32315	oleate (18:1n9)	M01359	-0.000884191	0.0705772	0.990004	FALSE	FALSE	3
MR-IVW	serine	M32315	oleate (18:1n9)	M01359	0.00120153	0.0671601	0.985726	FALSE	FALSE	3
MR-IVW LD	serine	M32315	oleate (18:1n9)	M01359	0.00120153	0.0671601	0.985726	FALSE	FALSE	3
MR-PCA	serine	M32315	oleate (18:1n9)	M01359	-0.0107166	0.0618513	0.862444	FALSE	FALSE	3
MR-link 2	biliverdin	M02137	heme	M32593	0.0265469	0.037231	0.475826	FALSE	FALSE	1
MR-IVW	biliverdin	M02137	heme	M32593	0.0142716	0.0402962	0.723214	FALSE	FALSE	1
MR-IVW LD	biliverdin	M02137	heme	M32593	0.0142716	0.0402962	0.723214	FALSE	FALSE	1
MR-PCA	biliverdin	M02137	heme	M32593	0.0311629	0.0365603	0.394008	FALSE	FALSE	1
MR-link 2	hypoxanthine	M03127	tyrosine	GCST90200427	-0.0508989	0.130909	0.697417	FALSE	FALSE	1
MR-IVW	hypoxanthine	M03127	tyrosine	GCST90200427	-0.0302593	0.114038	0.790745	FALSE	FALSE	1
MR-IVW LD	hypoxanthine	M03127	tyrosine	GCST90200427	-0.0302593	0.114038	0.790745	FALSE	FALSE	1
MR-PCA	hypoxanthine	M03127	tyrosine	GCST90200427	0.0309246	0.109313	0.777254	FALSE	FALSE	1
MR-link 2	choline	GCST90200327	4-hydroxyphenylpyruvate	GCST90200300	0.228827	0.151724	0.13151	FALSE	FALSE	2
MR-IVW	choline	GCST90200327	4-hydroxyphenylpyruvate	GCST90200300	0.0690027	0.118263	0.559577	FALSE	FALSE	2
MR-IVW LD	choline	GCST90200327	4-hydroxyphenylpyruvate	GCST90200300	0.0690027	0.118263	0.559577	FALSE	FALSE	2
MR-PCA	choline	GCST90200327	4-hydroxyphenylpyruvate	GCST90200300	0.113394	0.0793617	0.153054	FALSE	FALSE	2
MR-link 2	4-acetamidobutanoate	GCST90200311	alanine	M32339	-0.0237683	0.0606571	0.695171	FALSE	FALSE	1
MR-IVW	4-acetamidobutanoate	GCST90200311	alanine	M32339	0.000195256	0.0739791	0.997894	FALSE	FALSE	1
MR-IVW LD	4-acetamidobutanoate	GCST90200311	alanine	M32339	-0.00249749	0.0710787	0.97197	FALSE	FALSE	1
MR-PCA	4-acetamidobutanoate	GCST90200311	alanine	M32339	-0.0376923	0.0699413	0.589946	FALSE	FALSE	1
MR-link 2	alpha-ketoglutaramate*	GCST90199885	creatinine	bioa_026	0.0672953	0.0291583	0.0210032	FALSE	FALSE	1
MR-IVW	alpha-ketoglutaramate*	GCST90199885	creatinine	bioa_026	0.152801	0.0425392	0.00032815	FALSE	FALSE	1
MR-IVW LD	alpha-ketoglutaramate*	GCST90199885	creatinine	bioa_026	0.152801	0.0425392	0.00032815	FALSE	FALSE	1
MR-PCA	alpha-ketoglutaramate*	GCST90199885	creatinine	bioa_026	0.0709906	0.0233971	0.00241205	FALSE	FALSE	1
MR-link 2	5-acetylamino-6-formylamino-3-methyluracil	GCST90200680	glucose	GCST90200440	0.00381629	0.0213752	0.8583	FALSE	FALSE	1
MR-IVW	5-acetylamino-6-formylamino-3-methyluracil	GCST90200680	glucose	GCST90200440	-0.00289528	0.0241531	0.904585	FALSE	FALSE	1
MR-IVW LD	5-acetylamino-6-formylamino-3-methyluracil	GCST90200680	glucose	GCST90200440	-0.00212554	0.0255016	0.933574	FALSE	FALSE	1
MR-PCA	5-acetylamino-6-formylamino-3-methyluracil	GCST90200680	glucose	GCST90200440	-0.0087891	0.0246329	0.721239	FALSE	FALSE	1
MR-link 2	citrulline	bioa_005	orotidine	GCST90200681	0.0114358	0.0796825	0.885881	FALSE	FALSE	6
MR-IVW	citrulline	bioa_005	orotidine	GCST90200681	0.104346	0.1006	0.299627	FALSE	FALSE	6
MR-IVW LD	citrulline	bioa_005	orotidine	GCST90200681	0.0431734	0.089792	0.630648	FALSE	FALSE	6
MR-PCA	citrulline	bioa_005	orotidine	GCST90200681	0.0324114	0.0770999	0.674207	FALSE	FALSE	6
MR-link 2	asparagine	bioa_003	cholesterol	M00063	-0.122715	0.0548153	0.0251757	FALSE	FALSE	6
MR-IVW	asparagine	bioa_003	cholesterol	M00063	-0.156266	0.0608416	0.0102165	FALSE	FALSE	6
MR-IVW LD	asparagine	bioa_003	cholesterol	M00063	-0.155907	0.0625556	0.0126922	FALSE	FALSE	6
MR-PCA	asparagine	bioa_003	cholesterol	M00063	-0.124286	0.0611586	0.042135	FALSE	FALSE	6
MR-link 2	citrulline	GCST90200403	bilirubin (z,z)	GCST90200704	0.00559025	0.119356	0.962643	FALSE	FALSE	2
MR-IVW	citrulline	GCST90200403	bilirubin (z,z)	GCST90200704	0.0560726	0.089747	0.532112	FALSE	FALSE	2
MR-IVW LD	citrulline	GCST90200403	bilirubin (z,z)	GCST90200704	0.0571212	0.0915764	0.532789	FALSE	FALSE	2
MR-PCA	citrulline	GCST90200403	bilirubin (z,z)	GCST90200704	0.0231646	0.0663695	0.727071	FALSE	FALSE	2
MR-link 2	glycerophosphoethanolamine	GCST90199808	2-hydroxyglutarate	GCST90199865	0.420659	0.169754	0.0132103	FALSE	FALSE	2
MR-IVW	glycerophosphoethanolamine	GCST90199808	2-hydroxyglutarate	GCST90199865	0.179217	0.102851	0.0814241	FALSE	FALSE	2
MR-IVW LD	glycerophosphoethanolamine	GCST90199808	2-hydroxyglutarate	GCST90199865	0.179217	0.102851	0.0814241	FALSE	FALSE	2
MR-PCA	glycerophosphoethanolamine	GCST90199808	2-hydroxyglutarate	GCST90199865	0.13231	0.088783	0.136154	FALSE	FALSE	2
MR-link 2	glycine	bioa_008	beta-alanine	GCST90200361	0.0621499	0.0335346	0.0638383	FALSE	FALSE	19
MR-IVW	glycine	bioa_008	beta-alanine	GCST90200361	0.100147	0.0450564	0.0262355	FALSE	FALSE	19
MR-IVW LD	glycine	bioa_008	beta-alanine	GCST90200361	0.0848125	0.044994	0.0594336	FALSE	FALSE	19
MR-PCA	glycine	bioa_008	beta-alanine	GCST90200361	0.0713557	0.0397375	0.0725459	FALSE	FALSE	19
MR-link 2	biliverdin	M02137	aspartate	GCST90200370	0.0123535	0.0491648	0.801607	FALSE	FALSE	1
MR-IVW	biliverdin	M02137	aspartate	GCST90200370	0.0430811	0.0342265	0.208137	FALSE	FALSE	1
MR-IVW LD	biliverdin	M02137	aspartate	GCST90200370	0.0430811	0.0342265	0.208137	FALSE	FALSE	1
MR-PCA	biliverdin	M02137	aspartate	GCST90200370	0.0344426	0.0310026	0.266587	FALSE	FALSE	1
MR-link 2	citrulline	GCST90200403	asparagine	bioa_003	-0.00640568	0.0604976	0.915675	FALSE	FALSE	2
MR-IVW	citrulline	GCST90200403	asparagine	bioa_003	-0.105874	0.0584141	0.0699123	FALSE	FALSE	2
MR-IVW LD	citrulline	GCST90200403	asparagine	bioa_003	-0.105874	0.0584141	0.0699123	FALSE	FALSE	2
MR-PCA	citrulline	GCST90200403	asparagine	bioa_003	-0.0171269	0.0432352	0.692006	FALSE	FALSE	2
MR-link 2	n-acetylornithine	bioa_023	urate	GCST90200307	0.0270939	0.0254455	0.286975	FALSE	FALSE	3
MR-IVW	n-acetylornithine	bioa_023	urate	GCST90200307	0.00542361	0.0341631	0.873861	FALSE	FALSE	3
MR-IVW LD	n-acetylornithine	bioa_023	urate	GCST90200307	0.00407568	0.0309674	0.895291	FALSE	FALSE	3
MR-PCA	n-acetylornithine	bioa_023	urate	GCST90200307	0.0327921	0.0236364	0.165333	FALSE	FALSE	3
MR-link 2	caffeine	M00569	uridine	GCST90200407	0.0304336	0.128997	0.813491	FALSE	FALSE	2
MR-IVW	caffeine	M00569	uridine	GCST90200407	-0.0294753	0.104848	0.778616	FALSE	FALSE	2
MR-IVW LD	caffeine	M00569	uridine	GCST90200407	-0.0294753	0.104848	0.778616	FALSE	FALSE	2
MR-PCA	caffeine	M00569	uridine	GCST90200407	-0.0129412	0.0937787	0.890243	FALSE	FALSE	2
MR-link 2	trans-urocanate	GCST90200416	cytidine	GCST90200429	0.0838189	0.0505889	0.0975472	FALSE	FALSE	3
MR-IVW	trans-urocanate	GCST90200416	cytidine	GCST90200429	0.0505829	0.0507474	0.318882	FALSE	FALSE	3
MR-IVW LD	trans-urocanate	GCST90200416	cytidine	GCST90200429	0.0505829	0.0507474	0.318882	FALSE	FALSE	3
MR-PCA	trans-urocanate	GCST90200416	cytidine	GCST90200429	0.0628544	0.0398891	0.115089	FALSE	FALSE	3
MR-link 2	eicosapentaenoate (epa; 20:5n3)	M18467	arachidonate (20:4n6)	GCST90200358	1.96101	0.40027	9.62198e-07	TRUE	FALSE	1
MR-IVW	eicosapentaenoate (epa; 20:5n3)	M18467	arachidonate (20:4n6)	GCST90200358	1.86033	0.0965541	1.01129e-82	TRUE	FALSE	1
MR-IVW LD	eicosapentaenoate (epa; 20:5n3)	M18467	arachidonate (20:4n6)	GCST90200358	1.86033	0.0965541	1.01129e-82	TRUE	FALSE	1
MR-PCA	eicosapentaenoate (epa; 20:5n3)	M18467	arachidonate (20:4n6)	GCST90200358	1.84781	0.0909411	8.78347e-92	TRUE	FALSE	1
MR-link 2	5-acetylamino-6-formylamino-3-methyluracil	GCST90200680	histidine	M00059	0.030432	0.0226737	0.179541	FALSE	FALSE	1
MR-IVW	5-acetylamino-6-formylamino-3-methyluracil	GCST90200680	histidine	M00059	0.0501137	0.0275588	0.0689981	FALSE	FALSE	1
MR-IVW LD	5-acetylamino-6-formylamino-3-methyluracil	GCST90200680	histidine	M00059	0.0440801	0.0281415	0.117261	FALSE	FALSE	1
MR-PCA	5-acetylamino-6-formylamino-3-methyluracil	GCST90200680	histidine	M00059	0.00116198	0.0342036	0.972899	FALSE	FALSE	1
MR-link 2	4-hydroxyphenylpyruvate	GCST90200300	7-methylxanthine	GCST90199754	0.133502	0.193751	0.490799	FALSE	FALSE	2
MR-IVW	4-hydroxyphenylpyruvate	GCST90200300	7-methylxanthine	GCST90199754	0.0243584	0.114849	0.832037	FALSE	FALSE	2
MR-IVW LD	4-hydroxyphenylpyruvate	GCST90200300	7-methylxanthine	GCST90199754	0.0243584	0.114849	0.832037	FALSE	FALSE	2
MR-PCA	4-hydroxyphenylpyruvate	GCST90200300	7-methylxanthine	GCST90199754	-0.0614191	0.0729677	0.399939	FALSE	FALSE	2
MR-link 2	inosine	M01123	7-methylxanthine	M34390	0.00133218	0.0907366	0.988286	FALSE	FALSE	1
MR-IVW	inosine	M01123	7-methylxanthine	M34390	0.0267486	0.101179	0.791497	FALSE	FALSE	1
MR-IVW LD	inosine	M01123	7-methylxanthine	M34390	0.0267486	0.101179	0.791497	FALSE	FALSE	1
MR-PCA	inosine	M01123	7-methylxanthine	M34390	-0.0132566	0.0821947	0.871871	FALSE	FALSE	1
MR-link 2	choline	GCST90200327	5-methylthioadenosine (mta)	GCST90200359	0.430668	0.143371	0.00266574	FALSE	FALSE	2
MR-IVW	choline	GCST90200327	5-methylthioadenosine (mta)	GCST90200359	0.366368	0.115236	0.00147642	FALSE	FALSE	2
MR-IVW LD	choline	GCST90200327	5-methylthioadenosine (mta)	GCST90200359	0.366368	0.115236	0.00147642	FALSE	FALSE	2
MR-PCA	choline	GCST90200327	5-methylthioadenosine (mta)	GCST90200359	0.24062	0.0773979	0.001878	FALSE	FALSE	2
MR-link 2	glycerophosphorylcholine (gpc)	GCST90199629	tryptophan	bioa_020	-0.176501	0.0931975	0.058247	FALSE	FALSE	1
MR-IVW	glycerophosphorylcholine (gpc)	GCST90199629	tryptophan	bioa_020	-0.102049	0.0765558	0.182532	FALSE	FALSE	1
MR-IVW LD	glycerophosphorylcholine (gpc)	GCST90199629	tryptophan	bioa_020	-0.102049	0.0765558	0.182532	FALSE	FALSE	1
MR-PCA	glycerophosphorylcholine (gpc)	GCST90199629	tryptophan	bioa_020	-0.178953	0.0725999	0.0137046	FALSE	FALSE	1
MR-link 2	spermidine	bioa_033	isoleucine	bioa_010	0.0118359	0.0266112	0.656486	FALSE	FALSE	1
MR-IVW	spermidine	bioa_033	isoleucine	bioa_010	0.00713594	0.0264322	0.787182	FALSE	FALSE	1
MR-IVW LD	spermidine	bioa_033	isoleucine	bioa_010	0.00924934	0.0264499	0.726569	FALSE	FALSE	1
MR-PCA	spermidine	bioa_033	isoleucine	bioa_010	0.0201746	0.0254794	0.428476	FALSE	FALSE	1
MR-link 2	uridine	M00606	spermidine	GCST90200423	-0.0694902	0.122963	0.571986	FALSE	FALSE	3
MR-IVW	uridine	M00606	spermidine	GCST90200423	0.0823112	0.102019	0.419768	FALSE	FALSE	3
MR-IVW LD	uridine	M00606	spermidine	GCST90200423	0.0823112	0.102019	0.419768	FALSE	FALSE	3
MR-PCA	uridine	M00606	spermidine	GCST90200423	0.0241992	0.0789424	0.759192	FALSE	FALSE	3
MR-link 2	tyrosine	bioa_021	cytidine	GCST90200429	0.00472341	0.0904783	0.958365	FALSE	FALSE	14
MR-IVW	tyrosine	bioa_021	cytidine	GCST90200429	-0.076837	0.0968949	0.427782	FALSE	FALSE	14
MR-IVW LD	tyrosine	bioa_021	cytidine	GCST90200429	-0.0698806	0.0964813	0.468887	FALSE	FALSE	14
MR-PCA	tyrosine	bioa_021	cytidine	GCST90200429	-0.102801	0.0882727	0.244189	FALSE	FALSE	14
MR-link 2	citrate	M01564	n-acetylornithine	M15630	-0.0102544	0.0862921	0.905407	FALSE	FALSE	4
MR-IVW	citrate	M01564	n-acetylornithine	M15630	0.0268441	0.0735266	0.715041	FALSE	FALSE	4
MR-IVW LD	citrate	M01564	n-acetylornithine	M15630	0.0275763	0.0741222	0.709864	FALSE	FALSE	4
MR-PCA	citrate	M01564	n-acetylornithine	M15630	-0.020749	0.0607951	0.732883	FALSE	FALSE	4
MR-link 2	creatinine	met-d-Creatinine	lactate	met-d-Lactate	0.0523683	0.0181844	0.00397868	FALSE	FALSE	61
MR-IVW	creatinine	met-d-Creatinine	lactate	met-d-Lactate	0.0148634	0.0167503	0.374889	FALSE	FALSE	61
MR-IVW LD	creatinine	met-d-Creatinine	lactate	met-d-Lactate	0.0208361	0.016518	0.207159	FALSE	FALSE	61
MR-PCA	creatinine	met-d-Creatinine	lactate	met-d-Lactate	0.0148952	0.012801	0.244588	FALSE	FALSE	61
MR-link 2	guanidinoacetate	GCST90200384	cholesterol	M00063	-0.21572	0.12186	0.0766905	FALSE	FALSE	2
MR-IVW	guanidinoacetate	GCST90200384	cholesterol	M00063	-0.17566	0.115176	0.127222	FALSE	FALSE	2
MR-IVW LD	guanidinoacetate	GCST90200384	cholesterol	M00063	-0.17566	0.115176	0.127222	FALSE	FALSE	2
MR-PCA	guanidinoacetate	GCST90200384	cholesterol	M00063	-0.133326	0.103604	0.198137	FALSE	FALSE	2
MR-link 2	2-aminobutyrate	M32348	lactate	met-d-Lactate	0.0155941	0.0295034	0.597117	FALSE	FALSE	2
MR-IVW	2-aminobutyrate	M32348	lactate	met-d-Lactate	-0.0111117	0.0242692	0.64706	FALSE	FALSE	2
MR-IVW LD	2-aminobutyrate	M32348	lactate	met-d-Lactate	-0.0111117	0.0242692	0.64706	FALSE	FALSE	2
MR-PCA	2-aminobutyrate	M32348	lactate	met-d-Lactate	-0.00633668	0.0208438	0.761122	FALSE	FALSE	2
MR-link 2	3-aminoisobutyrate	GCST90200310	creatinine	met-d-Creatinine	-0.00122175	0.00657656	0.852623	FALSE	FALSE	4
MR-IVW	3-aminoisobutyrate	GCST90200310	creatinine	met-d-Creatinine	0.00231892	0.00662454	0.726301	FALSE	FALSE	4
MR-IVW LD	3-aminoisobutyrate	GCST90200310	creatinine	met-d-Creatinine	0.00150631	0.00643417	0.814898	FALSE	FALSE	4
MR-PCA	3-aminoisobutyrate	GCST90200310	creatinine	met-d-Creatinine	-0.00175864	0.00645437	0.785258	FALSE	FALSE	4
MR-link 2	leucine	bioa_011	glycerol 3-phosphate	M15365	-0.016631	0.155883	0.915036	FALSE	FALSE	6
MR-IVW	leucine	bioa_011	glycerol 3-phosphate	M15365	0.0482388	0.145193	0.73971	FALSE	FALSE	6
MR-IVW LD	leucine	bioa_011	glycerol 3-phosphate	M15365	0.0481869	0.145166	0.739932	FALSE	FALSE	6
MR-PCA	leucine	bioa_011	glycerol 3-phosphate	M15365	0.0958668	0.130447	0.462394	FALSE	FALSE	6
MR-link 2	lactate	met-d-Lactate	spermidine	bioa_033	-0.0421468	0.113374	0.710079	FALSE	FALSE	8
MR-IVW	lactate	met-d-Lactate	spermidine	bioa_033	-0.019469	0.105319	0.85334	FALSE	FALSE	8
MR-IVW LD	lactate	met-d-Lactate	spermidine	bioa_033	-0.0208442	0.103145	0.83985	FALSE	FALSE	8
MR-PCA	lactate	met-d-Lactate	spermidine	bioa_033	0.0189995	0.0861731	0.825497	FALSE	FALSE	8
MR-link 2	asparagine	GCST90200452	tyrosine	GCST90200427	0.0674362	0.0355172	0.0576047	FALSE	FALSE	4
MR-IVW	asparagine	GCST90200452	tyrosine	GCST90200427	-0.0305976	0.033553	0.361812	FALSE	FALSE	4
MR-IVW LD	asparagine	GCST90200452	tyrosine	GCST90200427	-0.0300947	0.0339457	0.375319	FALSE	FALSE	4
MR-PCA	asparagine	GCST90200452	tyrosine	GCST90200427	0.0085331	0.0324682	0.792694	FALSE	FALSE	4
MR-link 2	betaine	GCST90200425	hippurate	GCST90199624	0.0821024	0.0399459	0.0398459	FALSE	FALSE	6
MR-IVW	betaine	GCST90200425	hippurate	GCST90199624	-0.0358761	0.0388266	0.355482	FALSE	FALSE	6
MR-IVW LD	betaine	GCST90200425	hippurate	GCST90199624	-0.0396983	0.0390983	0.309941	FALSE	FALSE	6
MR-PCA	betaine	GCST90200425	hippurate	GCST90199624	0.0229279	0.0329771	0.486889	FALSE	FALSE	6
MR-link 2	phosphate	GCST90200393	alanine	GCST90200431	0.0541929	0.144606	0.707838	FALSE	FALSE	1
MR-IVW	phosphate	GCST90200393	alanine	GCST90200431	-0.0883265	0.158097	0.576376	FALSE	FALSE	1
MR-IVW LD	phosphate	GCST90200393	alanine	GCST90200431	-0.0883265	0.158097	0.576376	FALSE	FALSE	1
MR-PCA	phosphate	GCST90200393	alanine	GCST90200431	0.0191172	0.0810231	0.813474	FALSE	FALSE	1
MR-link 2	glutamine	M00053	5-oxoproline	GCST90200280	0.508233	0.147308	0.000560295	FALSE	FALSE	1
MR-IVW	glutamine	M00053	5-oxoproline	GCST90200280	0.653163	0.110404	3.2957e-09	TRUE	FALSE	1
MR-IVW LD	glutamine	M00053	5-oxoproline	GCST90200280	0.653163	0.110404	3.2957e-09	TRUE	FALSE	1
MR-PCA	glutamine	M00053	5-oxoproline	GCST90200280	0.514534	0.106894	1.48318e-06	FALSE	FALSE	1
MR-link 2	serine	bioa_018	glutamine	bioa_006	0.0164199	0.0178167	0.356735	FALSE	FALSE	8
MR-IVW	serine	bioa_018	glutamine	bioa_006	0.049789	0.0170229	0.00344654	FALSE	FALSE	8
MR-IVW LD	serine	bioa_018	glutamine	bioa_006	0.0472707	0.0169044	0.00516823	FALSE	FALSE	8
MR-PCA	serine	bioa_018	glutamine	bioa_006	0.0275614	0.016729	0.0994493	FALSE	FALSE	8
MR-link 2	docosapentaenoate (n6 dpa; 22:5n6)	GCST90199796	uridine	M00606	-0.0283433	0.116128	0.807177	FALSE	FALSE	1
MR-IVW	docosapentaenoate (n6 dpa; 22:5n6)	GCST90199796	uridine	M00606	0.201489	0.145072	0.164867	FALSE	FALSE	1
MR-IVW LD	docosapentaenoate (n6 dpa; 22:5n6)	GCST90199796	uridine	M00606	0.201489	0.145072	0.164867	FALSE	FALSE	1
MR-PCA	docosapentaenoate (n6 dpa; 22:5n6)	GCST90199796	uridine	M00606	-0.052383	0.101318	0.605143	FALSE	FALSE	1
MR-link 2	kynurenate	GCST90200454	n-acetylornithine	M15630	0.0919441	0.0693297	0.184778	FALSE	FALSE	3
MR-IVW	kynurenate	GCST90200454	n-acetylornithine	M15630	0.050062	0.0718093	0.485707	FALSE	FALSE	3
MR-IVW LD	kynurenate	GCST90200454	n-acetylornithine	M15630	0.050062	0.0718093	0.485707	FALSE	FALSE	3
MR-PCA	kynurenate	GCST90200454	n-acetylornithine	M15630	0.063312	0.0630146	0.315032	FALSE	FALSE	3
MR-link 2	1-methylurate	M34395	creatinine	bioa_026	-0.00706383	0.0272611	0.795544	FALSE	FALSE	1
MR-IVW	1-methylurate	M34395	creatinine	bioa_026	-0.00608139	0.0243255	0.802587	FALSE	FALSE	1
MR-IVW LD	1-methylurate	M34395	creatinine	bioa_026	-0.00608139	0.0243255	0.802587	FALSE	FALSE	1
MR-PCA	1-methylurate	M34395	creatinine	bioa_026	-0.0207385	0.0234569	0.376636	FALSE	FALSE	1
MR-link 2	dehydroepiandrosterone sulfate (dhea-s)	GCST90199673	3,7-dimethylurate	GCST90199755	-0.0368016	0.0838623	0.660782	FALSE	FALSE	4
MR-IVW	dehydroepiandrosterone sulfate (dhea-s)	GCST90199673	3,7-dimethylurate	GCST90199755	-0.0437217	0.0712264	0.53932	FALSE	FALSE	4
MR-IVW LD	dehydroepiandrosterone sulfate (dhea-s)	GCST90199673	3,7-dimethylurate	GCST90199755	-0.0437217	0.0712264	0.53932	FALSE	FALSE	4
MR-PCA	dehydroepiandrosterone sulfate (dhea-s)	GCST90199673	3,7-dimethylurate	GCST90199755	-0.0124014	0.0460951	0.7879	FALSE	FALSE	4
MR-link 2	kynurenine	bioa_027	urate	GCST90200307	0.0602415	0.0609191	0.322723	FALSE	FALSE	5
MR-IVW	kynurenine	bioa_027	urate	GCST90200307	0.0773598	0.063931	0.226259	FALSE	FALSE	5
MR-IVW LD	kynurenine	bioa_027	urate	GCST90200307	0.0751782	0.063038	0.233032	FALSE	FALSE	5
MR-PCA	kynurenine	bioa_027	urate	GCST90200307	0.053588	0.062497	0.391197	FALSE	FALSE	5
MR-link 2	glycerophosphoethanolamine	GCST90199808	myo-inositol	M19934	0.0304973	0.148319	0.837088	FALSE	FALSE	2
MR-IVW	glycerophosphoethanolamine	GCST90199808	myo-inositol	M19934	0.160388	0.107815	0.136848	FALSE	FALSE	2
MR-IVW LD	glycerophosphoethanolamine	GCST90199808	myo-inositol	M19934	0.160388	0.107815	0.136848	FALSE	FALSE	2
MR-PCA	glycerophosphoethanolamine	GCST90199808	myo-inositol	M19934	0.0567041	0.0984282	0.56455	FALSE	FALSE	2
MR-link 2	n-acetylornithine	bioa_023	pyruvate	M00599	0.0347491	0.0236354	0.141503	FALSE	FALSE	4
MR-IVW	n-acetylornithine	bioa_023	pyruvate	M00599	0.00548355	0.0324793	0.865929	FALSE	FALSE	4
MR-IVW LD	n-acetylornithine	bioa_023	pyruvate	M00599	0.00112421	0.0325079	0.972413	FALSE	FALSE	4
MR-PCA	n-acetylornithine	bioa_023	pyruvate	M00599	0.0295301	0.0255777	0.248285	FALSE	FALSE	4
MR-link 2	3-ureidopropionate	GCST90200283	allantoin	GCST90200286	-0.1964	0.150814	0.192825	FALSE	FALSE	1
MR-IVW	3-ureidopropionate	GCST90200283	allantoin	GCST90200286	-0.0411122	0.120376	0.732702	FALSE	FALSE	1
MR-IVW LD	3-ureidopropionate	GCST90200283	allantoin	GCST90200286	-0.0411122	0.120376	0.732702	FALSE	FALSE	1
MR-PCA	3-ureidopropionate	GCST90200283	allantoin	GCST90200286	-0.0211027	0.0822774	0.797578	FALSE	FALSE	1
MR-link 2	glycerol 3-phosphate	GCST90199638	serine	GCST90200415	-0.00948326	0.0469216	0.839832	FALSE	FALSE	2
MR-IVW	glycerol 3-phosphate	GCST90199638	serine	GCST90200415	-0.0823029	0.0506173	0.103953	FALSE	FALSE	2
MR-IVW LD	glycerol 3-phosphate	GCST90199638	serine	GCST90200415	-0.0860011	0.0547977	0.116548	FALSE	FALSE	2
MR-PCA	glycerol 3-phosphate	GCST90199638	serine	GCST90200415	0.0005297	0.0394217	0.989279	FALSE	FALSE	2
MR-link 2	tyrosine	GCST90200427	bilirubin (z,z)	GCST90200704	-0.0320266	0.100451	0.749858	FALSE	FALSE	2
MR-IVW	tyrosine	GCST90200427	bilirubin (z,z)	GCST90200704	0.129577	0.0970022	0.181608	FALSE	FALSE	2
MR-IVW LD	tyrosine	GCST90200427	bilirubin (z,z)	GCST90200704	0.129577	0.0970022	0.181608	FALSE	FALSE	2
MR-PCA	tyrosine	GCST90200427	bilirubin (z,z)	GCST90200704	0.0180246	0.0716988	0.80151	FALSE	FALSE	2
MR-link 2	creatinine	bioa_026	3-hydroxybutyrate (bhba)	M00542	0.0765923	0.0992646	0.440353	FALSE	FALSE	25
MR-IVW	creatinine	bioa_026	3-hydroxybutyrate (bhba)	M00542	0.157466	0.0955753	0.0994425	FALSE	FALSE	25
MR-IVW LD	creatinine	bioa_026	3-hydroxybutyrate (bhba)	M00542	0.176061	0.0938839	0.0607509	FALSE	FALSE	25
MR-PCA	creatinine	bioa_026	3-hydroxybutyrate (bhba)	M00542	0.126377	0.0826242	0.126131	FALSE	FALSE	25
MR-link 2	biliverdin	GCST90200706	sarcosine	bioa_031	-0.00964999	0.0177729	0.587157	FALSE	FALSE	2
MR-IVW	biliverdin	GCST90200706	sarcosine	bioa_031	-0.0144758	0.0152908	0.343791	FALSE	FALSE	2
MR-IVW LD	biliverdin	GCST90200706	sarcosine	bioa_031	-0.0152783	0.0155665	0.326354	FALSE	FALSE	2
MR-PCA	biliverdin	GCST90200706	sarcosine	bioa_031	-0.0164922	0.0155532	0.288976	FALSE	FALSE	2
MR-link 2	sphinganine	GCST90200374	5-oxoproline	GCST90200280	0.193456	0.155405	0.213187	FALSE	FALSE	1
MR-IVW	sphinganine	GCST90200374	5-oxoproline	GCST90200280	0.200362	0.16429	0.222629	FALSE	FALSE	1
MR-IVW LD	sphinganine	GCST90200374	5-oxoproline	GCST90200280	0.200362	0.16429	0.222629	FALSE	FALSE	1
MR-PCA	sphinganine	GCST90200374	5-oxoproline	GCST90200280	0.120274	0.0818228	0.141578	FALSE	FALSE	1
MR-link 2	5-oxoproline	M01494	trans-urocanate	GCST90200416	0.022461	0.0569314	0.693191	FALSE	FALSE	1
MR-IVW	5-oxoproline	M01494	trans-urocanate	GCST90200416	0.058249	0.0486229	0.230927	FALSE	FALSE	1
MR-IVW LD	5-oxoproline	M01494	trans-urocanate	GCST90200416	0.058249	0.0486229	0.230927	FALSE	FALSE	1
MR-PCA	5-oxoproline	M01494	trans-urocanate	GCST90200416	0.0425099	0.045861	0.353964	FALSE	FALSE	1
MR-link 2	7-methylxanthine	M34390	valine	met-d-Val	-0.00962203	0.0886894	0.913606	FALSE	FALSE	1
MR-IVW	7-methylxanthine	M34390	valine	met-d-Val	-0.04991	0.0396833	0.208498	FALSE	FALSE	1
MR-IVW LD	7-methylxanthine	M34390	valine	met-d-Val	-0.04991	0.0396833	0.208498	FALSE	FALSE	1
MR-PCA	7-methylxanthine	M34390	valine	met-d-Val	-0.00514874	0.0265423	0.84619	FALSE	FALSE	1
MR-link 2	glycerophosphorylcholine (gpc)	GCST90199629	glutamine	M00053	-0.140503	0.159887	0.379528	FALSE	FALSE	1
MR-IVW	glycerophosphorylcholine (gpc)	GCST90199629	glutamine	M00053	-0.222282	0.156905	0.15658	FALSE	FALSE	1
MR-IVW LD	glycerophosphorylcholine (gpc)	GCST90199629	glutamine	M00053	-0.222282	0.156905	0.15658	FALSE	FALSE	1
MR-PCA	glycerophosphorylcholine (gpc)	GCST90199629	glutamine	M00053	-0.178958	0.148806	0.229121	FALSE	FALSE	1
MR-link 2	kynurenine	GCST90199636	threonine	GCST90200432	-0.0129899	0.0628928	0.836369	FALSE	FALSE	4
MR-IVW	kynurenine	GCST90199636	threonine	GCST90200432	-0.103016	0.0666527	0.12221	FALSE	FALSE	4
MR-IVW LD	kynurenine	GCST90199636	threonine	GCST90200432	-0.0706201	0.0531823	0.184215	FALSE	FALSE	4
MR-PCA	kynurenine	GCST90199636	threonine	GCST90200432	-0.0396918	0.0436456	0.363133	FALSE	FALSE	4
MR-link 2	alanine	met-d-Ala	creatinine	bioa_026	-0.0311522	0.0319826	0.330039	FALSE	FALSE	22
MR-IVW	alanine	met-d-Ala	creatinine	bioa_026	-0.0445713	0.0270454	0.099349	FALSE	FALSE	22
MR-IVW LD	alanine	met-d-Ala	creatinine	bioa_026	-0.0442337	0.0266507	0.0969624	FALSE	FALSE	22
MR-PCA	alanine	met-d-Ala	creatinine	bioa_026	-0.0324638	0.0247342	0.18935	FALSE	FALSE	22
MR-link 2	urate	GCST90200307	glycohyocholate	GCST90199935	-1.0544e-11	2.35857e-06	0.999996	FALSE	FALSE	5
MR-IVW	urate	GCST90200307	glycohyocholate	GCST90199935	-0.0259667	0.0526813	0.622082	FALSE	FALSE	5
MR-IVW LD	urate	GCST90200307	glycohyocholate	GCST90199935	-0.0259667	0.0526813	0.622082	FALSE	FALSE	5
MR-PCA	urate	GCST90200307	glycohyocholate	GCST90199935	-0.0327181	0.045718	0.474207	FALSE	FALSE	5
MR-link 2	valine	M01649	anthranilate	GCST90200324	0.30351	0.17896	0.0898922	FALSE	FALSE	1
MR-IVW	valine	M01649	anthranilate	GCST90200324	0.243056	0.178726	0.173849	FALSE	FALSE	1
MR-IVW LD	valine	M01649	anthranilate	GCST90200324	0.243056	0.178726	0.173849	FALSE	FALSE	1
MR-PCA	valine	M01649	anthranilate	GCST90200324	0.132854	0.149255	0.373404	FALSE	FALSE	1
MR-link 2	cysteinylglycine	GCST90200364	bilirubin (z,z)	GCST90200704	0.0290178	0.0667836	0.663922	FALSE	FALSE	3
MR-IVW	cysteinylglycine	GCST90200364	bilirubin (z,z)	GCST90200704	-0.00743007	0.0636413	0.907059	FALSE	FALSE	3
MR-IVW LD	cysteinylglycine	GCST90200364	bilirubin (z,z)	GCST90200704	-0.011712	0.0581835	0.840468	FALSE	FALSE	3
MR-PCA	cysteinylglycine	GCST90200364	bilirubin (z,z)	GCST90200704	0.0542405	0.0471487	0.249973	FALSE	FALSE	3
MR-link 2	pantothenate	GCST90200279	phenylpyruvate	GCST90200365	-0.189436	0.227737	0.405511	FALSE	FALSE	1
MR-IVW	pantothenate	GCST90200279	phenylpyruvate	GCST90200365	-0.0603802	0.170626	0.723433	FALSE	FALSE	1
MR-IVW LD	pantothenate	GCST90200279	phenylpyruvate	GCST90200365	-0.0603802	0.170626	0.723433	FALSE	FALSE	1
MR-PCA	pantothenate	GCST90200279	phenylpyruvate	GCST90200365	-0.119265	0.106211	0.26148	FALSE	FALSE	1
MR-link 2	glycine	met-d-Gly	creatinine	M00513	0.053405	0.0321331	0.0965146	FALSE	FALSE	35
MR-IVW	glycine	met-d-Gly	creatinine	M00513	0.0586165	0.04634	0.205899	FALSE	FALSE	35
MR-IVW LD	glycine	met-d-Gly	creatinine	M00513	0.0418437	0.0435406	0.336538	FALSE	FALSE	35
MR-PCA	glycine	met-d-Gly	creatinine	M00513	0.0373521	0.0401505	0.352214	FALSE	FALSE	35
MR-link 2	kynurenine	bioa_027	pyruvate	M00599	-0.0196026	0.0649775	0.762894	FALSE	FALSE	7
MR-IVW	kynurenine	bioa_027	pyruvate	M00599	0.0260635	0.0642	0.684762	FALSE	FALSE	7
MR-IVW LD	kynurenine	bioa_027	pyruvate	M00599	0.0264851	0.0634061	0.676162	FALSE	FALSE	7
MR-PCA	kynurenine	bioa_027	pyruvate	M00599	0.0196735	0.060914	0.746716	FALSE	FALSE	7
MR-link 2	5-oxoproline	GCST90200280	cystine	M31454	0.106603	0.0738436	0.148843	FALSE	FALSE	2
MR-IVW	5-oxoproline	GCST90200280	cystine	M31454	0.100284	0.0740851	0.175855	FALSE	FALSE	2
MR-IVW LD	5-oxoproline	GCST90200280	cystine	M31454	0.100284	0.0740851	0.175855	FALSE	FALSE	2
MR-PCA	5-oxoproline	GCST90200280	cystine	M31454	0.103389	0.0732897	0.158336	FALSE	FALSE	2
MR-link 2	pantothenate	M01508	4-acetamidobutanoate	M01558	0.136141	0.20924	0.515276	FALSE	FALSE	1
MR-IVW	pantothenate	M01508	4-acetamidobutanoate	M01558	0.065167	0.167572	0.697358	FALSE	FALSE	1
MR-IVW LD	pantothenate	M01508	4-acetamidobutanoate	M01558	0.065167	0.167572	0.697358	FALSE	FALSE	1
MR-PCA	pantothenate	M01508	4-acetamidobutanoate	M01558	0.0336072	0.181975	0.85348	FALSE	FALSE	1
MR-link 2	tyrosine	met-d-Tyr	5-oxoproline	M01494	-0.01022	0.0764118	0.893601	FALSE	FALSE	21
MR-IVW	tyrosine	met-d-Tyr	5-oxoproline	M01494	0.0116458	0.0813966	0.886231	FALSE	FALSE	21
MR-IVW LD	tyrosine	met-d-Tyr	5-oxoproline	M01494	0.0119377	0.0738699	0.871618	FALSE	FALSE	21
MR-PCA	tyrosine	met-d-Tyr	5-oxoproline	M01494	-0.0223255	0.0703778	0.751074	FALSE	FALSE	21
MR-link 2	mannose	GCST90200435	1-methylnicotinamide	GCST90200406	0.0701037	0.0646361	0.278103	FALSE	FALSE	2
MR-IVW	mannose	GCST90200435	1-methylnicotinamide	GCST90200406	0.00685641	0.0750085	0.927168	FALSE	FALSE	2
MR-IVW LD	mannose	GCST90200435	1-methylnicotinamide	GCST90200406	0.00876364	0.0773735	0.909821	FALSE	FALSE	2
MR-PCA	mannose	GCST90200435	1-methylnicotinamide	GCST90200406	0.0415493	0.0547719	0.448099	FALSE	FALSE	2
MR-link 2	glucose	M20489	taurine	bioa_034	-0.0903034	0.113363	0.425691	FALSE	FALSE	1
MR-IVW	glucose	M20489	taurine	bioa_034	0.00161706	0.101066	0.987234	FALSE	FALSE	1
MR-IVW LD	glucose	M20489	taurine	bioa_034	0.00161706	0.101066	0.987234	FALSE	FALSE	1
MR-PCA	glucose	M20489	taurine	bioa_034	-0.0152963	0.0786062	0.845711	FALSE	FALSE	1
MR-link 2	phenylalanine	bioa_016	1-(1-enyl-stearoyl)-2-arachidonoyl-gpe (p-18:0/20:4)*	GCST90200058	0.0635258	0.109952	0.563427	FALSE	FALSE	9
MR-IVW	phenylalanine	bioa_016	1-(1-enyl-stearoyl)-2-arachidonoyl-gpe (p-18:0/20:4)*	GCST90200058	0.0351452	0.12569	0.779771	FALSE	FALSE	9
MR-IVW LD	phenylalanine	bioa_016	1-(1-enyl-stearoyl)-2-arachidonoyl-gpe (p-18:0/20:4)*	GCST90200058	0.0123461	0.121413	0.919005	FALSE	FALSE	9
MR-PCA	phenylalanine	bioa_016	1-(1-enyl-stearoyl)-2-arachidonoyl-gpe (p-18:0/20:4)*	GCST90200058	0.0185327	0.104138	0.858751	FALSE	FALSE	9
MR-link 2	n-acetylglucosaminylasparagine	GCST90200316	n-palmitoyl-sphinganine (d18:0/16:0)	GCST90200064	0.0414639	0.0314051	0.186737	FALSE	FALSE	4
MR-IVW	n-acetylglucosaminylasparagine	GCST90200316	n-palmitoyl-sphinganine (d18:0/16:0)	GCST90200064	0.0557115	0.0339752	0.101053	FALSE	FALSE	4
MR-IVW LD	n-acetylglucosaminylasparagine	GCST90200316	n-palmitoyl-sphinganine (d18:0/16:0)	GCST90200064	0.0494781	0.0334512	0.13911	FALSE	FALSE	4
MR-PCA	n-acetylglucosaminylasparagine	GCST90200316	n-palmitoyl-sphinganine (d18:0/16:0)	GCST90200064	0.0524872	0.0296491	0.0766806	FALSE	FALSE	4
MR-link 2	sphingosine 1-phosphate	GCST90199657	citrulline	GCST90200403	0.0376094	0.185516	0.839347	FALSE	FALSE	1
MR-IVW	sphingosine 1-phosphate	GCST90199657	citrulline	GCST90200403	0.0592738	0.119422	0.619654	FALSE	FALSE	1
MR-IVW LD	sphingosine 1-phosphate	GCST90199657	citrulline	GCST90200403	0.0595586	0.122605	0.627124	FALSE	FALSE	1
MR-PCA	sphingosine 1-phosphate	GCST90199657	citrulline	GCST90200403	0.0367704	0.0846263	0.663923	FALSE	FALSE	1
MR-link 2	serine	M32315	n-acetylglucosaminylasparagine	GCST90200316	-0.00647059	0.0614045	0.916077	FALSE	FALSE	3
MR-IVW	serine	M32315	n-acetylglucosaminylasparagine	GCST90200316	0.073895	0.0669699	0.269851	FALSE	FALSE	3
MR-IVW LD	serine	M32315	n-acetylglucosaminylasparagine	GCST90200316	0.073895	0.0669699	0.269851	FALSE	FALSE	3
MR-PCA	serine	M32315	n-acetylglucosaminylasparagine	GCST90200316	0.07489	0.0543005	0.16784	FALSE	FALSE	3
MR-link 2	uridine	GCST90200407	urate	M01604	0.0254335	0.103641	0.806147	FALSE	FALSE	3
MR-IVW	uridine	GCST90200407	urate	M01604	-0.072013	0.0860608	0.402723	FALSE	FALSE	3
MR-IVW LD	uridine	GCST90200407	urate	M01604	-0.072013	0.0860608	0.402723	FALSE	FALSE	3
MR-PCA	uridine	GCST90200407	urate	M01604	-0.00604946	0.0739611	0.934812	FALSE	FALSE	3
MR-link 2	2-hydroxyphenylacetate	GCST90200369	mannose	M00584	0.196808	0.106694	0.0650939	FALSE	FALSE	2
MR-IVW	2-hydroxyphenylacetate	GCST90200369	mannose	M00584	0.148786	0.0889651	0.0944427	FALSE	FALSE	2
MR-IVW LD	2-hydroxyphenylacetate	GCST90200369	mannose	M00584	0.148786	0.0889651	0.0944427	FALSE	FALSE	2
MR-PCA	2-hydroxyphenylacetate	GCST90200369	mannose	M00584	0.165645	0.0865206	0.0555549	FALSE	FALSE	2
MR-link 2	serine	bioa_018	spermidine	bioa_033	0.0267309	0.0368128	0.467759	FALSE	FALSE	8
MR-IVW	serine	bioa_018	spermidine	bioa_033	-0.0214881	0.037585	0.567513	FALSE	FALSE	8
MR-IVW LD	serine	bioa_018	spermidine	bioa_033	-0.0205689	0.0380877	0.589169	FALSE	FALSE	8
MR-PCA	serine	bioa_018	spermidine	bioa_033	0.0163549	0.0378526	0.665692	FALSE	FALSE	8
MR-link 2	sulfate*	GCST90199896	arginine	bioa_002	0.0142285	0.109187	0.896319	FALSE	FALSE	1
MR-IVW	sulfate*	GCST90199896	arginine	bioa_002	-0.0526472	0.0892325	0.555191	FALSE	FALSE	1
MR-IVW LD	sulfate*	GCST90199896	arginine	bioa_002	-0.0526472	0.0892325	0.555191	FALSE	FALSE	1
MR-PCA	sulfate*	GCST90199896	arginine	bioa_002	-0.00297246	0.0919338	0.974207	FALSE	FALSE	1
MR-link 2	3-hydroxybutyrate (bhba)	met-d-bOHbutyrate	tryptophan	GCST90200441	-0.12401	0.134781	0.357526	FALSE	FALSE	15
MR-IVW	3-hydroxybutyrate (bhba)	met-d-bOHbutyrate	tryptophan	GCST90200441	-0.140542	0.118176	0.234337	FALSE	FALSE	15
MR-IVW LD	3-hydroxybutyrate (bhba)	met-d-bOHbutyrate	tryptophan	GCST90200441	-0.123842	0.113997	0.277318	FALSE	FALSE	15
MR-PCA	3-hydroxybutyrate (bhba)	met-d-bOHbutyrate	tryptophan	GCST90200441	-0.0729894	0.0887604	0.410895	FALSE	FALSE	15
MR-link 2	1-stearoyl-2-oleoyl-gps (18:0/18:1)	GCST90199652	alpha-tocopherol	GCST90200302	-0.101621	0.155534	0.513518	FALSE	FALSE	1
MR-IVW	1-stearoyl-2-oleoyl-gps (18:0/18:1)	GCST90199652	alpha-tocopherol	GCST90200302	0.0305891	0.131367	0.815876	FALSE	FALSE	1
MR-IVW LD	1-stearoyl-2-oleoyl-gps (18:0/18:1)	GCST90199652	alpha-tocopherol	GCST90200302	0.0305891	0.131367	0.815876	FALSE	FALSE	1
MR-PCA	1-stearoyl-2-oleoyl-gps (18:0/18:1)	GCST90199652	alpha-tocopherol	GCST90200302	-0.0133224	0.10041	0.894447	FALSE	FALSE	1
MR-link 2	phenylalanine	met-d-Phe	arginine	M01638	-0.101654	0.106834	0.341347	FALSE	FALSE	6
MR-IVW	phenylalanine	met-d-Phe	arginine	M01638	-0.0128907	0.111863	0.908257	FALSE	FALSE	6
MR-IVW LD	phenylalanine	met-d-Phe	arginine	M01638	-0.0251099	0.113379	0.824727	FALSE	FALSE	6
MR-PCA	phenylalanine	met-d-Phe	arginine	M01638	-0.15813	0.121882	0.194492	FALSE	FALSE	6
MR-link 2	asparagine	M34283	creatine	GCST90200323	-0.28797	0.117427	0.014193	FALSE	FALSE	2
MR-IVW	asparagine	M34283	creatine	GCST90200323	-0.241378	0.108113	0.0255722	FALSE	FALSE	2
MR-IVW LD	asparagine	M34283	creatine	GCST90200323	-0.241378	0.108113	0.0255722	FALSE	FALSE	2
MR-PCA	asparagine	M34283	creatine	GCST90200323	-0.255956	0.0937691	0.00634031	FALSE	FALSE	2
MR-link 2	creatinine	GCST90200366	phenylethylamine	bioa_015	-0.231509	0.256294	0.36637	FALSE	FALSE	1
MR-IVW	creatinine	GCST90200366	phenylethylamine	bioa_015	-0.0249321	0.169606	0.883132	FALSE	FALSE	1
MR-IVW LD	creatinine	GCST90200366	phenylethylamine	bioa_015	-0.0249321	0.169606	0.883132	FALSE	FALSE	1
MR-PCA	creatinine	GCST90200366	phenylethylamine	bioa_015	-0.081401	0.0979582	0.405986	FALSE	FALSE	1
MR-link 2	stearoyl sphingomyelin (d18:1/18:0)	GCST90200335	cytosine	GCST90200433	-0.00796042	0.0579488	0.890738	FALSE	FALSE	5
MR-IVW	stearoyl sphingomyelin (d18:1/18:0)	GCST90200335	cytosine	GCST90200433	-0.0500913	0.06401	0.433889	FALSE	FALSE	5
MR-IVW LD	stearoyl sphingomyelin (d18:1/18:0)	GCST90200335	cytosine	GCST90200433	-0.0500913	0.06401	0.433889	FALSE	FALSE	5
MR-PCA	stearoyl sphingomyelin (d18:1/18:0)	GCST90200335	cytosine	GCST90200433	-0.0336814	0.0416426	0.418618	FALSE	FALSE	5
MR-link 2	hypoxanthine	M03127	5-oxoproline	GCST90200280	-0.14363	0.13696	0.294314	FALSE	FALSE	1
MR-IVW	hypoxanthine	M03127	5-oxoproline	GCST90200280	-0.00265514	0.114073	0.98143	FALSE	FALSE	1
MR-IVW LD	hypoxanthine	M03127	5-oxoproline	GCST90200280	-0.00265514	0.114073	0.98143	FALSE	FALSE	1
MR-PCA	hypoxanthine	M03127	5-oxoproline	GCST90200280	-0.0757937	0.109349	0.488225	FALSE	FALSE	1
MR-link 2	3-hydroxybutyrate (bhba)	met-d-bOHbutyrate	guanidinoacetate	GCST90200384	-0.120263	0.130165	0.355523	FALSE	FALSE	15
MR-IVW	3-hydroxybutyrate (bhba)	met-d-bOHbutyrate	guanidinoacetate	GCST90200384	-0.0875194	0.118226	0.459135	FALSE	FALSE	15
MR-IVW LD	3-hydroxybutyrate (bhba)	met-d-bOHbutyrate	guanidinoacetate	GCST90200384	-0.0731811	0.113974	0.520818	FALSE	FALSE	15
MR-PCA	3-hydroxybutyrate (bhba)	met-d-bOHbutyrate	guanidinoacetate	GCST90200384	-0.0933917	0.0887446	0.292632	FALSE	FALSE	15
MR-link 2	phenylpyruvate	GCST90200365	phosphate	M11438	-0.0902064	0.103252	0.382305	FALSE	FALSE	2
MR-IVW	phenylpyruvate	GCST90200365	phosphate	M11438	-0.0937816	0.106504	0.378563	FALSE	FALSE	2
MR-IVW LD	phenylpyruvate	GCST90200365	phosphate	M11438	-0.0937816	0.106504	0.378563	FALSE	FALSE	2
MR-PCA	phenylpyruvate	GCST90200365	phosphate	M11438	-0.113043	0.098296	0.250133	FALSE	FALSE	2
MR-link 2	flavin adenine dinucleotide (fad)	GCST90200376	tyrosine	GCST90200427	0.0665692	0.0409629	0.104139	FALSE	FALSE	1
MR-IVW	flavin adenine dinucleotide (fad)	GCST90200376	tyrosine	GCST90200427	0.0484945	0.0426715	0.255764	FALSE	FALSE	1
MR-IVW LD	flavin adenine dinucleotide (fad)	GCST90200376	tyrosine	GCST90200427	0.0473821	0.0430687	0.271266	FALSE	FALSE	1
MR-PCA	flavin adenine dinucleotide (fad)	GCST90200376	tyrosine	GCST90200427	0.0414412	0.0428336	0.333298	FALSE	FALSE	1
MR-link 2	phenylalanine	GCST90200396	ornithine	GCST90200404	0.462257	0.0973015	2.02645e-06	FALSE	FALSE	1
MR-IVW	phenylalanine	GCST90200396	ornithine	GCST90200404	0.273117	0.169666	0.107456	FALSE	FALSE	1
MR-IVW LD	phenylalanine	GCST90200396	ornithine	GCST90200404	0.269773	0.100203	0.00709654	FALSE	FALSE	1
MR-PCA	phenylalanine	GCST90200396	ornithine	GCST90200404	0.258574	0.0941977	0.00605089	FALSE	FALSE	1
MR-link 2	phosphate	GCST90200393	2-hydroxyglutarate	GCST90199865	-0.0294489	0.140187	0.833615	FALSE	FALSE	1
MR-IVW	phosphate	GCST90200393	2-hydroxyglutarate	GCST90199865	-0.212148	0.163051	0.193219	FALSE	FALSE	1
MR-IVW LD	phosphate	GCST90200393	2-hydroxyglutarate	GCST90199865	-0.212148	0.163051	0.193219	FALSE	FALSE	1
MR-PCA	phosphate	GCST90200393	2-hydroxyglutarate	GCST90199865	-0.0122271	0.0835685	0.883675	FALSE	FALSE	1
MR-link 2	n-formylanthranilic acid	GCST90199960	n-palmitoyl-sphingosine (d18:1/16:0)	GCST90200336	0.0512487	0.0309359	0.0975982	FALSE	FALSE	2
MR-IVW	n-formylanthranilic acid	GCST90199960	n-palmitoyl-sphingosine (d18:1/16:0)	GCST90200336	0.0557878	0.0298678	0.0617867	FALSE	FALSE	2
MR-IVW LD	n-formylanthranilic acid	GCST90199960	n-palmitoyl-sphingosine (d18:1/16:0)	GCST90200336	0.0557878	0.0298678	0.0617867	FALSE	FALSE	2
MR-PCA	n-formylanthranilic acid	GCST90199960	n-palmitoyl-sphingosine (d18:1/16:0)	GCST90200336	0.0444733	0.0298182	0.135836	FALSE	FALSE	2
MR-link 2	orotidine	GCST90200681	citrulline	M02132	0.0257371	0.0475866	0.588612	FALSE	FALSE	2
MR-IVW	orotidine	GCST90200681	citrulline	M02132	-0.0054991	0.0420334	0.895912	FALSE	FALSE	2
MR-IVW LD	orotidine	GCST90200681	citrulline	M02132	-0.0054991	0.0420334	0.895912	FALSE	FALSE	2
MR-PCA	orotidine	GCST90200681	citrulline	M02132	0.0109961	0.0406334	0.786685	FALSE	FALSE	2
MR-link 2	bilirubin (z,z)	M27716	glutamine	bioa_006	0.00264478	0.0123345	0.830218	FALSE	FALSE	1
MR-IVW	bilirubin (z,z)	M27716	glutamine	bioa_006	0.00306491	0.0114791	0.789469	FALSE	FALSE	1
MR-IVW LD	bilirubin (z,z)	M27716	glutamine	bioa_006	0.00306491	0.0114791	0.789469	FALSE	FALSE	1
MR-PCA	bilirubin (z,z)	M27716	glutamine	bioa_006	-0.00150037	0.0107528	0.889029	FALSE	FALSE	1
MR-link 2	pyruvate	met-d-Pyruvate	docosahexaenoate (dha; 22:6n3)	M19323	0.0771377	0.089829	0.390497	FALSE	FALSE	15
MR-IVW	pyruvate	met-d-Pyruvate	docosahexaenoate (dha; 22:6n3)	M19323	-0.00101383	0.100112	0.99192	FALSE	FALSE	15
MR-IVW LD	pyruvate	met-d-Pyruvate	docosahexaenoate (dha; 22:6n3)	M19323	-0.0158637	0.0952779	0.867764	FALSE	FALSE	15
MR-PCA	pyruvate	met-d-Pyruvate	docosahexaenoate (dha; 22:6n3)	M19323	0.0198295	0.0863457	0.818362	FALSE	FALSE	15
MR-link 2	kynurenine	GCST90199636	glycerophosphorylcholine (gpc)	GCST90199629	-0.0771262	0.0596239	0.195822	FALSE	FALSE	4
MR-IVW	kynurenine	GCST90199636	glycerophosphorylcholine (gpc)	GCST90199629	-0.0959276	0.0543416	0.0775181	FALSE	FALSE	4
MR-IVW LD	kynurenine	GCST90199636	glycerophosphorylcholine (gpc)	GCST90199629	-0.0940704	0.0532874	0.0775065	FALSE	FALSE	4
MR-PCA	kynurenine	GCST90199636	glycerophosphorylcholine (gpc)	GCST90199629	-0.046117	0.0437321	0.291638	FALSE	FALSE	4
MR-link 2	cystathionine	GCST90200383	phosphate	M11438	-0.375298	0.23885	0.11612	FALSE	FALSE	1
MR-IVW	cystathionine	GCST90200383	phosphate	M11438	-0.245847	0.174472	0.158808	FALSE	FALSE	1
MR-IVW LD	cystathionine	GCST90200383	phosphate	M11438	-0.245847	0.174472	0.158808	FALSE	FALSE	1
MR-PCA	cystathionine	GCST90200383	phosphate	M11438	-0.353501	0.142994	0.0134305	FALSE	FALSE	1
MR-link 2	myo-inositol	GCST90200401	hydroxy-n6,n6,n6-trimethyllysine*	GCST90200240	0.0685751	0.126745	0.588474	FALSE	FALSE	2
MR-IVW	myo-inositol	GCST90200401	hydroxy-n6,n6,n6-trimethyllysine*	GCST90200240	0.0287122	0.118312	0.808252	FALSE	FALSE	2
MR-IVW LD	myo-inositol	GCST90200401	hydroxy-n6,n6,n6-trimethyllysine*	GCST90200240	0.0287122	0.118312	0.808252	FALSE	FALSE	2
MR-PCA	myo-inositol	GCST90200401	hydroxy-n6,n6,n6-trimethyllysine*	GCST90200240	-0.0142933	0.0769967	0.852731	FALSE	FALSE	2
MR-link 2	5-oxoproline	GCST90200280	glutamate	M32322	0.000345276	0.0429371	0.993584	FALSE	FALSE	2
MR-IVW	5-oxoproline	GCST90200280	glutamate	M32322	-0.00138018	0.038467	0.971378	FALSE	FALSE	2
MR-IVW LD	5-oxoproline	GCST90200280	glutamate	M32322	-0.00138018	0.038467	0.971378	FALSE	FALSE	2
MR-PCA	5-oxoproline	GCST90200280	glutamate	M32322	-0.00753462	0.0380532	0.843043	FALSE	FALSE	2
MR-link 2	tryptophan	M00054	3,7-dimethylurate	GCST90199755	0.0453559	0.0839431	0.588978	FALSE	FALSE	7
MR-IVW	tryptophan	M00054	3,7-dimethylurate	GCST90199755	-0.0553645	0.0676359	0.413034	FALSE	FALSE	7
MR-IVW LD	tryptophan	M00054	3,7-dimethylurate	GCST90199755	-0.0553645	0.0676359	0.413034	FALSE	FALSE	7
MR-PCA	tryptophan	M00054	3,7-dimethylurate	GCST90199755	0.0235608	0.0557682	0.672676	FALSE	FALSE	7
MR-link 2	phenylalanine	bioa_016	lactate	GCST90200408	-0.128808	0.104576	0.218055	FALSE	FALSE	9
MR-IVW	phenylalanine	bioa_016	lactate	GCST90200408	-0.134255	0.121347	0.268565	FALSE	FALSE	9
MR-IVW LD	phenylalanine	bioa_016	lactate	GCST90200408	-0.137235	0.121681	0.259394	FALSE	FALSE	9
MR-PCA	phenylalanine	bioa_016	lactate	GCST90200408	-0.0859368	0.104372	0.410298	FALSE	FALSE	9
MR-link 2	asparagine	GCST90200452	5-oxoproline	GCST90200280	0.0865581	0.0387057	0.0253313	FALSE	FALSE	4
MR-IVW	asparagine	GCST90200452	5-oxoproline	GCST90200280	0.022593	0.0629732	0.719765	FALSE	FALSE	4
MR-IVW LD	asparagine	GCST90200452	5-oxoproline	GCST90200280	0.0301356	0.0339606	0.37488	FALSE	FALSE	4
MR-PCA	asparagine	GCST90200452	5-oxoproline	GCST90200280	0.054052	0.0324815	0.0960948	FALSE	FALSE	4
MR-link 2	5-oxoproline	GCST90200280	alanine	met-d-Ala	-0.00404571	0.013563	0.765481	FALSE	FALSE	2
MR-IVW	5-oxoproline	GCST90200280	alanine	met-d-Ala	-0.063123	0.0136748	3.91165e-06	FALSE	FALSE	2
MR-IVW LD	5-oxoproline	GCST90200280	alanine	met-d-Ala	-0.0220061	0.00849024	0.00954409	FALSE	FALSE	2
MR-PCA	5-oxoproline	GCST90200280	alanine	met-d-Ala	-0.0199662	0.00881527	0.0235152	FALSE	FALSE	2
MR-link 2	tyrosine	M01299	urate	GCST90200307	-0.113874	0.0894525	0.203013	FALSE	FALSE	3
MR-IVW	tyrosine	M01299	urate	GCST90200307	-0.121107	0.0913353	0.184852	FALSE	FALSE	3
MR-IVW LD	tyrosine	M01299	urate	GCST90200307	-0.121107	0.0913353	0.184852	FALSE	FALSE	3
MR-PCA	tyrosine	M01299	urate	GCST90200307	-0.0517512	0.0731879	0.479504	FALSE	FALSE	3
MR-link 2	sphingosine 1-phosphate	GCST90199657	alanine	GCST90200431	-0.0811733	0.161288	0.614767	FALSE	FALSE	1
MR-IVW	sphingosine 1-phosphate	GCST90199657	alanine	GCST90200431	-0.13745	0.118636	0.246622	FALSE	FALSE	1
MR-IVW LD	sphingosine 1-phosphate	GCST90199657	alanine	GCST90200431	-0.137248	0.121798	0.259806	FALSE	FALSE	1
MR-PCA	sphingosine 1-phosphate	GCST90199657	alanine	GCST90200431	-0.074462	0.0840705	0.375774	FALSE	FALSE	1
MR-link 2	5-oxoproline	GCST90200280	inosine 5'-monophosphate (imp)	GCST90200395	0.0842526	0.0528753	0.111066	FALSE	FALSE	2
MR-IVW	5-oxoproline	GCST90200280	inosine 5'-monophosphate (imp)	GCST90200395	0.00286269	0.0427438	0.946603	FALSE	FALSE	2
MR-IVW LD	5-oxoproline	GCST90200280	inosine 5'-monophosphate (imp)	GCST90200395	0.00865712	0.0422868	0.837788	FALSE	FALSE	2
MR-PCA	5-oxoproline	GCST90200280	inosine 5'-monophosphate (imp)	GCST90200395	0.037952	0.0438082	0.386313	FALSE	FALSE	2
MR-link 2	kynurenate	GCST90200454	dehydroepiandrosterone sulfate (dhea-s)	M32425	-0.180529	0.0765792	0.0184024	FALSE	FALSE	3
MR-IVW	kynurenate	GCST90200454	dehydroepiandrosterone sulfate (dhea-s)	M32425	0.00366634	0.0708244	0.958715	FALSE	FALSE	3
MR-IVW LD	kynurenate	GCST90200454	dehydroepiandrosterone sulfate (dhea-s)	M32425	0.00366634	0.0708244	0.958715	FALSE	FALSE	3
MR-PCA	kynurenate	GCST90200454	dehydroepiandrosterone sulfate (dhea-s)	M32425	-0.115208	0.0621465	0.063766	FALSE	FALSE	3
MR-link 2	4-hydroxyphenylpyruvate	GCST90200300	n-palmitoyl-sphingosine (d18:1/16:0)	GCST90200336	0.23348	0.176595	0.186128	FALSE	FALSE	2
MR-IVW	4-hydroxyphenylpyruvate	GCST90200300	n-palmitoyl-sphingosine (d18:1/16:0)	GCST90200336	0.100442	0.11311	0.374537	FALSE	FALSE	2
MR-IVW LD	4-hydroxyphenylpyruvate	GCST90200300	n-palmitoyl-sphingosine (d18:1/16:0)	GCST90200336	0.100442	0.11311	0.374537	FALSE	FALSE	2
MR-PCA	4-hydroxyphenylpyruvate	GCST90200300	n-palmitoyl-sphingosine (d18:1/16:0)	GCST90200336	0.113477	0.0718691	0.114351	FALSE	FALSE	2
MR-link 2	adenosine	M00555	acetoacetate	met-d-Acetoacetate	-0.0530667	0.0438827	0.226553	FALSE	FALSE	2
MR-IVW	adenosine	M00555	acetoacetate	met-d-Acetoacetate	0.00795499	0.0316063	0.801281	FALSE	FALSE	2
MR-IVW LD	adenosine	M00555	acetoacetate	met-d-Acetoacetate	0.00795499	0.0316063	0.801281	FALSE	FALSE	2
MR-PCA	adenosine	M00555	acetoacetate	met-d-Acetoacetate	-0.0344424	0.0317057	0.277339	FALSE	FALSE	2
MR-link 2	citrulline	bioa_005	n1-methyl-2-pyridone-5-carboxamide	GCST90199778	-0.0230509	0.0802999	0.774066	FALSE	FALSE	6
MR-IVW	citrulline	bioa_005	n1-methyl-2-pyridone-5-carboxamide	GCST90199778	-0.0810927	0.0883288	0.358578	FALSE	FALSE	6
MR-IVW LD	citrulline	bioa_005	n1-methyl-2-pyridone-5-carboxamide	GCST90199778	-0.0831214	0.0889119	0.349853	FALSE	FALSE	6
MR-PCA	citrulline	bioa_005	n1-methyl-2-pyridone-5-carboxamide	GCST90199778	0.0175348	0.0763452	0.818342	FALSE	FALSE	6
MR-link 2	cystathionine	GCST90200383	urate	GCST90200307	0.10022	0.128563	0.435659	FALSE	FALSE	2
MR-IVW	cystathionine	GCST90200383	urate	GCST90200307	-0.0787874	0.0731983	0.281768	FALSE	FALSE	2
MR-IVW LD	cystathionine	GCST90200383	urate	GCST90200307	-0.0787874	0.0731983	0.281768	FALSE	FALSE	2
MR-PCA	cystathionine	GCST90200383	urate	GCST90200307	-0.0452524	0.0662943	0.49486	FALSE	FALSE	2
MR-link 2	sphinganine-1-phosphate	GCST90199845	3-methyl-2-oxovalerate	GCST90199631	-0.0906234	0.170688	0.595467	FALSE	FALSE	2
MR-IVW	sphinganine-1-phosphate	GCST90199845	3-methyl-2-oxovalerate	GCST90199631	-0.0339924	0.0904862	0.707167	FALSE	FALSE	2
MR-IVW LD	sphinganine-1-phosphate	GCST90199845	3-methyl-2-oxovalerate	GCST90199631	-0.0336117	0.0922893	0.715709	FALSE	FALSE	2
MR-PCA	sphinganine-1-phosphate	GCST90199845	3-methyl-2-oxovalerate	GCST90199631	0.031628	0.057281	0.580841	FALSE	FALSE	2
MR-link 2	acetylphosphate	M15488	dehydroepiandrosterone sulfate (dhea-s)	GCST90199673	-0.010687	0.132538	0.935733	FALSE	FALSE	2
MR-IVW	acetylphosphate	M15488	dehydroepiandrosterone sulfate (dhea-s)	GCST90199673	-0.0723841	0.118199	0.540278	FALSE	FALSE	2
MR-IVW LD	acetylphosphate	M15488	dehydroepiandrosterone sulfate (dhea-s)	GCST90199673	-0.0723841	0.118199	0.540278	FALSE	FALSE	2
MR-PCA	acetylphosphate	M15488	dehydroepiandrosterone sulfate (dhea-s)	GCST90199673	0.0438343	0.112915	0.697865	FALSE	FALSE	2
MR-link 2	arginine	GCST90200372	citrulline	GCST90200403	0.309565	0.0948236	0.00109604	FALSE	FALSE	2
MR-IVW	arginine	GCST90200372	citrulline	GCST90200403	0.0701938	0.0737255	0.341048	FALSE	FALSE	2
MR-IVW LD	arginine	GCST90200372	citrulline	GCST90200403	0.0739048	0.0747209	0.322625	FALSE	FALSE	2
MR-PCA	arginine	GCST90200372	citrulline	GCST90200403	0.118045	0.0733231	0.107412	FALSE	FALSE	2
MR-link 2	glutamate	bioa_007	tyrosine	GCST90200427	-0.720617	0.389235	0.0641168	FALSE	FALSE	1
MR-IVW	glutamate	bioa_007	tyrosine	GCST90200427	-0.588717	0.336663	0.080346	FALSE	FALSE	1
MR-IVW LD	glutamate	bioa_007	tyrosine	GCST90200427	-0.588717	0.336663	0.080346	FALSE	FALSE	1
MR-PCA	glutamate	bioa_007	tyrosine	GCST90200427	-0.636604	0.264191	0.0159684	FALSE	FALSE	1
MR-link 2	kynurenine	M15140	pantothenate	GCST90200279	-0.0291482	0.0647853	0.652768	FALSE	FALSE	3
MR-IVW	kynurenine	M15140	pantothenate	GCST90200279	0.0435173	0.0681684	0.523227	FALSE	FALSE	3
MR-IVW LD	kynurenine	M15140	pantothenate	GCST90200279	0.0435173	0.0681684	0.523227	FALSE	FALSE	3
MR-PCA	kynurenine	M15140	pantothenate	GCST90200279	0.00103249	0.0590126	0.986041	FALSE	FALSE	3
MR-link 2	2-aminobutyrate	GCST90200305	7-methylxanthine	M34390	-0.0380624	0.103176	0.712198	FALSE	FALSE	2
MR-IVW	2-aminobutyrate	GCST90200305	7-methylxanthine	M34390	-0.0712297	0.0933451	0.445416	FALSE	FALSE	2
MR-IVW LD	2-aminobutyrate	GCST90200305	7-methylxanthine	M34390	-0.0712297	0.0933451	0.445416	FALSE	FALSE	2
MR-PCA	2-aminobutyrate	GCST90200305	7-methylxanthine	M34390	-0.0789384	0.0847977	0.351904	FALSE	FALSE	2
MR-link 2	4-methyl-2-oxopentanoate	GCST90199655	phenylpyruvate	GCST90200365	0.219131	0.199386	0.271757	FALSE	FALSE	1
MR-IVW	4-methyl-2-oxopentanoate	GCST90199655	phenylpyruvate	GCST90200365	-0.0717667	0.163405	0.66052	FALSE	FALSE	1
MR-IVW LD	4-methyl-2-oxopentanoate	GCST90199655	phenylpyruvate	GCST90200365	-0.0717667	0.163405	0.66052	FALSE	FALSE	1
MR-PCA	4-methyl-2-oxopentanoate	GCST90199655	phenylpyruvate	GCST90200365	0.125255	0.0988773	0.205237	FALSE	FALSE	1
MR-link 2	3-methyl-2-oxobutyrate	GCST90199677	adenosine 5'-monophosphate (amp)	GCST90200356	0.165794	0.103096	0.107801	FALSE	FALSE	1
MR-IVW	3-methyl-2-oxobutyrate	GCST90199677	adenosine 5'-monophosphate (amp)	GCST90200356	0.123316	0.122826	0.315383	FALSE	FALSE	1
MR-IVW LD	3-methyl-2-oxobutyrate	GCST90199677	adenosine 5'-monophosphate (amp)	GCST90200356	0.123316	0.122826	0.315383	FALSE	FALSE	1
MR-PCA	3-methyl-2-oxobutyrate	GCST90199677	adenosine 5'-monophosphate (amp)	GCST90200356	0.135135	0.0885488	0.126983	FALSE	FALSE	1
MR-link 2	methionine	M01302	spermidine	bioa_033	-0.184503	0.22608	0.414446	FALSE	FALSE	1
MR-IVW	methionine	M01302	spermidine	bioa_033	-0.0476021	0.120207	0.692105	FALSE	FALSE	1
MR-IVW LD	methionine	M01302	spermidine	bioa_033	-0.0476021	0.120207	0.692105	FALSE	FALSE	1
MR-PCA	methionine	M01302	spermidine	bioa_033	-0.070402	0.085584	0.410732	FALSE	FALSE	1
MR-link 2	sulfate*	GCST90199896	isoleucine	met-d-Ile	-0.0262524	0.04619	0.569793	FALSE	FALSE	1
MR-IVW	sulfate*	GCST90199896	isoleucine	met-d-Ile	-0.00893979	0.0461077	0.846263	FALSE	FALSE	1
MR-IVW LD	sulfate*	GCST90199896	isoleucine	met-d-Ile	-0.00893979	0.0461077	0.846263	FALSE	FALSE	1
MR-PCA	sulfate*	GCST90199896	isoleucine	met-d-Ile	0.0392408	0.0283282	0.165986	FALSE	FALSE	1
MR-link 2	asparagine	bioa_003	cortisone	GCST90200360	0.0566307	0.0832189	0.496186	FALSE	FALSE	6
MR-IVW	asparagine	bioa_003	cortisone	GCST90200360	0.129902	0.083562	0.12005	FALSE	FALSE	6
MR-IVW LD	asparagine	bioa_003	cortisone	GCST90200360	0.131058	0.0852774	0.124333	FALSE	FALSE	6
MR-PCA	asparagine	bioa_003	cortisone	GCST90200360	0.073042	0.0784685	0.351933	FALSE	FALSE	6
MR-link 2	7-methylxanthine	M34390	betaine	M03141	-0.292763	0.314323	0.351643	FALSE	FALSE	1
MR-IVW	7-methylxanthine	M34390	betaine	M03141	-0.18202	0.156914	0.246049	FALSE	FALSE	1
MR-IVW LD	7-methylxanthine	M34390	betaine	M03141	-0.18202	0.156914	0.246049	FALSE	FALSE	1
MR-PCA	7-methylxanthine	M34390	betaine	M03141	-0.0920008	0.104954	0.380716	FALSE	FALSE	1
MR-link 2	sphingosine 1-phosphate	GCST90199657	sarcosine	GCST90200291	-0.257828	0.20348	0.205122	FALSE	FALSE	1
MR-IVW	sphingosine 1-phosphate	GCST90199657	sarcosine	GCST90200291	-0.110169	0.11894	0.35431	FALSE	FALSE	1
MR-IVW LD	sphingosine 1-phosphate	GCST90199657	sarcosine	GCST90200291	-0.110333	0.12211	0.366229	FALSE	FALSE	1
MR-PCA	sphingosine 1-phosphate	GCST90199657	sarcosine	GCST90200291	-0.0589742	0.0842855	0.484117	FALSE	FALSE	1
MR-link 2	serine	M32315	cystathionine	GCST90200383	-0.069772	0.060518	0.248946	FALSE	FALSE	3
MR-IVW	serine	M32315	cystathionine	GCST90200383	-0.039067	0.0675243	0.562885	FALSE	FALSE	3
MR-IVW LD	serine	M32315	cystathionine	GCST90200383	-0.039067	0.0675243	0.562885	FALSE	FALSE	3
MR-PCA	serine	M32315	cystathionine	GCST90200383	-0.0122791	0.0547516	0.822548	FALSE	FALSE	3
MR-link 2	glutamine	bioa_006	cysteine	M31453	0.0155155	0.0824615	0.850756	FALSE	FALSE	15
MR-IVW	glutamine	bioa_006	cysteine	M31453	0.0171818	0.0718864	0.811095	FALSE	FALSE	15
MR-IVW LD	glutamine	bioa_006	cysteine	M31453	0.0171818	0.0718864	0.811095	FALSE	FALSE	15
MR-PCA	glutamine	bioa_006	cysteine	M31453	0.0536795	0.0680682	0.430338	FALSE	FALSE	15
MR-link 2	1-(1-enyl-stearoyl)-2-arachidonoyl-gpe (p-18:0/20:4)*	GCST90200058	citrulline	bioa_005	-0.0179502	0.0467163	0.700802	FALSE	FALSE	1
MR-IVW	1-(1-enyl-stearoyl)-2-arachidonoyl-gpe (p-18:0/20:4)*	GCST90200058	citrulline	bioa_005	-0.0303794	0.0291548	0.297412	FALSE	FALSE	1
MR-IVW LD	1-(1-enyl-stearoyl)-2-arachidonoyl-gpe (p-18:0/20:4)*	GCST90200058	citrulline	bioa_005	-0.0303794	0.0291548	0.297412	FALSE	FALSE	1
MR-PCA	1-(1-enyl-stearoyl)-2-arachidonoyl-gpe (p-18:0/20:4)*	GCST90200058	citrulline	bioa_005	-0.0289472	0.0287938	0.314738	FALSE	FALSE	1
MR-link 2	phosphoethanolamine	GCST90200281	tyrosine	M01299	0.0505123	0.138545	0.715417	FALSE	FALSE	1
MR-IVW	phosphoethanolamine	GCST90200281	tyrosine	M01299	0.168657	0.179901	0.348501	FALSE	FALSE	1
MR-IVW LD	phosphoethanolamine	GCST90200281	tyrosine	M01299	0.168657	0.179901	0.348501	FALSE	FALSE	1
MR-PCA	phosphoethanolamine	GCST90200281	tyrosine	M01299	0.125514	0.106816	0.239975	FALSE	FALSE	1
MR-link 2	bilirubin (z,z)	M27716	spermidine	bioa_033	-0.0134773	0.0244745	0.581862	FALSE	FALSE	1
MR-IVW	bilirubin (z,z)	M27716	spermidine	bioa_033	-0.0100933	0.0256828	0.694319	FALSE	FALSE	1
MR-IVW LD	bilirubin (z,z)	M27716	spermidine	bioa_033	-0.0100933	0.0256828	0.694319	FALSE	FALSE	1
MR-PCA	bilirubin (z,z)	M27716	spermidine	bioa_033	-0.0115245	0.0242509	0.63463	FALSE	FALSE	1
MR-link 2	7-methylxanthine	GCST90199754	sarcosine	bioa_031	0.00866727	0.147777	0.95323	FALSE	FALSE	2
MR-IVW	7-methylxanthine	GCST90199754	sarcosine	bioa_031	0.0415526	0.0715195	0.561243	FALSE	FALSE	2
MR-IVW LD	7-methylxanthine	GCST90199754	sarcosine	bioa_031	0.0415526	0.0715195	0.561243	FALSE	FALSE	2
MR-PCA	7-methylxanthine	GCST90199754	sarcosine	bioa_031	0.0340691	0.0485997	0.483293	FALSE	FALSE	2
MR-link 2	methionine	M01302	alanine	M32339	0.739561	0.293095	0.0116266	FALSE	FALSE	1
MR-IVW	methionine	M01302	alanine	M32339	0.181252	0.181252	0.317311	FALSE	FALSE	1
MR-IVW LD	methionine	M01302	alanine	M32339	0.181252	0.181252	0.317311	FALSE	FALSE	1
MR-PCA	methionine	M01302	alanine	M32339	0.460521	0.129029	0.000358169	FALSE	FALSE	1
MR-link 2	mannose	GCST90200435	glycine	GCST90200707	0.0469909	0.0697429	0.500456	FALSE	FALSE	2
MR-IVW	mannose	GCST90200435	glycine	GCST90200707	0.0532406	0.0882033	0.546102	FALSE	FALSE	2
MR-IVW LD	mannose	GCST90200435	glycine	GCST90200707	0.0663328	0.0770503	0.389292	FALSE	FALSE	2
MR-PCA	mannose	GCST90200435	glycine	GCST90200707	0.0595721	0.0545444	0.274756	FALSE	FALSE	2
MR-link 2	spermidine	GCST90200423	phenylalanine	met-d-Phe	0.033526	0.0499365	0.501983	FALSE	FALSE	1
MR-IVW	spermidine	GCST90200423	phenylalanine	met-d-Phe	0.0811129	0.0388727	0.0369215	FALSE	FALSE	1
MR-IVW LD	spermidine	GCST90200423	phenylalanine	met-d-Phe	0.0811129	0.0388727	0.0369215	FALSE	FALSE	1
MR-PCA	spermidine	GCST90200423	phenylalanine	met-d-Phe	0.0320497	0.0228427	0.160599	FALSE	FALSE	1
MR-link 2	guanidinoacetate	GCST90200384	cortisone	GCST90200360	-0.0590218	0.0722077	0.413706	FALSE	FALSE	5
MR-IVW	guanidinoacetate	GCST90200384	cortisone	GCST90200360	-0.119526	0.0629778	0.0577081	FALSE	FALSE	5
MR-IVW LD	guanidinoacetate	GCST90200384	cortisone	GCST90200360	-0.119526	0.0629778	0.0577081	FALSE	FALSE	5
MR-PCA	guanidinoacetate	GCST90200384	cortisone	GCST90200360	-0.0849064	0.0431137	0.0489116	FALSE	FALSE	5
MR-link 2	methionine	bioa_013	gluconate	GCST90200373	-0.260265	0.154347	0.0917507	FALSE	FALSE	3
MR-IVW	methionine	bioa_013	gluconate	GCST90200373	-0.430265	0.176399	0.0147214	FALSE	FALSE	3
MR-IVW LD	methionine	bioa_013	gluconate	GCST90200373	-0.430265	0.176399	0.0147214	FALSE	FALSE	3
MR-PCA	methionine	bioa_013	gluconate	GCST90200373	-0.255754	0.136978	0.0618856	FALSE	FALSE	3
MR-link 2	1-methylnicotinamide	GCST90200406	myo-inositol	GCST90200401	-0.123187	0.131359	0.348355	FALSE	FALSE	1
MR-IVW	1-methylnicotinamide	GCST90200406	myo-inositol	GCST90200401	-0.166281	0.168545	0.323856	FALSE	FALSE	1
MR-IVW LD	1-methylnicotinamide	GCST90200406	myo-inositol	GCST90200401	-0.166281	0.168545	0.323856	FALSE	FALSE	1
MR-PCA	1-methylnicotinamide	GCST90200406	myo-inositol	GCST90200401	-0.137974	0.0858098	0.107857	FALSE	FALSE	1
MR-link 2	5-oxoproline	M01494	valine	bioa_022	-0.00497678	0.0159508	0.755035	FALSE	FALSE	1
MR-IVW	5-oxoproline	M01494	valine	bioa_022	-0.0122404	0.0148909	0.411077	FALSE	FALSE	1
MR-IVW LD	5-oxoproline	M01494	valine	bioa_022	-0.0122404	0.0148909	0.411077	FALSE	FALSE	1
MR-PCA	5-oxoproline	M01494	valine	bioa_022	-0.0137258	0.0143284	0.338091	FALSE	FALSE	1
MR-link 2	dimethylglycine	GCST90200424	glycerol 3-phosphate	M15365	0.0141939	0.0430446	0.741589	FALSE	FALSE	3
MR-IVW	dimethylglycine	GCST90200424	glycerol 3-phosphate	M15365	0.0377813	0.046159	0.41307	FALSE	FALSE	3
MR-IVW LD	dimethylglycine	GCST90200424	glycerol 3-phosphate	M15365	0.0377813	0.046159	0.41307	FALSE	FALSE	3
MR-PCA	dimethylglycine	GCST90200424	glycerol 3-phosphate	M15365	0.00519286	0.0435756	0.905141	FALSE	FALSE	3
MR-link 2	dehydroepiandrosterone sulfate (dhea-s)	M32425	threonine	GCST90200432	0.0702968	0.0911273	0.440462	FALSE	FALSE	2
MR-IVW	dehydroepiandrosterone sulfate (dhea-s)	M32425	threonine	GCST90200432	0.103312	0.0979448	0.291516	FALSE	FALSE	2
MR-IVW LD	dehydroepiandrosterone sulfate (dhea-s)	M32425	threonine	GCST90200432	0.103312	0.0979448	0.291516	FALSE	FALSE	2
MR-PCA	dehydroepiandrosterone sulfate (dhea-s)	M32425	threonine	GCST90200432	0.0610007	0.080682	0.449611	FALSE	FALSE	2
MR-link 2	arginine	GCST90200372	isoleucine	bioa_010	-0.0206292	0.0258341	0.424566	FALSE	FALSE	3
MR-IVW	arginine	GCST90200372	isoleucine	bioa_010	-0.00997105	0.0237723	0.674895	FALSE	FALSE	3
MR-IVW LD	arginine	GCST90200372	isoleucine	bioa_010	-0.00997105	0.0237723	0.674895	FALSE	FALSE	3
MR-PCA	arginine	GCST90200372	isoleucine	bioa_010	-0.0282069	0.0234515	0.229063	FALSE	FALSE	3
MR-link 2	docosahexaenoate (dha; 22:6n3)	GCST90199651	citrulline	GCST90200403	-0.227068	0.18806	0.22727	FALSE	FALSE	1
MR-IVW	docosahexaenoate (dha; 22:6n3)	GCST90199651	citrulline	GCST90200403	-0.16483	0.171238	0.335758	FALSE	FALSE	1
MR-IVW LD	docosahexaenoate (dha; 22:6n3)	GCST90199651	citrulline	GCST90200403	-0.16483	0.171238	0.335758	FALSE	FALSE	1
MR-PCA	docosahexaenoate (dha; 22:6n3)	GCST90199651	citrulline	GCST90200403	-0.0796675	0.123901	0.520229	FALSE	FALSE	1
MR-link 2	valine	bioa_022	5-acetylamino-6-formylamino-3-methyluracil	GCST90200680	-0.0463135	0.0980799	0.636782	FALSE	FALSE	9
MR-IVW	valine	bioa_022	5-acetylamino-6-formylamino-3-methyluracil	GCST90200680	-0.000964491	0.114365	0.993271	FALSE	FALSE	9
MR-IVW LD	valine	bioa_022	5-acetylamino-6-formylamino-3-methyluracil	GCST90200680	-0.000964491	0.114365	0.993271	FALSE	FALSE	9
MR-PCA	valine	bioa_022	5-acetylamino-6-formylamino-3-methyluracil	GCST90200680	-0.0841983	0.0993823	0.396875	FALSE	FALSE	9
MR-link 2	alanine	bioa_001	glycohyocholate	GCST90199935	-0.048374	0.0956476	0.61303	FALSE	FALSE	15
MR-IVW	alanine	bioa_001	glycohyocholate	GCST90199935	-0.103468	0.103048	0.315345	FALSE	FALSE	15
MR-IVW LD	alanine	bioa_001	glycohyocholate	GCST90199935	-0.109168	0.101775	0.283436	FALSE	FALSE	15
MR-PCA	alanine	bioa_001	glycohyocholate	GCST90199935	-0.0800916	0.0908629	0.378072	FALSE	FALSE	15
MR-link 2	4-hydroxyphenylpyruvate	GCST90200300	3-(4-hydroxyphenyl)lactate	GCST90200371	0.493042	0.141362	0.000487012	FALSE	FALSE	2
MR-IVW	4-hydroxyphenylpyruvate	GCST90200300	3-(4-hydroxyphenyl)lactate	GCST90200371	0.233683	0.113159	0.0389139	FALSE	FALSE	2
MR-IVW LD	4-hydroxyphenylpyruvate	GCST90200300	3-(4-hydroxyphenyl)lactate	GCST90200371	0.233683	0.113159	0.0389139	FALSE	FALSE	2
MR-PCA	4-hydroxyphenylpyruvate	GCST90200300	3-(4-hydroxyphenyl)lactate	GCST90200371	0.254937	0.0718989	0.000391473	FALSE	FALSE	2
MR-link 2	pantothenate	M01508	beta-citrylglutamate	GCST90199911	0.358754	0.267339	0.179615	FALSE	FALSE	1
MR-IVW	pantothenate	M01508	beta-citrylglutamate	GCST90199911	0.196139	0.149208	0.188667	FALSE	FALSE	1
MR-IVW LD	pantothenate	M01508	beta-citrylglutamate	GCST90199911	0.196139	0.149208	0.188667	FALSE	FALSE	1
MR-PCA	pantothenate	M01508	beta-citrylglutamate	GCST90199911	0.319349	0.154919	0.0392653	FALSE	FALSE	1
MR-link 2	n6,n6,n6-trimethyllysine	GCST90200344	glutamate	bioa_007	0.168804	0.0680106	0.0130638	FALSE	FALSE	1
MR-IVW	n6,n6,n6-trimethyllysine	GCST90200344	glutamate	bioa_007	0.154159	0.0750532	0.0399757	FALSE	FALSE	1
MR-IVW LD	n6,n6,n6-trimethyllysine	GCST90200344	glutamate	bioa_007	0.154159	0.0750532	0.0399757	FALSE	FALSE	1
MR-PCA	n6,n6,n6-trimethyllysine	GCST90200344	glutamate	bioa_007	0.183423	0.0547046	0.000799476	FALSE	FALSE	1
MR-link 2	beta-alanine	GCST90200361	choline	M15506	-0.0515359	0.0826923	0.533137	FALSE	FALSE	1
MR-IVW	beta-alanine	GCST90200361	choline	M15506	-0.13065	0.0914549	0.153127	FALSE	FALSE	1
MR-IVW LD	beta-alanine	GCST90200361	choline	M15506	-0.13065	0.0914549	0.153127	FALSE	FALSE	1
MR-PCA	beta-alanine	GCST90200361	choline	M15506	-0.0349956	0.0837521	0.676059	FALSE	FALSE	1
MR-link 2	bilirubin (z,z)	M27716	5-methylthioadenosine (mta)	GCST90200359	0.00357763	0.0349619	0.918495	FALSE	FALSE	1
MR-IVW	bilirubin (z,z)	M27716	5-methylthioadenosine (mta)	GCST90200359	0.00921221	0.0366282	0.801423	FALSE	FALSE	1
MR-IVW LD	bilirubin (z,z)	M27716	5-methylthioadenosine (mta)	GCST90200359	0.00921221	0.0366282	0.801423	FALSE	FALSE	1
MR-PCA	bilirubin (z,z)	M27716	5-methylthioadenosine (mta)	GCST90200359	0.0178904	0.0344684	0.603734	FALSE	FALSE	1
MR-link 2	cystine	M31454	creatine	GCST90200323	0.0366514	0.0659928	0.578631	FALSE	FALSE	1
MR-IVW	cystine	M31454	creatine	GCST90200323	0.0848623	0.0723107	0.240564	FALSE	FALSE	1
MR-IVW LD	cystine	M31454	creatine	GCST90200323	0.0848623	0.0723107	0.240564	FALSE	FALSE	1
MR-PCA	cystine	M31454	creatine	GCST90200323	0.0481515	0.0579083	0.405684	FALSE	FALSE	1
MR-link 2	glycine	bioa_008	taurochenodeoxycholate	GCST90200337	-0.100757	0.0336863	0.00278025	FALSE	FALSE	19
MR-IVW	glycine	bioa_008	taurochenodeoxycholate	GCST90200337	-0.0553002	0.0444212	0.213166	FALSE	FALSE	19
MR-IVW LD	glycine	bioa_008	taurochenodeoxycholate	GCST90200337	-0.064181	0.0451775	0.155421	FALSE	FALSE	19
MR-PCA	glycine	bioa_008	taurochenodeoxycholate	GCST90200337	-0.103762	0.0398911	0.00929176	FALSE	FALSE	19
MR-link 2	hypotaurine	GCST90200379	cysteine	M31453	-0.368469	0.24264	0.128868	FALSE	FALSE	1
MR-IVW	hypotaurine	GCST90200379	cysteine	M31453	-0.302038	0.145426	0.0378087	FALSE	FALSE	1
MR-IVW LD	hypotaurine	GCST90200379	cysteine	M31453	-0.302038	0.145426	0.0378087	FALSE	FALSE	1
MR-PCA	hypotaurine	GCST90200379	cysteine	M31453	-0.268881	0.144247	0.0623163	FALSE	FALSE	1
MR-link 2	aspartate	bioa_004	sulfate*	GCST90199896	-0.0256337	0.0839378	0.760069	FALSE	FALSE	3
MR-IVW	aspartate	bioa_004	sulfate*	GCST90199896	-0.0471317	0.0871488	0.588633	FALSE	FALSE	3
MR-IVW LD	aspartate	bioa_004	sulfate*	GCST90199896	-0.0471317	0.0871488	0.588633	FALSE	FALSE	3
MR-PCA	aspartate	bioa_004	sulfate*	GCST90199896	-0.0831351	0.0839513	0.322038	FALSE	FALSE	3
MR-link 2	5-oxoproline	GCST90200280	phenylpyruvate	GCST90200365	0.0276391	0.0419409	0.509895	FALSE	FALSE	2
MR-IVW	5-oxoproline	GCST90200280	phenylpyruvate	GCST90200365	-0.0277395	0.0307674	0.367275	FALSE	FALSE	2
MR-IVW LD	5-oxoproline	GCST90200280	phenylpyruvate	GCST90200365	-0.0308137	0.0317265	0.331434	FALSE	FALSE	2
MR-PCA	5-oxoproline	GCST90200280	phenylpyruvate	GCST90200365	-0.0415943	0.0328516	0.205467	FALSE	FALSE	2
MR-link 2	7-methylxanthine	GCST90199754	5-oxoproline	M01494	0.083222	0.200046	0.677399	FALSE	FALSE	1
MR-IVW	7-methylxanthine	GCST90199754	5-oxoproline	M01494	-0.00807641	0.169605	0.96202	FALSE	FALSE	1
MR-IVW LD	7-methylxanthine	GCST90199754	5-oxoproline	M01494	-0.00807641	0.169605	0.96202	FALSE	FALSE	1
MR-PCA	7-methylxanthine	GCST90199754	5-oxoproline	M01494	0.0111473	0.166736	0.946696	FALSE	FALSE	1
MR-link 2	taurine	bioa_034	glycerol	GCST90200325	-0.157397	0.166123	0.343396	FALSE	FALSE	1
MR-IVW	taurine	bioa_034	glycerol	GCST90200325	0.041948	0.116266	0.718253	FALSE	FALSE	1
MR-IVW LD	taurine	bioa_034	glycerol	GCST90200325	0.041948	0.116266	0.718253	FALSE	FALSE	1
MR-PCA	taurine	bioa_034	glycerol	GCST90200325	-0.0485728	0.104917	0.643391	FALSE	FALSE	1
MR-link 2	caffeine	M00569	anthranilate	GCST90200324	0.425038	0.207849	0.0408608	FALSE	FALSE	2
MR-IVW	caffeine	M00569	anthranilate	GCST90200324	0.426425	0.125301	0.000666028	FALSE	FALSE	2
MR-IVW LD	caffeine	M00569	anthranilate	GCST90200324	0.426425	0.125301	0.000666028	FALSE	FALSE	2
MR-PCA	caffeine	M00569	anthranilate	GCST90200324	0.343789	0.112092	0.00216203	FALSE	FALSE	2
MR-link 2	n-formylanthranilic acid	GCST90199960	3-aminoisobutyrate	GCST90200310	-0.0250605	0.0306303	0.413266	FALSE	FALSE	2
MR-IVW	n-formylanthranilic acid	GCST90199960	3-aminoisobutyrate	GCST90200310	-0.0359765	0.0298726	0.228462	FALSE	FALSE	2
MR-IVW LD	n-formylanthranilic acid	GCST90199960	3-aminoisobutyrate	GCST90200310	-0.0359765	0.0298726	0.228462	FALSE	FALSE	2
MR-PCA	n-formylanthranilic acid	GCST90199960	3-aminoisobutyrate	GCST90200310	-0.0287044	0.0298217	0.335782	FALSE	FALSE	2
MR-link 2	tryptophan	M00054	leucine	bioa_011	0.0156122	0.0199661	0.434252	FALSE	FALSE	10
MR-IVW	tryptophan	M00054	leucine	bioa_011	-0.00357721	0.0154012	0.81633	FALSE	FALSE	10
MR-IVW LD	tryptophan	M00054	leucine	bioa_011	-0.00357721	0.0154012	0.81633	FALSE	FALSE	10
MR-PCA	tryptophan	M00054	leucine	bioa_011	0.0164894	0.0124123	0.184022	FALSE	FALSE	10
MR-link 2	dimethylglycine	GCST90200424	cholesterol	GCST90200368	0.0023703	0.0401422	0.952914	FALSE	FALSE	3
MR-IVW	dimethylglycine	GCST90200424	cholesterol	GCST90200368	-0.0296522	0.0398186	0.456465	FALSE	FALSE	3
MR-IVW LD	dimethylglycine	GCST90200424	cholesterol	GCST90200368	-0.0333049	0.0413163	0.420188	FALSE	FALSE	3
MR-PCA	dimethylglycine	GCST90200424	cholesterol	GCST90200368	-0.0088554	0.0374009	0.812835	FALSE	FALSE	3
MR-link 2	aspartate	GCST90200370	4-acetamidobutanoate	GCST90200311	-0.170185	0.109561	0.120343	FALSE	FALSE	2
MR-IVW	aspartate	GCST90200370	4-acetamidobutanoate	GCST90200311	0.026633	0.0988776	0.787658	FALSE	FALSE	2
MR-IVW LD	aspartate	GCST90200370	4-acetamidobutanoate	GCST90200311	0.026633	0.0988776	0.787658	FALSE	FALSE	2
MR-PCA	aspartate	GCST90200370	4-acetamidobutanoate	GCST90200311	-0.0791531	0.059115	0.180581	FALSE	FALSE	2
MR-link 2	arachidonate (20:4n6)	M01110	4-acetamidobutanoate	M01558	-0.0517885	0.0500174	0.300478	FALSE	FALSE	1
MR-IVW	arachidonate (20:4n6)	M01110	4-acetamidobutanoate	M01558	-0.062031	0.0558279	0.266521	FALSE	FALSE	1
MR-IVW LD	arachidonate (20:4n6)	M01110	4-acetamidobutanoate	M01558	-0.062031	0.0558279	0.266521	FALSE	FALSE	1
MR-PCA	arachidonate (20:4n6)	M01110	4-acetamidobutanoate	M01558	-0.00241325	0.0527985	0.963544	FALSE	FALSE	1
MR-link 2	orotidine	GCST90200681	cytosine	GCST90200433	0.0583881	0.030437	0.05507	FALSE	FALSE	3
MR-IVW	orotidine	GCST90200681	cytosine	GCST90200433	0.0287865	0.0281652	0.306752	FALSE	FALSE	3
MR-IVW LD	orotidine	GCST90200681	cytosine	GCST90200433	0.0287865	0.0281652	0.306752	FALSE	FALSE	3
MR-PCA	orotidine	GCST90200681	cytosine	GCST90200433	0.0490988	0.0274123	0.073274	FALSE	FALSE	3
MR-link 2	5-methylthioadenosine (mta)	GCST90200359	leucine	bioa_011	0.0824676	0.0746692	0.269403	FALSE	FALSE	1
MR-IVW	5-methylthioadenosine (mta)	GCST90200359	leucine	bioa_011	0.0644593	0.0473617	0.173514	FALSE	FALSE	1
MR-IVW LD	5-methylthioadenosine (mta)	GCST90200359	leucine	bioa_011	0.0644593	0.0473617	0.173514	FALSE	FALSE	1
MR-PCA	5-methylthioadenosine (mta)	GCST90200359	leucine	bioa_011	0.0686263	0.0464	0.139136	FALSE	FALSE	1
MR-link 2	glycerol 3-phosphate	GCST90199638	alpha-tocopherol	M01561	-0.081683	0.05959	0.170453	FALSE	FALSE	1
MR-IVW	glycerol 3-phosphate	GCST90199638	alpha-tocopherol	M01561	0.00394374	0.071428	0.955969	FALSE	FALSE	1
MR-IVW LD	glycerol 3-phosphate	GCST90199638	alpha-tocopherol	M01561	-0.000662579	0.0704236	0.992493	FALSE	FALSE	1
MR-PCA	glycerol 3-phosphate	GCST90199638	alpha-tocopherol	M01561	0.0110834	0.0544271	0.838637	FALSE	FALSE	1
MR-link 2	1-methylnicotinamide	GCST90200406	isoleucine	met-d-Ile	0.00503073	0.0503354	0.920389	FALSE	FALSE	1
MR-IVW	1-methylnicotinamide	GCST90200406	isoleucine	met-d-Ile	-0.0410689	0.0449751	0.361165	FALSE	FALSE	1
MR-IVW LD	1-methylnicotinamide	GCST90200406	isoleucine	met-d-Ile	-0.0410689	0.0449751	0.361165	FALSE	FALSE	1
MR-PCA	1-methylnicotinamide	GCST90200406	isoleucine	met-d-Ile	0.000141451	0.0228459	0.99506	FALSE	FALSE	1
MR-link 2	asparagine	M34283	histidine	met-d-His	-0.0448012	0.0169118	0.0080704	FALSE	FALSE	2
MR-IVW	asparagine	M34283	histidine	met-d-His	-0.047443	0.0188106	0.0116644	FALSE	FALSE	2
MR-IVW LD	asparagine	M34283	histidine	met-d-His	-0.047443	0.0188106	0.0116644	FALSE	FALSE	2
MR-PCA	asparagine	M34283	histidine	met-d-His	-0.0484532	0.0182286	0.00785866	FALSE	FALSE	2
MR-link 2	orotate	GCST90200392	acetylphosphate	M15488	-0.0472538	0.0287617	0.100395	FALSE	FALSE	2
MR-IVW	orotate	GCST90200392	acetylphosphate	M15488	-0.0346033	0.0292829	0.237329	FALSE	FALSE	2
MR-IVW LD	orotate	GCST90200392	acetylphosphate	M15488	-0.0360372	0.0295304	0.222334	FALSE	FALSE	2
MR-PCA	orotate	GCST90200392	acetylphosphate	M15488	-0.0307628	0.0301337	0.307313	FALSE	FALSE	2
MR-link 2	spermidine	bioa_033	phenylalanine	GCST90200396	-0.0461677	0.0766687	0.54706	FALSE	FALSE	2
MR-IVW	spermidine	bioa_033	phenylalanine	GCST90200396	-0.00103428	0.076281	0.989182	FALSE	FALSE	2
MR-IVW LD	spermidine	bioa_033	phenylalanine	GCST90200396	-0.00382487	0.0714243	0.957293	FALSE	FALSE	2
MR-PCA	spermidine	bioa_033	phenylalanine	GCST90200396	-0.0250052	0.0646409	0.69888	FALSE	FALSE	2
MR-link 2	asparagine	M34283	oleate (18:1n9)	M01359	-0.0304265	0.0628878	0.628512	FALSE	FALSE	2
MR-IVW	asparagine	M34283	oleate (18:1n9)	M01359	0.0781298	0.074506	0.294345	FALSE	FALSE	2
MR-IVW LD	asparagine	M34283	oleate (18:1n9)	M01359	0.0781298	0.074506	0.294345	FALSE	FALSE	2
MR-PCA	asparagine	M34283	oleate (18:1n9)	M01359	0.0894401	0.0722006	0.21543	FALSE	FALSE	2
MR-link 2	2-aminobutyrate	M32348	leucine	GCST90200389	-0.00515676	0.118515	0.965294	FALSE	FALSE	2
MR-IVW	2-aminobutyrate	M32348	leucine	GCST90200389	0.057294	0.0905202	0.526772	FALSE	FALSE	2
MR-IVW LD	2-aminobutyrate	M32348	leucine	GCST90200389	0.057294	0.0905202	0.526772	FALSE	FALSE	2
MR-PCA	2-aminobutyrate	M32348	leucine	GCST90200389	0.0506223	0.0775573	0.513944	FALSE	FALSE	2
MR-link 2	histidine	bioa_009	oleamide	M32458	-0.0373999	0.105348	0.72258	FALSE	FALSE	10
MR-IVW	histidine	bioa_009	oleamide	M32458	0.0864609	0.113455	0.446015	FALSE	FALSE	10
MR-IVW LD	histidine	bioa_009	oleamide	M32458	0.086831	0.114487	0.44819	FALSE	FALSE	10
MR-PCA	histidine	bioa_009	oleamide	M32458	0.0927953	0.095687	0.332156	FALSE	FALSE	10
MR-link 2	glycine	GCST90200707	betaine	GCST90200425	-0.19827	0.039085	3.92047e-07	TRUE	FALSE	4
MR-IVW	glycine	GCST90200707	betaine	GCST90200425	-0.25236	0.0265718	2.15398e-21	TRUE	FALSE	4
MR-IVW LD	glycine	GCST90200707	betaine	GCST90200425	-0.252187	0.026801	4.97918e-21	TRUE	FALSE	4
MR-PCA	glycine	GCST90200707	betaine	GCST90200425	-0.191531	0.0264045	4.05495e-13	TRUE	FALSE	4
MR-link 2	eicosapentaenoate (epa; 20:5n3)	M18467	glycine	GCST90200707	0.10959	0.13133	0.404018	FALSE	FALSE	1
MR-IVW	eicosapentaenoate (epa; 20:5n3)	M18467	glycine	GCST90200707	0.152028	0.0987424	0.123648	FALSE	FALSE	1
MR-IVW LD	eicosapentaenoate (epa; 20:5n3)	M18467	glycine	GCST90200707	0.152028	0.0987424	0.123648	FALSE	FALSE	1
MR-PCA	eicosapentaenoate (epa; 20:5n3)	M18467	glycine	GCST90200707	0.103191	0.0925945	0.265093	FALSE	FALSE	1
MR-link 2	orotate	GCST90200392	tyrosine	met-d-Tyr	-0.000562349	0.0071123	0.936979	FALSE	FALSE	2
MR-IVW	orotate	GCST90200392	tyrosine	met-d-Tyr	0.001113	0.00690713	0.871985	FALSE	FALSE	2
MR-IVW LD	orotate	GCST90200392	tyrosine	met-d-Tyr	0.000923662	0.00702522	0.895397	FALSE	FALSE	2
MR-PCA	orotate	GCST90200392	tyrosine	met-d-Tyr	0.000461099	0.0070167	0.947605	FALSE	FALSE	2
MR-link 2	beta-citrylglutamate	GCST90199911	3,7-dimethylurate	GCST90199755	0.0295735	0.026638	0.266913	FALSE	FALSE	2
MR-IVW	beta-citrylglutamate	GCST90199911	3,7-dimethylurate	GCST90199755	-0.00496967	0.028296	0.860583	FALSE	FALSE	2
MR-IVW LD	beta-citrylglutamate	GCST90199911	3,7-dimethylurate	GCST90199755	-0.00499346	0.0300926	0.868207	FALSE	FALSE	2
MR-PCA	beta-citrylglutamate	GCST90199911	3,7-dimethylurate	GCST90199755	-0.000183394	0.0268423	0.994549	FALSE	FALSE	2
MR-link 2	4-acetamidobutanoate	GCST90200311	glucose	M20489	0.00354305	0.0657816	0.957046	FALSE	FALSE	1
MR-IVW	4-acetamidobutanoate	GCST90200311	glucose	M20489	-0.01162	0.0740751	0.875349	FALSE	FALSE	1
MR-IVW LD	4-acetamidobutanoate	GCST90200311	glucose	M20489	-0.014334	0.0711709	0.840383	FALSE	FALSE	1
MR-PCA	4-acetamidobutanoate	GCST90200311	glucose	M20489	0.0647287	0.0700326	0.355349	FALSE	FALSE	1
MR-link 2	tyrosine	M01299	valine	M01649	0.176904	0.0859593	0.0395902	FALSE	FALSE	3
MR-IVW	tyrosine	M01299	valine	M01649	0.173533	0.08859	0.0501323	FALSE	FALSE	3
MR-IVW LD	tyrosine	M01299	valine	M01649	0.173533	0.08859	0.0501323	FALSE	FALSE	3
MR-PCA	tyrosine	M01299	valine	M01649	0.0980207	0.0781286	0.209622	FALSE	FALSE	3
MR-link 2	3-methyl-2-oxobutyrate	M21047	citrate	M01564	0.0812717	0.168236	0.629037	FALSE	FALSE	1
MR-IVW	3-methyl-2-oxobutyrate	M21047	citrate	M01564	0.255917	0.170611	0.133614	FALSE	FALSE	1
MR-IVW LD	3-methyl-2-oxobutyrate	M21047	citrate	M01564	0.255917	0.170611	0.133614	FALSE	FALSE	1
MR-PCA	3-methyl-2-oxobutyrate	M21047	citrate	M01564	0.200761	0.142584	0.159125	FALSE	FALSE	1
MR-link 2	5-oxoproline	M01494	eicosapentaenoate (epa; 20:5n3)	M18467	0.0212834	0.0453911	0.639149	FALSE	FALSE	1
MR-IVW	5-oxoproline	M01494	eicosapentaenoate (epa; 20:5n3)	M18467	-0.0228095	0.0507696	0.653233	FALSE	FALSE	1
MR-IVW LD	5-oxoproline	M01494	eicosapentaenoate (epa; 20:5n3)	M18467	-0.0228095	0.0507696	0.653233	FALSE	FALSE	1
MR-PCA	5-oxoproline	M01494	eicosapentaenoate (epa; 20:5n3)	M18467	-0.0170448	0.0488124	0.726946	FALSE	FALSE	1
MR-link 2	glycine	met-d-Gly	histidine	GCST90200377	-0.12599	0.0232884	6.30239e-08	TRUE	FALSE	36
MR-IVW	glycine	met-d-Gly	histidine	GCST90200377	-0.132271	0.0248102	9.75064e-08	TRUE	FALSE	36
MR-IVW LD	glycine	met-d-Gly	histidine	GCST90200377	-0.13062	0.027418	1.89759e-06	FALSE	FALSE	36
MR-PCA	glycine	met-d-Gly	histidine	GCST90200377	-0.103748	0.0279942	0.000210501	FALSE	FALSE	36
MR-link 2	cystathionine	GCST90200383	valine	M01649	0.131306	0.169256	0.437878	FALSE	FALSE	1
MR-IVW	cystathionine	GCST90200383	valine	M01649	0.156845	0.174273	0.36812	FALSE	FALSE	1
MR-IVW LD	cystathionine	GCST90200383	valine	M01649	0.156845	0.174273	0.36812	FALSE	FALSE	1
MR-PCA	cystathionine	GCST90200383	valine	M01649	0.0922262	0.142868	0.518581	FALSE	FALSE	1
MR-link 2	glycine	GCST90200707	allantoin	M01107	-0.0080419	0.0373826	0.829671	FALSE	FALSE	4
MR-IVW	glycine	GCST90200707	allantoin	M01107	0.00310235	0.0434671	0.943101	FALSE	FALSE	4
MR-IVW LD	glycine	GCST90200707	allantoin	M01107	-0.00207254	0.0450793	0.96333	FALSE	FALSE	4
MR-PCA	glycine	GCST90200707	allantoin	M01107	-0.0438392	0.0396546	0.268932	FALSE	FALSE	4
MR-link 2	leucine	met-d-Leu	taurochenodeoxycholate	GCST90200337	-0.0548226	0.0961007	0.568359	FALSE	FALSE	12
MR-IVW	leucine	met-d-Leu	taurochenodeoxycholate	GCST90200337	-0.230496	0.10032	0.0215842	FALSE	FALSE	12
MR-IVW LD	leucine	met-d-Leu	taurochenodeoxycholate	GCST90200337	-0.198997	0.100062	0.0467297	FALSE	FALSE	12
MR-PCA	leucine	met-d-Leu	taurochenodeoxycholate	GCST90200337	-0.0772539	0.080499	0.337212	FALSE	FALSE	12
MR-link 2	creatine	M27718	histidine	M00059	-0.281433	0.0961461	0.00342092	FALSE	FALSE	1
MR-IVW	creatine	M27718	histidine	M00059	-0.344189	0.118902	0.00379477	FALSE	FALSE	1
MR-IVW LD	creatine	M27718	histidine	M00059	-0.344189	0.118902	0.00379477	FALSE	FALSE	1
MR-PCA	creatine	M27718	histidine	M00059	-0.280977	0.12732	0.0273234	FALSE	FALSE	1
MR-link 2	alpha-ketoglutaramate*	GCST90199885	cholesterol	M00063	-0.0282925	0.0790433	0.72039	FALSE	FALSE	1
MR-IVW	alpha-ketoglutaramate*	GCST90199885	cholesterol	M00063	-0.1173	0.142436	0.410207	FALSE	FALSE	1
MR-IVW LD	alpha-ketoglutaramate*	GCST90199885	cholesterol	M00063	-0.1173	0.142436	0.410207	FALSE	FALSE	1
MR-PCA	alpha-ketoglutaramate*	GCST90199885	cholesterol	M00063	-0.0317997	0.0790906	0.687634	FALSE	FALSE	1
MR-link 2	alpha-tocopherol	GCST90200302	leucine	met-d-Leu	0.0333695	0.0999339	0.738443	FALSE	FALSE	1
MR-IVW	alpha-tocopherol	GCST90200302	leucine	met-d-Leu	0.00441114	0.046718	0.924775	FALSE	FALSE	1
MR-IVW LD	alpha-tocopherol	GCST90200302	leucine	met-d-Leu	0.00441114	0.046718	0.924775	FALSE	FALSE	1
MR-PCA	alpha-tocopherol	GCST90200302	leucine	met-d-Leu	0.00704189	0.0356011	0.843202	FALSE	FALSE	1
MR-link 2	adenosine	M00555	sphingosine 1-phosphate	GCST90199657	-0.0753872	0.137249	0.582818	FALSE	FALSE	2
MR-IVW	adenosine	M00555	sphingosine 1-phosphate	GCST90199657	-0.24321	0.118049	0.039375	FALSE	FALSE	2
MR-IVW LD	adenosine	M00555	sphingosine 1-phosphate	GCST90199657	-0.24321	0.118049	0.039375	FALSE	FALSE	2
MR-PCA	adenosine	M00555	sphingosine 1-phosphate	GCST90199657	-0.0363506	0.112782	0.747219	FALSE	FALSE	2
MR-link 2	cystathionine	GCST90200383	n-formylanthranilic acid	GCST90199960	0.103212	0.120075	0.390032	FALSE	FALSE	2
MR-IVW	cystathionine	GCST90200383	n-formylanthranilic acid	GCST90199960	-0.137279	0.0766478	0.0732865	FALSE	FALSE	2
MR-IVW LD	cystathionine	GCST90200383	n-formylanthranilic acid	GCST90199960	-0.137279	0.0766478	0.0732865	FALSE	FALSE	2
MR-PCA	cystathionine	GCST90200383	n-formylanthranilic acid	GCST90199960	-0.128894	0.0694214	0.0633546	FALSE	FALSE	2
MR-link 2	urate	M01604	glutamine	met-d-Gln	-0.0140377	0.0169293	0.406992	FALSE	FALSE	1
MR-IVW	urate	M01604	glutamine	met-d-Gln	-0.0131094	0.012728	0.303029	FALSE	FALSE	1
MR-IVW LD	urate	M01604	glutamine	met-d-Gln	-0.0131094	0.012728	0.303029	FALSE	FALSE	1
MR-PCA	urate	M01604	glutamine	met-d-Gln	-0.019216	0.0123826	0.120697	FALSE	FALSE	1
MR-link 2	alpha-tocopherol	GCST90200302	adenosine 5'-diphosphate (adp)	GCST90200355	0.35846	0.459167	0.434995	FALSE	FALSE	1
MR-IVW	alpha-tocopherol	GCST90200302	adenosine 5'-diphosphate (adp)	GCST90200355	0.117707	0.233481	0.614163	FALSE	FALSE	1
MR-IVW LD	alpha-tocopherol	GCST90200302	adenosine 5'-diphosphate (adp)	GCST90200355	0.117707	0.233481	0.614163	FALSE	FALSE	1
MR-PCA	alpha-tocopherol	GCST90200302	adenosine 5'-diphosphate (adp)	GCST90200355	0.155566	0.172784	0.367934	FALSE	FALSE	1
MR-link 2	uridine	GCST90200407	serine	GCST90200415	-0.0231378	0.0977659	0.812916	FALSE	FALSE	3
MR-IVW	uridine	GCST90200407	serine	GCST90200415	-0.023932	0.0802957	0.765666	FALSE	FALSE	3
MR-IVW LD	uridine	GCST90200407	serine	GCST90200415	-0.023932	0.0802957	0.765666	FALSE	FALSE	3
MR-PCA	uridine	GCST90200407	serine	GCST90200415	-0.021433	0.0573414	0.708569	FALSE	FALSE	3
MR-link 2	biliverdin	GCST90200706	theobromine	M18392	0.000815608	0.0271227	0.97601	FALSE	FALSE	2
MR-IVW	biliverdin	GCST90200706	theobromine	M18392	0.0122405	0.0274043	0.655119	FALSE	FALSE	2
MR-IVW LD	biliverdin	GCST90200706	theobromine	M18392	0.0128553	0.0275832	0.641175	FALSE	FALSE	2
MR-PCA	biliverdin	GCST90200706	theobromine	M18392	0.00564284	0.0274305	0.837014	FALSE	FALSE	2
MR-link 2	3-methyl-2-oxobutyrate	GCST90199677	serine	M32315	0.0267171	0.108168	0.80491	FALSE	FALSE	1
MR-IVW	3-methyl-2-oxobutyrate	GCST90199677	serine	M32315	-0.0810346	0.133128	0.542726	FALSE	FALSE	1
MR-IVW LD	3-methyl-2-oxobutyrate	GCST90199677	serine	M32315	-0.0810346	0.133128	0.542726	FALSE	FALSE	1
MR-PCA	3-methyl-2-oxobutyrate	GCST90199677	serine	M32315	-0.0296828	0.120133	0.804844	FALSE	FALSE	1
MR-link 2	docosahexaenoate (dha; 22:6n3)	GCST90199651	sarcosine	GCST90200291	-0.139759	0.184148	0.447882	FALSE	FALSE	1
MR-IVW	docosahexaenoate (dha; 22:6n3)	GCST90199651	sarcosine	GCST90200291	-0.0737252	0.170557	0.665551	FALSE	FALSE	1
MR-IVW LD	docosahexaenoate (dha; 22:6n3)	GCST90199651	sarcosine	GCST90200291	-0.0737252	0.170557	0.665551	FALSE	FALSE	1
MR-PCA	docosahexaenoate (dha; 22:6n3)	GCST90199651	sarcosine	GCST90200291	-0.126582	0.123404	0.305008	FALSE	FALSE	1
MR-link 2	kynurenate	GCST90200454	glycine	bioa_008	0.0189793	0.021315	0.373242	FALSE	FALSE	3
MR-IVW	kynurenate	GCST90200454	glycine	bioa_008	0.020876	0.0214626	0.330718	FALSE	FALSE	3
MR-IVW LD	kynurenate	GCST90200454	glycine	bioa_008	0.020876	0.0214626	0.330718	FALSE	FALSE	3
MR-PCA	kynurenate	GCST90200454	glycine	bioa_008	0.00810423	0.0188505	0.667253	FALSE	FALSE	3
MR-link 2	cystine	M31454	3-ureidopropionate	GCST90200283	-0.289065	0.156762	0.0651873	FALSE	FALSE	1
MR-IVW	cystine	M31454	3-ureidopropionate	GCST90200283	-0.112295	0.0757791	0.138375	FALSE	FALSE	1
MR-IVW LD	cystine	M31454	3-ureidopropionate	GCST90200283	-0.112295	0.0757791	0.138375	FALSE	FALSE	1
MR-PCA	cystine	M31454	3-ureidopropionate	GCST90200283	-0.0699374	0.0606772	0.249069	FALSE	FALSE	1
MR-link 2	glycine	M32338	inosine	M01123	-0.0433422	0.0598626	0.469048	FALSE	FALSE	1
MR-IVW	glycine	M32338	inosine	M01123	-0.0510151	0.0854503	0.550497	FALSE	FALSE	1
MR-IVW LD	glycine	M32338	inosine	M01123	-0.0510151	0.0854503	0.550497	FALSE	FALSE	1
MR-PCA	glycine	M32338	inosine	M01123	-0.123163	0.0878452	0.160902	FALSE	FALSE	1
MR-link 2	5-oxoproline	GCST90200280	hypotaurine	GCST90200379	0.0482633	0.0320544	0.132152	FALSE	FALSE	2
MR-IVW	5-oxoproline	GCST90200280	hypotaurine	GCST90200379	-0.00118658	0.0308221	0.969291	FALSE	FALSE	2
MR-IVW LD	5-oxoproline	GCST90200280	hypotaurine	GCST90200379	0.000254038	0.0317829	0.993623	FALSE	FALSE	2
MR-PCA	5-oxoproline	GCST90200280	hypotaurine	GCST90200379	0.0288464	0.0329085	0.380723	FALSE	FALSE	2
MR-link 2	alpha-aminoadipic acid	bioa_025	eicosapentaenoate (epa; 20:5n3)	GCST90200349	-0.0117473	0.163564	0.942744	FALSE	FALSE	2
MR-IVW	alpha-aminoadipic acid	bioa_025	eicosapentaenoate (epa; 20:5n3)	GCST90200349	-0.0535608	0.145852	0.713449	FALSE	FALSE	2
MR-IVW LD	alpha-aminoadipic acid	bioa_025	eicosapentaenoate (epa; 20:5n3)	GCST90200349	-0.0535608	0.145852	0.713449	FALSE	FALSE	2
MR-PCA	alpha-aminoadipic acid	bioa_025	eicosapentaenoate (epa; 20:5n3)	GCST90200349	0.0109622	0.0751926	0.884088	FALSE	FALSE	2
MR-link 2	n-stearoyl-sphingosine (d18:1/18:0)*	GCST90200341	4-acetamidobutanoate	M01558	0.0493072	0.125534	0.694481	FALSE	FALSE	3
MR-IVW	n-stearoyl-sphingosine (d18:1/18:0)*	GCST90200341	4-acetamidobutanoate	M01558	-0.0268173	0.109207	0.80602	FALSE	FALSE	3
MR-IVW LD	n-stearoyl-sphingosine (d18:1/18:0)*	GCST90200341	4-acetamidobutanoate	M01558	-0.0268173	0.109207	0.80602	FALSE	FALSE	3
MR-PCA	n-stearoyl-sphingosine (d18:1/18:0)*	GCST90200341	4-acetamidobutanoate	M01558	-0.0426583	0.096603	0.65879	FALSE	FALSE	3
MR-link 2	creatinine	met-d-Creatinine	glycochenodeoxycholate	M32346	0.0403603	0.0777932	0.60389	FALSE	FALSE	52
MR-IVW	creatinine	met-d-Creatinine	glycochenodeoxycholate	M32346	0.125525	0.0756724	0.0971565	FALSE	FALSE	52
MR-IVW LD	creatinine	met-d-Creatinine	glycochenodeoxycholate	M32346	0.124839	0.0742718	0.0927937	FALSE	FALSE	52
MR-PCA	creatinine	met-d-Creatinine	glycochenodeoxycholate	M32346	0.0695706	0.0653071	0.286748	FALSE	FALSE	52
MR-link 2	sphingosine 1-phosphate	GCST90199657	glycochenodeoxycholate	M32346	0.157965	0.239545	0.509616	FALSE	FALSE	1
MR-IVW	sphingosine 1-phosphate	GCST90199657	glycochenodeoxycholate	M32346	0.0642394	0.177894	0.718016	FALSE	FALSE	1
MR-IVW LD	sphingosine 1-phosphate	GCST90199657	glycochenodeoxycholate	M32346	0.0642394	0.177894	0.718016	FALSE	FALSE	1
MR-PCA	sphingosine 1-phosphate	GCST90199657	glycochenodeoxycholate	M32346	0.0653919	0.138823	0.637608	FALSE	FALSE	1
MR-link 2	methionine	bioa_013	heme	M32593	-0.0498267	0.151563	0.742342	FALSE	FALSE	4
MR-IVW	methionine	bioa_013	heme	M32593	-0.119472	0.165544	0.470483	FALSE	FALSE	4
MR-IVW LD	methionine	bioa_013	heme	M32593	-0.122403	0.167924	0.466049	FALSE	FALSE	4
MR-PCA	methionine	bioa_013	heme	M32593	-0.114209	0.143076	0.424732	FALSE	FALSE	4
MR-link 2	1-methylurate	M34395	cholesterol	M00063	-0.140083	0.101942	0.169396	FALSE	FALSE	1
MR-IVW	1-methylurate	M34395	cholesterol	M00063	-0.11018	0.0814377	0.176074	FALSE	FALSE	1
MR-IVW LD	1-methylurate	M34395	cholesterol	M00063	-0.11018	0.0814377	0.176074	FALSE	FALSE	1
MR-PCA	1-methylurate	M34395	cholesterol	M00063	-0.127856	0.0790508	0.105795	FALSE	FALSE	1
MR-link 2	dimethylglycine	GCST90200424	anthranilate	GCST90200324	0.0889037	0.0455381	0.0509036	FALSE	FALSE	3
MR-IVW	dimethylglycine	GCST90200424	anthranilate	GCST90200324	0.0792172	0.0476191	0.0962005	FALSE	FALSE	3
MR-IVW LD	dimethylglycine	GCST90200424	anthranilate	GCST90200324	0.0797957	0.0494101	0.106318	FALSE	FALSE	3
MR-PCA	dimethylglycine	GCST90200424	anthranilate	GCST90200324	0.0206125	0.0447318	0.64494	FALSE	FALSE	3
MR-link 2	serine	bioa_018	cortisol	GCST90200378	-0.0224753	0.0561424	0.688916	FALSE	FALSE	8
MR-IVW	serine	bioa_018	cortisol	GCST90200378	-0.032523	0.0566029	0.565574	FALSE	FALSE	8
MR-IVW LD	serine	bioa_018	cortisol	GCST90200378	-0.0307356	0.0574045	0.592359	FALSE	FALSE	8
MR-PCA	serine	bioa_018	cortisol	GCST90200378	-0.0474651	0.0534441	0.374473	FALSE	FALSE	8
MR-link 2	5-acetylamino-6-formylamino-3-methyluracil	GCST90200680	4-methyl-2-oxopentanoate	M22116	-0.00480176	0.0228684	0.833688	FALSE	FALSE	1
MR-IVW	5-acetylamino-6-formylamino-3-methyluracil	GCST90200680	4-methyl-2-oxopentanoate	M22116	0.0300441	0.0276094	0.276513	FALSE	FALSE	1
MR-IVW LD	5-acetylamino-6-formylamino-3-methyluracil	GCST90200680	4-methyl-2-oxopentanoate	M22116	0.02808	0.0281931	0.319256	FALSE	FALSE	1
MR-PCA	5-acetylamino-6-formylamino-3-methyluracil	GCST90200680	4-methyl-2-oxopentanoate	M22116	-0.024425	0.0342596	0.475883	FALSE	FALSE	1
MR-link 2	caffeine	GCST90200436	pyruvate	met-d-Pyruvate	0.0173	0.0688241	0.801531	FALSE	FALSE	2
MR-IVW	caffeine	GCST90200436	pyruvate	met-d-Pyruvate	-0.0028197	0.0331822	0.93228	FALSE	FALSE	2
MR-IVW LD	caffeine	GCST90200436	pyruvate	met-d-Pyruvate	-0.0028197	0.0331822	0.93228	FALSE	FALSE	2
MR-PCA	caffeine	GCST90200436	pyruvate	met-d-Pyruvate	0.00860369	0.0224111	0.701051	FALSE	FALSE	2
MR-link 2	threonine	bioa_019	oleamide	M32458	0.105276	0.0808807	0.193047	FALSE	FALSE	8
MR-IVW	threonine	bioa_019	oleamide	M32458	0.102998	0.0811166	0.204173	FALSE	FALSE	8
MR-IVW LD	threonine	bioa_019	oleamide	M32458	0.105443	0.0816062	0.196323	FALSE	FALSE	8
MR-PCA	threonine	bioa_019	oleamide	M32458	0.0692973	0.0762374	0.363367	FALSE	FALSE	8
MR-link 2	stearoyl sphingomyelin (d18:1/18:0)	GCST90200335	alanine	M32339	0.0655004	0.133479	0.623626	FALSE	FALSE	1
MR-IVW	stearoyl sphingomyelin (d18:1/18:0)	GCST90200335	alanine	M32339	0.0370721	0.120484	0.758316	FALSE	FALSE	1
MR-IVW LD	stearoyl sphingomyelin (d18:1/18:0)	GCST90200335	alanine	M32339	0.0370721	0.120484	0.758316	FALSE	FALSE	1
MR-PCA	stearoyl sphingomyelin (d18:1/18:0)	GCST90200335	alanine	M32339	0.0567444	0.126701	0.654254	FALSE	FALSE	1
MR-link 2	gluconate	GCST90200373	phosphate	M11438	0.0272349	0.102477	0.790419	FALSE	FALSE	1
MR-IVW	gluconate	GCST90200373	phosphate	M11438	0.0117392	0.15261	0.938685	FALSE	FALSE	1
MR-IVW LD	gluconate	GCST90200373	phosphate	M11438	0.0117392	0.15261	0.938685	FALSE	FALSE	1
MR-PCA	gluconate	GCST90200373	phosphate	M11438	0.0851939	0.0853862	0.318402	FALSE	FALSE	1
MR-link 2	5-methylthioadenosine (mta)	GCST90200359	4-hydroxy-2-oxoglutaric acid	GCST90199897	-0.366739	0.119485	0.00214548	FALSE	FALSE	4
MR-IVW	5-methylthioadenosine (mta)	GCST90200359	4-hydroxy-2-oxoglutaric acid	GCST90199897	-0.283562	0.0822475	0.000565447	FALSE	FALSE	4
MR-IVW LD	5-methylthioadenosine (mta)	GCST90200359	4-hydroxy-2-oxoglutaric acid	GCST90199897	-0.283562	0.0822475	0.000565447	FALSE	FALSE	4
MR-PCA	5-methylthioadenosine (mta)	GCST90200359	4-hydroxy-2-oxoglutaric acid	GCST90199897	-0.223887	0.0557207	5.86885e-05	FALSE	FALSE	4
MR-link 2	leucine	M00060	tryptophan	bioa_020	-0.0351941	0.046464	0.448782	FALSE	FALSE	2
MR-IVW	leucine	M00060	tryptophan	bioa_020	-0.066248	0.0465369	0.154574	FALSE	FALSE	2
MR-IVW LD	leucine	M00060	tryptophan	bioa_020	-0.066248	0.0465369	0.154574	FALSE	FALSE	2
MR-PCA	leucine	M00060	tryptophan	bioa_020	-0.0168821	0.0480838	0.725515	FALSE	FALSE	2
MR-link 2	glutamine	bioa_006	dehydroepiandrosterone sulfate (dhea-s)	GCST90199673	0.024089	0.082439	0.770131	FALSE	FALSE	13
MR-IVW	glutamine	bioa_006	dehydroepiandrosterone sulfate (dhea-s)	GCST90199673	0.0556562	0.0703349	0.428767	FALSE	FALSE	13
MR-IVW LD	glutamine	bioa_006	dehydroepiandrosterone sulfate (dhea-s)	GCST90199673	0.0556562	0.0703349	0.428767	FALSE	FALSE	13
MR-PCA	glutamine	bioa_006	dehydroepiandrosterone sulfate (dhea-s)	GCST90199673	0.0311272	0.0671975	0.643207	FALSE	FALSE	13
MR-link 2	4-acetamidobutanoate	GCST90200311	eicosapentaenoate (epa; 20:5n3)	GCST90200349	-0.0593799	0.0626203	0.343001	FALSE	FALSE	2
MR-IVW	4-acetamidobutanoate	GCST90200311	eicosapentaenoate (epa; 20:5n3)	GCST90200349	-0.0738373	0.0568299	0.193852	FALSE	FALSE	2
MR-IVW LD	4-acetamidobutanoate	GCST90200311	eicosapentaenoate (epa; 20:5n3)	GCST90200349	-0.0738373	0.0568299	0.193852	FALSE	FALSE	2
MR-PCA	4-acetamidobutanoate	GCST90200311	eicosapentaenoate (epa; 20:5n3)	GCST90200349	-0.0576639	0.05154	0.263218	FALSE	FALSE	2
MR-link 2	histidine	M00059	sphinganine	GCST90200374	-0.127442	0.162099	0.431748	FALSE	FALSE	1
MR-IVW	histidine	M00059	sphinganine	GCST90200374	-0.0650141	0.13665	0.634238	FALSE	FALSE	1
MR-IVW LD	histidine	M00059	sphinganine	GCST90200374	-0.0650141	0.13665	0.634238	FALSE	FALSE	1
MR-PCA	histidine	M00059	sphinganine	GCST90200374	-0.149386	0.135097	0.268828	FALSE	FALSE	1
MR-link 2	alanine	bioa_001	leucine	met-d-Leu	0.0611675	0.0357954	0.0874864	FALSE	FALSE	16
MR-IVW	alanine	bioa_001	leucine	met-d-Leu	0.0663555	0.0240129	0.00572154	FALSE	FALSE	16
MR-IVW LD	alanine	bioa_001	leucine	met-d-Leu	-0.0267212	0.0227159	0.239466	FALSE	FALSE	16
MR-PCA	alanine	bioa_001	leucine	met-d-Leu	-0.0208738	0.0217118	0.336349	FALSE	FALSE	16
MR-link 2	glutamine	M00053	glycerol	M15122	0.00463858	0.112557	0.967128	FALSE	FALSE	1
MR-IVW	glutamine	M00053	glycerol	M15122	0.0461607	0.117177	0.693626	FALSE	FALSE	1
MR-IVW LD	glutamine	M00053	glycerol	M15122	0.0461607	0.117177	0.693626	FALSE	FALSE	1
MR-PCA	glutamine	M00053	glycerol	M15122	0.00689351	0.110164	0.950105	FALSE	FALSE	1
MR-link 2	asparagine	M34283	n-acetylglucosaminylasparagine	GCST90200316	-0.138804	0.117966	0.239337	FALSE	FALSE	2
MR-IVW	asparagine	M34283	n-acetylglucosaminylasparagine	GCST90200316	-0.212611	0.109048	0.0512125	FALSE	FALSE	2
MR-IVW LD	asparagine	M34283	n-acetylglucosaminylasparagine	GCST90200316	-0.212611	0.109048	0.0512125	FALSE	FALSE	2
MR-PCA	asparagine	M34283	n-acetylglucosaminylasparagine	GCST90200316	-0.0795041	0.0945856	0.400599	FALSE	FALSE	2
MR-link 2	creatinine	met-d-Creatinine	glycine	M32338	-0.0727629	0.077676	0.348887	FALSE	FALSE	52
MR-IVW	creatinine	met-d-Creatinine	glycine	M32338	0.183514	0.0720692	0.0108855	FALSE	FALSE	52
MR-IVW LD	creatinine	met-d-Creatinine	glycine	M32338	0.174126	0.0707777	0.0138866	FALSE	FALSE	52
MR-PCA	creatinine	met-d-Creatinine	glycine	M32338	0.135939	0.0622852	0.0290709	FALSE	FALSE	52
MR-link 2	sphingosine 1-phosphate	GCST90199657	glycine	M32338	0.280205	0.185936	0.131811	FALSE	FALSE	1
MR-IVW	sphingosine 1-phosphate	GCST90199657	glycine	M32338	0.115333	0.169608	0.496504	FALSE	FALSE	1
MR-IVW LD	sphingosine 1-phosphate	GCST90199657	glycine	M32338	0.115333	0.169608	0.496504	FALSE	FALSE	1
MR-PCA	sphingosine 1-phosphate	GCST90199657	glycine	M32338	0.227689	0.132358	0.0853866	FALSE	FALSE	1
MR-link 2	stearoyl sphingomyelin (d18:1/18:0)	GCST90200335	1-methylxanthine	M34389	-0.143333	0.22282	0.520052	FALSE	FALSE	1
MR-IVW	stearoyl sphingomyelin (d18:1/18:0)	GCST90200335	1-methylxanthine	M34389	0.0442781	0.143253	0.757252	FALSE	FALSE	1
MR-IVW LD	stearoyl sphingomyelin (d18:1/18:0)	GCST90200335	1-methylxanthine	M34389	0.0442781	0.143253	0.757252	FALSE	FALSE	1
MR-PCA	stearoyl sphingomyelin (d18:1/18:0)	GCST90200335	1-methylxanthine	M34389	-0.0935971	0.150641	0.534384	FALSE	FALSE	1
MR-link 2	4-methyl-2-oxopentanoate	GCST90199655	phenylalanine	bioa_016	0.0515793	0.0536493	0.336344	FALSE	FALSE	1
MR-IVW	4-methyl-2-oxopentanoate	GCST90199655	phenylalanine	bioa_016	0.0674496	0.0540461	0.212031	FALSE	FALSE	1
MR-IVW LD	4-methyl-2-oxopentanoate	GCST90199655	phenylalanine	bioa_016	0.0674496	0.0540461	0.212031	FALSE	FALSE	1
MR-PCA	4-methyl-2-oxopentanoate	GCST90199655	phenylalanine	bioa_016	0.0299658	0.0402675	0.456774	FALSE	FALSE	1
MR-link 2	caffeine	GCST90200436	guanidinoacetate	GCST90200384	0.410897	0.224016	0.0666196	FALSE	FALSE	2
MR-IVW	caffeine	GCST90200436	guanidinoacetate	GCST90200384	0.28409	0.123822	0.0217705	FALSE	FALSE	2
MR-IVW LD	caffeine	GCST90200436	guanidinoacetate	GCST90200384	0.28409	0.123822	0.0217705	FALSE	FALSE	2
MR-PCA	caffeine	GCST90200436	guanidinoacetate	GCST90200384	0.177373	0.0833862	0.0334095	FALSE	FALSE	2
MR-link 2	creatine	GCST90200323	1-methylxanthine	GCST90199763	-0.0368084	0.068047	0.588558	FALSE	FALSE	2
MR-IVW	creatine	GCST90200323	1-methylxanthine	GCST90199763	0.0140397	0.0672627	0.834659	FALSE	FALSE	2
MR-IVW LD	creatine	GCST90200323	1-methylxanthine	GCST90199763	0.0140397	0.0672627	0.834659	FALSE	FALSE	2
MR-PCA	creatine	GCST90200323	1-methylxanthine	GCST90199763	-0.037635	0.0626514	0.548036	FALSE	FALSE	2
MR-link 2	5,6-dihydrothymine	GCST90200339	taurocholate	M18497	0.000267162	0.258138	0.999174	FALSE	FALSE	1
MR-IVW	5,6-dihydrothymine	GCST90200339	taurocholate	M18497	-0.157007	0.250608	0.530983	FALSE	FALSE	1
MR-IVW LD	5,6-dihydrothymine	GCST90200339	taurocholate	M18497	-0.157007	0.250608	0.530983	FALSE	FALSE	1
MR-PCA	5,6-dihydrothymine	GCST90200339	taurocholate	M18497	0.027855	0.200142	0.889311	FALSE	FALSE	1
MR-link 2	urate	M01604	uridine	M00606	0.0183989	0.0455373	0.686183	FALSE	FALSE	1
MR-IVW	urate	M01604	uridine	M00606	-0.0335176	0.0502765	0.504985	FALSE	FALSE	1
MR-IVW LD	urate	M01604	uridine	M00606	-0.0335176	0.0502765	0.504985	FALSE	FALSE	1
MR-PCA	urate	M01604	uridine	M00606	-0.023432	0.048912	0.631893	FALSE	FALSE	1
MR-link 2	serine	M32315	stearoyl sphingomyelin (d18:1/18:0)	GCST90200335	0.0381613	0.0566762	0.500743	FALSE	FALSE	3
MR-IVW	serine	M32315	stearoyl sphingomyelin (d18:1/18:0)	GCST90200335	0.0602395	0.0665158	0.365126	FALSE	FALSE	3
MR-IVW LD	serine	M32315	stearoyl sphingomyelin (d18:1/18:0)	GCST90200335	0.0602395	0.0665158	0.365126	FALSE	FALSE	3
MR-PCA	serine	M32315	stearoyl sphingomyelin (d18:1/18:0)	GCST90200335	0.0267856	0.0539346	0.619449	FALSE	FALSE	3
MR-link 2	glycerol 3-phosphate	GCST90199638	urate	M01604	-0.0646354	0.0598525	0.280182	FALSE	FALSE	1
MR-IVW	glycerol 3-phosphate	GCST90199638	urate	M01604	-0.0058793	0.0709671	0.933974	FALSE	FALSE	1
MR-IVW LD	glycerol 3-phosphate	GCST90199638	urate	M01604	-0.00605524	0.0699692	0.931036	FALSE	FALSE	1
MR-PCA	glycerol 3-phosphate	GCST90199638	urate	M01604	-0.0783808	0.0540726	0.147184	FALSE	FALSE	1
MR-link 2	trans-urocanate	GCST90200416	threonine	GCST90200432	0.0452148	0.0489256	0.355406	FALSE	FALSE	3
MR-IVW	trans-urocanate	GCST90200416	threonine	GCST90200432	0.0411245	0.0489189	0.400535	FALSE	FALSE	3
MR-IVW LD	trans-urocanate	GCST90200416	threonine	GCST90200432	0.0411245	0.0489189	0.400535	FALSE	FALSE	3
MR-PCA	trans-urocanate	GCST90200416	threonine	GCST90200432	0.0489653	0.0384468	0.202811	FALSE	FALSE	3
MR-link 2	creatinine	bioa_026	3-aminoisobutyrate	GCST90200310	0.327653	0.104306	0.00168214	FALSE	FALSE	23
MR-IVW	creatinine	bioa_026	3-aminoisobutyrate	GCST90200310	0.311071	0.0962419	0.0012285	FALSE	FALSE	23
MR-IVW LD	creatinine	bioa_026	3-aminoisobutyrate	GCST90200310	0.311071	0.0962419	0.0012285	FALSE	FALSE	23
MR-PCA	creatinine	bioa_026	3-aminoisobutyrate	GCST90200310	0.265868	0.0840909	0.00156865	FALSE	FALSE	23
MR-link 2	2-oxoarginine*	GCST90199903	alpha-aminoadipic acid	bioa_025	-0.0160746	0.0654002	0.805846	FALSE	FALSE	2
MR-IVW	2-oxoarginine*	GCST90199903	alpha-aminoadipic acid	bioa_025	0.0775428	0.0687338	0.259252	FALSE	FALSE	2
MR-IVW LD	2-oxoarginine*	GCST90199903	alpha-aminoadipic acid	bioa_025	0.0753129	0.0670398	0.261265	FALSE	FALSE	2
MR-PCA	2-oxoarginine*	GCST90199903	alpha-aminoadipic acid	bioa_025	-0.0309688	0.0485406	0.523474	FALSE	FALSE	2
MR-link 2	2-hydroxyglutarate	GCST90199865	2-oxoarginine*	GCST90199903	0.14655	0.115154	0.203145	FALSE	FALSE	2
MR-IVW	2-hydroxyglutarate	GCST90199865	2-oxoarginine*	GCST90199903	0.0853546	0.0958927	0.37341	FALSE	FALSE	2
MR-IVW LD	2-hydroxyglutarate	GCST90199865	2-oxoarginine*	GCST90199903	0.0853546	0.0958927	0.37341	FALSE	FALSE	2
MR-PCA	2-hydroxyglutarate	GCST90199865	2-oxoarginine*	GCST90199903	0.101867	0.0709499	0.151071	FALSE	FALSE	2
MR-link 2	3-ureidopropionate	GCST90200283	adenosine 5'-monophosphate (amp)	GCST90200356	0.00164894	0.133673	0.990158	FALSE	FALSE	1
MR-IVW	3-ureidopropionate	GCST90200283	adenosine 5'-monophosphate (amp)	GCST90200356	-0.11734	0.120618	0.330642	FALSE	FALSE	1
MR-IVW LD	3-ureidopropionate	GCST90200283	adenosine 5'-monophosphate (amp)	GCST90200356	-0.11734	0.120618	0.330642	FALSE	FALSE	1
MR-PCA	3-ureidopropionate	GCST90200283	adenosine 5'-monophosphate (amp)	GCST90200356	-0.0650805	0.0824453	0.429891	FALSE	FALSE	1
MR-link 2	4-acetamidobutanoate	GCST90200311	1-methylurate	M34395	-0.67905	0.116397	5.41448e-09	TRUE	FALSE	1
MR-IVW	4-acetamidobutanoate	GCST90200311	1-methylurate	M34395	-0.760301	0.205055	0.000209071	FALSE	FALSE	1
MR-IVW LD	4-acetamidobutanoate	GCST90200311	1-methylurate	M34395	-0.749401	0.0839082	4.21389e-19	TRUE	FALSE	1
MR-PCA	4-acetamidobutanoate	GCST90200311	1-methylurate	M34395	-0.612814	0.083238	1.80929e-13	TRUE	FALSE	1
MR-link 2	aspartate	GCST90200370	methionine sulfoxide	GCST90199625	0.208362	0.116124	0.0727638	FALSE	FALSE	2
MR-IVW	aspartate	GCST90200370	methionine sulfoxide	GCST90199625	0.080194	0.0983378	0.414789	FALSE	FALSE	2
MR-IVW LD	aspartate	GCST90200370	methionine sulfoxide	GCST90199625	0.080194	0.0983378	0.414789	FALSE	FALSE	2
MR-PCA	aspartate	GCST90200370	methionine sulfoxide	GCST90199625	0.0576582	0.0587938	0.326749	FALSE	FALSE	2
MR-link 2	glutamine	met-d-Gln	sulfate*	GCST90199896	-0.016334	0.0516962	0.752032	FALSE	FALSE	41
MR-IVW	glutamine	met-d-Gln	sulfate*	GCST90199896	-0.0313847	0.049813	0.528661	FALSE	FALSE	41
MR-IVW LD	glutamine	met-d-Gln	sulfate*	GCST90199896	-0.036378	0.0503538	0.470019	FALSE	FALSE	41
MR-PCA	glutamine	met-d-Gln	sulfate*	GCST90199896	0.00617779	0.0436512	0.887454	FALSE	FALSE	41
MR-link 2	3-methyl-2-oxobutyrate	M21047	creatine	M27718	0.00834973	0.162572	0.959038	FALSE	FALSE	1
MR-IVW	3-methyl-2-oxobutyrate	M21047	creatine	M27718	0.18473	0.17052	0.27866	FALSE	FALSE	1
MR-IVW LD	3-methyl-2-oxobutyrate	M21047	creatine	M27718	0.18473	0.17052	0.27866	FALSE	FALSE	1
MR-PCA	3-methyl-2-oxobutyrate	M21047	creatine	M27718	0.0709686	0.1425	0.618467	FALSE	FALSE	1
MR-link 2	tyrosine	bioa_021	threonine	GCST90200432	0.0252135	0.0920544	0.784163	FALSE	FALSE	14
MR-IVW	tyrosine	bioa_021	threonine	GCST90200432	0.262457	0.0918644	0.00427658	FALSE	FALSE	14
MR-IVW LD	tyrosine	bioa_021	threonine	GCST90200432	0.267693	0.092978	0.00398811	FALSE	FALSE	14
MR-PCA	tyrosine	bioa_021	threonine	GCST90200432	0.202872	0.0850691	0.0170888	FALSE	FALSE	14
MR-link 2	valine	met-d-Val	ornithine	bioa_014	-0.0287605	0.0480369	0.549361	FALSE	FALSE	13
MR-IVW	valine	met-d-Val	ornithine	bioa_014	-0.124981	0.0481186	0.00939481	FALSE	FALSE	13
MR-IVW LD	valine	met-d-Val	ornithine	bioa_014	-0.10568	0.0472319	0.0252564	FALSE	FALSE	13
MR-PCA	valine	met-d-Val	ornithine	bioa_014	-0.0570474	0.0458904	0.213822	FALSE	FALSE	13
MR-link 2	tyrosine	M01299	n6,n6,n6-trimethyllysine	GCST90200344	-0.109462	0.0980855	0.264429	FALSE	FALSE	3
MR-IVW	tyrosine	M01299	n6,n6,n6-trimethyllysine	GCST90200344	-0.26285	0.0917922	0.00418947	FALSE	FALSE	3
MR-IVW LD	tyrosine	M01299	n6,n6,n6-trimethyllysine	GCST90200344	-0.26285	0.0917922	0.00418947	FALSE	FALSE	3
MR-PCA	tyrosine	M01299	n6,n6,n6-trimethyllysine	GCST90200344	-0.0925647	0.0735574	0.208246	FALSE	FALSE	3
MR-link 2	asparagine	M34283	7-methylxanthine	GCST90199754	0.0419667	0.125698	0.738479	FALSE	FALSE	2
MR-IVW	asparagine	M34283	7-methylxanthine	GCST90199754	-0.129216	0.109902	0.239699	FALSE	FALSE	2
MR-IVW LD	asparagine	M34283	7-methylxanthine	GCST90199754	-0.129216	0.109902	0.239699	FALSE	FALSE	2
MR-PCA	asparagine	M34283	7-methylxanthine	GCST90199754	0.0472318	0.0953203	0.620243	FALSE	FALSE	2
MR-link 2	leucine	bioa_011	5-methylthioadenosine (mta)	GCST90200359	-0.0875722	0.126608	0.489138	FALSE	FALSE	5
MR-IVW	leucine	bioa_011	5-methylthioadenosine (mta)	GCST90200359	0.0710317	0.156015	0.648902	FALSE	FALSE	5
MR-IVW LD	leucine	bioa_011	5-methylthioadenosine (mta)	GCST90200359	0.0710317	0.156015	0.648902	FALSE	FALSE	5
MR-PCA	leucine	bioa_011	5-methylthioadenosine (mta)	GCST90200359	0.0535183	0.132261	0.685742	FALSE	FALSE	5
MR-link 2	beta-citrylglutamate	GCST90199911	oleate (18:1n9)	M01359	-0.0678278	0.0320957	0.0345754	FALSE	FALSE	2
MR-IVW	beta-citrylglutamate	GCST90199911	oleate (18:1n9)	M01359	-0.113136	0.0376514	0.00265721	FALSE	FALSE	2
MR-IVW LD	beta-citrylglutamate	GCST90199911	oleate (18:1n9)	M01359	-0.113987	0.0390149	0.00348199	FALSE	FALSE	2
MR-PCA	beta-citrylglutamate	GCST90199911	oleate (18:1n9)	M01359	-0.0912902	0.0323476	0.00477011	FALSE	FALSE	2
MR-link 2	citrate	met-d-Citrate	leucine	GCST90200389	-0.0630615	0.0493489	0.201295	FALSE	FALSE	29
MR-IVW	citrate	met-d-Citrate	leucine	GCST90200389	-0.0819854	0.0516869	0.112696	FALSE	FALSE	29
MR-IVW LD	citrate	met-d-Citrate	leucine	GCST90200389	-0.0855466	0.0524505	0.102891	FALSE	FALSE	29
MR-PCA	citrate	met-d-Citrate	leucine	GCST90200389	-0.0628081	0.0464819	0.17662	FALSE	FALSE	29
MR-link 2	phenylalanine	M00064	aspartate	bioa_004	-0.129129	0.124581	0.299966	FALSE	FALSE	1
MR-IVW	phenylalanine	M00064	aspartate	bioa_004	-0.126648	0.0719185	0.0782384	FALSE	FALSE	1
MR-IVW LD	phenylalanine	M00064	aspartate	bioa_004	-0.126648	0.0719185	0.0782384	FALSE	FALSE	1
MR-PCA	phenylalanine	M00064	aspartate	bioa_004	-0.1608	0.073558	0.0288138	FALSE	FALSE	1
MR-link 2	3-methyl-2-oxovalerate	M15676	sarcosine	GCST90200291	0.192627	0.119568	0.107175	FALSE	FALSE	1
MR-IVW	3-methyl-2-oxovalerate	M15676	sarcosine	GCST90200291	0.0878487	0.127866	0.492058	FALSE	FALSE	1
MR-IVW LD	3-methyl-2-oxovalerate	M15676	sarcosine	GCST90200291	0.0878487	0.127866	0.492058	FALSE	FALSE	1
MR-PCA	3-methyl-2-oxovalerate	M15676	sarcosine	GCST90200291	0.092256	0.126663	0.466395	FALSE	FALSE	1
MR-link 2	hypotaurine	GCST90200379	dehydroepiandrosterone sulfate (dhea-s)	GCST90199673	-0.01398	0.0912894	0.878289	FALSE	FALSE	3
MR-IVW	hypotaurine	GCST90200379	dehydroepiandrosterone sulfate (dhea-s)	GCST90199673	0.0247569	0.0895274	0.782142	FALSE	FALSE	3
MR-IVW LD	hypotaurine	GCST90200379	dehydroepiandrosterone sulfate (dhea-s)	GCST90199673	0.0247569	0.0895274	0.782142	FALSE	FALSE	3
MR-PCA	hypotaurine	GCST90200379	dehydroepiandrosterone sulfate (dhea-s)	GCST90199673	0.0443457	0.0613395	0.469708	FALSE	FALSE	3
MR-link 2	spermidine	GCST90200423	glycohyocholate	GCST90199935	-0.10249	0.175888	0.560094	FALSE	FALSE	1
MR-IVW	spermidine	GCST90200423	glycohyocholate	GCST90199935	-0.0625223	0.156519	0.689558	FALSE	FALSE	1
MR-IVW LD	spermidine	GCST90200423	glycohyocholate	GCST90199935	-0.0625223	0.156519	0.689558	FALSE	FALSE	1
MR-PCA	spermidine	GCST90200423	glycohyocholate	GCST90199935	-0.0952312	0.0909325	0.294973	FALSE	FALSE	1
MR-link 2	cystathionine	GCST90200383	n6,n6,n6-trimethyllysine	GCST90200344	0.238428	0.116171	0.0401319	FALSE	FALSE	2
MR-IVW	cystathionine	GCST90200383	n6,n6,n6-trimethyllysine	GCST90200344	-0.0496175	0.0735839	0.500122	FALSE	FALSE	2
MR-IVW LD	cystathionine	GCST90200383	n6,n6,n6-trimethyllysine	GCST90200344	-0.0496175	0.0735839	0.500122	FALSE	FALSE	2
MR-PCA	cystathionine	GCST90200383	n6,n6,n6-trimethyllysine	GCST90200344	0.0102556	0.0666411	0.877695	FALSE	FALSE	2
MR-link 2	valine	M01649	glutamate	GCST90200412	-0.438986	0.180411	0.0149639	FALSE	FALSE	1
MR-IVW	valine	M01649	glutamate	GCST90200412	-0.401052	0.149131	0.00716123	FALSE	FALSE	1
MR-IVW LD	valine	M01649	glutamate	GCST90200412	-0.401052	0.149131	0.00716123	FALSE	FALSE	1
MR-PCA	valine	M01649	glutamate	GCST90200412	-0.347866	0.124559	0.00522558	FALSE	FALSE	1
MR-link 2	acetylphosphate	M15488	asparagine	M34283	-0.341582	0.211708	0.106646	FALSE	FALSE	2
MR-IVW	acetylphosphate	M15488	asparagine	M34283	-0.268361	0.125329	0.0322533	FALSE	FALSE	2
MR-IVW LD	acetylphosphate	M15488	asparagine	M34283	-0.268361	0.125329	0.0322533	FALSE	FALSE	2
MR-PCA	acetylphosphate	M15488	asparagine	M34283	-0.207085	0.125732	0.0995504	FALSE	FALSE	2
MR-link 2	arachidonate (20:4n6)	M01110	glutamate	M32322	-0.172978	0.0494033	0.000462917	FALSE	FALSE	1
MR-IVW	arachidonate (20:4n6)	M01110	glutamate	M32322	-0.154708	0.0525424	0.00323535	FALSE	FALSE	1
MR-IVW LD	arachidonate (20:4n6)	M01110	glutamate	M32322	-0.154708	0.0525424	0.00323535	FALSE	FALSE	1
MR-PCA	arachidonate (20:4n6)	M01110	glutamate	M32322	-0.171828	0.0496896	0.00054413	FALSE	FALSE	1
MR-link 2	cortisol	GCST90200378	threonine	bioa_019	-0.00509168	0.103525	0.960773	FALSE	FALSE	1
MR-IVW	cortisol	GCST90200378	threonine	bioa_019	0.0308881	0.0814989	0.704688	FALSE	FALSE	1
MR-IVW LD	cortisol	GCST90200378	threonine	bioa_019	0.0308881	0.0814989	0.704688	FALSE	FALSE	1
MR-PCA	cortisol	GCST90200378	threonine	bioa_019	0.0334907	0.0772024	0.664431	FALSE	FALSE	1
MR-link 2	isoleucine	met-d-Ile	creatinine	bioa_026	-0.089452	0.0462818	0.0532646	FALSE	FALSE	7
MR-IVW	isoleucine	met-d-Ile	creatinine	bioa_026	-0.146811	0.0436225	0.000764116	FALSE	FALSE	7
MR-IVW LD	isoleucine	met-d-Ile	creatinine	bioa_026	-0.146811	0.0436225	0.000764116	FALSE	FALSE	7
MR-PCA	isoleucine	met-d-Ile	creatinine	bioa_026	-0.116111	0.0421946	0.00592691	FALSE	FALSE	7
MR-link 2	3-methyl-2-oxovalerate	M15676	citrate	GCST90200304	0.0479821	0.123633	0.697941	FALSE	FALSE	1
MR-IVW	3-methyl-2-oxovalerate	M15676	citrate	GCST90200304	0.0379231	0.127582	0.766279	FALSE	FALSE	1
MR-IVW LD	3-methyl-2-oxovalerate	M15676	citrate	GCST90200304	0.0379231	0.127582	0.766279	FALSE	FALSE	1
MR-PCA	3-methyl-2-oxovalerate	M15676	citrate	GCST90200304	0.00379542	0.126377	0.976041	FALSE	FALSE	1
MR-link 2	5,6-dihydrothymine	GCST90200339	cholesterol	GCST90200368	0.0938432	0.196762	0.633406	FALSE	FALSE	1
MR-IVW	5,6-dihydrothymine	GCST90200339	cholesterol	GCST90200368	-0.178274	0.160188	0.265747	FALSE	FALSE	1
MR-IVW LD	5,6-dihydrothymine	GCST90200339	cholesterol	GCST90200368	-0.178274	0.160188	0.265747	FALSE	FALSE	1
MR-PCA	5,6-dihydrothymine	GCST90200339	cholesterol	GCST90200368	-0.089186	0.1031	0.387013	FALSE	FALSE	1
MR-link 2	3-aminoisobutyrate	GCST90200310	isoleucine	bioa_010	-0.00845306	0.00828854	0.3078	FALSE	FALSE	2
MR-IVW	3-aminoisobutyrate	GCST90200310	isoleucine	bioa_010	-0.00257182	0.0179211	0.885889	FALSE	FALSE	2
MR-IVW LD	3-aminoisobutyrate	GCST90200310	isoleucine	bioa_010	-0.00723401	0.00814208	0.374287	FALSE	FALSE	2
MR-PCA	3-aminoisobutyrate	GCST90200310	isoleucine	bioa_010	-0.00816382	0.00748656	0.275509	FALSE	FALSE	2
MR-link 2	alpha-aminoadipic acid	bioa_025	3-methyl-2-oxovalerate	GCST90199631	0.0502765	0.189028	0.790259	FALSE	FALSE	2
MR-IVW	alpha-aminoadipic acid	bioa_025	3-methyl-2-oxovalerate	GCST90199631	0.1685	0.145847	0.247959	FALSE	FALSE	2
MR-IVW LD	alpha-aminoadipic acid	bioa_025	3-methyl-2-oxovalerate	GCST90199631	0.1685	0.145847	0.247959	FALSE	FALSE	2
MR-PCA	alpha-aminoadipic acid	bioa_025	3-methyl-2-oxovalerate	GCST90199631	0.0161229	0.0751926	0.830219	FALSE	FALSE	2
MR-link 2	glycine	bioa_008	taurine	bioa_034	-0.0442441	0.020421	0.0302657	FALSE	FALSE	21
MR-IVW	glycine	bioa_008	taurine	bioa_034	-0.0490188	0.0298947	0.101065	FALSE	FALSE	21
MR-IVW LD	glycine	bioa_008	taurine	bioa_034	-0.0406317	0.0256641	0.113373	FALSE	FALSE	21
MR-PCA	glycine	bioa_008	taurine	bioa_034	-0.0475509	0.0249061	0.056235	FALSE	FALSE	21
MR-link 2	betaine	M03141	aspartate	M15996	-0.0411133	0.0599866	0.493108	FALSE	FALSE	4
MR-IVW	betaine	M03141	aspartate	M15996	0.00898911	0.0634416	0.887324	FALSE	FALSE	4
MR-IVW LD	betaine	M03141	aspartate	M15996	0.0105446	0.0646599	0.870457	FALSE	FALSE	4
MR-PCA	betaine	M03141	aspartate	M15996	0.0117846	0.0525315	0.822498	FALSE	FALSE	4
MR-link 2	kynurenate	GCST90200454	methionine	bioa_013	-0.00473521	0.0314508	0.880323	FALSE	FALSE	3
MR-IVW	kynurenate	GCST90200454	methionine	bioa_013	-0.00463548	0.034496	0.893104	FALSE	FALSE	3
MR-IVW LD	kynurenate	GCST90200454	methionine	bioa_013	-0.00463548	0.034496	0.893104	FALSE	FALSE	3
MR-PCA	kynurenate	GCST90200454	methionine	bioa_013	-0.0283573	0.0302715	0.348879	FALSE	FALSE	3
MR-link 2	phenylpyruvate	GCST90200365	orotate	GCST90200392	0.0249601	0.0910395	0.783956	FALSE	FALSE	2
MR-IVW	phenylpyruvate	GCST90200365	orotate	GCST90200392	-0.076141	0.101838	0.45466	FALSE	FALSE	2
MR-IVW LD	phenylpyruvate	GCST90200365	orotate	GCST90200392	-0.076141	0.101838	0.45466	FALSE	FALSE	2
MR-PCA	phenylpyruvate	GCST90200365	orotate	GCST90200392	-0.0476552	0.0724466	0.510668	FALSE	FALSE	2
MR-link 2	creatinine	bioa_026	n-stearoyl-sphingosine (d18:1/18:0)*	GCST90200341	0.0800762	0.101055	0.428126	FALSE	FALSE	23
MR-IVW	creatinine	bioa_026	n-stearoyl-sphingosine (d18:1/18:0)*	GCST90200341	0.173777	0.0963097	0.0711754	FALSE	FALSE	23
MR-IVW LD	creatinine	bioa_026	n-stearoyl-sphingosine (d18:1/18:0)*	GCST90200341	0.173777	0.0963097	0.0711754	FALSE	FALSE	23
MR-PCA	creatinine	bioa_026	n-stearoyl-sphingosine (d18:1/18:0)*	GCST90200341	0.103553	0.0841473	0.218468	FALSE	FALSE	23
MR-link 2	kynurenate	GCST90200454	3-methyl-2-oxovalerate	GCST90199631	0.146472	0.0561932	0.00914523	FALSE	FALSE	3
MR-IVW	kynurenate	GCST90200454	3-methyl-2-oxovalerate	GCST90199631	-0.00839282	0.0462268	0.85593	FALSE	FALSE	3
MR-IVW LD	kynurenate	GCST90200454	3-methyl-2-oxovalerate	GCST90199631	-0.00839282	0.0462268	0.85593	FALSE	FALSE	3
MR-PCA	kynurenate	GCST90200454	3-methyl-2-oxovalerate	GCST90199631	0.033047	0.0427096	0.439072	FALSE	FALSE	3
MR-link 2	arginine	GCST90200372	phenylalanine	GCST90200396	0.0942421	0.101953	0.355295	FALSE	FALSE	2
MR-IVW	arginine	GCST90200372	phenylalanine	GCST90200396	-0.10995	0.0734149	0.134225	FALSE	FALSE	2
MR-IVW LD	arginine	GCST90200372	phenylalanine	GCST90200396	-0.10991	0.0744063	0.139632	FALSE	FALSE	2
MR-PCA	arginine	GCST90200372	phenylalanine	GCST90200396	-0.0144383	0.0730141	0.843243	FALSE	FALSE	2
MR-link 2	glycochenodeoxycholate	M32346	phosphate	M11438	-0.0935758	0.252129	0.710531	FALSE	FALSE	1
MR-IVW	glycochenodeoxycholate	M32346	phosphate	M11438	-0.0404757	0.161903	0.802587	FALSE	FALSE	1
MR-IVW LD	glycochenodeoxycholate	M32346	phosphate	M11438	-0.0404757	0.161903	0.802587	FALSE	FALSE	1
MR-PCA	glycochenodeoxycholate	M32346	phosphate	M11438	-0.0372743	0.160476	0.816326	FALSE	FALSE	1
MR-link 2	3-aminoisobutyrate	GCST90200310	cytosine	GCST90200433	-0.00822688	0.0230474	0.721126	FALSE	FALSE	4
MR-IVW	3-aminoisobutyrate	GCST90200310	cytosine	GCST90200433	-0.0220113	0.0252839	0.383991	FALSE	FALSE	4
MR-IVW LD	3-aminoisobutyrate	GCST90200310	cytosine	GCST90200433	-0.022582	0.0255305	0.376421	FALSE	FALSE	4
MR-PCA	3-aminoisobutyrate	GCST90200310	cytosine	GCST90200433	-0.00833671	0.0255747	0.744444	FALSE	FALSE	4
MR-link 2	docosahexaenoate (dha; 22:6n3)	GCST90199651	glycochenodeoxycholate	M32346	-0.0157293	0.229466	0.94535	FALSE	FALSE	1
MR-IVW	docosahexaenoate (dha; 22:6n3)	GCST90199651	glycochenodeoxycholate	M32346	-0.281392	0.202091	0.1638	FALSE	FALSE	1
MR-IVW LD	docosahexaenoate (dha; 22:6n3)	GCST90199651	glycochenodeoxycholate	M32346	-0.281392	0.202091	0.1638	FALSE	FALSE	1
MR-PCA	docosahexaenoate (dha; 22:6n3)	GCST90199651	glycochenodeoxycholate	M32346	0.0101634	0.149159	0.945676	FALSE	FALSE	1
MR-link 2	uridine	M00606	alpha-aminoadipic acid	bioa_025	0.0471462	0.0704041	0.50308	FALSE	FALSE	3
MR-IVW	uridine	M00606	alpha-aminoadipic acid	bioa_025	0.0671368	0.0634435	0.289958	FALSE	FALSE	3
MR-IVW LD	uridine	M00606	alpha-aminoadipic acid	bioa_025	0.0671368	0.0634435	0.289958	FALSE	FALSE	3
MR-PCA	uridine	M00606	alpha-aminoadipic acid	bioa_025	0.0106272	0.0564277	0.850616	FALSE	FALSE	3
MR-link 2	glycine	met-d-Gly	oleamide	M32458	0.0334679	0.0310106	0.280481	FALSE	FALSE	35
MR-IVW	glycine	met-d-Gly	oleamide	M32458	0.0181475	0.0465598	0.696708	FALSE	FALSE	35
MR-IVW LD	glycine	met-d-Gly	oleamide	M32458	0.00634751	0.0450493	0.887948	FALSE	FALSE	35
MR-PCA	glycine	met-d-Gly	oleamide	M32458	0.0509109	0.0408573	0.21274	FALSE	FALSE	35
MR-link 2	isoursodeoxycholate	GCST90199892	glycerol 3-phosphate	GCST90199638	-0.156626	0.190102	0.409992	FALSE	FALSE	1
MR-IVW	isoursodeoxycholate	GCST90199892	glycerol 3-phosphate	GCST90199638	-0.0484441	0.174992	0.781907	FALSE	FALSE	1
MR-IVW LD	isoursodeoxycholate	GCST90199892	glycerol 3-phosphate	GCST90199638	-0.0484441	0.174992	0.781907	FALSE	FALSE	1
MR-PCA	isoursodeoxycholate	GCST90199892	glycerol 3-phosphate	GCST90199638	-0.0922859	0.122521	0.451314	FALSE	FALSE	1
MR-link 2	tyrosine	M01299	orotate	GCST90200392	0.184181	0.11795	0.1184	FALSE	FALSE	3
MR-IVW	tyrosine	M01299	orotate	GCST90200392	0.298782	0.0920763	0.00117476	FALSE	FALSE	3
MR-IVW LD	tyrosine	M01299	orotate	GCST90200392	0.298782	0.0920763	0.00117476	FALSE	FALSE	3
MR-PCA	tyrosine	M01299	orotate	GCST90200392	0.200035	0.0737907	0.00671118	FALSE	FALSE	3
MR-link 2	cholesterol	M00063	n-acetyl-aspartyl-glutamate (naag)	GCST90200684	-0.0557647	0.261098	0.830876	FALSE	FALSE	1
MR-IVW	cholesterol	M00063	n-acetyl-aspartyl-glutamate (naag)	GCST90200684	-0.0751173	0.178124	0.673234	FALSE	FALSE	1
MR-IVW LD	cholesterol	M00063	n-acetyl-aspartyl-glutamate (naag)	GCST90200684	-0.0751173	0.178124	0.673234	FALSE	FALSE	1
MR-PCA	cholesterol	M00063	n-acetyl-aspartyl-glutamate (naag)	GCST90200684	-0.02831	0.157305	0.857177	FALSE	FALSE	1
MR-link 2	betaine	GCST90200425	isoleucine	bioa_010	0.0125636	0.0148299	0.396897	FALSE	FALSE	4
MR-IVW	betaine	GCST90200425	isoleucine	bioa_010	0.0141419	0.0157485	0.369193	FALSE	FALSE	4
MR-IVW LD	betaine	GCST90200425	isoleucine	bioa_010	0.0141419	0.0157485	0.369193	FALSE	FALSE	4
MR-PCA	betaine	GCST90200425	isoleucine	bioa_010	0.0143917	0.0133095	0.279558	FALSE	FALSE	4
MR-link 2	threonine	GCST90200432	arginine	bioa_002	0.272035	0.10357	0.00862487	FALSE	FALSE	2
MR-IVW	threonine	GCST90200432	arginine	bioa_002	0.213974	0.0621844	0.000579645	FALSE	FALSE	2
MR-IVW LD	threonine	GCST90200432	arginine	bioa_002	0.213974	0.0621844	0.000579645	FALSE	FALSE	2
MR-PCA	threonine	GCST90200432	arginine	bioa_002	0.0951164	0.0682895	0.163668	FALSE	FALSE	2
MR-link 2	leucine	M00060	aspartate	M15996	0.0146168	0.0982413	0.881723	FALSE	FALSE	2
MR-IVW	leucine	M00060	aspartate	M15996	-0.0871694	0.0959573	0.363657	FALSE	FALSE	2
MR-IVW LD	leucine	M00060	aspartate	M15996	-0.0871694	0.0959573	0.363657	FALSE	FALSE	2
MR-PCA	leucine	M00060	aspartate	M15996	-0.100587	0.102388	0.325897	FALSE	FALSE	2
MR-link 2	4-acetamidobutanoate	M01558	paraxanthine	M18254	-0.00982638	0.0496994	0.843267	FALSE	FALSE	2
MR-IVW	4-acetamidobutanoate	M01558	paraxanthine	M18254	-0.0353177	0.0577166	0.540593	FALSE	FALSE	2
MR-IVW LD	4-acetamidobutanoate	M01558	paraxanthine	M18254	-0.0353177	0.0577166	0.540593	FALSE	FALSE	2
MR-PCA	4-acetamidobutanoate	M01558	paraxanthine	M18254	-0.0235454	0.0594906	0.692265	FALSE	FALSE	2
MR-link 2	dihydroorotate	GCST90200444	alpha-ketoglutaramate*	GCST90199885	0.00419385	0.0413097	0.919136	FALSE	FALSE	5
MR-IVW	dihydroorotate	GCST90200444	alpha-ketoglutaramate*	GCST90199885	-0.0127352	0.0378614	0.736597	FALSE	FALSE	5
MR-IVW LD	dihydroorotate	GCST90200444	alpha-ketoglutaramate*	GCST90199885	-0.0173182	0.0402688	0.667149	FALSE	FALSE	5
MR-PCA	dihydroorotate	GCST90200444	alpha-ketoglutaramate*	GCST90199885	0.00741781	0.0347854	0.831136	FALSE	FALSE	5
MR-link 2	phenylalanine	M00064	methionine	M01302	-0.00225142	0.308812	0.994183	FALSE	FALSE	1
MR-IVW	phenylalanine	M00064	methionine	M01302	-0.126165	0.147192	0.391366	FALSE	FALSE	1
MR-IVW LD	phenylalanine	M00064	methionine	M01302	-0.126165	0.147192	0.391366	FALSE	FALSE	1
MR-PCA	phenylalanine	M00064	methionine	M01302	-0.0661135	0.150518	0.660489	FALSE	FALSE	1
MR-link 2	alpha-ketoglutaramate*	GCST90199885	cortisone	GCST90200360	0.166144	0.0857541	0.0526902	FALSE	FALSE	1
MR-IVW	alpha-ketoglutaramate*	GCST90199885	cortisone	GCST90200360	0.122983	0.126138	0.329569	FALSE	FALSE	1
MR-IVW LD	alpha-ketoglutaramate*	GCST90199885	cortisone	GCST90200360	0.122983	0.126138	0.329569	FALSE	FALSE	1
MR-PCA	alpha-ketoglutaramate*	GCST90199885	cortisone	GCST90200360	0.113635	0.0677642	0.0935573	FALSE	FALSE	1
MR-link 2	4-acetamidobutanoate	GCST90200311	3-methyl-2-oxovalerate	GCST90199631	-0.0852841	0.0570184	0.134724	FALSE	FALSE	2
MR-IVW	4-acetamidobutanoate	GCST90200311	3-methyl-2-oxovalerate	GCST90199631	-0.0448147	0.056835	0.430401	FALSE	FALSE	2
MR-IVW LD	4-acetamidobutanoate	GCST90200311	3-methyl-2-oxovalerate	GCST90199631	-0.0448147	0.056835	0.430401	FALSE	FALSE	2
MR-PCA	4-acetamidobutanoate	GCST90200311	3-methyl-2-oxovalerate	GCST90199631	-0.0860689	0.0515442	0.0949572	FALSE	FALSE	2
MR-link 2	flavin adenine dinucleotide (fad)	GCST90200376	cholesterol	GCST90200368	0.087336	0.0411131	0.0336465	FALSE	FALSE	1
MR-IVW	flavin adenine dinucleotide (fad)	GCST90200376	cholesterol	GCST90200368	0.0145181	0.0426578	0.733602	FALSE	FALSE	1
MR-IVW LD	flavin adenine dinucleotide (fad)	GCST90200376	cholesterol	GCST90200368	0.0147806	0.0430548	0.731374	FALSE	FALSE	1
MR-PCA	flavin adenine dinucleotide (fad)	GCST90200376	cholesterol	GCST90200368	0.0218568	0.0428205	0.609751	FALSE	FALSE	1
MR-link 2	phenylalanine	bioa_016	cortisol	M01712	0.0541724	0.120877	0.654036	FALSE	FALSE	10
MR-IVW	phenylalanine	bioa_016	cortisol	M01712	-0.026556	0.106164	0.802479	FALSE	FALSE	10
MR-IVW LD	phenylalanine	bioa_016	cortisol	M01712	-0.0296223	0.105934	0.779761	FALSE	FALSE	10
MR-PCA	phenylalanine	bioa_016	cortisol	M01712	-0.0106211	0.104418	0.918982	FALSE	FALSE	10
MR-link 2	myo-inositol	GCST90200401	allantoin	GCST90200286	0.24455	0.116669	0.036074	FALSE	FALSE	2
MR-IVW	myo-inositol	GCST90200401	allantoin	GCST90200286	0.0219514	0.117852	0.852239	FALSE	FALSE	2
MR-IVW LD	myo-inositol	GCST90200401	allantoin	GCST90200286	0.0219514	0.117852	0.852239	FALSE	FALSE	2
MR-PCA	myo-inositol	GCST90200401	allantoin	GCST90200286	0.109779	0.0767068	0.152388	FALSE	FALSE	2
MR-link 2	alpha-tocopherol	GCST90200302	phenylalanine	met-d-Phe	0.00205601	0.0882334	0.981409	FALSE	FALSE	1
MR-IVW	alpha-tocopherol	GCST90200302	phenylalanine	met-d-Phe	0.0295954	0.0467278	0.526501	FALSE	FALSE	1
MR-IVW LD	alpha-tocopherol	GCST90200302	phenylalanine	met-d-Phe	0.0295954	0.0467278	0.526501	FALSE	FALSE	1
MR-PCA	alpha-tocopherol	GCST90200302	phenylalanine	met-d-Phe	0.0133854	0.0356086	0.706989	FALSE	FALSE	1
MR-link 2	thyroxine	GCST90200293	ornithine	bioa_014	-0.0762663	0.165652	0.645229	FALSE	FALSE	1
MR-IVW	thyroxine	GCST90200293	ornithine	bioa_014	-0.0778786	0.0852997	0.361243	FALSE	FALSE	1
MR-IVW LD	thyroxine	GCST90200293	ornithine	bioa_014	-0.0778786	0.0852997	0.361243	FALSE	FALSE	1
MR-PCA	thyroxine	GCST90200293	ornithine	bioa_014	-0.0914627	0.0774538	0.237656	FALSE	FALSE	1
MR-link 2	citrulline	bioa_005	2-hydroxyphenylacetate	GCST90200369	-0.074782	0.0805619	0.353276	FALSE	FALSE	6
MR-IVW	citrulline	bioa_005	2-hydroxyphenylacetate	GCST90200369	-0.157842	0.0918355	0.085661	FALSE	FALSE	6
MR-IVW LD	citrulline	bioa_005	2-hydroxyphenylacetate	GCST90200369	-0.15705	0.0924418	0.0893365	FALSE	FALSE	6
MR-PCA	citrulline	bioa_005	2-hydroxyphenylacetate	GCST90200369	-0.0211875	0.0793789	0.789534	FALSE	FALSE	6
MR-link 2	dihydroorotate	GCST90200444	taurochenodeoxycholate	GCST90200337	-0.0267675	0.0404818	0.508469	FALSE	FALSE	5
MR-IVW	dihydroorotate	GCST90200444	taurochenodeoxycholate	GCST90200337	-0.0229313	0.0438581	0.601077	FALSE	FALSE	5
MR-IVW LD	dihydroorotate	GCST90200444	taurochenodeoxycholate	GCST90200337	-0.0262338	0.0406709	0.51891	FALSE	FALSE	5
MR-PCA	dihydroorotate	GCST90200444	taurochenodeoxycholate	GCST90200337	-0.0189712	0.0351342	0.589222	FALSE	FALSE	5
MR-link 2	docosapentaenoate (n6 dpa; 22:5n6)	GCST90199796	glutamine	met-d-Gln	0.0170972	0.0449989	0.703984	FALSE	FALSE	1
MR-IVW	docosapentaenoate (n6 dpa; 22:5n6)	GCST90199796	glutamine	met-d-Gln	0.0365614	0.0367303	0.319541	FALSE	FALSE	1
MR-IVW LD	docosapentaenoate (n6 dpa; 22:5n6)	GCST90199796	glutamine	met-d-Gln	0.0365614	0.0367303	0.319541	FALSE	FALSE	1
MR-PCA	docosapentaenoate (n6 dpa; 22:5n6)	GCST90199796	glutamine	met-d-Gln	0.0245135	0.0250086	0.326986	FALSE	FALSE	1
MR-link 2	citrulline	M02132	allantoin	GCST90200286	0.0337093	0.132647	0.799397	FALSE	FALSE	1
MR-IVW	citrulline	M02132	allantoin	GCST90200286	-0.0885539	0.155888	0.569994	FALSE	FALSE	1
MR-IVW LD	citrulline	M02132	allantoin	GCST90200286	-0.0885539	0.155888	0.569994	FALSE	FALSE	1
MR-PCA	citrulline	M02132	allantoin	GCST90200286	0.0159536	0.121821	0.895807	FALSE	FALSE	1
MR-link 2	1-methylxanthine	M34389	docosahexaenoate (dha; 22:6n3)	M19323	-0.0291622	0.06142	0.63493	FALSE	FALSE	1
MR-IVW	1-methylxanthine	M34389	docosahexaenoate (dha; 22:6n3)	M19323	-0.0790465	0.0564618	0.161513	FALSE	FALSE	1
MR-IVW LD	1-methylxanthine	M34389	docosahexaenoate (dha; 22:6n3)	M19323	-0.0790465	0.0564618	0.161513	FALSE	FALSE	1
MR-PCA	1-methylxanthine	M34389	docosahexaenoate (dha; 22:6n3)	M19323	-0.0265227	0.0543109	0.625302	FALSE	FALSE	1
MR-link 2	7-methylxanthine	M34390	2-aminobutyrate	M32348	0.499235	0.535633	0.351312	FALSE	FALSE	1
MR-IVW	7-methylxanthine	M34390	2-aminobutyrate	M32348	0.188193	0.156827	0.230139	FALSE	FALSE	1
MR-IVW LD	7-methylxanthine	M34390	2-aminobutyrate	M32348	0.188193	0.156827	0.230139	FALSE	FALSE	1
MR-PCA	7-methylxanthine	M34390	2-aminobutyrate	M32348	0.141495	0.104894	0.177362	FALSE	FALSE	1
MR-link 2	5-methylthioadenosine (mta)	GCST90200359	creatinine	M00513	-0.145972	0.183676	0.426771	FALSE	FALSE	1
MR-IVW	5-methylthioadenosine (mta)	GCST90200359	creatinine	M00513	-0.0763356	0.162213	0.637935	FALSE	FALSE	1
MR-IVW LD	5-methylthioadenosine (mta)	GCST90200359	creatinine	M00513	-0.0763356	0.162213	0.637935	FALSE	FALSE	1
MR-PCA	5-methylthioadenosine (mta)	GCST90200359	creatinine	M00513	-0.0821885	0.159422	0.606175	FALSE	FALSE	1
MR-link 2	lactate	met-d-Lactate	leucine	met-d-Leu	0.300509	0.0414538	4.19056e-13	TRUE	FALSE	10
MR-IVW	lactate	met-d-Lactate	leucine	met-d-Leu	0.338711	0.0379839	4.781e-19	TRUE	FALSE	10
MR-IVW LD	lactate	met-d-Lactate	leucine	met-d-Leu	0.336811	0.0373972	2.13085e-19	TRUE	FALSE	10
MR-PCA	lactate	met-d-Lactate	leucine	met-d-Leu	0.233413	0.030482	1.89748e-14	TRUE	FALSE	10
MR-link 2	aspartate	bioa_004	spermidine	bioa_033	0.0807488	0.0618791	0.191912	FALSE	FALSE	3
MR-IVW	aspartate	bioa_004	spermidine	bioa_033	0.00787312	0.0611856	0.897614	FALSE	FALSE	3
MR-IVW LD	aspartate	bioa_004	spermidine	bioa_033	0.00787312	0.0611856	0.897614	FALSE	FALSE	3
MR-PCA	aspartate	bioa_004	spermidine	bioa_033	0.0303934	0.0566658	0.591708	FALSE	FALSE	3
MR-link 2	phenylalanine	GCST90200396	paraxanthine	M18254	0.0778881	0.105252	0.459289	FALSE	FALSE	1
MR-IVW	phenylalanine	GCST90200396	paraxanthine	M18254	-0.164079	0.134405	0.22217	FALSE	FALSE	1
MR-IVW LD	phenylalanine	GCST90200396	paraxanthine	M18254	-0.164079	0.134405	0.22217	FALSE	FALSE	1
MR-PCA	phenylalanine	GCST90200396	paraxanthine	M18254	-0.00593196	0.106722	0.955674	FALSE	FALSE	1
MR-link 2	eicosapentaenoate (epa; 20:5n3)	M18467	sarcosine	bioa_031	-0.0898636	0.106201	0.397461	FALSE	FALSE	1
MR-IVW	eicosapentaenoate (epa; 20:5n3)	M18467	sarcosine	bioa_031	-0.0396733	0.0593024	0.503495	FALSE	FALSE	1
MR-IVW LD	eicosapentaenoate (epa; 20:5n3)	M18467	sarcosine	bioa_031	-0.0396733	0.0593024	0.503495	FALSE	FALSE	1
MR-PCA	eicosapentaenoate (epa; 20:5n3)	M18467	sarcosine	bioa_031	-0.0354957	0.0555796	0.523053	FALSE	FALSE	1
MR-link 2	threonine	GCST90200432	myo-inositol	GCST90200401	0.0468601	0.0834243	0.574315	FALSE	FALSE	4
MR-IVW	threonine	GCST90200432	myo-inositol	GCST90200401	0.150888	0.0782509	0.0538229	FALSE	FALSE	4
MR-IVW LD	threonine	GCST90200432	myo-inositol	GCST90200401	0.150888	0.0782509	0.0538229	FALSE	FALSE	4
MR-PCA	threonine	GCST90200432	myo-inositol	GCST90200401	0.0455167	0.0536149	0.395906	FALSE	FALSE	4
MR-link 2	gluconate	GCST90200373	valine	M01649	0.0625727	0.103023	0.543608	FALSE	FALSE	1
MR-IVW	gluconate	GCST90200373	valine	M01649	-0.125519	0.152416	0.410207	FALSE	FALSE	1
MR-IVW LD	gluconate	GCST90200373	valine	M01649	-0.125519	0.152416	0.410207	FALSE	FALSE	1
MR-PCA	gluconate	GCST90200373	valine	M01649	0.0822635	0.0852787	0.334724	FALSE	FALSE	1
MR-link 2	citrate	GCST90200304	glycine	GCST90200707	0.0978647	0.0618969	0.113857	FALSE	FALSE	3
MR-IVW	citrate	GCST90200304	glycine	GCST90200707	-0.00587333	0.0570516	0.918004	FALSE	FALSE	3
MR-IVW LD	citrate	GCST90200304	glycine	GCST90200707	-0.00687273	0.0566839	0.903496	FALSE	FALSE	3
MR-PCA	citrate	GCST90200304	glycine	GCST90200707	0.0713995	0.0427508	0.0948931	FALSE	FALSE	3
MR-link 2	glutamine	bioa_006	cortisol	M01712	-0.121157	0.0740526	0.10182	FALSE	FALSE	15
MR-IVW	glutamine	bioa_006	cortisol	M01712	-0.175862	0.0714362	0.0138238	FALSE	FALSE	15
MR-IVW LD	glutamine	bioa_006	cortisol	M01712	-0.175862	0.0714362	0.0138238	FALSE	FALSE	15
MR-PCA	glutamine	bioa_006	cortisol	M01712	-0.103604	0.067646	0.125632	FALSE	FALSE	15
MR-link 2	orotidine	GCST90200681	1-methylxanthine	M34389	-0.0760642	0.0509859	0.135733	FALSE	FALSE	2
MR-IVW	orotidine	GCST90200681	1-methylxanthine	M34389	-0.0713831	0.0498994	0.152562	FALSE	FALSE	2
MR-IVW LD	orotidine	GCST90200681	1-methylxanthine	M34389	-0.0713831	0.0498994	0.152562	FALSE	FALSE	2
MR-PCA	orotidine	GCST90200681	1-methylxanthine	M34389	-0.0477307	0.0482334	0.322381	FALSE	FALSE	2
MR-link 2	hypotaurine	GCST90200379	alpha-tocopherol	M01561	-0.060727	0.155844	0.696783	FALSE	FALSE	1
MR-IVW	hypotaurine	GCST90200379	alpha-tocopherol	M01561	0.00468642	0.145279	0.974266	FALSE	FALSE	1
MR-IVW LD	hypotaurine	GCST90200379	alpha-tocopherol	M01561	0.00468642	0.145279	0.974266	FALSE	FALSE	1
MR-PCA	hypotaurine	GCST90200379	alpha-tocopherol	M01561	-0.0250904	0.144083	0.861757	FALSE	FALSE	1
MR-link 2	phenylalanine	bioa_016	biliverdin	GCST90200706	0.139658	0.107151	0.192444	FALSE	FALSE	9
MR-IVW	phenylalanine	bioa_016	biliverdin	GCST90200706	0.171534	0.127497	0.178498	FALSE	FALSE	9
MR-IVW LD	phenylalanine	bioa_016	biliverdin	GCST90200706	0.195586	0.121352	0.107022	FALSE	FALSE	9
MR-PCA	phenylalanine	bioa_016	biliverdin	GCST90200706	0.197471	0.104082	0.0577933	FALSE	FALSE	9
MR-link 2	arginine	bioa_002	sphingosine	GCST90200385	0.0949674	0.0740102	0.199434	FALSE	FALSE	10
MR-IVW	arginine	bioa_002	sphingosine	GCST90200385	0.168836	0.0728672	0.0205018	FALSE	FALSE	10
MR-IVW LD	arginine	bioa_002	sphingosine	GCST90200385	0.171161	0.0736902	0.0201949	FALSE	FALSE	10
MR-PCA	arginine	bioa_002	sphingosine	GCST90200385	0.148291	0.0707041	0.0359633	FALSE	FALSE	10
MR-link 2	myo-inositol	M19934	glutamine	M00053	-0.102933	0.0924461	0.26552	FALSE	FALSE	2
MR-IVW	myo-inositol	M19934	glutamine	M00053	-0.132719	0.0991236	0.180596	FALSE	FALSE	2
MR-IVW LD	myo-inositol	M19934	glutamine	M00053	-0.132719	0.0991236	0.180596	FALSE	FALSE	2
MR-PCA	myo-inositol	M19934	glutamine	M00053	-0.119848	0.0912889	0.189237	FALSE	FALSE	2
MR-link 2	phosphoethanolamine	GCST90200281	pyruvate	met-d-Pyruvate	-0.0243873	0.0327406	0.456354	FALSE	FALSE	2
MR-IVW	phosphoethanolamine	GCST90200281	pyruvate	met-d-Pyruvate	0.0244931	0.0333482	0.462665	FALSE	FALSE	2
MR-IVW LD	phosphoethanolamine	GCST90200281	pyruvate	met-d-Pyruvate	0.0244931	0.0333482	0.462665	FALSE	FALSE	2
MR-PCA	phosphoethanolamine	GCST90200281	pyruvate	met-d-Pyruvate	-0.0145687	0.0177065	0.41063	FALSE	FALSE	2
MR-link 2	n-acetylornithine	bioa_023	phosphate	M11438	-0.0174711	0.0234485	0.456222	FALSE	FALSE	4
MR-IVW	n-acetylornithine	bioa_023	phosphate	M11438	-0.000854326	0.0322475	0.978864	FALSE	FALSE	4
MR-IVW LD	n-acetylornithine	bioa_023	phosphate	M11438	0.00564477	0.0322758	0.861165	FALSE	FALSE	4
MR-PCA	n-acetylornithine	bioa_023	phosphate	M11438	-0.0165597	0.0253971	0.51438	FALSE	FALSE	4
MR-link 2	phenylalanine	met-d-Phe	caffeine	GCST90200436	-0.0485305	0.0770582	0.528832	FALSE	FALSE	10
MR-IVW	phenylalanine	met-d-Phe	caffeine	GCST90200436	0.0696989	0.0977213	0.475696	FALSE	FALSE	10
MR-IVW LD	phenylalanine	met-d-Phe	caffeine	GCST90200436	0.0592691	0.0967363	0.540083	FALSE	FALSE	10
MR-PCA	phenylalanine	met-d-Phe	caffeine	GCST90200436	0.00818275	0.0857912	0.924013	FALSE	FALSE	10
MR-link 2	histidine	met-d-His	2-hydroxyphenylacetate	GCST90200369	0.0286446	0.084003	0.733107	FALSE	FALSE	14
MR-IVW	histidine	met-d-His	2-hydroxyphenylacetate	GCST90200369	-0.0321008	0.0923817	0.728231	FALSE	FALSE	14
MR-IVW LD	histidine	met-d-His	2-hydroxyphenylacetate	GCST90200369	-0.0297226	0.0922526	0.747311	FALSE	FALSE	14
MR-PCA	histidine	met-d-His	2-hydroxyphenylacetate	GCST90200369	0.00596861	0.0729577	0.934798	FALSE	FALSE	14
MR-link 2	glycerol 3-phosphate	GCST90199638	7-methylxanthine	M34390	-0.00474105	0.0599751	0.936993	FALSE	FALSE	1
MR-IVW	glycerol 3-phosphate	GCST90199638	7-methylxanthine	M34390	0.0131755	0.0817041	0.871889	FALSE	FALSE	1
MR-IVW LD	glycerol 3-phosphate	GCST90199638	7-methylxanthine	M34390	0.0142329	0.0805552	0.859756	FALSE	FALSE	1
MR-PCA	glycerol 3-phosphate	GCST90199638	7-methylxanthine	M34390	0.042905	0.0622219	0.490478	FALSE	FALSE	1
MR-link 2	glycine	M32338	choline phosphate	GCST90200363	-0.0144694	0.0339602	0.670058	FALSE	FALSE	1
MR-IVW	glycine	M32338	choline phosphate	GCST90200363	-0.0803308	0.0483386	0.0965462	FALSE	FALSE	1
MR-IVW LD	glycine	M32338	choline phosphate	GCST90200363	-0.0803308	0.0483386	0.0965462	FALSE	FALSE	1
MR-PCA	glycine	M32338	choline phosphate	GCST90200363	-0.0313236	0.0406081	0.440492	FALSE	FALSE	1
MR-link 2	sphinganine-1-phosphate	GCST90199845	4-methyl-2-oxopentanoate	GCST90199655	-0.0604587	0.191112	0.751736	FALSE	FALSE	1
MR-IVW	sphinganine-1-phosphate	GCST90199845	4-methyl-2-oxopentanoate	GCST90199655	-0.0267645	0.0910792	0.768865	FALSE	FALSE	2
MR-IVW LD	sphinganine-1-phosphate	GCST90199845	4-methyl-2-oxopentanoate	GCST90199655	-0.026876	0.0922989	0.77091	FALSE	FALSE	2
MR-PCA	sphinganine-1-phosphate	GCST90199845	4-methyl-2-oxopentanoate	GCST90199655	0.0240821	0.0572878	0.674215	FALSE	FALSE	2
MR-link 2	phosphate	GCST90200393	inosine	M01123	0.0115464	0.258892	0.964427	FALSE	FALSE	1
MR-IVW	phosphate	GCST90200393	inosine	M01123	0.0589849	0.30616	0.847225	FALSE	FALSE	1
MR-IVW LD	phosphate	GCST90200393	inosine	M01123	0.0589849	0.30616	0.847225	FALSE	FALSE	1
MR-PCA	phosphate	GCST90200393	inosine	M01123	0.0595535	0.179802	0.74048	FALSE	FALSE	1
MR-link 2	5-oxoproline	GCST90200280	2-aminobutyrate	M32348	-0.033806	0.0388447	0.384144	FALSE	FALSE	2
MR-IVW	5-oxoproline	GCST90200280	2-aminobutyrate	M32348	-0.0373118	0.0384445	0.331779	FALSE	FALSE	2
MR-IVW LD	5-oxoproline	GCST90200280	2-aminobutyrate	M32348	-0.0373118	0.0384445	0.331779	FALSE	FALSE	2
MR-PCA	5-oxoproline	GCST90200280	2-aminobutyrate	M32348	-0.0486443	0.0380302	0.200864	FALSE	FALSE	2
MR-link 2	biliverdin	M02137	kynurenine	GCST90199636	-0.0477804	0.0321137	0.136789	FALSE	FALSE	1
MR-IVW	biliverdin	M02137	kynurenine	GCST90199636	-0.0565818	0.0342428	0.0984589	FALSE	FALSE	1
MR-IVW LD	biliverdin	M02137	kynurenine	GCST90199636	-0.0565818	0.0342428	0.0984589	FALSE	FALSE	1
MR-PCA	biliverdin	M02137	kynurenine	GCST90199636	-0.038084	0.0310242	0.219614	FALSE	FALSE	1
MR-link 2	phenylalanine	met-d-Phe	glutamine	bioa_006	-0.0235473	0.031776	0.45867	FALSE	FALSE	6
MR-IVW	phenylalanine	met-d-Phe	glutamine	bioa_006	-0.181728	0.0327815	2.9628e-08	TRUE	FALSE	6
MR-IVW LD	phenylalanine	met-d-Phe	glutamine	bioa_006	-0.179639	0.0326362	3.70661e-08	TRUE	FALSE	6
MR-PCA	phenylalanine	met-d-Phe	glutamine	bioa_006	-0.24039	0.0350683	7.13615e-12	TRUE	FALSE	6
MR-link 2	serine	M32315	isoursodeoxycholate	GCST90199892	0.0251887	0.064102	0.694359	FALSE	FALSE	3
MR-IVW	serine	M32315	isoursodeoxycholate	GCST90199892	0.0213648	0.0666164	0.748427	FALSE	FALSE	3
MR-IVW LD	serine	M32315	isoursodeoxycholate	GCST90199892	0.0213648	0.0666164	0.748427	FALSE	FALSE	3
MR-PCA	serine	M32315	isoursodeoxycholate	GCST90199892	0.0495864	0.0540159	0.35862	FALSE	FALSE	3
MR-link 2	uridine	M00606	sphinganine	GCST90200374	0.00875526	0.119797	0.941739	FALSE	FALSE	3
MR-IVW	uridine	M00606	sphinganine	GCST90200374	0.0209579	0.101471	0.836368	FALSE	FALSE	3
MR-IVW LD	uridine	M00606	sphinganine	GCST90200374	0.0209579	0.101471	0.836368	FALSE	FALSE	3
MR-PCA	uridine	M00606	sphinganine	GCST90200374	-0.0260717	0.0785128	0.739837	FALSE	FALSE	3
MR-link 2	1-(1-enyl-stearoyl)-2-arachidonoyl-gpe (p-18:0/20:4)*	GCST90200058	orotidine	GCST90200681	-0.00818103	0.0557314	0.883295	FALSE	FALSE	3
MR-IVW	1-(1-enyl-stearoyl)-2-arachidonoyl-gpe (p-18:0/20:4)*	GCST90200058	orotidine	GCST90200681	0.048378	0.0668074	0.468979	FALSE	FALSE	3
MR-IVW LD	1-(1-enyl-stearoyl)-2-arachidonoyl-gpe (p-18:0/20:4)*	GCST90200058	orotidine	GCST90200681	0.0343873	0.0523146	0.510977	FALSE	FALSE	3
MR-PCA	1-(1-enyl-stearoyl)-2-arachidonoyl-gpe (p-18:0/20:4)*	GCST90200058	orotidine	GCST90200681	0.0555806	0.0415954	0.181478	FALSE	FALSE	3
MR-link 2	histidine	GCST90200377	glycine	GCST90200707	0.0901745	0.180713	0.617784	FALSE	FALSE	2
MR-IVW	histidine	GCST90200377	glycine	GCST90200707	-2.65116	0.106929	1.05006e-135	TRUE	FALSE	2
MR-IVW LD	histidine	GCST90200377	glycine	GCST90200707	-2.65116	0.106929	1.05006e-135	TRUE	FALSE	2
MR-PCA	histidine	GCST90200377	glycine	GCST90200707	-0.831946	0.0618553	3.08382e-41	TRUE	FALSE	2
MR-link 2	n6,n6,n6-trimethyllysine	GCST90200344	3-hydroxybutyrate (bhba)	met-d-bOHbutyrate	0.0596647	0.0262041	0.0227908	FALSE	FALSE	2
MR-IVW	n6,n6,n6-trimethyllysine	GCST90200344	3-hydroxybutyrate (bhba)	met-d-bOHbutyrate	0.0348904	0.0179178	0.0515056	FALSE	FALSE	2
MR-IVW LD	n6,n6,n6-trimethyllysine	GCST90200344	3-hydroxybutyrate (bhba)	met-d-bOHbutyrate	0.0350275	0.0177102	0.0479497	FALSE	FALSE	2
MR-PCA	n6,n6,n6-trimethyllysine	GCST90200344	3-hydroxybutyrate (bhba)	met-d-bOHbutyrate	0.0331568	0.0159731	0.037914	FALSE	FALSE	2
MR-link 2	citrulline	bioa_005	tyrosine	met-d-Tyr	-0.0354256	0.0238265	0.137063	FALSE	FALSE	7
MR-IVW	citrulline	bioa_005	tyrosine	met-d-Tyr	-0.0390901	0.0235336	0.0967069	FALSE	FALSE	7
MR-IVW LD	citrulline	bioa_005	tyrosine	met-d-Tyr	-0.0317031	0.0226263	0.161166	FALSE	FALSE	7
MR-PCA	citrulline	bioa_005	tyrosine	met-d-Tyr	-0.0337663	0.0193829	0.0814969	FALSE	FALSE	7
MR-link 2	threonine	GCST90200432	isoleucine	met-d-Ile	-0.0844097	0.0300505	0.00497069	FALSE	FALSE	4
MR-IVW	threonine	GCST90200432	isoleucine	met-d-Ile	-0.0704783	0.0208805	0.00073729	FALSE	FALSE	4
MR-IVW LD	threonine	GCST90200432	isoleucine	met-d-Ile	-0.0704783	0.0208805	0.00073729	FALSE	FALSE	4
MR-PCA	threonine	GCST90200432	isoleucine	met-d-Ile	-0.0621115	0.0141841	1.19246e-05	FALSE	FALSE	4
MR-link 2	kynurenine	bioa_027	phosphate	M11438	0.0113992	0.0611048	0.852012	FALSE	FALSE	7
MR-IVW	kynurenine	bioa_027	phosphate	M11438	0.0405376	0.0637447	0.524817	FALSE	FALSE	7
MR-IVW LD	kynurenine	bioa_027	phosphate	M11438	0.0413909	0.0629564	0.510889	FALSE	FALSE	7
MR-PCA	kynurenine	bioa_027	phosphate	M11438	0.0264782	0.0604819	0.66154	FALSE	FALSE	7
MR-link 2	serine	M32315	ornithine	GCST90200404	-0.0904128	0.060323	0.133922	FALSE	FALSE	3
MR-IVW	serine	M32315	ornithine	GCST90200404	-0.0880058	0.0665223	0.185851	FALSE	FALSE	3
MR-IVW LD	serine	M32315	ornithine	GCST90200404	-0.0880058	0.0665223	0.185851	FALSE	FALSE	3
MR-PCA	serine	M32315	ornithine	GCST90200404	-0.110854	0.0539391	0.0398616	FALSE	FALSE	3
MR-link 2	sphingosine 1-phosphate	GCST90199657	thyroxine	GCST90200293	-0.0155618	0.185256	0.933055	FALSE	FALSE	1
MR-IVW	sphingosine 1-phosphate	GCST90199657	thyroxine	GCST90200293	-0.00426415	0.11866	0.971333	FALSE	FALSE	1
MR-IVW LD	sphingosine 1-phosphate	GCST90199657	thyroxine	GCST90200293	-0.00477769	0.121823	0.968716	FALSE	FALSE	1
MR-PCA	sphingosine 1-phosphate	GCST90199657	thyroxine	GCST90200293	0.101055	0.084086	0.229439	FALSE	FALSE	1
MR-link 2	glutamine	bioa_006	glucose	GCST90200440	0.029147	0.0787849	0.711415	FALSE	FALSE	13
MR-IVW	glutamine	bioa_006	glucose	GCST90200440	0.0221803	0.0707936	0.754046	FALSE	FALSE	13
MR-IVW LD	glutamine	bioa_006	glucose	GCST90200440	0.0221803	0.0707936	0.754046	FALSE	FALSE	13
MR-PCA	glutamine	bioa_006	glucose	GCST90200440	-0.0313774	0.0676321	0.642689	FALSE	FALSE	13
MR-link 2	5-oxoproline	GCST90200280	docosapentaenoate (n6 dpa; 22:5n6)	GCST90199796	-0.0113729	0.0331641	0.731652	FALSE	FALSE	2
MR-IVW	5-oxoproline	GCST90200280	docosapentaenoate (n6 dpa; 22:5n6)	GCST90199796	-0.0468942	0.0646668	0.46835	FALSE	FALSE	2
MR-IVW LD	5-oxoproline	GCST90200280	docosapentaenoate (n6 dpa; 22:5n6)	GCST90199796	-0.0290966	0.0331683	0.380356	FALSE	FALSE	2
MR-PCA	5-oxoproline	GCST90200280	docosapentaenoate (n6 dpa; 22:5n6)	GCST90199796	-0.012549	0.0343455	0.714832	FALSE	FALSE	2
MR-link 2	4-acetamidobutanoate	GCST90200311	sphingosine	GCST90200385	-0.0229555	0.063291	0.716831	FALSE	FALSE	2
MR-IVW	4-acetamidobutanoate	GCST90200311	sphingosine	GCST90200385	-0.0214927	0.0578017	0.710015	FALSE	FALSE	2
MR-IVW LD	4-acetamidobutanoate	GCST90200311	sphingosine	GCST90200385	-0.0214927	0.0578017	0.710015	FALSE	FALSE	2
MR-PCA	4-acetamidobutanoate	GCST90200311	sphingosine	GCST90200385	-0.0454628	0.0524251	0.385835	FALSE	FALSE	2
MR-link 2	serine	bioa_018	leucine	met-d-Leu	-0.0357406	0.0151393	0.0182363	FALSE	FALSE	8
MR-IVW	serine	bioa_018	leucine	met-d-Leu	-0.0540441	0.0148496	0.000273247	FALSE	FALSE	8
MR-IVW LD	serine	bioa_018	leucine	met-d-Leu	-0.0522501	0.0145091	0.000316741	FALSE	FALSE	8
MR-PCA	serine	bioa_018	leucine	met-d-Leu	-0.0572013	0.0144195	7.2804e-05	FALSE	FALSE	8
MR-link 2	eicosapentaenoate (epa; 20:5n3)	GCST90200349	isoleucine	M01125	-0.186399	0.092131	0.0430537	FALSE	FALSE	1
MR-IVW	eicosapentaenoate (epa; 20:5n3)	GCST90200349	isoleucine	M01125	-0.212726	0.0810384	0.0086649	FALSE	FALSE	1
MR-IVW LD	eicosapentaenoate (epa; 20:5n3)	GCST90200349	isoleucine	M01125	-0.212726	0.0810384	0.0086649	FALSE	FALSE	1
MR-PCA	eicosapentaenoate (epa; 20:5n3)	GCST90200349	isoleucine	M01125	-0.18851	0.079733	0.0180661	FALSE	FALSE	1
MR-link 2	phenylalanine	bioa_016	urate	M01604	0.215232	0.118111	0.0684122	FALSE	FALSE	10
MR-IVW	phenylalanine	bioa_016	urate	M01604	0.0822796	0.108682	0.449009	FALSE	FALSE	10
MR-IVW LD	phenylalanine	bioa_016	urate	M01604	0.0722615	0.105769	0.494481	FALSE	FALSE	10
MR-PCA	phenylalanine	bioa_016	urate	M01604	0.126837	0.104258	0.223767	FALSE	FALSE	10
MR-link 2	glutamine	M00053	urea	GCST90200417	-0.0451992	0.134932	0.737642	FALSE	FALSE	1
MR-IVW	glutamine	M00053	urea	GCST90200417	-0.176828	0.110681	0.110123	FALSE	FALSE	1
MR-IVW LD	glutamine	M00053	urea	GCST90200417	-0.176828	0.110681	0.110123	FALSE	FALSE	1
MR-PCA	glutamine	M00053	urea	GCST90200417	-0.083972	0.10708	0.432925	FALSE	FALSE	1
MR-link 2	urate	GCST90200307	alpha-tocopherol	GCST90200302	0.0264226	0.069244	0.702768	FALSE	FALSE	4
MR-IVW	urate	GCST90200307	alpha-tocopherol	GCST90200302	0.0191999	0.0490274	0.695342	FALSE	FALSE	5
MR-IVW LD	urate	GCST90200307	alpha-tocopherol	GCST90200302	0.0191999	0.0490274	0.695342	FALSE	FALSE	5
MR-PCA	urate	GCST90200307	alpha-tocopherol	GCST90200302	0.052296	0.0425462	0.219013	FALSE	FALSE	5
MR-link 2	citrate	M01564	retinol (vitamin a)	GCST90200405	-0.0347777	0.0794019	0.661389	FALSE	FALSE	2
MR-IVW	citrate	M01564	retinol (vitamin a)	GCST90200405	-0.0183518	0.0852894	0.829634	FALSE	FALSE	2
MR-IVW LD	citrate	M01564	retinol (vitamin a)	GCST90200405	-0.0149022	0.0863696	0.863014	FALSE	FALSE	2
MR-PCA	citrate	M01564	retinol (vitamin a)	GCST90200405	-0.0367512	0.0685342	0.591789	FALSE	FALSE	2
MR-link 2	caffeine	M00569	glutamate	GCST90200412	-0.00269043	0.12849	0.983294	FALSE	FALSE	2
MR-IVW	caffeine	M00569	glutamate	GCST90200412	-0.144209	0.104621	0.168082	FALSE	FALSE	2
MR-IVW LD	caffeine	M00569	glutamate	GCST90200412	-0.144209	0.104621	0.168082	FALSE	FALSE	2
MR-PCA	caffeine	M00569	glutamate	GCST90200412	-0.0509047	0.0935817	0.586469	FALSE	FALSE	2
MR-link 2	glucose	met-d-Glucose	n-acetylornithine	bioa_023	-0.0567551	0.0497907	0.254339	FALSE	FALSE	20
MR-IVW	glucose	met-d-Glucose	n-acetylornithine	bioa_023	-0.0512711	0.0479995	0.285449	FALSE	FALSE	20
MR-IVW LD	glucose	met-d-Glucose	n-acetylornithine	bioa_023	-0.0532206	0.0482939	0.270456	FALSE	FALSE	20
MR-PCA	glucose	met-d-Glucose	n-acetylornithine	bioa_023	-0.0361898	0.0449405	0.420657	FALSE	FALSE	20
MR-link 2	threonine	bioa_019	bilirubin (z,z)	GCST90200704	-0.021101	0.08176	0.796342	FALSE	FALSE	8
MR-IVW	threonine	bioa_019	bilirubin (z,z)	GCST90200704	0.0478791	0.081465	0.556716	FALSE	FALSE	8
MR-IVW LD	threonine	bioa_019	bilirubin (z,z)	GCST90200704	0.0507133	0.0821751	0.537144	FALSE	FALSE	8
MR-PCA	threonine	bioa_019	bilirubin (z,z)	GCST90200704	-0.0480681	0.0751209	0.522253	FALSE	FALSE	8
MR-link 2	orotidine	GCST90200681	valine	GCST90200442	0.0171909	0.0257501	0.504385	FALSE	FALSE	3
MR-IVW	orotidine	GCST90200681	valine	GCST90200442	0.0135105	0.0259302	0.602345	FALSE	FALSE	3
MR-IVW LD	orotidine	GCST90200681	valine	GCST90200442	0.0135105	0.0259302	0.602345	FALSE	FALSE	3
MR-PCA	orotidine	GCST90200681	valine	GCST90200442	0.00407368	0.0252373	0.871767	FALSE	FALSE	3
MR-link 2	choline phosphate	GCST90200363	glutamine	M00053	0.0104106	0.0652848	0.873303	FALSE	FALSE	2
MR-IVW	choline phosphate	GCST90200363	glutamine	M00053	-0.0188477	0.103929	0.856092	FALSE	FALSE	2
MR-IVW LD	choline phosphate	GCST90200363	glutamine	M00053	-0.0188477	0.103929	0.856092	FALSE	FALSE	2
MR-PCA	choline phosphate	GCST90200363	glutamine	M00053	-0.0123893	0.064975	0.848777	FALSE	FALSE	2
MR-link 2	4-acetamidobutanoate	GCST90200311	n-acetylornithine	M15630	0.0793471	0.0672914	0.238336	FALSE	FALSE	1
MR-IVW	4-acetamidobutanoate	GCST90200311	n-acetylornithine	M15630	0.0639176	0.0806988	0.428331	FALSE	FALSE	1
MR-IVW LD	4-acetamidobutanoate	GCST90200311	n-acetylornithine	M15630	0.0681739	0.0720551	0.34408	FALSE	FALSE	1
MR-PCA	4-acetamidobutanoate	GCST90200311	n-acetylornithine	M15630	0.0719001	0.0708978	0.310517	FALSE	FALSE	1
MR-link 2	1-methylxanthine	M34389	pyruvate	M00599	-0.090771	0.0641731	0.157224	FALSE	FALSE	1
MR-IVW	1-methylxanthine	M34389	pyruvate	M00599	-0.0732542	0.0569755	0.198543	FALSE	FALSE	1
MR-IVW LD	1-methylxanthine	M34389	pyruvate	M00599	-0.0732542	0.0569755	0.198543	FALSE	FALSE	1
MR-PCA	1-methylxanthine	M34389	pyruvate	M00599	-0.0683309	0.0547989	0.21242	FALSE	FALSE	1
MR-link 2	sphinganine	GCST90200374	urea	GCST90200417	0.0512455	0.18409	0.780726	FALSE	FALSE	1
MR-IVW	sphinganine	GCST90200374	urea	GCST90200417	0.208903	0.164378	0.203775	FALSE	FALSE	1
MR-IVW LD	sphinganine	GCST90200374	urea	GCST90200417	0.208903	0.164378	0.203775	FALSE	FALSE	1
MR-PCA	sphinganine	GCST90200374	urea	GCST90200417	-0.0525329	0.0818624	0.521053	FALSE	FALSE	1
MR-link 2	biliverdin	GCST90200706	alanine	bioa_001	0.000352928	0.00794885	0.964586	FALSE	FALSE	2
MR-IVW	biliverdin	GCST90200706	alanine	bioa_001	-0.00214591	0.0115217	0.852249	FALSE	FALSE	2
MR-IVW LD	biliverdin	GCST90200706	alanine	bioa_001	0.00109573	0.00813388	0.892839	FALSE	FALSE	2
MR-PCA	biliverdin	GCST90200706	alanine	bioa_001	-0.00331329	0.00801759	0.679422	FALSE	FALSE	2
MR-link 2	threonine	GCST90200432	glycochenodeoxycholate	GCST90200342	0.160847	0.0788679	0.041405	FALSE	FALSE	4
MR-IVW	threonine	GCST90200432	glycochenodeoxycholate	GCST90200342	-0.0275578	0.0783944	0.725193	FALSE	FALSE	4
MR-IVW LD	threonine	GCST90200432	glycochenodeoxycholate	GCST90200342	-0.0275578	0.0783944	0.725193	FALSE	FALSE	4
MR-PCA	threonine	GCST90200432	glycochenodeoxycholate	GCST90200342	0.118627	0.0537097	0.0271978	FALSE	FALSE	4
MR-link 2	glycine	bioa_008	lactate	GCST90200408	0.059093	0.0369499	0.10976	FALSE	FALSE	19
MR-IVW	glycine	bioa_008	lactate	GCST90200408	-0.0341021	0.043968	0.437978	FALSE	FALSE	19
MR-IVW LD	glycine	bioa_008	lactate	GCST90200408	-0.0347102	0.0447168	0.437617	FALSE	FALSE	19
MR-PCA	glycine	bioa_008	lactate	GCST90200408	0.0282814	0.0394792	0.473768	FALSE	FALSE	19
MR-link 2	serine	M32315	citrulline	M02132	0.0505445	0.0731266	0.489445	FALSE	FALSE	3
MR-IVW	serine	M32315	citrulline	M02132	-0.0971669	0.0671473	0.147877	FALSE	FALSE	3
MR-IVW LD	serine	M32315	citrulline	M02132	-0.0971669	0.0671473	0.147877	FALSE	FALSE	3
MR-PCA	serine	M32315	citrulline	M02132	0.0398906	0.0616411	0.51754	FALSE	FALSE	3
MR-link 2	guanidinoacetate	GCST90200384	paraxanthine	GCST90199654	0.0679129	0.0779917	0.383879	FALSE	FALSE	5
MR-IVW	guanidinoacetate	GCST90200384	paraxanthine	GCST90199654	-0.0364505	0.0642198	0.570313	FALSE	FALSE	5
MR-IVW LD	guanidinoacetate	GCST90200384	paraxanthine	GCST90199654	-0.0364505	0.0642198	0.570313	FALSE	FALSE	5
MR-PCA	guanidinoacetate	GCST90200384	paraxanthine	GCST90199654	-0.0172182	0.0439649	0.695329	FALSE	FALSE	5
MR-link 2	1-methylnicotinamide	GCST90200406	s-1-pyrroline-5-carboxylate	GCST90200381	0.13234	0.143604	0.356757	FALSE	FALSE	1
MR-IVW	1-methylnicotinamide	GCST90200406	s-1-pyrroline-5-carboxylate	GCST90200381	0.334417	0.168115	0.0466778	FALSE	FALSE	1
MR-IVW LD	1-methylnicotinamide	GCST90200406	s-1-pyrroline-5-carboxylate	GCST90200381	0.334417	0.168115	0.0466778	FALSE	FALSE	1
MR-PCA	1-methylnicotinamide	GCST90200406	s-1-pyrroline-5-carboxylate	GCST90200381	0.0774217	0.0856052	0.365781	FALSE	FALSE	1
MR-link 2	lactate	met-d-Lactate	sphingosine	GCST90200385	0.133567	0.159262	0.401659	FALSE	FALSE	9
MR-IVW	lactate	met-d-Lactate	sphingosine	GCST90200385	0.229745	0.17496	0.189142	FALSE	FALSE	9
MR-IVW LD	lactate	met-d-Lactate	sphingosine	GCST90200385	0.0874251	0.15778	0.579515	FALSE	FALSE	9
MR-PCA	lactate	met-d-Lactate	sphingosine	GCST90200385	0.0216898	0.119353	0.855796	FALSE	FALSE	9
MR-link 2	guanidinoacetate	GCST90200384	glutamate	GCST90200412	-0.287825	0.0723443	6.93371e-05	FALSE	FALSE	5
MR-IVW	guanidinoacetate	GCST90200384	glutamate	GCST90200412	-0.0449631	0.0624657	0.471646	FALSE	FALSE	5
MR-IVW LD	guanidinoacetate	GCST90200384	glutamate	GCST90200412	-0.0449631	0.0624657	0.471646	FALSE	FALSE	5
MR-PCA	guanidinoacetate	GCST90200384	glutamate	GCST90200412	-0.12002	0.0427638	0.00500719	FALSE	FALSE	5
MR-link 2	creatinine	bioa_026	citrulline	M02132	0.311599	0.110972	0.00498631	FALSE	FALSE	25
MR-IVW	creatinine	bioa_026	citrulline	M02132	0.228021	0.0942622	0.0155629	FALSE	FALSE	25
MR-IVW LD	creatinine	bioa_026	citrulline	M02132	0.225748	0.0941758	0.0165256	FALSE	FALSE	25
MR-PCA	creatinine	bioa_026	citrulline	M02132	0.260325	0.0828835	0.00168453	FALSE	FALSE	25
MR-link 2	gluconate	GCST90200373	n6,n6,n6-trimethyllysine	GCST90200344	-0.0274341	0.0804045	0.732952	FALSE	FALSE	1
MR-IVW	gluconate	GCST90200373	n6,n6,n6-trimethyllysine	GCST90200344	-0.0107137	0.0581237	0.853758	FALSE	FALSE	1
MR-IVW LD	gluconate	GCST90200373	n6,n6,n6-trimethyllysine	GCST90200344	-0.0138785	0.0594834	0.815515	FALSE	FALSE	1
MR-PCA	gluconate	GCST90200373	n6,n6,n6-trimethyllysine	GCST90200344	-0.00412622	0.0548626	0.940048	FALSE	FALSE	1
MR-link 2	dehydroepiandrosterone sulfate (dhea-s)	GCST90199673	n-stearoyl-sphingosine (d18:1/18:0)*	GCST90200341	0.0597088	0.077909	0.443443	FALSE	FALSE	4
MR-IVW	dehydroepiandrosterone sulfate (dhea-s)	GCST90199673	n-stearoyl-sphingosine (d18:1/18:0)*	GCST90200341	0.0691673	0.0650928	0.287966	FALSE	FALSE	4
MR-IVW LD	dehydroepiandrosterone sulfate (dhea-s)	GCST90199673	n-stearoyl-sphingosine (d18:1/18:0)*	GCST90200341	0.0691673	0.0650928	0.287966	FALSE	FALSE	4
MR-PCA	dehydroepiandrosterone sulfate (dhea-s)	GCST90199673	n-stearoyl-sphingosine (d18:1/18:0)*	GCST90200341	0.0131224	0.0421249	0.755412	FALSE	FALSE	4
MR-link 2	stearoyl sphingomyelin (d18:1/18:0)	GCST90200335	glucose	M20489	0.0381587	0.130063	0.769227	FALSE	FALSE	1
MR-IVW	stearoyl sphingomyelin (d18:1/18:0)	GCST90200335	glucose	M20489	-0.04524	0.12064	0.70766	FALSE	FALSE	1
MR-IVW LD	stearoyl sphingomyelin (d18:1/18:0)	GCST90200335	glucose	M20489	-0.04524	0.12064	0.70766	FALSE	FALSE	1
MR-PCA	stearoyl sphingomyelin (d18:1/18:0)	GCST90200335	glucose	M20489	-0.0461744	0.126865	0.715884	FALSE	FALSE	1
MR-link 2	1-methylurate	M34395	glutamate	bioa_007	0.014849	0.0429461	0.729524	FALSE	FALSE	1
MR-IVW	1-methylurate	M34395	glutamate	bioa_007	0.0344318	0.0397138	0.385942	FALSE	FALSE	1
MR-IVW LD	1-methylurate	M34395	glutamate	bioa_007	0.0344318	0.0397138	0.385942	FALSE	FALSE	1
MR-PCA	1-methylurate	M34395	glutamate	bioa_007	0.00883242	0.0386306	0.81915	FALSE	FALSE	1
MR-link 2	5-oxoproline	M01494	4-acetamidobutanoate	GCST90200311	-0.0469838	0.0460161	0.307241	FALSE	FALSE	1
MR-IVW	5-oxoproline	M01494	4-acetamidobutanoate	GCST90200311	-0.0618347	0.0487534	0.204685	FALSE	FALSE	1
MR-IVW LD	5-oxoproline	M01494	4-acetamidobutanoate	GCST90200311	-0.0618347	0.0487534	0.204685	FALSE	FALSE	1
MR-PCA	5-oxoproline	M01494	4-acetamidobutanoate	GCST90200311	-0.0432719	0.0459846	0.346701	FALSE	FALSE	1
MR-link 2	glycohyocholate	GCST90199935	hippurate	GCST90199624	0.0529555	0.0830575	0.523749	FALSE	FALSE	4
MR-IVW	glycohyocholate	GCST90199935	hippurate	GCST90199624	0.0915489	0.0765132	0.231497	FALSE	FALSE	4
MR-IVW LD	glycohyocholate	GCST90199935	hippurate	GCST90199624	0.0915489	0.0765132	0.231497	FALSE	FALSE	4
MR-PCA	glycohyocholate	GCST90199935	hippurate	GCST90199624	-0.000233106	0.0482253	0.996143	FALSE	FALSE	4
MR-link 2	methionine	M01302	phenylalanine	M00064	0.554008	0.227225	0.0147628	FALSE	FALSE	1
MR-IVW	methionine	M01302	phenylalanine	M00064	0.293223	0.181108	0.105437	FALSE	FALSE	1
MR-IVW LD	methionine	M01302	phenylalanine	M00064	0.293223	0.181108	0.105437	FALSE	FALSE	1
MR-PCA	methionine	M01302	phenylalanine	M00064	0.456406	0.128946	0.000400857	FALSE	FALSE	1
MR-link 2	alanine	bioa_001	dehydroepiandrosterone sulfate (dhea-s)	M32425	-0.0153593	0.0951885	0.871812	FALSE	FALSE	16
MR-IVW	alanine	bioa_001	dehydroepiandrosterone sulfate (dhea-s)	M32425	-0.0326708	0.089169	0.714072	FALSE	FALSE	16
MR-IVW LD	alanine	bioa_001	dehydroepiandrosterone sulfate (dhea-s)	M32425	-0.0333172	0.0899155	0.710981	FALSE	FALSE	16
MR-PCA	alanine	bioa_001	dehydroepiandrosterone sulfate (dhea-s)	M32425	0.0381835	0.0859394	0.656821	FALSE	FALSE	16
MR-link 2	methionine	M01302	leucine	met-d-Leu	-0.0409243	0.10089	0.685013	FALSE	FALSE	1
MR-IVW	methionine	M01302	leucine	met-d-Leu	-0.0453011	0.0457918	0.322524	FALSE	FALSE	1
MR-IVW LD	methionine	M01302	leucine	met-d-Leu	-0.0453011	0.0457918	0.322524	FALSE	FALSE	1
MR-PCA	methionine	M01302	leucine	met-d-Leu	-0.0375461	0.0326027	0.249474	FALSE	FALSE	1
MR-link 2	1-methylxanthine	GCST90199763	alanine	met-d-Ala	-0.0131765	0.0125757	0.294744	FALSE	FALSE	3
MR-IVW	1-methylxanthine	GCST90199763	alanine	met-d-Ala	-0.0133784	0.0133031	0.314579	FALSE	FALSE	3
MR-IVW LD	1-methylxanthine	GCST90199763	alanine	met-d-Ala	-0.0133784	0.0133031	0.314579	FALSE	FALSE	3
MR-PCA	1-methylxanthine	GCST90199763	alanine	met-d-Ala	-0.00750253	0.0111655	0.501624	FALSE	FALSE	3
MR-link 2	leucine	met-d-Leu	3-hydroxybutyrate (bhba)	GCST90200367	-0.010065	0.0941418	0.914857	FALSE	FALSE	12
MR-IVW	leucine	met-d-Leu	3-hydroxybutyrate (bhba)	GCST90200367	-0.00906825	0.096763	0.925335	FALSE	FALSE	12
MR-IVW LD	leucine	met-d-Leu	3-hydroxybutyrate (bhba)	GCST90200367	-0.0154629	0.0985786	0.875356	FALSE	FALSE	12
MR-PCA	leucine	met-d-Leu	3-hydroxybutyrate (bhba)	GCST90200367	0.0358582	0.0793041	0.651153	FALSE	FALSE	12
MR-link 2	retinol (vitamin a)	GCST90200405	alpha-ketoglutarate	M33453	-0.0520195	0.211776	0.805965	FALSE	FALSE	1
MR-IVW	retinol (vitamin a)	GCST90200405	alpha-ketoglutarate	M33453	-0.0680487	0.195073	0.727212	FALSE	FALSE	1
MR-IVW LD	retinol (vitamin a)	GCST90200405	alpha-ketoglutarate	M33453	-0.0680487	0.195073	0.727212	FALSE	FALSE	1
MR-PCA	retinol (vitamin a)	GCST90200405	alpha-ketoglutarate	M33453	-0.181695	0.178024	0.307433	FALSE	FALSE	1
MR-link 2	citrulline	bioa_005	tryptophan	M00054	0.0708926	0.0915366	0.438651	FALSE	FALSE	7
MR-IVW	citrulline	bioa_005	tryptophan	M00054	-0.0205151	0.0888967	0.81749	FALSE	FALSE	7
MR-IVW LD	citrulline	bioa_005	tryptophan	M00054	-0.0226178	0.0894309	0.80034	FALSE	FALSE	7
MR-PCA	citrulline	bioa_005	tryptophan	M00054	0.0672406	0.0766116	0.380116	FALSE	FALSE	7
MR-link 2	1-methylxanthine	GCST90199763	inosine 5'-monophosphate (imp)	GCST90200395	0.0203226	0.0610215	0.739104	FALSE	FALSE	3
MR-IVW	1-methylxanthine	GCST90199763	inosine 5'-monophosphate (imp)	GCST90200395	0.10307	0.0662499	0.119763	FALSE	FALSE	3
MR-IVW LD	1-methylxanthine	GCST90199763	inosine 5'-monophosphate (imp)	GCST90200395	0.10307	0.0662499	0.119763	FALSE	FALSE	3
MR-PCA	1-methylxanthine	GCST90199763	inosine 5'-monophosphate (imp)	GCST90200395	0.0485089	0.0555523	0.382548	FALSE	FALSE	3
MR-link 2	5-oxoproline	GCST90200280	choline	GCST90200327	-0.0406873	0.0334893	0.224391	FALSE	FALSE	2
MR-IVW	5-oxoproline	GCST90200280	choline	GCST90200327	-0.082172	0.0307217	0.00747906	FALSE	FALSE	2
MR-IVW LD	5-oxoproline	GCST90200280	choline	GCST90200327	-0.0827309	0.0316792	0.00901397	FALSE	FALSE	2
MR-PCA	5-oxoproline	GCST90200280	choline	GCST90200327	-0.0694325	0.0328056	0.0343037	FALSE	FALSE	2
MR-link 2	hypoxanthine	M03127	urea	GCST90200417	-0.154436	0.178556	0.387083	FALSE	FALSE	1
MR-IVW	hypoxanthine	M03127	urea	GCST90200417	-0.000180726	0.114136	0.998737	FALSE	FALSE	1
MR-IVW LD	hypoxanthine	M03127	urea	GCST90200417	-0.000180726	0.114136	0.998737	FALSE	FALSE	1
MR-PCA	hypoxanthine	M03127	urea	GCST90200417	-0.133371	0.109403	0.222811	FALSE	FALSE	1
MR-link 2	asparagine	M34283	stearoyl sphingomyelin (d18:1/18:0)	GCST90200335	0.337783	0.166175	0.0420826	FALSE	FALSE	2
MR-IVW	asparagine	M34283	stearoyl sphingomyelin (d18:1/18:0)	GCST90200335	0.251406	0.108288	0.0202517	FALSE	FALSE	2
MR-IVW LD	asparagine	M34283	stearoyl sphingomyelin (d18:1/18:0)	GCST90200335	0.251406	0.108288	0.0202517	FALSE	FALSE	2
MR-PCA	asparagine	M34283	stearoyl sphingomyelin (d18:1/18:0)	GCST90200335	0.180374	0.0939184	0.0547901	FALSE	FALSE	2
MR-link 2	3-hydroxybutyrate (bhba)	met-d-bOHbutyrate	citrulline	GCST90200403	-0.202204	0.130111	0.120162	FALSE	FALSE	15
MR-IVW	3-hydroxybutyrate (bhba)	met-d-bOHbutyrate	citrulline	GCST90200403	-0.0838546	0.117978	0.477231	FALSE	FALSE	15
MR-IVW LD	3-hydroxybutyrate (bhba)	met-d-bOHbutyrate	citrulline	GCST90200403	-0.0580302	0.114539	0.612405	FALSE	FALSE	15
MR-PCA	3-hydroxybutyrate (bhba)	met-d-bOHbutyrate	citrulline	GCST90200403	-0.0917605	0.0891826	0.303524	FALSE	FALSE	15
MR-link 2	1-(1-enyl-stearoyl)-2-arachidonoyl-gpe (p-18:0/20:4)*	GCST90200058	tryptophan	M00054	-0.020548	0.111535	0.853834	FALSE	FALSE	1
MR-IVW	1-(1-enyl-stearoyl)-2-arachidonoyl-gpe (p-18:0/20:4)*	GCST90200058	tryptophan	M00054	-0.0797211	0.0597909	0.182422	FALSE	FALSE	1
MR-IVW LD	1-(1-enyl-stearoyl)-2-arachidonoyl-gpe (p-18:0/20:4)*	GCST90200058	tryptophan	M00054	-0.0797211	0.0597909	0.182422	FALSE	FALSE	1
MR-PCA	1-(1-enyl-stearoyl)-2-arachidonoyl-gpe (p-18:0/20:4)*	GCST90200058	tryptophan	M00054	-0.056773	0.0590474	0.33631	FALSE	FALSE	1
MR-link 2	ornithine	GCST90200404	allantoin	GCST90200286	0.532657	0.180869	0.00322972	FALSE	FALSE	2
MR-IVW	ornithine	GCST90200404	allantoin	GCST90200286	0.0935153	0.104662	0.371591	FALSE	FALSE	2
MR-IVW LD	ornithine	GCST90200404	allantoin	GCST90200286	0.0935153	0.104662	0.371591	FALSE	FALSE	2
MR-PCA	ornithine	GCST90200404	allantoin	GCST90200286	0.115274	0.0718663	0.108713	FALSE	FALSE	2
MR-link 2	glycohyocholate	GCST90199935	alpha-tocopherol	GCST90200302	-0.137921	0.0862015	0.109602	FALSE	FALSE	4
MR-IVW	glycohyocholate	GCST90199935	alpha-tocopherol	GCST90200302	-0.189195	0.0768213	0.0137862	FALSE	FALSE	4
MR-IVW LD	glycohyocholate	GCST90199935	alpha-tocopherol	GCST90200302	-0.189195	0.0768213	0.0137862	FALSE	FALSE	4
MR-PCA	glycohyocholate	GCST90199935	alpha-tocopherol	GCST90200302	-0.0591059	0.0484241	0.222242	FALSE	FALSE	4
MR-link 2	glycine	met-d-Gly	cortisone	M01769	-0.0210746	0.031485	0.50327	FALSE	FALSE	35
MR-IVW	glycine	met-d-Gly	cortisone	M01769	-0.0153378	0.045361	0.735267	FALSE	FALSE	35
MR-IVW LD	glycine	met-d-Gly	cortisone	M01769	-0.0108189	0.0442222	0.806728	FALSE	FALSE	35
MR-PCA	glycine	met-d-Gly	cortisone	M01769	0.0189263	0.0407815	0.642583	FALSE	FALSE	35
MR-link 2	alanine	M32339	mannose	M00584	-0.139259	0.178858	0.436215	FALSE	FALSE	2
MR-IVW	alanine	M32339	mannose	M00584	-1.50608	0.10277	1.25263e-48	TRUE	FALSE	2
MR-IVW LD	alanine	M32339	mannose	M00584	-1.50608	0.10277	1.25263e-48	TRUE	FALSE	2
MR-PCA	alanine	M32339	mannose	M00584	-1.2006	0.0972575	5.21431e-35	TRUE	FALSE	2
MR-link 2	n-acetylornithine	bioa_023	valine	M01649	-0.0066976	0.0234273	0.774963	FALSE	FALSE	4
MR-IVW	n-acetylornithine	bioa_023	valine	M01649	-0.0209713	0.032209	0.514981	FALSE	FALSE	4
MR-IVW LD	n-acetylornithine	bioa_023	valine	M01649	-0.0130448	0.0322375	0.685737	FALSE	FALSE	4
MR-PCA	n-acetylornithine	bioa_023	valine	M01649	-0.0247731	0.025366	0.328754	FALSE	FALSE	4
MR-link 2	glycochenodeoxycholate	M32346	betaine	GCST90200425	-0.118851	0.262381	0.65057	FALSE	FALSE	1
MR-IVW	glycochenodeoxycholate	M32346	betaine	GCST90200425	0.151961	0.152882	0.320234	FALSE	FALSE	1
MR-IVW LD	glycochenodeoxycholate	M32346	betaine	GCST90200425	0.151961	0.152882	0.320234	FALSE	FALSE	1
MR-PCA	glycochenodeoxycholate	M32346	betaine	GCST90200425	-0.0386563	0.151478	0.798573	FALSE	FALSE	1
MR-link 2	acetylphosphate	M15488	alanine	bioa_001	-0.022815	0.04896	0.641221	FALSE	FALSE	2
MR-IVW	acetylphosphate	M15488	alanine	bioa_001	-0.0648729	0.0367194	0.0772751	FALSE	FALSE	2
MR-IVW LD	acetylphosphate	M15488	alanine	bioa_001	-0.0648729	0.0367194	0.0772751	FALSE	FALSE	2
MR-PCA	acetylphosphate	M15488	alanine	bioa_001	-0.0216254	0.0368832	0.55766	FALSE	FALSE	2
MR-link 2	dehydroepiandrosterone sulfate (dhea-s)	GCST90199673	leucine	bioa_011	0.0159064	0.0294283	0.588844	FALSE	FALSE	1
MR-IVW	dehydroepiandrosterone sulfate (dhea-s)	GCST90199673	leucine	bioa_011	-0.000999232	0.0344563	0.976865	FALSE	FALSE	1
MR-IVW LD	dehydroepiandrosterone sulfate (dhea-s)	GCST90199673	leucine	bioa_011	-0.000999232	0.0344563	0.976865	FALSE	FALSE	1
MR-PCA	dehydroepiandrosterone sulfate (dhea-s)	GCST90199673	leucine	bioa_011	0.0296586	0.0367999	0.420275	FALSE	FALSE	1
MR-link 2	tyrosine	GCST90200427	3-ureidopropionate	GCST90200283	0.0810224	0.0900718	0.36837	FALSE	FALSE	2
MR-IVW	tyrosine	GCST90200427	3-ureidopropionate	GCST90200283	0.121294	0.101515	0.23215	FALSE	FALSE	2
MR-IVW LD	tyrosine	GCST90200427	3-ureidopropionate	GCST90200283	0.121294	0.101515	0.23215	FALSE	FALSE	2
MR-PCA	tyrosine	GCST90200427	3-ureidopropionate	GCST90200283	0.140261	0.0750353	0.0615865	FALSE	FALSE	2
MR-link 2	creatine	M27718	3-methyl-2-oxobutyrate	M21047	-0.0121228	0.112304	0.914039	FALSE	FALSE	1
MR-IVW	creatine	M27718	3-methyl-2-oxobutyrate	M21047	-0.178074	0.1202	0.138478	FALSE	FALSE	1
MR-IVW LD	creatine	M27718	3-methyl-2-oxobutyrate	M21047	-0.178074	0.1202	0.138478	FALSE	FALSE	1
MR-PCA	creatine	M27718	3-methyl-2-oxobutyrate	M21047	-0.0717052	0.128694	0.577408	FALSE	FALSE	1
MR-link 2	ornithine	bioa_014	2-aminobutyrate	GCST90200305	0.105057	0.110276	0.340752	FALSE	FALSE	7
MR-IVW	ornithine	bioa_014	2-aminobutyrate	GCST90200305	0.0160972	0.111462	0.88517	FALSE	FALSE	7
MR-IVW LD	ornithine	bioa_014	2-aminobutyrate	GCST90200305	0.0160972	0.111462	0.88517	FALSE	FALSE	7
MR-PCA	ornithine	bioa_014	2-aminobutyrate	GCST90200305	0.155692	0.0976973	0.111021	FALSE	FALSE	7
MR-link 2	citrate	M01564	pantothenate	M01508	-0.00343994	0.0754273	0.963624	FALSE	FALSE	4
MR-IVW	citrate	M01564	pantothenate	M01508	0.0221969	0.0734499	0.762496	FALSE	FALSE	4
MR-IVW LD	citrate	M01564	pantothenate	M01508	0.0237218	0.0740448	0.748687	FALSE	FALSE	4
MR-PCA	citrate	M01564	pantothenate	M01508	-0.0189919	0.0607321	0.754496	FALSE	FALSE	4
MR-link 2	mannose	GCST90200435	theobromine	M18392	-0.120612	0.0759902	0.112467	FALSE	FALSE	1
MR-IVW	mannose	GCST90200435	theobromine	M18392	-0.0864167	0.0975672	0.375772	FALSE	FALSE	1
MR-IVW LD	mannose	GCST90200435	theobromine	M18392	-0.0864167	0.0975672	0.375772	FALSE	FALSE	1
MR-PCA	mannose	GCST90200435	theobromine	M18392	-0.0653182	0.0792907	0.410064	FALSE	FALSE	1
MR-link 2	isoursodeoxycholate	GCST90199892	methionine	GCST90200391	0.0349458	0.217253	0.872209	FALSE	FALSE	1
MR-IVW	isoursodeoxycholate	GCST90199892	methionine	GCST90200391	0.00670297	0.17477	0.969406	FALSE	FALSE	1
MR-IVW LD	isoursodeoxycholate	GCST90199892	methionine	GCST90200391	0.00670297	0.17477	0.969406	FALSE	FALSE	1
MR-PCA	isoursodeoxycholate	GCST90199892	methionine	GCST90200391	-0.0491289	0.122354	0.68803	FALSE	FALSE	1
MR-link 2	histidine	bioa_009	2-aminobutyrate	GCST90200305	0.14423	0.101814	0.156599	FALSE	FALSE	8
MR-IVW	histidine	bioa_009	2-aminobutyrate	GCST90200305	0.351717	0.128496	0.00619669	FALSE	FALSE	8
MR-IVW LD	histidine	bioa_009	2-aminobutyrate	GCST90200305	0.312774	0.119166	0.00867294	FALSE	FALSE	8
MR-PCA	histidine	bioa_009	2-aminobutyrate	GCST90200305	0.266701	0.0948223	0.00491364	FALSE	FALSE	8
MR-link 2	valine	bioa_022	serine	bioa_018	-0.0307665	0.0527917	0.560035	FALSE	FALSE	10
MR-IVW	valine	bioa_022	serine	bioa_018	-0.149978	0.0533248	0.00491524	FALSE	FALSE	10
MR-IVW LD	valine	bioa_022	serine	bioa_018	-0.150791	0.053158	0.00455894	FALSE	FALSE	10
MR-PCA	valine	bioa_022	serine	bioa_018	-0.151681	0.0474212	0.00138099	FALSE	FALSE	10
MR-link 2	asparagine	GCST90200452	urea	GCST90200417	-0.00464326	0.0342275	0.892091	FALSE	FALSE	4
MR-IVW	asparagine	GCST90200452	urea	GCST90200417	-0.0493642	0.0335829	0.141583	FALSE	FALSE	4
MR-IVW LD	asparagine	GCST90200452	urea	GCST90200417	-0.0515946	0.033976	0.128873	FALSE	FALSE	4
MR-PCA	asparagine	GCST90200452	urea	GCST90200417	-0.0177463	0.032498	0.585014	FALSE	FALSE	4
MR-link 2	glycochenodeoxycholate	M32346	allantoin	M01107	0.0620219	0.393955	0.874903	FALSE	FALSE	1
MR-IVW	glycochenodeoxycholate	M32346	allantoin	M01107	0.12033	0.189751	0.525985	FALSE	FALSE	1
MR-IVW LD	glycochenodeoxycholate	M32346	allantoin	M01107	0.12033	0.189751	0.525985	FALSE	FALSE	1
MR-PCA	glycochenodeoxycholate	M32346	allantoin	M01107	-0.00341375	0.188082	0.985519	FALSE	FALSE	1
MR-link 2	serine	bioa_018	sphingosine	GCST90200385	-0.0841858	0.0568112	0.13838	FALSE	FALSE	8
MR-IVW	serine	bioa_018	sphingosine	GCST90200385	-0.0915304	0.0601281	0.127945	FALSE	FALSE	8
MR-IVW LD	serine	bioa_018	sphingosine	GCST90200385	-0.0917682	0.0581586	0.114589	FALSE	FALSE	8
MR-PCA	serine	bioa_018	sphingosine	GCST90200385	-0.0526815	0.0541446	0.330564	FALSE	FALSE	8
MR-link 2	cysteinylglycine	GCST90200364	3-ureidopropionate	GCST90200283	-0.0855011	0.068756	0.213668	FALSE	FALSE	3
MR-IVW	cysteinylglycine	GCST90200364	3-ureidopropionate	GCST90200283	-0.123502	0.0595167	0.0379792	FALSE	FALSE	3
MR-IVW LD	cysteinylglycine	GCST90200364	3-ureidopropionate	GCST90200283	-0.121552	0.0608717	0.0458401	FALSE	FALSE	3
MR-PCA	cysteinylglycine	GCST90200364	3-ureidopropionate	GCST90200283	-0.0472857	0.0493172	0.337656	FALSE	FALSE	3
MR-link 2	histidine	met-d-His	tryptophan	M00054	-0.0695218	0.116675	0.55127	FALSE	FALSE	12
MR-IVW	histidine	met-d-His	tryptophan	M00054	-0.0269395	0.125763	0.830385	FALSE	FALSE	12
MR-IVW LD	histidine	met-d-His	tryptophan	M00054	-0.029086	0.126855	0.818647	FALSE	FALSE	12
MR-PCA	histidine	met-d-His	tryptophan	M00054	-0.0420568	0.102267	0.680892	FALSE	FALSE	12
MR-link 2	tryptophan	GCST90200441	adenosine	M00555	-0.00164867	0.150567	0.991264	FALSE	FALSE	1
MR-IVW	tryptophan	GCST90200441	adenosine	M00555	0.241958	0.17597	0.169131	FALSE	FALSE	1
MR-IVW LD	tryptophan	GCST90200441	adenosine	M00555	0.241958	0.17597	0.169131	FALSE	FALSE	1
MR-PCA	tryptophan	GCST90200441	adenosine	M00555	0.101431	0.126634	0.423146	FALSE	FALSE	1
MR-link 2	glutamine	M00053	paraxanthine	GCST90199654	-0.0981121	0.106136	0.355279	FALSE	FALSE	1
MR-IVW	glutamine	M00053	paraxanthine	GCST90199654	-0.118278	0.113465	0.29722	FALSE	FALSE	1
MR-IVW LD	glutamine	M00053	paraxanthine	GCST90199654	-0.118278	0.113465	0.29722	FALSE	FALSE	1
MR-PCA	glutamine	M00053	paraxanthine	GCST90199654	-0.132706	0.109765	0.226661	FALSE	FALSE	1
MR-link 2	arginine	bioa_002	cortisol	GCST90200378	0.0413344	0.0795914	0.603529	FALSE	FALSE	10
MR-IVW	arginine	bioa_002	cortisol	GCST90200378	0.159318	0.0829765	0.0548526	FALSE	FALSE	10
MR-IVW LD	arginine	bioa_002	cortisol	GCST90200378	0.106724	0.0727351	0.142295	FALSE	FALSE	10
MR-PCA	arginine	bioa_002	cortisol	GCST90200378	0.0463372	0.0697882	0.50671	FALSE	FALSE	10
MR-link 2	stearoyl sphingomyelin (d18:1/18:0)	GCST90200335	hypoxanthine	M03127	-0.0628116	0.142705	0.659829	FALSE	FALSE	1
MR-IVW	stearoyl sphingomyelin (d18:1/18:0)	GCST90200335	hypoxanthine	M03127	0.00317778	0.123933	0.979544	FALSE	FALSE	1
MR-IVW LD	stearoyl sphingomyelin (d18:1/18:0)	GCST90200335	hypoxanthine	M03127	0.00317778	0.123933	0.979544	FALSE	FALSE	1
MR-PCA	stearoyl sphingomyelin (d18:1/18:0)	GCST90200335	hypoxanthine	M03127	-0.10821	0.130326	0.406369	FALSE	FALSE	1
MR-link 2	n-acetylornithine	M15630	mannose	M00584	0.00977626	0.0213703	0.647334	FALSE	FALSE	1
MR-IVW	n-acetylornithine	M15630	mannose	M00584	-0.00320207	0.0336553	0.924201	FALSE	FALSE	1
MR-IVW LD	n-acetylornithine	M15630	mannose	M00584	-0.00174986	0.0251956	0.944631	FALSE	FALSE	1
MR-PCA	n-acetylornithine	M15630	mannose	M00584	0.0126654	0.0250246	0.612773	FALSE	FALSE	1
MR-link 2	retinol (vitamin a)	GCST90200405	alpha-tocopherol	GCST90200302	0.419777	0.154237	0.00649602	FALSE	FALSE	2
MR-IVW	retinol (vitamin a)	GCST90200405	alpha-tocopherol	GCST90200302	0.119412	0.116954	0.307247	FALSE	FALSE	2
MR-IVW LD	retinol (vitamin a)	GCST90200405	alpha-tocopherol	GCST90200302	0.119412	0.116954	0.307247	FALSE	FALSE	2
MR-PCA	retinol (vitamin a)	GCST90200405	alpha-tocopherol	GCST90200302	0.178257	0.0702595	0.0111768	FALSE	FALSE	2
MR-link 2	betaine	GCST90200425	phenylalanine	GCST90200396	0.0777115	0.0406496	0.0559091	FALSE	FALSE	6
MR-IVW	betaine	GCST90200425	phenylalanine	GCST90200396	0.0280762	0.0388986	0.470431	FALSE	FALSE	6
MR-IVW LD	betaine	GCST90200425	phenylalanine	GCST90200396	0.0279287	0.0391708	0.475848	FALSE	FALSE	6
MR-PCA	betaine	GCST90200425	phenylalanine	GCST90200396	0.0566132	0.0330406	0.0866314	FALSE	FALSE	6
MR-link 2	beta-alanine	GCST90200361	glycerol 3-phosphate	GCST90199638	0.108941	0.0765184	0.154528	FALSE	FALSE	1
MR-IVW	beta-alanine	GCST90200361	glycerol 3-phosphate	GCST90199638	-0.00367569	0.0806631	0.963654	FALSE	FALSE	1
MR-IVW LD	beta-alanine	GCST90200361	glycerol 3-phosphate	GCST90199638	-0.00367569	0.0806631	0.963654	FALSE	FALSE	1
MR-PCA	beta-alanine	GCST90200361	glycerol 3-phosphate	GCST90199638	0.0205857	0.0735176	0.779469	FALSE	FALSE	1
MR-link 2	3-aminoisobutyrate	GCST90200310	1-methylxanthine	M34389	-0.000976878	0.0308318	0.974724	FALSE	FALSE	2
MR-IVW	3-aminoisobutyrate	GCST90200310	1-methylxanthine	M34389	-0.00395384	0.0315662	0.900321	FALSE	FALSE	2
MR-IVW LD	3-aminoisobutyrate	GCST90200310	1-methylxanthine	M34389	0.000519567	0.0327388	0.987338	FALSE	FALSE	2
MR-PCA	3-aminoisobutyrate	GCST90200310	1-methylxanthine	M34389	0.00619092	0.0302856	0.838027	FALSE	FALSE	2
MR-link 2	creatinine	bioa_026	isoleucine	bioa_010	0.134631	0.0321501	2.81936e-05	FALSE	FALSE	25
MR-IVW	creatinine	bioa_026	isoleucine	bioa_010	0.0127821	0.0284417	0.653132	FALSE	FALSE	25
MR-IVW LD	creatinine	bioa_026	isoleucine	bioa_010	0.00672264	0.0275003	0.806877	FALSE	FALSE	25
MR-PCA	creatinine	bioa_026	isoleucine	bioa_010	0.0577228	0.0242253	0.017184	FALSE	FALSE	25
MR-link 2	glutamine	GCST90200419	myo-inositol	GCST90200401	0.0645417	0.0750861	0.390027	FALSE	FALSE	1
MR-IVW	glutamine	GCST90200419	myo-inositol	GCST90200401	0.0352657	0.0676404	0.602109	FALSE	FALSE	1
MR-IVW LD	glutamine	GCST90200419	myo-inositol	GCST90200401	0.0352657	0.0676404	0.602109	FALSE	FALSE	1
MR-PCA	glutamine	GCST90200419	myo-inositol	GCST90200401	0.0392846	0.0664749	0.554541	FALSE	FALSE	1
MR-link 2	glutamine	met-d-Gln	sphingosine	GCST90200385	-0.049042	0.0527396	0.352428	FALSE	FALSE	41
MR-IVW	glutamine	met-d-Gln	sphingosine	GCST90200385	-0.046341	0.056241	0.409956	FALSE	FALSE	41
MR-IVW LD	glutamine	met-d-Gln	sphingosine	GCST90200385	-0.058798	0.0511261	0.25012	FALSE	FALSE	41
MR-PCA	glutamine	met-d-Gln	sphingosine	GCST90200385	-0.044784	0.0443234	0.312308	FALSE	FALSE	41
MR-link 2	mannose	GCST90200435	asparagine	M34283	0.256456	0.102042	0.011963	FALSE	FALSE	1
MR-IVW	mannose	GCST90200435	asparagine	M34283	0.211426	0.0975812	0.0302603	FALSE	FALSE	1
MR-IVW LD	mannose	GCST90200435	asparagine	M34283	0.211426	0.0975812	0.0302603	FALSE	FALSE	1
MR-PCA	mannose	GCST90200435	asparagine	M34283	0.200695	0.0792964	0.0113756	FALSE	FALSE	1
MR-link 2	gluconate	GCST90200373	mannose	M00584	-0.118458	0.109096	0.277562	FALSE	FALSE	1
MR-IVW	gluconate	GCST90200373	mannose	M00584	-0.184335	0.152553	0.226919	FALSE	FALSE	1
MR-IVW LD	gluconate	GCST90200373	mannose	M00584	-0.184335	0.152553	0.226919	FALSE	FALSE	1
MR-PCA	gluconate	GCST90200373	mannose	M00584	-0.103677	0.0853575	0.224509	FALSE	FALSE	1
MR-link 2	stearoyl sphingomyelin (d18:1/18:0)	GCST90200335	eicosapentaenoate (epa; 20:5n3)	GCST90200349	0.147373	0.058314	0.0114968	FALSE	FALSE	5
MR-IVW	stearoyl sphingomyelin (d18:1/18:0)	GCST90200335	eicosapentaenoate (epa; 20:5n3)	GCST90200349	0.32046	0.0588358	5.13176e-08	TRUE	FALSE	5
MR-IVW LD	stearoyl sphingomyelin (d18:1/18:0)	GCST90200335	eicosapentaenoate (epa; 20:5n3)	GCST90200349	0.32046	0.0588358	5.13176e-08	TRUE	FALSE	5
MR-PCA	stearoyl sphingomyelin (d18:1/18:0)	GCST90200335	eicosapentaenoate (epa; 20:5n3)	GCST90200349	0.13795	0.0383193	0.000318203	FALSE	FALSE	5
MR-link 2	sphinganine	GCST90200374	paraxanthine	GCST90199654	-0.151094	0.167647	0.367449	FALSE	FALSE	1
MR-IVW	sphinganine	GCST90200374	paraxanthine	GCST90199654	-0.185171	0.168502	0.271803	FALSE	FALSE	1
MR-IVW LD	sphinganine	GCST90200374	paraxanthine	GCST90199654	-0.185171	0.168502	0.271803	FALSE	FALSE	1
MR-PCA	sphinganine	GCST90200374	paraxanthine	GCST90199654	-0.0331663	0.0839169	0.692675	FALSE	FALSE	1
MR-link 2	n-acetylornithine	bioa_023	betaine	GCST90200425	0.00896008	0.0225067	0.690551	FALSE	FALSE	3
MR-IVW	n-acetylornithine	bioa_023	betaine	GCST90200425	0.00675084	0.0311431	0.828389	FALSE	FALSE	3
MR-IVW LD	n-acetylornithine	bioa_023	betaine	GCST90200425	0.00566913	0.0310281	0.855026	FALSE	FALSE	3
MR-PCA	n-acetylornithine	bioa_023	betaine	GCST90200425	0.00243214	0.0236867	0.918217	FALSE	FALSE	3
MR-link 2	tryptophan	M00054	n-stearoyl-sphingosine (d18:1/18:0)*	GCST90200341	0.0297905	0.0809102	0.71273	FALSE	FALSE	7
MR-IVW	tryptophan	M00054	n-stearoyl-sphingosine (d18:1/18:0)*	GCST90200341	-0.00518251	0.061811	0.93318	FALSE	FALSE	7
MR-IVW LD	tryptophan	M00054	n-stearoyl-sphingosine (d18:1/18:0)*	GCST90200341	-0.00518251	0.061811	0.93318	FALSE	FALSE	7
MR-PCA	tryptophan	M00054	n-stearoyl-sphingosine (d18:1/18:0)*	GCST90200341	-0.0359906	0.050973	0.480144	FALSE	FALSE	7
MR-link 2	histidine	bioa_009	orotidine	GCST90200681	-0.028515	0.101721	0.779228	FALSE	FALSE	8
MR-IVW	histidine	bioa_009	orotidine	GCST90200681	-0.0295788	0.119432	0.804396	FALSE	FALSE	8
MR-IVW LD	histidine	bioa_009	orotidine	GCST90200681	-0.0374956	0.120842	0.756343	FALSE	FALSE	8
MR-PCA	histidine	bioa_009	orotidine	GCST90200681	-0.0436275	0.096149	0.650009	FALSE	FALSE	8
MR-link 2	s-1-pyrroline-5-carboxylate	GCST90200381	3-ureidopropionate	GCST90200283	0.00783761	0.0419138	0.851666	FALSE	FALSE	2
MR-IVW	s-1-pyrroline-5-carboxylate	GCST90200381	3-ureidopropionate	GCST90200283	-0.0303847	0.0423274	0.472849	FALSE	FALSE	2
MR-IVW LD	s-1-pyrroline-5-carboxylate	GCST90200381	3-ureidopropionate	GCST90200283	-0.024029	0.044214	0.586805	FALSE	FALSE	2
MR-PCA	s-1-pyrroline-5-carboxylate	GCST90200381	3-ureidopropionate	GCST90200283	-0.0252194	0.0381361	0.50842	FALSE	FALSE	2
MR-link 2	thyroxine	GCST90200293	sulfate*	GCST90199896	0.470413	0.202353	0.0200871	FALSE	FALSE	2
MR-IVW	thyroxine	GCST90200293	sulfate*	GCST90199896	0.392292	0.123075	0.00143549	FALSE	FALSE	2
MR-IVW LD	thyroxine	GCST90200293	sulfate*	GCST90199896	0.392292	0.123075	0.00143549	FALSE	FALSE	2
MR-PCA	thyroxine	GCST90200293	sulfate*	GCST90199896	0.250736	0.102844	0.0147677	FALSE	FALSE	2
MR-link 2	phosphoethanolamine	GCST90200281	urea	M01670	0.0773747	0.14076	0.582529	FALSE	FALSE	1
MR-IVW	phosphoethanolamine	GCST90200281	urea	M01670	0.0975165	0.18003	0.588048	FALSE	FALSE	1
MR-IVW LD	phosphoethanolamine	GCST90200281	urea	M01670	0.0975165	0.18003	0.588048	FALSE	FALSE	1
MR-PCA	phosphoethanolamine	GCST90200281	urea	M01670	0.0501718	0.106904	0.638842	FALSE	FALSE	1
MR-link 2	docosapentaenoate (n6 dpa; 22:5n6)	GCST90199796	phenylalanine	met-d-Phe	-0.0725143	0.0468307	0.121517	FALSE	FALSE	1
MR-IVW	docosapentaenoate (n6 dpa; 22:5n6)	GCST90199796	phenylalanine	met-d-Phe	-0.0799622	0.0366857	0.029283	FALSE	FALSE	1
MR-IVW LD	docosapentaenoate (n6 dpa; 22:5n6)	GCST90199796	phenylalanine	met-d-Phe	-0.0799622	0.0366857	0.029283	FALSE	FALSE	1
MR-PCA	docosapentaenoate (n6 dpa; 22:5n6)	GCST90199796	phenylalanine	met-d-Phe	-0.0633921	0.0249786	0.0111533	FALSE	FALSE	1
MR-link 2	7-methylxanthine	GCST90199754	alanine	bioa_001	-0.1004	0.0618866	0.104733	FALSE	FALSE	1
MR-IVW	7-methylxanthine	GCST90199754	alanine	bioa_001	-0.096845	0.0501268	0.0533595	FALSE	FALSE	1
MR-IVW LD	7-methylxanthine	GCST90199754	alanine	bioa_001	-0.096845	0.0501268	0.0533595	FALSE	FALSE	1
MR-PCA	7-methylxanthine	GCST90199754	alanine	bioa_001	-0.101904	0.049204	0.0383548	FALSE	FALSE	1
MR-link 2	aspartate	bioa_004	cortisol	GCST90200378	0.00596981	0.0878797	0.94584	FALSE	FALSE	3
MR-IVW	aspartate	bioa_004	cortisol	GCST90200378	0.0745799	0.0873481	0.393203	FALSE	FALSE	3
MR-IVW LD	aspartate	bioa_004	cortisol	GCST90200378	0.0745799	0.0873481	0.393203	FALSE	FALSE	3
MR-PCA	aspartate	bioa_004	cortisol	GCST90200378	0.0433638	0.0841432	0.606303	FALSE	FALSE	3
MR-link 2	phosphate	GCST90200393	choline phosphate	GCST90200363	1.51498	0.236908	1.60737e-10	TRUE	FALSE	1
MR-IVW	phosphate	GCST90200393	choline phosphate	GCST90200363	1.1448	0.157789	4.00936e-13	TRUE	FALSE	1
MR-IVW LD	phosphate	GCST90200393	choline phosphate	GCST90200363	1.1448	0.157789	4.00936e-13	TRUE	FALSE	1
MR-PCA	phosphate	GCST90200393	choline phosphate	GCST90200363	0.838175	0.0810434	4.53548e-25	TRUE	FALSE	1
MR-link 2	cortisol	GCST90200378	glutamine	bioa_006	-0.127974	0.13549	0.3449	FALSE	FALSE	1
MR-IVW	cortisol	GCST90200378	glutamine	bioa_006	-0.000771691	0.0482307	0.987234	FALSE	FALSE	1
MR-IVW LD	cortisol	GCST90200378	glutamine	bioa_006	-0.000771691	0.0482307	0.987234	FALSE	FALSE	1
MR-PCA	cortisol	GCST90200378	glutamine	bioa_006	-0.0541809	0.0462903	0.241816	FALSE	FALSE	1
MR-link 2	eicosapentaenoate (epa; 20:5n3)	M18467	theobromine	M18392	-0.0770731	0.102974	0.454175	FALSE	FALSE	1
MR-IVW	eicosapentaenoate (epa; 20:5n3)	M18467	theobromine	M18392	-0.0620547	0.104902	0.554152	FALSE	FALSE	1
MR-IVW LD	eicosapentaenoate (epa; 20:5n3)	M18467	theobromine	M18392	-0.0620547	0.104902	0.554152	FALSE	FALSE	1
MR-PCA	eicosapentaenoate (epa; 20:5n3)	M18467	theobromine	M18392	-0.0432484	0.0982893	0.659929	FALSE	FALSE	1
MR-link 2	hypoxanthine	M03127	uridine	GCST90200407	0.281309	0.155695	0.070794	FALSE	FALSE	1
MR-IVW	hypoxanthine	M03127	uridine	GCST90200407	0.187218	0.114013	0.100575	FALSE	FALSE	1
MR-IVW LD	hypoxanthine	M03127	uridine	GCST90200407	0.187218	0.114013	0.100575	FALSE	FALSE	1
MR-PCA	hypoxanthine	M03127	uridine	GCST90200407	0.168985	0.109297	0.12208	FALSE	FALSE	1
MR-link 2	3-hydroxybutyrate (bhba)	met-d-bOHbutyrate	sarcosine	GCST90200291	0.0118999	0.127381	0.92557	FALSE	FALSE	15
MR-IVW	3-hydroxybutyrate (bhba)	met-d-bOHbutyrate	sarcosine	GCST90200291	-0.0622987	0.117785	0.596861	FALSE	FALSE	15
MR-IVW LD	3-hydroxybutyrate (bhba)	met-d-bOHbutyrate	sarcosine	GCST90200291	-0.0290665	0.114082	0.798888	FALSE	FALSE	15
MR-PCA	3-hydroxybutyrate (bhba)	met-d-bOHbutyrate	sarcosine	GCST90200291	-0.0387551	0.0888256	0.662615	FALSE	FALSE	15
MR-link 2	n-formylanthranilic acid	GCST90199960	mannose	GCST90200435	0.0131341	0.0290171	0.650814	FALSE	FALSE	2
MR-IVW	n-formylanthranilic acid	GCST90199960	mannose	GCST90200435	0.0254976	0.0299703	0.394902	FALSE	FALSE	2
MR-IVW LD	n-formylanthranilic acid	GCST90199960	mannose	GCST90200435	0.0254976	0.0299703	0.394902	FALSE	FALSE	2
MR-PCA	n-formylanthranilic acid	GCST90199960	mannose	GCST90200435	0.026313	0.0299188	0.379142	FALSE	FALSE	2
MR-link 2	4-methyl-2-oxopentanoate	M22116	allantoin	M01107	-0.209612	0.150214	0.16289	FALSE	FALSE	2
MR-IVW	4-methyl-2-oxopentanoate	M22116	allantoin	M01107	-0.230237	0.138544	0.0965467	FALSE	FALSE	2
MR-IVW LD	4-methyl-2-oxopentanoate	M22116	allantoin	M01107	-0.230237	0.138544	0.0965467	FALSE	FALSE	2
MR-PCA	4-methyl-2-oxopentanoate	M22116	allantoin	M01107	-0.202925	0.134884	0.132468	FALSE	FALSE	2
MR-link 2	leucine	bioa_011	creatine	GCST90200323	0.00765892	0.125114	0.951187	FALSE	FALSE	5
MR-IVW	leucine	bioa_011	creatine	GCST90200323	-0.0368588	0.155312	0.812407	FALSE	FALSE	5
MR-IVW LD	leucine	bioa_011	creatine	GCST90200323	-0.0368588	0.155312	0.812407	FALSE	FALSE	5
MR-PCA	leucine	bioa_011	creatine	GCST90200323	-0.0115431	0.131661	0.930137	FALSE	FALSE	5
MR-link 2	5-oxoproline	GCST90200280	betaine	M03141	-0.0134776	0.0412085	0.743623	FALSE	FALSE	2
MR-IVW	5-oxoproline	GCST90200280	betaine	M03141	-0.0146436	0.0384668	0.703439	FALSE	FALSE	2
MR-IVW LD	5-oxoproline	GCST90200280	betaine	M03141	-0.0146436	0.0384668	0.703439	FALSE	FALSE	2
MR-PCA	5-oxoproline	GCST90200280	betaine	M03141	-0.017818	0.038053	0.639612	FALSE	FALSE	2
MR-link 2	n1-methyl-2-pyridone-5-carboxamide	GCST90199778	betaine	GCST90200425	0.247309	0.171273	0.148755	FALSE	FALSE	2
MR-IVW	n1-methyl-2-pyridone-5-carboxamide	GCST90199778	betaine	GCST90200425	0.0717063	0.124812	0.56562	FALSE	FALSE	2
MR-IVW LD	n1-methyl-2-pyridone-5-carboxamide	GCST90199778	betaine	GCST90200425	0.0717063	0.124812	0.56562	FALSE	FALSE	2
MR-PCA	n1-methyl-2-pyridone-5-carboxamide	GCST90199778	betaine	GCST90200425	0.0345567	0.0832785	0.678176	FALSE	FALSE	2
MR-link 2	choline	GCST90200327	cortisol	GCST90200378	-0.26316	0.124623	0.0347163	FALSE	FALSE	2
MR-IVW	choline	GCST90200327	cortisol	GCST90200378	-0.200608	0.11548	0.0823564	FALSE	FALSE	2
MR-IVW LD	choline	GCST90200327	cortisol	GCST90200378	-0.200608	0.11548	0.0823564	FALSE	FALSE	2
MR-PCA	choline	GCST90200327	cortisol	GCST90200378	-0.234759	0.0775014	0.00245293	FALSE	FALSE	2
MR-link 2	tryptophan	GCST90200441	3-(4-hydroxyphenyl)lactate	M32197	0.371362	0.161058	0.021124	FALSE	FALSE	1
MR-IVW	tryptophan	GCST90200441	3-(4-hydroxyphenyl)lactate	M32197	0.466801	0.175896	0.00795801	FALSE	FALSE	1
MR-IVW LD	tryptophan	GCST90200441	3-(4-hydroxyphenyl)lactate	M32197	0.466801	0.175896	0.00795801	FALSE	FALSE	1
MR-PCA	tryptophan	GCST90200441	3-(4-hydroxyphenyl)lactate	M32197	0.289385	0.126602	0.0222668	FALSE	FALSE	1
MR-link 2	kynurenine	bioa_027	betaine	GCST90200425	-0.0818912	0.0674608	0.224783	FALSE	FALSE	5
MR-IVW	kynurenine	bioa_027	betaine	GCST90200425	0.00907759	0.0640576	0.887309	FALSE	FALSE	5
MR-IVW LD	kynurenine	bioa_027	betaine	GCST90200425	0.0100182	0.0631627	0.873977	FALSE	FALSE	5
MR-PCA	kynurenine	bioa_027	betaine	GCST90200425	-0.0116226	0.062622	0.852759	FALSE	FALSE	5
MR-link 2	mannose	M00584	alpha-ketoglutaramate*	GCST90199885	0.151996	0.0790525	0.0545145	FALSE	FALSE	1
MR-IVW	mannose	M00584	alpha-ketoglutaramate*	GCST90199885	0.136477	0.0712203	0.0553318	FALSE	FALSE	1
MR-IVW LD	mannose	M00584	alpha-ketoglutaramate*	GCST90199885	0.136477	0.0712203	0.0553318	FALSE	FALSE	1
MR-PCA	mannose	M00584	alpha-ketoglutaramate*	GCST90199885	0.167699	0.0608591	0.00585968	FALSE	FALSE	1
MR-link 2	dehydroepiandrosterone sulfate (dhea-s)	GCST90199673	3-hydroxybutyrate (bhba)	M00542	0.0279505	0.107548	0.794949	FALSE	FALSE	1
MR-IVW	dehydroepiandrosterone sulfate (dhea-s)	GCST90199673	3-hydroxybutyrate (bhba)	M00542	0.136167	0.117104	0.244914	FALSE	FALSE	1
MR-IVW LD	dehydroepiandrosterone sulfate (dhea-s)	GCST90199673	3-hydroxybutyrate (bhba)	M00542	0.136167	0.117104	0.244914	FALSE	FALSE	1
MR-PCA	dehydroepiandrosterone sulfate (dhea-s)	GCST90199673	3-hydroxybutyrate (bhba)	M00542	-0.106193	0.124784	0.394761	FALSE	FALSE	1
MR-link 2	sulfate*	GCST90199896	methionine sulfoxide	GCST90199625	0.0679919	0.173338	0.694873	FALSE	FALSE	1
MR-IVW	sulfate*	GCST90199896	methionine sulfoxide	GCST90199625	-0.271918	0.172249	0.11442	FALSE	FALSE	1
MR-IVW LD	sulfate*	GCST90199896	methionine sulfoxide	GCST90199625	-0.271918	0.172249	0.11442	FALSE	FALSE	1
MR-PCA	sulfate*	GCST90199896	methionine sulfoxide	GCST90199625	0.0604484	0.105836	0.567898	FALSE	FALSE	1
MR-link 2	glutamine	GCST90200419	isoleucine	met-d-Ile	-0.140811	0.0353628	6.83647e-05	FALSE	FALSE	1
MR-IVW	glutamine	GCST90200419	isoleucine	met-d-Ile	-0.145655	0.0180435	6.89124e-16	TRUE	FALSE	1
MR-IVW LD	glutamine	GCST90200419	isoleucine	met-d-Ile	-0.145655	0.0180435	6.89124e-16	TRUE	FALSE	1
MR-PCA	glutamine	GCST90200419	isoleucine	met-d-Ile	-0.13917	0.01773	4.18017e-15	TRUE	FALSE	1
MR-link 2	citrulline	GCST90200403	orotidine	GCST90200681	0.098659	0.106868	0.35591	FALSE	FALSE	2
MR-IVW	citrulline	GCST90200403	orotidine	GCST90200681	-0.0873886	0.0910972	0.337413	FALSE	FALSE	2
MR-IVW LD	citrulline	GCST90200403	orotidine	GCST90200681	-0.0838543	0.0929542	0.367002	FALSE	FALSE	2
MR-PCA	citrulline	GCST90200403	orotidine	GCST90200681	0.0122828	0.0673703	0.855333	FALSE	FALSE	2
MR-link 2	biliverdin	GCST90200706	alpha-ketobutyrate	GCST90200438	0.0149313	0.0269681	0.579807	FALSE	FALSE	2
MR-IVW	biliverdin	GCST90200706	alpha-ketobutyrate	GCST90200438	0.0036548	0.034481	0.915587	FALSE	FALSE	2
MR-IVW LD	biliverdin	GCST90200706	alpha-ketobutyrate	GCST90200438	0.00232374	0.0259749	0.928716	FALSE	FALSE	2
MR-PCA	biliverdin	GCST90200706	alpha-ketobutyrate	GCST90200438	-0.00285999	0.0260117	0.912449	FALSE	FALSE	2
MR-link 2	1-stearoyl-2-oleoyl-gps (18:0/18:1)	GCST90199652	glycerol	GCST90200325	-0.155482	0.175316	0.375151	FALSE	FALSE	1
MR-IVW	1-stearoyl-2-oleoyl-gps (18:0/18:1)	GCST90199652	glycerol	GCST90200325	-0.165966	0.130616	0.203855	FALSE	FALSE	1
MR-IVW LD	1-stearoyl-2-oleoyl-gps (18:0/18:1)	GCST90199652	glycerol	GCST90200325	-0.165966	0.130616	0.203855	FALSE	FALSE	1
MR-PCA	1-stearoyl-2-oleoyl-gps (18:0/18:1)	GCST90199652	glycerol	GCST90200325	-0.0994258	0.0998341	0.319294	FALSE	FALSE	1
MR-link 2	glycochenodeoxycholate	M32346	1-methylxanthine	GCST90199763	-0.234044	0.243593	0.336652	FALSE	FALSE	1
MR-IVW	glycochenodeoxycholate	M32346	1-methylxanthine	GCST90199763	-0.257914	0.155464	0.0971167	FALSE	FALSE	1
MR-IVW LD	glycochenodeoxycholate	M32346	1-methylxanthine	GCST90199763	-0.257914	0.155464	0.0971167	FALSE	FALSE	1
MR-PCA	glycochenodeoxycholate	M32346	1-methylxanthine	GCST90199763	-0.163608	0.154041	0.288185	FALSE	FALSE	1
MR-link 2	inositol 1-phosphate (i1p)	M01481	glutamine	M00053	0.00152109	0.010921	0.889228	FALSE	FALSE	7
MR-IVW	inositol 1-phosphate (i1p)	M01481	glutamine	M00053	0.0331991	0.028514	0.2443	FALSE	FALSE	9
MR-IVW LD	inositol 1-phosphate (i1p)	M01481	glutamine	M00053	0.0331991	0.028514	0.2443	FALSE	FALSE	9
MR-PCA	inositol 1-phosphate (i1p)	M01481	glutamine	M00053	0.0217799	0.0232772	0.34944	FALSE	FALSE	9
MR-link 2	dehydroepiandrosterone sulfate (dhea-s)	GCST90199673	4-hydroxy-2-oxoglutaric acid	GCST90199897	-0.0267804	0.0801558	0.738301	FALSE	FALSE	3
MR-IVW	dehydroepiandrosterone sulfate (dhea-s)	GCST90199673	4-hydroxy-2-oxoglutaric acid	GCST90199897	-0.0548725	0.0664482	0.408921	FALSE	FALSE	4
MR-IVW LD	dehydroepiandrosterone sulfate (dhea-s)	GCST90199673	4-hydroxy-2-oxoglutaric acid	GCST90199897	-0.0548725	0.0664482	0.408921	FALSE	FALSE	4
MR-PCA	dehydroepiandrosterone sulfate (dhea-s)	GCST90199673	4-hydroxy-2-oxoglutaric acid	GCST90199897	0.0101673	0.0430079	0.813118	FALSE	FALSE	4
MR-link 2	4-hydroxyphenylpyruvate	GCST90200300	mannose	GCST90200435	0.0133602	0.184753	0.942352	FALSE	FALSE	2
MR-IVW	4-hydroxyphenylpyruvate	GCST90200300	mannose	GCST90200435	0.176591	0.113487	0.119699	FALSE	FALSE	2
MR-IVW LD	4-hydroxyphenylpyruvate	GCST90200300	mannose	GCST90200435	0.176591	0.113487	0.119699	FALSE	FALSE	2
MR-PCA	4-hydroxyphenylpyruvate	GCST90200300	mannose	GCST90200435	0.100101	0.0721035	0.165046	FALSE	FALSE	2
MR-link 2	phenylalanine	bioa_016	2-oxoarginine*	GCST90199903	0.0405247	0.104917	0.699307	FALSE	FALSE	9
MR-IVW	phenylalanine	bioa_016	2-oxoarginine*	GCST90199903	0.0501099	0.121307	0.679545	FALSE	FALSE	9
MR-IVW LD	phenylalanine	bioa_016	2-oxoarginine*	GCST90199903	0.0532912	0.121641	0.661312	FALSE	FALSE	9
MR-PCA	phenylalanine	bioa_016	2-oxoarginine*	GCST90199903	0.0707093	0.104332	0.497942	FALSE	FALSE	9
MR-link 2	n1-methyl-2-pyridone-5-carboxamide	GCST90199778	allantoin	M01107	-0.0296856	0.218776	0.892067	FALSE	FALSE	1
MR-IVW	n1-methyl-2-pyridone-5-carboxamide	GCST90199778	allantoin	M01107	0.0863329	0.221999	0.697358	FALSE	FALSE	1
MR-IVW LD	n1-methyl-2-pyridone-5-carboxamide	GCST90199778	allantoin	M01107	0.0863329	0.221999	0.697358	FALSE	FALSE	1
MR-PCA	n1-methyl-2-pyridone-5-carboxamide	GCST90199778	allantoin	M01107	-0.0409586	0.190395	0.82967	FALSE	FALSE	1
MR-link 2	cystine	M31454	3,7-dimethylurate	GCST90199755	0.00282164	0.0744096	0.969751	FALSE	FALSE	1
MR-IVW	cystine	M31454	3,7-dimethylurate	GCST90199755	0.0214477	0.0792769	0.786744	FALSE	FALSE	1
MR-IVW LD	cystine	M31454	3,7-dimethylurate	GCST90199755	0.0214477	0.0792769	0.786744	FALSE	FALSE	1
MR-PCA	cystine	M31454	3,7-dimethylurate	GCST90199755	0.0133317	0.0634833	0.833665	FALSE	FALSE	1
MR-link 2	2-oxoarginine*	GCST90199903	creatine	M27718	0.483569	0.0840691	8.8175e-09	TRUE	TRUE	2
MR-IVW	2-oxoarginine*	GCST90199903	creatine	M27718	0.380161	0.120507	0.00160677	FALSE	TRUE	2
MR-IVW LD	2-oxoarginine*	GCST90199903	creatine	M27718	0.380161	0.120507	0.00160677	FALSE	TRUE	2
MR-PCA	2-oxoarginine*	GCST90199903	creatine	M27718	0.284869	0.083649	0.000660369	FALSE	TRUE	2
MR-link 2	alanine	M32339	inositol 1-phosphate (i1p)	M01481	-0.126607	0.242347	0.601378	FALSE	FALSE	2
MR-IVW	alanine	M32339	inositol 1-phosphate (i1p)	M01481	0.288308	0.21419	0.17829	FALSE	FALSE	2
MR-IVW LD	alanine	M32339	inositol 1-phosphate (i1p)	M01481	0.288308	0.21419	0.17829	FALSE	FALSE	2
MR-PCA	alanine	M32339	inositol 1-phosphate (i1p)	M01481	-0.168243	0.202491	0.406049	FALSE	FALSE	2
MR-link 2	n-formylanthranilic acid	GCST90199960	paraxanthine	M18254	0.0258635	0.0521012	0.619606	FALSE	FALSE	2
MR-IVW	n-formylanthranilic acid	GCST90199960	paraxanthine	M18254	0.0357588	0.0829825	0.666526	FALSE	FALSE	2
MR-IVW LD	n-formylanthranilic acid	GCST90199960	paraxanthine	M18254	0.046553	0.0544136	0.392252	FALSE	FALSE	2
MR-PCA	n-formylanthranilic acid	GCST90199960	paraxanthine	M18254	0.037837	0.0498866	0.448175	FALSE	FALSE	2
MR-link 2	leucine	M00060	cystine	M31454	-0.242709	0.186607	0.193381	FALSE	FALSE	2
MR-IVW	leucine	M00060	cystine	M31454	-0.0936124	0.183881	0.610687	FALSE	FALSE	2
MR-IVW LD	leucine	M00060	cystine	M31454	-0.0936124	0.183881	0.610687	FALSE	FALSE	2
MR-PCA	leucine	M00060	cystine	M31454	-0.150563	0.196219	0.442889	FALSE	FALSE	2
MR-link 2	n-acetylornithine	bioa_023	n6,n6,n6-trimethyllysine	GCST90200344	0.0232333	0.0225885	0.303694	FALSE	FALSE	3
MR-IVW	n-acetylornithine	bioa_023	n6,n6,n6-trimethyllysine	GCST90200344	0.074797	0.0403222	0.0635987	FALSE	FALSE	3
MR-IVW LD	n-acetylornithine	bioa_023	n6,n6,n6-trimethyllysine	GCST90200344	0.0656597	0.0311239	0.0348908	FALSE	FALSE	3
MR-PCA	n-acetylornithine	bioa_023	n6,n6,n6-trimethyllysine	GCST90200344	0.0285524	0.0237604	0.229486	FALSE	FALSE	3
MR-link 2	sarcosine	bioa_031	docosapentaenoate (n6 dpa; 22:5n6)	GCST90199796	0.0489931	0.130049	0.706374	FALSE	FALSE	2
MR-IVW	sarcosine	bioa_031	docosapentaenoate (n6 dpa; 22:5n6)	GCST90199796	0.040141	0.107384	0.708549	FALSE	FALSE	2
MR-IVW LD	sarcosine	bioa_031	docosapentaenoate (n6 dpa; 22:5n6)	GCST90199796	0.0398686	0.111784	0.721348	FALSE	FALSE	2
MR-PCA	sarcosine	bioa_031	docosapentaenoate (n6 dpa; 22:5n6)	GCST90199796	-0.00547373	0.0899344	0.951468	FALSE	FALSE	2
MR-link 2	bilirubin (z,z)	M27716	sphingosine	GCST90200385	0.0127119	0.0354374	0.719809	FALSE	FALSE	1
MR-IVW	bilirubin (z,z)	M27716	sphingosine	GCST90200385	0.0143176	0.0371475	0.699923	FALSE	FALSE	1
MR-IVW LD	bilirubin (z,z)	M27716	sphingosine	GCST90200385	0.0143176	0.0371475	0.699923	FALSE	FALSE	1
MR-PCA	bilirubin (z,z)	M27716	sphingosine	GCST90200385	0.02752	0.034957	0.431133	FALSE	FALSE	1
MR-link 2	1-methylxanthine	GCST90199763	aspartate	M15996	-0.0500643	0.0486566	0.303512	FALSE	FALSE	3
MR-IVW	1-methylxanthine	GCST90199763	aspartate	M15996	-0.0680114	0.0561726	0.225988	FALSE	FALSE	3
MR-IVW LD	1-methylxanthine	GCST90199763	aspartate	M15996	-0.0679055	0.0573035	0.236012	FALSE	FALSE	3
MR-PCA	1-methylxanthine	GCST90199763	aspartate	M15996	-0.0762165	0.0490975	0.120578	FALSE	FALSE	3
MR-link 2	biliverdin	M02137	betaine	GCST90200425	-0.0365268	0.0318496	0.251443	FALSE	FALSE	1
MR-IVW	biliverdin	M02137	betaine	GCST90200425	-0.059011	0.0342672	0.0850548	FALSE	FALSE	1
MR-IVW LD	biliverdin	M02137	betaine	GCST90200425	-0.059011	0.0342672	0.0850548	FALSE	FALSE	1
MR-PCA	biliverdin	M02137	betaine	GCST90200425	-0.0453848	0.0310465	0.143787	FALSE	FALSE	1
MR-link 2	methionine	M01302	n-acetylornithine	M15630	-0.542899	0.301956	0.0721864	FALSE	FALSE	1
MR-IVW	methionine	M01302	n-acetylornithine	M15630	-0.308179	0.183722	0.0934605	FALSE	FALSE	1
MR-IVW LD	methionine	M01302	n-acetylornithine	M15630	-0.308179	0.183722	0.0934605	FALSE	FALSE	1
MR-PCA	methionine	M01302	n-acetylornithine	M15630	-0.308015	0.130817	0.0185455	FALSE	FALSE	1
MR-link 2	alanine	met-d-Ala	acetate	met-d-Acetate	-0.0704572	0.024407	0.00389231	FALSE	FALSE	31
MR-IVW	alanine	met-d-Ala	acetate	met-d-Acetate	-0.0307118	0.0215489	0.154094	FALSE	FALSE	31
MR-IVW LD	alanine	met-d-Ala	acetate	met-d-Acetate	-0.0320507	0.0209343	0.125766	FALSE	FALSE	31
MR-PCA	alanine	met-d-Ala	acetate	met-d-Acetate	-0.0372005	0.0171826	0.0303874	FALSE	FALSE	31
MR-link 2	oleamide	M32458	1-methylnicotinamide	GCST90200406	0.0311758	0.0882475	0.723881	FALSE	FALSE	2
MR-IVW	oleamide	M32458	1-methylnicotinamide	GCST90200406	-0.0150409	0.0868347	0.862484	FALSE	FALSE	2
MR-IVW LD	oleamide	M32458	1-methylnicotinamide	GCST90200406	-0.0150409	0.0868347	0.862484	FALSE	FALSE	2
MR-PCA	oleamide	M32458	1-methylnicotinamide	GCST90200406	0.00308007	0.0717242	0.965747	FALSE	FALSE	2
MR-link 2	orotate	GCST90200392	tryptophan	GCST90200441	0.0847107	0.0304316	0.00537527	FALSE	FALSE	2
MR-IVW	orotate	GCST90200392	tryptophan	GCST90200441	0.0298615	0.0272375	0.272931	FALSE	FALSE	2
MR-IVW LD	orotate	GCST90200392	tryptophan	GCST90200441	0.02529	0.0262411	0.335169	FALSE	FALSE	2
MR-PCA	orotate	GCST90200392	tryptophan	GCST90200441	0.0269849	0.0262113	0.303239	FALSE	FALSE	2
MR-link 2	4-acetamidobutanoate	M01558	histidine	bioa_009	0.0262207	0.0151289	0.0830678	FALSE	FALSE	2
MR-IVW	4-acetamidobutanoate	M01558	histidine	bioa_009	0.0273186	0.0170739	0.109593	FALSE	FALSE	2
MR-IVW LD	4-acetamidobutanoate	M01558	histidine	bioa_009	0.0273186	0.0170739	0.109593	FALSE	FALSE	2
MR-PCA	4-acetamidobutanoate	M01558	histidine	bioa_009	0.0345168	0.0176703	0.0507751	FALSE	FALSE	2
MR-link 2	2-oxoarginine*	GCST90199903	cystathionine	GCST90200383	0.28088	0.0866361	0.00118667	FALSE	FALSE	2
MR-IVW	2-oxoarginine*	GCST90199903	cystathionine	GCST90200383	-0.0438012	0.11282	0.697839	FALSE	FALSE	2
MR-IVW LD	2-oxoarginine*	GCST90199903	cystathionine	GCST90200383	-0.03338	0.0899062	0.710432	FALSE	FALSE	2
MR-PCA	2-oxoarginine*	GCST90199903	cystathionine	GCST90200383	0.0869716	0.0651272	0.181742	FALSE	FALSE	2
MR-link 2	pantothenate	M01508	arginine	bioa_002	-0.322587	0.20067	0.107933	FALSE	FALSE	1
MR-IVW	pantothenate	M01508	arginine	bioa_002	-0.171631	0.0772071	0.0262158	FALSE	FALSE	1
MR-IVW LD	pantothenate	M01508	arginine	bioa_002	-0.171631	0.0772071	0.0262158	FALSE	FALSE	1
MR-PCA	pantothenate	M01508	arginine	bioa_002	-0.211465	0.0838453	0.011666	FALSE	FALSE	1
MR-link 2	asparagine	M34283	isoursodeoxycholate	GCST90199892	-0.0315079	0.132537	0.812092	FALSE	FALSE	2
MR-IVW	asparagine	M34283	isoursodeoxycholate	GCST90199892	-0.102206	0.10846	0.34602	FALSE	FALSE	2
MR-IVW LD	asparagine	M34283	isoursodeoxycholate	GCST90199892	-0.102206	0.10846	0.34602	FALSE	FALSE	2
MR-PCA	asparagine	M34283	isoursodeoxycholate	GCST90199892	-0.0244245	0.0940711	0.795143	FALSE	FALSE	2
MR-link 2	dehydroepiandrosterone sulfate (dhea-s)	GCST90199673	tryptophan	GCST90200441	0.08656	0.0842954	0.304483	FALSE	FALSE	4
MR-IVW	dehydroepiandrosterone sulfate (dhea-s)	GCST90199673	tryptophan	GCST90200441	-0.00442013	0.0651695	0.945925	FALSE	FALSE	4
MR-IVW LD	dehydroepiandrosterone sulfate (dhea-s)	GCST90199673	tryptophan	GCST90200441	-0.00442013	0.0651695	0.945925	FALSE	FALSE	4
MR-PCA	dehydroepiandrosterone sulfate (dhea-s)	GCST90199673	tryptophan	GCST90200441	0.0454255	0.0421749	0.281447	FALSE	FALSE	4
MR-link 2	3-(4-hydroxyphenyl)lactate	GCST90200371	tyrosine	GCST90200427	0.57218	0.0944019	1.35185e-09	TRUE	FALSE	2
MR-IVW	3-(4-hydroxyphenyl)lactate	GCST90200371	tyrosine	GCST90200427	0.431662	0.0887643	1.15608e-06	FALSE	FALSE	2
MR-IVW LD	3-(4-hydroxyphenyl)lactate	GCST90200371	tyrosine	GCST90200427	0.431662	0.0887643	1.15608e-06	FALSE	FALSE	2
MR-PCA	3-(4-hydroxyphenyl)lactate	GCST90200371	tyrosine	GCST90200427	0.496776	0.075283	4.14556e-11	TRUE	FALSE	2
MR-link 2	n-acetylornithine	M15630	inositol 1-phosphate (i1p)	M01481	-0.122386	0.0766754	0.110455	FALSE	FALSE	1
MR-IVW	n-acetylornithine	M15630	inositol 1-phosphate (i1p)	M01481	-0.0678881	0.0513862	0.186457	FALSE	FALSE	1
MR-IVW LD	n-acetylornithine	M15630	inositol 1-phosphate (i1p)	M01481	-0.0676852	0.0517575	0.190962	FALSE	FALSE	1
MR-PCA	n-acetylornithine	M15630	inositol 1-phosphate (i1p)	M01481	-0.0528539	0.0514104	0.303913	FALSE	FALSE	1
MR-link 2	betaine	M03141	allantoin	M01107	0.0488881	0.0754152	0.516822	FALSE	FALSE	4
MR-IVW	betaine	M03141	allantoin	M01107	0.0207133	0.093666	0.824983	FALSE	FALSE	4
MR-IVW LD	betaine	M03141	allantoin	M01107	0.0281774	0.0754774	0.708909	FALSE	FALSE	4
MR-PCA	betaine	M03141	allantoin	M01107	0.0566653	0.0613178	0.355421	FALSE	FALSE	4
MR-link 2	3-(4-hydroxyphenyl)lactate	M32197	5-oxoproline	GCST90200280	-0.0107917	0.140664	0.938847	FALSE	FALSE	1
MR-IVW	3-(4-hydroxyphenyl)lactate	M32197	5-oxoproline	GCST90200280	-0.0287732	0.136019	0.832467	FALSE	FALSE	1
MR-IVW LD	3-(4-hydroxyphenyl)lactate	M32197	5-oxoproline	GCST90200280	-0.0287732	0.136019	0.832467	FALSE	FALSE	1
MR-PCA	3-(4-hydroxyphenyl)lactate	M32197	5-oxoproline	GCST90200280	-0.0168501	0.136251	0.901577	FALSE	FALSE	1
MR-link 2	orotate	GCST90200392	guanidinoacetate	GCST90200384	0.0516096	0.0283049	0.068251	FALSE	FALSE	2
MR-IVW	orotate	GCST90200392	guanidinoacetate	GCST90200384	0.0232624	0.0257965	0.367182	FALSE	FALSE	2
MR-IVW LD	orotate	GCST90200392	guanidinoacetate	GCST90200384	0.0213937	0.0262376	0.414852	FALSE	FALSE	2
MR-PCA	orotate	GCST90200392	guanidinoacetate	GCST90200384	0.0137425	0.0262082	0.600029	FALSE	FALSE	2
MR-link 2	glutamine	GCST90200419	glycochenodeoxycholate	GCST90200342	-0.15213	0.0896232	0.0896135	FALSE	FALSE	1
MR-IVW	glutamine	GCST90200419	glycochenodeoxycholate	GCST90200342	-0.184766	0.0677307	0.00637296	FALSE	FALSE	1
MR-IVW LD	glutamine	GCST90200419	glycochenodeoxycholate	GCST90200342	-0.184766	0.0677307	0.00637296	FALSE	FALSE	1
MR-PCA	glutamine	GCST90200419	glycochenodeoxycholate	GCST90200342	-0.191394	0.0665761	0.00404255	FALSE	FALSE	1
MR-link 2	citrate	M01564	3-(4-hydroxyphenyl)lactate	GCST90200371	0.0660878	0.0929568	0.477114	FALSE	FALSE	2
MR-IVW	citrate	M01564	3-(4-hydroxyphenyl)lactate	GCST90200371	0.0702772	0.115378	0.542456	FALSE	FALSE	2
MR-IVW LD	citrate	M01564	3-(4-hydroxyphenyl)lactate	GCST90200371	0.0329459	0.0863137	0.702684	FALSE	FALSE	2
MR-PCA	citrate	M01564	3-(4-hydroxyphenyl)lactate	GCST90200371	0.0114314	0.0684917	0.867448	FALSE	FALSE	2
MR-link 2	asparagine	M34283	ornithine	GCST90200404	0.0766385	0.119066	0.519793	FALSE	FALSE	2
MR-IVW	asparagine	M34283	ornithine	GCST90200404	0.024616	0.10832	0.820227	FALSE	FALSE	2
MR-IVW LD	asparagine	M34283	ornithine	GCST90200404	0.024616	0.10832	0.820227	FALSE	FALSE	2
MR-PCA	asparagine	M34283	ornithine	GCST90200404	0.0509215	0.0939504	0.587816	FALSE	FALSE	2
MR-link 2	cortisol	GCST90200378	alanine	M32339	0.00844565	0.220592	0.969459	FALSE	FALSE	1
MR-IVW	cortisol	GCST90200378	alanine	M32339	-0.117155	0.162715	0.471525	FALSE	FALSE	1
MR-IVW LD	cortisol	GCST90200378	alanine	M32339	-0.117155	0.162715	0.471525	FALSE	FALSE	1
MR-PCA	cortisol	GCST90200378	alanine	M32339	0.0315999	0.154074	0.837497	FALSE	FALSE	1
MR-link 2	sphinganine-1-phosphate	GCST90199845	pyruvate	met-d-Pyruvate	-0.071874	0.0414464	0.0828925	FALSE	FALSE	1
MR-IVW	sphinganine-1-phosphate	GCST90199845	pyruvate	met-d-Pyruvate	-0.0307146	0.0362649	0.397022	FALSE	FALSE	2
MR-IVW LD	sphinganine-1-phosphate	GCST90199845	pyruvate	met-d-Pyruvate	-0.0241812	0.0247565	0.328689	FALSE	FALSE	2
MR-PCA	sphinganine-1-phosphate	GCST90199845	pyruvate	met-d-Pyruvate	-0.0117928	0.015841	0.456605	FALSE	FALSE	2
MR-link 2	orotidine	GCST90200681	hypoxanthine	M03127	-0.0167153	0.0485357	0.730552	FALSE	FALSE	2
MR-IVW	orotidine	GCST90200681	hypoxanthine	M03127	0.0305167	0.0431794	0.479727	FALSE	FALSE	2
MR-IVW LD	orotidine	GCST90200681	hypoxanthine	M03127	0.0305167	0.0431794	0.479727	FALSE	FALSE	2
MR-PCA	orotidine	GCST90200681	hypoxanthine	M03127	0.0172678	0.0417413	0.679104	FALSE	FALSE	2
MR-link 2	sphinganine-1-phosphate	GCST90199845	retinol (vitamin a)	GCST90200405	0.122337	0.143401	0.3936	FALSE	FALSE	1
MR-IVW	sphinganine-1-phosphate	GCST90199845	retinol (vitamin a)	GCST90200405	0.0245868	0.115709	0.831726	FALSE	FALSE	2
MR-IVW LD	sphinganine-1-phosphate	GCST90199845	retinol (vitamin a)	GCST90200405	0.0270089	0.0923415	0.769913	FALSE	FALSE	2
MR-PCA	sphinganine-1-phosphate	GCST90199845	retinol (vitamin a)	GCST90200405	0.0742036	0.0573162	0.195446	FALSE	FALSE	2
MR-link 2	citrate	GCST90200304	3-methyl-2-oxobutyrate	M21047	-0.120491	0.0688852	0.080265	FALSE	FALSE	3
MR-IVW	citrate	GCST90200304	3-methyl-2-oxobutyrate	M21047	-0.121952	0.0776287	0.116192	FALSE	FALSE	3
MR-IVW LD	citrate	GCST90200304	3-methyl-2-oxobutyrate	M21047	-0.112554	0.0727126	0.121641	FALSE	FALSE	3
MR-PCA	citrate	GCST90200304	3-methyl-2-oxobutyrate	M21047	-0.117827	0.056467	0.0369192	FALSE	FALSE	3
MR-link 2	betaine	M03141	inosine 5'-monophosphate (imp)	GCST90200395	-0.0890328	0.0810012	0.271701	FALSE	FALSE	3
MR-IVW	betaine	M03141	inosine 5'-monophosphate (imp)	GCST90200395	-0.0575113	0.0877143	0.512039	FALSE	FALSE	3
MR-IVW LD	betaine	M03141	inosine 5'-monophosphate (imp)	GCST90200395	-0.0522079	0.0897795	0.560895	FALSE	FALSE	3
MR-PCA	betaine	M03141	inosine 5'-monophosphate (imp)	GCST90200395	-0.105873	0.0772936	0.170766	FALSE	FALSE	3
MR-link 2	phenylalanine	bioa_016	trans-urocanate	GCST90200416	-0.0644237	0.107022	0.547198	FALSE	FALSE	9
MR-IVW	phenylalanine	bioa_016	trans-urocanate	GCST90200416	-0.0630324	0.121493	0.60389	FALSE	FALSE	9
MR-IVW LD	phenylalanine	bioa_016	trans-urocanate	GCST90200416	-0.0611853	0.121828	0.615508	FALSE	FALSE	9
MR-PCA	phenylalanine	bioa_016	trans-urocanate	GCST90200416	-0.0148127	0.104491	0.887269	FALSE	FALSE	9
MR-link 2	biliverdin	GCST90200706	taurochenodeoxycholate	M18494	0.0205758	0.0317133	0.516463	FALSE	FALSE	2
MR-IVW	biliverdin	GCST90200706	taurochenodeoxycholate	M18494	0.014395	0.0319815	0.652637	FALSE	FALSE	2
MR-IVW LD	biliverdin	GCST90200706	taurochenodeoxycholate	M18494	0.0140832	0.0321903	0.66175	FALSE	FALSE	2
MR-PCA	biliverdin	GCST90200706	taurochenodeoxycholate	M18494	0.0130016	0.0320121	0.684636	FALSE	FALSE	2
MR-link 2	3-methyl-2-oxovalerate	M15676	1-(1-enyl-stearoyl)-2-arachidonoyl-gpe (p-18:0/20:4)*	GCST90200058	0.04374	0.141073	0.756521	FALSE	FALSE	1
MR-IVW	3-methyl-2-oxovalerate	M15676	1-(1-enyl-stearoyl)-2-arachidonoyl-gpe (p-18:0/20:4)*	GCST90200058	0.194532	0.127611	0.127405	FALSE	FALSE	1
MR-IVW LD	3-methyl-2-oxovalerate	M15676	1-(1-enyl-stearoyl)-2-arachidonoyl-gpe (p-18:0/20:4)*	GCST90200058	0.194532	0.127611	0.127405	FALSE	FALSE	1
MR-PCA	3-methyl-2-oxovalerate	M15676	1-(1-enyl-stearoyl)-2-arachidonoyl-gpe (p-18:0/20:4)*	GCST90200058	0.212114	0.126392	0.0933041	FALSE	FALSE	1
MR-link 2	leucine	bioa_011	3-ureidopropionate	GCST90200283	-0.204178	0.133208	0.125331	FALSE	FALSE	5
MR-IVW	leucine	bioa_011	3-ureidopropionate	GCST90200283	-0.270772	0.162766	0.0961996	FALSE	FALSE	5
MR-IVW LD	leucine	bioa_011	3-ureidopropionate	GCST90200283	-0.270772	0.162766	0.0961996	FALSE	FALSE	5
MR-PCA	leucine	bioa_011	3-ureidopropionate	GCST90200283	-0.16116	0.137987	0.242833	FALSE	FALSE	5
MR-link 2	kynurenine	GCST90199636	glycerol	M15122	-0.0521033	0.0706078	0.460559	FALSE	FALSE	3
MR-IVW	kynurenine	GCST90199636	glycerol	M15122	-0.0232568	0.0642742	0.717474	FALSE	FALSE	3
MR-IVW LD	kynurenine	GCST90199636	glycerol	M15122	-0.0254644	0.0631115	0.686593	FALSE	FALSE	3
MR-PCA	kynurenine	GCST90199636	glycerol	M15122	0.0250923	0.060734	0.679496	FALSE	FALSE	3
MR-link 2	cytidine	GCST90200429	taurocholate	M18497	0.0852264	0.192782	0.658426	FALSE	FALSE	1
MR-IVW	cytidine	GCST90200429	taurocholate	M18497	-0.0862187	0.222732	0.698685	FALSE	FALSE	1
MR-IVW LD	cytidine	GCST90200429	taurocholate	M18497	-0.0862187	0.222732	0.698685	FALSE	FALSE	1
MR-PCA	cytidine	GCST90200429	taurocholate	M18497	0.115852	0.181839	0.52405	FALSE	FALSE	1
MR-link 2	glycochenodeoxycholate	M32346	n-acetyl-aspartyl-glutamate (naag)	GCST90200684	-0.148831	0.293833	0.612494	FALSE	FALSE	1
MR-IVW	glycochenodeoxycholate	M32346	n-acetyl-aspartyl-glutamate (naag)	GCST90200684	0.0514549	0.158032	0.744729	FALSE	FALSE	1
MR-IVW LD	glycochenodeoxycholate	M32346	n-acetyl-aspartyl-glutamate (naag)	GCST90200684	0.0514549	0.158032	0.744729	FALSE	FALSE	1
MR-PCA	glycochenodeoxycholate	M32346	n-acetyl-aspartyl-glutamate (naag)	GCST90200684	-0.0532626	0.156573	0.733724	FALSE	FALSE	1
MR-link 2	myo-inositol	GCST90200401	gluconate	GCST90200373	0.108985	0.127827	0.393883	FALSE	FALSE	2
MR-IVW	myo-inositol	GCST90200401	gluconate	GCST90200373	-0.185965	0.118918	0.117861	FALSE	FALSE	2
MR-IVW LD	myo-inositol	GCST90200401	gluconate	GCST90200373	-0.185965	0.118918	0.117861	FALSE	FALSE	2
MR-PCA	myo-inositol	GCST90200401	gluconate	GCST90200373	0.0618973	0.0773954	0.423854	FALSE	FALSE	2
MR-link 2	caffeine	GCST90200436	lactate	met-d-Lactate	-0.0602938	0.0533529	0.258436	FALSE	FALSE	2
MR-IVW	caffeine	GCST90200436	lactate	met-d-Lactate	-0.0686831	0.0331741	0.0384164	FALSE	FALSE	2
MR-IVW LD	caffeine	GCST90200436	lactate	met-d-Lactate	-0.0686831	0.0331741	0.0384164	FALSE	FALSE	2
MR-PCA	caffeine	GCST90200436	lactate	met-d-Lactate	-0.00748555	0.0224058	0.738312	FALSE	FALSE	2
MR-link 2	n-acetylornithine	bioa_023	orotate	GCST90200392	-0.0272746	0.022833	0.232273	FALSE	FALSE	3
MR-IVW	n-acetylornithine	bioa_023	orotate	GCST90200392	-0.0227979	0.0313409	0.46697	FALSE	FALSE	3
MR-IVW LD	n-acetylornithine	bioa_023	orotate	GCST90200392	-0.0276317	0.0312251	0.3762	FALSE	FALSE	3
MR-PCA	n-acetylornithine	bioa_023	orotate	GCST90200392	-0.0139124	0.0238377	0.559469	FALSE	FALSE	3
MR-link 2	aspartate	GCST90200370	1-stearoyl-2-oleoyl-gps (18:0/18:1)	GCST90199652	0.78743	0.103553	2.86783e-14	TRUE	FALSE	2
MR-IVW	aspartate	GCST90200370	1-stearoyl-2-oleoyl-gps (18:0/18:1)	GCST90199652	0.61283	0.0992396	6.60566e-10	TRUE	FALSE	2
MR-IVW LD	aspartate	GCST90200370	1-stearoyl-2-oleoyl-gps (18:0/18:1)	GCST90199652	0.61283	0.0992396	6.60566e-10	TRUE	FALSE	2
MR-PCA	aspartate	GCST90200370	1-stearoyl-2-oleoyl-gps (18:0/18:1)	GCST90199652	0.438858	0.0594712	1.59086e-13	TRUE	FALSE	2
MR-link 2	glutamine	M00053	citrulline	bioa_005	0.224053	0.0795391	0.0048491	FALSE	FALSE	1
MR-IVW	glutamine	M00053	citrulline	bioa_005	0.227052	0.0571057	7.00841e-05	FALSE	FALSE	1
MR-IVW LD	glutamine	M00053	citrulline	bioa_005	0.227052	0.0571057	7.00841e-05	FALSE	FALSE	1
MR-PCA	glutamine	M00053	citrulline	bioa_005	0.199227	0.053696	0.00020704	FALSE	FALSE	1
MR-link 2	asparagine	M34283	3-hydroxybutyrate (bhba)	M00542	0.104957	0.0622509	0.0917887	FALSE	FALSE	2
MR-IVW	asparagine	M34283	3-hydroxybutyrate (bhba)	M00542	0.136883	0.074259	0.0652816	FALSE	FALSE	2
MR-IVW LD	asparagine	M34283	3-hydroxybutyrate (bhba)	M00542	0.136883	0.074259	0.0652816	FALSE	FALSE	2
MR-PCA	asparagine	M34283	3-hydroxybutyrate (bhba)	M00542	0.19565	0.0719575	0.00654859	FALSE	FALSE	2
MR-link 2	arginine	GCST90200372	2-hydroxyglutarate	GCST90199865	0.045114	0.114318	0.693111	FALSE	FALSE	2
MR-IVW	arginine	GCST90200372	2-hydroxyglutarate	GCST90199865	0.0428384	0.0918251	0.640842	FALSE	FALSE	2
MR-IVW LD	arginine	GCST90200372	2-hydroxyglutarate	GCST90199865	0.0502034	0.0765719	0.512058	FALSE	FALSE	2
MR-PCA	arginine	GCST90200372	2-hydroxyglutarate	GCST90199865	0.0300191	0.0751394	0.689516	FALSE	FALSE	2
MR-link 2	beta-citrylglutamate	GCST90199911	n-stearoyl-sphingosine (d18:1/18:0)*	GCST90200341	0.0283108	0.0250195	0.257826	FALSE	FALSE	2
MR-IVW	beta-citrylglutamate	GCST90199911	n-stearoyl-sphingosine (d18:1/18:0)*	GCST90200341	-0.00727018	0.032785	0.824506	FALSE	FALSE	2
MR-IVW LD	beta-citrylglutamate	GCST90199911	n-stearoyl-sphingosine (d18:1/18:0)*	GCST90200341	-0.0113246	0.0275001	0.680485	FALSE	FALSE	2
MR-PCA	beta-citrylglutamate	GCST90199911	n-stearoyl-sphingosine (d18:1/18:0)*	GCST90200341	0.00625543	0.0245342	0.798748	FALSE	FALSE	2
MR-link 2	mannose	GCST90200435	pantothenate	GCST90200279	-0.132524	0.0856435	0.12177	FALSE	FALSE	2
MR-IVW	mannose	GCST90200435	pantothenate	GCST90200279	-0.158267	0.074994	0.0348245	FALSE	FALSE	2
MR-IVW LD	mannose	GCST90200435	pantothenate	GCST90200279	-0.152215	0.0773586	0.0491078	FALSE	FALSE	2
MR-PCA	mannose	GCST90200435	pantothenate	GCST90200279	-0.129231	0.0547553	0.0182676	FALSE	FALSE	2
MR-link 2	inosine	M01123	choline	M15506	-0.013433	0.082852	0.871201	FALSE	FALSE	1
MR-IVW	inosine	M01123	choline	M15506	0.0762117	0.0882451	0.387788	FALSE	FALSE	1
MR-IVW LD	inosine	M01123	choline	M15506	0.0762117	0.0882451	0.387788	FALSE	FALSE	1
MR-PCA	inosine	M01123	choline	M15506	0.0120527	0.0716911	0.866489	FALSE	FALSE	1
MR-link 2	2-hydroxyphenylacetate	GCST90200369	alpha-aminoadipic acid	bioa_025	0.00917856	0.0721909	0.898827	FALSE	FALSE	2
MR-IVW	2-hydroxyphenylacetate	GCST90200369	alpha-aminoadipic acid	bioa_025	0.0221352	0.0600604	0.712464	FALSE	FALSE	2
MR-IVW LD	2-hydroxyphenylacetate	GCST90200369	alpha-aminoadipic acid	bioa_025	0.0221352	0.0600604	0.712464	FALSE	FALSE	2
MR-PCA	2-hydroxyphenylacetate	GCST90200369	alpha-aminoadipic acid	bioa_025	-0.0235167	0.0528675	0.656447	FALSE	FALSE	2
MR-link 2	sphinganine-1-phosphate	GCST90199845	guanidinoacetate	GCST90200384	0.283846	0.163378	0.0823249	FALSE	FALSE	1
MR-IVW	sphinganine-1-phosphate	GCST90199845	guanidinoacetate	GCST90200384	0.0640463	0.107196	0.550194	FALSE	FALSE	2
MR-IVW LD	sphinganine-1-phosphate	GCST90199845	guanidinoacetate	GCST90200384	0.0275819	0.0923871	0.765285	FALSE	FALSE	2
MR-PCA	sphinganine-1-phosphate	GCST90199845	guanidinoacetate	GCST90200384	0.130364	0.0573456	0.0230075	FALSE	FALSE	2
MR-link 2	4-acetamidobutanoate	GCST90200311	glycine	bioa_008	-0.0333478	0.0189607	0.0786144	FALSE	FALSE	1
MR-IVW	4-acetamidobutanoate	GCST90200311	glycine	bioa_008	-0.0391874	0.0224144	0.0804094	FALSE	FALSE	1
MR-IVW LD	4-acetamidobutanoate	GCST90200311	glycine	bioa_008	-0.0395559	0.0215356	0.0662449	FALSE	FALSE	1
MR-PCA	4-acetamidobutanoate	GCST90200311	glycine	bioa_008	-0.040448	0.0212574	0.0570704	FALSE	FALSE	1
MR-link 2	7-methylxanthine	M34390	3-methyl-2-oxovalerate	M15676	0.144068	0.287391	0.616164	FALSE	FALSE	1
MR-IVW	7-methylxanthine	M34390	3-methyl-2-oxovalerate	M15676	0.1179	0.1572	0.453255	FALSE	FALSE	1
MR-IVW LD	7-methylxanthine	M34390	3-methyl-2-oxovalerate	M15676	0.1179	0.1572	0.453255	FALSE	FALSE	1
MR-PCA	7-methylxanthine	M34390	3-methyl-2-oxovalerate	M15676	0.122326	0.105144	0.244661	FALSE	FALSE	1
MR-link 2	n1-methyl-2-pyridone-5-carboxamide	GCST90199778	1-methylxanthine	GCST90199763	0.00242147	0.138358	0.986037	FALSE	FALSE	2
MR-IVW	n1-methyl-2-pyridone-5-carboxamide	GCST90199778	1-methylxanthine	GCST90199763	-0.00364083	0.126937	0.977118	FALSE	FALSE	2
MR-IVW LD	n1-methyl-2-pyridone-5-carboxamide	GCST90199778	1-methylxanthine	GCST90199763	-0.00364083	0.126937	0.977118	FALSE	FALSE	2
MR-PCA	n1-methyl-2-pyridone-5-carboxamide	GCST90199778	1-methylxanthine	GCST90199763	0.0467516	0.0846936	0.580942	FALSE	FALSE	2
MR-link 2	glutamine	met-d-Gln	dehydroepiandrosterone sulfate (dhea-s)	M32425	0.0261241	0.05862	0.655849	FALSE	FALSE	36
MR-IVW	glutamine	met-d-Gln	dehydroepiandrosterone sulfate (dhea-s)	M32425	0.0729603	0.0595524	0.220521	FALSE	FALSE	36
MR-IVW LD	glutamine	met-d-Gln	dehydroepiandrosterone sulfate (dhea-s)	M32425	0.0587786	0.0576397	0.307843	FALSE	FALSE	36
MR-PCA	glutamine	met-d-Gln	dehydroepiandrosterone sulfate (dhea-s)	M32425	0.033354	0.0531861	0.530582	FALSE	FALSE	36
MR-link 2	asparagine	bioa_003	n-formylanthranilic acid	GCST90199960	-0.0233552	0.077191	0.762222	FALSE	FALSE	6
MR-IVW	asparagine	bioa_003	n-formylanthranilic acid	GCST90199960	-0.0198642	0.087072	0.819541	FALSE	FALSE	6
MR-IVW LD	asparagine	bioa_003	n-formylanthranilic acid	GCST90199960	-0.0202705	0.0887144	0.819264	FALSE	FALSE	6
MR-PCA	asparagine	bioa_003	n-formylanthranilic acid	GCST90199960	-0.0564964	0.0816297	0.488871	FALSE	FALSE	6
MR-link 2	glycine	met-d-Gly	2-aminobutyrate	GCST90200305	0.0247809	0.0232506	0.286507	FALSE	FALSE	36
MR-IVW	glycine	met-d-Gly	2-aminobutyrate	GCST90200305	0.0425936	0.0257542	0.0981574	FALSE	FALSE	36
MR-IVW LD	glycine	met-d-Gly	2-aminobutyrate	GCST90200305	0.0356227	0.0274255	0.193982	FALSE	FALSE	36
MR-PCA	glycine	met-d-Gly	2-aminobutyrate	GCST90200305	0.0519486	0.0279872	0.0634317	FALSE	FALSE	36
MR-link 2	tryptophan	M00054	4-hydroxy-2-oxoglutaric acid	GCST90199897	0.0425799	0.0846721	0.615049	FALSE	FALSE	7
MR-IVW	tryptophan	M00054	4-hydroxy-2-oxoglutaric acid	GCST90199897	-0.0265657	0.0631061	0.673777	FALSE	FALSE	7
MR-IVW LD	tryptophan	M00054	4-hydroxy-2-oxoglutaric acid	GCST90199897	-0.0265657	0.0631061	0.673777	FALSE	FALSE	7
MR-PCA	tryptophan	M00054	4-hydroxy-2-oxoglutaric acid	GCST90199897	-0.0255969	0.0520393	0.622806	FALSE	FALSE	7
MR-link 2	uridine	M00606	cystathionine	GCST90200383	-0.0808817	0.0997508	0.417459	FALSE	FALSE	3
MR-IVW	uridine	M00606	cystathionine	GCST90200383	-0.0839618	0.0977004	0.390131	FALSE	FALSE	3
MR-IVW LD	uridine	M00606	cystathionine	GCST90200383	-0.0839618	0.0977004	0.390131	FALSE	FALSE	3
MR-PCA	uridine	M00606	cystathionine	GCST90200383	-0.111035	0.0755952	0.141883	FALSE	FALSE	3
MR-link 2	asparagine	M34283	citrulline	M02132	0.0290792	0.0631213	0.645022	FALSE	FALSE	2
MR-IVW	asparagine	M34283	citrulline	M02132	-0.0214742	0.0745004	0.77316	FALSE	FALSE	2
MR-IVW LD	asparagine	M34283	citrulline	M02132	-0.0214742	0.0745004	0.77316	FALSE	FALSE	2
MR-PCA	asparagine	M34283	citrulline	M02132	-0.0264092	0.0721945	0.71451	FALSE	FALSE	2
MR-link 2	ornithine	bioa_014	n1-methyl-2-pyridone-5-carboxamide	GCST90199778	-0.0188763	0.101711	0.852768	FALSE	FALSE	7
MR-IVW	ornithine	bioa_014	n1-methyl-2-pyridone-5-carboxamide	GCST90199778	-0.0870373	0.111908	0.436713	FALSE	FALSE	7
MR-IVW LD	ornithine	bioa_014	n1-methyl-2-pyridone-5-carboxamide	GCST90199778	-0.0870373	0.111908	0.436713	FALSE	FALSE	7
MR-PCA	ornithine	bioa_014	n1-methyl-2-pyridone-5-carboxamide	GCST90199778	-0.0410693	0.0980882	0.675437	FALSE	FALSE	7
MR-link 2	n6,n6,n6-trimethyllysine	GCST90200344	serotonin (5ht)	M02342	-0.252993	0.141535	0.073858	FALSE	FALSE	1
MR-IVW	n6,n6,n6-trimethyllysine	GCST90200344	serotonin (5ht)	M02342	-0.0743975	0.173594	0.668235	FALSE	FALSE	1
MR-IVW LD	n6,n6,n6-trimethyllysine	GCST90200344	serotonin (5ht)	M02342	-0.0743975	0.173594	0.668235	FALSE	FALSE	1
MR-PCA	n6,n6,n6-trimethyllysine	GCST90200344	serotonin (5ht)	M02342	-0.0161743	0.12652	0.898276	FALSE	FALSE	1
MR-link 2	cystine	M31454	biliverdin	M02137	-0.0722579	0.139146	0.603553	FALSE	FALSE	1
MR-IVW	cystine	M31454	biliverdin	M02137	0.101924	0.0832383	0.220768	FALSE	FALSE	1
MR-IVW LD	cystine	M31454	biliverdin	M02137	0.101924	0.0832383	0.220768	FALSE	FALSE	1
MR-PCA	cystine	M31454	biliverdin	M02137	-0.00591533	0.0684083	0.931092	FALSE	FALSE	1
MR-link 2	citrulline	GCST90200403	tryptophan	M00054	0.30999	0.144457	0.0318809	FALSE	FALSE	2
MR-IVW	citrulline	GCST90200403	tryptophan	M00054	0.0746967	0.119773	0.532857	FALSE	FALSE	2
MR-IVW LD	citrulline	GCST90200403	tryptophan	M00054	0.0746967	0.119773	0.532857	FALSE	FALSE	2
MR-PCA	citrulline	GCST90200403	tryptophan	M00054	0.161139	0.0876989	0.0661485	FALSE	FALSE	2
MR-link 2	histidine	bioa_009	n1-methyl-2-pyridone-5-carboxamide	GCST90199778	-0.0326107	0.0989801	0.741803	FALSE	FALSE	8
MR-IVW	histidine	bioa_009	n1-methyl-2-pyridone-5-carboxamide	GCST90199778	0.0791019	0.118259	0.503567	FALSE	FALSE	8
MR-IVW LD	histidine	bioa_009	n1-methyl-2-pyridone-5-carboxamide	GCST90199778	0.0844994	0.119655	0.480067	FALSE	FALSE	8
MR-PCA	histidine	bioa_009	n1-methyl-2-pyridone-5-carboxamide	GCST90199778	-0.0297908	0.0952064	0.754351	FALSE	FALSE	8
MR-link 2	ornithine	bioa_014	leucine	M00060	0.300654	0.108231	0.00547113	FALSE	FALSE	9
MR-IVW	ornithine	bioa_014	leucine	M00060	0.389862	0.102658	0.00014605	FALSE	FALSE	9
MR-IVW LD	ornithine	bioa_014	leucine	M00060	0.389862	0.102658	0.00014605	FALSE	FALSE	9
MR-PCA	ornithine	bioa_014	leucine	M00060	0.22987	0.0898026	0.0104756	FALSE	FALSE	9
MR-link 2	3-(4-hydroxyphenyl)lactate	M32197	cholesterol	M00063	-0.00821137	0.194687	0.966357	FALSE	FALSE	1
MR-IVW	3-(4-hydroxyphenyl)lactate	M32197	cholesterol	M00063	0	0.143933	1	FALSE	FALSE	1
MR-IVW LD	3-(4-hydroxyphenyl)lactate	M32197	cholesterol	M00063	0	0.143933	1	FALSE	FALSE	1
MR-PCA	3-(4-hydroxyphenyl)lactate	M32197	cholesterol	M00063	0.0157955	0.134901	0.906789	FALSE	FALSE	1
MR-link 2	sphingosine 1-phosphate	GCST90199657	alpha-ketoglutarate	GCST90200455	-0.00455985	0.180314	0.979825	FALSE	FALSE	1
MR-IVW	sphingosine 1-phosphate	GCST90199657	alpha-ketoglutarate	GCST90200455	-0.0787656	0.119021	0.508112	FALSE	FALSE	1
MR-IVW LD	sphingosine 1-phosphate	GCST90199657	alpha-ketoglutarate	GCST90200455	-0.0785168	0.122193	0.520508	FALSE	FALSE	1
MR-PCA	sphingosine 1-phosphate	GCST90199657	alpha-ketoglutarate	GCST90200455	-0.0210097	0.0843412	0.803281	FALSE	FALSE	1
MR-link 2	histidine	bioa_009	leucine	M00060	0.145642	0.120558	0.227023	FALSE	FALSE	10
MR-IVW	histidine	bioa_009	leucine	M00060	0.00804532	0.109722	0.941548	FALSE	FALSE	10
MR-IVW LD	histidine	bioa_009	leucine	M00060	0.0108361	0.110721	0.922037	FALSE	FALSE	10
MR-PCA	histidine	bioa_009	leucine	M00060	-0.0053473	0.092542	0.953922	FALSE	FALSE	10
MR-link 2	phenylalanine	met-d-Phe	glucose	M20489	-0.0870018	0.109487	0.426826	FALSE	FALSE	6
MR-IVW	phenylalanine	met-d-Phe	glucose	M20489	-0.0668522	0.134572	0.619347	FALSE	FALSE	6
MR-IVW LD	phenylalanine	met-d-Phe	glucose	M20489	-0.0726481	0.111649	0.515252	FALSE	FALSE	6
MR-PCA	phenylalanine	met-d-Phe	glucose	M20489	-0.176447	0.120024	0.141535	FALSE	FALSE	6
MR-link 2	guanidinoacetate	GCST90200384	n-formylanthranilic acid	GCST90199960	0.0994649	0.0731457	0.173887	FALSE	FALSE	5
MR-IVW	guanidinoacetate	GCST90200384	n-formylanthranilic acid	GCST90199960	0.127606	0.0655105	0.0514304	FALSE	FALSE	5
MR-IVW LD	guanidinoacetate	GCST90200384	n-formylanthranilic acid	GCST90199960	0.127606	0.0655105	0.0514304	FALSE	FALSE	5
MR-PCA	guanidinoacetate	GCST90200384	n-formylanthranilic acid	GCST90199960	0.0625981	0.0448494	0.162793	FALSE	FALSE	5
MR-link 2	sarcosine	bioa_031	allantoin	M01107	0.309577	0.119747	0.00973078	FALSE	FALSE	2
MR-IVW	sarcosine	bioa_031	allantoin	M01107	0.414192	0.156419	0.0080979	FALSE	FALSE	2
MR-IVW LD	sarcosine	bioa_031	allantoin	M01107	0.411284	0.132877	0.00196673	FALSE	FALSE	2
MR-PCA	sarcosine	bioa_031	allantoin	M01107	0.312713	0.116137	0.0070891	FALSE	FALSE	2
MR-link 2	3-hydroxybutyrate (bhba)	met-d-bOHbutyrate	glycochenodeoxycholate	M32346	-0.215971	0.147502	0.143142	FALSE	FALSE	14
MR-IVW	3-hydroxybutyrate (bhba)	met-d-bOHbutyrate	glycochenodeoxycholate	M32346	-0.112289	0.14089	0.425451	FALSE	FALSE	14
MR-IVW LD	3-hydroxybutyrate (bhba)	met-d-bOHbutyrate	glycochenodeoxycholate	M32346	-0.112408	0.140918	0.425053	FALSE	FALSE	14
MR-PCA	3-hydroxybutyrate (bhba)	met-d-bOHbutyrate	glycochenodeoxycholate	M32346	-0.131215	0.117447	0.263899	FALSE	FALSE	14
MR-link 2	beta-citrylglutamate	GCST90199911	leucine	bioa_011	-0.00340078	0.00912311	0.709323	FALSE	FALSE	2
MR-IVW	beta-citrylglutamate	GCST90199911	leucine	bioa_011	-0.000133367	0.0110264	0.99035	FALSE	FALSE	2
MR-IVW LD	beta-citrylglutamate	GCST90199911	leucine	bioa_011	-0.000237969	0.0113772	0.983312	FALSE	FALSE	2
MR-PCA	beta-citrylglutamate	GCST90199911	leucine	bioa_011	-0.00463435	0.00942798	0.623035	FALSE	FALSE	2
MR-link 2	acetylphosphate	M15488	taurochenodeoxycholate	M18494	0.313118	0.190504	0.100253	FALSE	FALSE	2
MR-IVW	acetylphosphate	M15488	taurochenodeoxycholate	M18494	0.229998	0.146213	0.115711	FALSE	FALSE	2
MR-IVW LD	acetylphosphate	M15488	taurochenodeoxycholate	M18494	0.229998	0.146213	0.115711	FALSE	FALSE	2
MR-PCA	acetylphosphate	M15488	taurochenodeoxycholate	M18494	0.110294	0.146674	0.45207	FALSE	FALSE	2
MR-link 2	betaine	M03141	1-methylxanthine	GCST90199763	-0.0529764	0.062144	0.393949	FALSE	FALSE	3
MR-IVW	betaine	M03141	1-methylxanthine	GCST90199763	-0.0861232	0.0669731	0.198465	FALSE	FALSE	3
MR-IVW LD	betaine	M03141	1-methylxanthine	GCST90199763	-0.084284	0.06855	0.218875	FALSE	FALSE	3
MR-PCA	betaine	M03141	1-methylxanthine	GCST90199763	-0.0638392	0.0590133	0.279352	FALSE	FALSE	3
MR-link 2	glycine	GCST90200707	1-methylxanthine	GCST90199763	-0.0281816	0.0294744	0.339001	FALSE	FALSE	4
MR-IVW	glycine	GCST90200707	1-methylxanthine	GCST90199763	-0.00773637	0.0271612	0.775773	FALSE	FALSE	4
MR-IVW LD	glycine	GCST90200707	1-methylxanthine	GCST90199763	-0.00958334	0.0273969	0.726491	FALSE	FALSE	4
MR-PCA	glycine	GCST90200707	1-methylxanthine	GCST90199763	-0.034121	0.0269507	0.205495	FALSE	FALSE	4
MR-link 2	3-methyl-2-oxovalerate	M15676	cysteine	M31453	0.108056	0.0991944	0.276005	FALSE	FALSE	2
MR-IVW	3-methyl-2-oxovalerate	M15676	cysteine	M31453	0.148812	0.0996874	0.135492	FALSE	FALSE	2
MR-IVW LD	3-methyl-2-oxovalerate	M15676	cysteine	M31453	0.148812	0.0996874	0.135492	FALSE	FALSE	2
MR-PCA	3-methyl-2-oxovalerate	M15676	cysteine	M31453	0.0958413	0.103116	0.352655	FALSE	FALSE	2
MR-link 2	leucine	bioa_011	histidine	met-d-His	0.0505775	0.035591	0.155295	FALSE	FALSE	6
MR-IVW	leucine	bioa_011	histidine	met-d-His	-0.106224	0.0366911	0.00379046	FALSE	FALSE	6
MR-IVW LD	leucine	bioa_011	histidine	met-d-His	-0.106141	0.0366841	0.00381128	FALSE	FALSE	6
MR-PCA	leucine	bioa_011	histidine	met-d-His	-0.0443998	0.032966	0.178033	FALSE	FALSE	6
MR-link 2	pyruvate	met-d-Pyruvate	asparagine	GCST90200452	-0.00485453	0.0801225	0.951687	FALSE	FALSE	20
MR-IVW	pyruvate	met-d-Pyruvate	asparagine	GCST90200452	-0.0733838	0.0768661	0.339731	FALSE	FALSE	20
MR-IVW LD	pyruvate	met-d-Pyruvate	asparagine	GCST90200452	-0.0486918	0.0766494	0.525263	FALSE	FALSE	20
MR-PCA	pyruvate	met-d-Pyruvate	asparagine	GCST90200452	-0.0230207	0.0649593	0.723049	FALSE	FALSE	20
MR-link 2	cystine	M31454	oleate (18:1n9)	M01359	-0.0354899	0.0973842	0.715536	FALSE	FALSE	1
MR-IVW	cystine	M31454	oleate (18:1n9)	M01359	0.0631815	0.0769166	0.411402	FALSE	FALSE	1
MR-IVW LD	cystine	M31454	oleate (18:1n9)	M01359	0.0631815	0.0769166	0.411402	FALSE	FALSE	1
MR-PCA	cystine	M31454	oleate (18:1n9)	M01359	0.00504642	0.0632148	0.936373	FALSE	FALSE	1
MR-link 2	5-oxoproline	GCST90200280	3-methyl-2-oxovalerate	M15676	-0.0423972	0.0386407	0.272547	FALSE	FALSE	2
MR-IVW	5-oxoproline	GCST90200280	3-methyl-2-oxovalerate	M15676	-0.0498914	0.038532	0.195388	FALSE	FALSE	2
MR-IVW LD	5-oxoproline	GCST90200280	3-methyl-2-oxovalerate	M15676	-0.0498914	0.038532	0.195388	FALSE	FALSE	2
MR-PCA	5-oxoproline	GCST90200280	3-methyl-2-oxovalerate	M15676	-0.0409277	0.0381178	0.282951	FALSE	FALSE	2
MR-link 2	cystathionine	GCST90200383	dimethylglycine	GCST90200424	0.114059	0.116571	0.327852	FALSE	FALSE	2
MR-IVW	cystathionine	GCST90200383	dimethylglycine	GCST90200424	-0.0765897	0.0733808	0.296611	FALSE	FALSE	2
MR-IVW LD	cystathionine	GCST90200383	dimethylglycine	GCST90200424	-0.0765897	0.0733808	0.296611	FALSE	FALSE	2
MR-PCA	cystathionine	GCST90200383	dimethylglycine	GCST90200424	-0.012234	0.0664589	0.853947	FALSE	FALSE	2
MR-link 2	4-methyl-2-oxopentanoate	M22116	n-acetyl-aspartyl-glutamate (naag)	GCST90200684	-0.139845	0.146158	0.338664	FALSE	FALSE	2
MR-IVW	4-methyl-2-oxopentanoate	M22116	n-acetyl-aspartyl-glutamate (naag)	GCST90200684	-0.154905	0.120611	0.199023	FALSE	FALSE	2
MR-IVW LD	4-methyl-2-oxopentanoate	M22116	n-acetyl-aspartyl-glutamate (naag)	GCST90200684	-0.154905	0.120611	0.199023	FALSE	FALSE	2
MR-PCA	4-methyl-2-oxopentanoate	M22116	n-acetyl-aspartyl-glutamate (naag)	GCST90200684	-0.0996523	0.106327	0.348643	FALSE	FALSE	2
MR-link 2	methionine	M01302	dehydroepiandrosterone sulfate (dhea-s)	M32425	0.270589	0.337628	0.422876	FALSE	FALSE	1
MR-IVW	methionine	M01302	dehydroepiandrosterone sulfate (dhea-s)	M32425	0.157384	0.18123	0.385164	FALSE	FALSE	1
MR-IVW LD	methionine	M01302	dehydroepiandrosterone sulfate (dhea-s)	M32425	0.157384	0.18123	0.385164	FALSE	FALSE	1
MR-PCA	methionine	M01302	dehydroepiandrosterone sulfate (dhea-s)	M32425	0.062453	0.129031	0.628376	FALSE	FALSE	1
MR-link 2	2-hydroxyphenylacetate	GCST90200369	s-1-pyrroline-5-carboxylate	GCST90200381	0.0376946	0.101913	0.711478	FALSE	FALSE	2
MR-IVW	2-hydroxyphenylacetate	GCST90200369	s-1-pyrroline-5-carboxylate	GCST90200381	0.0845104	0.0794719	0.2876	FALSE	FALSE	2
MR-IVW LD	2-hydroxyphenylacetate	GCST90200369	s-1-pyrroline-5-carboxylate	GCST90200381	0.0845104	0.0794719	0.2876	FALSE	FALSE	2
MR-PCA	2-hydroxyphenylacetate	GCST90200369	s-1-pyrroline-5-carboxylate	GCST90200381	-0.0101775	0.0683383	0.88161	FALSE	FALSE	2
MR-link 2	serine	M32315	paraxanthine	M18254	-0.156996	0.0689673	0.0228234	FALSE	FALSE	3
MR-IVW	serine	M32315	paraxanthine	M18254	-0.0737475	0.0683519	0.280615	FALSE	FALSE	3
MR-IVW LD	serine	M32315	paraxanthine	M18254	-0.0737475	0.0683519	0.280615	FALSE	FALSE	3
MR-PCA	serine	M32315	paraxanthine	M18254	-0.109573	0.0627514	0.0807849	FALSE	FALSE	3
MR-link 2	eicosapentaenoate (epa; 20:5n3)	M18467	pantothenate	GCST90200279	0.0601389	0.188192	0.7493	FALSE	FALSE	1
MR-IVW	eicosapentaenoate (epa; 20:5n3)	M18467	pantothenate	GCST90200279	-0.174989	0.0991467	0.0775725	FALSE	FALSE	1
MR-IVW LD	eicosapentaenoate (epa; 20:5n3)	M18467	pantothenate	GCST90200279	-0.174989	0.0991467	0.0775725	FALSE	FALSE	1
MR-PCA	eicosapentaenoate (epa; 20:5n3)	M18467	pantothenate	GCST90200279	-0.0782828	0.0929787	0.399819	FALSE	FALSE	1
MR-link 2	1-methylurate	M34395	paraxanthine	GCST90199654	-0.0340891	0.107147	0.75037	FALSE	FALSE	1
MR-IVW	1-methylurate	M34395	paraxanthine	GCST90199654	-0.0972246	0.0927526	0.29454	FALSE	FALSE	1
MR-IVW LD	1-methylurate	M34395	paraxanthine	GCST90199654	-0.0972246	0.0927526	0.29454	FALSE	FALSE	1
MR-PCA	1-methylurate	M34395	paraxanthine	GCST90199654	-0.0425456	0.0850751	0.617008	FALSE	FALSE	1
MR-link 2	alanine	met-d-Ala	uridine	GCST90200407	0.145338	0.0876017	0.0970993	FALSE	FALSE	29
MR-IVW	alanine	met-d-Ala	uridine	GCST90200407	0.115019	0.0796965	0.148959	FALSE	FALSE	29
MR-IVW LD	alanine	met-d-Ala	uridine	GCST90200407	0.123365	0.0788617	0.117742	FALSE	FALSE	29
MR-PCA	alanine	met-d-Ala	uridine	GCST90200407	0.101385	0.0622769	0.103531	FALSE	FALSE	29
MR-link 2	theobromine	GCST90199644	phosphate	GCST90200393	-0.0989913	0.160942	0.538506	FALSE	FALSE	1
MR-IVW	theobromine	GCST90199644	phosphate	GCST90200393	-0.327579	0.176404	0.0633136	FALSE	FALSE	1
MR-IVW LD	theobromine	GCST90199644	phosphate	GCST90200393	-0.327579	0.176404	0.0633136	FALSE	FALSE	1
MR-PCA	theobromine	GCST90199644	phosphate	GCST90200393	-0.0440984	0.0892696	0.621312	FALSE	FALSE	1
MR-link 2	sphinganine	GCST90200374	glutamine	GCST90200419	0.0996639	0.155509	0.521597	FALSE	FALSE	1
MR-IVW	sphinganine	GCST90200374	glutamine	GCST90200419	0.163613	0.164235	0.319147	FALSE	FALSE	1
MR-IVW LD	sphinganine	GCST90200374	glutamine	GCST90200419	0.163613	0.164235	0.319147	FALSE	FALSE	1
MR-PCA	sphinganine	GCST90200374	glutamine	GCST90200419	-0.063145	0.081794	0.440114	FALSE	FALSE	1
MR-link 2	docosapentaenoate (n6 dpa; 22:5n6)	GCST90199796	glycohyocholate	GCST90199935	-0.290698	0.142876	0.0418902	FALSE	FALSE	1
MR-IVW	docosapentaenoate (n6 dpa; 22:5n6)	GCST90199796	glycohyocholate	GCST90199935	-0.355788	0.147655	0.0159705	FALSE	FALSE	1
MR-IVW LD	docosapentaenoate (n6 dpa; 22:5n6)	GCST90199796	glycohyocholate	GCST90199935	-0.355788	0.147655	0.0159705	FALSE	FALSE	1
MR-PCA	docosapentaenoate (n6 dpa; 22:5n6)	GCST90199796	glycohyocholate	GCST90199935	-0.22939	0.100589	0.0225801	FALSE	FALSE	1
MR-link 2	n1-methyl-2-pyridone-5-carboxamide	GCST90199778	n-acetyl-aspartyl-glutamate (naag)	GCST90200684	-0.040748	0.173794	0.814626	FALSE	FALSE	2
MR-IVW	n1-methyl-2-pyridone-5-carboxamide	GCST90199778	n-acetyl-aspartyl-glutamate (naag)	GCST90200684	0.0226611	0.12901	0.860565	FALSE	FALSE	2
MR-IVW LD	n1-methyl-2-pyridone-5-carboxamide	GCST90199778	n-acetyl-aspartyl-glutamate (naag)	GCST90200684	0.0226611	0.12901	0.860565	FALSE	FALSE	2
MR-PCA	n1-methyl-2-pyridone-5-carboxamide	GCST90199778	n-acetyl-aspartyl-glutamate (naag)	GCST90200684	0.0206422	0.0860786	0.810481	FALSE	FALSE	2
MR-link 2	mannose	GCST90200435	1,7-dimethylurate	GCST90199756	0.00458196	0.0721964	0.949396	FALSE	FALSE	2
MR-IVW	mannose	GCST90200435	1,7-dimethylurate	GCST90199756	-0.0809499	0.101621	0.42569	FALSE	FALSE	2
MR-IVW LD	mannose	GCST90200435	1,7-dimethylurate	GCST90199756	-0.0891292	0.0785513	0.256517	FALSE	FALSE	2
MR-PCA	mannose	GCST90200435	1,7-dimethylurate	GCST90199756	-0.0356624	0.0556007	0.521262	FALSE	FALSE	2
MR-link 2	sulfate*	GCST90199896	creatinine	GCST90200366	0.255568	0.163345	0.117679	FALSE	FALSE	1
MR-IVW	sulfate*	GCST90199896	creatinine	GCST90200366	-0.0915588	0.172314	0.595177	FALSE	FALSE	1
MR-IVW LD	sulfate*	GCST90199896	creatinine	GCST90200366	-0.0915588	0.172314	0.595177	FALSE	FALSE	1
MR-PCA	sulfate*	GCST90199896	creatinine	GCST90200366	0.125745	0.105868	0.234932	FALSE	FALSE	1
MR-link 2	tyrosine	bioa_021	arachidonate (20:4n6)	M01110	-0.141368	0.0997086	0.156246	FALSE	FALSE	17
MR-IVW	tyrosine	bioa_021	arachidonate (20:4n6)	M01110	-0.393236	0.0917385	1.81518e-05	FALSE	FALSE	17
MR-IVW LD	tyrosine	bioa_021	arachidonate (20:4n6)	M01110	-0.396077	0.0912781	1.42981e-05	FALSE	FALSE	17
MR-PCA	tyrosine	bioa_021	arachidonate (20:4n6)	M01110	-0.304605	0.0825455	0.000224127	FALSE	FALSE	17
MR-link 2	theobromine	GCST90199644	taurine	GCST90200420	0.155618	0.175929	0.376398	FALSE	FALSE	1
MR-IVW	theobromine	GCST90199644	taurine	GCST90200420	0.0321917	0.176741	0.855472	FALSE	FALSE	1
MR-IVW LD	theobromine	GCST90199644	taurine	GCST90200420	0.0321917	0.176741	0.855472	FALSE	FALSE	1
MR-PCA	theobromine	GCST90199644	taurine	GCST90200420	0.0948489	0.0894184	0.288812	FALSE	FALSE	1
MR-link 2	aspartate	bioa_004	phenylalanine	M00064	-0.045374	0.0890185	0.610252	FALSE	FALSE	3
MR-IVW	aspartate	bioa_004	phenylalanine	M00064	-0.104557	0.092192	0.256743	FALSE	FALSE	3
MR-IVW LD	aspartate	bioa_004	phenylalanine	M00064	-0.104557	0.092192	0.256743	FALSE	FALSE	3
MR-PCA	aspartate	bioa_004	phenylalanine	M00064	-0.0570956	0.0853859	0.503701	FALSE	FALSE	3
MR-link 2	kynurenate	GCST90200454	adenosine	M00555	0.00468808	0.0720952	0.948153	FALSE	FALSE	3
MR-IVW	kynurenate	GCST90200454	adenosine	M00555	-0.00904379	0.0708333	0.898405	FALSE	FALSE	3
MR-IVW LD	kynurenate	GCST90200454	adenosine	M00555	-0.00904379	0.0708333	0.898405	FALSE	FALSE	3
MR-PCA	kynurenate	GCST90200454	adenosine	M00555	0.0407104	0.0621557	0.512484	FALSE	FALSE	3
MR-link 2	n6,n6,n6-trimethyllysine	GCST90200344	4-hydroxyphenylpyruvate	GCST90200300	0.0651047	0.0968371	0.501385	FALSE	FALSE	2
MR-IVW	n6,n6,n6-trimethyllysine	GCST90200344	4-hydroxyphenylpyruvate	GCST90200300	-0.130889	0.0798803	0.101304	FALSE	FALSE	2
MR-IVW LD	n6,n6,n6-trimethyllysine	GCST90200344	4-hydroxyphenylpyruvate	GCST90200300	-0.100101	0.067521	0.138202	FALSE	FALSE	2
MR-PCA	n6,n6,n6-trimethyllysine	GCST90200344	4-hydroxyphenylpyruvate	GCST90200300	-0.0472225	0.0608361	0.437616	FALSE	FALSE	2
MR-link 2	tryptophan	GCST90200441	kynurenine	bioa_027	0.320552	0.126549	0.011308	FALSE	FALSE	1
MR-IVW	tryptophan	GCST90200441	kynurenine	bioa_027	0.298803	0.085789	0.000495828	FALSE	FALSE	1
MR-IVW LD	tryptophan	GCST90200441	kynurenine	bioa_027	0.298803	0.085789	0.000495828	FALSE	FALSE	1
MR-PCA	tryptophan	GCST90200441	kynurenine	bioa_027	0.237911	0.0617374	0.000116393	FALSE	FALSE	1
MR-link 2	choline phosphate	GCST90200363	cystine	M31454	-0.0132084	0.13122	0.919821	FALSE	FALSE	2
MR-IVW	choline phosphate	GCST90200363	cystine	M31454	-0.243582	0.200414	0.224215	FALSE	FALSE	2
MR-IVW LD	choline phosphate	GCST90200363	cystine	M31454	-0.243582	0.200414	0.224215	FALSE	FALSE	2
MR-PCA	choline phosphate	GCST90200363	cystine	M31454	-0.0647018	0.125292	0.605569	FALSE	FALSE	2
MR-link 2	asparagine	GCST90200452	citrulline	bioa_005	0.0193081	0.037942	0.610833	FALSE	FALSE	2
MR-IVW	asparagine	GCST90200452	citrulline	bioa_005	0.0245754	0.0482245	0.610329	FALSE	FALSE	2
MR-IVW LD	asparagine	GCST90200452	citrulline	bioa_005	0.0245754	0.0482245	0.610329	FALSE	FALSE	2
MR-PCA	asparagine	GCST90200452	citrulline	bioa_005	0.00974187	0.0367926	0.791181	FALSE	FALSE	2
MR-link 2	bilirubin (z,z)	M27716	cortisol	GCST90200378	-0.0603497	0.0426185	0.156762	FALSE	FALSE	1
MR-IVW	bilirubin (z,z)	M27716	cortisol	GCST90200378	-0.0667987	0.0366589	0.0684296	FALSE	FALSE	1
MR-IVW LD	bilirubin (z,z)	M27716	cortisol	GCST90200378	-0.0667987	0.0366589	0.0684296	FALSE	FALSE	1
MR-PCA	bilirubin (z,z)	M27716	cortisol	GCST90200378	-0.0697464	0.0344932	0.0431731	FALSE	FALSE	1
MR-link 2	hypoxanthine	M03127	anthranilate	GCST90200324	-0.265518	0.175023	0.129254	FALSE	FALSE	1
MR-IVW	hypoxanthine	M03127	anthranilate	GCST90200324	-0.117424	0.136334	0.389073	FALSE	FALSE	1
MR-IVW LD	hypoxanthine	M03127	anthranilate	GCST90200324	-0.117424	0.136334	0.389073	FALSE	FALSE	1
MR-PCA	hypoxanthine	M03127	anthranilate	GCST90200324	-0.107747	0.130689	0.409679	FALSE	FALSE	1
MR-link 2	biliverdin	M02137	n-acetyl-aspartyl-glutamate (naag)	GCST90200684	0.0239404	0.0327467	0.464731	FALSE	FALSE	1
MR-IVW	biliverdin	M02137	n-acetyl-aspartyl-glutamate (naag)	GCST90200684	0.0337355	0.035424	0.340929	FALSE	FALSE	1
MR-IVW LD	biliverdin	M02137	n-acetyl-aspartyl-glutamate (naag)	GCST90200684	0.0337355	0.035424	0.340929	FALSE	FALSE	1
MR-PCA	biliverdin	M02137	n-acetyl-aspartyl-glutamate (naag)	GCST90200684	0.0173951	0.032091	0.587779	FALSE	FALSE	1
MR-link 2	guanidinoacetate	GCST90200384	serotonin (5ht)	M02342	-0.302836	0.154322	0.0497204	FALSE	FALSE	2
MR-IVW	guanidinoacetate	GCST90200384	serotonin (5ht)	M02342	-0.183449	0.129881	0.15782	FALSE	FALSE	2
MR-IVW LD	guanidinoacetate	GCST90200384	serotonin (5ht)	M02342	-0.183449	0.129881	0.15782	FALSE	FALSE	2
MR-PCA	guanidinoacetate	GCST90200384	serotonin (5ht)	M02342	-0.281709	0.116828	0.0158949	FALSE	FALSE	2
MR-link 2	4-acetamidobutanoate	GCST90200311	adenosine	M00555	-0.0979699	0.0692213	0.156976	FALSE	FALSE	1
MR-IVW	4-acetamidobutanoate	GCST90200311	adenosine	M00555	-0.112951	0.0739683	0.126756	FALSE	FALSE	1
MR-IVW LD	4-acetamidobutanoate	GCST90200311	adenosine	M00555	-0.115058	0.0710683	0.105451	FALSE	FALSE	1
MR-PCA	4-acetamidobutanoate	GCST90200311	adenosine	M00555	-0.107009	0.0699167	0.125888	FALSE	FALSE	1
MR-link 2	sarcosine	bioa_031	1-methylxanthine	GCST90199763	-0.00655202	0.128172	0.959231	FALSE	FALSE	2
MR-IVW	sarcosine	bioa_031	1-methylxanthine	GCST90199763	0.0780104	0.104516	0.455429	FALSE	FALSE	2
MR-IVW LD	sarcosine	bioa_031	1-methylxanthine	GCST90199763	0.081913	0.108798	0.451516	FALSE	FALSE	2
MR-PCA	sarcosine	bioa_031	1-methylxanthine	GCST90199763	0.0605035	0.0875334	0.489437	FALSE	FALSE	2
MR-link 2	glucose	M20489	arginine	bioa_002	0.062209	0.0884879	0.482042	FALSE	FALSE	1
MR-IVW	glucose	M20489	arginine	bioa_002	-0.0262813	0.0884891	0.766467	FALSE	FALSE	1
MR-IVW LD	glucose	M20489	arginine	bioa_002	-0.0262813	0.0884891	0.766467	FALSE	FALSE	1
MR-PCA	glucose	M20489	arginine	bioa_002	0.0116804	0.0688246	0.865236	FALSE	FALSE	1
MR-link 2	phenylalanine	met-d-Phe	eicosapentaenoate (epa; 20:5n3)	GCST90200349	-0.01712	0.0766316	0.823219	FALSE	FALSE	10
MR-IVW	phenylalanine	met-d-Phe	eicosapentaenoate (epa; 20:5n3)	GCST90200349	0.118781	0.0927515	0.20032	FALSE	FALSE	10
MR-IVW LD	phenylalanine	met-d-Phe	eicosapentaenoate (epa; 20:5n3)	GCST90200349	0.0961206	0.0952502	0.312908	FALSE	FALSE	10
MR-PCA	phenylalanine	met-d-Phe	eicosapentaenoate (epa; 20:5n3)	GCST90200349	0.0101433	0.0844736	0.904422	FALSE	FALSE	10
MR-link 2	arginine	bioa_002	n-palmitoyl-sphinganine (d18:0/16:0)	GCST90200064	-0.0502529	0.0731075	0.491841	FALSE	FALSE	10
MR-IVW	arginine	bioa_002	n-palmitoyl-sphinganine (d18:0/16:0)	GCST90200064	0.0512075	0.0718605	0.476096	FALSE	FALSE	10
MR-IVW LD	arginine	bioa_002	n-palmitoyl-sphinganine (d18:0/16:0)	GCST90200064	0.0533805	0.0726722	0.462621	FALSE	FALSE	10
MR-PCA	arginine	bioa_002	n-palmitoyl-sphinganine (d18:0/16:0)	GCST90200064	0.0385897	0.0697249	0.579951	FALSE	FALSE	10
MR-link 2	n-acetylglucosaminylasparagine	GCST90200316	mannose	GCST90200435	0.0338906	0.0316608	0.284427	FALSE	FALSE	4
MR-IVW	n-acetylglucosaminylasparagine	GCST90200316	mannose	GCST90200435	0.0210836	0.0339687	0.534812	FALSE	FALSE	4
MR-IVW LD	n-acetylglucosaminylasparagine	GCST90200316	mannose	GCST90200435	0.0187226	0.0334448	0.575612	FALSE	FALSE	4
MR-PCA	n-acetylglucosaminylasparagine	GCST90200316	mannose	GCST90200435	0.0126526	0.0296373	0.669441	FALSE	FALSE	4
MR-link 2	myo-inositol	GCST90200401	aspartate	GCST90200370	-0.0483044	0.146465	0.741549	FALSE	FALSE	2
MR-IVW	myo-inositol	GCST90200401	aspartate	GCST90200370	0.209442	0.117842	0.0755159	FALSE	FALSE	2
MR-IVW LD	myo-inositol	GCST90200401	aspartate	GCST90200370	0.209442	0.117842	0.0755159	FALSE	FALSE	2
MR-PCA	myo-inositol	GCST90200401	aspartate	GCST90200370	0.0229607	0.0766985	0.764663	FALSE	FALSE	2
MR-link 2	beta-citrylglutamate	GCST90199911	3-hydroxybutyrate (bhba)	M00542	-0.00253634	0.0307925	0.934353	FALSE	FALSE	2
MR-IVW	beta-citrylglutamate	GCST90199911	3-hydroxybutyrate (bhba)	M00542	-0.0051238	0.0375363	0.891424	FALSE	FALSE	2
MR-IVW LD	beta-citrylglutamate	GCST90199911	3-hydroxybutyrate (bhba)	M00542	-0.00762309	0.0388957	0.84462	FALSE	FALSE	2
MR-PCA	beta-citrylglutamate	GCST90199911	3-hydroxybutyrate (bhba)	M00542	-0.000791554	0.0322459	0.980416	FALSE	FALSE	2
MR-link 2	creatine	M27718	hydroxy-n6,n6,n6-trimethyllysine*	GCST90200240	0.158449	0.0828104	0.0556981	FALSE	FALSE	1
MR-IVW	creatine	M27718	hydroxy-n6,n6,n6-trimethyllysine*	GCST90200240	0.202493	0.112719	0.0724257	FALSE	FALSE	1
MR-IVW LD	creatine	M27718	hydroxy-n6,n6,n6-trimethyllysine*	GCST90200240	0.202493	0.112719	0.0724257	FALSE	FALSE	1
MR-PCA	creatine	M27718	hydroxy-n6,n6,n6-trimethyllysine*	GCST90200240	0.234423	0.0849887	0.00581057	FALSE	FALSE	1
MR-link 2	pantothenate	GCST90200279	sphinganine-1-phosphate	GCST90199845	0.125677	0.209866	0.549276	FALSE	FALSE	1
MR-IVW	pantothenate	GCST90200279	sphinganine-1-phosphate	GCST90199845	-0.0162268	0.17183	0.924763	FALSE	FALSE	1
MR-IVW LD	pantothenate	GCST90200279	sphinganine-1-phosphate	GCST90199845	-0.0162268	0.17183	0.924763	FALSE	FALSE	1
MR-PCA	pantothenate	GCST90200279	sphinganine-1-phosphate	GCST90199845	-0.0112683	0.106961	0.916098	FALSE	FALSE	1
MR-link 2	thyroxine	GCST90200293	spermidine	bioa_033	0.0540516	0.162574	0.739531	FALSE	FALSE	1
MR-IVW	thyroxine	GCST90200293	spermidine	bioa_033	0.0185542	0.116693	0.873669	FALSE	FALSE	1
MR-IVW LD	thyroxine	GCST90200293	spermidine	bioa_033	0.0185542	0.116693	0.873669	FALSE	FALSE	1
MR-PCA	thyroxine	GCST90200293	spermidine	bioa_033	0.03375	0.102386	0.741675	FALSE	FALSE	1
MR-link 2	4-acetamidobutanoate	GCST90200311	methionine	bioa_013	-0.0235946	0.0316944	0.45661	FALSE	FALSE	1
MR-IVW	4-acetamidobutanoate	GCST90200311	methionine	bioa_013	-0.0468334	0.0360266	0.193612	FALSE	FALSE	1
MR-IVW LD	4-acetamidobutanoate	GCST90200311	methionine	bioa_013	-0.0475111	0.0346142	0.169879	FALSE	FALSE	1
MR-PCA	4-acetamidobutanoate	GCST90200311	methionine	bioa_013	-0.0300975	0.0340595	0.376872	FALSE	FALSE	1
MR-link 2	beta-citrylglutamate	GCST90199911	4-hydroxy-2-oxoglutaric acid	GCST90199897	0.0509274	0.0237751	0.0321892	FALSE	FALSE	2
MR-IVW	beta-citrylglutamate	GCST90199911	4-hydroxy-2-oxoglutaric acid	GCST90199897	0.0162339	0.0264007	0.538619	FALSE	FALSE	2
MR-IVW LD	beta-citrylglutamate	GCST90199911	4-hydroxy-2-oxoglutaric acid	GCST90199897	0.0168498	0.028077	0.54842	FALSE	FALSE	2
MR-PCA	beta-citrylglutamate	GCST90199911	4-hydroxy-2-oxoglutaric acid	GCST90199897	0.0234714	0.0250484	0.348737	FALSE	FALSE	2
MR-link 2	acetoacetate	met-d-Acetoacetate	cysteinylglycine	GCST90200364	0.163965	0.225525	0.467204	FALSE	FALSE	5
MR-IVW	acetoacetate	met-d-Acetoacetate	cysteinylglycine	GCST90200364	0.0686576	0.202534	0.734615	FALSE	FALSE	5
MR-IVW LD	acetoacetate	met-d-Acetoacetate	cysteinylglycine	GCST90200364	0.0686576	0.202534	0.734615	FALSE	FALSE	5
MR-PCA	acetoacetate	met-d-Acetoacetate	cysteinylglycine	GCST90200364	0.173528	0.147944	0.240825	FALSE	FALSE	5
MR-link 2	asparagine	GCST90200452	glutamine	GCST90200419	0.159399	0.0337452	2.31702e-06	FALSE	FALSE	4
MR-IVW	asparagine	GCST90200452	glutamine	GCST90200419	0.0372742	0.0335561	0.266654	FALSE	FALSE	4
MR-IVW LD	asparagine	GCST90200452	glutamine	GCST90200419	0.0370138	0.0339489	0.275591	FALSE	FALSE	4
MR-PCA	asparagine	GCST90200452	glutamine	GCST90200419	0.0907875	0.0324697	0.0051728	FALSE	FALSE	4
MR-link 2	docosahexaenoate (dha; 22:6n3)	GCST90199651	alpha-ketoglutarate	GCST90200455	0.413891	0.19247	0.0315223	FALSE	FALSE	1
MR-IVW	docosahexaenoate (dha; 22:6n3)	GCST90199651	alpha-ketoglutarate	GCST90200455	0.0283707	0.170673	0.867977	FALSE	FALSE	1
MR-IVW LD	docosahexaenoate (dha; 22:6n3)	GCST90199651	alpha-ketoglutarate	GCST90200455	0.0283707	0.170673	0.867977	FALSE	FALSE	1
MR-PCA	docosahexaenoate (dha; 22:6n3)	GCST90199651	alpha-ketoglutarate	GCST90200455	0.145365	0.123485	0.23912	FALSE	FALSE	1
MR-link 2	mannose	M00584	glycerol 3-phosphate	GCST90199638	-0.124718	0.0552336	0.0239454	FALSE	FALSE	1
MR-IVW	mannose	M00584	glycerol 3-phosphate	GCST90199638	-0.0781653	0.07127	0.272751	FALSE	FALSE	1
MR-IVW LD	mannose	M00584	glycerol 3-phosphate	GCST90199638	-0.0781653	0.07127	0.272751	FALSE	FALSE	1
MR-PCA	mannose	M00584	glycerol 3-phosphate	GCST90199638	-0.113674	0.0608945	0.0619393	FALSE	FALSE	1
MR-link 2	7-methylxanthine	M34390	alpha-aminoadipic acid	bioa_025	0.0735043	0.274451	0.788835	FALSE	FALSE	1
MR-IVW	7-methylxanthine	M34390	alpha-aminoadipic acid	bioa_025	0.0245529	0.112113	0.82665	FALSE	FALSE	1
MR-IVW LD	7-methylxanthine	M34390	alpha-aminoadipic acid	bioa_025	0.0245529	0.112113	0.82665	FALSE	FALSE	1
MR-PCA	7-methylxanthine	M34390	alpha-aminoadipic acid	bioa_025	0.0658686	0.0739076	0.372806	FALSE	FALSE	1
MR-link 2	1-methylnicotinamide	GCST90200406	creatinine	GCST90200366	-0.0781914	0.161794	0.628899	FALSE	FALSE	1
MR-IVW	1-methylnicotinamide	GCST90200406	creatinine	GCST90200366	-0.0593217	0.168083	0.72414	FALSE	FALSE	1
MR-IVW LD	1-methylnicotinamide	GCST90200406	creatinine	GCST90200366	-0.0593217	0.168083	0.72414	FALSE	FALSE	1
MR-PCA	1-methylnicotinamide	GCST90200406	creatinine	GCST90200366	-0.0655923	0.0855688	0.443352	FALSE	FALSE	1
MR-link 2	glycine	bioa_008	acetoacetate	GCST90200318	-0.0216296	0.0400043	0.588726	FALSE	FALSE	19
MR-IVW	glycine	bioa_008	acetoacetate	GCST90200318	-0.0371377	0.048201	0.441017	FALSE	FALSE	19
MR-IVW LD	glycine	bioa_008	acetoacetate	GCST90200318	-0.0416261	0.0488569	0.394214	FALSE	FALSE	19
MR-PCA	glycine	bioa_008	acetoacetate	GCST90200318	-0.0178343	0.0431365	0.679286	FALSE	FALSE	19
MR-link 2	kynurenate	GCST90200454	3-(4-hydroxyphenyl)lactate	M32197	0.0145729	0.0671642	0.828229	FALSE	FALSE	3
MR-IVW	kynurenate	GCST90200454	3-(4-hydroxyphenyl)lactate	M32197	0.0948069	0.0708045	0.180572	FALSE	FALSE	3
MR-IVW LD	kynurenate	GCST90200454	3-(4-hydroxyphenyl)lactate	M32197	0.0948069	0.0708045	0.180572	FALSE	FALSE	3
MR-PCA	kynurenate	GCST90200454	3-(4-hydroxyphenyl)lactate	M32197	0.0548234	0.0621426	0.377659	FALSE	FALSE	3
MR-link 2	eicosapentaenoate (epa; 20:5n3)	M18467	alanine	bioa_001	-0.0559179	0.0311838	0.0729451	FALSE	FALSE	1
MR-IVW	eicosapentaenoate (epa; 20:5n3)	M18467	alanine	bioa_001	-0.0523695	0.0305362	0.0863452	FALSE	FALSE	1
MR-IVW LD	eicosapentaenoate (epa; 20:5n3)	M18467	alanine	bioa_001	-0.0523695	0.0305362	0.0863452	FALSE	FALSE	1
MR-PCA	eicosapentaenoate (epa; 20:5n3)	M18467	alanine	bioa_001	-0.0484945	0.0286745	0.0907974	FALSE	FALSE	1
MR-link 2	aspartate	bioa_004	n-palmitoyl-sphinganine (d18:0/16:0)	GCST90200064	-0.0925995	0.0848166	0.274938	FALSE	FALSE	3
MR-IVW	aspartate	bioa_004	n-palmitoyl-sphinganine (d18:0/16:0)	GCST90200064	-0.171979	0.0872602	0.0487379	FALSE	FALSE	3
MR-IVW LD	aspartate	bioa_004	n-palmitoyl-sphinganine (d18:0/16:0)	GCST90200064	-0.171979	0.0872602	0.0487379	FALSE	FALSE	3
MR-PCA	aspartate	bioa_004	n-palmitoyl-sphinganine (d18:0/16:0)	GCST90200064	-0.144179	0.0840593	0.0863069	FALSE	FALSE	3
MR-link 2	urate	GCST90200307	alpha-ketoglutarate	M33453	-0.134769	0.0696099	0.0528595	FALSE	FALSE	2
MR-IVW	urate	GCST90200307	alpha-ketoglutarate	M33453	-0.0905466	0.0666583	0.174347	FALSE	FALSE	2
MR-IVW LD	urate	GCST90200307	alpha-ketoglutarate	M33453	-0.0905466	0.0666583	0.174347	FALSE	FALSE	2
MR-PCA	urate	GCST90200307	alpha-ketoglutarate	M33453	-0.113568	0.0625776	0.0695483	FALSE	FALSE	2
MR-link 2	beta-citrylglutamate	GCST90199911	tryptophan	GCST90200441	0.0551155	0.0233806	0.0184075	FALSE	FALSE	2
MR-IVW	beta-citrylglutamate	GCST90199911	tryptophan	GCST90200441	0.0386132	0.0322315	0.230919	FALSE	FALSE	2
MR-IVW LD	beta-citrylglutamate	GCST90199911	tryptophan	GCST90200441	0.0416386	0.02753	0.130411	FALSE	FALSE	2
MR-PCA	beta-citrylglutamate	GCST90199911	tryptophan	GCST90200441	0.0505566	0.0245607	0.0395486	FALSE	FALSE	2
MR-link 2	cystine	M31454	7-methylxanthine	GCST90199754	0.0917992	0.0684229	0.179711	FALSE	FALSE	1
MR-IVW	cystine	M31454	7-methylxanthine	GCST90199754	0.0752106	0.0735015	0.306189	FALSE	FALSE	1
MR-IVW LD	cystine	M31454	7-methylxanthine	GCST90199754	0.0752106	0.0735015	0.306189	FALSE	FALSE	1
MR-PCA	cystine	M31454	7-methylxanthine	GCST90199754	0.0612283	0.0588603	0.298233	FALSE	FALSE	1
MR-link 2	1-methylxanthine	GCST90199763	docosapentaenoate (n6 dpa; 22:5n6)	GCST90199796	0.0773171	0.0503267	0.124464	FALSE	FALSE	3
MR-IVW	1-methylxanthine	GCST90199763	docosapentaenoate (n6 dpa; 22:5n6)	GCST90199796	0.0276587	0.0519661	0.594556	FALSE	FALSE	3
MR-IVW LD	1-methylxanthine	GCST90199763	docosapentaenoate (n6 dpa; 22:5n6)	GCST90199796	0.0276587	0.0519661	0.594556	FALSE	FALSE	3
MR-PCA	1-methylxanthine	GCST90199763	docosapentaenoate (n6 dpa; 22:5n6)	GCST90199796	0.011516	0.0435734	0.791557	FALSE	FALSE	3
MR-link 2	spermidine	bioa_033	leucine	M00060	-0.0224322	0.091066	0.805427	FALSE	FALSE	1
MR-IVW	spermidine	bioa_033	leucine	M00060	-0.0207265	0.0881945	0.814202	FALSE	FALSE	1
MR-IVW LD	spermidine	bioa_033	leucine	M00060	-0.0189294	0.0906791	0.834642	FALSE	FALSE	1
MR-PCA	spermidine	bioa_033	leucine	M00060	-0.0272611	0.0873636	0.755009	FALSE	FALSE	1
MR-link 2	glutamine	GCST90200419	tyrosine	GCST90200427	-0.101675	0.0850431	0.231866	FALSE	FALSE	1
MR-IVW	glutamine	GCST90200419	tyrosine	GCST90200427	-0.208471	0.0673602	0.00196904	FALSE	FALSE	1
MR-IVW LD	glutamine	GCST90200419	tyrosine	GCST90200427	-0.208471	0.0673602	0.00196904	FALSE	FALSE	1
MR-PCA	glutamine	GCST90200419	tyrosine	GCST90200427	-0.158306	0.0662205	0.0168217	FALSE	FALSE	1
MR-link 2	asparagine	bioa_003	orotate	GCST90200392	0.130431	0.0742501	0.0789789	FALSE	FALSE	6
MR-IVW	asparagine	bioa_003	orotate	GCST90200392	0.0355398	0.094751	0.707596	FALSE	FALSE	6
MR-IVW LD	asparagine	bioa_003	orotate	GCST90200392	0.0770159	0.0854042	0.367173	FALSE	FALSE	6
MR-PCA	asparagine	bioa_003	orotate	GCST90200392	0.125469	0.0785838	0.110348	FALSE	FALSE	6
MR-link 2	urate	M01604	tyrosine	met-d-Tyr	-0.0113002	0.0113409	0.319048	FALSE	FALSE	1
MR-IVW	urate	M01604	tyrosine	met-d-Tyr	-0.0148471	0.0127191	0.243086	FALSE	FALSE	1
MR-IVW LD	urate	M01604	tyrosine	met-d-Tyr	-0.0148471	0.0127191	0.243086	FALSE	FALSE	1
MR-PCA	urate	M01604	tyrosine	met-d-Tyr	-0.0169306	0.012374	0.171236	FALSE	FALSE	1
MR-link 2	n-stearoyl-sphingosine (d18:1/18:0)*	GCST90200341	arginine	bioa_002	0.116443	0.0588583	0.0478876	FALSE	FALSE	3
MR-IVW	n-stearoyl-sphingosine (d18:1/18:0)*	GCST90200341	arginine	bioa_002	0.0519706	0.0503193	0.30169	FALSE	FALSE	3
MR-IVW LD	n-stearoyl-sphingosine (d18:1/18:0)*	GCST90200341	arginine	bioa_002	0.0519706	0.0503193	0.30169	FALSE	FALSE	3
MR-PCA	n-stearoyl-sphingosine (d18:1/18:0)*	GCST90200341	arginine	bioa_002	0.060749	0.0444685	0.171904	FALSE	FALSE	3
MR-link 2	choline	GCST90200327	n-palmitoyl-sphinganine (d18:0/16:0)	GCST90200064	0.14253	0.159097	0.370322	FALSE	FALSE	2
MR-IVW	choline	GCST90200327	n-palmitoyl-sphinganine (d18:0/16:0)	GCST90200064	0.158033	0.115378	0.170779	FALSE	FALSE	2
MR-IVW LD	choline	GCST90200327	n-palmitoyl-sphinganine (d18:0/16:0)	GCST90200064	0.158033	0.115378	0.170779	FALSE	FALSE	2
MR-PCA	choline	GCST90200327	n-palmitoyl-sphinganine (d18:0/16:0)	GCST90200064	0.0858277	0.077429	0.267659	FALSE	FALSE	2
MR-link 2	4-acetamidobutanoate	GCST90200311	3-(4-hydroxyphenyl)lactate	M32197	-0.0695813	0.0614144	0.257222	FALSE	FALSE	1
MR-IVW	4-acetamidobutanoate	GCST90200311	3-(4-hydroxyphenyl)lactate	M32197	-0.105333	0.0739586	0.154384	FALSE	FALSE	1
MR-IVW LD	4-acetamidobutanoate	GCST90200311	3-(4-hydroxyphenyl)lactate	M32197	-0.101983	0.0710593	0.151237	FALSE	FALSE	1
MR-PCA	4-acetamidobutanoate	GCST90200311	3-(4-hydroxyphenyl)lactate	M32197	-0.124092	0.0699312	0.0759823	FALSE	FALSE	1
MR-link 2	phenylalanine	bioa_016	eicosapentaenoate (epa; 20:5n3)	M18467	0.0251803	0.113561	0.824522	FALSE	FALSE	10
MR-IVW	phenylalanine	bioa_016	eicosapentaenoate (epa; 20:5n3)	M18467	0.0699847	0.125344	0.576613	FALSE	FALSE	10
MR-IVW LD	phenylalanine	bioa_016	eicosapentaenoate (epa; 20:5n3)	M18467	-0.0201556	0.105789	0.848897	FALSE	FALSE	10
MR-PCA	phenylalanine	bioa_016	eicosapentaenoate (epa; 20:5n3)	M18467	0.0263115	0.104283	0.800804	FALSE	FALSE	10
MR-link 2	alpha-ketoglutarate	GCST90200455	choline	M15506	-0.00599826	0.11059	0.956745	FALSE	FALSE	1
MR-IVW	alpha-ketoglutarate	GCST90200455	choline	M15506	0.100949	0.1067	0.344094	FALSE	FALSE	1
MR-IVW LD	alpha-ketoglutarate	GCST90200455	choline	M15506	0.101881	0.111527	0.360973	FALSE	FALSE	1
MR-PCA	alpha-ketoglutarate	GCST90200455	choline	M15506	0.0451722	0.0987421	0.647328	FALSE	FALSE	1
MR-link 2	acetoacetate	met-d-Acetoacetate	valine	met-d-Val	0.298401	0.0588399	3.94894e-07	TRUE	TRUE	7
MR-IVW	acetoacetate	met-d-Acetoacetate	valine	met-d-Val	0.158188	0.0456224	0.000525674	FALSE	TRUE	7
MR-IVW LD	acetoacetate	met-d-Acetoacetate	valine	met-d-Val	0.158188	0.0456224	0.000525674	FALSE	TRUE	7
MR-PCA	acetoacetate	met-d-Acetoacetate	valine	met-d-Val	0.161053	0.0368102	1.21305e-05	FALSE	TRUE	7
MR-link 2	1-methylxanthine	M34389	phosphate	M11438	-0.0115025	0.053982	0.831264	FALSE	FALSE	1
MR-IVW	1-methylxanthine	M34389	phosphate	M11438	-0.00870413	0.0565768	0.877731	FALSE	FALSE	1
MR-IVW LD	1-methylxanthine	M34389	phosphate	M11438	-0.00870413	0.0565768	0.877731	FALSE	FALSE	1
MR-PCA	1-methylxanthine	M34389	phosphate	M11438	-0.0204376	0.0544175	0.707236	FALSE	FALSE	1
MR-link 2	leucine	met-d-Leu	glycerol 3-phosphate	GCST90199638	0.13601	0.0957935	0.15566	FALSE	FALSE	12
MR-IVW	leucine	met-d-Leu	glycerol 3-phosphate	GCST90199638	0.121834	0.0996116	0.221294	FALSE	FALSE	12
MR-IVW LD	leucine	met-d-Leu	glycerol 3-phosphate	GCST90199638	0.125633	0.0991261	0.205011	FALSE	FALSE	12
MR-PCA	leucine	met-d-Leu	glycerol 3-phosphate	GCST90199638	0.0740377	0.0797528	0.353231	FALSE	FALSE	12
MR-link 2	docosahexaenoate (dha; 22:6n3)	GCST90199651	pyruvate	GCST90200430	0.0585462	0.192998	0.761623	FALSE	FALSE	1
MR-IVW	docosahexaenoate (dha; 22:6n3)	GCST90199651	pyruvate	GCST90200430	0.07694	0.170184	0.651199	FALSE	FALSE	1
MR-IVW LD	docosahexaenoate (dha; 22:6n3)	GCST90199651	pyruvate	GCST90200430	0.07694	0.170184	0.651199	FALSE	FALSE	1
MR-PCA	docosahexaenoate (dha; 22:6n3)	GCST90199651	pyruvate	GCST90200430	0.0335011	0.123135	0.785569	FALSE	FALSE	1
MR-link 2	5-acetylamino-6-formylamino-3-methyluracil	GCST90200680	allantoin	GCST90200286	-0.0654027	0.0230174	0.00449101	FALSE	FALSE	1
MR-IVW	5-acetylamino-6-formylamino-3-methyluracil	GCST90200680	allantoin	GCST90200286	-0.0616873	0.0270416	0.0225365	FALSE	FALSE	1
MR-IVW LD	5-acetylamino-6-formylamino-3-methyluracil	GCST90200680	allantoin	GCST90200286	-0.0561396	0.0252988	0.0264826	FALSE	FALSE	1
MR-PCA	5-acetylamino-6-formylamino-3-methyluracil	GCST90200680	allantoin	GCST90200286	-0.0561982	0.0244342	0.0214492	FALSE	FALSE	1
MR-link 2	glutamine	bioa_006	isoleucine	GCST90200399	-0.0575437	0.0711745	0.41881	FALSE	FALSE	13
MR-IVW	glutamine	bioa_006	isoleucine	GCST90200399	-0.0622136	0.0702218	0.37564	FALSE	FALSE	13
MR-IVW LD	glutamine	bioa_006	isoleucine	GCST90200399	-0.0622136	0.0702218	0.37564	FALSE	FALSE	13
MR-PCA	glutamine	bioa_006	isoleucine	GCST90200399	0.00278799	0.067089	0.966852	FALSE	FALSE	13
MR-link 2	methionine	M01302	glycine	bioa_008	-0.0152128	0.0999157	0.878985	FALSE	FALSE	1
MR-IVW	methionine	M01302	glycine	bioa_008	-0.0484392	0.0549197	0.377777	FALSE	FALSE	1
MR-IVW LD	methionine	M01302	glycine	bioa_008	-0.0484392	0.0549197	0.377777	FALSE	FALSE	1
MR-PCA	methionine	M01302	glycine	bioa_008	0.00920753	0.0391424	0.814029	FALSE	FALSE	1
MR-link 2	creatinine	bioa_026	valine	GCST90200442	-0.0393009	0.0982843	0.689253	FALSE	FALSE	23
MR-IVW	creatinine	bioa_026	valine	GCST90200442	-0.156142	0.096349	0.105106	FALSE	FALSE	23
MR-IVW LD	creatinine	bioa_026	valine	GCST90200442	-0.156142	0.096349	0.105106	FALSE	FALSE	23
MR-PCA	creatinine	bioa_026	valine	GCST90200442	-0.070601	0.0841852	0.401672	FALSE	FALSE	23
MR-link 2	3-(4-hydroxyphenyl)lactate	M32197	cortisone	GCST90200360	0.0136478	0.143069	0.924002	FALSE	FALSE	1
MR-IVW	3-(4-hydroxyphenyl)lactate	M32197	cortisone	GCST90200360	-0.0414385	0.1368	0.761956	FALSE	FALSE	1
MR-IVW LD	3-(4-hydroxyphenyl)lactate	M32197	cortisone	GCST90200360	-0.0414385	0.1368	0.761956	FALSE	FALSE	1
MR-PCA	3-(4-hydroxyphenyl)lactate	M32197	cortisone	GCST90200360	-0.0377727	0.137035	0.782822	FALSE	FALSE	1
MR-link 2	2-oxoarginine*	GCST90199903	arginine	M01638	-0.251793	0.0852263	0.00313277	FALSE	FALSE	2
MR-IVW	2-oxoarginine*	GCST90199903	arginine	M01638	-0.243883	0.122789	0.0470114	FALSE	FALSE	2
MR-IVW LD	2-oxoarginine*	GCST90199903	arginine	M01638	-0.243883	0.122789	0.0470114	FALSE	FALSE	2
MR-PCA	2-oxoarginine*	GCST90199903	arginine	M01638	-0.191522	0.0852163	0.0246089	FALSE	FALSE	2
MR-link 2	asparagine	M34283	n-palmitoyl-sphingosine (d18:1/16:0)	GCST90200336	0.0558973	0.127866	0.661999	FALSE	FALSE	2
MR-IVW	asparagine	M34283	n-palmitoyl-sphingosine (d18:1/16:0)	GCST90200336	0.051396	0.108252	0.634944	FALSE	FALSE	2
MR-IVW LD	asparagine	M34283	n-palmitoyl-sphingosine (d18:1/16:0)	GCST90200336	0.051396	0.108252	0.634944	FALSE	FALSE	2
MR-PCA	asparagine	M34283	n-palmitoyl-sphingosine (d18:1/16:0)	GCST90200336	0.097295	0.0938883	0.30007	FALSE	FALSE	2
MR-link 2	tyrosine	M01299	cytidine	GCST90200429	-0.0161517	0.0942494	0.863931	FALSE	FALSE	3
MR-IVW	tyrosine	M01299	cytidine	GCST90200429	-0.0533022	0.0948711	0.574226	FALSE	FALSE	3
MR-IVW LD	tyrosine	M01299	cytidine	GCST90200429	-0.0533022	0.0948711	0.574226	FALSE	FALSE	3
MR-PCA	tyrosine	M01299	cytidine	GCST90200429	-0.0346803	0.0760239	0.648263	FALSE	FALSE	3
MR-link 2	urate	M01604	phenylalanine	met-d-Phe	-0.0015618	0.0120003	0.89645	FALSE	FALSE	1
MR-IVW	urate	M01604	phenylalanine	met-d-Phe	0.000445807	0.0127129	0.972026	FALSE	FALSE	1
MR-IVW LD	urate	M01604	phenylalanine	met-d-Phe	0.000445807	0.0127129	0.972026	FALSE	FALSE	1
MR-PCA	urate	M01604	phenylalanine	met-d-Phe	-0.00615457	0.0123679	0.61875	FALSE	FALSE	1
MR-link 2	3-aminoisobutyrate	GCST90200310	2-hydroxyglutarate	GCST90199865	0.012647	0.0215446	0.557194	FALSE	FALSE	4
MR-IVW	3-aminoisobutyrate	GCST90200310	2-hydroxyglutarate	GCST90199865	0.00678996	0.026381	0.796885	FALSE	FALSE	4
MR-IVW LD	3-aminoisobutyrate	GCST90200310	2-hydroxyglutarate	GCST90199865	0.00909337	0.0242157	0.707277	FALSE	FALSE	4
MR-PCA	3-aminoisobutyrate	GCST90200310	2-hydroxyglutarate	GCST90199865	0.018178	0.0242575	0.453631	FALSE	FALSE	4
MR-link 2	1-(1-enyl-stearoyl)-2-arachidonoyl-gpe (p-18:0/20:4)*	GCST90200058	acetylphosphate	M15488	0.181513	0.0621514	0.00349477	FALSE	FALSE	1
MR-IVW	1-(1-enyl-stearoyl)-2-arachidonoyl-gpe (p-18:0/20:4)*	GCST90200058	acetylphosphate	M15488	0.157003	0.0598107	0.0086649	FALSE	FALSE	1
MR-IVW LD	1-(1-enyl-stearoyl)-2-arachidonoyl-gpe (p-18:0/20:4)*	GCST90200058	acetylphosphate	M15488	0.157003	0.0598107	0.0086649	FALSE	FALSE	1
MR-PCA	1-(1-enyl-stearoyl)-2-arachidonoyl-gpe (p-18:0/20:4)*	GCST90200058	acetylphosphate	M15488	0.160211	0.059067	0.00668053	FALSE	FALSE	1
MR-link 2	cholesterol	M00063	creatinine	bioa_026	-0.158546	0.124741	0.203726	FALSE	FALSE	1
MR-IVW	cholesterol	M00063	creatinine	bioa_026	-0.284458	0.0492313	7.55938e-09	TRUE	FALSE	1
MR-IVW LD	cholesterol	M00063	creatinine	bioa_026	-0.284458	0.0492313	7.55938e-09	TRUE	FALSE	1
MR-PCA	cholesterol	M00063	creatinine	bioa_026	-0.151075	0.0451021	0.000809214	FALSE	FALSE	1
MR-link 2	1-methylxanthine	M34389	urate	GCST90200307	0.107306	0.0594831	0.0712342	FALSE	FALSE	1
MR-IVW	1-methylxanthine	M34389	urate	GCST90200307	0.0883082	0.059373	0.136924	FALSE	FALSE	1
MR-IVW LD	1-methylxanthine	M34389	urate	GCST90200307	0.0883082	0.059373	0.136924	FALSE	FALSE	1
MR-PCA	1-methylxanthine	M34389	urate	GCST90200307	0.0672196	0.0561169	0.230976	FALSE	FALSE	1
MR-link 2	citrulline	bioa_005	tryptophan	GCST90200441	-0.14688	0.0810318	0.0698904	FALSE	FALSE	6
MR-IVW	citrulline	bioa_005	tryptophan	GCST90200441	-0.143324	0.101473	0.157824	FALSE	FALSE	6
MR-IVW LD	citrulline	bioa_005	tryptophan	GCST90200441	-0.091836	0.0885899	0.299903	FALSE	FALSE	6
MR-PCA	citrulline	bioa_005	tryptophan	GCST90200441	-0.132125	0.0760718	0.0824133	FALSE	FALSE	6
MR-link 2	creatinine	met-d-Creatinine	thyroxine	GCST90200293	0.0873232	0.0678501	0.198094	FALSE	FALSE	59
MR-IVW	creatinine	met-d-Creatinine	thyroxine	GCST90200293	0.0432071	0.0626023	0.490079	FALSE	FALSE	59
MR-IVW LD	creatinine	met-d-Creatinine	thyroxine	GCST90200293	0.0358874	0.0620688	0.563137	FALSE	FALSE	59
MR-PCA	creatinine	met-d-Creatinine	thyroxine	GCST90200293	0.0455058	0.0467274	0.330127	FALSE	FALSE	59
MR-link 2	1-methylurate	M34395	serine	bioa_018	-0.0448161	0.0456278	0.325997	FALSE	FALSE	1
MR-IVW	1-methylurate	M34395	serine	bioa_018	-0.0148186	0.0397283	0.709148	FALSE	FALSE	1
MR-IVW LD	1-methylurate	M34395	serine	bioa_018	-0.0148186	0.0397283	0.709148	FALSE	FALSE	1
MR-PCA	1-methylurate	M34395	serine	bioa_018	-0.040043	0.0386444	0.300112	FALSE	FALSE	1
MR-link 2	serine	M32315	threonine	bioa_019	-0.0647592	0.0342113	0.0583689	FALSE	FALSE	3
MR-IVW	serine	M32315	threonine	bioa_019	-0.0891889	0.0335896	0.00792494	FALSE	FALSE	3
MR-IVW LD	serine	M32315	threonine	bioa_019	-0.0891889	0.0335896	0.00792494	FALSE	FALSE	3
MR-PCA	serine	M32315	threonine	bioa_019	-0.0858388	0.0308991	0.00546889	FALSE	FALSE	3
MR-link 2	1-(1-enyl-stearoyl)-2-arachidonoyl-gpe (p-18:0/20:4)*	GCST90200058	tyrosine	met-d-Tyr	-0.0859518	0.0225287	0.000136067	FALSE	FALSE	3
MR-IVW	1-(1-enyl-stearoyl)-2-arachidonoyl-gpe (p-18:0/20:4)*	GCST90200058	tyrosine	met-d-Tyr	-0.0340357	0.023344	0.144839	FALSE	FALSE	3
MR-IVW LD	1-(1-enyl-stearoyl)-2-arachidonoyl-gpe (p-18:0/20:4)*	GCST90200058	tyrosine	met-d-Tyr	-0.0838041	0.0138158	1.31268e-09	TRUE	FALSE	3
MR-PCA	1-(1-enyl-stearoyl)-2-arachidonoyl-gpe (p-18:0/20:4)*	GCST90200058	tyrosine	met-d-Tyr	-0.0422701	0.01118	0.000156275	FALSE	FALSE	3
MR-link 2	alpha-aminoadipic acid	bioa_025	docosahexaenoate (dha; 22:6n3)	GCST90199651	0.059	0.165173	0.720942	FALSE	FALSE	2
MR-IVW	alpha-aminoadipic acid	bioa_025	docosahexaenoate (dha; 22:6n3)	GCST90199651	-0.0200868	0.145659	0.890317	FALSE	FALSE	2
MR-IVW LD	alpha-aminoadipic acid	bioa_025	docosahexaenoate (dha; 22:6n3)	GCST90199651	-0.0200868	0.145659	0.890317	FALSE	FALSE	2
MR-PCA	alpha-aminoadipic acid	bioa_025	docosahexaenoate (dha; 22:6n3)	GCST90199651	0.0421789	0.0750936	0.574331	FALSE	FALSE	2
MR-link 2	3-aminoisobutyrate	GCST90200310	1-methylurate	M34395	0.00727165	0.0281612	0.796241	FALSE	FALSE	2
MR-IVW	3-aminoisobutyrate	GCST90200310	1-methylurate	M34395	0.0011097	0.0339169	0.973899	FALSE	FALSE	2
MR-IVW LD	3-aminoisobutyrate	GCST90200310	1-methylurate	M34395	0.00428911	0.0326998	0.895644	FALSE	FALSE	2
MR-PCA	3-aminoisobutyrate	GCST90200310	1-methylurate	M34395	0.025445	0.0302489	0.400244	FALSE	FALSE	2
MR-link 2	tryptophan	bioa_020	citrate	GCST90200304	-0.0655016	0.113967	0.565465	FALSE	FALSE	2
MR-IVW	tryptophan	bioa_020	citrate	GCST90200304	-0.043213	0.118443	0.715228	FALSE	FALSE	2
MR-IVW LD	tryptophan	bioa_020	citrate	GCST90200304	-0.043213	0.118443	0.715228	FALSE	FALSE	2
MR-PCA	tryptophan	bioa_020	citrate	GCST90200304	-0.0488335	0.10948	0.655561	FALSE	FALSE	2
MR-link 2	cortisol	GCST90200378	glucose	M20489	-0.259177	0.204302	0.204586	FALSE	FALSE	1
MR-IVW	cortisol	GCST90200378	glucose	M20489	-0.0862561	0.162928	0.59652	FALSE	FALSE	1
MR-IVW LD	cortisol	GCST90200378	glucose	M20489	-0.0862561	0.162928	0.59652	FALSE	FALSE	1
MR-PCA	cortisol	GCST90200378	glucose	M20489	-0.0547553	0.154273	0.722646	FALSE	FALSE	1
MR-link 2	flavin adenine dinucleotide (fad)	GCST90200376	anthranilate	GCST90200324	-0.0715437	0.050273	0.154706	FALSE	FALSE	1
MR-IVW	flavin adenine dinucleotide (fad)	GCST90200376	anthranilate	GCST90200324	0.0159063	0.0510192	0.755214	FALSE	FALSE	1
MR-IVW LD	flavin adenine dinucleotide (fad)	GCST90200376	anthranilate	GCST90200324	0.0164082	0.051494	0.749996	FALSE	FALSE	1
MR-PCA	flavin adenine dinucleotide (fad)	GCST90200376	anthranilate	GCST90200324	-0.0350797	0.0512119	0.493349	FALSE	FALSE	1
MR-link 2	alpha-aminoadipic acid	bioa_025	retinol (vitamin a)	GCST90200405	-0.0205	0.176362	0.907464	FALSE	FALSE	2
MR-IVW	alpha-aminoadipic acid	bioa_025	retinol (vitamin a)	GCST90200405	0.0823282	0.145913	0.572598	FALSE	FALSE	2
MR-IVW LD	alpha-aminoadipic acid	bioa_025	retinol (vitamin a)	GCST90200405	0.0823282	0.145913	0.572598	FALSE	FALSE	2
MR-PCA	alpha-aminoadipic acid	bioa_025	retinol (vitamin a)	GCST90200405	0.0491751	0.0752349	0.513357	FALSE	FALSE	2
MR-link 2	hypotaurine	GCST90200379	isoleucine	GCST90200399	0.0961162	0.0871125	0.269872	FALSE	FALSE	3
MR-IVW	hypotaurine	GCST90200379	isoleucine	GCST90200399	-0.00939579	0.0893811	0.91628	FALSE	FALSE	3
MR-IVW LD	hypotaurine	GCST90200379	isoleucine	GCST90200399	-0.00939579	0.0893811	0.91628	FALSE	FALSE	3
MR-PCA	hypotaurine	GCST90200379	isoleucine	GCST90200399	0.045744	0.0612375	0.455068	FALSE	FALSE	3
MR-link 2	3-(4-hydroxyphenyl)lactate	M32197	serine	bioa_018	0.0365378	0.0743441	0.623095	FALSE	FALSE	1
MR-IVW	3-(4-hydroxyphenyl)lactate	M32197	serine	bioa_018	0.0529359	0.0702067	0.450849	FALSE	FALSE	1
MR-IVW LD	3-(4-hydroxyphenyl)lactate	M32197	serine	bioa_018	0.0529359	0.0702067	0.450849	FALSE	FALSE	1
MR-PCA	3-(4-hydroxyphenyl)lactate	M32197	serine	bioa_018	0.0419972	0.0658011	0.523314	FALSE	FALSE	1
MR-link 2	caffeine	GCST90200436	alpha-ketoglutaramate*	GCST90199885	-0.162827	0.207469	0.432557	FALSE	FALSE	1
MR-IVW	caffeine	GCST90200436	alpha-ketoglutaramate*	GCST90199885	-0.0153137	0.124052	0.901754	FALSE	FALSE	2
MR-IVW LD	caffeine	GCST90200436	alpha-ketoglutaramate*	GCST90199885	-0.0153137	0.124052	0.901754	FALSE	FALSE	2
MR-PCA	caffeine	GCST90200436	alpha-ketoglutaramate*	GCST90199885	-0.0481244	0.0835357	0.564552	FALSE	FALSE	2
MR-link 2	n-acetylornithine	M15630	myo-inositol	GCST90200401	0.0190896	0.0210457	0.364378	FALSE	FALSE	1
MR-IVW	n-acetylornithine	M15630	myo-inositol	GCST90200401	0.0130949	0.0240901	0.586732	FALSE	FALSE	1
MR-IVW LD	n-acetylornithine	M15630	myo-inositol	GCST90200401	0.0130949	0.0240901	0.586732	FALSE	FALSE	1
MR-PCA	n-acetylornithine	M15630	myo-inositol	GCST90200401	0.0179076	0.0233269	0.442677	FALSE	FALSE	1
MR-link 2	glycerophosphoethanolamine	GCST90199808	adenosine 5'-monophosphate (amp)	GCST90200356	0.452345	0.121497	0.000196789	FALSE	FALSE	2
MR-IVW	glycerophosphoethanolamine	GCST90199808	adenosine 5'-monophosphate (amp)	GCST90200356	0.281758	0.0999824	0.00483122	FALSE	FALSE	2
MR-IVW LD	glycerophosphoethanolamine	GCST90199808	adenosine 5'-monophosphate (amp)	GCST90200356	0.281758	0.0999824	0.00483122	FALSE	FALSE	2
MR-PCA	glycerophosphoethanolamine	GCST90199808	adenosine 5'-monophosphate (amp)	GCST90200356	0.210436	0.0863108	0.014764	FALSE	FALSE	2
MR-link 2	tryptophan	GCST90200441	glucose	met-d-Glucose	0.0168057	0.0358025	0.638783	FALSE	FALSE	2
MR-IVW	tryptophan	GCST90200441	glucose	met-d-Glucose	0.0210324	0.0307503	0.493991	FALSE	FALSE	2
MR-IVW LD	tryptophan	GCST90200441	glucose	met-d-Glucose	0.0210324	0.0307503	0.493991	FALSE	FALSE	2
MR-PCA	tryptophan	GCST90200441	glucose	met-d-Glucose	0.0259431	0.0178174	0.145377	FALSE	FALSE	2
MR-link 2	n-formylanthranilic acid	GCST90199960	histidine	bioa_009	-0.00140299	0.0147021	0.923975	FALSE	FALSE	2
MR-IVW	n-formylanthranilic acid	GCST90199960	histidine	bioa_009	0.00385946	0.0159324	0.808595	FALSE	FALSE	2
MR-IVW LD	n-formylanthranilic acid	GCST90199960	histidine	bioa_009	0.00423559	0.0160995	0.792482	FALSE	FALSE	2
MR-PCA	n-formylanthranilic acid	GCST90199960	histidine	bioa_009	-0.00421372	0.014758	0.775246	FALSE	FALSE	2
MR-link 2	citrulline	bioa_005	kynurenine	M15140	0.236334	0.0762812	0.00194702	FALSE	FALSE	7
MR-IVW	citrulline	bioa_005	kynurenine	M15140	0.0442971	0.0888179	0.617962	FALSE	FALSE	7
MR-IVW LD	citrulline	bioa_005	kynurenine	M15140	0.0437852	0.0893517	0.624111	FALSE	FALSE	7
MR-PCA	citrulline	bioa_005	kynurenine	M15140	0.159407	0.0765428	0.0372892	FALSE	FALSE	7
MR-link 2	n-acetylglucosaminylasparagine	GCST90200316	1-methylnicotinamide	GCST90200406	0.0158091	0.0315772	0.616617	FALSE	FALSE	4
MR-IVW	n-acetylglucosaminylasparagine	GCST90200316	1-methylnicotinamide	GCST90200406	-0.0486286	0.0342995	0.156259	FALSE	FALSE	4
MR-IVW LD	n-acetylglucosaminylasparagine	GCST90200316	1-methylnicotinamide	GCST90200406	-0.046451	0.0334792	0.165301	FALSE	FALSE	4
MR-PCA	n-acetylglucosaminylasparagine	GCST90200316	1-methylnicotinamide	GCST90200406	-0.0113989	0.0296738	0.700875	FALSE	FALSE	4
MR-link 2	tryptophan	GCST90200441	caffeine	M00569	0.0940499	0.149008	0.527928	FALSE	FALSE	1
MR-IVW	tryptophan	GCST90200441	caffeine	M00569	0.118589	0.176844	0.502483	FALSE	FALSE	1
MR-IVW LD	tryptophan	GCST90200441	caffeine	M00569	0.118589	0.176844	0.502483	FALSE	FALSE	1
MR-PCA	tryptophan	GCST90200441	caffeine	M00569	0.0334837	0.127584	0.79298	FALSE	FALSE	1
MR-link 2	5,6-dihydrothymine	GCST90200339	cysteinylglycine	GCST90200364	-0.196538	0.174497	0.260034	FALSE	FALSE	1
MR-IVW	5,6-dihydrothymine	GCST90200339	cysteinylglycine	GCST90200364	-0.290309	0.160596	0.0706541	FALSE	FALSE	1
MR-IVW LD	5,6-dihydrothymine	GCST90200339	cysteinylglycine	GCST90200364	-0.290309	0.160596	0.0706541	FALSE	FALSE	1
MR-PCA	5,6-dihydrothymine	GCST90200339	cysteinylglycine	GCST90200364	-0.128522	0.103372	0.213758	FALSE	FALSE	1
MR-link 2	glutamine	met-d-Gln	phenylalanine	M00064	-0.0317917	0.0553349	0.565607	FALSE	FALSE	36
MR-IVW	glutamine	met-d-Gln	phenylalanine	M00064	-0.0234062	0.0574304	0.683599	FALSE	FALSE	36
MR-IVW LD	glutamine	met-d-Gln	phenylalanine	M00064	-0.0159703	0.0576115	0.781621	FALSE	FALSE	36
MR-PCA	glutamine	met-d-Gln	phenylalanine	M00064	-0.0100845	0.0531605	0.849545	FALSE	FALSE	36
MR-link 2	asparagine	bioa_003	cystine	GCST90200382	0.0979187	0.0780204	0.209465	FALSE	FALSE	6
MR-IVW	asparagine	bioa_003	cystine	GCST90200382	0.0361928	0.0834412	0.664468	FALSE	FALSE	6
MR-IVW LD	asparagine	bioa_003	cystine	GCST90200382	0.0319044	0.0851542	0.707909	FALSE	FALSE	6
MR-PCA	asparagine	bioa_003	cystine	GCST90200382	0.0315364	0.0783515	0.687317	FALSE	FALSE	6
MR-link 2	glycerophosphorylcholine (gpc)	GCST90199629	phenylpyruvate	GCST90200365	0.0745126	0.218157	0.732685	FALSE	FALSE	1
MR-IVW	glycerophosphorylcholine (gpc)	GCST90199629	phenylpyruvate	GCST90200365	0.0924519	0.142701	0.517068	FALSE	FALSE	1
MR-IVW LD	glycerophosphorylcholine (gpc)	GCST90199629	phenylpyruvate	GCST90200365	0.0924519	0.142701	0.517068	FALSE	FALSE	1
MR-PCA	glycerophosphorylcholine (gpc)	GCST90199629	phenylpyruvate	GCST90200365	0.00755664	0.116875	0.948448	FALSE	FALSE	1
MR-link 2	acetate	met-d-Acetate	bilirubin (z,z)	M27716	0.322045	0.188826	0.0880991	FALSE	FALSE	8
MR-IVW	acetate	met-d-Acetate	bilirubin (z,z)	M27716	0.0893465	0.218773	0.682982	FALSE	FALSE	8
MR-IVW LD	acetate	met-d-Acetate	bilirubin (z,z)	M27716	0.149256	0.189526	0.430976	FALSE	FALSE	8
MR-PCA	acetate	met-d-Acetate	bilirubin (z,z)	M27716	0.340444	0.175707	0.0526766	FALSE	FALSE	8
MR-link 2	alanine	M32339	isoleucine	met-d-Ile	0.264568	0.0620542	2.01252e-05	FALSE	FALSE	2
MR-IVW	alanine	M32339	isoleucine	met-d-Ile	0.251531	0.0263306	1.26226e-21	TRUE	FALSE	2
MR-IVW LD	alanine	M32339	isoleucine	met-d-Ile	0.251531	0.0263306	1.26226e-21	TRUE	FALSE	2
MR-PCA	alanine	M32339	isoleucine	met-d-Ile	0.242768	0.0249029	1.87026e-22	TRUE	FALSE	2
MR-link 2	acetate	met-d-Acetate	n-stearoyl-sphingosine (d18:1/18:0)*	GCST90200341	-0.0723112	0.167236	0.665458	FALSE	FALSE	9
MR-IVW	acetate	met-d-Acetate	n-stearoyl-sphingosine (d18:1/18:0)*	GCST90200341	-0.0358276	0.153742	0.815732	FALSE	FALSE	9
MR-IVW LD	acetate	met-d-Acetate	n-stearoyl-sphingosine (d18:1/18:0)*	GCST90200341	-0.0377182	0.154753	0.807438	FALSE	FALSE	9
MR-PCA	acetate	met-d-Acetate	n-stearoyl-sphingosine (d18:1/18:0)*	GCST90200341	-0.0584876	0.117439	0.618466	FALSE	FALSE	9
MR-link 2	leucine	M00060	phenylalanine	bioa_016	0.0774603	0.0311143	0.0127907	FALSE	FALSE	2
MR-IVW	leucine	M00060	phenylalanine	bioa_016	0.0376526	0.0282052	0.181892	FALSE	FALSE	2
MR-IVW LD	leucine	M00060	phenylalanine	bioa_016	0.0376526	0.0282052	0.181892	FALSE	FALSE	2
MR-PCA	leucine	M00060	phenylalanine	bioa_016	0.053331	0.0293528	0.0692326	FALSE	FALSE	2
MR-link 2	taurine	bioa_034	2-oxoarginine*	GCST90199903	-0.0306281	0.134214	0.819489	FALSE	FALSE	1
MR-IVW	taurine	bioa_034	2-oxoarginine*	GCST90199903	-0.0506097	0.116703	0.664533	FALSE	FALSE	1
MR-IVW LD	taurine	bioa_034	2-oxoarginine*	GCST90199903	-0.0506097	0.116703	0.664533	FALSE	FALSE	1
MR-PCA	taurine	bioa_034	2-oxoarginine*	GCST90199903	-0.0770846	0.10531	0.464183	FALSE	FALSE	1
MR-link 2	4-hydroxyphenylpyruvate	GCST90200300	alanine	GCST90200431	0.0312292	0.159136	0.84442	FALSE	FALSE	2
MR-IVW	4-hydroxyphenylpyruvate	GCST90200300	alanine	GCST90200431	-0.278429	0.113112	0.0138343	FALSE	FALSE	2
MR-IVW LD	4-hydroxyphenylpyruvate	GCST90200300	alanine	GCST90200431	-0.278429	0.113112	0.0138343	FALSE	FALSE	2
MR-PCA	4-hydroxyphenylpyruvate	GCST90200300	alanine	GCST90200431	0.0470526	0.0718716	0.512677	FALSE	FALSE	2
MR-link 2	mannose	GCST90200435	alpha-ketobutyrate	GCST90200438	-0.0571484	0.099265	0.564807	FALSE	FALSE	2
MR-IVW	mannose	GCST90200435	alpha-ketobutyrate	GCST90200438	-0.190694	0.103616	0.0657099	FALSE	FALSE	2
MR-IVW LD	mannose	GCST90200435	alpha-ketobutyrate	GCST90200438	-0.241809	0.0773394	0.00176844	FALSE	FALSE	2
MR-PCA	mannose	GCST90200435	alpha-ketobutyrate	GCST90200438	-0.141756	0.0547674	0.0096441	FALSE	FALSE	2
MR-link 2	histidine	M00059	citrulline	M02132	-0.166726	0.157441	0.289611	FALSE	FALSE	1
MR-IVW	histidine	M00059	citrulline	M02132	-0.164554	0.136182	0.226919	FALSE	FALSE	1
MR-IVW LD	histidine	M00059	citrulline	M02132	-0.164554	0.136182	0.226919	FALSE	FALSE	1
MR-PCA	histidine	M00059	citrulline	M02132	-0.166203	0.133526	0.213233	FALSE	FALSE	1
MR-link 2	tyrosine	GCST90200427	3,7-dimethylurate	GCST90199755	0.00705952	0.096387	0.941614	FALSE	FALSE	2
MR-IVW	tyrosine	GCST90200427	3,7-dimethylurate	GCST90199755	-0.018974	0.106186	0.858184	FALSE	FALSE	2
MR-IVW LD	tyrosine	GCST90200427	3,7-dimethylurate	GCST90199755	-0.018974	0.106186	0.858184	FALSE	FALSE	2
MR-PCA	tyrosine	GCST90200427	3,7-dimethylurate	GCST90199755	-0.0144515	0.0784899	0.85392	FALSE	FALSE	2
MR-link 2	methionine	bioa_013	betaine	GCST90200425	0.0076654	0.162878	0.962464	FALSE	FALSE	3
MR-IVW	methionine	bioa_013	betaine	GCST90200425	0.204225	0.175047	0.243338	FALSE	FALSE	3
MR-IVW LD	methionine	bioa_013	betaine	GCST90200425	0.204225	0.175047	0.243338	FALSE	FALSE	3
MR-PCA	methionine	bioa_013	betaine	GCST90200425	0.102056	0.13593	0.452777	FALSE	FALSE	3
MR-link 2	tyrosine	met-d-Tyr	glutamine	M00053	0.0405959	0.0694102	0.558636	FALSE	FALSE	21
MR-IVW	tyrosine	met-d-Tyr	glutamine	M00053	-0.0497779	0.072833	0.494321	FALSE	FALSE	21
MR-IVW LD	tyrosine	met-d-Tyr	glutamine	M00053	-0.0560964	0.0737578	0.446927	FALSE	FALSE	21
MR-PCA	tyrosine	met-d-Tyr	glutamine	M00053	-0.0659011	0.0702779	0.348388	FALSE	FALSE	21
MR-link 2	4-acetamidobutanoate	GCST90200311	retinol (vitamin a)	GCST90200405	0.043575	0.0577558	0.450568	FALSE	FALSE	2
MR-IVW	4-acetamidobutanoate	GCST90200311	retinol (vitamin a)	GCST90200405	-0.0748435	0.0568684	0.188146	FALSE	FALSE	2
MR-IVW LD	4-acetamidobutanoate	GCST90200311	retinol (vitamin a)	GCST90200405	-0.0748435	0.0568684	0.188146	FALSE	FALSE	2
MR-PCA	4-acetamidobutanoate	GCST90200311	retinol (vitamin a)	GCST90200405	-0.0156621	0.0515756	0.761378	FALSE	FALSE	2
MR-link 2	glycerophosphoethanolamine	GCST90199808	adenosine	M00555	0.099452	0.109441	0.363495	FALSE	FALSE	2
MR-IVW	glycerophosphoethanolamine	GCST90199808	adenosine	M00555	0.101371	0.107888	0.347429	FALSE	FALSE	2
MR-IVW LD	glycerophosphoethanolamine	GCST90199808	adenosine	M00555	0.101371	0.107888	0.347429	FALSE	FALSE	2
MR-PCA	glycerophosphoethanolamine	GCST90199808	adenosine	M00555	0.118706	0.0985053	0.228176	FALSE	FALSE	2
MR-link 2	guanidinoacetate	GCST90200384	cystine	GCST90200382	-0.0515662	0.0786445	0.512026	FALSE	FALSE	5
MR-IVW	guanidinoacetate	GCST90200384	cystine	GCST90200382	-0.0571179	0.0628844	0.36372	FALSE	FALSE	5
MR-IVW LD	guanidinoacetate	GCST90200384	cystine	GCST90200382	-0.0571179	0.0628844	0.36372	FALSE	FALSE	5
MR-PCA	guanidinoacetate	GCST90200384	cystine	GCST90200382	0.0361587	0.0430515	0.400968	FALSE	FALSE	5
MR-link 2	n-acetyl-aspartyl-glutamate (naag)	GCST90200684	4-acetamidobutanoate	M01558	-0.00172011	0.020472	0.933039	FALSE	FALSE	2
MR-IVW	n-acetyl-aspartyl-glutamate (naag)	GCST90200684	4-acetamidobutanoate	M01558	-0.0146922	0.0249152	0.555399	FALSE	FALSE	2
MR-IVW LD	n-acetyl-aspartyl-glutamate (naag)	GCST90200684	4-acetamidobutanoate	M01558	-0.00452181	0.0221946	0.838561	FALSE	FALSE	2
MR-PCA	n-acetyl-aspartyl-glutamate (naag)	GCST90200684	4-acetamidobutanoate	M01558	-0.00882248	0.0218925	0.686954	FALSE	FALSE	2
MR-link 2	alanine	met-d-Ala	anthranilate	GCST90200324	0.0196867	0.102949	0.848347	FALSE	FALSE	29
MR-IVW	alanine	met-d-Ala	anthranilate	GCST90200324	-0.0298946	0.0932152	0.748434	FALSE	FALSE	29
MR-IVW LD	alanine	met-d-Ala	anthranilate	GCST90200324	-0.0248303	0.0942864	0.792281	FALSE	FALSE	29
MR-PCA	alanine	met-d-Ala	anthranilate	GCST90200324	0.0314208	0.0743564	0.672609	FALSE	FALSE	29
MR-link 2	5-oxoproline	GCST90200280	sphinganine-1-phosphate	GCST90199845	0.117768	0.0493221	0.0169524	FALSE	FALSE	2
MR-IVW	5-oxoproline	GCST90200280	sphinganine-1-phosphate	GCST90199845	-0.0235401	0.0309847	0.447415	FALSE	FALSE	2
MR-IVW LD	5-oxoproline	GCST90200280	sphinganine-1-phosphate	GCST90199845	-0.0252154	0.0319507	0.429996	FALSE	FALSE	2
MR-PCA	5-oxoproline	GCST90200280	sphinganine-1-phosphate	GCST90199845	-0.00344742	0.0330836	0.917008	FALSE	FALSE	2
MR-link 2	alpha-tocopherol	GCST90200302	hippurate	GCST90199624	0.140658	0.278273	0.613231	FALSE	FALSE	1
MR-IVW	alpha-tocopherol	GCST90200302	hippurate	GCST90199624	0.221523	0.174357	0.203902	FALSE	FALSE	1
MR-IVW LD	alpha-tocopherol	GCST90200302	hippurate	GCST90199624	0.221523	0.174357	0.203902	FALSE	FALSE	1
MR-PCA	alpha-tocopherol	GCST90200302	hippurate	GCST90199624	0.0745571	0.129039	0.563409	FALSE	FALSE	1
MR-link 2	citrate	GCST90200304	hydroxy-n6,n6,n6-trimethyllysine*	GCST90200240	0.0150751	0.0649811	0.816544	FALSE	FALSE	3
MR-IVW	citrate	GCST90200304	hydroxy-n6,n6,n6-trimethyllysine*	GCST90200240	-0.0974914	0.0572963	0.0888435	FALSE	FALSE	3
MR-IVW LD	citrate	GCST90200304	hydroxy-n6,n6,n6-trimethyllysine*	GCST90200240	-0.0982325	0.0569271	0.0844223	FALSE	FALSE	3
MR-PCA	citrate	GCST90200304	hydroxy-n6,n6,n6-trimethyllysine*	GCST90200240	-0.0261192	0.042935	0.542961	FALSE	FALSE	3
MR-link 2	histidine	met-d-His	kynurenine	M15140	0.0264223	0.107818	0.806406	FALSE	FALSE	12
MR-IVW	histidine	met-d-His	kynurenine	M15140	0.0165839	0.125659	0.895003	FALSE	FALSE	12
MR-IVW LD	histidine	met-d-His	kynurenine	M15140	0.0190587	0.12675	0.880477	FALSE	FALSE	12
MR-PCA	histidine	met-d-His	kynurenine	M15140	0.00794218	0.102181	0.938046	FALSE	FALSE	12
MR-link 2	n-acetylornithine	M15630	isoleucine	met-d-Ile	0.000718821	0.00537638	0.89364	FALSE	FALSE	1
MR-IVW	n-acetylornithine	M15630	isoleucine	met-d-Ile	-0.00259602	0.0114828	0.821141	FALSE	FALSE	1
MR-IVW LD	n-acetylornithine	M15630	isoleucine	met-d-Ile	-0.00210054	0.0063655	0.741409	FALSE	FALSE	1
MR-PCA	n-acetylornithine	M15630	isoleucine	met-d-Ile	-0.00300661	0.00632237	0.634394	FALSE	FALSE	1
MR-link 2	choline	GCST90200327	n-acetylglucosaminylasparagine	GCST90200316	0.109319	0.164943	0.507478	FALSE	FALSE	2
MR-IVW	choline	GCST90200327	n-acetylglucosaminylasparagine	GCST90200316	-0.429793	0.115781	0.000205525	FALSE	FALSE	2
MR-IVW LD	choline	GCST90200327	n-acetylglucosaminylasparagine	GCST90200316	-0.429793	0.115781	0.000205525	FALSE	FALSE	2
MR-PCA	choline	GCST90200327	n-acetylglucosaminylasparagine	GCST90200316	-0.127632	0.0777218	0.100557	FALSE	FALSE	2
MR-link 2	glutamine	met-d-Gln	3-methyl-2-oxovalerate	GCST90199631	-0.14827	0.0532674	0.00537758	FALSE	FALSE	41
MR-IVW	glutamine	met-d-Gln	3-methyl-2-oxovalerate	GCST90199631	-0.118541	0.0550974	0.0314376	FALSE	FALSE	41
MR-IVW LD	glutamine	met-d-Gln	3-methyl-2-oxovalerate	GCST90199631	-0.108559	0.0502692	0.0308066	FALSE	FALSE	41
MR-PCA	glutamine	met-d-Gln	3-methyl-2-oxovalerate	GCST90199631	-0.121031	0.0435807	0.00548339	FALSE	FALSE	41
MR-link 2	alpha-ketoglutaramate*	GCST90199885	n-formylanthranilic acid	GCST90199960	-0.0631861	0.080963	0.435137	FALSE	FALSE	1
MR-IVW	alpha-ketoglutaramate*	GCST90199885	n-formylanthranilic acid	GCST90199960	-0.137767	0.131216	0.293752	FALSE	FALSE	1
MR-IVW LD	alpha-ketoglutaramate*	GCST90199885	n-formylanthranilic acid	GCST90199960	-0.137767	0.131216	0.293752	FALSE	FALSE	1
MR-PCA	alpha-ketoglutaramate*	GCST90199885	n-formylanthranilic acid	GCST90199960	-0.0840598	0.0704955	0.233099	FALSE	FALSE	1
MR-link 2	3-(4-hydroxyphenyl)lactate	GCST90200371	cholesterol	GCST90200368	0.0485988	0.111848	0.663919	FALSE	FALSE	2
MR-IVW	3-(4-hydroxyphenyl)lactate	GCST90200371	cholesterol	GCST90200368	-0.0160375	0.0888066	0.856691	FALSE	FALSE	2
MR-IVW LD	3-(4-hydroxyphenyl)lactate	GCST90200371	cholesterol	GCST90200368	-0.0160375	0.0888066	0.856691	FALSE	FALSE	2
MR-PCA	3-(4-hydroxyphenyl)lactate	GCST90200371	cholesterol	GCST90200368	-0.0455143	0.0753099	0.545605	FALSE	FALSE	2
MR-link 2	bilirubin (z,z)	GCST90200704	n-acetylornithine	bioa_023	-0.0256438	0.0154142	0.096183	FALSE	FALSE	2
MR-IVW	bilirubin (z,z)	GCST90200704	n-acetylornithine	bioa_023	0.00719322	0.0220465	0.744216	FALSE	FALSE	2
MR-IVW LD	bilirubin (z,z)	GCST90200704	n-acetylornithine	bioa_023	0.0101193	0.0130815	0.439192	FALSE	FALSE	2
MR-PCA	bilirubin (z,z)	GCST90200704	n-acetylornithine	bioa_023	-0.00405952	0.0113945	0.721639	FALSE	FALSE	2
MR-link 2	5,6-dihydrothymine	GCST90200339	valine	met-d-Val	0.0689435	0.0493891	0.162737	FALSE	FALSE	1
MR-IVW	5,6-dihydrothymine	GCST90200339	valine	met-d-Val	0.0881713	0.0429192	0.039941	FALSE	FALSE	1
MR-IVW LD	5,6-dihydrothymine	GCST90200339	valine	met-d-Val	0.0881713	0.0429192	0.039941	FALSE	FALSE	1
MR-PCA	5,6-dihydrothymine	GCST90200339	valine	met-d-Val	0.060242	0.0279124	0.0309084	FALSE	FALSE	1
MR-link 2	cortisol	GCST90200378	hypoxanthine	M03127	-0.0166745	0.231667	0.942621	FALSE	FALSE	1
MR-IVW	cortisol	GCST90200378	hypoxanthine	M03127	-0.194355	0.167361	0.245524	FALSE	FALSE	1
MR-IVW LD	cortisol	GCST90200378	hypoxanthine	M03127	-0.194355	0.167361	0.245524	FALSE	FALSE	1
MR-PCA	cortisol	GCST90200378	hypoxanthine	M03127	-0.065276	0.158476	0.680414	FALSE	FALSE	1
MR-link 2	aspartate	GCST90200370	asparagine	GCST90200452	0.0425815	0.104529	0.68374	FALSE	FALSE	2
MR-IVW	aspartate	GCST90200370	asparagine	GCST90200452	-0.0329071	0.0983296	0.737881	FALSE	FALSE	2
MR-IVW LD	aspartate	GCST90200370	asparagine	GCST90200452	-0.0329071	0.0983296	0.737881	FALSE	FALSE	2
MR-PCA	aspartate	GCST90200370	asparagine	GCST90200452	-0.0600987	0.0587889	0.306648	FALSE	FALSE	2
MR-link 2	ornithine	GCST90200404	aspartate	GCST90200370	0.290616	0.202317	0.150876	FALSE	FALSE	1
MR-IVW	ornithine	GCST90200404	aspartate	GCST90200370	0.030192	0.104655	0.772971	FALSE	FALSE	2
MR-IVW LD	ornithine	GCST90200404	aspartate	GCST90200370	0.030192	0.104655	0.772971	FALSE	FALSE	2
MR-PCA	ornithine	GCST90200404	aspartate	GCST90200370	0.102463	0.0718631	0.153926	FALSE	FALSE	2
MR-link 2	inositol 1-phosphate (i1p)	M01481	taurochenodeoxycholate	GCST90200337	0.00427733	0.056153	0.939282	FALSE	FALSE	5
MR-IVW	inositol 1-phosphate (i1p)	M01481	taurochenodeoxycholate	GCST90200337	-0.00567364	0.0330716	0.863786	FALSE	FALSE	6
MR-IVW LD	inositol 1-phosphate (i1p)	M01481	taurochenodeoxycholate	GCST90200337	-0.00567364	0.0330716	0.863786	FALSE	FALSE	6
MR-PCA	inositol 1-phosphate (i1p)	M01481	taurochenodeoxycholate	GCST90200337	-0.00362927	0.0268644	0.892536	FALSE	FALSE	6
MR-link 2	acetate	met-d-Acetate	leucine	bioa_011	-0.157571	0.0615868	0.0105117	FALSE	FALSE	6
MR-IVW	acetate	met-d-Acetate	leucine	bioa_011	-0.335358	0.0629694	1.00549e-07	TRUE	FALSE	6
MR-IVW LD	acetate	met-d-Acetate	leucine	bioa_011	-0.27615	0.0554109	6.23875e-07	TRUE	FALSE	6
MR-PCA	acetate	met-d-Acetate	leucine	bioa_011	-0.219806	0.0522068	2.55028e-05	FALSE	FALSE	6
MR-link 2	3-methyl-2-oxovalerate	M15676	alpha-tocopherol	M01561	0.159096	0.110924	0.151493	FALSE	FALSE	2
MR-IVW	3-methyl-2-oxovalerate	M15676	alpha-tocopherol	M01561	0.310751	0.0995287	0.00179492	FALSE	FALSE	2
MR-IVW LD	3-methyl-2-oxovalerate	M15676	alpha-tocopherol	M01561	0.310751	0.0995287	0.00179492	FALSE	FALSE	2
MR-PCA	3-methyl-2-oxovalerate	M15676	alpha-tocopherol	M01561	0.351738	0.102947	0.000633898	FALSE	FALSE	2
MR-link 2	retinol (vitamin a)	GCST90200405	citrate	GCST90200304	-0.222077	0.157069	0.157396	FALSE	FALSE	2
MR-IVW	retinol (vitamin a)	GCST90200405	citrate	GCST90200304	-0.172595	0.116465	0.138354	FALSE	FALSE	2
MR-IVW LD	retinol (vitamin a)	GCST90200405	citrate	GCST90200304	-0.172595	0.116465	0.138354	FALSE	FALSE	2
MR-PCA	retinol (vitamin a)	GCST90200405	citrate	GCST90200304	-0.0826658	0.0699661	0.237399	FALSE	FALSE	2
MR-link 2	asparagine	M34283	3-aminoisobutyrate	GCST90200310	-0.105498	0.11954	0.37749	FALSE	FALSE	2
MR-IVW	asparagine	M34283	3-aminoisobutyrate	GCST90200310	-0.130318	0.108255	0.228664	FALSE	FALSE	2
MR-IVW LD	asparagine	M34283	3-aminoisobutyrate	GCST90200310	-0.130318	0.108255	0.228664	FALSE	FALSE	2
MR-PCA	asparagine	M34283	3-aminoisobutyrate	GCST90200310	-0.0251179	0.0938924	0.78907	FALSE	FALSE	2
MR-link 2	2-oxoarginine*	GCST90199903	cysteine	GCST90200439	0.0482427	0.0936462	0.606442	FALSE	FALSE	2
MR-IVW	2-oxoarginine*	GCST90199903	cysteine	GCST90200439	0.0727437	0.091041	0.424278	FALSE	FALSE	2
MR-IVW LD	2-oxoarginine*	GCST90199903	cysteine	GCST90200439	0.0724837	0.0887971	0.414337	FALSE	FALSE	2
MR-PCA	2-oxoarginine*	GCST90199903	cysteine	GCST90200439	0.0728231	0.0643217	0.257563	FALSE	FALSE	2
MR-link 2	phenylalanine	met-d-Phe	sphingosine	GCST90200385	-0.00511378	0.0774877	0.947382	FALSE	FALSE	10
MR-IVW	phenylalanine	met-d-Phe	sphingosine	GCST90200385	0.100274	0.0933845	0.282923	FALSE	FALSE	10
MR-IVW LD	phenylalanine	met-d-Phe	sphingosine	GCST90200385	0.101025	0.0968769	0.29703	FALSE	FALSE	10
MR-PCA	phenylalanine	met-d-Phe	sphingosine	GCST90200385	-0.0125463	0.0859146	0.883896	FALSE	FALSE	10
MR-link 2	urate	GCST90200307	caffeine	M00569	0.0216099	0.058556	0.712093	FALSE	FALSE	2
MR-IVW	urate	GCST90200307	caffeine	M00569	0.0408965	0.0591001	0.488945	FALSE	FALSE	2
MR-IVW LD	urate	GCST90200307	caffeine	M00569	0.0408965	0.0591001	0.488945	FALSE	FALSE	2
MR-PCA	urate	GCST90200307	caffeine	M00569	0.0181548	0.0554946	0.743558	FALSE	FALSE	2
MR-link 2	choline	GCST90200327	7-methylxanthine	GCST90199754	0.0119769	0.125701	0.924092	FALSE	FALSE	2
MR-IVW	choline	GCST90200327	7-methylxanthine	GCST90199754	0.124595	0.116727	0.285791	FALSE	FALSE	2
MR-IVW LD	choline	GCST90200327	7-methylxanthine	GCST90199754	0.124595	0.116727	0.285791	FALSE	FALSE	2
MR-PCA	choline	GCST90200327	7-methylxanthine	GCST90199754	0.0404122	0.0783367	0.60594	FALSE	FALSE	2
MR-link 2	histidine	GCST90200377	pantothenate	GCST90200279	-0.0939434	0.150878	0.533518	FALSE	FALSE	2
MR-IVW	histidine	GCST90200377	pantothenate	GCST90200279	-0.0249985	0.110837	0.821558	FALSE	FALSE	2
MR-IVW LD	histidine	GCST90200377	pantothenate	GCST90200279	-0.0249985	0.110837	0.821558	FALSE	FALSE	2
MR-PCA	histidine	GCST90200377	pantothenate	GCST90200279	-0.0911344	0.0626924	0.146037	FALSE	FALSE	2
MR-link 2	cystine	M31454	n-palmitoyl-sphingosine (d18:1/16:0)	GCST90200336	0.0140579	0.0757864	0.852842	FALSE	FALSE	1
MR-IVW	cystine	M31454	n-palmitoyl-sphingosine (d18:1/16:0)	GCST90200336	-0.0640775	0.0723963	0.376107	FALSE	FALSE	1
MR-IVW LD	cystine	M31454	n-palmitoyl-sphingosine (d18:1/16:0)	GCST90200336	-0.0640775	0.0723963	0.376107	FALSE	FALSE	1
MR-PCA	cystine	M31454	n-palmitoyl-sphingosine (d18:1/16:0)	GCST90200336	-0.0360539	0.0579727	0.534	FALSE	FALSE	1
MR-link 2	asparagine	M34283	paraxanthine	M18254	-0.0707988	0.0706366	0.3162	FALSE	FALSE	2
MR-IVW	asparagine	M34283	paraxanthine	M18254	-0.0786722	0.0758236	0.299471	FALSE	FALSE	2
MR-IVW LD	asparagine	M34283	paraxanthine	M18254	-0.0786722	0.0758236	0.299471	FALSE	FALSE	2
MR-PCA	asparagine	M34283	paraxanthine	M18254	-0.072991	0.0734775	0.320526	FALSE	FALSE	2
MR-link 2	cortisol	GCST90200378	eicosapentaenoate (epa; 20:5n3)	GCST90200349	-0.321976	0.184676	0.0812529	FALSE	FALSE	1
MR-IVW	cortisol	GCST90200378	eicosapentaenoate (epa; 20:5n3)	GCST90200349	-0.148362	0.153379	0.333398	FALSE	FALSE	1
MR-IVW LD	cortisol	GCST90200378	eicosapentaenoate (epa; 20:5n3)	GCST90200349	-0.148362	0.153379	0.333398	FALSE	FALSE	1
MR-PCA	cortisol	GCST90200378	eicosapentaenoate (epa; 20:5n3)	GCST90200349	-0.111106	0.0961331	0.247781	FALSE	FALSE	1
MR-link 2	mannose	GCST90200435	taurochenodeoxycholate	M18494	0.0390908	0.10139	0.69983	FALSE	FALSE	1
MR-IVW	mannose	GCST90200435	taurochenodeoxycholate	M18494	0.0296374	0.11387	0.794652	FALSE	FALSE	1
MR-IVW LD	mannose	GCST90200435	taurochenodeoxycholate	M18494	0.0296374	0.11387	0.794652	FALSE	FALSE	1
MR-PCA	mannose	GCST90200435	taurochenodeoxycholate	M18494	-0.04307	0.0925287	0.641589	FALSE	FALSE	1
MR-link 2	1-methylxanthine	M34389	valine	M01649	0.00569531	0.0536267	0.915421	FALSE	FALSE	1
MR-IVW	1-methylxanthine	M34389	valine	M01649	0.0235446	0.056507	0.676922	FALSE	FALSE	1
MR-IVW LD	1-methylxanthine	M34389	valine	M01649	0.0235446	0.056507	0.676922	FALSE	FALSE	1
MR-PCA	1-methylxanthine	M34389	valine	M01649	-0.011232	0.0543504	0.836276	FALSE	FALSE	1
MR-link 2	glycerol 3-phosphate	GCST90199638	glutamine	M00053	0.00294682	0.0506795	0.953632	FALSE	FALSE	1
MR-IVW	glycerol 3-phosphate	GCST90199638	glutamine	M00053	-0.00943849	0.0709595	0.894184	FALSE	FALSE	1
MR-IVW LD	glycerol 3-phosphate	GCST90199638	glutamine	M00053	-0.00905291	0.0699617	0.897043	FALSE	FALSE	1
MR-PCA	glycerol 3-phosphate	GCST90199638	glutamine	M00053	-0.0155207	0.0540703	0.774076	FALSE	FALSE	1
MR-link 2	glycerophosphoethanolamine	GCST90199808	3-(4-hydroxyphenyl)lactate	M32197	-0.099719	0.109798	0.363773	FALSE	FALSE	2
MR-IVW	glycerophosphoethanolamine	GCST90199808	3-(4-hydroxyphenyl)lactate	M32197	-0.173385	0.107876	0.107996	FALSE	FALSE	2
MR-IVW LD	glycerophosphoethanolamine	GCST90199808	3-(4-hydroxyphenyl)lactate	M32197	-0.173385	0.107876	0.107996	FALSE	FALSE	2
MR-PCA	glycerophosphoethanolamine	GCST90199808	3-(4-hydroxyphenyl)lactate	M32197	-0.083113	0.0984977	0.398778	FALSE	FALSE	2
MR-link 2	histidine	bioa_009	2-hydroxyphenylacetate	GCST90200369	-0.0223303	0.10265	0.827789	FALSE	FALSE	8
MR-IVW	histidine	bioa_009	2-hydroxyphenylacetate	GCST90200369	-0.042056	0.122956	0.73232	FALSE	FALSE	8
MR-IVW LD	histidine	bioa_009	2-hydroxyphenylacetate	GCST90200369	-0.0356754	0.124407	0.774294	FALSE	FALSE	8
MR-PCA	histidine	bioa_009	2-hydroxyphenylacetate	GCST90200369	-0.0409446	0.0989893	0.679148	FALSE	FALSE	8
MR-link 2	docosahexaenoate (dha; 22:6n3)	GCST90199651	urate	M01604	-0.24881	0.2539	0.32711	FALSE	FALSE	1
MR-IVW	docosahexaenoate (dha; 22:6n3)	GCST90199651	urate	M01604	-0.328341	0.192476	0.08803	FALSE	FALSE	1
MR-IVW LD	docosahexaenoate (dha; 22:6n3)	GCST90199651	urate	M01604	-0.328341	0.192476	0.08803	FALSE	FALSE	1
MR-PCA	docosahexaenoate (dha; 22:6n3)	GCST90199651	urate	M01604	-0.12418	0.142073	0.382087	FALSE	FALSE	1
MR-link 2	glycine	bioa_008	methionine	GCST90200391	-0.011052	0.0332968	0.739946	FALSE	FALSE	19
MR-IVW	glycine	bioa_008	methionine	GCST90200391	0.00915544	0.044587	0.837308	FALSE	FALSE	19
MR-IVW LD	glycine	bioa_008	methionine	GCST90200391	0.0194382	0.0447015	0.663675	FALSE	FALSE	19
MR-PCA	glycine	bioa_008	methionine	GCST90200391	0.0216974	0.039473	0.58254	FALSE	FALSE	19
MR-link 2	cystine	M31454	creatinine	met-d-Creatinine	0.00930224	0.0185788	0.616588	FALSE	FALSE	1
MR-IVW	cystine	M31454	creatinine	met-d-Creatinine	0.0438213	0.019841	0.027201	FALSE	FALSE	1
MR-IVW LD	cystine	M31454	creatinine	met-d-Creatinine	0.0438213	0.019841	0.027201	FALSE	FALSE	1
MR-PCA	cystine	M31454	creatinine	met-d-Creatinine	0.0288792	0.0163062	0.0765508	FALSE	FALSE	1
MR-link 2	valine	bioa_022	flavin adenine dinucleotide (fad)	GCST90200376	0.0983563	0.107646	0.360872	FALSE	FALSE	9
MR-IVW	valine	bioa_022	flavin adenine dinucleotide (fad)	GCST90200376	0.160687	0.126014	0.202254	FALSE	FALSE	9
MR-IVW LD	valine	bioa_022	flavin adenine dinucleotide (fad)	GCST90200376	0.160687	0.126014	0.202254	FALSE	FALSE	9
MR-PCA	valine	bioa_022	flavin adenine dinucleotide (fad)	GCST90200376	0.118148	0.109513	0.280656	FALSE	FALSE	9
MR-link 2	aspartate	GCST90200370	inosine 5'-monophosphate (imp)	GCST90200395	0.783209	0.134216	5.365e-09	TRUE	FALSE	2
MR-IVW	aspartate	GCST90200370	inosine 5'-monophosphate (imp)	GCST90200395	0.466189	0.130934	0.000370179	FALSE	FALSE	2
MR-IVW LD	aspartate	GCST90200370	inosine 5'-monophosphate (imp)	GCST90200395	0.466189	0.130934	0.000370179	FALSE	FALSE	2
MR-PCA	aspartate	GCST90200370	inosine 5'-monophosphate (imp)	GCST90200395	0.40659	0.0783675	2.12289e-07	TRUE	FALSE	2
MR-link 2	sphingosine 1-phosphate	GCST90199657	2-hydroxyglutarate	M37253	0.347216	0.217896	0.11105	FALSE	FALSE	1
MR-IVW	sphingosine 1-phosphate	GCST90199657	2-hydroxyglutarate	M37253	0.0999916	0.188873	0.59652	FALSE	FALSE	1
MR-IVW LD	sphingosine 1-phosphate	GCST90199657	2-hydroxyglutarate	M37253	0.0999916	0.188873	0.59652	FALSE	FALSE	1
MR-PCA	sphingosine 1-phosphate	GCST90199657	2-hydroxyglutarate	M37253	0.196052	0.147387	0.183456	FALSE	FALSE	1
MR-link 2	kynurenate	GCST90200454	pantothenate	M01508	-0.0897954	0.0702242	0.201004	FALSE	FALSE	3
MR-IVW	kynurenate	GCST90200454	pantothenate	M01508	-0.0488149	0.0717312	0.496172	FALSE	FALSE	3
MR-IVW LD	kynurenate	GCST90200454	pantothenate	M01508	-0.0488149	0.0717312	0.496172	FALSE	FALSE	3
MR-PCA	kynurenate	GCST90200454	pantothenate	M01508	-0.0976913	0.0629468	0.12067	FALSE	FALSE	3
MR-link 2	5-oxoproline	M01494	aspartate	M15996	-0.00847335	0.0578745	0.883599	FALSE	FALSE	1
MR-IVW	5-oxoproline	M01494	aspartate	M15996	-0.00138025	0.0510692	0.978438	FALSE	FALSE	1
MR-IVW LD	5-oxoproline	M01494	aspartate	M15996	-0.00138025	0.0510692	0.978438	FALSE	FALSE	1
MR-PCA	5-oxoproline	M01494	aspartate	M15996	-0.00287518	0.0490998	0.953304	FALSE	FALSE	1
MR-link 2	sulfate*	GCST90199896	1-stearoyl-2-oleoyl-gps (18:0/18:1)	GCST90199652	-0.0763572	0.150686	0.612343	FALSE	FALSE	1
MR-IVW	sulfate*	GCST90199896	1-stearoyl-2-oleoyl-gps (18:0/18:1)	GCST90199652	0.00649804	0.174274	0.970257	FALSE	FALSE	1
MR-IVW LD	sulfate*	GCST90199896	1-stearoyl-2-oleoyl-gps (18:0/18:1)	GCST90199652	0.00649804	0.174274	0.970257	FALSE	FALSE	1
MR-PCA	sulfate*	GCST90199896	1-stearoyl-2-oleoyl-gps (18:0/18:1)	GCST90199652	-0.0591546	0.107069	0.580614	FALSE	FALSE	1
MR-link 2	cortisol	GCST90200378	1-methylurate	M34395	-0.107696	0.369462	0.770673	FALSE	FALSE	1
MR-IVW	cortisol	GCST90200378	1-methylurate	M34395	-0.0445912	0.193228	0.817494	FALSE	FALSE	1
MR-IVW LD	cortisol	GCST90200378	1-methylurate	M34395	-0.0445912	0.193228	0.817494	FALSE	FALSE	1
MR-PCA	cortisol	GCST90200378	1-methylurate	M34395	-0.0376406	0.183223	0.837232	FALSE	FALSE	1
MR-link 2	1-stearoyl-2-oleoyl-gps (18:0/18:1)	GCST90199652	dehydroepiandrosterone sulfate (dhea-s)	GCST90199673	0.23309	0.15268	0.126847	FALSE	FALSE	1
MR-IVW	1-stearoyl-2-oleoyl-gps (18:0/18:1)	GCST90199652	dehydroepiandrosterone sulfate (dhea-s)	GCST90199673	0.0172064	0.13108	0.895565	FALSE	FALSE	1
MR-IVW LD	1-stearoyl-2-oleoyl-gps (18:0/18:1)	GCST90199652	dehydroepiandrosterone sulfate (dhea-s)	GCST90199673	0.0172064	0.13108	0.895565	FALSE	FALSE	1
MR-PCA	1-stearoyl-2-oleoyl-gps (18:0/18:1)	GCST90199652	dehydroepiandrosterone sulfate (dhea-s)	GCST90199673	0.0149324	0.100193	0.881525	FALSE	FALSE	1
MR-link 2	arachidonate (20:4n6)	M01110	inositol 1-phosphate (i1p)	M01481	0.0611245	0.0972155	0.529511	FALSE	FALSE	1
MR-IVW	arachidonate (20:4n6)	M01110	inositol 1-phosphate (i1p)	M01481	0.00901123	0.108135	0.933586	FALSE	FALSE	1
MR-IVW LD	arachidonate (20:4n6)	M01110	inositol 1-phosphate (i1p)	M01481	0.00901123	0.108135	0.933586	FALSE	FALSE	1
MR-PCA	arachidonate (20:4n6)	M01110	inositol 1-phosphate (i1p)	M01481	0.0220137	0.10226	0.829556	FALSE	FALSE	1
MR-link 2	betaine	M03141	docosapentaenoate (n6 dpa; 22:5n6)	GCST90199796	-0.0675171	0.0705673	0.338681	FALSE	FALSE	3
MR-IVW	betaine	M03141	docosapentaenoate (n6 dpa; 22:5n6)	GCST90199796	-0.0832239	0.068808	0.226467	FALSE	FALSE	3
MR-IVW LD	betaine	M03141	docosapentaenoate (n6 dpa; 22:5n6)	GCST90199796	-0.0831308	0.070428	0.237855	FALSE	FALSE	3
MR-PCA	betaine	M03141	docosapentaenoate (n6 dpa; 22:5n6)	GCST90199796	-0.0627458	0.0606333	0.300743	FALSE	FALSE	3
MR-link 2	sphingosine 1-phosphate	GCST90199657	7-methylxanthine	M34390	0.18772	0.259385	0.469243	FALSE	FALSE	1
MR-IVW	sphingosine 1-phosphate	GCST90199657	7-methylxanthine	M34390	0.140882	0.195067	0.470158	FALSE	FALSE	1
MR-IVW LD	sphingosine 1-phosphate	GCST90199657	7-methylxanthine	M34390	0.140882	0.195067	0.470158	FALSE	FALSE	1
MR-PCA	sphingosine 1-phosphate	GCST90199657	7-methylxanthine	M34390	0.137958	0.152225	0.364789	FALSE	FALSE	1
MR-link 2	mannose	M00584	methionine	GCST90200391	0.124845	0.0604532	0.0389081	FALSE	FALSE	1
MR-IVW	mannose	M00584	methionine	GCST90200391	0.127189	0.0711704	0.0739208	FALSE	FALSE	1
MR-IVW LD	mannose	M00584	methionine	GCST90200391	0.127189	0.0711704	0.0739208	FALSE	FALSE	1
MR-PCA	mannose	M00584	methionine	GCST90200391	0.134559	0.0608176	0.0269317	FALSE	FALSE	1
MR-link 2	urate	GCST90200307	glycerol	GCST90200325	1.59932e-14	7.62199e-09	0.999998	FALSE	FALSE	5
MR-IVW	urate	GCST90200307	glycerol	GCST90200325	-0.0224644	0.0487462	0.644911	FALSE	FALSE	5
MR-IVW LD	urate	GCST90200307	glycerol	GCST90200325	-0.0224644	0.0487462	0.644911	FALSE	FALSE	5
MR-PCA	urate	GCST90200307	glycerol	GCST90200325	0.0484298	0.0423052	0.252304	FALSE	FALSE	5
MR-link 2	5-methylthioadenosine (mta)	GCST90200359	phenylalanine	GCST90200396	0.47741	0.0986087	1.28891e-06	FALSE	FALSE	4
MR-IVW	5-methylthioadenosine (mta)	GCST90200359	phenylalanine	GCST90200396	0.0582079	0.0806989	0.470727	FALSE	FALSE	4
MR-IVW LD	5-methylthioadenosine (mta)	GCST90200359	phenylalanine	GCST90200396	0.0582079	0.0806989	0.470727	FALSE	FALSE	4
MR-PCA	5-methylthioadenosine (mta)	GCST90200359	phenylalanine	GCST90200396	0.230941	0.054667	2.39462e-05	FALSE	FALSE	4
MR-link 2	phosphate	GCST90200393	adenosine 5'-monophosphate (amp)	GCST90200356	0.17242	0.154667	0.264944	FALSE	FALSE	1
MR-IVW	phosphate	GCST90200393	adenosine 5'-monophosphate (amp)	GCST90200356	0.0398202	0.158551	0.801697	FALSE	FALSE	1
MR-IVW LD	phosphate	GCST90200393	adenosine 5'-monophosphate (amp)	GCST90200356	0.0398202	0.158551	0.801697	FALSE	FALSE	1
MR-PCA	phosphate	GCST90200393	adenosine 5'-monophosphate (amp)	GCST90200356	0.0539884	0.0812538	0.506408	FALSE	FALSE	1
MR-link 2	tyrosine	GCST90200427	biliverdin	M02137	0.0215669	0.122991	0.860802	FALSE	FALSE	1
MR-IVW	tyrosine	GCST90200427	biliverdin	M02137	-0.0945243	0.132845	0.476751	FALSE	FALSE	1
MR-IVW LD	tyrosine	GCST90200427	biliverdin	M02137	-0.0945243	0.132845	0.476751	FALSE	FALSE	1
MR-PCA	tyrosine	GCST90200427	biliverdin	M02137	-0.0330987	0.126298	0.793269	FALSE	FALSE	1
MR-link 2	alanine	bioa_001	arginine	GCST90200372	0.193894	0.0999862	0.0524762	FALSE	FALSE	15
MR-IVW	alanine	bioa_001	arginine	GCST90200372	0.181116	0.0948523	0.0562035	FALSE	FALSE	15
MR-IVW LD	alanine	bioa_001	arginine	GCST90200372	0.188641	0.0944448	0.0457852	FALSE	FALSE	15
MR-PCA	alanine	bioa_001	arginine	GCST90200372	0.213787	0.084321	0.011232	FALSE	FALSE	15
MR-link 2	n-formylanthranilic acid	GCST90199960	myo-inositol	M19934	0.0673062	0.0470797	0.152825	FALSE	FALSE	2
MR-IVW	n-formylanthranilic acid	GCST90199960	myo-inositol	M19934	-0.00936451	0.0514966	0.855703	FALSE	FALSE	2
MR-IVW LD	n-formylanthranilic acid	GCST90199960	myo-inositol	M19934	-0.00846663	0.0533671	0.873946	FALSE	FALSE	2
MR-PCA	n-formylanthranilic acid	GCST90199960	myo-inositol	M19934	0.0163889	0.0475266	0.730218	FALSE	FALSE	2
MR-link 2	thyroxine	GCST90200293	cortisol	GCST90200378	0.274591	0.253042	0.277851	FALSE	FALSE	2
MR-IVW	thyroxine	GCST90200293	cortisol	GCST90200378	0.100253	0.123411	0.416593	FALSE	FALSE	2
MR-IVW LD	thyroxine	GCST90200293	cortisol	GCST90200378	0.100253	0.123411	0.416593	FALSE	FALSE	2
MR-PCA	thyroxine	GCST90200293	cortisol	GCST90200378	0.157185	0.10308	0.127287	FALSE	FALSE	2
MR-link 2	s-1-pyrroline-5-carboxylate	GCST90200381	bilirubin (z,z)	M27716	-0.0203277	0.0547009	0.710179	FALSE	FALSE	1
MR-IVW	s-1-pyrroline-5-carboxylate	GCST90200381	bilirubin (z,z)	M27716	-0.0245712	0.0765457	0.74821	FALSE	FALSE	1
MR-IVW LD	s-1-pyrroline-5-carboxylate	GCST90200381	bilirubin (z,z)	M27716	-0.0238323	0.058481	0.683625	FALSE	FALSE	1
MR-PCA	s-1-pyrroline-5-carboxylate	GCST90200381	bilirubin (z,z)	M27716	-0.0249512	0.0548046	0.648911	FALSE	FALSE	1
MR-link 2	glycerophosphoethanolamine	GCST90199808	serine	M32315	-0.0051028	0.132426	0.969262	FALSE	FALSE	2
MR-IVW	glycerophosphoethanolamine	GCST90199808	serine	M32315	-0.0293559	0.107863	0.785499	FALSE	FALSE	2
MR-IVW LD	glycerophosphoethanolamine	GCST90199808	serine	M32315	-0.0293559	0.107863	0.785499	FALSE	FALSE	2
MR-PCA	glycerophosphoethanolamine	GCST90199808	serine	M32315	-0.0518184	0.0984795	0.59876	FALSE	FALSE	2
MR-link 2	1-methylxanthine	GCST90199763	betaine	M03141	-0.0810709	0.0493583	0.100487	FALSE	FALSE	3
MR-IVW	1-methylxanthine	GCST90199763	betaine	M03141	-0.109307	0.0558803	0.0504535	FALSE	FALSE	3
MR-IVW LD	1-methylxanthine	GCST90199763	betaine	M03141	-0.109574	0.0570052	0.0545833	FALSE	FALSE	3
MR-PCA	1-methylxanthine	GCST90199763	betaine	M03141	-0.0761583	0.0488351	0.118879	FALSE	FALSE	3
MR-link 2	citrate	M01564	acetone	met-d-Acetone	0.0278485	0.0199237	0.162187	FALSE	FALSE	4
MR-IVW	citrate	M01564	acetone	met-d-Acetone	0.0348878	0.0183229	0.0569024	FALSE	FALSE	4
MR-IVW LD	citrate	M01564	acetone	met-d-Acetone	0.034861	0.0184713	0.0591189	FALSE	FALSE	4
MR-PCA	citrate	M01564	acetone	met-d-Acetone	0.0254101	0.0151505	0.0935063	FALSE	FALSE	4
MR-link 2	s-1-pyrroline-5-carboxylate	GCST90200381	n-stearoyl-sphingosine (d18:1/18:0)*	GCST90200341	-0.0873412	0.0394645	0.0268866	FALSE	FALSE	2
MR-IVW	s-1-pyrroline-5-carboxylate	GCST90200381	n-stearoyl-sphingosine (d18:1/18:0)*	GCST90200341	-0.00148903	0.0457633	0.974043	FALSE	FALSE	2
MR-IVW LD	s-1-pyrroline-5-carboxylate	GCST90200381	n-stearoyl-sphingosine (d18:1/18:0)*	GCST90200341	-0.00563262	0.0422669	0.893985	FALSE	FALSE	2
MR-PCA	s-1-pyrroline-5-carboxylate	GCST90200381	n-stearoyl-sphingosine (d18:1/18:0)*	GCST90200341	-0.0435513	0.036456	0.232234	FALSE	FALSE	2
MR-link 2	3-methyl-2-oxovalerate	M15676	biliverdin	GCST90200706	0.154873	0.124967	0.215228	FALSE	FALSE	1
MR-IVW	3-methyl-2-oxovalerate	M15676	biliverdin	GCST90200706	0.0723383	0.127565	0.570665	FALSE	FALSE	1
MR-IVW LD	3-methyl-2-oxovalerate	M15676	biliverdin	GCST90200706	0.0723383	0.127565	0.570665	FALSE	FALSE	1
MR-PCA	3-methyl-2-oxovalerate	M15676	biliverdin	GCST90200706	0.0337974	0.126362	0.789112	FALSE	FALSE	1
MR-link 2	serine	M32315	cytosine	GCST90200433	-0.0724204	0.0695138	0.297499	FALSE	FALSE	3
MR-IVW	serine	M32315	cytosine	GCST90200433	-0.122022	0.072278	0.0913667	FALSE	FALSE	3
MR-IVW LD	serine	M32315	cytosine	GCST90200433	-0.122022	0.072278	0.0913667	FALSE	FALSE	3
MR-PCA	serine	M32315	cytosine	GCST90200433	-0.06319	0.058615	0.281011	FALSE	FALSE	3
MR-link 2	glucose	met-d-Glucose	heme	M32593	-0.106585	0.113406	0.347294	FALSE	FALSE	20
MR-IVW	glucose	met-d-Glucose	heme	M32593	-0.0744771	0.121908	0.541247	FALSE	FALSE	20
MR-IVW LD	glucose	met-d-Glucose	heme	M32593	-0.0920503	0.109635	0.401131	FALSE	FALSE	20
MR-PCA	glucose	met-d-Glucose	heme	M32593	0.0188929	0.102021	0.853083	FALSE	FALSE	20
MR-link 2	arginine	GCST90200372	inosine	M01123	-0.240005	0.191373	0.209797	FALSE	FALSE	3
MR-IVW	arginine	GCST90200372	inosine	M01123	-0.272788	0.135979	0.0448448	FALSE	FALSE	3
MR-IVW LD	arginine	GCST90200372	inosine	M01123	-0.272788	0.135979	0.0448448	FALSE	FALSE	3
MR-PCA	arginine	GCST90200372	inosine	M01123	-0.29095	0.133856	0.0297347	FALSE	FALSE	3
MR-link 2	leucine	M00060	docosapentaenoate (n6 dpa; 22:5n6)	GCST90199796	0.100709	0.0967889	0.298106	FALSE	FALSE	2
MR-IVW	leucine	M00060	docosapentaenoate (n6 dpa; 22:5n6)	GCST90199796	0.131109	0.103363	0.204645	FALSE	FALSE	2
MR-IVW LD	leucine	M00060	docosapentaenoate (n6 dpa; 22:5n6)	GCST90199796	0.131109	0.103363	0.204645	FALSE	FALSE	2
MR-PCA	leucine	M00060	docosapentaenoate (n6 dpa; 22:5n6)	GCST90199796	0.103301	0.0952181	0.277972	FALSE	FALSE	2
MR-link 2	creatinine	bioa_026	alanine	GCST90200431	-0.098786	0.101485	0.330352	FALSE	FALSE	23
MR-IVW	creatinine	bioa_026	alanine	GCST90200431	-0.146319	0.0962457	0.128445	FALSE	FALSE	23
MR-IVW LD	creatinine	bioa_026	alanine	GCST90200431	-0.146319	0.0962457	0.128445	FALSE	FALSE	23
MR-PCA	creatinine	bioa_026	alanine	GCST90200431	-0.0979922	0.0840923	0.2439	FALSE	FALSE	23
MR-link 2	sphinganine	GCST90200374	cystine	GCST90200382	-0.0222218	0.202404	0.912577	FALSE	FALSE	1
MR-IVW	sphinganine	GCST90200374	cystine	GCST90200382	-0.149533	0.164998	0.36479	FALSE	FALSE	1
MR-IVW LD	sphinganine	GCST90200374	cystine	GCST90200382	-0.149533	0.164998	0.36479	FALSE	FALSE	1
MR-PCA	sphinganine	GCST90200374	cystine	GCST90200382	0.0536425	0.0821662	0.513851	FALSE	FALSE	1
MR-link 2	bilirubin (z,z)	M27716	n-palmitoyl-sphinganine (d18:0/16:0)	GCST90200064	0.012701	0.0345053	0.712808	FALSE	FALSE	1
MR-IVW	bilirubin (z,z)	M27716	n-palmitoyl-sphinganine (d18:0/16:0)	GCST90200064	0.0196114	0.0366322	0.592401	FALSE	FALSE	1
MR-IVW LD	bilirubin (z,z)	M27716	n-palmitoyl-sphinganine (d18:0/16:0)	GCST90200064	0.0196114	0.0366322	0.592401	FALSE	FALSE	1
MR-PCA	bilirubin (z,z)	M27716	n-palmitoyl-sphinganine (d18:0/16:0)	GCST90200064	0.0217029	0.0344733	0.528985	FALSE	FALSE	1
MR-link 2	histidine	bioa_009	acetylphosphate	M15488	-0.0312618	0.0999551	0.754464	FALSE	FALSE	10
MR-IVW	histidine	bioa_009	acetylphosphate	M15488	-0.0931989	0.109771	0.395866	FALSE	FALSE	10
MR-IVW LD	histidine	bioa_009	acetylphosphate	M15488	-0.0995915	0.11077	0.368609	FALSE	FALSE	10
MR-PCA	histidine	bioa_009	acetylphosphate	M15488	-0.0604785	0.0925842	0.51361	FALSE	FALSE	10
MR-link 2	citrate	GCST90200304	alanine	bioa_001	0.0236757	0.0213909	0.268376	FALSE	FALSE	3
MR-IVW	citrate	GCST90200304	alanine	bioa_001	-0.0189734	0.0216999	0.381924	FALSE	FALSE	3
MR-IVW LD	citrate	GCST90200304	alanine	bioa_001	-0.0166623	0.0209945	0.427397	FALSE	FALSE	3
MR-PCA	citrate	GCST90200304	alanine	bioa_001	-0.000278545	0.0163581	0.986414	FALSE	FALSE	3
MR-link 2	spermidine	bioa_033	5-oxoproline	M01494	-0.00957695	0.0881776	0.913512	FALSE	FALSE	1
MR-IVW	spermidine	bioa_033	5-oxoproline	M01494	0.0297104	0.0881756	0.736158	FALSE	FALSE	1
MR-IVW LD	spermidine	bioa_033	5-oxoproline	M01494	0.0324542	0.0906596	0.720359	FALSE	FALSE	1
MR-PCA	spermidine	bioa_033	5-oxoproline	M01494	0.0299454	0.0873429	0.731712	FALSE	FALSE	1
MR-link 2	eicosapentaenoate (epa; 20:5n3)	M18467	taurochenodeoxycholate	M18494	-0.0216719	0.127136	0.864647	FALSE	FALSE	1
MR-IVW	eicosapentaenoate (epa; 20:5n3)	M18467	taurochenodeoxycholate	M18494	0.0908885	0.122421	0.45783	FALSE	FALSE	1
MR-IVW LD	eicosapentaenoate (epa; 20:5n3)	M18467	taurochenodeoxycholate	M18494	0.0908885	0.122421	0.45783	FALSE	FALSE	1
MR-PCA	eicosapentaenoate (epa; 20:5n3)	M18467	taurochenodeoxycholate	M18494	0.082303	0.11471	0.473074	FALSE	FALSE	1
MR-link 2	creatine	GCST90200323	acetate	met-d-Acetate	0.0039715	0.0182191	0.827441	FALSE	FALSE	2
MR-IVW	creatine	GCST90200323	acetate	met-d-Acetate	0.0220836	0.0176916	0.211939	FALSE	FALSE	2
MR-IVW LD	creatine	GCST90200323	acetate	met-d-Acetate	0.0220836	0.0176916	0.211939	FALSE	FALSE	2
MR-PCA	creatine	GCST90200323	acetate	met-d-Acetate	0.00982758	0.0164708	0.55073	FALSE	FALSE	2
MR-link 2	ornithine	bioa_014	tyrosine	met-d-Tyr	0.0177025	0.0323382	0.584091	FALSE	FALSE	9
MR-IVW	ornithine	bioa_014	tyrosine	met-d-Tyr	0.0347838	0.0259701	0.180446	FALSE	FALSE	9
MR-IVW LD	ornithine	bioa_014	tyrosine	met-d-Tyr	0.0347838	0.0259701	0.180446	FALSE	FALSE	9
MR-PCA	ornithine	bioa_014	tyrosine	met-d-Tyr	0.0701376	0.0227162	0.00201813	FALSE	FALSE	9
MR-link 2	phosphoethanolamine	GCST90200281	alpha-ketoglutaramate*	GCST90199885	-0.0216659	0.121454	0.858418	FALSE	FALSE	2
MR-IVW	phosphoethanolamine	GCST90200281	alpha-ketoglutaramate*	GCST90199885	-0.0999617	0.124671	0.422665	FALSE	FALSE	2
MR-IVW LD	phosphoethanolamine	GCST90200281	alpha-ketoglutaramate*	GCST90199885	-0.0999617	0.124671	0.422665	FALSE	FALSE	2
MR-PCA	phosphoethanolamine	GCST90200281	alpha-ketoglutaramate*	GCST90199885	-0.0303557	0.0658664	0.644893	FALSE	FALSE	2
MR-link 2	histidine	bioa_009	tyrosine	met-d-Tyr	0.0111445	0.0288343	0.699125	FALSE	FALSE	10
MR-IVW	histidine	bioa_009	tyrosine	met-d-Tyr	0.15274	0.0302595	4.47205e-07	TRUE	FALSE	10
MR-IVW LD	histidine	bioa_009	tyrosine	met-d-Tyr	0.128533	0.0280056	4.4423e-06	FALSE	FALSE	10
MR-PCA	histidine	bioa_009	tyrosine	met-d-Tyr	0.0845032	0.023408	0.00030619	FALSE	FALSE	10
MR-link 2	trans-urocanate	GCST90200416	1,7-dimethylurate	M34400	-0.0539157	0.0578271	0.35115	FALSE	FALSE	2
MR-IVW	trans-urocanate	GCST90200416	1,7-dimethylurate	M34400	-0.0197585	0.0788721	0.802191	FALSE	FALSE	2
MR-IVW LD	trans-urocanate	GCST90200416	1,7-dimethylurate	M34400	-0.0197585	0.0788721	0.802191	FALSE	FALSE	2
MR-PCA	trans-urocanate	GCST90200416	1,7-dimethylurate	M34400	-0.0755819	0.0582851	0.194713	FALSE	FALSE	2
MR-link 2	creatinine	GCST90200366	glycine	met-d-Gly	0.222669	0.0817167	0.00643238	FALSE	FALSE	1
MR-IVW	creatinine	GCST90200366	glycine	met-d-Gly	0.148827	0.0463012	0.00130747	FALSE	FALSE	1
MR-IVW LD	creatinine	GCST90200366	glycine	met-d-Gly	0.148827	0.0463012	0.00130747	FALSE	FALSE	1
MR-PCA	creatinine	GCST90200366	glycine	met-d-Gly	0.0696902	0.0284604	0.0143383	FALSE	FALSE	1
MR-link 2	valine	M01649	docosahexaenoate (dha; 22:6n3)	GCST90199651	0.0503973	0.134165	0.707188	FALSE	FALSE	1
MR-IVW	valine	M01649	docosahexaenoate (dha; 22:6n3)	GCST90199651	0.0321482	0.149268	0.829477	FALSE	FALSE	1
MR-IVW LD	valine	M01649	docosahexaenoate (dha; 22:6n3)	GCST90199651	0.0321482	0.149268	0.829477	FALSE	FALSE	1
MR-PCA	valine	M01649	docosahexaenoate (dha; 22:6n3)	GCST90199651	0.0431467	0.124654	0.729245	FALSE	FALSE	1
MR-link 2	acetate	met-d-Acetate	4-hydroxy-2-oxoglutaric acid	GCST90199897	-0.0518572	0.169443	0.75957	FALSE	FALSE	9
MR-IVW	acetate	met-d-Acetate	4-hydroxy-2-oxoglutaric acid	GCST90199897	0.12875	0.156959	0.412056	FALSE	FALSE	9
MR-IVW LD	acetate	met-d-Acetate	4-hydroxy-2-oxoglutaric acid	GCST90199897	0.128262	0.157991	0.416888	FALSE	FALSE	9
MR-PCA	acetate	met-d-Acetate	4-hydroxy-2-oxoglutaric acid	GCST90199897	0.0727485	0.119895	0.544004	FALSE	FALSE	9
MR-link 2	dihydroorotate	GCST90200444	acetoacetate	GCST90200318	0.0356422	0.0437943	0.415729	FALSE	FALSE	5
MR-IVW	dihydroorotate	GCST90200444	acetoacetate	GCST90200318	0.0500089	0.0493206	0.310604	FALSE	FALSE	5
MR-IVW LD	dihydroorotate	GCST90200444	acetoacetate	GCST90200318	0.0318285	0.0439766	0.469213	FALSE	FALSE	5
MR-PCA	dihydroorotate	GCST90200444	acetoacetate	GCST90200318	0.0525177	0.0379904	0.166852	FALSE	FALSE	5
MR-link 2	creatinine	M00513	cholesterol	M00063	-0.354712	0.213621	0.0968196	FALSE	FALSE	1
MR-IVW	creatinine	M00513	cholesterol	M00063	-0.0510061	0.173421	0.768668	FALSE	FALSE	1
MR-IVW LD	creatinine	M00513	cholesterol	M00063	-0.0510061	0.173421	0.768668	FALSE	FALSE	1
MR-PCA	creatinine	M00513	cholesterol	M00063	-0.106017	0.135518	0.434036	FALSE	FALSE	1
MR-link 2	glycine	bioa_008	trans-urocanate	GCST90200416	0.0508611	0.0387412	0.189237	FALSE	FALSE	19
MR-IVW	glycine	bioa_008	trans-urocanate	GCST90200416	0.0681223	0.0506352	0.178511	FALSE	FALSE	19
MR-IVW LD	glycine	bioa_008	trans-urocanate	GCST90200416	0.0676745	0.0447619	0.130566	FALSE	FALSE	19
MR-PCA	glycine	bioa_008	trans-urocanate	GCST90200416	0.0471374	0.0395394	0.233197	FALSE	FALSE	19
MR-link 2	s-1-pyrroline-5-carboxylate	GCST90200381	leucine	bioa_011	-0.0149988	0.0131906	0.255503	FALSE	FALSE	1
MR-IVW	s-1-pyrroline-5-carboxylate	GCST90200381	leucine	bioa_011	-0.0207092	0.0162039	0.201236	FALSE	FALSE	1
MR-IVW LD	s-1-pyrroline-5-carboxylate	GCST90200381	leucine	bioa_011	-0.0206182	0.0160708	0.199505	FALSE	FALSE	1
MR-PCA	s-1-pyrroline-5-carboxylate	GCST90200381	leucine	bioa_011	-0.011298	0.0150313	0.452272	FALSE	FALSE	1
MR-link 2	creatine	GCST90200323	5-oxoproline	GCST90200280	-0.194841	0.0730676	0.00766243	FALSE	FALSE	2
MR-IVW	creatine	GCST90200323	5-oxoproline	GCST90200280	-0.0806167	0.0660715	0.22241	FALSE	FALSE	2
MR-IVW LD	creatine	GCST90200323	5-oxoproline	GCST90200280	-0.0806167	0.0660715	0.22241	FALSE	FALSE	2
MR-PCA	creatine	GCST90200323	5-oxoproline	GCST90200280	-0.0324875	0.0615417	0.597573	FALSE	FALSE	2
MR-link 2	threonine	bioa_019	2-hydroxyphenylacetate	GCST90200369	0.146332	0.0857681	0.0879838	FALSE	FALSE	8
MR-IVW	threonine	bioa_019	2-hydroxyphenylacetate	GCST90200369	0.0723512	0.0909676	0.426409	FALSE	FALSE	8
MR-IVW LD	threonine	bioa_019	2-hydroxyphenylacetate	GCST90200369	0.0971831	0.0858789	0.25779	FALSE	FALSE	8
MR-PCA	threonine	bioa_019	2-hydroxyphenylacetate	GCST90200369	0.111306	0.0785053	0.156246	FALSE	FALSE	8
MR-link 2	cystine	M31454	3-aminoisobutyrate	GCST90200310	-0.158732	0.0848969	0.0615252	FALSE	FALSE	1
MR-IVW	cystine	M31454	3-aminoisobutyrate	GCST90200310	-0.0725409	0.0723997	0.316368	FALSE	FALSE	1
MR-IVW LD	cystine	M31454	3-aminoisobutyrate	GCST90200310	-0.0725409	0.0723997	0.316368	FALSE	FALSE	1
MR-PCA	cystine	M31454	3-aminoisobutyrate	GCST90200310	-0.0991652	0.0579744	0.0871736	FALSE	FALSE	1
MR-link 2	leucine	bioa_011	stearoyl sphingomyelin (d18:1/18:0)	GCST90200335	0.183809	0.125851	0.144145	FALSE	FALSE	5
MR-IVW	leucine	bioa_011	stearoyl sphingomyelin (d18:1/18:0)	GCST90200335	0.168563	0.155555	0.278531	FALSE	FALSE	5
MR-IVW LD	leucine	bioa_011	stearoyl sphingomyelin (d18:1/18:0)	GCST90200335	0.168563	0.155555	0.278531	FALSE	FALSE	5
MR-PCA	leucine	bioa_011	stearoyl sphingomyelin (d18:1/18:0)	GCST90200335	0.251233	0.131861	0.0567437	FALSE	FALSE	5
MR-link 2	citrate	M01564	leucine	GCST90200389	-0.00401974	0.0821289	0.960964	FALSE	FALSE	2
MR-IVW	citrate	M01564	leucine	GCST90200389	0.0420672	0.0852751	0.621792	FALSE	FALSE	2
MR-IVW LD	citrate	M01564	leucine	GCST90200389	0.0432793	0.0863552	0.616246	FALSE	FALSE	2
MR-PCA	citrate	M01564	leucine	GCST90200389	0.0661124	0.0685214	0.334624	FALSE	FALSE	2
MR-link 2	citrulline	GCST90200403	acetylphosphate	M15488	0.216656	0.147233	0.141151	FALSE	FALSE	2
MR-IVW	citrulline	GCST90200403	acetylphosphate	M15488	0.11058	0.119855	0.356208	FALSE	FALSE	2
MR-IVW LD	citrulline	GCST90200403	acetylphosphate	M15488	0.11058	0.119855	0.356208	FALSE	FALSE	2
MR-PCA	citrulline	GCST90200403	acetylphosphate	M15488	0.163317	0.0877592	0.0627486	FALSE	FALSE	2
MR-link 2	cytidine	GCST90200429	hypotaurine	GCST90200379	-0.262414	0.134749	0.0514843	FALSE	FALSE	1
MR-IVW	cytidine	GCST90200429	hypotaurine	GCST90200379	0.0965777	0.145289	0.506224	FALSE	FALSE	1
MR-IVW LD	cytidine	GCST90200429	hypotaurine	GCST90200379	0.0965777	0.145289	0.506224	FALSE	FALSE	1
MR-PCA	cytidine	GCST90200429	hypotaurine	GCST90200379	-0.182859	0.0889248	0.0397508	FALSE	FALSE	1
MR-link 2	citrate	GCST90200304	4-methyl-2-oxopentanoate	M22116	-0.0804538	0.0718091	0.26255	FALSE	FALSE	3
MR-IVW	citrate	GCST90200304	4-methyl-2-oxopentanoate	M22116	-0.0453864	0.0745101	0.542438	FALSE	FALSE	3
MR-IVW LD	citrate	GCST90200304	4-methyl-2-oxopentanoate	M22116	-0.0420698	0.0720879	0.559496	FALSE	FALSE	3
MR-PCA	citrate	GCST90200304	4-methyl-2-oxopentanoate	M22116	-0.101386	0.0559819	0.0701322	FALSE	FALSE	3
MR-link 2	hypoxanthine	M03127	glutamate	GCST90200412	0.163965	0.140732	0.243983	FALSE	FALSE	1
MR-IVW	hypoxanthine	M03127	glutamate	GCST90200412	0.0990455	0.113793	0.38408	FALSE	FALSE	1
MR-IVW LD	hypoxanthine	M03127	glutamate	GCST90200412	0.0990455	0.113793	0.38408	FALSE	FALSE	1
MR-PCA	hypoxanthine	M03127	glutamate	GCST90200412	0.120421	0.109081	0.269609	FALSE	FALSE	1
MR-link 2	3-methyl-2-oxovalerate	M15676	urate	M01604	0.455503	0.142913	0.00143624	FALSE	FALSE	2
MR-IVW	3-methyl-2-oxovalerate	M15676	urate	M01604	0.12906	0.0988926	0.191875	FALSE	FALSE	2
MR-IVW LD	3-methyl-2-oxovalerate	M15676	urate	M01604	0.12906	0.0988926	0.191875	FALSE	FALSE	2
MR-PCA	3-methyl-2-oxovalerate	M15676	urate	M01604	0.140296	0.102294	0.17022	FALSE	FALSE	2
MR-link 2	guanidinoacetate	GCST90200384	flavin adenine dinucleotide (fad)	GCST90200376	0.0247403	0.0847868	0.770444	FALSE	FALSE	5
MR-IVW	guanidinoacetate	GCST90200384	flavin adenine dinucleotide (fad)	GCST90200376	0.0790451	0.071883	0.271491	FALSE	FALSE	5
MR-IVW LD	guanidinoacetate	GCST90200384	flavin adenine dinucleotide (fad)	GCST90200376	0.0790451	0.071883	0.271491	FALSE	FALSE	5
MR-PCA	guanidinoacetate	GCST90200384	flavin adenine dinucleotide (fad)	GCST90200376	-0.0123269	0.0492129	0.802215	FALSE	FALSE	5
MR-link 2	histidine	met-d-His	tyrosine	M01299	0.174645	0.108364	0.107038	FALSE	FALSE	12
MR-IVW	histidine	met-d-His	tyrosine	M01299	0.18786	0.125944	0.135798	FALSE	FALSE	12
MR-IVW LD	histidine	met-d-His	tyrosine	M01299	0.192753	0.126822	0.128544	FALSE	FALSE	12
MR-PCA	histidine	met-d-His	tyrosine	M01299	0.176138	0.102245	0.084942	FALSE	FALSE	12
MR-link 2	threonine	GCST90200432	creatinine	GCST90200366	0.0497748	0.0828492	0.547982	FALSE	FALSE	4
MR-IVW	threonine	GCST90200432	creatinine	GCST90200366	-0.0945417	0.0780204	0.225605	FALSE	FALSE	4
MR-IVW LD	threonine	GCST90200432	creatinine	GCST90200366	-0.0945417	0.0780204	0.225605	FALSE	FALSE	4
MR-PCA	threonine	GCST90200432	creatinine	GCST90200366	-0.0298141	0.0534608	0.577062	FALSE	FALSE	4
MR-link 2	methionine	bioa_013	n-acetyl-aspartyl-glutamate (naag)	GCST90200684	0.00858779	0.147303	0.95351	FALSE	FALSE	3
MR-IVW	methionine	bioa_013	n-acetyl-aspartyl-glutamate (naag)	GCST90200684	-0.0842999	0.180942	0.641291	FALSE	FALSE	3
MR-IVW LD	methionine	bioa_013	n-acetyl-aspartyl-glutamate (naag)	GCST90200684	-0.0842999	0.180942	0.641291	FALSE	FALSE	3
MR-PCA	methionine	bioa_013	n-acetyl-aspartyl-glutamate (naag)	GCST90200684	0.0365327	0.140505	0.794856	FALSE	FALSE	3
MR-link 2	serine	GCST90200415	n1-methyl-2-pyridone-5-carboxamide	GCST90199778	-0.188821	0.0545165	0.000533093	FALSE	FALSE	3
MR-IVW	serine	GCST90200415	n1-methyl-2-pyridone-5-carboxamide	GCST90199778	-0.0349812	0.0488818	0.47422	FALSE	FALSE	3
MR-IVW LD	serine	GCST90200415	n1-methyl-2-pyridone-5-carboxamide	GCST90199778	-0.0329241	0.0485231	0.497439	FALSE	FALSE	3
MR-PCA	serine	GCST90200415	n1-methyl-2-pyridone-5-carboxamide	GCST90199778	-0.0508173	0.0452481	0.261403	FALSE	FALSE	3
MR-link 2	stearoyl sphingomyelin (d18:1/18:0)	GCST90200335	phenylalanine	M00064	-0.0839741	0.128042	0.51193	FALSE	FALSE	1
MR-IVW	stearoyl sphingomyelin (d18:1/18:0)	GCST90200335	phenylalanine	M00064	-0.0240805	0.120403	0.841481	FALSE	FALSE	1
MR-IVW LD	stearoyl sphingomyelin (d18:1/18:0)	GCST90200335	phenylalanine	M00064	-0.0240805	0.120403	0.841481	FALSE	FALSE	1
MR-PCA	stearoyl sphingomyelin (d18:1/18:0)	GCST90200335	phenylalanine	M00064	-0.0536788	0.126614	0.671597	FALSE	FALSE	1
MR-link 2	1-methylxanthine	M34389	n6,n6,n6-trimethyllysine	GCST90200344	0.119156	0.0534482	0.0257893	FALSE	FALSE	1
MR-IVW	1-methylxanthine	M34389	n6,n6,n6-trimethyllysine	GCST90200344	0.104344	0.0596739	0.080365	FALSE	FALSE	1
MR-IVW LD	1-methylxanthine	M34389	n6,n6,n6-trimethyllysine	GCST90200344	0.104344	0.0596739	0.080365	FALSE	FALSE	1
MR-PCA	1-methylxanthine	M34389	n6,n6,n6-trimethyllysine	GCST90200344	0.0380244	0.0564052	0.500229	FALSE	FALSE	1
MR-link 2	sphinganine-1-phosphate	GCST90199845	lactate	met-d-Lactate	-0.0670674	0.0406853	0.0992616	FALSE	FALSE	1
MR-IVW	sphinganine-1-phosphate	GCST90199845	lactate	met-d-Lactate	-0.0264466	0.0300973	0.379562	FALSE	FALSE	2
MR-IVW LD	sphinganine-1-phosphate	GCST90199845	lactate	met-d-Lactate	-0.0342416	0.0247507	0.166524	FALSE	FALSE	2
MR-PCA	sphinganine-1-phosphate	GCST90199845	lactate	met-d-Lactate	-0.0246209	0.0158373	0.120038	FALSE	FALSE	2
MR-link 2	alpha-ketoglutarate	GCST90200455	allantoin	M01107	0.0241856	0.14967	0.871626	FALSE	FALSE	1
MR-IVW	alpha-ketoglutarate	GCST90200455	allantoin	M01107	-0.0584026	0.124796	0.639796	FALSE	FALSE	1
MR-IVW LD	alpha-ketoglutarate	GCST90200455	allantoin	M01107	-0.0589102	0.130442	0.651543	FALSE	FALSE	1
MR-PCA	alpha-ketoglutarate	GCST90200455	allantoin	M01107	-0.0420302	0.115498	0.715928	FALSE	FALSE	1
MR-link 2	tyrosine	GCST90200427	3-hydroxybutyrate (bhba)	M00542	0.160131	0.116681	0.169944	FALSE	FALSE	1
MR-IVW	tyrosine	GCST90200427	3-hydroxybutyrate (bhba)	M00542	0.0744181	0.122348	0.543023	FALSE	FALSE	1
MR-IVW LD	tyrosine	GCST90200427	3-hydroxybutyrate (bhba)	M00542	0.0744181	0.122348	0.543023	FALSE	FALSE	1
MR-PCA	tyrosine	GCST90200427	3-hydroxybutyrate (bhba)	M00542	0.126849	0.116313	0.275455	FALSE	FALSE	1
MR-link 2	biliverdin	GCST90200706	beta-alanine	GCST90200361	-0.0115883	0.0299514	0.698828	FALSE	FALSE	2
MR-IVW	biliverdin	GCST90200706	beta-alanine	GCST90200361	0.0222816	0.0253775	0.379942	FALSE	FALSE	2
MR-IVW LD	biliverdin	GCST90200706	beta-alanine	GCST90200361	0.022345	0.0260989	0.391907	FALSE	FALSE	2
MR-PCA	biliverdin	GCST90200706	beta-alanine	GCST90200361	0.0241669	0.0261361	0.355145	FALSE	FALSE	2
MR-link 2	creatine	M27718	allantoin	GCST90200286	-0.040323	0.0819926	0.622869	FALSE	FALSE	1
MR-IVW	creatine	M27718	allantoin	GCST90200286	-0.084649	0.112313	0.451038	FALSE	FALSE	1
MR-IVW LD	creatine	M27718	allantoin	GCST90200286	-0.084649	0.112313	0.451038	FALSE	FALSE	1
MR-PCA	creatine	M27718	allantoin	GCST90200286	-0.0595565	0.0846755	0.481838	FALSE	FALSE	1
MR-link 2	4-acetamidobutanoate	M01558	glycohyocholate	GCST90199935	0.0414779	0.0673661	0.538086	FALSE	FALSE	2
MR-IVW	4-acetamidobutanoate	M01558	glycohyocholate	GCST90199935	0.0476286	0.0705094	0.499363	FALSE	FALSE	2
MR-IVW LD	4-acetamidobutanoate	M01558	glycohyocholate	GCST90199935	0.0542085	0.0648208	0.402996	FALSE	FALSE	2
MR-PCA	4-acetamidobutanoate	M01558	glycohyocholate	GCST90199935	0.0544226	0.0516674	0.292193	FALSE	FALSE	2
MR-link 2	tryptophan	M00054	valine	GCST90200442	-0.0636838	0.082605	0.44074	FALSE	FALSE	7
MR-IVW	tryptophan	M00054	valine	GCST90200442	0.0139085	0.0618365	0.822039	FALSE	FALSE	7
MR-IVW LD	tryptophan	M00054	valine	GCST90200442	0.0139085	0.0618365	0.822039	FALSE	FALSE	7
MR-PCA	tryptophan	M00054	valine	GCST90200442	-0.0516982	0.0509936	0.31067	FALSE	FALSE	7
MR-link 2	docosahexaenoate (dha; 22:6n3)	GCST90199651	2-hydroxyglutarate	M37253	0.0574296	0.193392	0.766497	FALSE	FALSE	1
MR-IVW	docosahexaenoate (dha; 22:6n3)	GCST90199651	2-hydroxyglutarate	M37253	-0.0441817	0.214597	0.836883	FALSE	FALSE	1
MR-IVW LD	docosahexaenoate (dha; 22:6n3)	GCST90199651	2-hydroxyglutarate	M37253	-0.0441817	0.214597	0.836883	FALSE	FALSE	1
MR-PCA	docosahexaenoate (dha; 22:6n3)	GCST90199651	2-hydroxyglutarate	M37253	0.0464542	0.158378	0.769284	FALSE	FALSE	1
MR-link 2	choline phosphate	GCST90200363	3-hydroxybutyrate (bhba)	GCST90200367	-0.0849309	0.0652561	0.193087	FALSE	FALSE	2
MR-IVW	choline phosphate	GCST90200363	3-hydroxybutyrate (bhba)	GCST90200367	0.00621273	0.0831864	0.940466	FALSE	FALSE	2
MR-IVW LD	choline phosphate	GCST90200363	3-hydroxybutyrate (bhba)	GCST90200367	0.00539496	0.0809542	0.946867	FALSE	FALSE	2
MR-PCA	choline phosphate	GCST90200363	3-hydroxybutyrate (bhba)	GCST90200367	-0.0120529	0.054854	0.826084	FALSE	FALSE	2
MR-link 2	cysteinylglycine	GCST90200364	3-hydroxybutyrate (bhba)	M00542	-0.0337916	0.061478	0.582557	FALSE	FALSE	2
MR-IVW	cysteinylglycine	GCST90200364	3-hydroxybutyrate (bhba)	M00542	0.0732025	0.0694822	0.292092	FALSE	FALSE	2
MR-IVW LD	cysteinylglycine	GCST90200364	3-hydroxybutyrate (bhba)	M00542	0.0732025	0.0694822	0.292092	FALSE	FALSE	2
MR-PCA	cysteinylglycine	GCST90200364	3-hydroxybutyrate (bhba)	M00542	0.00239607	0.0590918	0.967656	FALSE	FALSE	2
MR-link 2	creatinine	bioa_026	2-hydroxyglutarate	GCST90199865	-0.0103238	0.102759	0.919975	FALSE	FALSE	23
MR-IVW	creatinine	bioa_026	2-hydroxyglutarate	GCST90199865	-0.0227114	0.099267	0.819031	FALSE	FALSE	23
MR-IVW LD	creatinine	bioa_026	2-hydroxyglutarate	GCST90199865	-0.0227114	0.099267	0.819031	FALSE	FALSE	23
MR-PCA	creatinine	bioa_026	2-hydroxyglutarate	GCST90199865	0.032793	0.0867364	0.705374	FALSE	FALSE	23
MR-link 2	docosahexaenoate (dha; 22:6n3)	GCST90199651	7-methylxanthine	M34390	-0.0262511	0.204949	0.898081	FALSE	FALSE	1
MR-IVW	docosahexaenoate (dha; 22:6n3)	GCST90199651	7-methylxanthine	M34390	0.0246267	0.22164	0.911528	FALSE	FALSE	1
MR-IVW LD	docosahexaenoate (dha; 22:6n3)	GCST90199651	7-methylxanthine	M34390	0.0246267	0.22164	0.911528	FALSE	FALSE	1
MR-PCA	docosahexaenoate (dha; 22:6n3)	GCST90199651	7-methylxanthine	M34390	-0.122015	0.163387	0.455192	FALSE	FALSE	1
MR-link 2	cysteinylglycine	GCST90200364	4-hydroxy-2-oxoglutaric acid	GCST90199897	-0.0689727	0.0587426	0.240334	FALSE	FALSE	3
MR-IVW	cysteinylglycine	GCST90200364	4-hydroxy-2-oxoglutaric acid	GCST90199897	-0.0511454	0.0581035	0.378726	FALSE	FALSE	3
MR-IVW LD	cysteinylglycine	GCST90200364	4-hydroxy-2-oxoglutaric acid	GCST90199897	-0.0524719	0.0594265	0.377252	FALSE	FALSE	3
MR-PCA	cysteinylglycine	GCST90200364	4-hydroxy-2-oxoglutaric acid	GCST90199897	-0.0547063	0.048133	0.25572	FALSE	FALSE	3
MR-link 2	stearoyl sphingomyelin (d18:1/18:0)	GCST90200335	methionine	bioa_013	-0.044922	0.113496	0.692251	FALSE	FALSE	1
MR-IVW	stearoyl sphingomyelin (d18:1/18:0)	GCST90200335	methionine	bioa_013	-0.0710532	0.0586731	0.225895	FALSE	FALSE	1
MR-IVW LD	stearoyl sphingomyelin (d18:1/18:0)	GCST90200335	methionine	bioa_013	-0.0710532	0.0586731	0.225895	FALSE	FALSE	1
MR-PCA	stearoyl sphingomyelin (d18:1/18:0)	GCST90200335	methionine	bioa_013	-0.0939191	0.0614818	0.126614	FALSE	FALSE	1
MR-link 2	asparagine	M34283	threonine	bioa_019	-0.0530458	0.0339082	0.117725	FALSE	FALSE	2
MR-IVW	asparagine	M34283	threonine	bioa_019	-0.075685	0.0372628	0.0422433	FALSE	FALSE	2
MR-IVW LD	asparagine	M34283	threonine	bioa_019	-0.075685	0.0372628	0.0422433	FALSE	FALSE	2
MR-PCA	asparagine	M34283	threonine	bioa_019	-0.0828814	0.036107	0.0217081	FALSE	FALSE	2
MR-link 2	stearoyl sphingomyelin (d18:1/18:0)	GCST90200335	3-methyl-2-oxovalerate	GCST90199631	0.0485726	0.0533727	0.362789	FALSE	FALSE	5
MR-IVW	stearoyl sphingomyelin (d18:1/18:0)	GCST90200335	3-methyl-2-oxovalerate	GCST90199631	0.0397773	0.0588901	0.49939	FALSE	FALSE	5
MR-IVW LD	stearoyl sphingomyelin (d18:1/18:0)	GCST90200335	3-methyl-2-oxovalerate	GCST90199631	0.0397773	0.0588901	0.49939	FALSE	FALSE	5
MR-PCA	stearoyl sphingomyelin (d18:1/18:0)	GCST90200335	3-methyl-2-oxovalerate	GCST90199631	-0.0045709	0.0383152	0.90504	FALSE	FALSE	5
MR-link 2	cystine	M31454	n-stearoyl-sphingosine (d18:1/18:0)*	GCST90200341	-0.0309098	0.0769469	0.687903	FALSE	FALSE	1
MR-IVW	cystine	M31454	n-stearoyl-sphingosine (d18:1/18:0)*	GCST90200341	-0.094174	0.0724449	0.193622	FALSE	FALSE	1
MR-IVW LD	cystine	M31454	n-stearoyl-sphingosine (d18:1/18:0)*	GCST90200341	-0.094174	0.0724449	0.193622	FALSE	FALSE	1
MR-PCA	cystine	M31454	n-stearoyl-sphingosine (d18:1/18:0)*	GCST90200341	-0.0862782	0.0580135	0.13696	FALSE	FALSE	1
MR-link 2	phenylalanine	GCST90200396	histidine	bioa_009	-0.0618228	0.0416807	0.138009	FALSE	FALSE	1
MR-IVW	phenylalanine	GCST90200396	histidine	bioa_009	-0.0529233	0.0397621	0.183189	FALSE	FALSE	1
MR-IVW LD	phenylalanine	GCST90200396	histidine	bioa_009	-0.0529233	0.0397621	0.183189	FALSE	FALSE	1
MR-PCA	phenylalanine	GCST90200396	histidine	bioa_009	-0.0856823	0.03157	0.00664678	FALSE	FALSE	1
MR-link 2	eicosapentaenoate (epa; 20:5n3)	GCST90200349	phosphate	GCST90200393	0.0435101	0.0788695	0.581173	FALSE	FALSE	1
MR-IVW	eicosapentaenoate (epa; 20:5n3)	GCST90200349	phosphate	GCST90200393	-0.0115822	0.0778706	0.881761	FALSE	FALSE	1
MR-IVW LD	eicosapentaenoate (epa; 20:5n3)	GCST90200349	phosphate	GCST90200393	-0.0115822	0.0778706	0.881761	FALSE	FALSE	1
MR-PCA	eicosapentaenoate (epa; 20:5n3)	GCST90200349	phosphate	GCST90200393	-0.00382499	0.0739399	0.958743	FALSE	FALSE	1
MR-link 2	dehydroepiandrosterone sulfate (dhea-s)	GCST90199673	citrulline	GCST90200403	-0.0230497	0.0790762	0.770679	FALSE	FALSE	4
MR-IVW	dehydroepiandrosterone sulfate (dhea-s)	GCST90199673	citrulline	GCST90200403	-0.0778077	0.0654736	0.234683	FALSE	FALSE	4
MR-IVW LD	dehydroepiandrosterone sulfate (dhea-s)	GCST90199673	citrulline	GCST90200403	-0.0778077	0.0654736	0.234683	FALSE	FALSE	4
MR-PCA	dehydroepiandrosterone sulfate (dhea-s)	GCST90199673	citrulline	GCST90200403	-0.0204083	0.0423748	0.63008	FALSE	FALSE	4
MR-link 2	lactate	met-d-Lactate	arginine	GCST90200372	0.0440676	0.17092	0.796541	FALSE	FALSE	9
MR-IVW	lactate	met-d-Lactate	arginine	GCST90200372	-0.253118	0.17709	0.152913	FALSE	FALSE	9
MR-IVW LD	lactate	met-d-Lactate	arginine	GCST90200372	-0.140982	0.155323	0.364054	FALSE	FALSE	9
MR-PCA	lactate	met-d-Lactate	arginine	GCST90200372	0.0154453	0.117446	0.895372	FALSE	FALSE	9
MR-link 2	phosphate	GCST90200393	serine	M32315	0.326043	0.143245	0.0228385	FALSE	FALSE	1
MR-IVW	phosphate	GCST90200393	serine	M32315	0.258976	0.183442	0.158019	FALSE	FALSE	1
MR-IVW LD	phosphate	GCST90200393	serine	M32315	0.258976	0.183442	0.158019	FALSE	FALSE	1
MR-PCA	phosphate	GCST90200393	serine	M32315	0.253585	0.107751	0.0186012	FALSE	FALSE	1
MR-link 2	phenylalanine	met-d-Phe	cortisol	GCST90200378	0.00300744	0.0790574	0.969655	FALSE	FALSE	10
MR-IVW	phenylalanine	met-d-Phe	cortisol	GCST90200378	0.0654319	0.0921728	0.477777	FALSE	FALSE	10
MR-IVW LD	phenylalanine	met-d-Phe	cortisol	GCST90200378	0.0759209	0.09562	0.427204	FALSE	FALSE	10
MR-PCA	phenylalanine	met-d-Phe	cortisol	GCST90200378	0.00384866	0.0848002	0.9638	FALSE	FALSE	10
MR-link 2	myo-inositol	GCST90200401	citrate	met-d-Citrate	-0.0577027	0.0354682	0.103761	FALSE	FALSE	2
MR-IVW	myo-inositol	GCST90200401	citrate	met-d-Citrate	-0.0218038	0.0315664	0.489736	FALSE	FALSE	2
MR-IVW LD	myo-inositol	GCST90200401	citrate	met-d-Citrate	-0.0218038	0.0315664	0.489736	FALSE	FALSE	2
MR-PCA	myo-inositol	GCST90200401	citrate	met-d-Citrate	-0.0287349	0.0205254	0.161523	FALSE	FALSE	2
MR-link 2	caffeine	GCST90200436	thyroxine	GCST90200293	0.118637	0.199483	0.552029	FALSE	FALSE	2
MR-IVW	caffeine	GCST90200436	thyroxine	GCST90200293	-0.26505	0.123642	0.0320581	FALSE	FALSE	2
MR-IVW LD	caffeine	GCST90200436	thyroxine	GCST90200293	-0.26505	0.123642	0.0320581	FALSE	FALSE	2
MR-PCA	caffeine	GCST90200436	thyroxine	GCST90200293	0.0188269	0.0832655	0.821118	FALSE	FALSE	2
MR-link 2	choline phosphate	GCST90200363	4-acetamidobutanoate	M01558	0.021097	0.0724367	0.770862	FALSE	FALSE	2
MR-IVW	choline phosphate	GCST90200363	4-acetamidobutanoate	M01558	0.0207615	0.110495	0.850959	FALSE	FALSE	2
MR-IVW LD	choline phosphate	GCST90200363	4-acetamidobutanoate	M01558	0.0207615	0.110495	0.850959	FALSE	FALSE	2
MR-PCA	choline phosphate	GCST90200363	4-acetamidobutanoate	M01558	0.0486553	0.0690749	0.481193	FALSE	FALSE	2
MR-link 2	2-aminobutyrate	M32348	n-acetylornithine	bioa_023	0.037835	0.0518995	0.465999	FALSE	FALSE	2
MR-IVW	2-aminobutyrate	M32348	n-acetylornithine	bioa_023	0.0026398	0.0469372	0.95515	FALSE	FALSE	2
MR-IVW LD	2-aminobutyrate	M32348	n-acetylornithine	bioa_023	0.0026398	0.0469372	0.95515	FALSE	FALSE	2
MR-PCA	2-aminobutyrate	M32348	n-acetylornithine	bioa_023	0.00625471	0.0403318	0.876757	FALSE	FALSE	2
MR-link 2	1-methylnicotinamide	GCST90200406	glycerol 3-phosphate	M15365	0.0823524	0.160929	0.608839	FALSE	FALSE	1
MR-IVW	1-methylnicotinamide	GCST90200406	glycerol 3-phosphate	M15365	0.0329845	0.178116	0.853084	FALSE	FALSE	1
MR-IVW LD	1-methylnicotinamide	GCST90200406	glycerol 3-phosphate	M15365	0.0329845	0.178116	0.853084	FALSE	FALSE	1
MR-PCA	1-methylnicotinamide	GCST90200406	glycerol 3-phosphate	M15365	0.0606119	0.118823	0.609978	FALSE	FALSE	1
MR-link 2	ornithine	GCST90200404	beta-citrylglutamate	GCST90199911	0.102745	0.148475	0.488938	FALSE	FALSE	2
MR-IVW	ornithine	GCST90200404	beta-citrylglutamate	GCST90199911	0.0601763	0.104833	0.565954	FALSE	FALSE	2
MR-IVW LD	ornithine	GCST90200404	beta-citrylglutamate	GCST90199911	0.0601763	0.104833	0.565954	FALSE	FALSE	2
MR-PCA	ornithine	GCST90200404	beta-citrylglutamate	GCST90199911	-0.0137471	0.0719846	0.848547	FALSE	FALSE	2
MR-link 2	biliverdin	GCST90200706	taurocholate	GCST90200333	-0.023017	0.02639	0.383107	FALSE	FALSE	2
MR-IVW	biliverdin	GCST90200706	taurocholate	GCST90200333	-0.0240719	0.0259786	0.354132	FALSE	FALSE	2
MR-IVW LD	biliverdin	GCST90200706	taurocholate	GCST90200333	-0.0203717	0.0267171	0.445764	FALSE	FALSE	2
MR-PCA	biliverdin	GCST90200706	taurocholate	GCST90200333	0.00210463	0.0267553	0.937301	FALSE	FALSE	2
MR-link 2	caffeine	GCST90200436	acetoacetate	GCST90200318	0.146472	0.187811	0.435456	FALSE	FALSE	2
MR-IVW	caffeine	GCST90200436	acetoacetate	GCST90200318	0.111652	0.135481	0.409874	FALSE	FALSE	2
MR-IVW LD	caffeine	GCST90200436	acetoacetate	GCST90200318	0.111652	0.135481	0.409874	FALSE	FALSE	2
MR-PCA	caffeine	GCST90200436	acetoacetate	GCST90200318	0.186409	0.0912304	0.041025	FALSE	FALSE	2
MR-link 2	glutamine	M00053	flavin adenine dinucleotide (fad)	GCST90200376	-0.185297	0.121527	0.127322	FALSE	FALSE	1
MR-IVW	glutamine	M00053	flavin adenine dinucleotide (fad)	GCST90200376	-0.204764	0.126992	0.106872	FALSE	FALSE	1
MR-IVW LD	glutamine	M00053	flavin adenine dinucleotide (fad)	GCST90200376	-0.204764	0.126992	0.106872	FALSE	FALSE	1
MR-PCA	glutamine	M00053	flavin adenine dinucleotide (fad)	GCST90200376	-0.200686	0.122864	0.102385	FALSE	FALSE	1
MR-link 2	leucine	met-d-Leu	arginine	bioa_002	-0.106699	0.0536998	0.0469283	FALSE	FALSE	12
MR-IVW	leucine	met-d-Leu	arginine	bioa_002	-0.14833	0.0552202	0.00722788	FALSE	FALSE	12
MR-IVW LD	leucine	met-d-Leu	arginine	bioa_002	-0.104797	0.0535887	0.0505144	FALSE	FALSE	12
MR-PCA	leucine	met-d-Leu	arginine	bioa_002	-0.121939	0.052342	0.0198246	FALSE	FALSE	12
MR-link 2	adenosine	M00555	histidine	met-d-His	0.00790627	0.054609	0.884885	FALSE	FALSE	2
MR-IVW	adenosine	M00555	histidine	met-d-His	0.0356584	0.0316311	0.259608	FALSE	FALSE	2
MR-IVW LD	adenosine	M00555	histidine	met-d-His	0.0356584	0.0316311	0.259608	FALSE	FALSE	2
MR-PCA	adenosine	M00555	histidine	met-d-His	-0.0176073	0.0317305	0.578961	FALSE	FALSE	2
MR-link 2	cysteinylglycine	GCST90200364	tryptophan	GCST90200441	0.0655178	0.054138	0.226202	FALSE	FALSE	3
MR-IVW	cysteinylglycine	GCST90200364	tryptophan	GCST90200441	-0.0191307	0.0776416	0.805375	FALSE	FALSE	3
MR-IVW LD	cysteinylglycine	GCST90200364	tryptophan	GCST90200441	-0.0178736	0.0582743	0.75906	FALSE	FALSE	3
MR-PCA	cysteinylglycine	GCST90200364	tryptophan	GCST90200441	0.03869	0.0472227	0.412609	FALSE	FALSE	3
MR-link 2	phenylalanine	bioa_016	4-acetamidobutanoate	GCST90200311	0.107255	0.118638	0.365967	FALSE	FALSE	9
MR-IVW	phenylalanine	bioa_016	4-acetamidobutanoate	GCST90200311	0.24311	0.121813	0.0459594	FALSE	FALSE	9
MR-IVW LD	phenylalanine	bioa_016	4-acetamidobutanoate	GCST90200311	0.243289	0.122149	0.0463996	FALSE	FALSE	9
MR-PCA	phenylalanine	bioa_016	4-acetamidobutanoate	GCST90200311	0.163629	0.104766	0.118325	FALSE	FALSE	9
MR-link 2	kynurenine	M15140	citrate	met-d-Citrate	0.00769672	0.0161509	0.633683	FALSE	FALSE	4
MR-IVW	kynurenine	M15140	citrate	met-d-Citrate	0.0272105	0.0154137	0.0775061	FALSE	FALSE	4
MR-IVW LD	kynurenine	M15140	citrate	met-d-Citrate	0.0272105	0.0154137	0.0775061	FALSE	FALSE	4
MR-PCA	kynurenine	M15140	citrate	met-d-Citrate	0.0214801	0.0140798	0.127108	FALSE	FALSE	4
MR-link 2	uridine	GCST90200407	tryptophan	bioa_020	-0.0556426	0.0473548	0.239989	FALSE	FALSE	3
MR-IVW	uridine	GCST90200407	tryptophan	bioa_020	-0.0564568	0.0419846	0.178721	FALSE	FALSE	3
MR-IVW LD	uridine	GCST90200407	tryptophan	bioa_020	-0.0564568	0.0419846	0.178721	FALSE	FALSE	3
MR-PCA	uridine	GCST90200407	tryptophan	bioa_020	-0.0270437	0.0360818	0.453549	FALSE	FALSE	3
MR-link 2	isoleucine	met-d-Ile	docosahexaenoate (dha; 22:6n3)	M19323	0.0369472	0.144101	0.797644	FALSE	FALSE	7
MR-IVW	isoleucine	met-d-Ile	docosahexaenoate (dha; 22:6n3)	M19323	0.262018	0.146469	0.0736307	FALSE	FALSE	7
MR-IVW LD	isoleucine	met-d-Ile	docosahexaenoate (dha; 22:6n3)	M19323	0.262018	0.146469	0.0736307	FALSE	FALSE	7
MR-PCA	isoleucine	met-d-Ile	docosahexaenoate (dha; 22:6n3)	M19323	0.117716	0.140987	0.403749	FALSE	FALSE	7
MR-link 2	isoleucine	bioa_010	docosapentaenoate (n6 dpa; 22:5n6)	GCST90199796	0.241006	0.151619	0.111937	FALSE	FALSE	4
MR-IVW	isoleucine	bioa_010	docosapentaenoate (n6 dpa; 22:5n6)	GCST90199796	0.237059	0.183808	0.197151	FALSE	FALSE	4
MR-IVW LD	isoleucine	bioa_010	docosapentaenoate (n6 dpa; 22:5n6)	GCST90199796	0.237059	0.183808	0.197151	FALSE	FALSE	4
MR-PCA	isoleucine	bioa_010	docosapentaenoate (n6 dpa; 22:5n6)	GCST90199796	0.0683482	0.166681	0.681767	FALSE	FALSE	4
MR-link 2	valine	bioa_022	serotonin (5ht)	M02342	0.129315	0.112121	0.248765	FALSE	FALSE	10
MR-IVW	valine	bioa_022	serotonin (5ht)	M02342	0.213026	0.123288	0.0840108	FALSE	FALSE	10
MR-IVW LD	valine	bioa_022	serotonin (5ht)	M02342	0.21601	0.122902	0.0788195	FALSE	FALSE	10
MR-PCA	valine	bioa_022	serotonin (5ht)	M02342	0.134822	0.109642	0.218825	FALSE	FALSE	10
MR-link 2	leucine	bioa_011	biliverdin	M02137	-0.0583022	0.141928	0.681229	FALSE	FALSE	6
MR-IVW	leucine	bioa_011	biliverdin	M02137	-0.0834242	0.157284	0.595831	FALSE	FALSE	6
MR-IVW LD	leucine	bioa_011	biliverdin	M02137	-0.0834226	0.157254	0.595769	FALSE	FALSE	6
MR-PCA	leucine	bioa_011	biliverdin	M02137	-0.0664928	0.141016	0.637265	FALSE	FALSE	6
MR-link 2	7-methylxanthine	M34390	creatine	M27718	-0.290877	0.366748	0.427704	FALSE	FALSE	1
MR-IVW	7-methylxanthine	M34390	creatine	M27718	0.0990021	0.156753	0.527662	FALSE	FALSE	1
MR-IVW LD	7-methylxanthine	M34390	creatine	M27718	0.0990021	0.156753	0.527662	FALSE	FALSE	1
MR-PCA	7-methylxanthine	M34390	creatine	M27718	-0.018575	0.104843	0.859375	FALSE	FALSE	1
MR-link 2	orotidine	GCST90200681	1-methylurate	M34395	-0.00382323	0.0498247	0.938835	FALSE	FALSE	2
MR-IVW	orotidine	GCST90200681	1-methylurate	M34395	0.0396619	0.0498482	0.426233	FALSE	FALSE	2
MR-IVW LD	orotidine	GCST90200681	1-methylurate	M34395	0.0396619	0.0498482	0.426233	FALSE	FALSE	2
MR-PCA	orotidine	GCST90200681	1-methylurate	M34395	0.0238535	0.048183	0.620557	FALSE	FALSE	2
MR-link 2	3-methyl-2-oxobutyrate	GCST90199677	kynurenine	GCST90199636	-0.0924752	0.102767	0.368197	FALSE	FALSE	1
MR-IVW	3-methyl-2-oxobutyrate	GCST90199677	kynurenine	GCST90199636	0.0250945	0.122639	0.837868	FALSE	FALSE	1
MR-IVW LD	3-methyl-2-oxobutyrate	GCST90199677	kynurenine	GCST90199636	0.0250945	0.122639	0.837868	FALSE	FALSE	1
MR-PCA	3-methyl-2-oxobutyrate	GCST90199677	kynurenine	GCST90199636	-0.00417831	0.0884113	0.962306	FALSE	FALSE	1
MR-link 2	acetate	met-d-Acetate	creatinine	M00513	0.122265	0.178082	0.492357	FALSE	FALSE	8
MR-IVW	acetate	met-d-Acetate	creatinine	M00513	0.0608351	0.180956	0.73673	FALSE	FALSE	8
MR-IVW LD	acetate	met-d-Acetate	creatinine	M00513	0.0447331	0.176631	0.800069	FALSE	FALSE	8
MR-PCA	acetate	met-d-Acetate	creatinine	M00513	0.0946286	0.164551	0.565243	FALSE	FALSE	8
MR-link 2	dehydroepiandrosterone sulfate (dhea-s)	GCST90199673	isoleucine	bioa_010	0.0163098	0.0301186	0.58815	FALSE	FALSE	1
MR-IVW	dehydroepiandrosterone sulfate (dhea-s)	GCST90199673	isoleucine	bioa_010	0.0121938	0.0344457	0.723339	FALSE	FALSE	1
MR-IVW LD	dehydroepiandrosterone sulfate (dhea-s)	GCST90199673	isoleucine	bioa_010	0.0121938	0.0344457	0.723339	FALSE	FALSE	1
MR-PCA	dehydroepiandrosterone sulfate (dhea-s)	GCST90199673	isoleucine	bioa_010	0.0492758	0.0367881	0.180425	FALSE	FALSE	1
MR-link 2	pantothenate	M01508	isoleucine	met-d-Ile	0.189253	0.208487	0.364015	FALSE	FALSE	1
MR-IVW	pantothenate	M01508	isoleucine	met-d-Ile	0.12278	0.0398954	0.0020871	FALSE	FALSE	1
MR-IVW LD	pantothenate	M01508	isoleucine	met-d-Ile	0.12278	0.0398954	0.0020871	FALSE	FALSE	1
MR-PCA	pantothenate	M01508	isoleucine	met-d-Ile	0.197356	0.0433246	5.2314e-06	FALSE	FALSE	1
MR-link 2	1-stearoyl-2-oleoyl-gps (18:0/18:1)	GCST90199652	glucose	GCST90200440	-0.230833	0.146744	0.11571	FALSE	FALSE	1
MR-IVW	1-stearoyl-2-oleoyl-gps (18:0/18:1)	GCST90199652	glucose	GCST90200440	-0.111517	0.131919	0.397919	FALSE	FALSE	1
MR-IVW LD	1-stearoyl-2-oleoyl-gps (18:0/18:1)	GCST90199652	glucose	GCST90200440	-0.111517	0.131919	0.397919	FALSE	FALSE	1
MR-PCA	1-stearoyl-2-oleoyl-gps (18:0/18:1)	GCST90199652	glucose	GCST90200440	-0.147443	0.100831	0.143665	FALSE	FALSE	1
MR-link 2	cystathionine	GCST90200383	glycine	met-d-Gly	0.0233789	0.0330559	0.479409	FALSE	FALSE	2
MR-IVW	cystathionine	GCST90200383	glycine	met-d-Gly	0.0290738	0.0196276	0.138535	FALSE	FALSE	2
MR-IVW LD	cystathionine	GCST90200383	glycine	met-d-Gly	0.0290738	0.0196276	0.138535	FALSE	FALSE	2
MR-PCA	cystathionine	GCST90200383	glycine	met-d-Gly	0.0298683	0.0177564	0.0925467	FALSE	FALSE	2
MR-link 2	cortisol	GCST90200378	n-acetylornithine	M15630	-0.0508273	0.257959	0.843799	FALSE	FALSE	1
MR-IVW	cortisol	GCST90200378	n-acetylornithine	M15630	-0.240805	0.164935	0.14429	FALSE	FALSE	1
MR-IVW LD	cortisol	GCST90200378	n-acetylornithine	M15630	-0.240805	0.164935	0.14429	FALSE	FALSE	1
MR-PCA	cortisol	GCST90200378	n-acetylornithine	M15630	-0.259519	0.156188	0.0965958	FALSE	FALSE	1
MR-link 2	eicosapentaenoate (epa; 20:5n3)	GCST90200349	histidine	GCST90200377	-0.0933007	0.0798107	0.242394	FALSE	FALSE	1
MR-IVW	eicosapentaenoate (epa; 20:5n3)	GCST90200349	histidine	GCST90200377	-0.0169071	0.077984	0.828362	FALSE	FALSE	1
MR-IVW LD	eicosapentaenoate (epa; 20:5n3)	GCST90200349	histidine	GCST90200377	-0.0169071	0.077984	0.828362	FALSE	FALSE	1
MR-PCA	eicosapentaenoate (epa; 20:5n3)	GCST90200349	histidine	GCST90200377	-0.052272	0.0740471	0.480232	FALSE	FALSE	1
MR-link 2	spermidine	GCST90200423	arginine	GCST90200372	0.538122	0.198272	0.0066463	FALSE	FALSE	1
MR-IVW	spermidine	GCST90200423	arginine	GCST90200372	0.378786	0.145206	0.00909101	FALSE	FALSE	1
MR-IVW LD	spermidine	GCST90200423	arginine	GCST90200372	0.378786	0.145206	0.00909101	FALSE	FALSE	1
MR-PCA	spermidine	GCST90200423	arginine	GCST90200372	0.153791	0.0843929	0.0684059	FALSE	FALSE	1
MR-link 2	dehydroepiandrosterone sulfate (dhea-s)	GCST90199673	alanine	GCST90200431	0.0856277	0.0742695	0.248938	FALSE	FALSE	4
MR-IVW	dehydroepiandrosterone sulfate (dhea-s)	GCST90199673	alanine	GCST90200431	0.0622705	0.065049	0.338423	FALSE	FALSE	4
MR-IVW LD	dehydroepiandrosterone sulfate (dhea-s)	GCST90199673	alanine	GCST90200431	0.0622705	0.065049	0.338423	FALSE	FALSE	4
MR-PCA	dehydroepiandrosterone sulfate (dhea-s)	GCST90199673	alanine	GCST90200431	0.0437881	0.0420974	0.298266	FALSE	FALSE	4
MR-link 2	oleamide	M32458	asparagine	M34283	-0.0934224	0.091923	0.309481	FALSE	FALSE	2
MR-IVW	oleamide	M32458	asparagine	M34283	-0.0162912	0.0918965	0.85929	FALSE	FALSE	2
MR-IVW LD	oleamide	M32458	asparagine	M34283	-0.0162912	0.0918965	0.85929	FALSE	FALSE	2
MR-PCA	oleamide	M32458	asparagine	M34283	-0.0394555	0.0765226	0.60613	FALSE	FALSE	2
MR-link 2	glycine	bioa_008	valine	bioa_022	-0.0312912	0.014198	0.0275301	FALSE	FALSE	21
MR-IVW	glycine	bioa_008	valine	bioa_022	0.00478029	0.0197869	0.809099	FALSE	FALSE	21
MR-IVW LD	glycine	bioa_008	valine	bioa_022	-0.0248004	0.0134675	0.0655483	FALSE	FALSE	21
MR-PCA	glycine	bioa_008	valine	bioa_022	-0.0387515	0.0130364	0.00295315	FALSE	FALSE	21
MR-link 2	caffeine	M00569	bilirubin (z,z)	M27716	-0.106802	0.12696	0.400222	FALSE	FALSE	2
MR-IVW	caffeine	M00569	bilirubin (z,z)	M27716	0.119195	0.108812	0.273329	FALSE	FALSE	2
MR-IVW LD	caffeine	M00569	bilirubin (z,z)	M27716	0.119195	0.108812	0.273329	FALSE	FALSE	2
MR-PCA	caffeine	M00569	bilirubin (z,z)	M27716	0.0256362	0.103309	0.804018	FALSE	FALSE	2
MR-link 2	retinol (vitamin a)	GCST90200405	cortisol	M01712	-0.0671999	0.189269	0.722552	FALSE	FALSE	1
MR-IVW	retinol (vitamin a)	GCST90200405	cortisol	M01712	0.145196	0.172084	0.398809	FALSE	FALSE	1
MR-IVW LD	retinol (vitamin a)	GCST90200405	cortisol	M01712	0.145196	0.172084	0.398809	FALSE	FALSE	1
MR-PCA	retinol (vitamin a)	GCST90200405	cortisol	M01712	0.0645574	0.157059	0.681044	FALSE	FALSE	1
MR-link 2	isoleucine	met-d-Ile	cortisone	GCST90200360	-0.225286	0.122819	0.0666099	FALSE	FALSE	9
MR-IVW	isoleucine	met-d-Ile	cortisone	GCST90200360	-0.0735776	0.127783	0.564749	FALSE	FALSE	9
MR-IVW LD	isoleucine	met-d-Ile	cortisone	GCST90200360	-0.0666996	0.129744	0.607191	FALSE	FALSE	9
MR-PCA	isoleucine	met-d-Ile	cortisone	GCST90200360	-0.0882259	0.100768	0.381284	FALSE	FALSE	9
MR-link 2	leucine	bioa_011	n-palmitoyl-sphinganine (d18:0/16:0)	GCST90200064	-0.0988416	0.128276	0.440981	FALSE	FALSE	5
MR-IVW	leucine	bioa_011	n-palmitoyl-sphinganine (d18:0/16:0)	GCST90200064	-0.385857	0.156023	0.0133956	FALSE	FALSE	5
MR-IVW LD	leucine	bioa_011	n-palmitoyl-sphinganine (d18:0/16:0)	GCST90200064	-0.385857	0.156023	0.0133956	FALSE	FALSE	5
MR-PCA	leucine	bioa_011	n-palmitoyl-sphinganine (d18:0/16:0)	GCST90200064	-0.232819	0.132269	0.0783738	FALSE	FALSE	5
MR-link 2	caffeine	M00569	docosahexaenoate (dha; 22:6n3)	GCST90199651	-0.0724696	0.128897	0.573959	FALSE	FALSE	2
MR-IVW	caffeine	M00569	docosahexaenoate (dha; 22:6n3)	GCST90199651	-0.053526	0.104685	0.609136	FALSE	FALSE	2
MR-IVW LD	caffeine	M00569	docosahexaenoate (dha; 22:6n3)	GCST90199651	-0.053526	0.104685	0.609136	FALSE	FALSE	2
MR-PCA	caffeine	M00569	docosahexaenoate (dha; 22:6n3)	GCST90199651	-0.100459	0.0936328	0.283314	FALSE	FALSE	2
MR-link 2	3-methyl-2-oxovalerate	M15676	2-hydroxyglutarate	M37253	0.247369	0.134632	0.0661554	FALSE	FALSE	2
MR-IVW	3-methyl-2-oxovalerate	M15676	2-hydroxyglutarate	M37253	0.286182	0.110234	0.009428	FALSE	FALSE	2
MR-IVW LD	3-methyl-2-oxovalerate	M15676	2-hydroxyglutarate	M37253	0.286182	0.110234	0.009428	FALSE	FALSE	2
MR-PCA	3-methyl-2-oxovalerate	M15676	2-hydroxyglutarate	M37253	0.239414	0.114024	0.0357577	FALSE	FALSE	2
MR-link 2	theobromine	GCST90199644	n-acetylaspartate (naa)	GCST90199665	-0.272257	0.178215	0.12659	FALSE	FALSE	1
MR-IVW	theobromine	GCST90199644	n-acetylaspartate (naa)	GCST90199665	-0.546777	0.177406	0.00205571	FALSE	FALSE	1
MR-IVW LD	theobromine	GCST90199644	n-acetylaspartate (naa)	GCST90199665	-0.546777	0.177406	0.00205571	FALSE	FALSE	1
MR-PCA	theobromine	GCST90199644	n-acetylaspartate (naa)	GCST90199665	-0.101375	0.0898057	0.258971	FALSE	FALSE	1
MR-link 2	4-methyl-2-oxopentanoate	GCST90199655	5-acetylamino-6-formylamino-3-methyluracil	GCST90200680	-0.0611066	0.173126	0.724118	FALSE	FALSE	1
MR-IVW	4-methyl-2-oxopentanoate	GCST90199655	5-acetylamino-6-formylamino-3-methyluracil	GCST90200680	0.21686	0.170151	0.202481	FALSE	FALSE	1
MR-IVW LD	4-methyl-2-oxopentanoate	GCST90199655	5-acetylamino-6-formylamino-3-methyluracil	GCST90200680	0.21686	0.170151	0.202481	FALSE	FALSE	1
MR-PCA	4-methyl-2-oxopentanoate	GCST90199655	5-acetylamino-6-formylamino-3-methyluracil	GCST90200680	0.0736079	0.102974	0.474719	FALSE	FALSE	1
MR-link 2	betaine	M03141	glycerophosphorylcholine (gpc)	GCST90199629	0.0496416	0.0686206	0.469422	FALSE	FALSE	3
MR-IVW	betaine	M03141	glycerophosphorylcholine (gpc)	GCST90199629	0.0432737	0.0659224	0.511545	FALSE	FALSE	3
MR-IVW LD	betaine	M03141	glycerophosphorylcholine (gpc)	GCST90199629	0.051045	0.0674741	0.449342	FALSE	FALSE	3
MR-PCA	betaine	M03141	glycerophosphorylcholine (gpc)	GCST90199629	0.0369028	0.0580864	0.525227	FALSE	FALSE	3
MR-link 2	lactate	met-d-Lactate	3-(4-hydroxyphenyl)lactate	GCST90200371	0.0517189	0.159104	0.745133	FALSE	FALSE	9
MR-IVW	lactate	met-d-Lactate	3-(4-hydroxyphenyl)lactate	GCST90200371	-0.11868	0.153365	0.439025	FALSE	FALSE	9
MR-IVW LD	lactate	met-d-Lactate	3-(4-hydroxyphenyl)lactate	GCST90200371	-0.115291	0.155128	0.457363	FALSE	FALSE	9
MR-PCA	lactate	met-d-Lactate	3-(4-hydroxyphenyl)lactate	GCST90200371	0.0155688	0.117293	0.894403	FALSE	FALSE	9
MR-link 2	orotate	GCST90200392	sarcosine	GCST90200291	-0.0638687	0.0262986	0.0151575	FALSE	FALSE	2
MR-IVW	orotate	GCST90200392	sarcosine	GCST90200291	-0.0528495	0.0258168	0.0406484	FALSE	FALSE	2
MR-IVW LD	orotate	GCST90200392	sarcosine	GCST90200291	-0.053409	0.0262581	0.0419512	FALSE	FALSE	2
MR-PCA	orotate	GCST90200392	sarcosine	GCST90200291	-0.0518339	0.026229	0.0481316	FALSE	FALSE	2
MR-link 2	mannose	M00584	valine	bioa_022	-0.0820988	0.0207987	7.9038e-05	FALSE	FALSE	1
MR-IVW	mannose	M00584	valine	bioa_022	-0.0994904	0.0165845	1.98536e-09	TRUE	FALSE	1
MR-IVW LD	mannose	M00584	valine	bioa_022	-0.0994904	0.0165845	1.98536e-09	TRUE	FALSE	1
MR-PCA	mannose	M00584	valine	bioa_022	-0.0943383	0.0166422	1.43952e-08	TRUE	FALSE	1
MR-link 2	4-methyl-2-oxopentanoate	GCST90199655	glutamate	bioa_007	-0.109899	0.0766506	0.151641	FALSE	FALSE	1
MR-IVW	4-methyl-2-oxopentanoate	GCST90199655	glutamate	bioa_007	-0.0473284	0.0879709	0.590577	FALSE	FALSE	1
MR-IVW LD	4-methyl-2-oxopentanoate	GCST90199655	glutamate	bioa_007	-0.0473284	0.0879709	0.590577	FALSE	FALSE	1
MR-PCA	4-methyl-2-oxopentanoate	GCST90199655	glutamate	bioa_007	-0.124247	0.0660823	0.0600827	FALSE	FALSE	1
MR-link 2	3-hydroxybutyrate (bhba)	met-d-bOHbutyrate	alpha-ketoglutarate	GCST90200455	-0.068211	0.126176	0.588781	FALSE	FALSE	15
MR-IVW	3-hydroxybutyrate (bhba)	met-d-bOHbutyrate	alpha-ketoglutarate	GCST90200455	0.035148	0.122705	0.774538	FALSE	FALSE	15
MR-IVW LD	3-hydroxybutyrate (bhba)	met-d-bOHbutyrate	alpha-ketoglutarate	GCST90200455	-0.0538238	0.114156	0.637288	FALSE	FALSE	15
MR-PCA	3-hydroxybutyrate (bhba)	met-d-bOHbutyrate	alpha-ketoglutarate	GCST90200455	-0.0323754	0.0888854	0.715681	FALSE	FALSE	15
MR-link 2	adenosine	M00555	citrate	M01564	0.122679	0.182826	0.502209	FALSE	FALSE	2
MR-IVW	adenosine	M00555	citrate	M01564	-0.062766	0.124941	0.615412	FALSE	FALSE	2
MR-IVW LD	adenosine	M00555	citrate	M01564	-0.062766	0.124941	0.615412	FALSE	FALSE	2
MR-PCA	adenosine	M00555	citrate	M01564	-0.030165	0.125331	0.809802	FALSE	FALSE	2
MR-link 2	acetylphosphate	M15488	taurocholate	GCST90200333	-0.307774	0.156043	0.0485677	FALSE	FALSE	2
MR-IVW	acetylphosphate	M15488	taurocholate	GCST90200333	0.00924601	0.121842	0.93951	FALSE	FALSE	2
MR-IVW LD	acetylphosphate	M15488	taurocholate	GCST90200333	0.00924601	0.121842	0.93951	FALSE	FALSE	2
MR-PCA	acetylphosphate	M15488	taurocholate	GCST90200333	-0.162691	0.1164	0.162206	FALSE	FALSE	2
MR-link 2	1-methylurate	M34395	cystine	GCST90200382	0.0164541	0.105373	0.875914	FALSE	FALSE	1
MR-IVW	1-methylurate	M34395	cystine	GCST90200382	0.0433794	0.0908263	0.632929	FALSE	FALSE	1
MR-IVW LD	1-methylurate	M34395	cystine	GCST90200382	0.0433794	0.0908263	0.632929	FALSE	FALSE	1
MR-PCA	1-methylurate	M34395	cystine	GCST90200382	-0.00370038	0.0833092	0.964572	FALSE	FALSE	1
MR-link 2	5-oxoproline	GCST90200280	creatine	M27718	-0.00885433	0.0385488	0.818332	FALSE	FALSE	2
MR-IVW	5-oxoproline	GCST90200280	creatine	M27718	0.00521902	0.0384249	0.891961	FALSE	FALSE	2
MR-IVW LD	5-oxoproline	GCST90200280	creatine	M27718	0.00521902	0.0384249	0.891961	FALSE	FALSE	2
MR-PCA	5-oxoproline	GCST90200280	creatine	M27718	-0.0108202	0.0380109	0.775905	FALSE	FALSE	2
MR-link 2	leucine	bioa_011	isoursodeoxycholate	GCST90199892	0.141123	0.126541	0.264751	FALSE	FALSE	5
MR-IVW	leucine	bioa_011	isoursodeoxycholate	GCST90199892	0.212728	0.155784	0.172085	FALSE	FALSE	5
MR-IVW LD	leucine	bioa_011	isoursodeoxycholate	GCST90199892	0.212728	0.155784	0.172085	FALSE	FALSE	5
MR-PCA	leucine	bioa_011	isoursodeoxycholate	GCST90199892	0.1094	0.132066	0.407456	FALSE	FALSE	5
MR-link 2	threonine	bioa_019	tryptophan	M00054	0.0225731	0.108098	0.834589	FALSE	FALSE	8
MR-IVW	threonine	bioa_019	tryptophan	M00054	-0.170079	0.0841044	0.0431516	FALSE	FALSE	8
MR-IVW LD	threonine	bioa_019	tryptophan	M00054	-0.0920473	0.0788726	0.243195	FALSE	FALSE	8
MR-PCA	threonine	bioa_019	tryptophan	M00054	-0.056663	0.0736976	0.441977	FALSE	FALSE	8
MR-link 2	thyroxine	GCST90200293	leucine	met-d-Leu	0.0196589	0.0524605	0.707856	FALSE	FALSE	2
MR-IVW	thyroxine	GCST90200293	leucine	met-d-Leu	0.0189319	0.0329316	0.565369	FALSE	FALSE	2
MR-IVW LD	thyroxine	GCST90200293	leucine	met-d-Leu	0.0189319	0.0329316	0.565369	FALSE	FALSE	2
MR-PCA	thyroxine	GCST90200293	leucine	met-d-Leu	0.00379093	0.0275817	0.89068	FALSE	FALSE	2
MR-link 2	inositol 1-phosphate (i1p)	M01481	choline	M15506	0.0601734	0.0589041	0.306994	FALSE	FALSE	8
MR-IVW	inositol 1-phosphate (i1p)	M01481	choline	M15506	0.00173202	0.0286358	0.95177	FALSE	FALSE	9
MR-IVW LD	inositol 1-phosphate (i1p)	M01481	choline	M15506	0.00173202	0.0286358	0.95177	FALSE	FALSE	9
MR-PCA	inositol 1-phosphate (i1p)	M01481	choline	M15506	0.00370843	0.0233765	0.873953	FALSE	FALSE	9
MR-link 2	isoleucine	met-d-Ile	urate	GCST90200307	0.430808	0.135028	0.00142018	FALSE	FALSE	9
MR-IVW	isoleucine	met-d-Ile	urate	GCST90200307	0.456266	0.162825	0.00507578	FALSE	FALSE	9
MR-IVW LD	isoleucine	met-d-Ile	urate	GCST90200307	0.281207	0.12885	0.0290773	FALSE	FALSE	9
MR-PCA	isoleucine	met-d-Ile	urate	GCST90200307	0.178497	0.100077	0.0744905	FALSE	FALSE	9
MR-link 2	creatinine	M00513	cortisone	GCST90200360	-0.0882999	0.195332	0.651233	FALSE	FALSE	1
MR-IVW	creatinine	M00513	cortisone	GCST90200360	-0.183101	0.164816	0.266594	FALSE	FALSE	1
MR-IVW LD	creatinine	M00513	cortisone	GCST90200360	-0.183101	0.164816	0.266594	FALSE	FALSE	1
MR-PCA	creatinine	M00513	cortisone	GCST90200360	-0.152499	0.13701	0.265688	FALSE	FALSE	1
MR-link 2	arginine	GCST90200372	5-oxoproline	M01494	-0.212259	0.101062	0.0357036	FALSE	FALSE	3
MR-IVW	arginine	GCST90200372	5-oxoproline	M01494	-0.14321	0.0814772	0.0788035	FALSE	FALSE	3
MR-IVW LD	arginine	GCST90200372	5-oxoproline	M01494	-0.14321	0.0814772	0.0788035	FALSE	FALSE	3
MR-PCA	arginine	GCST90200372	5-oxoproline	M01494	-0.120202	0.08021	0.133979	FALSE	FALSE	3
MR-link 2	leucine	M00060	glycerophosphorylcholine (gpc)	GCST90199629	-0.0256873	0.105563	0.807744	FALSE	FALSE	2
MR-IVW	leucine	M00060	glycerophosphorylcholine (gpc)	GCST90199629	-0.117243	0.0990467	0.236528	FALSE	FALSE	2
MR-IVW LD	leucine	M00060	glycerophosphorylcholine (gpc)	GCST90199629	-0.117243	0.0990467	0.236528	FALSE	FALSE	2
MR-PCA	leucine	M00060	glycerophosphorylcholine (gpc)	GCST90199629	-0.0676539	0.0912451	0.458419	FALSE	FALSE	2
MR-link 2	pantothenate	M01508	glycochenodeoxycholate	GCST90200342	-0.0238181	0.191571	0.901053	FALSE	FALSE	1
MR-IVW	pantothenate	M01508	glycochenodeoxycholate	GCST90200342	-0.0642702	0.149787	0.667867	FALSE	FALSE	1
MR-IVW LD	pantothenate	M01508	glycochenodeoxycholate	GCST90200342	-0.0642702	0.149787	0.667867	FALSE	FALSE	1
MR-PCA	pantothenate	M01508	glycochenodeoxycholate	GCST90200342	0.0241059	0.155524	0.876823	FALSE	FALSE	1
MR-link 2	dihydroorotate	GCST90200444	methionine	GCST90200391	0.0244682	0.0408912	0.54959	FALSE	FALSE	5
MR-IVW	dihydroorotate	GCST90200444	methionine	GCST90200391	0.0149468	0.0378329	0.692789	FALSE	FALSE	5
MR-IVW LD	dihydroorotate	GCST90200444	methionine	GCST90200391	0.00921243	0.0402384	0.818911	FALSE	FALSE	5
MR-PCA	dihydroorotate	GCST90200444	methionine	GCST90200391	0.00839765	0.0347584	0.80909	FALSE	FALSE	5
MR-link 2	leucine	bioa_011	ornithine	GCST90200404	-0.0870084	0.132627	0.5118	FALSE	FALSE	5
MR-IVW	leucine	bioa_011	ornithine	GCST90200404	-0.0813456	0.155575	0.601065	FALSE	FALSE	5
MR-IVW LD	leucine	bioa_011	ornithine	GCST90200404	-0.0813456	0.155575	0.601065	FALSE	FALSE	5
MR-PCA	leucine	bioa_011	ornithine	GCST90200404	-0.0383088	0.131892	0.771468	FALSE	FALSE	5
MR-link 2	beta-citrylglutamate	GCST90199911	valine	GCST90200442	0.013943	0.0237498	0.55715	FALSE	FALSE	2
MR-IVW	beta-citrylglutamate	GCST90199911	valine	GCST90200442	-0.0150381	0.0258708	0.561053	FALSE	FALSE	2
MR-IVW LD	beta-citrylglutamate	GCST90199911	valine	GCST90200442	-0.0147105	0.0275134	0.592881	FALSE	FALSE	2
MR-PCA	beta-citrylglutamate	GCST90199911	valine	GCST90200442	-0.0108107	0.0245452	0.659619	FALSE	FALSE	2
MR-link 2	3-(4-hydroxyphenyl)lactate	M32197	paraxanthine	GCST90199654	0.308163	0.213648	0.149194	FALSE	FALSE	1
MR-IVW	3-(4-hydroxyphenyl)lactate	M32197	paraxanthine	GCST90199654	0.283737	0.139468	0.0419095	FALSE	FALSE	1
MR-IVW LD	3-(4-hydroxyphenyl)lactate	M32197	paraxanthine	GCST90199654	0.283737	0.139468	0.0419095	FALSE	FALSE	1
MR-PCA	3-(4-hydroxyphenyl)lactate	M32197	paraxanthine	GCST90199654	0.313007	0.139699	0.0250529	FALSE	FALSE	1
MR-link 2	myo-inositol	M19934	allantoin	M01107	0.270654	0.118609	0.0224952	FALSE	FALSE	2
MR-IVW	myo-inositol	M19934	allantoin	M01107	0.0842705	0.116415	0.46914	FALSE	FALSE	2
MR-IVW LD	myo-inositol	M19934	allantoin	M01107	0.0842705	0.116415	0.46914	FALSE	FALSE	2
MR-PCA	myo-inositol	M19934	allantoin	M01107	0.19182	0.1072	0.073557	FALSE	FALSE	2
MR-link 2	orotate	GCST90200392	citrate	GCST90200304	0.0242339	0.0267449	0.364875	FALSE	FALSE	2
MR-IVW	orotate	GCST90200392	citrate	GCST90200304	-0.0384765	0.0328068	0.240868	FALSE	FALSE	2
MR-IVW LD	orotate	GCST90200392	citrate	GCST90200304	-0.0245429	0.0262018	0.348918	FALSE	FALSE	2
MR-PCA	orotate	GCST90200392	citrate	GCST90200304	-0.00256942	0.0261721	0.921794	FALSE	FALSE	2
MR-link 2	tryptophan	GCST90200441	pantothenate	M01508	-0.192212	0.174823	0.271564	FALSE	FALSE	1
MR-IVW	tryptophan	GCST90200441	pantothenate	M01508	-0.0411348	0.178251	0.817494	FALSE	FALSE	1
MR-IVW LD	tryptophan	GCST90200441	pantothenate	M01508	-0.0411348	0.178251	0.817494	FALSE	FALSE	1
MR-PCA	tryptophan	GCST90200441	pantothenate	M01508	-0.0961516	0.128263	0.453468	FALSE	FALSE	1
MR-link 2	acetoacetate	met-d-Acetoacetate	2-aminobutyrate	M32348	0.125913	0.22429	0.574535	FALSE	FALSE	6
MR-IVW	acetoacetate	met-d-Acetoacetate	2-aminobutyrate	M32348	0.0966263	0.202056	0.632497	FALSE	FALSE	6
MR-IVW LD	acetoacetate	met-d-Acetoacetate	2-aminobutyrate	M32348	0.0968436	0.201654	0.631052	FALSE	FALSE	6
MR-PCA	acetoacetate	met-d-Acetoacetate	2-aminobutyrate	M32348	0.0687238	0.189967	0.717527	FALSE	FALSE	6
MR-link 2	stearoyl sphingomyelin (d18:1/18:0)	GCST90200335	n-acetylornithine	M15630	-0.20697	0.13626	0.128778	FALSE	FALSE	1
MR-IVW	stearoyl sphingomyelin (d18:1/18:0)	GCST90200335	n-acetylornithine	M15630	-0.158997	0.122128	0.192955	FALSE	FALSE	1
MR-IVW LD	stearoyl sphingomyelin (d18:1/18:0)	GCST90200335	n-acetylornithine	M15630	-0.158997	0.122128	0.192955	FALSE	FALSE	1
MR-PCA	stearoyl sphingomyelin (d18:1/18:0)	GCST90200335	n-acetylornithine	M15630	-0.172221	0.128433	0.179939	FALSE	FALSE	1
MR-link 2	citrulline	bioa_005	kynurenate	GCST90200454	0.0772289	0.0841183	0.358567	FALSE	FALSE	6
MR-IVW	citrulline	bioa_005	kynurenate	GCST90200454	0.00973943	0.0879859	0.91186	FALSE	FALSE	6
MR-IVW LD	citrulline	bioa_005	kynurenate	GCST90200454	0.00893482	0.0885667	0.919644	FALSE	FALSE	6
MR-PCA	citrulline	bioa_005	kynurenate	GCST90200454	0.144592	0.0760471	0.0572564	FALSE	FALSE	6
MR-link 2	3-(4-hydroxyphenyl)lactate	M32197	glutamate	GCST90200412	-0.0935062	0.153161	0.541523	FALSE	FALSE	1
MR-IVW	3-(4-hydroxyphenyl)lactate	M32197	glutamate	GCST90200412	-0.153184	0.13568	0.258894	FALSE	FALSE	1
MR-IVW LD	3-(4-hydroxyphenyl)lactate	M32197	glutamate	GCST90200412	-0.153184	0.13568	0.258894	FALSE	FALSE	1
MR-PCA	3-(4-hydroxyphenyl)lactate	M32197	glutamate	GCST90200412	-0.124236	0.135916	0.360683	FALSE	FALSE	1
MR-link 2	alanine	met-d-Ala	paraxanthine	GCST90199654	0.0345554	0.086162	0.688382	FALSE	FALSE	29
MR-IVW	alanine	met-d-Ala	paraxanthine	GCST90199654	0.0998004	0.0827805	0.227971	FALSE	FALSE	29
MR-IVW LD	alanine	met-d-Ala	paraxanthine	GCST90199654	0.0934138	0.0809131	0.248297	FALSE	FALSE	29
MR-PCA	alanine	met-d-Ala	paraxanthine	GCST90199654	0.0260903	0.063894	0.683027	FALSE	FALSE	29
MR-link 2	lactate	met-d-Lactate	aspartate	bioa_004	-0.147066	0.0856799	0.0860788	FALSE	FALSE	8
MR-IVW	lactate	met-d-Lactate	aspartate	bioa_004	-0.144988	0.0772261	0.0604563	FALSE	FALSE	8
MR-IVW LD	lactate	met-d-Lactate	aspartate	bioa_004	-0.138169	0.0784262	0.0781074	FALSE	FALSE	8
MR-PCA	lactate	met-d-Lactate	aspartate	bioa_004	-0.152046	0.0728288	0.0368238	FALSE	FALSE	8
MR-link 2	n-acetylglucosaminylasparagine	GCST90200316	myo-inositol	M19934	0.0590881	0.0367085	0.107473	FALSE	FALSE	2
MR-IVW	n-acetylglucosaminylasparagine	GCST90200316	myo-inositol	M19934	0.0415222	0.042461	0.328129	FALSE	FALSE	2
MR-IVW LD	n-acetylglucosaminylasparagine	GCST90200316	myo-inositol	M19934	0.0416562	0.0417416	0.318301	FALSE	FALSE	2
MR-PCA	n-acetylglucosaminylasparagine	GCST90200316	myo-inositol	M19934	0.0731889	0.0392206	0.0620298	FALSE	FALSE	2
MR-link 2	phenylalanine	M00064	3-methyl-2-oxobutyrate	M21047	-0.0243044	0.184814	0.895374	FALSE	FALSE	1
MR-IVW	phenylalanine	M00064	3-methyl-2-oxobutyrate	M21047	-0.0637122	0.148662	0.668235	FALSE	FALSE	1
MR-IVW LD	phenylalanine	M00064	3-methyl-2-oxobutyrate	M21047	-0.0637122	0.148662	0.668235	FALSE	FALSE	1
MR-PCA	phenylalanine	M00064	3-methyl-2-oxobutyrate	M21047	-0.0622367	0.152043	0.682293	FALSE	FALSE	1
MR-link 2	leucine	met-d-Leu	valine	bioa_022	0.552079	0.0529484	1.87215e-25	TRUE	FALSE	11
MR-IVW	leucine	met-d-Leu	valine	bioa_022	0.656433	0.0420035	4.68952e-55	TRUE	FALSE	11
MR-IVW LD	leucine	met-d-Leu	valine	bioa_022	0.778639	0.0326501	1.06216e-125	TRUE	FALSE	11
MR-PCA	leucine	met-d-Leu	valine	bioa_022	0.734936	0.0323682	3.95088e-114	TRUE	FALSE	11
MR-link 2	alanine	met-d-Ala	glutamate	GCST90200412	0.291555	0.0835957	0.000487226	FALSE	FALSE	29
MR-IVW	alanine	met-d-Ala	glutamate	GCST90200412	0.190853	0.0801877	0.0173091	FALSE	FALSE	29
MR-IVW LD	alanine	met-d-Ala	glutamate	GCST90200412	0.222732	0.0786962	0.0046507	FALSE	FALSE	29
MR-PCA	alanine	met-d-Ala	glutamate	GCST90200412	0.191968	0.0621476	0.00200894	FALSE	FALSE	29
MR-link 2	asparagine	bioa_003	dimethylglycine	GCST90200424	0.0947195	0.0786675	0.228571	FALSE	FALSE	6
MR-IVW	asparagine	bioa_003	dimethylglycine	GCST90200424	0.0470323	0.0832023	0.571886	FALSE	FALSE	6
MR-IVW LD	asparagine	bioa_003	dimethylglycine	GCST90200424	0.046953	0.0849103	0.580282	FALSE	FALSE	6
MR-PCA	asparagine	bioa_003	dimethylglycine	GCST90200424	0.0430409	0.0781264	0.581692	FALSE	FALSE	6
MR-link 2	aspartate	bioa_004	methionine	M01302	0.0700053	0.094825	0.460358	FALSE	FALSE	3
MR-IVW	aspartate	bioa_004	methionine	M01302	0.0128651	0.0922409	0.889076	FALSE	FALSE	3
MR-IVW LD	aspartate	bioa_004	methionine	M01302	0.0128651	0.0922409	0.889076	FALSE	FALSE	3
MR-PCA	aspartate	bioa_004	methionine	M01302	0.0116173	0.0854278	0.891829	FALSE	FALSE	3
MR-link 2	alpha-ketoglutarate	GCST90200455	n-acetyl-aspartyl-glutamate (naag)	GCST90200684	0.0867466	0.0923359	0.34749	FALSE	FALSE	1
MR-IVW	alpha-ketoglutarate	GCST90200455	n-acetyl-aspartyl-glutamate (naag)	GCST90200684	-0.0136412	0.0809215	0.866133	FALSE	FALSE	1
MR-IVW LD	alpha-ketoglutarate	GCST90200455	n-acetyl-aspartyl-glutamate (naag)	GCST90200684	-0.0141752	0.085046	0.867625	FALSE	FALSE	1
MR-PCA	alpha-ketoglutarate	GCST90200455	n-acetyl-aspartyl-glutamate (naag)	GCST90200684	0.0753945	0.0756365	0.318861	FALSE	FALSE	1
MR-link 2	citrate	GCST90200304	allantoin	GCST90200286	-0.00424212	0.0606894	0.944274	FALSE	FALSE	3
MR-IVW	citrate	GCST90200304	allantoin	GCST90200286	0.0581339	0.0614459	0.344098	FALSE	FALSE	3
MR-IVW LD	citrate	GCST90200304	allantoin	GCST90200286	0.0387174	0.056715	0.494818	FALSE	FALSE	3
MR-PCA	citrate	GCST90200304	allantoin	GCST90200286	0.0465506	0.0427767	0.276497	FALSE	FALSE	3
MR-link 2	serine	M32315	alanine	M32339	0.0396483	0.0676754	0.55797	FALSE	FALSE	3
MR-IVW	serine	M32315	alanine	M32339	-0.0769597	0.0670693	0.251189	FALSE	FALSE	3
MR-IVW LD	serine	M32315	alanine	M32339	-0.0769597	0.0670693	0.251189	FALSE	FALSE	3
MR-PCA	serine	M32315	alanine	M32339	-0.0226777	0.0617624	0.713488	FALSE	FALSE	3
MR-link 2	pyruvate	met-d-Pyruvate	threonine	GCST90200432	-0.0374662	0.0809914	0.643655	FALSE	FALSE	20
MR-IVW	pyruvate	met-d-Pyruvate	threonine	GCST90200432	-0.0834239	0.0740668	0.260024	FALSE	FALSE	20
MR-IVW LD	pyruvate	met-d-Pyruvate	threonine	GCST90200432	-0.0797587	0.0766443	0.298046	FALSE	FALSE	20
MR-PCA	pyruvate	met-d-Pyruvate	threonine	GCST90200432	-0.0540272	0.0649579	0.405563	FALSE	FALSE	20
MR-link 2	5-oxoproline	M01494	acetoacetate	met-d-Acetoacetate	-0.0218682	0.011452	0.0561905	FALSE	FALSE	1
MR-IVW	5-oxoproline	M01494	acetoacetate	met-d-Acetoacetate	-0.0201987	0.0128458	0.115856	FALSE	FALSE	1
MR-IVW LD	5-oxoproline	M01494	acetoacetate	met-d-Acetoacetate	-0.0201987	0.0128458	0.115856	FALSE	FALSE	1
MR-PCA	5-oxoproline	M01494	acetoacetate	met-d-Acetoacetate	-0.0239395	0.0123505	0.0525815	FALSE	FALSE	1
MR-link 2	pantothenate	GCST90200279	5,6-dihydrothymine	GCST90200339	0.318272	0.22671	0.160356	FALSE	FALSE	1
MR-IVW	pantothenate	GCST90200279	5,6-dihydrothymine	GCST90200339	0.228995	0.170837	0.180105	FALSE	FALSE	1
MR-IVW LD	pantothenate	GCST90200279	5,6-dihydrothymine	GCST90200339	0.228995	0.170837	0.180105	FALSE	FALSE	1
MR-PCA	pantothenate	GCST90200279	5,6-dihydrothymine	GCST90200339	0.0993793	0.106351	0.350072	FALSE	FALSE	1
MR-link 2	3-hydroxybutyrate (bhba)	met-d-bOHbutyrate	pyruvate	GCST90200430	0.171252	0.129237	0.185137	FALSE	FALSE	15
MR-IVW	3-hydroxybutyrate (bhba)	met-d-bOHbutyrate	pyruvate	GCST90200430	0.0506704	0.114028	0.656777	FALSE	FALSE	15
MR-IVW LD	3-hydroxybutyrate (bhba)	met-d-bOHbutyrate	pyruvate	GCST90200430	0.0500711	0.113833	0.660035	FALSE	FALSE	15
MR-PCA	3-hydroxybutyrate (bhba)	met-d-bOHbutyrate	pyruvate	GCST90200430	0.108567	0.0886324	0.220609	FALSE	FALSE	15
MR-link 2	cystine	M31454	3-hydroxybutyrate (bhba)	M00542	-0.0144341	0.0774962	0.852245	FALSE	FALSE	1
MR-IVW	cystine	M31454	3-hydroxybutyrate (bhba)	M00542	0.0357204	0.0766682	0.641281	FALSE	FALSE	1
MR-IVW LD	cystine	M31454	3-hydroxybutyrate (bhba)	M00542	0.0357204	0.0766682	0.641281	FALSE	FALSE	1
MR-PCA	cystine	M31454	3-hydroxybutyrate (bhba)	M00542	0.0174013	0.0630081	0.782413	FALSE	FALSE	1
MR-link 2	sphinganine-1-phosphate	GCST90199845	acetone	met-d-Acetone	-0.0485117	0.0383386	0.205747	FALSE	FALSE	1
MR-IVW	sphinganine-1-phosphate	GCST90199845	acetone	met-d-Acetone	-0.0386742	0.0242384	0.110584	FALSE	FALSE	2
MR-IVW LD	sphinganine-1-phosphate	GCST90199845	acetone	met-d-Acetone	-0.0386111	0.0247214	0.118323	FALSE	FALSE	2
MR-PCA	sphinganine-1-phosphate	GCST90199845	acetone	met-d-Acetone	-0.00204629	0.0158185	0.897073	FALSE	FALSE	2
MR-link 2	pantothenate	M01508	glycerophosphoethanolamine	GCST90199808	0.181173	0.211405	0.391448	FALSE	FALSE	1
MR-IVW	pantothenate	M01508	glycerophosphoethanolamine	GCST90199808	0.0489299	0.149177	0.742912	FALSE	FALSE	1
MR-IVW LD	pantothenate	M01508	glycerophosphoethanolamine	GCST90199808	0.0489299	0.149177	0.742912	FALSE	FALSE	1
MR-PCA	pantothenate	M01508	glycerophosphoethanolamine	GCST90199808	0.19033	0.154888	0.21914	FALSE	FALSE	1
MR-link 2	glycine	bioa_008	eicosapentaenoate (epa; 20:5n3)	M18467	-0.00704171	0.0345862	0.838667	FALSE	FALSE	21
MR-IVW	glycine	bioa_008	eicosapentaenoate (epa; 20:5n3)	M18467	0.0571194	0.0452733	0.207072	FALSE	FALSE	21
MR-IVW LD	glycine	bioa_008	eicosapentaenoate (epa; 20:5n3)	M18467	0.0518792	0.0458859	0.258218	FALSE	FALSE	21
MR-PCA	glycine	bioa_008	eicosapentaenoate (epa; 20:5n3)	M18467	0.0110067	0.0445251	0.804752	FALSE	FALSE	21
MR-link 2	asparagine	GCST90200452	flavin adenine dinucleotide (fad)	GCST90200376	-0.0428861	0.0410655	0.296331	FALSE	FALSE	4
MR-IVW	asparagine	GCST90200452	flavin adenine dinucleotide (fad)	GCST90200376	-0.0235803	0.0385386	0.540628	FALSE	FALSE	4
MR-IVW LD	asparagine	GCST90200452	flavin adenine dinucleotide (fad)	GCST90200376	-0.0218528	0.0389897	0.575156	FALSE	FALSE	4
MR-PCA	asparagine	GCST90200452	flavin adenine dinucleotide (fad)	GCST90200376	-0.0154951	0.0372912	0.677763	FALSE	FALSE	4
MR-link 2	serine	M32315	1-methylxanthine	M34389	-0.0716403	0.0747909	0.338126	FALSE	FALSE	3
MR-IVW	serine	M32315	1-methylxanthine	M34389	-0.00553871	0.079747	0.944629	FALSE	FALSE	3
MR-IVW LD	serine	M32315	1-methylxanthine	M34389	-0.00553871	0.079747	0.944629	FALSE	FALSE	3
MR-PCA	serine	M32315	1-methylxanthine	M34389	-0.0295063	0.0732062	0.686906	FALSE	FALSE	3
MR-link 2	serine	bioa_018	3-(4-hydroxyphenyl)lactate	GCST90200371	-0.0165258	0.0541382	0.760174	FALSE	FALSE	8
MR-IVW	serine	bioa_018	3-(4-hydroxyphenyl)lactate	GCST90200371	0.00443875	0.0600737	0.941099	FALSE	FALSE	8
MR-IVW LD	serine	bioa_018	3-(4-hydroxyphenyl)lactate	GCST90200371	0.00454374	0.0571709	0.936654	FALSE	FALSE	8
MR-PCA	serine	bioa_018	3-(4-hydroxyphenyl)lactate	GCST90200371	-0.0293499	0.0532264	0.581348	FALSE	FALSE	8
MR-link 2	n-acetylornithine	M15630	s-1-pyrroline-5-carboxylate	GCST90200381	-0.0222805	0.0210842	0.290632	FALSE	FALSE	1
MR-IVW	n-acetylornithine	M15630	s-1-pyrroline-5-carboxylate	GCST90200381	-0.0244894	0.0240319	0.308186	FALSE	FALSE	1
MR-IVW LD	n-acetylornithine	M15630	s-1-pyrroline-5-carboxylate	GCST90200381	-0.0244894	0.0240319	0.308186	FALSE	FALSE	1
MR-PCA	n-acetylornithine	M15630	s-1-pyrroline-5-carboxylate	GCST90200381	-0.0248438	0.0232707	0.285701	FALSE	FALSE	1
MR-link 2	isoleucine	bioa_010	allantoin	M01107	-0.0241068	0.183204	0.895313	FALSE	FALSE	4
MR-IVW	isoleucine	bioa_010	allantoin	M01107	0.101527	0.204447	0.619478	FALSE	FALSE	4
MR-IVW LD	isoleucine	bioa_010	allantoin	M01107	0.101527	0.204447	0.619478	FALSE	FALSE	4
MR-PCA	isoleucine	bioa_010	allantoin	M01107	0.0974666	0.190072	0.6081	FALSE	FALSE	4
MR-link 2	asparagine	M34283	cytosine	GCST90200433	0.0805733	0.131457	0.539924	FALSE	FALSE	2
MR-IVW	asparagine	M34283	cytosine	GCST90200433	0.209444	0.117703	0.0751709	FALSE	FALSE	2
MR-IVW LD	asparagine	M34283	cytosine	GCST90200433	0.209444	0.117703	0.0751709	FALSE	FALSE	2
MR-PCA	asparagine	M34283	cytosine	GCST90200433	0.124685	0.102097	0.221993	FALSE	FALSE	2
MR-link 2	citrate	met-d-Citrate	n-acetylornithine	bioa_023	0.0101849	0.0278788	0.714866	FALSE	FALSE	26
MR-IVW	citrate	met-d-Citrate	n-acetylornithine	bioa_023	-0.00885914	0.0309656	0.774804	FALSE	FALSE	26
MR-IVW LD	citrate	met-d-Citrate	n-acetylornithine	bioa_023	-0.000659229	0.029482	0.98216	FALSE	FALSE	26
MR-PCA	citrate	met-d-Citrate	n-acetylornithine	bioa_023	-0.00475023	0.0284369	0.867335	FALSE	FALSE	26
MR-link 2	arachidonate (20:4n6)	GCST90200358	1,7-dimethylurate	M34400	0.0373996	0.0604055	0.535823	FALSE	FALSE	1
MR-IVW	arachidonate (20:4n6)	GCST90200358	1,7-dimethylurate	M34400	0.0392657	0.0588582	0.504693	FALSE	FALSE	1
MR-IVW LD	arachidonate (20:4n6)	GCST90200358	1,7-dimethylurate	M34400	0.038987	0.0599477	0.515466	FALSE	FALSE	1
MR-PCA	arachidonate (20:4n6)	GCST90200358	1,7-dimethylurate	M34400	0.0338856	0.0593234	0.567864	FALSE	FALSE	1
MR-link 2	arachidonate (20:4n6)	M01110	myo-inositol	GCST90200401	-0.0414508	0.0444819	0.35141	FALSE	FALSE	1
MR-IVW	arachidonate (20:4n6)	M01110	myo-inositol	GCST90200401	-0.0341217	0.0498175	0.493386	FALSE	FALSE	1
MR-IVW LD	arachidonate (20:4n6)	M01110	myo-inositol	GCST90200401	-0.0341217	0.0498175	0.493386	FALSE	FALSE	1
MR-PCA	arachidonate (20:4n6)	M01110	myo-inositol	GCST90200401	-0.0312768	0.0474996	0.51024	FALSE	FALSE	1
MR-link 2	cystine	M31454	citrulline	M02132	-0.00753074	0.0777581	0.922847	FALSE	FALSE	1
MR-IVW	cystine	M31454	citrulline	M02132	-0.0668745	0.0769057	0.384538	FALSE	FALSE	1
MR-IVW LD	cystine	M31454	citrulline	M02132	-0.0668745	0.0769057	0.384538	FALSE	FALSE	1
MR-PCA	cystine	M31454	citrulline	M02132	-0.0435415	0.0632032	0.490878	FALSE	FALSE	1
MR-link 2	tryptophan	M00054	alanine	GCST90200431	0.0328993	0.0888821	0.711274	FALSE	FALSE	7
MR-IVW	tryptophan	M00054	alanine	GCST90200431	0.0747747	0.0617693	0.226069	FALSE	FALSE	7
MR-IVW LD	tryptophan	M00054	alanine	GCST90200431	0.0747747	0.0617693	0.226069	FALSE	FALSE	7
MR-PCA	tryptophan	M00054	alanine	GCST90200431	0.00158649	0.0509382	0.975154	FALSE	FALSE	7
MR-link 2	inositol 1-phosphate (i1p)	M01481	3-hydroxybutyrate (bhba)	GCST90200367	-0.0367446	0.0514881	0.475443	FALSE	FALSE	6
MR-IVW	inositol 1-phosphate (i1p)	M01481	3-hydroxybutyrate (bhba)	GCST90200367	-0.0229718	0.0325817	0.480776	FALSE	FALSE	6
MR-IVW LD	inositol 1-phosphate (i1p)	M01481	3-hydroxybutyrate (bhba)	GCST90200367	-0.0229718	0.0325817	0.480776	FALSE	FALSE	6
MR-PCA	inositol 1-phosphate (i1p)	M01481	3-hydroxybutyrate (bhba)	GCST90200367	-0.023094	0.026466	0.382885	FALSE	FALSE	6
MR-link 2	eicosapentaenoate (epa; 20:5n3)	GCST90200349	arachidonate (20:4n6)	M01110	1.74778	0.479285	0.000265696	FALSE	FALSE	1
MR-IVW	eicosapentaenoate (epa; 20:5n3)	GCST90200349	arachidonate (20:4n6)	M01110	1.50552	0.0790716	7.95276e-81	TRUE	FALSE	1
MR-IVW LD	eicosapentaenoate (epa; 20:5n3)	GCST90200349	arachidonate (20:4n6)	M01110	1.50552	0.0790716	7.95276e-81	TRUE	FALSE	1
MR-PCA	eicosapentaenoate (epa; 20:5n3)	GCST90200349	arachidonate (20:4n6)	M01110	1.55628	0.0781152	2.57909e-88	TRUE	FALSE	1
MR-link 2	citrulline	M02132	aspartate	GCST90200370	0.0112042	0.128713	0.930633	FALSE	FALSE	1
MR-IVW	citrulline	M02132	aspartate	GCST90200370	0.044209	0.155881	0.776711	FALSE	FALSE	1
MR-IVW LD	citrulline	M02132	aspartate	GCST90200370	0.044209	0.155881	0.776711	FALSE	FALSE	1
MR-PCA	citrulline	M02132	aspartate	GCST90200370	0.0446437	0.121815	0.714001	FALSE	FALSE	1
MR-link 2	s-1-pyrroline-5-carboxylate	GCST90200381	creatinine	M00513	-0.0384153	0.0578453	0.506624	FALSE	FALSE	1
MR-IVW	s-1-pyrroline-5-carboxylate	GCST90200381	creatinine	M00513	-0.132489	0.0570442	0.0202026	FALSE	FALSE	1
MR-IVW LD	s-1-pyrroline-5-carboxylate	GCST90200381	creatinine	M00513	-0.131938	0.0544853	0.0154553	FALSE	FALSE	1
MR-PCA	s-1-pyrroline-5-carboxylate	GCST90200381	creatinine	M00513	-0.0946273	0.0510654	0.0638738	FALSE	FALSE	1
MR-link 2	gluconate	GCST90200373	s-1-pyrroline-5-carboxylate	GCST90200381	0.0298947	0.0756914	0.692876	FALSE	FALSE	1
MR-IVW	gluconate	GCST90200373	s-1-pyrroline-5-carboxylate	GCST90200381	-0.0408346	0.0579394	0.480947	FALSE	FALSE	1
MR-IVW LD	gluconate	GCST90200373	s-1-pyrroline-5-carboxylate	GCST90200381	-0.0403808	0.0592948	0.495861	FALSE	FALSE	1
MR-PCA	gluconate	GCST90200373	s-1-pyrroline-5-carboxylate	GCST90200381	-0.0115982	0.0546892	0.832049	FALSE	FALSE	1
MR-link 2	leucine	bioa_011	n-acetylglucosaminylasparagine	GCST90200316	0.0803907	0.129901	0.536007	FALSE	FALSE	5
MR-IVW	leucine	bioa_011	n-acetylglucosaminylasparagine	GCST90200316	0.138846	0.156652	0.375439	FALSE	FALSE	5
MR-IVW LD	leucine	bioa_011	n-acetylglucosaminylasparagine	GCST90200316	0.138846	0.156652	0.375439	FALSE	FALSE	5
MR-PCA	leucine	bioa_011	n-acetylglucosaminylasparagine	GCST90200316	0.237968	0.132794	0.073131	FALSE	FALSE	5
MR-link 2	valine	bioa_022	isoleucine	M01125	0.738415	0.116847	2.62381e-10	TRUE	FALSE	10
MR-IVW	valine	bioa_022	isoleucine	M01125	0.647162	0.111458	6.38541e-09	TRUE	FALSE	10
MR-IVW LD	valine	bioa_022	isoleucine	M01125	0.625785	0.108998	9.39756e-09	TRUE	FALSE	10
MR-PCA	valine	bioa_022	isoleucine	M01125	0.744661	0.0972489	1.89926e-14	TRUE	FALSE	10
MR-link 2	phenylalanine	bioa_016	methionine sulfoxide	GCST90199625	0.193899	0.113982	0.0889181	FALSE	FALSE	9
MR-IVW	phenylalanine	bioa_016	methionine sulfoxide	GCST90199625	0.254955	0.126119	0.0432237	FALSE	FALSE	9
MR-IVW LD	phenylalanine	bioa_016	methionine sulfoxide	GCST90199625	0.234467	0.121483	0.0536015	FALSE	FALSE	9
MR-PCA	phenylalanine	bioa_016	methionine sulfoxide	GCST90199625	0.227097	0.104199	0.0292985	FALSE	FALSE	9
MR-link 2	tyrosine	GCST90200427	n-palmitoyl-sphingosine (d18:1/16:0)	GCST90200336	0.0505993	0.112628	0.653242	FALSE	FALSE	2
MR-IVW	tyrosine	GCST90200427	n-palmitoyl-sphingosine (d18:1/16:0)	GCST90200336	-0.101089	0.0969755	0.297218	FALSE	FALSE	2
MR-IVW LD	tyrosine	GCST90200427	n-palmitoyl-sphingosine (d18:1/16:0)	GCST90200336	-0.101089	0.0969755	0.297218	FALSE	FALSE	2
MR-PCA	tyrosine	GCST90200427	n-palmitoyl-sphingosine (d18:1/16:0)	GCST90200336	0.028816	0.0716763	0.687662	FALSE	FALSE	2
MR-link 2	lactate	met-d-Lactate	methionine	M01302	-0.246255	0.166357	0.138797	FALSE	FALSE	8
MR-IVW	lactate	met-d-Lactate	methionine	M01302	-0.190308	0.161461	0.238531	FALSE	FALSE	8
MR-IVW LD	lactate	met-d-Lactate	methionine	M01302	-0.201368	0.160501	0.209614	FALSE	FALSE	8
MR-PCA	lactate	met-d-Lactate	methionine	M01302	-0.215639	0.149402	0.148921	FALSE	FALSE	8
MR-link 2	valine	M01649	cystathionine	GCST90200383	-0.417856	0.151041	0.00566594	FALSE	FALSE	1
MR-IVW	valine	M01649	cystathionine	GCST90200383	-0.156926	0.151706	0.300947	FALSE	FALSE	1
MR-IVW LD	valine	M01649	cystathionine	GCST90200383	-0.156926	0.151706	0.300947	FALSE	FALSE	1
MR-PCA	valine	M01649	cystathionine	GCST90200383	-0.181313	0.126695	0.152401	FALSE	FALSE	1
MR-link 2	choline phosphate	GCST90200363	glutamate	M32322	-0.0718507	0.077377	0.353107	FALSE	FALSE	2
MR-IVW	choline phosphate	GCST90200363	glutamate	M32322	0.030812	0.104047	0.767127	FALSE	FALSE	2
MR-IVW LD	choline phosphate	GCST90200363	glutamate	M32322	0.030812	0.104047	0.767127	FALSE	FALSE	2
MR-PCA	choline phosphate	GCST90200363	glutamate	M32322	-0.0473855	0.065041	0.466277	FALSE	FALSE	2
MR-link 2	serine	bioa_018	aspartate	bioa_004	-0.0371075	0.0302916	0.220571	FALSE	FALSE	8
MR-IVW	serine	bioa_018	aspartate	bioa_004	-0.0844422	0.027685	0.00228763	FALSE	FALSE	8
MR-IVW LD	serine	bioa_018	aspartate	bioa_004	-0.0830895	0.0280553	0.00306012	FALSE	FALSE	8
MR-PCA	serine	bioa_018	aspartate	bioa_004	-0.0590574	0.0277006	0.033008	FALSE	FALSE	8
MR-link 2	creatinine	GCST90200366	glucuronate	GCST90199641	0.421045	0.21697	0.0523104	FALSE	FALSE	1
MR-IVW	creatinine	GCST90200366	glucuronate	GCST90199641	0.0908375	0.175663	0.605078	FALSE	FALSE	1
MR-IVW LD	creatinine	GCST90200366	glucuronate	GCST90199641	0.0908375	0.175663	0.605078	FALSE	FALSE	1
MR-PCA	creatinine	GCST90200366	glucuronate	GCST90199641	0.169747	0.103874	0.102225	FALSE	FALSE	1
MR-link 2	glutamate	GCST90200412	phenylethylamine	bioa_015	-0.162388	0.239924	0.498513	FALSE	FALSE	1
MR-IVW	glutamate	GCST90200412	phenylethylamine	bioa_015	-0.0963483	0.15245	0.527387	FALSE	FALSE	1
MR-IVW LD	glutamate	GCST90200412	phenylethylamine	bioa_015	-0.0963483	0.15245	0.527387	FALSE	FALSE	1
MR-PCA	glutamate	GCST90200412	phenylethylamine	bioa_015	-0.109185	0.0899342	0.224726	FALSE	FALSE	1
MR-link 2	citrate	M01564	histidine	M00059	-0.0239525	0.0715854	0.737927	FALSE	FALSE	4
MR-IVW	citrate	M01564	histidine	M00059	0.0188011	0.0724735	0.795311	FALSE	FALSE	4
MR-IVW LD	citrate	M01564	histidine	M00059	0.0202444	0.0730605	0.781711	FALSE	FALSE	4
MR-PCA	citrate	M01564	histidine	M00059	-0.0170505	0.0599248	0.776003	FALSE	FALSE	4
MR-link 2	phosphoethanolamine	GCST90200281	acetoacetate	GCST90200318	-0.039364	0.122727	0.748404	FALSE	FALSE	2
MR-IVW	phosphoethanolamine	GCST90200281	acetoacetate	GCST90200318	0.263828	0.136144	0.0526399	FALSE	FALSE	2
MR-IVW LD	phosphoethanolamine	GCST90200281	acetoacetate	GCST90200318	0.263828	0.136144	0.0526399	FALSE	FALSE	2
MR-PCA	phosphoethanolamine	GCST90200281	acetoacetate	GCST90200318	0.0375383	0.0719351	0.601785	FALSE	FALSE	2
MR-link 2	myo-inositol	M19934	1-methylxanthine	GCST90199763	-0.0342033	0.0936864	0.715049	FALSE	FALSE	2
MR-IVW	myo-inositol	M19934	1-methylxanthine	GCST90199763	0.0810594	0.0953837	0.395423	FALSE	FALSE	2
MR-IVW LD	myo-inositol	M19934	1-methylxanthine	GCST90199763	0.0810594	0.0953837	0.395423	FALSE	FALSE	2
MR-PCA	myo-inositol	M19934	1-methylxanthine	GCST90199763	0.0448841	0.0866622	0.604514	FALSE	FALSE	2
MR-link 2	glycerophosphoethanolamine	GCST90199808	glucose	met-d-Glucose	-0.0492795	0.0371709	0.184921	FALSE	FALSE	2
MR-IVW	glycerophosphoethanolamine	GCST90199808	glucose	met-d-Glucose	-0.0355784	0.026751	0.183523	FALSE	FALSE	2
MR-IVW LD	glycerophosphoethanolamine	GCST90199808	glucose	met-d-Glucose	-0.0355784	0.026751	0.183523	FALSE	FALSE	2
MR-PCA	glycerophosphoethanolamine	GCST90199808	glucose	met-d-Glucose	-0.0242723	0.0233453	0.298477	FALSE	FALSE	2
MR-link 2	acetoacetate	met-d-Acetoacetate	spermidine	GCST90200423	0.250191	0.244919	0.307007	FALSE	FALSE	5
MR-IVW	acetoacetate	met-d-Acetoacetate	spermidine	GCST90200423	0.22679	0.214132	0.289548	FALSE	FALSE	5
MR-IVW LD	acetoacetate	met-d-Acetoacetate	spermidine	GCST90200423	0.22679	0.214132	0.289548	FALSE	FALSE	5
MR-PCA	acetoacetate	met-d-Acetoacetate	spermidine	GCST90200423	0.103818	0.156417	0.506864	FALSE	FALSE	5
MR-link 2	glycerophosphoethanolamine	GCST90199808	caffeine	M00569	-0.0328796	0.114966	0.774882	FALSE	FALSE	2
MR-IVW	glycerophosphoethanolamine	GCST90199808	caffeine	M00569	-0.0256829	0.108413	0.812736	FALSE	FALSE	2
MR-IVW LD	glycerophosphoethanolamine	GCST90199808	caffeine	M00569	-0.0256829	0.108413	0.812736	FALSE	FALSE	2
MR-PCA	glycerophosphoethanolamine	GCST90199808	caffeine	M00569	-0.101762	0.098986	0.30393	FALSE	FALSE	2
MR-link 2	oleamide	M32458	histidine	bioa_009	0.0112508	0.0372946	0.762901	FALSE	FALSE	2
MR-IVW	oleamide	M32458	histidine	bioa_009	-0.0148453	0.0276512	0.591352	FALSE	FALSE	2
MR-IVW LD	oleamide	M32458	histidine	bioa_009	-0.0148453	0.0276512	0.591352	FALSE	FALSE	2
MR-PCA	oleamide	M32458	histidine	bioa_009	0.0290795	0.0229484	0.205095	FALSE	FALSE	2
MR-link 2	7-methylxanthine	M34390	hippurate	M15753	0.764021	0.342804	0.0258311	FALSE	FALSE	1
MR-IVW	7-methylxanthine	M34390	hippurate	M15753	0.142116	0.156919	0.365116	FALSE	FALSE	1
MR-IVW LD	7-methylxanthine	M34390	hippurate	M15753	0.142116	0.156919	0.365116	FALSE	FALSE	1
MR-PCA	7-methylxanthine	M34390	hippurate	M15753	0.240159	0.104955	0.0221255	FALSE	FALSE	1
MR-link 2	5-acetylamino-6-formylamino-3-methyluracil	GCST90200680	aspartate	GCST90200370	-0.036395	0.022802	0.110459	FALSE	FALSE	1
MR-IVW	5-acetylamino-6-formylamino-3-methyluracil	GCST90200680	aspartate	GCST90200370	-0.0223484	0.0311039	0.472444	FALSE	FALSE	1
MR-IVW LD	5-acetylamino-6-formylamino-3-methyluracil	GCST90200680	aspartate	GCST90200370	-0.0289786	0.0252986	0.252018	FALSE	FALSE	1
MR-PCA	5-acetylamino-6-formylamino-3-methyluracil	GCST90200680	aspartate	GCST90200370	-0.0319193	0.024443	0.191598	FALSE	FALSE	1
MR-link 2	tyrosine	GCST90200427	creatinine	met-d-Creatinine	-0.0108856	0.0254039	0.668287	FALSE	FALSE	2
MR-IVW	tyrosine	GCST90200427	creatinine	met-d-Creatinine	-0.0166219	0.0265774	0.531699	FALSE	FALSE	2
MR-IVW LD	tyrosine	GCST90200427	creatinine	met-d-Creatinine	-0.0166219	0.0265774	0.531699	FALSE	FALSE	2
MR-PCA	tyrosine	GCST90200427	creatinine	met-d-Creatinine	-0.00790534	0.019759	0.689092	FALSE	FALSE	2
MR-link 2	isoursodeoxycholate	GCST90199892	pyruvate	M00599	0.272025	0.198992	0.171621	FALSE	FALSE	1
MR-IVW	isoursodeoxycholate	GCST90199892	pyruvate	M00599	0.104264	0.18336	0.569609	FALSE	FALSE	1
MR-IVW LD	isoursodeoxycholate	GCST90199892	pyruvate	M00599	0.104264	0.18336	0.569609	FALSE	FALSE	1
MR-PCA	isoursodeoxycholate	GCST90199892	pyruvate	M00599	0.206734	0.16992	0.223734	FALSE	FALSE	1
MR-link 2	leucine	bioa_011	7-methylxanthine	GCST90199754	0.073227	0.131221	0.576813	FALSE	FALSE	5
MR-IVW	leucine	bioa_011	7-methylxanthine	GCST90199754	0.374183	0.157837	0.0177547	FALSE	FALSE	5
MR-IVW LD	leucine	bioa_011	7-methylxanthine	GCST90199754	0.374183	0.157837	0.0177547	FALSE	FALSE	5
MR-PCA	leucine	bioa_011	7-methylxanthine	GCST90199754	0.272357	0.133816	0.0418199	FALSE	FALSE	5
MR-link 2	tryptophan	GCST90200441	leucine	GCST90200389	0.447002	0.114678	9.70367e-05	FALSE	FALSE	2
MR-IVW	tryptophan	GCST90200441	leucine	GCST90200389	0.0324884	0.114722	0.77703	FALSE	FALSE	2
MR-IVW LD	tryptophan	GCST90200441	leucine	GCST90200389	0.0324884	0.114722	0.77703	FALSE	FALSE	2
MR-PCA	tryptophan	GCST90200441	leucine	GCST90200389	0.189654	0.066413	0.00429449	FALSE	FALSE	2
MR-link 2	1-(1-enyl-stearoyl)-2-arachidonoyl-gpe (p-18:0/20:4)*	GCST90200058	4-hydroxy-2-oxoglutaric acid	GCST90199897	0.0573283	0.0697935	0.41142	FALSE	FALSE	3
MR-IVW	1-(1-enyl-stearoyl)-2-arachidonoyl-gpe (p-18:0/20:4)*	GCST90200058	4-hydroxy-2-oxoglutaric acid	GCST90199897	0.0828031	0.0517154	0.109348	FALSE	FALSE	3
MR-IVW LD	1-(1-enyl-stearoyl)-2-arachidonoyl-gpe (p-18:0/20:4)*	GCST90200058	4-hydroxy-2-oxoglutaric acid	GCST90199897	0.0811207	0.0526329	0.123255	FALSE	FALSE	3
MR-PCA	1-(1-enyl-stearoyl)-2-arachidonoyl-gpe (p-18:0/20:4)*	GCST90200058	4-hydroxy-2-oxoglutaric acid	GCST90199897	0.0627849	0.041851	0.133562	FALSE	FALSE	3
MR-link 2	glycerol 3-phosphate	GCST90199638	cystine	M31454	0.0593272	0.103303	0.565762	FALSE	FALSE	1
MR-IVW	glycerol 3-phosphate	GCST90199638	cystine	M31454	0.172444	0.158245	0.275832	FALSE	FALSE	1
MR-IVW LD	glycerol 3-phosphate	GCST90199638	cystine	M31454	0.1719	0.134909	0.202594	FALSE	FALSE	1
MR-PCA	glycerol 3-phosphate	GCST90199638	cystine	M31454	0.0552824	0.104265	0.595967	FALSE	FALSE	1
MR-link 2	5-oxoproline	M01494	alanine	met-d-Ala	0.00816363	0.0113773	0.473044	FALSE	FALSE	1
MR-IVW	5-oxoproline	M01494	alanine	met-d-Ala	0.00837348	0.0128459	0.514505	FALSE	FALSE	1
MR-IVW LD	5-oxoproline	M01494	alanine	met-d-Ala	0.00837348	0.0128459	0.514505	FALSE	FALSE	1
MR-PCA	5-oxoproline	M01494	alanine	met-d-Ala	0.00810829	0.0123507	0.5115	FALSE	FALSE	1
MR-link 2	glutamine	M00053	adenosine 5'-diphosphate (adp)	GCST90200355	-0.000473352	0.146353	0.997419	FALSE	FALSE	1
MR-IVW	glutamine	M00053	adenosine 5'-diphosphate (adp)	GCST90200355	0.0567327	0.148025	0.701523	FALSE	FALSE	1
MR-IVW LD	glutamine	M00053	adenosine 5'-diphosphate (adp)	GCST90200355	0.0567327	0.148025	0.701523	FALSE	FALSE	1
MR-PCA	glutamine	M00053	adenosine 5'-diphosphate (adp)	GCST90200355	0.0145866	0.143187	0.918859	FALSE	FALSE	1
MR-link 2	5-oxoproline	M01494	inosine 5'-monophosphate (imp)	GCST90200395	-0.000664056	0.0690642	0.992328	FALSE	FALSE	1
MR-IVW	5-oxoproline	M01494	inosine 5'-monophosphate (imp)	GCST90200395	0.00541512	0.0646428	0.933239	FALSE	FALSE	1
MR-IVW LD	5-oxoproline	M01494	inosine 5'-monophosphate (imp)	GCST90200395	0.00541512	0.0646428	0.933239	FALSE	FALSE	1
MR-PCA	5-oxoproline	M01494	inosine 5'-monophosphate (imp)	GCST90200395	-0.0211724	0.0609694	0.728394	FALSE	FALSE	1
MR-link 2	n-acetyl-aspartyl-glutamate (naag)	GCST90200684	inositol 1-phosphate (i1p)	M01481	0.0173124	0.0362992	0.633408	FALSE	FALSE	2
MR-IVW	n-acetyl-aspartyl-glutamate (naag)	GCST90200684	inositol 1-phosphate (i1p)	M01481	-0.0153513	0.044494	0.73008	FALSE	FALSE	2
MR-IVW LD	n-acetyl-aspartyl-glutamate (naag)	GCST90200684	inositol 1-phosphate (i1p)	M01481	-0.0142864	0.0429813	0.739598	FALSE	FALSE	2
MR-PCA	n-acetyl-aspartyl-glutamate (naag)	GCST90200684	inositol 1-phosphate (i1p)	M01481	0.0127872	0.0424289	0.763126	FALSE	FALSE	2
MR-link 2	glycohyocholate	GCST90199935	cysteine	M31453	-0.0767786	0.12389	0.535435	FALSE	FALSE	2
MR-IVW	glycohyocholate	GCST90199935	cysteine	M31453	-0.0537841	0.114988	0.639972	FALSE	FALSE	2
MR-IVW LD	glycohyocholate	GCST90199935	cysteine	M31453	-0.0537841	0.114988	0.639972	FALSE	FALSE	2
MR-PCA	glycohyocholate	GCST90199935	cysteine	M31453	-0.0452351	0.10886	0.67775	FALSE	FALSE	2
MR-link 2	isoleucine	bioa_010	1-methylxanthine	GCST90199763	0.16278	0.144869	0.261167	FALSE	FALSE	4
MR-IVW	isoleucine	bioa_010	1-methylxanthine	GCST90199763	0.236983	0.178909	0.185304	FALSE	FALSE	4
MR-IVW LD	isoleucine	bioa_010	1-methylxanthine	GCST90199763	0.236983	0.178909	0.185304	FALSE	FALSE	4
MR-PCA	isoleucine	bioa_010	1-methylxanthine	GCST90199763	0.258135	0.162235	0.111582	FALSE	FALSE	4
MR-link 2	n-acetylornithine	M15630	glycine	met-d-Gly	-0.00640515	0.0054179	0.237119	FALSE	FALSE	1
MR-IVW	n-acetylornithine	M15630	glycine	met-d-Gly	-0.000471827	0.00632265	0.940513	FALSE	FALSE	1
MR-IVW LD	n-acetylornithine	M15630	glycine	met-d-Gly	-0.000347956	0.00636835	0.956427	FALSE	FALSE	1
MR-PCA	n-acetylornithine	M15630	glycine	met-d-Gly	-0.00168546	0.0063252	0.789879	FALSE	FALSE	1
MR-link 2	sphingosine	GCST90200385	3-hydroxybutyrate (bhba)	GCST90200367	0.0377035	0.152231	0.804387	FALSE	FALSE	1
MR-IVW	sphingosine	GCST90200385	3-hydroxybutyrate (bhba)	GCST90200367	-0.0293613	0.143472	0.837846	FALSE	FALSE	1
MR-IVW LD	sphingosine	GCST90200385	3-hydroxybutyrate (bhba)	GCST90200367	-0.0293613	0.143472	0.837846	FALSE	FALSE	1
MR-PCA	sphingosine	GCST90200385	3-hydroxybutyrate (bhba)	GCST90200367	0.0621539	0.0867594	0.473748	FALSE	FALSE	1
MR-link 2	glycine	met-d-Gly	n1-methyl-2-pyridone-5-carboxamide	GCST90199778	-0.0195443	0.0232454	0.400472	FALSE	FALSE	36
MR-IVW	glycine	met-d-Gly	n1-methyl-2-pyridone-5-carboxamide	GCST90199778	-0.0036748	0.0244627	0.880591	FALSE	FALSE	36
MR-IVW LD	glycine	met-d-Gly	n1-methyl-2-pyridone-5-carboxamide	GCST90199778	-0.00693912	0.0275344	0.801028	FALSE	FALSE	36
MR-PCA	glycine	met-d-Gly	n1-methyl-2-pyridone-5-carboxamide	GCST90199778	-0.00209251	0.0280977	0.940634	FALSE	FALSE	36
MR-link 2	orotidine	GCST90200681	n-acetylornithine	M15630	-0.00725171	0.0430702	0.866293	FALSE	FALSE	2
MR-IVW	orotidine	GCST90200681	n-acetylornithine	M15630	0.0233546	0.0425559	0.583144	FALSE	FALSE	2
MR-IVW LD	orotidine	GCST90200681	n-acetylornithine	M15630	0.0233546	0.0425559	0.583144	FALSE	FALSE	2
MR-PCA	orotidine	GCST90200681	n-acetylornithine	M15630	0.00932177	0.0411388	0.82074	FALSE	FALSE	2
MR-link 2	valine	bioa_022	theobromine	GCST90199644	0.112996	0.0985297	0.251455	FALSE	FALSE	9
MR-IVW	valine	bioa_022	theobromine	GCST90199644	0.196785	0.110508	0.0749574	FALSE	FALSE	9
MR-IVW LD	valine	bioa_022	theobromine	GCST90199644	0.196785	0.110508	0.0749574	FALSE	FALSE	9
MR-PCA	valine	bioa_022	theobromine	GCST90199644	0.149765	0.0960365	0.118888	FALSE	FALSE	9
MR-link 2	bilirubin (z,z)	M27716	3-(4-hydroxyphenyl)lactate	GCST90200371	-0.0280308	0.0347176	0.419439	FALSE	FALSE	1
MR-IVW	bilirubin (z,z)	M27716	3-(4-hydroxyphenyl)lactate	GCST90200371	-0.0133788	0.0365193	0.714105	FALSE	FALSE	1
MR-IVW LD	bilirubin (z,z)	M27716	3-(4-hydroxyphenyl)lactate	GCST90200371	-0.0133788	0.0365193	0.714105	FALSE	FALSE	1
MR-PCA	bilirubin (z,z)	M27716	3-(4-hydroxyphenyl)lactate	GCST90200371	0.00266129	0.0343666	0.938275	FALSE	FALSE	1
MR-link 2	aspartate	GCST90200370	docosapentaenoate (n6 dpa; 22:5n6)	GCST90199796	-0.196043	0.117675	0.095721	FALSE	FALSE	2
MR-IVW	aspartate	GCST90200370	docosapentaenoate (n6 dpa; 22:5n6)	GCST90199796	-0.0664409	0.102817	0.518147	FALSE	FALSE	2
MR-IVW LD	aspartate	GCST90200370	docosapentaenoate (n6 dpa; 22:5n6)	GCST90199796	-0.0664409	0.102817	0.518147	FALSE	FALSE	2
MR-PCA	aspartate	GCST90200370	docosapentaenoate (n6 dpa; 22:5n6)	GCST90199796	-0.0672082	0.0614733	0.274266	FALSE	FALSE	2
MR-link 2	5-oxoproline	GCST90200280	hippurate	M15753	-0.00607576	0.0383951	0.874265	FALSE	FALSE	2
MR-IVW	5-oxoproline	GCST90200280	hippurate	M15753	-0.00172043	0.0384669	0.964327	FALSE	FALSE	2
MR-IVW LD	5-oxoproline	GCST90200280	hippurate	M15753	-0.00172043	0.0384669	0.964327	FALSE	FALSE	2
MR-PCA	5-oxoproline	GCST90200280	hippurate	M15753	-0.00461927	0.038053	0.903382	FALSE	FALSE	2
MR-link 2	glycine	met-d-Gly	leucine	M00060	-0.0926531	0.0347709	0.00770627	FALSE	FALSE	35
MR-IVW	glycine	met-d-Gly	leucine	M00060	-0.0312227	0.0494975	0.528175	FALSE	FALSE	35
MR-IVW LD	glycine	met-d-Gly	leucine	M00060	-0.01355	0.043567	0.75579	FALSE	FALSE	35
MR-PCA	glycine	met-d-Gly	leucine	M00060	-0.117271	0.0395127	0.00299803	FALSE	FALSE	35
MR-link 2	tyrosine	met-d-Tyr	tryptophan	bioa_020	0.26092	0.0423012	6.9098e-10	TRUE	FALSE	21
MR-IVW	tyrosine	met-d-Tyr	tryptophan	bioa_020	0.293718	0.0418245	2.17736e-12	TRUE	FALSE	21
MR-IVW LD	tyrosine	met-d-Tyr	tryptophan	bioa_020	0.332389	0.0359747	2.47648e-20	TRUE	FALSE	21
MR-PCA	tyrosine	met-d-Tyr	tryptophan	bioa_020	0.307278	0.0342765	3.11202e-19	TRUE	FALSE	21
MR-link 2	1-(1-enyl-stearoyl)-2-arachidonoyl-gpe (p-18:0/20:4)*	GCST90200058	tryptophan	GCST90200441	-0.124558	0.0537132	0.0203974	FALSE	FALSE	3
MR-IVW	1-(1-enyl-stearoyl)-2-arachidonoyl-gpe (p-18:0/20:4)*	GCST90200058	tryptophan	GCST90200441	-0.0960647	0.054105	0.0758114	FALSE	FALSE	3
MR-IVW LD	1-(1-enyl-stearoyl)-2-arachidonoyl-gpe (p-18:0/20:4)*	GCST90200058	tryptophan	GCST90200441	-0.0996755	0.051609	0.0534389	FALSE	FALSE	3
MR-PCA	1-(1-enyl-stearoyl)-2-arachidonoyl-gpe (p-18:0/20:4)*	GCST90200058	tryptophan	GCST90200441	-0.13841	0.0410372	0.00074407	FALSE	FALSE	3
MR-link 2	alpha-ketoglutarate	GCST90200455	phenylalanine	bioa_016	-0.069041	0.035775	0.0536231	FALSE	FALSE	1
MR-IVW	alpha-ketoglutarate	GCST90200455	phenylalanine	bioa_016	-0.0540919	0.0315028	0.0859701	FALSE	FALSE	1
MR-IVW LD	alpha-ketoglutarate	GCST90200455	phenylalanine	bioa_016	-0.0539945	0.0329247	0.101019	FALSE	FALSE	1
MR-PCA	alpha-ketoglutarate	GCST90200455	phenylalanine	bioa_016	-0.0466608	0.0292114	0.110188	FALSE	FALSE	1
MR-link 2	2-hydroxyphenylacetate	GCST90200369	inosine	GCST90200394	-0.132896	0.117593	0.258422	FALSE	FALSE	2
MR-IVW	2-hydroxyphenylacetate	GCST90200369	inosine	GCST90200394	-0.061115	0.102591	0.551366	FALSE	FALSE	2
MR-IVW LD	2-hydroxyphenylacetate	GCST90200369	inosine	GCST90200394	-0.061115	0.102591	0.551366	FALSE	FALSE	2
MR-PCA	2-hydroxyphenylacetate	GCST90200369	inosine	GCST90200394	-0.101155	0.0882133	0.251499	FALSE	FALSE	2
MR-link 2	phenylalanine	met-d-Phe	methionine	bioa_013	0.0572106	0.0514671	0.266313	FALSE	FALSE	6
MR-IVW	phenylalanine	met-d-Phe	methionine	bioa_013	0.237279	0.067175	0.000412046	FALSE	FALSE	6
MR-IVW LD	phenylalanine	met-d-Phe	methionine	bioa_013	0.150809	0.0543022	0.0054826	FALSE	FALSE	6
MR-PCA	phenylalanine	met-d-Phe	methionine	bioa_013	0.138404	0.0583754	0.0177437	FALSE	FALSE	6
MR-link 2	phenylalanine	met-d-Phe	3-methyl-2-oxovalerate	GCST90199631	-0.0177138	0.0809502	0.826788	FALSE	FALSE	10
MR-IVW	phenylalanine	met-d-Phe	3-methyl-2-oxovalerate	GCST90199631	0.0530347	0.102718	0.605634	FALSE	FALSE	10
MR-IVW LD	phenylalanine	met-d-Phe	3-methyl-2-oxovalerate	GCST90199631	0.0635116	0.0952475	0.504896	FALSE	FALSE	10
MR-PCA	phenylalanine	met-d-Phe	3-methyl-2-oxovalerate	GCST90199631	0.0472119	0.0844717	0.576225	FALSE	FALSE	10
MR-link 2	theobromine	GCST90199644	1-methylnicotinamide	GCST90200406	-0.383325	0.171286	0.0252264	FALSE	FALSE	1
MR-IVW	theobromine	GCST90199644	1-methylnicotinamide	GCST90200406	-0.363022	0.176965	0.0402302	FALSE	FALSE	1
MR-IVW LD	theobromine	GCST90199644	1-methylnicotinamide	GCST90200406	-0.363022	0.176965	0.0402302	FALSE	FALSE	1
MR-PCA	theobromine	GCST90199644	1-methylnicotinamide	GCST90200406	-0.193971	0.0895509	0.0303079	FALSE	FALSE	1
MR-link 2	sphinganine	GCST90200374	adenosine 5'-diphosphate (adp)	GCST90200355	0.624216	0.187594	0.000876355	FALSE	FALSE	1
MR-IVW	sphinganine	GCST90200374	adenosine 5'-diphosphate (adp)	GCST90200355	0.434524	0.219737	0.0479884	FALSE	FALSE	1
MR-IVW LD	sphinganine	GCST90200374	adenosine 5'-diphosphate (adp)	GCST90200355	0.434524	0.219737	0.0479884	FALSE	FALSE	1
MR-PCA	sphinganine	GCST90200374	adenosine 5'-diphosphate (adp)	GCST90200355	0.397789	0.109458	0.000278884	FALSE	FALSE	1
MR-link 2	s-1-pyrroline-5-carboxylate	GCST90200381	creatinine	met-d-Creatinine	0.0137073	0.0154661	0.375466	FALSE	FALSE	2
MR-IVW	s-1-pyrroline-5-carboxylate	GCST90200381	creatinine	met-d-Creatinine	0.0100681	0.0110816	0.363592	FALSE	FALSE	2
MR-IVW LD	s-1-pyrroline-5-carboxylate	GCST90200381	creatinine	met-d-Creatinine	0.0106334	0.0115755	0.358299	FALSE	FALSE	2
MR-PCA	s-1-pyrroline-5-carboxylate	GCST90200381	creatinine	met-d-Creatinine	0.0164842	0.00996586	0.0981129	FALSE	FALSE	2
MR-link 2	gluconate	GCST90200373	glycine	met-d-Gly	0.0427713	0.0202536	0.0347044	FALSE	FALSE	1
MR-IVW	gluconate	GCST90200373	glycine	met-d-Gly	0.0234716	0.0210194	0.264138	FALSE	FALSE	1
MR-IVW LD	gluconate	GCST90200373	glycine	met-d-Gly	0.0220871	0.0158665	0.163904	FALSE	FALSE	1
MR-PCA	gluconate	GCST90200373	glycine	met-d-Gly	0.0269652	0.0146416	0.0655218	FALSE	FALSE	1
MR-link 2	histidine	met-d-His	pyruvate	met-d-Pyruvate	0.0344436	0.0211712	0.103756	FALSE	FALSE	15
MR-IVW	histidine	met-d-His	pyruvate	met-d-Pyruvate	-0.0312476	0.0222917	0.160987	FALSE	FALSE	15
MR-IVW LD	histidine	met-d-His	pyruvate	met-d-Pyruvate	-0.0344225	0.0228744	0.132364	FALSE	FALSE	15
MR-PCA	histidine	met-d-His	pyruvate	met-d-Pyruvate	-0.00342863	0.0187241	0.85471	FALSE	FALSE	15
MR-link 2	sphinganine-1-phosphate	GCST90199845	glycochenodeoxycholate	M32346	0.289702	0.192346	0.132029	FALSE	FALSE	1
MR-IVW	sphinganine-1-phosphate	GCST90199845	glycochenodeoxycholate	M32346	0.0591757	0.163871	0.718016	FALSE	FALSE	1
MR-IVW LD	sphinganine-1-phosphate	GCST90199845	glycochenodeoxycholate	M32346	0.0591757	0.163871	0.718016	FALSE	FALSE	1
MR-PCA	sphinganine-1-phosphate	GCST90199845	glycochenodeoxycholate	M32346	0.128123	0.130758	0.327158	FALSE	FALSE	1
MR-link 2	cytidine	GCST90200429	choline	GCST90200327	0.0536428	0.123142	0.663115	FALSE	FALSE	1
MR-IVW	cytidine	GCST90200429	choline	GCST90200327	-0.0924658	0.144849	0.523239	FALSE	FALSE	1
MR-IVW LD	cytidine	GCST90200429	choline	GCST90200327	-0.0924658	0.144849	0.523239	FALSE	FALSE	1
MR-PCA	cytidine	GCST90200429	choline	GCST90200327	0.0251214	0.0886618	0.776917	FALSE	FALSE	1
MR-link 2	guanidinoacetate	GCST90200384	isoleucine	M01125	-0.00346224	0.136406	0.97975	FALSE	FALSE	2
MR-IVW	guanidinoacetate	GCST90200384	isoleucine	M01125	-0.149275	0.115282	0.195367	FALSE	FALSE	2
MR-IVW LD	guanidinoacetate	GCST90200384	isoleucine	M01125	-0.149275	0.115282	0.195367	FALSE	FALSE	2
MR-PCA	guanidinoacetate	GCST90200384	isoleucine	M01125	-0.0515798	0.103698	0.618903	FALSE	FALSE	2
MR-link 2	glycerol 3-phosphate	GCST90199638	glutamate	M32322	-0.0411097	0.0536292	0.443346	FALSE	FALSE	1
MR-IVW	glycerol 3-phosphate	GCST90199638	glutamate	M32322	0.0198953	0.0736011	0.78692	FALSE	FALSE	1
MR-IVW LD	glycerol 3-phosphate	GCST90199638	glutamate	M32322	0.0274847	0.0700337	0.694726	FALSE	FALSE	1
MR-PCA	glycerol 3-phosphate	GCST90199638	glutamate	M32322	0.00712968	0.0541238	0.895199	FALSE	FALSE	1
MR-link 2	1-methylxanthine	GCST90199763	sphinganine-1-phosphate	GCST90199845	0.170501	0.0473006	0.000312617	FALSE	FALSE	3
MR-IVW	1-methylxanthine	GCST90199763	sphinganine-1-phosphate	GCST90199845	0.159711	0.0500316	0.00141193	FALSE	FALSE	3
MR-IVW LD	1-methylxanthine	GCST90199763	sphinganine-1-phosphate	GCST90199845	0.159711	0.0500316	0.00141193	FALSE	FALSE	3
MR-PCA	1-methylxanthine	GCST90199763	sphinganine-1-phosphate	GCST90199845	0.104714	0.0419636	0.0125834	FALSE	FALSE	3
MR-link 2	choline phosphate	GCST90200363	phenylpyruvate	GCST90200365	0.121554	0.0710136	0.0869514	FALSE	FALSE	2
MR-IVW	choline phosphate	GCST90200363	phenylpyruvate	GCST90200365	0.0909594	0.0834417	0.275672	FALSE	FALSE	2
MR-IVW LD	choline phosphate	GCST90200363	phenylpyruvate	GCST90200365	0.0884242	0.0812028	0.276184	FALSE	FALSE	2
MR-PCA	choline phosphate	GCST90200363	phenylpyruvate	GCST90200365	0.0454514	0.0550218	0.40877	FALSE	FALSE	2
MR-link 2	3-hydroxybutyrate (bhba)	met-d-bOHbutyrate	thyroxine	GCST90200293	0.180489	0.130019	0.165082	FALSE	FALSE	15
MR-IVW	3-hydroxybutyrate (bhba)	met-d-bOHbutyrate	thyroxine	GCST90200293	0.0125061	0.114006	0.912649	FALSE	FALSE	15
MR-IVW LD	3-hydroxybutyrate (bhba)	met-d-bOHbutyrate	thyroxine	GCST90200293	0.00693295	0.113811	0.951426	FALSE	FALSE	15
MR-PCA	3-hydroxybutyrate (bhba)	met-d-bOHbutyrate	thyroxine	GCST90200293	0.11527	0.0886153	0.193332	FALSE	FALSE	15
MR-link 2	3-methyl-2-oxobutyrate	M21047	glutamine	bioa_006	0.0323515	0.0628824	0.606919	FALSE	FALSE	1
MR-IVW	3-methyl-2-oxobutyrate	M21047	glutamine	bioa_006	0.00604822	0.0499853	0.903691	FALSE	FALSE	1
MR-IVW LD	3-methyl-2-oxobutyrate	M21047	glutamine	bioa_006	0.00604822	0.0499853	0.903691	FALSE	FALSE	1
MR-PCA	3-methyl-2-oxobutyrate	M21047	glutamine	bioa_006	0.038613	0.0418185	0.355827	FALSE	FALSE	1
MR-link 2	pyruvate	met-d-Pyruvate	cytidine	GCST90200429	0.0614235	0.088864	0.489435	FALSE	FALSE	20
MR-IVW	pyruvate	met-d-Pyruvate	cytidine	GCST90200429	-0.0149615	0.0824116	0.855939	FALSE	FALSE	20
MR-IVW LD	pyruvate	met-d-Pyruvate	cytidine	GCST90200429	0.00260129	0.0795267	0.973906	FALSE	FALSE	20
MR-PCA	pyruvate	met-d-Pyruvate	cytidine	GCST90200429	-0.0449293	0.0673987	0.505015	FALSE	FALSE	20
MR-link 2	retinol (vitamin a)	GCST90200405	cysteine	M31453	-0.165392	0.190362	0.384941	FALSE	FALSE	1
MR-IVW	retinol (vitamin a)	GCST90200405	cysteine	M31453	-0.0831078	0.173141	0.631227	FALSE	FALSE	1
MR-IVW LD	retinol (vitamin a)	GCST90200405	cysteine	M31453	-0.0831078	0.173141	0.631227	FALSE	FALSE	1
MR-PCA	retinol (vitamin a)	GCST90200405	cysteine	M31453	-0.137039	0.158023	0.385829	FALSE	FALSE	1
MR-link 2	tryptophan	bioa_020	serine	GCST90200415	-0.160627	0.126281	0.203379	FALSE	FALSE	2
MR-IVW	tryptophan	bioa_020	serine	GCST90200415	-0.032408	0.118352	0.784218	FALSE	FALSE	2
MR-IVW LD	tryptophan	bioa_020	serine	GCST90200415	-0.032408	0.118352	0.784218	FALSE	FALSE	2
MR-PCA	tryptophan	bioa_020	serine	GCST90200415	-0.10905	0.109402	0.318867	FALSE	FALSE	2
MR-link 2	beta-citrylglutamate	GCST90199911	isoleucine	bioa_010	-0.00932669	0.00936133	0.319105	FALSE	FALSE	2
MR-IVW	beta-citrylglutamate	GCST90199911	isoleucine	bioa_010	-0.00709144	0.0109753	0.518196	FALSE	FALSE	2
MR-IVW LD	beta-citrylglutamate	GCST90199911	isoleucine	bioa_010	-0.00733367	0.0113736	0.519058	FALSE	FALSE	2
MR-PCA	beta-citrylglutamate	GCST90199911	isoleucine	bioa_010	-0.0118298	0.00942503	0.209424	FALSE	FALSE	2
MR-link 2	alanine	met-d-Ala	flavin adenine dinucleotide (fad)	GCST90200376	0.122033	0.095482	0.201224	FALSE	FALSE	29
MR-IVW	alanine	met-d-Ala	flavin adenine dinucleotide (fad)	GCST90200376	0.114278	0.0895394	0.201855	FALSE	FALSE	29
MR-IVW LD	alanine	met-d-Ala	flavin adenine dinucleotide (fad)	GCST90200376	0.111671	0.0905683	0.217574	FALSE	FALSE	29
MR-PCA	alanine	met-d-Ala	flavin adenine dinucleotide (fad)	GCST90200376	0.0848582	0.0714195	0.234768	FALSE	FALSE	29
MR-link 2	5-oxoproline	GCST90200280	5,6-dihydrothymine	GCST90200339	0.105593	0.034996	0.00255047	FALSE	FALSE	2
MR-IVW	5-oxoproline	GCST90200280	5,6-dihydrothymine	GCST90200339	0.0426014	0.0308078	0.166723	FALSE	FALSE	2
MR-IVW LD	5-oxoproline	GCST90200280	5,6-dihydrothymine	GCST90200339	0.03997	0.0317683	0.208329	FALSE	FALSE	2
MR-PCA	5-oxoproline	GCST90200280	5,6-dihydrothymine	GCST90200339	0.074956	0.032892	0.0226758	FALSE	FALSE	2
MR-link 2	spermidine	bioa_033	4-methyl-2-oxopentanoate	GCST90199655	-0.0752802	0.0769933	0.328198	FALSE	FALSE	2
MR-IVW	spermidine	bioa_033	4-methyl-2-oxopentanoate	GCST90199655	-0.0237144	0.0709272	0.738117	FALSE	FALSE	2
MR-IVW LD	spermidine	bioa_033	4-methyl-2-oxopentanoate	GCST90199655	-0.0228682	0.0712976	0.748405	FALSE	FALSE	2
MR-PCA	spermidine	bioa_033	4-methyl-2-oxopentanoate	GCST90199655	-0.0272444	0.0645308	0.672885	FALSE	FALSE	2
MR-link 2	histidine	met-d-His	tryptophan	GCST90200441	-0.0745354	0.0817522	0.361914	FALSE	FALSE	14
MR-IVW	histidine	met-d-His	tryptophan	GCST90200441	-0.0324598	0.0895938	0.717128	FALSE	FALSE	14
MR-IVW LD	histidine	met-d-His	tryptophan	GCST90200441	-0.0390975	0.088415	0.658341	FALSE	FALSE	14
MR-PCA	histidine	met-d-His	tryptophan	GCST90200441	-0.0424706	0.0699226	0.54359	FALSE	FALSE	14
MR-link 2	serine	GCST90200415	lactate	M00527	0.0841151	0.0600724	0.161444	FALSE	FALSE	3
MR-IVW	serine	GCST90200415	lactate	M00527	0.0519775	0.0758808	0.493351	FALSE	FALSE	3
MR-IVW LD	serine	GCST90200415	lactate	M00527	0.077893	0.0637393	0.221687	FALSE	FALSE	3
MR-PCA	serine	GCST90200415	lactate	M00527	0.111569	0.0595278	0.0608989	FALSE	FALSE	3
MR-link 2	pantothenate	M01508	creatinine	GCST90200366	-0.230579	0.192166	0.230179	FALSE	FALSE	1
MR-IVW	pantothenate	M01508	creatinine	GCST90200366	-0.0768161	0.149103	0.606422	FALSE	FALSE	1
MR-IVW LD	pantothenate	M01508	creatinine	GCST90200366	-0.0768161	0.149103	0.606422	FALSE	FALSE	1
MR-PCA	pantothenate	M01508	creatinine	GCST90200366	-0.0767402	0.154816	0.620116	FALSE	FALSE	1
MR-link 2	beta-citrylglutamate	GCST90199911	alanine	GCST90200431	0.0822547	0.0234412	0.000449825	FALSE	FALSE	2
MR-IVW	beta-citrylglutamate	GCST90199911	alanine	GCST90200431	0.0277903	0.0258409	0.282179	FALSE	FALSE	2
MR-IVW LD	beta-citrylglutamate	GCST90199911	alanine	GCST90200431	0.0284898	0.0274816	0.299883	FALSE	FALSE	2
MR-PCA	beta-citrylglutamate	GCST90199911	alanine	GCST90200431	0.0405102	0.0245176	0.0984754	FALSE	FALSE	2
MR-link 2	histidine	met-d-His	guanidinoacetate	GCST90200384	-0.144498	0.0814724	0.0761326	FALSE	FALSE	14
MR-IVW	histidine	met-d-His	guanidinoacetate	GCST90200384	-0.169239	0.0902346	0.0607176	FALSE	FALSE	14
MR-IVW LD	histidine	met-d-His	guanidinoacetate	GCST90200384	-0.183861	0.0883793	0.0374928	FALSE	FALSE	14
MR-PCA	histidine	met-d-His	guanidinoacetate	GCST90200384	-0.149583	0.069903	0.0323653	FALSE	FALSE	14
MR-link 2	5,6-dihydrothymine	GCST90200339	sphinganine	GCST90200374	0.195839	0.209043	0.348843	FALSE	FALSE	1
MR-IVW	5,6-dihydrothymine	GCST90200339	sphinganine	GCST90200374	0.0131948	0.168901	0.937732	FALSE	FALSE	1
MR-IVW LD	5,6-dihydrothymine	GCST90200339	sphinganine	GCST90200374	0.0131948	0.168901	0.937732	FALSE	FALSE	1
MR-PCA	5,6-dihydrothymine	GCST90200339	sphinganine	GCST90200374	0.0557359	0.108532	0.607572	FALSE	FALSE	1
MR-link 2	dihydroorotate	GCST90200444	3-methyl-2-oxobutyrate	GCST90199677	-0.0344849	0.0397476	0.385616	FALSE	FALSE	5
MR-IVW	dihydroorotate	GCST90200444	3-methyl-2-oxobutyrate	GCST90199677	-0.0513392	0.0457783	0.262086	FALSE	FALSE	5
MR-IVW LD	dihydroorotate	GCST90200444	3-methyl-2-oxobutyrate	GCST90199677	-0.054284	0.0401585	0.176457	FALSE	FALSE	5
MR-PCA	dihydroorotate	GCST90200444	3-methyl-2-oxobutyrate	GCST90199677	-0.026693	0.0346914	0.441631	FALSE	FALSE	5
MR-link 2	pantothenate	GCST90200279	3-hydroxybutyrate (bhba)	met-d-bOHbutyrate	-0.00455134	0.0655601	0.944653	FALSE	FALSE	1
MR-IVW	pantothenate	GCST90200279	3-hydroxybutyrate (bhba)	met-d-bOHbutyrate	0.0062681	0.0459578	0.891514	FALSE	FALSE	1
MR-IVW LD	pantothenate	GCST90200279	3-hydroxybutyrate (bhba)	met-d-bOHbutyrate	0.0062681	0.0459578	0.891514	FALSE	FALSE	1
MR-PCA	pantothenate	GCST90200279	3-hydroxybutyrate (bhba)	met-d-bOHbutyrate	0.00595517	0.0285914	0.835006	FALSE	FALSE	1
MR-link 2	sphinganine-1-phosphate	GCST90199845	glycine	M32338	0.224817	0.165474	0.174267	FALSE	FALSE	1
MR-IVW	sphinganine-1-phosphate	GCST90199845	glycine	M32338	0.106242	0.156238	0.496504	FALSE	FALSE	1
MR-IVW LD	sphinganine-1-phosphate	GCST90199845	glycine	M32338	0.106242	0.156238	0.496504	FALSE	FALSE	1
MR-PCA	sphinganine-1-phosphate	GCST90199845	glycine	M32338	0.18975	0.124668	0.128	FALSE	FALSE	1
MR-link 2	histidine	met-d-His	citrulline	GCST90200403	-0.0129262	0.0811471	0.873437	FALSE	FALSE	14
MR-IVW	histidine	met-d-His	citrulline	GCST90200403	0.0510101	0.086393	0.554894	FALSE	FALSE	14
MR-IVW LD	histidine	met-d-His	citrulline	GCST90200403	0.0592272	0.0888294	0.50493	FALSE	FALSE	14
MR-PCA	histidine	met-d-His	citrulline	GCST90200403	0.00707658	0.0702562	0.919768	FALSE	FALSE	14
MR-link 2	5,6-dihydrothymine	GCST90200339	spermidine	GCST90200423	0.0289882	0.210169	0.890297	FALSE	FALSE	1
MR-IVW	5,6-dihydrothymine	GCST90200339	spermidine	GCST90200423	-0.124731	0.169824	0.46266	FALSE	FALSE	1
MR-IVW LD	5,6-dihydrothymine	GCST90200339	spermidine	GCST90200423	-0.124731	0.169824	0.46266	FALSE	FALSE	1
MR-PCA	5,6-dihydrothymine	GCST90200339	spermidine	GCST90200423	-0.061424	0.109282	0.57407	FALSE	FALSE	1
MR-link 2	threonine	GCST90200432	glycerol 3-phosphate	M15365	-0.258786	0.160488	0.106855	FALSE	FALSE	2
MR-IVW	threonine	GCST90200432	glycerol 3-phosphate	M15365	-0.299607	0.127224	0.0185245	FALSE	FALSE	2
MR-IVW LD	threonine	GCST90200432	glycerol 3-phosphate	M15365	-0.299607	0.127224	0.0185245	FALSE	FALSE	2
MR-PCA	threonine	GCST90200432	glycerol 3-phosphate	M15365	-0.358871	0.139721	0.0102147	FALSE	FALSE	2
MR-link 2	phenylpyruvate	GCST90200365	glycerol	M15122	-0.149624	0.103947	0.15003	FALSE	FALSE	2
MR-IVW	phenylpyruvate	GCST90200365	glycerol	M15122	-0.187622	0.106422	0.0779001	FALSE	FALSE	2
MR-IVW LD	phenylpyruvate	GCST90200365	glycerol	M15122	-0.187622	0.106422	0.0779001	FALSE	FALSE	2
MR-PCA	phenylpyruvate	GCST90200365	glycerol	M15122	-0.16007	0.0982203	0.103165	FALSE	FALSE	2
MR-link 2	dihydroorotate	GCST90200444	valine	bioa_022	-0.00615126	0.0141327	0.66338	FALSE	FALSE	5
MR-IVW	dihydroorotate	GCST90200444	valine	bioa_022	-0.00494883	0.013752	0.71895	FALSE	FALSE	5
MR-IVW LD	dihydroorotate	GCST90200444	valine	bioa_022	-0.00494883	0.013752	0.71895	FALSE	FALSE	5
MR-PCA	dihydroorotate	GCST90200444	valine	bioa_022	0.00138582	0.0115213	0.904258	FALSE	FALSE	5
MR-link 2	glycochenodeoxycholate	M32346	5-oxoproline	GCST90200280	0.287382	0.217358	0.186114	FALSE	FALSE	1
MR-IVW	glycochenodeoxycholate	M32346	5-oxoproline	GCST90200280	0.222024	0.152732	0.146034	FALSE	FALSE	1
MR-IVW LD	glycochenodeoxycholate	M32346	5-oxoproline	GCST90200280	0.222024	0.152732	0.146034	FALSE	FALSE	1
MR-PCA	glycochenodeoxycholate	M32346	5-oxoproline	GCST90200280	0.279987	0.151328	0.0642843	FALSE	FALSE	1
MR-link 2	glycohyocholate	GCST90199935	serine	GCST90200415	0.177705	0.0767572	0.0206041	FALSE	FALSE	4
MR-IVW	glycohyocholate	GCST90199935	serine	GCST90200415	0.0567194	0.0764612	0.458204	FALSE	FALSE	4
MR-IVW LD	glycohyocholate	GCST90199935	serine	GCST90200415	0.0567194	0.0764612	0.458204	FALSE	FALSE	4
MR-PCA	glycohyocholate	GCST90199935	serine	GCST90200415	0.0816033	0.0481931	0.0904067	FALSE	FALSE	4
MR-link 2	paraxanthine	GCST90199654	leucine	met-d-Leu	-0.0343436	0.0463796	0.459003	FALSE	FALSE	1
MR-IVW	paraxanthine	GCST90199654	leucine	met-d-Leu	-0.0809854	0.0423387	0.0557738	FALSE	FALSE	1
MR-IVW LD	paraxanthine	GCST90199654	leucine	met-d-Leu	-0.0809854	0.0423387	0.0557738	FALSE	FALSE	1
MR-PCA	paraxanthine	GCST90199654	leucine	met-d-Leu	-0.0244603	0.0246528	0.321105	FALSE	FALSE	1
MR-link 2	7-methylxanthine	GCST90199754	taurochenodeoxycholate	GCST90200337	0.150778	0.22969	0.511541	FALSE	FALSE	2
MR-IVW	7-methylxanthine	GCST90199754	taurochenodeoxycholate	GCST90200337	0.040485	0.120658	0.737221	FALSE	FALSE	2
MR-IVW LD	7-methylxanthine	GCST90199754	taurochenodeoxycholate	GCST90200337	0.040485	0.120658	0.737221	FALSE	FALSE	2
MR-PCA	7-methylxanthine	GCST90199754	taurochenodeoxycholate	GCST90200337	0.135636	0.0799061	0.0896137	FALSE	FALSE	2
MR-link 2	cortisol	GCST90200378	glycine	bioa_008	-0.0839916	0.0680403	0.217039	FALSE	FALSE	1
MR-IVW	cortisol	GCST90200378	glycine	bioa_008	-0.0258509	0.0500017	0.605156	FALSE	FALSE	1
MR-IVW LD	cortisol	GCST90200378	glycine	bioa_008	-0.0258509	0.0500017	0.605156	FALSE	FALSE	1
MR-PCA	cortisol	GCST90200378	glycine	bioa_008	-0.00309438	0.0479772	0.948575	FALSE	FALSE	1
MR-link 2	inositol 1-phosphate (i1p)	M01481	alpha-ketoglutaramate*	GCST90199885	0.0831023	0.0503444	0.0988048	FALSE	FALSE	5
MR-IVW	inositol 1-phosphate (i1p)	M01481	alpha-ketoglutaramate*	GCST90199885	0.0177899	0.0327441	0.586922	FALSE	FALSE	6
MR-IVW LD	inositol 1-phosphate (i1p)	M01481	alpha-ketoglutaramate*	GCST90199885	0.0177899	0.0327441	0.586922	FALSE	FALSE	6
MR-PCA	inositol 1-phosphate (i1p)	M01481	alpha-ketoglutaramate*	GCST90199885	0.0179458	0.0265981	0.499864	FALSE	FALSE	6
MR-link 2	phosphate	GCST90200393	glucose	met-d-Glucose	-0.0246203	0.0409836	0.548016	FALSE	FALSE	1
MR-IVW	phosphate	GCST90200393	glucose	met-d-Glucose	-0.0514909	0.0424085	0.224685	FALSE	FALSE	1
MR-IVW LD	phosphate	GCST90200393	glucose	met-d-Glucose	-0.0514909	0.0424085	0.224685	FALSE	FALSE	1
MR-PCA	phosphate	GCST90200393	glucose	met-d-Glucose	-0.00665771	0.0220142	0.762326	FALSE	FALSE	1
MR-link 2	1-methylnicotinamide	GCST90200406	sphingosine 1-phosphate	GCST90199657	-0.239703	0.133666	0.0729264	FALSE	FALSE	1
MR-IVW	1-methylnicotinamide	GCST90200406	sphingosine 1-phosphate	GCST90199657	-0.24513	0.167991	0.144513	FALSE	FALSE	1
MR-IVW LD	1-methylnicotinamide	GCST90200406	sphingosine 1-phosphate	GCST90199657	-0.24513	0.167991	0.144513	FALSE	FALSE	1
MR-PCA	1-methylnicotinamide	GCST90200406	sphingosine 1-phosphate	GCST90199657	-0.160916	0.0855323	0.0599248	FALSE	FALSE	1
MR-link 2	biliverdin	M02137	tyrosine	GCST90200427	0.0174145	0.0319027	0.585161	FALSE	FALSE	1
MR-IVW	biliverdin	M02137	tyrosine	GCST90200427	0.00177661	0.0342319	0.958609	FALSE	FALSE	1
MR-IVW LD	biliverdin	M02137	tyrosine	GCST90200427	0.00177661	0.0342319	0.958609	FALSE	FALSE	1
MR-PCA	biliverdin	M02137	tyrosine	GCST90200427	0.022794	0.0310083	0.462283	FALSE	FALSE	1
MR-link 2	2-hydroxyphenylacetate	GCST90200369	threonine	M01284	0.044802	0.114195	0.694815	FALSE	FALSE	2
MR-IVW	2-hydroxyphenylacetate	GCST90200369	threonine	M01284	-0.0136538	0.101116	0.892587	FALSE	FALSE	2
MR-IVW LD	2-hydroxyphenylacetate	GCST90200369	threonine	M01284	-0.0136538	0.101116	0.892587	FALSE	FALSE	2
MR-PCA	2-hydroxyphenylacetate	GCST90200369	threonine	M01284	-0.00638177	0.0983351	0.948255	FALSE	FALSE	2
MR-link 2	mannose	GCST90200435	beta-alanine	GCST90200361	0.00539878	0.0666811	0.93547	FALSE	FALSE	2
MR-IVW	mannose	GCST90200435	beta-alanine	GCST90200361	-0.0316416	0.0753778	0.674651	FALSE	FALSE	2
MR-IVW LD	mannose	GCST90200435	beta-alanine	GCST90200361	-0.0318425	0.0777544	0.682153	FALSE	FALSE	2
MR-PCA	mannose	GCST90200435	beta-alanine	GCST90200361	0.0177231	0.0550407	0.747453	FALSE	FALSE	2
MR-link 2	acetone	met-d-Acetone	n-acetyl-aspartyl-glutamate (naag)	GCST90200684	-0.0402862	0.166398	0.808696	FALSE	FALSE	11
MR-IVW	acetone	met-d-Acetone	n-acetyl-aspartyl-glutamate (naag)	GCST90200684	0.00516859	0.143744	0.971317	FALSE	FALSE	11
MR-IVW LD	acetone	met-d-Acetone	n-acetyl-aspartyl-glutamate (naag)	GCST90200684	0.0139743	0.146066	0.923782	FALSE	FALSE	11
MR-PCA	acetone	met-d-Acetone	n-acetyl-aspartyl-glutamate (naag)	GCST90200684	-0.0776003	0.108192	0.47322	FALSE	FALSE	11
MR-link 2	3-aminoisobutyrate	GCST90200310	methionine	bioa_013	-0.00368152	0.0126065	0.770262	FALSE	FALSE	2
MR-IVW	3-aminoisobutyrate	GCST90200310	methionine	bioa_013	-0.000243172	0.0129298	0.984995	FALSE	FALSE	2
MR-IVW LD	3-aminoisobutyrate	GCST90200310	methionine	bioa_013	-0.00107438	0.0134101	0.936144	FALSE	FALSE	2
MR-PCA	3-aminoisobutyrate	GCST90200310	methionine	bioa_013	0.0017942	0.0124071	0.885018	FALSE	FALSE	2
MR-link 2	flavin adenine dinucleotide (fad)	GCST90200376	sphinganine	GCST90200374	-0.00693674	0.0449711	0.877414	FALSE	FALSE	1
MR-IVW	flavin adenine dinucleotide (fad)	GCST90200376	sphinganine	GCST90200374	-0.0529044	0.0449718	0.239439	FALSE	FALSE	1
MR-IVW LD	flavin adenine dinucleotide (fad)	GCST90200376	sphinganine	GCST90200374	-0.0527629	0.0453903	0.245062	FALSE	FALSE	1
MR-PCA	flavin adenine dinucleotide (fad)	GCST90200376	sphinganine	GCST90200374	-0.0491086	0.0451431	0.276664	FALSE	FALSE	1
MR-link 2	alpha-tocopherol	GCST90200302	arginine	GCST90200372	-0.228717	0.311016	0.462103	FALSE	FALSE	1
MR-IVW	alpha-tocopherol	GCST90200302	arginine	GCST90200372	-0.221132	0.174601	0.205333	FALSE	FALSE	1
MR-IVW LD	alpha-tocopherol	GCST90200302	arginine	GCST90200372	-0.221132	0.174601	0.205333	FALSE	FALSE	1
MR-PCA	alpha-tocopherol	GCST90200302	arginine	GCST90200372	-0.184558	0.129219	0.153217	FALSE	FALSE	1
MR-link 2	7-methylxanthine	M34390	arginine	M01638	-0.0921151	0.354163	0.794792	FALSE	FALSE	1
MR-IVW	7-methylxanthine	M34390	arginine	M01638	-0.0715877	0.159696	0.653954	FALSE	FALSE	1
MR-IVW LD	7-methylxanthine	M34390	arginine	M01638	-0.0715877	0.159696	0.653954	FALSE	FALSE	1
MR-PCA	7-methylxanthine	M34390	arginine	M01638	-0.00137181	0.10681	0.989753	FALSE	FALSE	1
MR-link 2	creatine	M27718	gluconate	GCST90200373	0.0551985	0.0952008	0.562042	FALSE	FALSE	1
MR-IVW	creatine	M27718	gluconate	GCST90200373	0.100812	0.113319	0.373666	FALSE	FALSE	1
MR-IVW LD	creatine	M27718	gluconate	GCST90200373	0.100812	0.113319	0.373666	FALSE	FALSE	1
MR-PCA	creatine	M27718	gluconate	GCST90200373	0.0801477	0.0854354	0.348189	FALSE	FALSE	1
MR-link 2	3-methyl-2-oxobutyrate	M21047	spermidine	bioa_033	0.273948	0.119997	0.0224332	FALSE	FALSE	1
MR-IVW	3-methyl-2-oxobutyrate	M21047	spermidine	bioa_033	0.15308	0.113308	0.176695	FALSE	FALSE	1
MR-IVW LD	3-methyl-2-oxobutyrate	M21047	spermidine	bioa_033	0.15308	0.113308	0.176695	FALSE	FALSE	1
MR-PCA	3-methyl-2-oxobutyrate	M21047	spermidine	bioa_033	0.264829	0.0946822	0.0051574	FALSE	FALSE	1
MR-link 2	guanidinoacetate	GCST90200384	theobromine	GCST90199644	0.0221199	0.0731034	0.762207	FALSE	FALSE	5
MR-IVW	guanidinoacetate	GCST90200384	theobromine	GCST90199644	0.00205315	0.0630409	0.974019	FALSE	FALSE	5
MR-IVW LD	guanidinoacetate	GCST90200384	theobromine	GCST90199644	0.00205315	0.0630409	0.974019	FALSE	FALSE	5
MR-PCA	guanidinoacetate	GCST90200384	theobromine	GCST90199644	-0.00526282	0.0431571	0.902942	FALSE	FALSE	5
MR-link 2	tryptophan	bioa_020	sarcosine	bioa_031	0.0470438	0.0735431	0.522383	FALSE	FALSE	3
MR-IVW	tryptophan	bioa_020	sarcosine	bioa_031	-0.0146351	0.0666885	0.826296	FALSE	FALSE	3
MR-IVW LD	tryptophan	bioa_020	sarcosine	bioa_031	-0.0146351	0.0666885	0.826296	FALSE	FALSE	3
MR-PCA	tryptophan	bioa_020	sarcosine	bioa_031	0.00719425	0.0625395	0.908417	FALSE	FALSE	3
MR-link 2	caffeine	M00569	cystathionine	GCST90200383	-0.153854	0.18107	0.395495	FALSE	FALSE	2
MR-IVW	caffeine	M00569	cystathionine	GCST90200383	-0.109095	0.106396	0.30519	FALSE	FALSE	2
MR-IVW LD	caffeine	M00569	cystathionine	GCST90200383	-0.109095	0.106396	0.30519	FALSE	FALSE	2
MR-PCA	caffeine	M00569	cystathionine	GCST90200383	-0.086372	0.0951657	0.364092	FALSE	FALSE	2
MR-link 2	n-stearoyl-sphingosine (d18:1/18:0)*	GCST90200341	glycochenodeoxycholate	GCST90200342	-0.167579	0.0676989	0.0133102	FALSE	FALSE	4
MR-IVW	n-stearoyl-sphingosine (d18:1/18:0)*	GCST90200341	glycochenodeoxycholate	GCST90200342	-0.0829541	0.0701517	0.237009	FALSE	FALSE	4
MR-IVW LD	n-stearoyl-sphingosine (d18:1/18:0)*	GCST90200341	glycochenodeoxycholate	GCST90200342	-0.0829541	0.0701517	0.237009	FALSE	FALSE	4
MR-PCA	n-stearoyl-sphingosine (d18:1/18:0)*	GCST90200341	glycochenodeoxycholate	GCST90200342	-0.09467	0.045746	0.0385021	FALSE	FALSE	4
MR-link 2	glutamate	GCST90200412	n6,n6,n6-trimethyllysine	GCST90200344	0.293221	0.208516	0.159655	FALSE	FALSE	1
MR-IVW	glutamate	GCST90200412	n6,n6,n6-trimethyllysine	GCST90200344	-0.0394017	0.156035	0.800641	FALSE	FALSE	1
MR-IVW LD	glutamate	GCST90200412	n6,n6,n6-trimethyllysine	GCST90200344	-0.0394017	0.156035	0.800641	FALSE	FALSE	1
MR-PCA	glutamate	GCST90200412	n6,n6,n6-trimethyllysine	GCST90200344	0.0779413	0.085185	0.36021	FALSE	FALSE	1
MR-link 2	s-1-pyrroline-5-carboxylate	GCST90200381	3-aminoisobutyrate	GCST90200310	0.00132866	0.0394752	0.97315	FALSE	FALSE	2
MR-IVW	s-1-pyrroline-5-carboxylate	GCST90200381	3-aminoisobutyrate	GCST90200310	0.0295907	0.0404378	0.464316	FALSE	FALSE	2
MR-IVW LD	s-1-pyrroline-5-carboxylate	GCST90200381	3-aminoisobutyrate	GCST90200310	0.0298922	0.04224	0.479148	FALSE	FALSE	2
MR-PCA	s-1-pyrroline-5-carboxylate	GCST90200381	3-aminoisobutyrate	GCST90200310	0.023979	0.0364324	0.510423	FALSE	FALSE	2
MR-link 2	asparagine	GCST90200452	adenosine 5'-diphosphate (adp)	GCST90200355	-0.0663179	0.0466452	0.155099	FALSE	FALSE	4
MR-IVW	asparagine	GCST90200452	adenosine 5'-diphosphate (adp)	GCST90200355	-0.040049	0.04491	0.37252	FALSE	FALSE	4
MR-IVW LD	asparagine	GCST90200452	adenosine 5'-diphosphate (adp)	GCST90200355	-0.0436493	0.0454357	0.336712	FALSE	FALSE	4
MR-PCA	asparagine	GCST90200452	adenosine 5'-diphosphate (adp)	GCST90200355	-0.0611954	0.0434547	0.159055	FALSE	FALSE	4
MR-link 2	betaine	GCST90200425	5-oxoproline	M01494	0.0149069	0.0492708	0.762233	FALSE	FALSE	4
MR-IVW	betaine	GCST90200425	5-oxoproline	M01494	-0.00553862	0.0539722	0.918265	FALSE	FALSE	4
MR-IVW LD	betaine	GCST90200425	5-oxoproline	M01494	-0.00553862	0.0539722	0.918265	FALSE	FALSE	4
MR-PCA	betaine	GCST90200425	5-oxoproline	M01494	-0.00531664	0.0450807	0.906118	FALSE	FALSE	4
MR-link 2	arachidonate (20:4n6)	GCST90200358	1-methylnicotinamide	GCST90200406	-0.00573554	0.0490007	0.90682	FALSE	FALSE	1
MR-IVW	arachidonate (20:4n6)	GCST90200358	1-methylnicotinamide	GCST90200406	0.00372855	0.0476444	0.937623	FALSE	FALSE	1
MR-IVW LD	arachidonate (20:4n6)	GCST90200358	1-methylnicotinamide	GCST90200406	0.00347515	0.0498829	0.944459	FALSE	FALSE	1
MR-PCA	arachidonate (20:4n6)	GCST90200358	1-methylnicotinamide	GCST90200406	-0.0218763	0.0488754	0.654447	FALSE	FALSE	1
MR-link 2	bilirubin (z,z)	M27716	methionine	M01302	0.0266426	0.046361	0.56551	FALSE	FALSE	1
MR-IVW	bilirubin (z,z)	M27716	methionine	M01302	-0.0103253	0.0387197	0.789726	FALSE	FALSE	1
MR-IVW LD	bilirubin (z,z)	M27716	methionine	M01302	-0.0103253	0.0387197	0.789726	FALSE	FALSE	1
MR-PCA	bilirubin (z,z)	M27716	methionine	M01302	0.0138018	0.0366046	0.706137	FALSE	FALSE	1
MR-link 2	bilirubin (z,z)	GCST90200704	cholesterol	M00063	-0.00858147	0.0227118	0.705549	FALSE	FALSE	2
MR-IVW	bilirubin (z,z)	GCST90200704	cholesterol	M00063	-0.00293183	0.0291335	0.919841	FALSE	FALSE	2
MR-IVW LD	bilirubin (z,z)	GCST90200704	cholesterol	M00063	-0.000945958	0.0267046	0.971742	FALSE	FALSE	2
MR-PCA	bilirubin (z,z)	GCST90200704	cholesterol	M00063	-0.00320892	0.0232569	0.890258	FALSE	FALSE	2
MR-link 2	tyrosine	GCST90200427	n-stearoyl-sphingosine (d18:1/18:0)*	GCST90200341	0.196914	0.0913198	0.0310597	FALSE	FALSE	2
MR-IVW	tyrosine	GCST90200427	n-stearoyl-sphingosine (d18:1/18:0)*	GCST90200341	0.00379588	0.097049	0.9688	FALSE	FALSE	2
MR-IVW LD	tyrosine	GCST90200427	n-stearoyl-sphingosine (d18:1/18:0)*	GCST90200341	0.00379588	0.097049	0.9688	FALSE	FALSE	2
MR-PCA	tyrosine	GCST90200427	n-stearoyl-sphingosine (d18:1/18:0)*	GCST90200341	0.0601439	0.071729	0.401756	FALSE	FALSE	2
MR-link 2	leucine	bioa_011	n-palmitoyl-sphingosine (d18:1/16:0)	GCST90200336	-0.180052	0.137133	0.189194	FALSE	FALSE	5
MR-IVW	leucine	bioa_011	n-palmitoyl-sphingosine (d18:1/16:0)	GCST90200336	-0.465188	0.155469	0.00277004	FALSE	FALSE	5
MR-IVW LD	leucine	bioa_011	n-palmitoyl-sphingosine (d18:1/16:0)	GCST90200336	-0.465188	0.155469	0.00277004	FALSE	FALSE	5
MR-PCA	leucine	bioa_011	n-palmitoyl-sphingosine (d18:1/16:0)	GCST90200336	-0.443339	0.131795	0.000768624	FALSE	FALSE	5
MR-link 2	3-methyl-2-oxobutyrate	M21047	alanine	M32339	-0.35362	0.177454	0.0462893	FALSE	FALSE	1
MR-IVW	3-methyl-2-oxobutyrate	M21047	alanine	M32339	-0.421973	0.170799	0.0134891	FALSE	FALSE	1
MR-IVW LD	3-methyl-2-oxobutyrate	M21047	alanine	M32339	-0.421973	0.170799	0.0134891	FALSE	FALSE	1
MR-PCA	3-methyl-2-oxobutyrate	M21047	alanine	M32339	-0.363682	0.142733	0.0108347	FALSE	FALSE	1
MR-link 2	glycochenodeoxycholate	M32346	glycine	met-d-Gly	0.0727308	0.08582	0.396727	FALSE	FALSE	1
MR-IVW	glycochenodeoxycholate	M32346	glycine	met-d-Gly	-0.000390506	0.0409108	0.992384	FALSE	FALSE	1
MR-IVW LD	glycochenodeoxycholate	M32346	glycine	met-d-Gly	-0.000390506	0.0409108	0.992384	FALSE	FALSE	1
MR-PCA	glycochenodeoxycholate	M32346	glycine	met-d-Gly	0.0216713	0.0405522	0.593061	FALSE	FALSE	1
MR-link 2	glycerol 3-phosphate	GCST90199638	phenylpyruvate	GCST90200365	0.180088	0.0460565	9.22365e-05	FALSE	FALSE	2
MR-IVW	glycerol 3-phosphate	GCST90199638	phenylpyruvate	GCST90200365	0.0450875	0.0507092	0.373928	FALSE	FALSE	2
MR-IVW LD	glycerol 3-phosphate	GCST90199638	phenylpyruvate	GCST90200365	0.04372	0.0548974	0.425802	FALSE	FALSE	2
MR-PCA	glycerol 3-phosphate	GCST90199638	phenylpyruvate	GCST90200365	0.0751172	0.0394923	0.0571615	FALSE	FALSE	2
MR-link 2	glutamate	bioa_007	creatine	GCST90200323	0.562492	0.363579	0.12184	FALSE	FALSE	1
MR-IVW	glutamate	bioa_007	creatine	GCST90200323	0.299353	0.336038	0.37302	FALSE	FALSE	1
MR-IVW LD	glutamate	bioa_007	creatine	GCST90200323	0.299353	0.336038	0.37302	FALSE	FALSE	1
MR-PCA	glutamate	bioa_007	creatine	GCST90200323	0.486828	0.263691	0.0648617	FALSE	FALSE	1
MR-link 2	glutamine	met-d-Gln	3-(4-hydroxyphenyl)lactate	M32197	-0.0548967	0.0601832	0.361684	FALSE	FALSE	36
MR-IVW	glutamine	met-d-Gln	3-(4-hydroxyphenyl)lactate	M32197	-0.0778512	0.0583144	0.181868	FALSE	FALSE	36
MR-IVW LD	glutamine	met-d-Gln	3-(4-hydroxyphenyl)lactate	M32197	-0.0615186	0.0576398	0.285839	FALSE	FALSE	36
MR-PCA	glutamine	met-d-Gln	3-(4-hydroxyphenyl)lactate	M32197	-0.0232278	0.0531863	0.662311	FALSE	FALSE	36
MR-link 2	acetate	met-d-Acetate	valine	GCST90200442	-0.163078	0.163993	0.320017	FALSE	FALSE	9
MR-IVW	acetate	met-d-Acetate	valine	GCST90200442	-0.27386	0.16324	0.0934148	FALSE	FALSE	9
MR-IVW LD	acetate	met-d-Acetate	valine	GCST90200442	-0.289757	0.154799	0.061231	FALSE	FALSE	9
MR-PCA	acetate	met-d-Acetate	valine	GCST90200442	-0.1563	0.117484	0.183388	FALSE	FALSE	9
MR-link 2	leucine	bioa_011	creatinine	met-d-Creatinine	0.0289242	0.0406867	0.477146	FALSE	FALSE	6
MR-IVW	leucine	bioa_011	creatinine	met-d-Creatinine	-0.0662882	0.0384267	0.0845172	FALSE	FALSE	6
MR-IVW LD	leucine	bioa_011	creatinine	met-d-Creatinine	-0.116824	0.0374824	0.00182843	FALSE	FALSE	6
MR-PCA	leucine	bioa_011	creatinine	met-d-Creatinine	-0.0899326	0.0336833	0.00758628	FALSE	FALSE	6
MR-link 2	citrulline	M02132	beta-citrylglutamate	GCST90199911	0.166949	0.128027	0.192229	FALSE	FALSE	1
MR-IVW	citrulline	M02132	beta-citrylglutamate	GCST90199911	0.151827	0.156128	0.330826	FALSE	FALSE	1
MR-IVW LD	citrulline	M02132	beta-citrylglutamate	GCST90199911	0.151827	0.156128	0.330826	FALSE	FALSE	1
MR-PCA	citrulline	M02132	beta-citrylglutamate	GCST90199911	0.180827	0.122012	0.138329	FALSE	FALSE	1
MR-link 2	n-acetylglucosaminylasparagine	GCST90200316	asparagine	M34283	0.0780703	0.0374922	0.0373143	FALSE	FALSE	2
MR-IVW	n-acetylglucosaminylasparagine	GCST90200316	asparagine	M34283	0.116402	0.0581584	0.0453432	FALSE	FALSE	2
MR-IVW LD	n-acetylglucosaminylasparagine	GCST90200316	asparagine	M34283	0.0776447	0.0418458	0.0635252	FALSE	FALSE	2
MR-PCA	n-acetylglucosaminylasparagine	GCST90200316	asparagine	M34283	0.0960108	0.0393187	0.0146119	FALSE	FALSE	2
MR-link 2	n-stearoyl-sphingosine (d18:1/18:0)*	GCST90200341	glycerophosphoethanolamine	GCST90199808	0.0257579	0.0690824	0.709254	FALSE	FALSE	4
MR-IVW	n-stearoyl-sphingosine (d18:1/18:0)*	GCST90200341	glycerophosphoethanolamine	GCST90199808	0.0537198	0.0698683	0.441969	FALSE	FALSE	4
MR-IVW LD	n-stearoyl-sphingosine (d18:1/18:0)*	GCST90200341	glycerophosphoethanolamine	GCST90199808	0.0537198	0.0698683	0.441969	FALSE	FALSE	4
MR-PCA	n-stearoyl-sphingosine (d18:1/18:0)*	GCST90200341	glycerophosphoethanolamine	GCST90199808	-0.0321217	0.0455592	0.480777	FALSE	FALSE	4
MR-link 2	creatinine	bioa_026	inosine	M01123	-0.112918	0.171355	0.509916	FALSE	FALSE	25
MR-IVW	creatinine	bioa_026	inosine	M01123	-0.0859291	0.157046	0.58427	FALSE	FALSE	25
MR-IVW LD	creatinine	bioa_026	inosine	M01123	-0.0864917	0.156902	0.581465	FALSE	FALSE	25
MR-PCA	creatinine	bioa_026	inosine	M01123	-0.154451	0.138081	0.263331	FALSE	FALSE	25
MR-link 2	dehydroepiandrosterone sulfate (dhea-s)	M32425	spermidine	bioa_033	0.118019	0.0605904	0.0514365	FALSE	FALSE	2
MR-IVW	dehydroepiandrosterone sulfate (dhea-s)	M32425	spermidine	bioa_033	0.0481741	0.0662061	0.466835	FALSE	FALSE	2
MR-IVW LD	dehydroepiandrosterone sulfate (dhea-s)	M32425	spermidine	bioa_033	0.0481741	0.0662061	0.466835	FALSE	FALSE	2
MR-PCA	dehydroepiandrosterone sulfate (dhea-s)	M32425	spermidine	bioa_033	0.061047	0.0549	0.266152	FALSE	FALSE	2
MR-link 2	3-(4-hydroxyphenyl)lactate	M32197	n-formylanthranilic acid	GCST90199960	0.191301	0.159648	0.230813	FALSE	FALSE	1
MR-IVW	3-(4-hydroxyphenyl)lactate	M32197	n-formylanthranilic acid	GCST90199960	0.186422	0.142294	0.190154	FALSE	FALSE	1
MR-IVW LD	3-(4-hydroxyphenyl)lactate	M32197	n-formylanthranilic acid	GCST90199960	0.186422	0.142294	0.190154	FALSE	FALSE	1
MR-PCA	3-(4-hydroxyphenyl)lactate	M32197	n-formylanthranilic acid	GCST90199960	0.204404	0.142535	0.151554	FALSE	FALSE	1
MR-link 2	histidine	M00059	isoleucine	bioa_010	0.0206206	0.0478732	0.666662	FALSE	FALSE	1
MR-IVW	histidine	M00059	isoleucine	bioa_010	0.0178848	0.0396559	0.65199	FALSE	FALSE	1
MR-IVW LD	histidine	M00059	isoleucine	bioa_010	0.0178848	0.0396559	0.65199	FALSE	FALSE	1
MR-PCA	histidine	M00059	isoleucine	bioa_010	0.0112783	0.0388756	0.77173	FALSE	FALSE	1
MR-link 2	mannose	GCST90200435	taurocholate	GCST90200333	0.0316683	0.0883067	0.719882	FALSE	FALSE	2
MR-IVW	mannose	GCST90200435	taurocholate	GCST90200333	0.0939691	0.0771469	0.223204	FALSE	FALSE	2
MR-IVW LD	mannose	GCST90200435	taurocholate	GCST90200333	0.0928012	0.0795789	0.243553	FALSE	FALSE	2
MR-PCA	mannose	GCST90200435	taurocholate	GCST90200333	0.071726	0.056339	0.202977	FALSE	FALSE	2
MR-link 2	asparagine	M34283	alanine	M32339	-0.110542	0.0737029	0.133658	FALSE	FALSE	2
MR-IVW	asparagine	M34283	alanine	M32339	-0.120294	0.074397	0.105894	FALSE	FALSE	2
MR-IVW LD	asparagine	M34283	alanine	M32339	-0.120294	0.074397	0.105894	FALSE	FALSE	2
MR-PCA	asparagine	M34283	alanine	M32339	0.0106423	0.0720944	0.882646	FALSE	FALSE	2
MR-link 2	alanine	met-d-Ala	n-formylanthranilic acid	GCST90199960	0.0930431	0.0879728	0.290222	FALSE	FALSE	29
MR-IVW	alanine	met-d-Ala	n-formylanthranilic acid	GCST90199960	0.0817491	0.0863443	0.343751	FALSE	FALSE	29
MR-IVW LD	alanine	met-d-Ala	n-formylanthranilic acid	GCST90199960	0.0772455	0.082541	0.349353	FALSE	FALSE	29
MR-PCA	alanine	met-d-Ala	n-formylanthranilic acid	GCST90199960	0.0623654	0.0651824	0.338678	FALSE	FALSE	29
MR-link 2	biliverdin	GCST90200706	taurine	bioa_034	0.00678268	0.0149774	0.650649	FALSE	FALSE	2
MR-IVW	biliverdin	GCST90200706	taurine	bioa_034	-0.00506764	0.0150814	0.736856	FALSE	FALSE	2
MR-IVW LD	biliverdin	GCST90200706	taurine	bioa_034	-0.00625431	0.0153533	0.683744	FALSE	FALSE	2
MR-PCA	biliverdin	GCST90200706	taurine	bioa_034	0.000473321	0.0153327	0.975373	FALSE	FALSE	2
MR-link 2	sphingosine	GCST90200385	alpha-ketoglutaramate*	GCST90199885	-0.295378	0.167999	0.0787117	FALSE	FALSE	1
MR-IVW	sphingosine	GCST90200385	alpha-ketoglutaramate*	GCST90199885	-0.22046	0.144166	0.126213	FALSE	FALSE	1
MR-IVW LD	sphingosine	GCST90200385	alpha-ketoglutaramate*	GCST90199885	-0.22046	0.144166	0.126213	FALSE	FALSE	1
MR-PCA	sphingosine	GCST90200385	alpha-ketoglutaramate*	GCST90199885	-0.183596	0.0871896	0.0352296	FALSE	FALSE	1
MR-link 2	4-acetamidobutanoate	GCST90200311	pantothenate	M01508	-0.0743772	0.0612417	0.224562	FALSE	FALSE	1
MR-IVW	4-acetamidobutanoate	GCST90200311	pantothenate	M01508	-0.0576737	0.0878518	0.511509	FALSE	FALSE	1
MR-IVW LD	4-acetamidobutanoate	GCST90200311	pantothenate	M01508	-0.0623073	0.0719847	0.38673	FALSE	FALSE	1
MR-PCA	4-acetamidobutanoate	GCST90200311	pantothenate	M01508	-0.0929794	0.0708213	0.189226	FALSE	FALSE	1
MR-link 2	alpha-ketoglutaramate*	GCST90199885	dimethylglycine	GCST90200424	0.0103645	0.0800288	0.896955	FALSE	FALSE	1
MR-IVW	alpha-ketoglutaramate*	GCST90199885	dimethylglycine	GCST90200424	0.0810558	0.125597	0.518691	FALSE	FALSE	1
MR-IVW LD	alpha-ketoglutaramate*	GCST90199885	dimethylglycine	GCST90200424	0.0810558	0.125597	0.518691	FALSE	FALSE	1
MR-PCA	alpha-ketoglutaramate*	GCST90199885	dimethylglycine	GCST90200424	-0.0177814	0.0674668	0.792121	FALSE	FALSE	1
MR-link 2	alpha-aminoadipic acid	bioa_025	acetone	met-d-Acetone	-0.069967	0.0518533	0.177233	FALSE	FALSE	2
MR-IVW	alpha-aminoadipic acid	bioa_025	acetone	met-d-Acetone	-0.0106279	0.0390691	0.7856	FALSE	FALSE	2
MR-IVW LD	alpha-aminoadipic acid	bioa_025	acetone	met-d-Acetone	-0.0106279	0.0390691	0.7856	FALSE	FALSE	2
MR-PCA	alpha-aminoadipic acid	bioa_025	acetone	met-d-Acetone	-0.0232018	0.020112	0.248653	FALSE	FALSE	2
MR-link 2	urate	M01604	alpha-tocopherol	GCST90200302	0.0216176	0.0593178	0.715531	FALSE	FALSE	1
MR-IVW	urate	M01604	alpha-tocopherol	GCST90200302	0.0482028	0.0481584	0.316864	FALSE	FALSE	1
MR-IVW LD	urate	M01604	alpha-tocopherol	GCST90200302	0.0482028	0.0481584	0.316864	FALSE	FALSE	1
MR-PCA	urate	M01604	alpha-tocopherol	GCST90200302	0.0702168	0.0467924	0.133459	FALSE	FALSE	1
MR-link 2	asparagine	M34283	1-methylxanthine	M34389	0.0585566	0.0857732	0.494802	FALSE	FALSE	2
MR-IVW	asparagine	M34283	1-methylxanthine	M34389	0.0675861	0.0884622	0.444861	FALSE	FALSE	2
MR-IVW LD	asparagine	M34283	1-methylxanthine	M34389	0.0675861	0.0884622	0.444861	FALSE	FALSE	2
MR-PCA	asparagine	M34283	1-methylxanthine	M34389	0.106329	0.0857217	0.214828	FALSE	FALSE	2
MR-link 2	3-methyl-2-oxovalerate	M15676	isoleucine	GCST90200399	0.390002	0.132198	0.00317627	FALSE	FALSE	1
MR-IVW	3-methyl-2-oxovalerate	M15676	isoleucine	GCST90200399	0.286594	0.127582	0.0246814	FALSE	FALSE	1
MR-IVW LD	3-methyl-2-oxovalerate	M15676	isoleucine	GCST90200399	0.286594	0.127582	0.0246814	FALSE	FALSE	1
MR-PCA	3-methyl-2-oxovalerate	M15676	isoleucine	GCST90200399	0.23085	0.126378	0.0677512	FALSE	FALSE	1
MR-link 2	glycohyocholate	GCST90199935	dehydroepiandrosterone sulfate (dhea-s)	GCST90199673	0.00870502	0.0833762	0.916847	FALSE	FALSE	4
MR-IVW	glycohyocholate	GCST90199935	dehydroepiandrosterone sulfate (dhea-s)	GCST90199673	0.0070386	0.0766637	0.926848	FALSE	FALSE	4
MR-IVW LD	glycohyocholate	GCST90199935	dehydroepiandrosterone sulfate (dhea-s)	GCST90199673	0.0070386	0.0766637	0.926848	FALSE	FALSE	4
MR-PCA	glycohyocholate	GCST90199935	dehydroepiandrosterone sulfate (dhea-s)	GCST90199673	-0.0869569	0.0483167	0.0719038	FALSE	FALSE	4
MR-link 2	3-hydroxybutyrate (bhba)	met-d-bOHbutyrate	2-hydroxyglutarate	M37253	-0.191057	0.154028	0.214826	FALSE	FALSE	14
MR-IVW	3-hydroxybutyrate (bhba)	met-d-bOHbutyrate	2-hydroxyglutarate	M37253	-0.0713263	0.152261	0.639465	FALSE	FALSE	14
MR-IVW LD	3-hydroxybutyrate (bhba)	met-d-bOHbutyrate	2-hydroxyglutarate	M37253	-0.0495714	0.149623	0.740411	FALSE	FALSE	14
MR-PCA	3-hydroxybutyrate (bhba)	met-d-bOHbutyrate	2-hydroxyglutarate	M37253	-0.070512	0.124702	0.571771	FALSE	FALSE	14
MR-link 2	alpha-tocopherol	GCST90200302	arachidonate (20:4n6)	GCST90200358	0.795739	0.294073	0.0068116	FALSE	FALSE	1
MR-IVW	alpha-tocopherol	GCST90200302	arachidonate (20:4n6)	GCST90200358	0.276884	0.174221	0.112	FALSE	FALSE	1
MR-IVW LD	alpha-tocopherol	GCST90200302	arachidonate (20:4n6)	GCST90200358	0.276884	0.174221	0.112	FALSE	FALSE	1
MR-PCA	alpha-tocopherol	GCST90200302	arachidonate (20:4n6)	GCST90200358	0.304727	0.128947	0.0181179	FALSE	FALSE	1
MR-link 2	n1-methyl-2-pyridone-5-carboxamide	GCST90199778	5-oxoproline	GCST90200280	0.00419317	0.163243	0.979507	FALSE	FALSE	2
MR-IVW	n1-methyl-2-pyridone-5-carboxamide	GCST90199778	5-oxoproline	GCST90200280	0.0885672	0.124695	0.477536	FALSE	FALSE	2
MR-IVW LD	n1-methyl-2-pyridone-5-carboxamide	GCST90199778	5-oxoproline	GCST90200280	0.0885672	0.124695	0.477536	FALSE	FALSE	2
MR-PCA	n1-methyl-2-pyridone-5-carboxamide	GCST90199778	5-oxoproline	GCST90200280	0.0293561	0.0831988	0.724206	FALSE	FALSE	2
MR-link 2	5-acetylamino-6-formylamino-3-methyluracil	GCST90200680	beta-citrylglutamate	GCST90199911	-0.0491227	0.022488	0.0289331	FALSE	FALSE	1
MR-IVW	5-acetylamino-6-formylamino-3-methyluracil	GCST90200680	beta-citrylglutamate	GCST90199911	-0.0472656	0.0280606	0.0921018	FALSE	FALSE	1
MR-IVW LD	5-acetylamino-6-formylamino-3-methyluracil	GCST90200680	beta-citrylglutamate	GCST90199911	-0.0500151	0.0253388	0.0483983	FALSE	FALSE	1
MR-PCA	5-acetylamino-6-formylamino-3-methyluracil	GCST90200680	beta-citrylglutamate	GCST90199911	-0.0430369	0.0244766	0.0786991	FALSE	FALSE	1
MR-link 2	1-methylxanthine	GCST90199763	glycerophosphorylcholine (gpc)	GCST90199629	-0.0476483	0.0468415	0.309047	FALSE	FALSE	3
MR-IVW	1-methylxanthine	GCST90199763	glycerophosphorylcholine (gpc)	GCST90199629	-0.0837194	0.0497919	0.0926882	FALSE	FALSE	3
MR-IVW LD	1-methylxanthine	GCST90199763	glycerophosphorylcholine (gpc)	GCST90199629	-0.0837194	0.0497919	0.0926882	FALSE	FALSE	3
MR-PCA	1-methylxanthine	GCST90199763	glycerophosphorylcholine (gpc)	GCST90199629	-0.0654124	0.04175	0.11717	FALSE	FALSE	3
MR-link 2	3-(4-hydroxyphenyl)lactate	GCST90200371	anthranilate	GCST90200324	0.129944	0.109635	0.235922	FALSE	FALSE	2
MR-IVW	3-(4-hydroxyphenyl)lactate	GCST90200371	anthranilate	GCST90200324	0.104665	0.106212	0.324408	FALSE	FALSE	2
MR-IVW LD	3-(4-hydroxyphenyl)lactate	GCST90200371	anthranilate	GCST90200324	0.104665	0.106212	0.324408	FALSE	FALSE	2
MR-PCA	3-(4-hydroxyphenyl)lactate	GCST90200371	anthranilate	GCST90200324	0.0277451	0.0900678	0.758046	FALSE	FALSE	2
MR-link 2	n-acetylornithine	bioa_023	glycine	met-d-Gly	-0.000324956	0.00595045	0.956449	FALSE	FALSE	4
MR-IVW	n-acetylornithine	bioa_023	glycine	met-d-Gly	0.0026327	0.00814883	0.746637	FALSE	FALSE	4
MR-IVW LD	n-acetylornithine	bioa_023	glycine	met-d-Gly	0.00249615	0.00815599	0.759565	FALSE	FALSE	4
MR-PCA	n-acetylornithine	bioa_023	glycine	met-d-Gly	-0.00179425	0.00641772	0.779802	FALSE	FALSE	4
MR-link 2	glycine	GCST90200707	acetate	met-d-Acetate	0.00864473	0.00741703	0.243807	FALSE	FALSE	4
MR-IVW	glycine	GCST90200707	acetate	met-d-Acetate	0.00966991	0.007144	0.175874	FALSE	FALSE	4
MR-IVW LD	glycine	GCST90200707	acetate	met-d-Acetate	0.0098289	0.00720599	0.172571	FALSE	FALSE	4
MR-PCA	glycine	GCST90200707	acetate	met-d-Acetate	0.00453462	0.00710712	0.523448	FALSE	FALSE	4
MR-link 2	cysteinylglycine	GCST90200364	kynurenate	GCST90200454	-0.0160667	0.0519324	0.757034	FALSE	FALSE	3
MR-IVW	cysteinylglycine	GCST90200364	kynurenate	GCST90200454	-0.00624994	0.0698856	0.928739	FALSE	FALSE	3
MR-IVW LD	cysteinylglycine	GCST90200364	kynurenate	GCST90200454	-0.0434239	0.0582434	0.455934	FALSE	FALSE	3
MR-PCA	cysteinylglycine	GCST90200364	kynurenate	GCST90200454	0.0212454	0.0472021	0.652643	FALSE	FALSE	3
MR-link 2	glycerophosphorylcholine (gpc)	GCST90199629	3-methyl-2-oxovalerate	M15676	-0.28343	0.173716	0.102769	FALSE	FALSE	1
MR-IVW	glycerophosphorylcholine (gpc)	GCST90199629	3-methyl-2-oxovalerate	M15676	-0.314644	0.157322	0.0455003	FALSE	FALSE	1
MR-IVW LD	glycerophosphorylcholine (gpc)	GCST90199629	3-methyl-2-oxovalerate	M15676	-0.314644	0.157322	0.0455003	FALSE	FALSE	1
MR-PCA	glycerophosphorylcholine (gpc)	GCST90199629	3-methyl-2-oxovalerate	M15676	-0.250616	0.149207	0.0930256	FALSE	FALSE	1
MR-link 2	tyrosine	bioa_021	glutamine	met-d-Gln	-0.0573812	0.0272038	0.0349184	FALSE	FALSE	17
MR-IVW	tyrosine	bioa_021	glutamine	met-d-Gln	-0.204066	0.0245504	9.40049e-17	TRUE	FALSE	17
MR-IVW LD	tyrosine	bioa_021	glutamine	met-d-Gln	-0.194266	0.0231257	4.44774e-17	TRUE	FALSE	17
MR-PCA	tyrosine	bioa_021	glutamine	met-d-Gln	-0.16549	0.0209111	2.4925e-15	TRUE	FALSE	17
MR-link 2	threonine	GCST90200432	anthranilate	GCST90200324	0.0753999	0.100596	0.453535	FALSE	FALSE	4
MR-IVW	threonine	GCST90200432	anthranilate	GCST90200324	0.184647	0.093214	0.0476035	FALSE	FALSE	4
MR-IVW LD	threonine	GCST90200432	anthranilate	GCST90200324	0.184647	0.093214	0.0476035	FALSE	FALSE	4
MR-PCA	threonine	GCST90200432	anthranilate	GCST90200324	0.0853695	0.0638671	0.181329	FALSE	FALSE	4
MR-link 2	valine	M01649	n-stearoyl-sphingosine (d18:1/18:0)*	GCST90200341	-0.0137852	0.135821	0.919157	FALSE	FALSE	1
MR-IVW	valine	M01649	n-stearoyl-sphingosine (d18:1/18:0)*	GCST90200341	0.00678622	0.149494	0.963793	FALSE	FALSE	1
MR-IVW LD	valine	M01649	n-stearoyl-sphingosine (d18:1/18:0)*	GCST90200341	0.00678622	0.149494	0.963793	FALSE	FALSE	1
MR-PCA	valine	M01649	n-stearoyl-sphingosine (d18:1/18:0)*	GCST90200341	0.0615258	0.124842	0.622134	FALSE	FALSE	1
MR-link 2	paraxanthine	GCST90199654	sphingosine	GCST90200385	0.331973	0.196234	0.0906993	FALSE	FALSE	1
MR-IVW	paraxanthine	GCST90199654	sphingosine	GCST90200385	0.0230401	0.160759	0.886037	FALSE	FALSE	1
MR-IVW LD	paraxanthine	GCST90199654	sphingosine	GCST90200385	0.0230401	0.160759	0.886037	FALSE	FALSE	1
MR-PCA	paraxanthine	GCST90199654	sphingosine	GCST90200385	0.172461	0.0927251	0.0628979	FALSE	FALSE	1
MR-link 2	dimethylglycine	GCST90200424	cystathionine	GCST90200383	0.0831964	0.0406965	0.0409229	FALSE	FALSE	3
MR-IVW	dimethylglycine	GCST90200424	cystathionine	GCST90200383	0.0199889	0.0404231	0.620959	FALSE	FALSE	3
MR-IVW LD	dimethylglycine	GCST90200424	cystathionine	GCST90200383	0.0187686	0.0419437	0.654535	FALSE	FALSE	3
MR-PCA	dimethylglycine	GCST90200424	cystathionine	GCST90200383	0.0145342	0.0379667	0.701857	FALSE	FALSE	3
MR-link 2	cortisol	GCST90200378	adenosine	M00555	-0.172127	0.204435	0.399808	FALSE	FALSE	1
MR-IVW	cortisol	GCST90200378	adenosine	M00555	-0.0478554	0.162708	0.768668	FALSE	FALSE	1
MR-IVW LD	cortisol	GCST90200378	adenosine	M00555	-0.0478554	0.162708	0.768668	FALSE	FALSE	1
MR-PCA	cortisol	GCST90200378	adenosine	M00555	-0.055633	0.15407	0.718033	FALSE	FALSE	1
MR-link 2	aspartate	GCST90200370	betaine	M03141	0.0893953	0.117827	0.448032	FALSE	FALSE	1
MR-IVW	aspartate	GCST90200370	betaine	M03141	0.0842228	0.158537	0.595246	FALSE	FALSE	1
MR-IVW LD	aspartate	GCST90200370	betaine	M03141	0.0842228	0.158537	0.595246	FALSE	FALSE	1
MR-PCA	aspartate	GCST90200370	betaine	M03141	0.130292	0.0972314	0.180238	FALSE	FALSE	1
MR-link 2	1-methylurate	M34395	serotonin (5ht)	M02342	-0.0773838	0.104044	0.457023	FALSE	FALSE	1
MR-IVW	1-methylurate	M34395	serotonin (5ht)	M02342	-0.0989078	0.0918429	0.281515	FALSE	FALSE	1
MR-IVW LD	1-methylurate	M34395	serotonin (5ht)	M02342	-0.0989078	0.0918429	0.281515	FALSE	FALSE	1
MR-PCA	1-methylurate	M34395	serotonin (5ht)	M02342	-0.108536	0.0891558	0.223462	FALSE	FALSE	1
MR-link 2	glycine	GCST90200707	5-oxoproline	GCST90200280	-0.00869756	0.0281968	0.757733	FALSE	FALSE	4
MR-IVW	glycine	GCST90200707	5-oxoproline	GCST90200280	-0.0412943	0.0533037	0.438518	FALSE	FALSE	4
MR-IVW LD	glycine	GCST90200707	5-oxoproline	GCST90200280	-0.0386731	0.026911	0.150698	FALSE	FALSE	4
MR-PCA	glycine	GCST90200707	5-oxoproline	GCST90200280	-0.0393246	0.0264731	0.137424	FALSE	FALSE	4
MR-link 2	betaine	GCST90200425	lactate	M00527	-0.0396509	0.0475293	0.404145	FALSE	FALSE	4
MR-IVW	betaine	GCST90200425	lactate	M00527	-0.0837877	0.053933	0.120291	FALSE	FALSE	4
MR-IVW LD	betaine	GCST90200425	lactate	M00527	-0.0837877	0.053933	0.120291	FALSE	FALSE	4
MR-PCA	betaine	GCST90200425	lactate	M00527	-0.0133544	0.0450467	0.766881	FALSE	FALSE	4
MR-link 2	inosine	M01123	n-acetyl-aspartyl-glutamate (naag)	GCST90200684	0.0424891	0.0768926	0.580552	FALSE	FALSE	1
MR-IVW	inosine	M01123	n-acetyl-aspartyl-glutamate (naag)	GCST90200684	0.0784938	0.0859531	0.361129	FALSE	FALSE	1
MR-IVW LD	inosine	M01123	n-acetyl-aspartyl-glutamate (naag)	GCST90200684	0.0784938	0.0859531	0.361129	FALSE	FALSE	1
MR-PCA	inosine	M01123	n-acetyl-aspartyl-glutamate (naag)	GCST90200684	0.0424201	0.0704239	0.546939	FALSE	FALSE	1
MR-link 2	beta-alanine	GCST90200361	pyruvate	M00599	-0.137452	0.0823896	0.0952522	FALSE	FALSE	1
MR-IVW	beta-alanine	GCST90200361	pyruvate	M00599	-0.126056	0.0919159	0.170241	FALSE	FALSE	1
MR-IVW LD	beta-alanine	GCST90200361	pyruvate	M00599	-0.126056	0.0919159	0.170241	FALSE	FALSE	1
MR-PCA	beta-alanine	GCST90200361	pyruvate	M00599	-0.161174	0.0841728	0.0555179	FALSE	FALSE	1
MR-link 2	eicosapentaenoate (epa; 20:5n3)	M18467	taurocholate	GCST90200333	-0.125694	0.147833	0.395188	FALSE	FALSE	1
MR-IVW	eicosapentaenoate (epa; 20:5n3)	M18467	taurocholate	GCST90200333	0.0468035	0.102011	0.646373	FALSE	FALSE	1
MR-IVW LD	eicosapentaenoate (epa; 20:5n3)	M18467	taurocholate	GCST90200333	0.0468035	0.102011	0.646373	FALSE	FALSE	1
MR-PCA	eicosapentaenoate (epa; 20:5n3)	M18467	taurocholate	GCST90200333	0.0159591	0.0956536	0.867494	FALSE	FALSE	1
MR-link 2	2-oxoarginine*	GCST90199903	sulfate*	GCST90199896	0.223768	0.0943705	0.0177322	FALSE	FALSE	2
MR-IVW	2-oxoarginine*	GCST90199903	sulfate*	GCST90199896	0.082507	0.0909615	0.364378	FALSE	FALSE	2
MR-IVW LD	2-oxoarginine*	GCST90199903	sulfate*	GCST90199896	0.0803037	0.0887197	0.365392	FALSE	FALSE	2
MR-PCA	2-oxoarginine*	GCST90199903	sulfate*	GCST90199896	0.100593	0.0642661	0.117522	FALSE	FALSE	2
MR-link 2	glutamate	bioa_007	3-ureidopropionate	GCST90200283	0.4013	0.385504	0.297887	FALSE	FALSE	1
MR-IVW	glutamate	bioa_007	3-ureidopropionate	GCST90200283	0.250738	0.352184	0.476493	FALSE	FALSE	1
MR-IVW LD	glutamate	bioa_007	3-ureidopropionate	GCST90200283	0.250738	0.352184	0.476493	FALSE	FALSE	1
MR-PCA	glutamate	bioa_007	3-ureidopropionate	GCST90200283	0.441055	0.276357	0.110497	FALSE	FALSE	1
MR-link 2	leucine	bioa_011	3-aminoisobutyrate	GCST90200310	-0.124948	0.13129	0.34125	FALSE	FALSE	5
MR-IVW	leucine	bioa_011	3-aminoisobutyrate	GCST90200310	-0.121195	0.15549	0.435723	FALSE	FALSE	5
MR-IVW LD	leucine	bioa_011	3-aminoisobutyrate	GCST90200310	-0.121195	0.15549	0.435723	FALSE	FALSE	5
MR-PCA	leucine	bioa_011	3-aminoisobutyrate	GCST90200310	-0.208471	0.131819	0.113766	FALSE	FALSE	5
MR-link 2	tyrosine	met-d-Tyr	choline	M15506	0.0388157	0.0692782	0.575284	FALSE	FALSE	21
MR-IVW	tyrosine	met-d-Tyr	choline	M15506	0.111647	0.0831022	0.179112	FALSE	FALSE	21
MR-IVW LD	tyrosine	met-d-Tyr	choline	M15506	0.0654356	0.074089	0.377127	FALSE	FALSE	21
MR-PCA	tyrosine	met-d-Tyr	choline	M15506	0.0187084	0.0705895	0.790986	FALSE	FALSE	21
MR-link 2	uridine	GCST90200407	cystine	M31454	0.0502942	0.18565	0.786461	FALSE	FALSE	3
MR-IVW	uridine	GCST90200407	cystine	M31454	0.120955	0.165934	0.466043	FALSE	FALSE	3
MR-IVW LD	uridine	GCST90200407	cystine	M31454	0.120955	0.165934	0.466043	FALSE	FALSE	3
MR-PCA	uridine	GCST90200407	cystine	M31454	0.0460737	0.142597	0.746616	FALSE	FALSE	3
MR-link 2	aspartate	GCST90200370	glycerophosphorylcholine (gpc)	GCST90199629	-0.130614	0.108214	0.227435	FALSE	FALSE	2
MR-IVW	aspartate	GCST90200370	glycerophosphorylcholine (gpc)	GCST90199629	-0.115053	0.0985223	0.242893	FALSE	FALSE	2
MR-IVW LD	aspartate	GCST90200370	glycerophosphorylcholine (gpc)	GCST90199629	-0.115053	0.0985223	0.242893	FALSE	FALSE	2
MR-PCA	aspartate	GCST90200370	glycerophosphorylcholine (gpc)	GCST90199629	-0.0724923	0.0589064	0.218459	FALSE	FALSE	2
MR-link 2	creatine	GCST90200323	urea	GCST90200417	0.0183956	0.0786776	0.815133	FALSE	FALSE	2
MR-IVW	creatine	GCST90200323	urea	GCST90200417	-0.100703	0.0661073	0.127677	FALSE	FALSE	2
MR-IVW LD	creatine	GCST90200323	urea	GCST90200417	-0.100703	0.0661073	0.127677	FALSE	FALSE	2
MR-PCA	creatine	GCST90200323	urea	GCST90200417	-0.0561739	0.0615754	0.361622	FALSE	FALSE	2
MR-link 2	cortisol	GCST90200378	methionine	bioa_013	0.0848187	0.110949	0.444578	FALSE	FALSE	1
MR-IVW	cortisol	GCST90200378	methionine	bioa_013	0.114819	0.07924	0.147338	FALSE	FALSE	1
MR-IVW LD	cortisol	GCST90200378	methionine	bioa_013	0.114819	0.07924	0.147338	FALSE	FALSE	1
MR-PCA	cortisol	GCST90200378	methionine	bioa_013	0.124134	0.0750638	0.0981866	FALSE	FALSE	1
MR-link 2	kynurenine	bioa_027	glycine	met-d-Gly	0.00761942	0.0178384	0.669281	FALSE	FALSE	7
MR-IVW	kynurenine	bioa_027	glycine	met-d-Gly	0.0119172	0.0182128	0.512898	FALSE	FALSE	7
MR-IVW LD	kynurenine	bioa_027	glycine	met-d-Gly	0.00451514	0.0159084	0.776547	FALSE	FALSE	7
MR-PCA	kynurenine	bioa_027	glycine	met-d-Gly	0.0214676	0.0152832	0.160125	FALSE	FALSE	7
MR-link 2	tryptophan	GCST90200441	histidine	M00059	0.150262	0.14859	0.311894	FALSE	FALSE	1
MR-IVW	tryptophan	GCST90200441	histidine	M00059	0.307713	0.175836	0.0801183	FALSE	FALSE	1
MR-IVW LD	tryptophan	GCST90200441	histidine	M00059	0.307713	0.175836	0.0801183	FALSE	FALSE	1
MR-PCA	tryptophan	GCST90200441	histidine	M00059	0.204198	0.126541	0.106595	FALSE	FALSE	1
MR-link 2	urate	GCST90200307	cortisol	M01712	-0.0078883	0.0565462	0.889054	FALSE	FALSE	2
MR-IVW	urate	GCST90200307	cortisol	M01712	-0.0213849	0.0588166	0.716167	FALSE	FALSE	2
MR-IVW LD	urate	GCST90200307	cortisol	M01712	-0.0213849	0.0588166	0.716167	FALSE	FALSE	2
MR-PCA	urate	GCST90200307	cortisol	M01712	0.0241708	0.0552191	0.661585	FALSE	FALSE	2
MR-link 2	cortisol	GCST90200378	3-methyl-2-oxovalerate	GCST90199631	-0.170518	0.188708	0.366204	FALSE	FALSE	1
MR-IVW	cortisol	GCST90200378	3-methyl-2-oxovalerate	GCST90199631	-0.192547	0.153373	0.209327	FALSE	FALSE	1
MR-IVW LD	cortisol	GCST90200378	3-methyl-2-oxovalerate	GCST90199631	-0.192547	0.153373	0.209327	FALSE	FALSE	1
MR-PCA	cortisol	GCST90200378	3-methyl-2-oxovalerate	GCST90199631	-0.0793587	0.096135	0.409092	FALSE	FALSE	1
MR-link 2	citrulline	GCST90200403	pyruvate	met-d-Pyruvate	0.00910967	0.0302961	0.763653	FALSE	FALSE	2
MR-IVW	citrulline	GCST90200403	pyruvate	met-d-Pyruvate	-0.0283924	0.0240808	0.238378	FALSE	FALSE	2
MR-IVW LD	citrulline	GCST90200403	pyruvate	met-d-Pyruvate	-0.0296254	0.0245716	0.227944	FALSE	FALSE	2
MR-PCA	citrulline	GCST90200403	pyruvate	met-d-Pyruvate	0.001963	0.0181455	0.913852	FALSE	FALSE	2
MR-link 2	phenylalanine	bioa_016	alanine	met-d-Ala	-0.00325803	0.031699	0.918137	FALSE	FALSE	10
MR-IVW	phenylalanine	bioa_016	alanine	met-d-Ala	0.0239183	0.0268291	0.372659	FALSE	FALSE	10
MR-IVW LD	phenylalanine	bioa_016	alanine	met-d-Ala	0.0238058	0.0267708	0.373872	FALSE	FALSE	10
MR-PCA	phenylalanine	bioa_016	alanine	met-d-Ala	0.0176611	0.0263889	0.503328	FALSE	FALSE	10
MR-link 2	2-hydroxyglutarate	GCST90199865	anthranilate	GCST90200324	0.02763	0.137224	0.840426	FALSE	FALSE	2
MR-IVW	2-hydroxyglutarate	GCST90199865	anthranilate	GCST90200324	0.00208575	0.114448	0.98546	FALSE	FALSE	2
MR-IVW LD	2-hydroxyglutarate	GCST90199865	anthranilate	GCST90200324	0.00208575	0.114448	0.98546	FALSE	FALSE	2
MR-PCA	2-hydroxyglutarate	GCST90199865	anthranilate	GCST90200324	-0.0578921	0.0846037	0.493802	FALSE	FALSE	2
MR-link 2	tryptophan	bioa_020	alpha-tocopherol	M01561	0.00156414	0.115598	0.989204	FALSE	FALSE	3
MR-IVW	tryptophan	bioa_020	alpha-tocopherol	M01561	0.11606	0.11833	0.326682	FALSE	FALSE	3
MR-IVW LD	tryptophan	bioa_020	alpha-tocopherol	M01561	0.11606	0.11833	0.326682	FALSE	FALSE	3
MR-PCA	tryptophan	bioa_020	alpha-tocopherol	M01561	0.0941209	0.110962	0.39631	FALSE	FALSE	3
MR-link 2	creatinine	GCST90200366	phosphoethanolamine	GCST90200281	0.383262	0.206981	0.0640717	FALSE	FALSE	1
MR-IVW	creatinine	GCST90200366	phosphoethanolamine	GCST90200281	0.188748	0.172811	0.274735	FALSE	FALSE	1
MR-IVW LD	creatinine	GCST90200366	phosphoethanolamine	GCST90200281	0.188748	0.172811	0.274735	FALSE	FALSE	1
MR-PCA	creatinine	GCST90200366	phosphoethanolamine	GCST90200281	0.147837	0.102195	0.148004	FALSE	FALSE	1
MR-link 2	3-(4-hydroxyphenyl)lactate	M32197	serotonin (5ht)	M02342	-0.147232	0.195661	0.45176	FALSE	FALSE	1
MR-IVW	3-(4-hydroxyphenyl)lactate	M32197	serotonin (5ht)	M02342	-0.046987	0.162319	0.772219	FALSE	FALSE	1
MR-IVW LD	3-(4-hydroxyphenyl)lactate	M32197	serotonin (5ht)	M02342	-0.046987	0.162319	0.772219	FALSE	FALSE	1
MR-PCA	3-(4-hydroxyphenyl)lactate	M32197	serotonin (5ht)	M02342	-0.151192	0.152125	0.320288	FALSE	FALSE	1
MR-link 2	glucose	met-d-Glucose	phosphate	M11438	0.0664122	0.0973317	0.495031	FALSE	FALSE	20
MR-IVW	glucose	met-d-Glucose	phosphate	M11438	0.051386	0.0981443	0.600573	FALSE	FALSE	20
MR-IVW LD	glucose	met-d-Glucose	phosphate	M11438	0.053497	0.0987463	0.587982	FALSE	FALSE	20
MR-PCA	glucose	met-d-Glucose	phosphate	M11438	0.0625524	0.0918747	0.495969	FALSE	FALSE	20
MR-link 2	n6,n6,n6-trimethyllysine	GCST90200344	taurine	GCST90200420	0.011444	0.0992564	0.90821	FALSE	FALSE	2
MR-IVW	n6,n6,n6-trimethyllysine	GCST90200344	taurine	GCST90200420	0.0237959	0.116517	0.838176	FALSE	FALSE	2
MR-IVW LD	n6,n6,n6-trimethyllysine	GCST90200344	taurine	GCST90200420	-0.0836643	0.0658315	0.203769	FALSE	FALSE	2
MR-PCA	n6,n6,n6-trimethyllysine	GCST90200344	taurine	GCST90200420	-0.0573546	0.0593105	0.333533	FALSE	FALSE	2
MR-link 2	histidine	bioa_009	kynurenine	M15140	0.060555	0.0972637	0.533557	FALSE	FALSE	10
MR-IVW	histidine	bioa_009	kynurenine	M15140	0.0791422	0.109604	0.470249	FALSE	FALSE	10
MR-IVW LD	histidine	bioa_009	kynurenine	M15140	0.0830191	0.110601	0.452884	FALSE	FALSE	10
MR-PCA	histidine	bioa_009	kynurenine	M15140	0.0869361	0.0924419	0.346992	FALSE	FALSE	10
MR-link 2	citrulline	GCST90200403	tryptophan	GCST90200441	0.110525	0.115502	0.338611	FALSE	FALSE	2
MR-IVW	citrulline	GCST90200403	tryptophan	GCST90200441	-0.120782	0.0898844	0.17903	FALSE	FALSE	2
MR-IVW LD	citrulline	GCST90200403	tryptophan	GCST90200441	-0.123961	0.0917164	0.176512	FALSE	FALSE	2
MR-PCA	citrulline	GCST90200403	tryptophan	GCST90200441	-0.0147182	0.0664742	0.824772	FALSE	FALSE	2
MR-link 2	creatine	M27718	aspartate	GCST90200370	-0.118663	0.0818653	0.1472	FALSE	FALSE	1
MR-IVW	creatine	M27718	aspartate	GCST90200370	-0.101507	0.112305	0.366073	FALSE	FALSE	1
MR-IVW LD	creatine	M27718	aspartate	GCST90200370	-0.101507	0.112305	0.366073	FALSE	FALSE	1
MR-PCA	creatine	M27718	aspartate	GCST90200370	-0.0978785	0.0846732	0.247699	FALSE	FALSE	1
MR-link 2	kynurenate	GCST90200454	leucine	GCST90200389	0.165508	0.0520782	0.00148262	FALSE	FALSE	3
MR-IVW	kynurenate	GCST90200454	leucine	GCST90200389	0.0533453	0.0462375	0.248614	FALSE	FALSE	3
MR-IVW LD	kynurenate	GCST90200454	leucine	GCST90200389	0.0533453	0.0462375	0.248614	FALSE	FALSE	3
MR-PCA	kynurenate	GCST90200454	leucine	GCST90200389	0.0696981	0.0427204	0.102786	FALSE	FALSE	3
MR-link 2	leucine	M00060	sphinganine-1-phosphate	GCST90199845	-0.0336805	0.0914999	0.712804	FALSE	FALSE	2
MR-IVW	leucine	M00060	sphinganine-1-phosphate	GCST90199845	-0.123112	0.0995707	0.216299	FALSE	FALSE	2
MR-IVW LD	leucine	M00060	sphinganine-1-phosphate	GCST90199845	-0.123112	0.0995707	0.216299	FALSE	FALSE	2
MR-PCA	leucine	M00060	sphinganine-1-phosphate	GCST90199845	-0.114896	0.0917249	0.210347	FALSE	FALSE	2
MR-link 2	glycine	bioa_008	4-acetamidobutanoate	GCST90200311	0.000132307	0.0365566	0.997112	FALSE	FALSE	19
MR-IVW	glycine	bioa_008	4-acetamidobutanoate	GCST90200311	-0.0256941	0.0446397	0.564893	FALSE	FALSE	19
MR-IVW LD	glycine	bioa_008	4-acetamidobutanoate	GCST90200311	-0.0174468	0.0448879	0.697516	FALSE	FALSE	19
MR-PCA	glycine	bioa_008	4-acetamidobutanoate	GCST90200311	0.00515552	0.0396432	0.896529	FALSE	FALSE	19
MR-link 2	alanine	bioa_001	arachidonate (20:4n6)	GCST90200358	0.0951854	0.090053	0.290515	FALSE	FALSE	15
MR-IVW	alanine	bioa_001	arachidonate (20:4n6)	GCST90200358	0.0771338	0.0962809	0.423055	FALSE	FALSE	15
MR-IVW LD	alanine	bioa_001	arachidonate (20:4n6)	GCST90200358	0.0720304	0.0942563	0.44475	FALSE	FALSE	15
MR-PCA	alanine	bioa_001	arachidonate (20:4n6)	GCST90200358	-0.0153456	0.0841524	0.855304	FALSE	FALSE	15
MR-link 2	3-methyl-2-oxobutyrate	GCST90199677	n-acetyl-aspartyl-glutamate (naag)	GCST90200684	-0.00792011	0.121862	0.94818	FALSE	FALSE	1
MR-IVW	3-methyl-2-oxobutyrate	GCST90199677	n-acetyl-aspartyl-glutamate (naag)	GCST90200684	-0.0542768	0.126855	0.668749	FALSE	FALSE	1
MR-IVW LD	3-methyl-2-oxobutyrate	GCST90199677	n-acetyl-aspartyl-glutamate (naag)	GCST90200684	-0.0542768	0.126855	0.668749	FALSE	FALSE	1
MR-PCA	3-methyl-2-oxobutyrate	GCST90199677	n-acetyl-aspartyl-glutamate (naag)	GCST90200684	0.0517275	0.0914547	0.57166	FALSE	FALSE	1
MR-link 2	orotidine	GCST90200681	4-methyl-2-oxopentanoate	GCST90199655	-0.0171707	0.0258812	0.507048	FALSE	FALSE	3
MR-IVW	orotidine	GCST90200681	4-methyl-2-oxopentanoate	GCST90199655	-0.0161008	0.0259177	0.534449	FALSE	FALSE	3
MR-IVW LD	orotidine	GCST90200681	4-methyl-2-oxopentanoate	GCST90199655	-0.0161008	0.0259177	0.534449	FALSE	FALSE	3
MR-PCA	orotidine	GCST90200681	4-methyl-2-oxopentanoate	GCST90199655	-0.0208954	0.0252247	0.407459	FALSE	FALSE	3
MR-link 2	5-oxoproline	GCST90200280	cysteine	GCST90200439	0.0323077	0.0323577	0.318059	FALSE	FALSE	2
MR-IVW	5-oxoproline	GCST90200280	cysteine	GCST90200439	-0.0227798	0.0316493	0.471675	FALSE	FALSE	2
MR-IVW LD	5-oxoproline	GCST90200280	cysteine	GCST90200439	-0.0245893	0.0317751	0.439018	FALSE	FALSE	2
MR-PCA	5-oxoproline	GCST90200280	cysteine	GCST90200439	0.0068094	0.0329023	0.836043	FALSE	FALSE	2
MR-link 2	citrulline	GCST90200403	guanidinoacetate	GCST90200384	0.541642	0.103293	1.57367e-07	TRUE	TRUE	2
MR-IVW	citrulline	GCST90200403	guanidinoacetate	GCST90200384	0.291932	0.0898536	0.00115821	FALSE	TRUE	2
MR-IVW LD	citrulline	GCST90200403	guanidinoacetate	GCST90200384	0.293505	0.091685	0.00136843	FALSE	TRUE	2
MR-PCA	citrulline	GCST90200403	guanidinoacetate	GCST90200384	0.257344	0.0664527	0.000107684	FALSE	TRUE	2
MR-link 2	citrate	GCST90200304	gluconate	GCST90200373	-0.014881	0.0607897	0.806615	FALSE	FALSE	3
MR-IVW	citrate	GCST90200304	gluconate	GCST90200373	-0.0386184	0.0575955	0.502532	FALSE	FALSE	3
MR-IVW LD	citrate	GCST90200304	gluconate	GCST90200373	-0.0414575	0.0572243	0.468775	FALSE	FALSE	3
MR-PCA	citrate	GCST90200304	gluconate	GCST90200373	0.0569445	0.0431605	0.187047	FALSE	FALSE	3
MR-link 2	bilirubin (z,z)	GCST90200704	docosahexaenoate (dha; 22:6n3)	M19323	-0.00982474	0.0226381	0.664295	FALSE	FALSE	2
MR-IVW	bilirubin (z,z)	GCST90200704	docosahexaenoate (dha; 22:6n3)	M19323	-0.000289149	0.0263798	0.991255	FALSE	FALSE	2
MR-IVW LD	bilirubin (z,z)	GCST90200704	docosahexaenoate (dha; 22:6n3)	M19323	-0.00193953	0.0266971	0.942085	FALSE	FALSE	2
MR-PCA	bilirubin (z,z)	GCST90200704	docosahexaenoate (dha; 22:6n3)	M19323	-0.00937853	0.02325	0.686671	FALSE	FALSE	2
MR-link 2	n-acetyl-aspartyl-glutamate (naag)	GCST90200684	arginine	bioa_002	-0.0117674	0.0100694	0.242552	FALSE	FALSE	2
MR-IVW	n-acetyl-aspartyl-glutamate (naag)	GCST90200684	arginine	bioa_002	-0.0202465	0.0126614	0.109803	FALSE	FALSE	2
MR-IVW LD	n-acetyl-aspartyl-glutamate (naag)	GCST90200684	arginine	bioa_002	-0.0209219	0.0102351	0.0409402	FALSE	FALSE	2
MR-PCA	n-acetyl-aspartyl-glutamate (naag)	GCST90200684	arginine	bioa_002	-0.0110801	0.0100781	0.271583	FALSE	FALSE	2
MR-link 2	stearoyl sphingomyelin (d18:1/18:0)	GCST90200335	adenosine	M00555	0.338826	0.151043	0.0248812	FALSE	FALSE	1
MR-IVW	stearoyl sphingomyelin (d18:1/18:0)	GCST90200335	adenosine	M00555	0.308911	0.120423	0.0103111	FALSE	FALSE	1
MR-IVW LD	stearoyl sphingomyelin (d18:1/18:0)	GCST90200335	adenosine	M00555	0.308911	0.120423	0.0103111	FALSE	FALSE	1
MR-PCA	stearoyl sphingomyelin (d18:1/18:0)	GCST90200335	adenosine	M00555	0.336133	0.126645	0.00795106	FALSE	FALSE	1
MR-link 2	4-acetamidobutanoate	GCST90200311	leucine	GCST90200389	-0.0228565	0.0581643	0.694346	FALSE	FALSE	2
MR-IVW	4-acetamidobutanoate	GCST90200311	leucine	GCST90200389	-0.0309926	0.0568504	0.585642	FALSE	FALSE	2
MR-IVW LD	4-acetamidobutanoate	GCST90200311	leucine	GCST90200389	-0.0309926	0.0568504	0.585642	FALSE	FALSE	2
MR-PCA	4-acetamidobutanoate	GCST90200311	leucine	GCST90200389	-0.0242685	0.0515612	0.637874	FALSE	FALSE	2
MR-link 2	citrulline	bioa_005	glycochenodeoxycholate	M32346	-0.00389248	0.083068	0.962626	FALSE	FALSE	7
MR-IVW	citrulline	bioa_005	glycochenodeoxycholate	M32346	-0.110562	0.0932306	0.235661	FALSE	FALSE	7
MR-IVW LD	citrulline	bioa_005	glycochenodeoxycholate	M32346	-0.109182	0.0937908	0.244383	FALSE	FALSE	7
MR-PCA	citrulline	bioa_005	glycochenodeoxycholate	M32346	-0.11586	0.080346	0.149298	FALSE	FALSE	7
MR-link 2	trans-urocanate	GCST90200416	uridine	M00606	-0.0466381	0.0514351	0.364546	FALSE	FALSE	2
MR-IVW	trans-urocanate	GCST90200416	uridine	M00606	-0.063608	0.0693703	0.359177	FALSE	FALSE	2
MR-IVW LD	trans-urocanate	GCST90200416	uridine	M00606	-0.063608	0.0693703	0.359177	FALSE	FALSE	2
MR-PCA	trans-urocanate	GCST90200416	uridine	M00606	-0.00457064	0.0512688	0.928962	FALSE	FALSE	2
MR-link 2	orotate	GCST90200392	1-(1-enyl-stearoyl)-2-arachidonoyl-gpe (p-18:0/20:4)*	GCST90200058	-0.000500827	0.0254495	0.984299	FALSE	FALSE	2
MR-IVW	orotate	GCST90200392	1-(1-enyl-stearoyl)-2-arachidonoyl-gpe (p-18:0/20:4)*	GCST90200058	0.0100099	0.0376425	0.790301	FALSE	FALSE	2
MR-IVW LD	orotate	GCST90200392	1-(1-enyl-stearoyl)-2-arachidonoyl-gpe (p-18:0/20:4)*	GCST90200058	0.00964799	0.0262116	0.712813	FALSE	FALSE	2
MR-PCA	orotate	GCST90200392	1-(1-enyl-stearoyl)-2-arachidonoyl-gpe (p-18:0/20:4)*	GCST90200058	0.0110282	0.0261824	0.673605	FALSE	FALSE	2
MR-link 2	glycohyocholate	GCST90199935	alpha-tocopherol	M01561	-0.18061	0.115665	0.118407	FALSE	FALSE	2
MR-IVW	glycohyocholate	GCST90199935	alpha-tocopherol	M01561	-0.249406	0.114819	0.0298434	FALSE	FALSE	2
MR-IVW LD	glycohyocholate	GCST90199935	alpha-tocopherol	M01561	-0.249406	0.114819	0.0298434	FALSE	FALSE	2
MR-PCA	glycohyocholate	GCST90199935	alpha-tocopherol	M01561	-0.218453	0.108705	0.0444741	FALSE	FALSE	2
MR-link 2	phenylpyruvate	GCST90200365	histidine	GCST90200377	0.297137	0.11	0.00690809	FALSE	FALSE	2
MR-IVW	phenylpyruvate	GCST90200365	histidine	GCST90200377	-0.047143	0.10125	0.641493	FALSE	FALSE	2
MR-IVW LD	phenylpyruvate	GCST90200365	histidine	GCST90200377	-0.047143	0.10125	0.641493	FALSE	FALSE	2
MR-PCA	phenylpyruvate	GCST90200365	histidine	GCST90200377	0.136734	0.0720237	0.0576357	FALSE	FALSE	2
MR-link 2	choline	GCST90200327	1,7-dimethylurate	M34400	-0.0470857	0.199469	0.813389	FALSE	FALSE	1
MR-IVW	choline	GCST90200327	1,7-dimethylurate	M34400	-0.0898648	0.208108	0.665874	FALSE	FALSE	1
MR-IVW LD	choline	GCST90200327	1,7-dimethylurate	M34400	-0.0898648	0.208108	0.665874	FALSE	FALSE	1
MR-PCA	choline	GCST90200327	1,7-dimethylurate	M34400	-0.0933142	0.140689	0.50716	FALSE	FALSE	1
MR-link 2	uridine	GCST90200407	glutamate	M32322	-0.0598586	0.103346	0.56245	FALSE	FALSE	3
MR-IVW	uridine	GCST90200407	glutamate	M32322	-0.0767033	0.0861451	0.373253	FALSE	FALSE	3
MR-IVW LD	uridine	GCST90200407	glutamate	M32322	-0.0767033	0.0861451	0.373253	FALSE	FALSE	3
MR-PCA	uridine	GCST90200407	glutamate	M32322	-0.0553014	0.0740325	0.455071	FALSE	FALSE	3
MR-link 2	arginine	bioa_002	mannose	GCST90200435	0.0924722	0.0820491	0.259728	FALSE	FALSE	10
MR-IVW	arginine	bioa_002	mannose	GCST90200435	0.148204	0.0791782	0.0612381	FALSE	FALSE	10
MR-IVW LD	arginine	bioa_002	mannose	GCST90200435	0.179776	0.072647	0.0133367	FALSE	FALSE	10
MR-PCA	arginine	bioa_002	mannose	GCST90200435	0.107655	0.0697045	0.12248	FALSE	FALSE	10
MR-link 2	tyrosine	bioa_021	uridine	M00606	-0.107681	0.0844794	0.202435	FALSE	FALSE	17
MR-IVW	tyrosine	bioa_021	uridine	M00606	-0.088072	0.0962114	0.359981	FALSE	FALSE	17
MR-IVW LD	tyrosine	bioa_021	uridine	M00606	-0.080491	0.0914114	0.378569	FALSE	FALSE	17
MR-PCA	tyrosine	bioa_021	uridine	M00606	-0.0880232	0.0826443	0.286837	FALSE	FALSE	17
MR-link 2	glutamate	bioa_007	histidine	met-d-His	-0.243991	0.139143	0.0795112	FALSE	FALSE	1
MR-IVW	glutamate	bioa_007	histidine	met-d-His	-0.165652	0.0844247	0.0497472	FALSE	FALSE	1
MR-IVW LD	glutamate	bioa_007	histidine	met-d-His	-0.165652	0.0844247	0.0497472	FALSE	FALSE	1
MR-PCA	glutamate	bioa_007	histidine	met-d-His	-0.146554	0.0700938	0.0365432	FALSE	FALSE	1
MR-link 2	tyrosine	GCST90200427	citrulline	M02132	-0.0643656	0.111439	0.563544	FALSE	FALSE	1
MR-IVW	tyrosine	GCST90200427	citrulline	M02132	0.0245469	0.122735	0.841481	FALSE	FALSE	1
MR-IVW LD	tyrosine	GCST90200427	citrulline	M02132	0.0245469	0.122735	0.841481	FALSE	FALSE	1
MR-PCA	tyrosine	GCST90200427	citrulline	M02132	-0.027173	0.116681	0.815852	FALSE	FALSE	1
MR-link 2	n-acetylglucosaminylasparagine	GCST90200316	histidine	bioa_009	0.00171535	0.011659	0.883032	FALSE	FALSE	2
MR-IVW	n-acetylglucosaminylasparagine	GCST90200316	histidine	bioa_009	-0.0264136	0.0255069	0.300413	FALSE	FALSE	2
MR-IVW LD	n-acetylglucosaminylasparagine	GCST90200316	histidine	bioa_009	-0.00634523	0.012632	0.615446	FALSE	FALSE	2
MR-PCA	n-acetylglucosaminylasparagine	GCST90200316	histidine	bioa_009	-0.00664749	0.0118719	0.575523	FALSE	FALSE	2
MR-link 2	serine	M32315	1-methylurate	M34395	-0.0487465	0.0855991	0.569034	FALSE	FALSE	3
MR-IVW	serine	M32315	1-methylurate	M34395	-0.0108182	0.0796412	0.89195	FALSE	FALSE	3
MR-IVW LD	serine	M32315	1-methylurate	M34395	-0.0108182	0.0796412	0.89195	FALSE	FALSE	3
MR-PCA	serine	M32315	1-methylurate	M34395	0.0062867	0.0733469	0.931695	FALSE	FALSE	3
MR-link 2	2-hydroxyglutarate	GCST90199865	cysteinylglycine	GCST90200364	-0.118612	0.127367	0.351722	FALSE	FALSE	2
MR-IVW	2-hydroxyglutarate	GCST90199865	cysteinylglycine	GCST90200364	-0.0568499	0.0959463	0.553504	FALSE	FALSE	2
MR-IVW LD	2-hydroxyglutarate	GCST90199865	cysteinylglycine	GCST90200364	-0.0568499	0.0959463	0.553504	FALSE	FALSE	2
MR-PCA	2-hydroxyglutarate	GCST90199865	cysteinylglycine	GCST90200364	-0.0564911	0.0709901	0.426171	FALSE	FALSE	2
MR-link 2	glutamate	bioa_007	oleate (18:1n9)	M01359	0.893125	0.364907	0.0143834	FALSE	FALSE	1
MR-IVW	glutamate	bioa_007	oleate (18:1n9)	M01359	0.543323	0.334353	0.104163	FALSE	FALSE	1
MR-IVW LD	glutamate	bioa_007	oleate (18:1n9)	M01359	0.543323	0.334353	0.104163	FALSE	FALSE	1
MR-PCA	glutamate	bioa_007	oleate (18:1n9)	M01359	0.585264	0.277612	0.0350126	FALSE	FALSE	1
MR-link 2	creatinine	GCST90200366	inosine	GCST90200394	0.211103	0.354693	0.551728	FALSE	FALSE	1
MR-IVW	creatinine	GCST90200366	inosine	GCST90200394	0.102591	0.223375	0.646034	FALSE	FALSE	1
MR-IVW LD	creatinine	GCST90200366	inosine	GCST90200394	0.102591	0.223375	0.646034	FALSE	FALSE	1
MR-PCA	creatinine	GCST90200366	inosine	GCST90200394	-0.0393066	0.132085	0.766018	FALSE	FALSE	1
MR-link 2	glutamine	GCST90200419	glycerol 3-phosphate	M15365	-0.0669412	0.0746705	0.369993	FALSE	FALSE	1
MR-IVW	glutamine	GCST90200419	glycerol 3-phosphate	M15365	-0.0677441	0.0719781	0.346614	FALSE	FALSE	1
MR-IVW LD	glutamine	GCST90200419	glycerol 3-phosphate	M15365	-0.0677441	0.0719781	0.346614	FALSE	FALSE	1
MR-PCA	glutamine	GCST90200419	glycerol 3-phosphate	M15365	-0.070658	0.0716332	0.323944	FALSE	FALSE	1
MR-link 2	tyrosine	met-d-Tyr	3-hydroxybutyrate (bhba)	GCST90200367	-0.132428	0.0594667	0.0259515	FALSE	FALSE	27
MR-IVW	tyrosine	met-d-Tyr	3-hydroxybutyrate (bhba)	GCST90200367	-0.130536	0.0610699	0.0325581	FALSE	FALSE	28
MR-IVW LD	tyrosine	met-d-Tyr	3-hydroxybutyrate (bhba)	GCST90200367	-0.129913	0.058469	0.0262887	FALSE	FALSE	28
MR-PCA	tyrosine	met-d-Tyr	3-hydroxybutyrate (bhba)	GCST90200367	-0.155631	0.0538719	0.00386584	FALSE	FALSE	28
MR-link 2	bilirubin (z,z)	GCST90200704	cortisone	GCST90200360	0.00205244	0.0231949	0.92949	FALSE	FALSE	2
MR-IVW	bilirubin (z,z)	GCST90200704	cortisone	GCST90200360	-0.0249729	0.028381	0.378905	FALSE	FALSE	2
MR-IVW LD	bilirubin (z,z)	GCST90200704	cortisone	GCST90200360	-0.0257187	0.0238219	0.28031	FALSE	FALSE	2
MR-PCA	bilirubin (z,z)	GCST90200704	cortisone	GCST90200360	-0.019798	0.0220541	0.369345	FALSE	FALSE	2
MR-link 2	n-stearoyl-sphingosine (d18:1/18:0)*	GCST90200341	creatinine	GCST90200366	0.0150628	0.0666252	0.821137	FALSE	FALSE	4
MR-IVW	n-stearoyl-sphingosine (d18:1/18:0)*	GCST90200341	creatinine	GCST90200366	-0.0378416	0.0698321	0.587891	FALSE	FALSE	4
MR-IVW LD	n-stearoyl-sphingosine (d18:1/18:0)*	GCST90200341	creatinine	GCST90200366	-0.0378416	0.0698321	0.587891	FALSE	FALSE	4
MR-PCA	n-stearoyl-sphingosine (d18:1/18:0)*	GCST90200341	creatinine	GCST90200366	-0.0167461	0.0455357	0.713053	FALSE	FALSE	4
MR-link 2	creatinine	bioa_026	1-methylurate	M34395	0.276098	0.119691	0.0210685	FALSE	FALSE	25
MR-IVW	creatinine	bioa_026	1-methylurate	M34395	0.221137	0.111793	0.0479193	FALSE	FALSE	25
MR-IVW LD	creatinine	bioa_026	1-methylurate	M34395	0.219933	0.111691	0.0489395	FALSE	FALSE	25
MR-PCA	creatinine	bioa_026	1-methylurate	M34395	0.163926	0.0982951	0.0953761	FALSE	FALSE	25
MR-link 2	sarcosine	bioa_031	5-oxoproline	GCST90200280	-0.171193	0.110033	0.119747	FALSE	FALSE	2
MR-IVW	sarcosine	bioa_031	5-oxoproline	GCST90200280	0.105481	0.180662	0.559318	FALSE	FALSE	2
MR-IVW LD	sarcosine	bioa_031	5-oxoproline	GCST90200280	0.00633302	0.106874	0.952747	FALSE	FALSE	2
MR-PCA	sarcosine	bioa_031	5-oxoproline	GCST90200280	-0.0765843	0.0859908	0.373139	FALSE	FALSE	2
MR-link 2	cystathionine	GCST90200383	histidine	GCST90200377	0.0551314	0.121869	0.650994	FALSE	FALSE	2
MR-IVW	cystathionine	GCST90200383	histidine	GCST90200377	-0.0774211	0.073385	0.291426	FALSE	FALSE	2
MR-IVW LD	cystathionine	GCST90200383	histidine	GCST90200377	-0.0774211	0.073385	0.291426	FALSE	FALSE	2
MR-PCA	cystathionine	GCST90200383	histidine	GCST90200377	-0.064612	0.0664632	0.330977	FALSE	FALSE	2
MR-link 2	4-methyl-2-oxopentanoate	GCST90199655	serine	bioa_018	-0.129716	0.087172	0.136738	FALSE	FALSE	1
MR-IVW	4-methyl-2-oxopentanoate	GCST90199655	serine	bioa_018	-0.167107	0.0879975	0.0575645	FALSE	FALSE	1
MR-IVW LD	4-methyl-2-oxopentanoate	GCST90199655	serine	bioa_018	-0.167107	0.0879975	0.0575645	FALSE	FALSE	1
MR-PCA	4-methyl-2-oxopentanoate	GCST90199655	serine	bioa_018	-0.107553	0.0661025	0.103723	FALSE	FALSE	1
MR-link 2	serine	GCST90200415	tyrosine	M01299	0.0262029	0.0623895	0.674493	FALSE	FALSE	3
MR-IVW	serine	GCST90200415	tyrosine	M01299	0.0588889	0.0632132	0.351547	FALSE	FALSE	3
MR-IVW LD	serine	GCST90200415	tyrosine	M01299	0.0595777	0.0637789	0.350237	FALSE	FALSE	3
MR-PCA	serine	GCST90200415	tyrosine	M01299	-0.00804076	0.0595627	0.892615	FALSE	FALSE	3
MR-link 2	citrulline	bioa_005	glycine	M32338	0.158706	0.0898021	0.0771802	FALSE	FALSE	7
MR-IVW	citrulline	bioa_005	glycine	M32338	0.217907	0.0888676	0.0142047	FALSE	FALSE	7
MR-IVW LD	citrulline	bioa_005	glycine	M32338	0.220466	0.0894014	0.0136621	FALSE	FALSE	7
MR-PCA	citrulline	bioa_005	glycine	M32338	0.166943	0.0765639	0.0292252	FALSE	FALSE	7
MR-link 2	tryptophan	bioa_020	biliverdin	GCST90200706	-0.0402605	0.12745	0.752084	FALSE	FALSE	2
MR-IVW	tryptophan	bioa_020	biliverdin	GCST90200706	0.0387202	0.118425	0.743698	FALSE	FALSE	2
MR-IVW LD	tryptophan	bioa_020	biliverdin	GCST90200706	0.0387202	0.118425	0.743698	FALSE	FALSE	2
MR-PCA	tryptophan	bioa_020	biliverdin	GCST90200706	-0.0364851	0.109464	0.738903	FALSE	FALSE	2
MR-link 2	aspartate	bioa_004	3-(4-hydroxyphenyl)lactate	GCST90200371	-0.0572836	0.0841987	0.496291	FALSE	FALSE	3
MR-IVW	aspartate	bioa_004	3-(4-hydroxyphenyl)lactate	GCST90200371	-0.0450988	0.0869993	0.604192	FALSE	FALSE	3
MR-IVW LD	aspartate	bioa_004	3-(4-hydroxyphenyl)lactate	GCST90200371	-0.0450988	0.0869993	0.604192	FALSE	FALSE	3
MR-PCA	aspartate	bioa_004	3-(4-hydroxyphenyl)lactate	GCST90200371	-0.0681684	0.0838069	0.415989	FALSE	FALSE	3
MR-link 2	aspartate	GCST90200370	cytidine	GCST90200429	-0.0824213	0.135637	0.543411	FALSE	FALSE	2
MR-IVW	aspartate	GCST90200370	cytidine	GCST90200429	0.0486638	0.102023	0.633369	FALSE	FALSE	2
MR-IVW LD	aspartate	GCST90200370	cytidine	GCST90200429	0.0486638	0.102023	0.633369	FALSE	FALSE	2
MR-PCA	aspartate	GCST90200370	cytidine	GCST90200429	-0.0726237	0.0609908	0.233759	FALSE	FALSE	2
MR-link 2	sphingosine 1-phosphate	GCST90199657	glutamine	M00053	0.0755473	0.205223	0.712782	FALSE	FALSE	1
MR-IVW	sphingosine 1-phosphate	GCST90199657	glutamine	M00053	-0.127067	0.169423	0.453255	FALSE	FALSE	1
MR-IVW LD	sphingosine 1-phosphate	GCST90199657	glutamine	M00053	-0.127067	0.169423	0.453255	FALSE	FALSE	1
MR-PCA	sphingosine 1-phosphate	GCST90199657	glutamine	M00053	0.0655121	0.132214	0.620246	FALSE	FALSE	1
MR-link 2	oleamide	M32458	theobromine	M18392	0.0959652	0.0910201	0.291732	FALSE	FALSE	2
MR-IVW	oleamide	M32458	theobromine	M18392	0.0492562	0.0918591	0.591811	FALSE	FALSE	2
MR-IVW LD	oleamide	M32458	theobromine	M18392	0.0492562	0.0918591	0.591811	FALSE	FALSE	2
MR-PCA	oleamide	M32458	theobromine	M18392	0.0971406	0.076492	0.204104	FALSE	FALSE	2
MR-link 2	histidine	M00059	caffeine	GCST90200436	0.0163264	0.194575	0.933129	FALSE	FALSE	1
MR-IVW	histidine	M00059	caffeine	GCST90200436	0.0611432	0.131642	0.642315	FALSE	FALSE	1
MR-IVW LD	histidine	M00059	caffeine	GCST90200436	0.0611432	0.131642	0.642315	FALSE	FALSE	1
MR-PCA	histidine	M00059	caffeine	GCST90200436	0.0185851	0.130158	0.886457	FALSE	FALSE	1
MR-link 2	aspartate	bioa_004	arachidonate (20:4n6)	GCST90200358	0.0908964	0.0851694	0.285863	FALSE	FALSE	3
MR-IVW	aspartate	bioa_004	arachidonate (20:4n6)	GCST90200358	0.153671	0.0869258	0.0770881	FALSE	FALSE	3
MR-IVW LD	aspartate	bioa_004	arachidonate (20:4n6)	GCST90200358	0.153671	0.0869258	0.0770881	FALSE	FALSE	3
MR-PCA	aspartate	bioa_004	arachidonate (20:4n6)	GCST90200358	0.125397	0.0837389	0.134269	FALSE	FALSE	3
MR-link 2	acetate	met-d-Acetate	isoleucine	bioa_010	-0.155244	0.0615111	0.0116083	FALSE	FALSE	6
MR-IVW	acetate	met-d-Acetate	isoleucine	bioa_010	-0.322162	0.0622868	2.31319e-07	TRUE	FALSE	6
MR-IVW LD	acetate	met-d-Acetate	isoleucine	bioa_010	-0.269416	0.0553935	1.1523e-06	FALSE	FALSE	6
MR-PCA	acetate	met-d-Acetate	isoleucine	bioa_010	-0.217356	0.0521905	3.11796e-05	FALSE	FALSE	6
MR-link 2	dehydroepiandrosterone sulfate (dhea-s)	GCST90199673	inosine	M01123	-0.228199	0.196579	0.245703	FALSE	FALSE	1
MR-IVW	dehydroepiandrosterone sulfate (dhea-s)	GCST90199673	inosine	M01123	-0.308899	0.195636	0.114348	FALSE	FALSE	1
MR-IVW LD	dehydroepiandrosterone sulfate (dhea-s)	GCST90199673	inosine	M01123	-0.308899	0.195636	0.114348	FALSE	FALSE	1
MR-PCA	dehydroepiandrosterone sulfate (dhea-s)	GCST90199673	inosine	M01123	-0.491628	0.20845	0.0183494	FALSE	FALSE	1
MR-link 2	1-methylxanthine	GCST90199763	3-methyl-2-oxovalerate	M15676	0.00677579	0.0500213	0.89225	FALSE	FALSE	3
MR-IVW	1-methylxanthine	GCST90199763	3-methyl-2-oxovalerate	M15676	-0.035423	0.0559826	0.526897	FALSE	FALSE	3
MR-IVW LD	1-methylxanthine	GCST90199763	3-methyl-2-oxovalerate	M15676	-0.0395276	0.0571098	0.488853	FALSE	FALSE	3
MR-PCA	1-methylxanthine	GCST90199763	3-methyl-2-oxovalerate	M15676	-0.0133784	0.0489212	0.784493	FALSE	FALSE	3
MR-link 2	serine	GCST90200415	4-methyl-2-oxopentanoate	GCST90199655	0.146712	0.0561567	0.00898719	FALSE	FALSE	3
MR-IVW	serine	GCST90200415	4-methyl-2-oxopentanoate	GCST90199655	0.0873991	0.0486481	0.072406	FALSE	FALSE	3
MR-IVW LD	serine	GCST90200415	4-methyl-2-oxopentanoate	GCST90199655	0.0880537	0.0482912	0.0682442	FALSE	FALSE	3
MR-PCA	serine	GCST90200415	4-methyl-2-oxopentanoate	GCST90199655	0.119441	0.0450322	0.00799365	FALSE	FALSE	3
MR-link 2	threonine	bioa_019	kynurenine	M15140	-0.0242894	0.0813159	0.765166	FALSE	FALSE	8
MR-IVW	threonine	bioa_019	kynurenine	M15140	0.0600841	0.0817089	0.46213	FALSE	FALSE	8
MR-IVW LD	threonine	bioa_019	kynurenine	M15140	0.0806413	0.0788413	0.306388	FALSE	FALSE	8
MR-PCA	threonine	bioa_019	kynurenine	M15140	0.0509399	0.0736546	0.489186	FALSE	FALSE	8
MR-link 2	aspartate	bioa_004	mannose	GCST90200435	0.0219343	0.0865768	0.799997	FALSE	FALSE	3
MR-IVW	aspartate	bioa_004	mannose	GCST90200435	0.0329502	0.0872496	0.705687	FALSE	FALSE	3
MR-IVW LD	aspartate	bioa_004	mannose	GCST90200435	0.0329502	0.0872496	0.705687	FALSE	FALSE	3
MR-PCA	aspartate	bioa_004	mannose	GCST90200435	0.0269721	0.0840473	0.748275	FALSE	FALSE	3
MR-link 2	orotate	GCST90200392	lactate	GCST90200408	0.0110418	0.0267486	0.679755	FALSE	FALSE	2
MR-IVW	orotate	GCST90200392	lactate	GCST90200408	0.00319529	0.0258289	0.901545	FALSE	FALSE	2
MR-IVW LD	orotate	GCST90200392	lactate	GCST90200408	0.00292373	0.0262705	0.911384	FALSE	FALSE	2
MR-PCA	orotate	GCST90200392	lactate	GCST90200408	0.00437741	0.026241	0.867515	FALSE	FALSE	2
MR-link 2	2-hydroxyglutarate	GCST90199865	valine	met-d-Val	-0.00467821	0.0397496	0.906312	FALSE	FALSE	2
MR-IVW	2-hydroxyglutarate	GCST90199865	valine	met-d-Val	-0.006866	0.0256373	0.788843	FALSE	FALSE	2
MR-IVW LD	2-hydroxyglutarate	GCST90199865	valine	met-d-Val	-0.006866	0.0256373	0.788843	FALSE	FALSE	2
MR-PCA	2-hydroxyglutarate	GCST90199865	valine	met-d-Val	-0.00884661	0.0194187	0.648698	FALSE	FALSE	2
MR-link 2	citrate	M01564	3-methyl-2-oxobutyrate	M21047	-0.0627159	0.0784293	0.423914	FALSE	FALSE	4
MR-IVW	citrate	M01564	3-methyl-2-oxobutyrate	M21047	-0.123574	0.0848716	0.14539	FALSE	FALSE	4
MR-IVW LD	citrate	M01564	3-methyl-2-oxobutyrate	M21047	-0.0944355	0.0738235	0.200824	FALSE	FALSE	4
MR-PCA	citrate	M01564	3-methyl-2-oxobutyrate	M21047	-0.0109046	0.060552	0.857084	FALSE	FALSE	4
MR-link 2	stearoyl sphingomyelin (d18:1/18:0)	GCST90200335	3-(4-hydroxyphenyl)lactate	M32197	-0.131724	0.133019	0.322043	FALSE	FALSE	1
MR-IVW	stearoyl sphingomyelin (d18:1/18:0)	GCST90200335	3-(4-hydroxyphenyl)lactate	M32197	-0.0791627	0.120465	0.511089	FALSE	FALSE	1
MR-IVW LD	stearoyl sphingomyelin (d18:1/18:0)	GCST90200335	3-(4-hydroxyphenyl)lactate	M32197	-0.0791627	0.120465	0.511089	FALSE	FALSE	1
MR-PCA	stearoyl sphingomyelin (d18:1/18:0)	GCST90200335	3-(4-hydroxyphenyl)lactate	M32197	-0.133529	0.12668	0.291854	FALSE	FALSE	1
MR-link 2	cytidine	GCST90200429	inositol 1-phosphate (i1p)	M01481	-0.193605	0.31425	0.537837	FALSE	FALSE	1
MR-IVW	cytidine	GCST90200429	inositol 1-phosphate (i1p)	M01481	-0.198522	0.33087	0.548506	FALSE	FALSE	1
MR-IVW LD	cytidine	GCST90200429	inositol 1-phosphate (i1p)	M01481	-0.198522	0.33087	0.548506	FALSE	FALSE	1
MR-PCA	cytidine	GCST90200429	inositol 1-phosphate (i1p)	M01481	-0.201609	0.269175	0.453865	FALSE	FALSE	1
MR-link 2	inositol 1-phosphate (i1p)	M01481	glycerol 3-phosphate	GCST90199638	-0.0345555	0.0518182	0.504862	FALSE	FALSE	5
MR-IVW	inositol 1-phosphate (i1p)	M01481	glycerol 3-phosphate	GCST90199638	0.0145589	0.0327626	0.656771	FALSE	FALSE	6
MR-IVW LD	inositol 1-phosphate (i1p)	M01481	glycerol 3-phosphate	GCST90199638	0.0145589	0.0327626	0.656771	FALSE	FALSE	6
MR-PCA	inositol 1-phosphate (i1p)	M01481	glycerol 3-phosphate	GCST90199638	-0.00795921	0.0266127	0.764883	FALSE	FALSE	6
MR-link 2	n-acetyl-aspartyl-glutamate (naag)	GCST90200684	isoleucine	met-d-Ile	-0.00044482	0.00268346	0.868343	FALSE	FALSE	2
MR-IVW	n-acetyl-aspartyl-glutamate (naag)	GCST90200684	isoleucine	met-d-Ile	0.00375412	0.00435837	0.389041	FALSE	FALSE	2
MR-IVW LD	n-acetyl-aspartyl-glutamate (naag)	GCST90200684	isoleucine	met-d-Ile	0.00360901	0.00464512	0.437191	FALSE	FALSE	2
MR-PCA	n-acetyl-aspartyl-glutamate (naag)	GCST90200684	isoleucine	met-d-Ile	0.00128846	0.00494835	0.79457	FALSE	FALSE	2
MR-link 2	cysteinylglycine	GCST90200364	citrulline	GCST90200403	0.0907831	0.0532687	0.0883345	FALSE	FALSE	3
MR-IVW	cysteinylglycine	GCST90200364	citrulline	GCST90200403	0.0896643	0.0572451	0.117273	FALSE	FALSE	3
MR-IVW LD	cysteinylglycine	GCST90200364	citrulline	GCST90200403	0.0937307	0.0585483	0.109397	FALSE	FALSE	3
MR-PCA	cysteinylglycine	GCST90200364	citrulline	GCST90200403	0.0610241	0.047448	0.198399	FALSE	FALSE	3
MR-link 2	choline	GCST90200327	mannose	GCST90200435	-0.116205	0.119295	0.330006	FALSE	FALSE	2
MR-IVW	choline	GCST90200327	mannose	GCST90200435	-0.112218	0.115352	0.330639	FALSE	FALSE	2
MR-IVW LD	choline	GCST90200327	mannose	GCST90200435	-0.112218	0.115352	0.330639	FALSE	FALSE	2
MR-PCA	choline	GCST90200327	mannose	GCST90200435	-0.0735706	0.0774051	0.341878	FALSE	FALSE	2
MR-link 2	creatine	GCST90200323	paraxanthine	GCST90199654	0.0215911	0.0733936	0.768618	FALSE	FALSE	2
MR-IVW	creatine	GCST90200323	paraxanthine	GCST90199654	0.0394669	0.0677709	0.560326	FALSE	FALSE	2
MR-IVW LD	creatine	GCST90200323	paraxanthine	GCST90199654	0.0394669	0.0677709	0.560326	FALSE	FALSE	2
MR-PCA	creatine	GCST90200323	paraxanthine	GCST90199654	0.0044459	0.0631247	0.943851	FALSE	FALSE	2
MR-link 2	1-methylurate	M34395	isoleucine	M01125	0.14126	0.100025	0.157879	FALSE	FALSE	1
MR-IVW	1-methylurate	M34395	isoleucine	M01125	0.0356645	0.0815188	0.661749	FALSE	FALSE	1
MR-IVW LD	1-methylurate	M34395	isoleucine	M01125	0.0356645	0.0815188	0.661749	FALSE	FALSE	1
MR-PCA	1-methylurate	M34395	isoleucine	M01125	0.0720393	0.0791275	0.362601	FALSE	FALSE	1
MR-link 2	taurine	bioa_034	cholesterol	GCST90200368	0.0953231	0.15628	0.541893	FALSE	FALSE	1
MR-IVW	taurine	bioa_034	cholesterol	GCST90200368	0.103419	0.116451	0.37449	FALSE	FALSE	1
MR-IVW LD	taurine	bioa_034	cholesterol	GCST90200368	0.103419	0.116451	0.37449	FALSE	FALSE	1
MR-PCA	taurine	bioa_034	cholesterol	GCST90200368	0.168056	0.105082	0.109759	FALSE	FALSE	1
MR-link 2	3-hydroxybutyrate (bhba)	met-d-bOHbutyrate	5-oxoproline	M01494	0.0519824	0.140356	0.711114	FALSE	FALSE	14
MR-IVW	3-hydroxybutyrate (bhba)	met-d-bOHbutyrate	5-oxoproline	M01494	0.0867276	0.134352	0.518586	FALSE	FALSE	14
MR-IVW LD	3-hydroxybutyrate (bhba)	met-d-bOHbutyrate	5-oxoproline	M01494	0.0865838	0.134379	0.519364	FALSE	FALSE	14
MR-PCA	3-hydroxybutyrate (bhba)	met-d-bOHbutyrate	5-oxoproline	M01494	0.0675279	0.111998	0.54655	FALSE	FALSE	14
MR-link 2	3-hydroxybutyrate (bhba)	met-d-bOHbutyrate	choline phosphate	GCST90200363	0.00352528	0.129161	0.978226	FALSE	FALSE	15
MR-IVW	3-hydroxybutyrate (bhba)	met-d-bOHbutyrate	choline phosphate	GCST90200363	0.0090464	0.117087	0.938415	FALSE	FALSE	15
MR-IVW LD	3-hydroxybutyrate (bhba)	met-d-bOHbutyrate	choline phosphate	GCST90200363	0.0246845	0.113929	0.828469	FALSE	FALSE	15
MR-PCA	3-hydroxybutyrate (bhba)	met-d-bOHbutyrate	choline phosphate	GCST90200363	0.094301	0.0887076	0.287758	FALSE	FALSE	15
MR-link 2	creatine	GCST90200323	glutamate	GCST90200412	0.232573	0.0659861	0.000424165	FALSE	FALSE	2
MR-IVW	creatine	GCST90200323	glutamate	GCST90200412	0.0969003	0.0659133	0.14153	FALSE	FALSE	2
MR-IVW LD	creatine	GCST90200323	glutamate	GCST90200412	0.0969003	0.0659133	0.14153	FALSE	FALSE	2
MR-PCA	creatine	GCST90200323	glutamate	GCST90200412	0.126391	0.0613942	0.0395241	FALSE	FALSE	2
MR-link 2	ornithine	GCST90200404	betaine	GCST90200425	5.76817e-14	5.32402e-09	0.999991	FALSE	FALSE	2
MR-IVW	ornithine	GCST90200404	betaine	GCST90200425	0.195246	0.104785	0.0624204	FALSE	FALSE	2
MR-IVW LD	ornithine	GCST90200404	betaine	GCST90200425	0.195246	0.104785	0.0624204	FALSE	FALSE	2
MR-PCA	ornithine	GCST90200404	betaine	GCST90200425	0.144844	0.0719563	0.0441197	FALSE	FALSE	2
MR-link 2	cholesterol	M00063	paraxanthine	GCST90199654	-0.196407	0.272362	0.470833	FALSE	FALSE	1
MR-IVW	cholesterol	M00063	paraxanthine	GCST90199654	-0.118532	0.176581	0.502054	FALSE	FALSE	1
MR-IVW LD	cholesterol	M00063	paraxanthine	GCST90199654	-0.118532	0.176581	0.502054	FALSE	FALSE	1
MR-PCA	cholesterol	M00063	paraxanthine	GCST90199654	-0.303176	0.155921	0.0518442	FALSE	FALSE	1
MR-link 2	bilirubin (z,z)	GCST90200704	pyruvate	M00599	0.0246761	0.0228575	0.280336	FALSE	FALSE	2
MR-IVW	bilirubin (z,z)	GCST90200704	pyruvate	M00599	0.0380408	0.0266158	0.15293	FALSE	FALSE	2
MR-IVW LD	bilirubin (z,z)	GCST90200704	pyruvate	M00599	0.0382854	0.0269358	0.155213	FALSE	FALSE	2
MR-PCA	bilirubin (z,z)	GCST90200704	pyruvate	M00599	0.0317298	0.0234576	0.176168	FALSE	FALSE	2
MR-link 2	glycerol 3-phosphate	GCST90199638	3-hydroxybutyrate (bhba)	GCST90200367	-0.155533	0.0489629	0.00149034	FALSE	FALSE	2
MR-IVW	glycerol 3-phosphate	GCST90199638	3-hydroxybutyrate (bhba)	GCST90200367	-0.0243002	0.0505551	0.630753	FALSE	FALSE	2
MR-IVW LD	glycerol 3-phosphate	GCST90199638	3-hydroxybutyrate (bhba)	GCST90200367	-0.0267097	0.0547307	0.625536	FALSE	FALSE	2
MR-PCA	glycerol 3-phosphate	GCST90199638	3-hydroxybutyrate (bhba)	GCST90200367	-0.0476915	0.0393735	0.225797	FALSE	FALSE	2
MR-link 2	cholesterol	M00063	glutamate	GCST90200412	0.157067	0.286815	0.583951	FALSE	FALSE	1
MR-IVW	cholesterol	M00063	glutamate	GCST90200412	0.179027	0.171746	0.297228	FALSE	FALSE	1
MR-IVW LD	cholesterol	M00063	glutamate	GCST90200412	0.179027	0.171746	0.297228	FALSE	FALSE	1
MR-PCA	cholesterol	M00063	glutamate	GCST90200412	0.147941	0.151659	0.32932	FALSE	FALSE	1
MR-link 2	cortisol	GCST90200378	retinol (vitamin a)	GCST90200405	-0.139417	0.200492	0.486821	FALSE	FALSE	1
MR-IVW	cortisol	GCST90200378	retinol (vitamin a)	GCST90200405	-0.187963	0.153466	0.220657	FALSE	FALSE	1
MR-IVW LD	cortisol	GCST90200378	retinol (vitamin a)	GCST90200405	-0.187963	0.153466	0.220657	FALSE	FALSE	1
MR-PCA	cortisol	GCST90200378	retinol (vitamin a)	GCST90200405	-0.120574	0.096196	0.210052	FALSE	FALSE	1
MR-link 2	isoleucine	met-d-Ile	phosphate	M11438	0.140686	0.137018	0.304529	FALSE	FALSE	7
MR-IVW	isoleucine	met-d-Ile	phosphate	M11438	0.138425	0.146748	0.345537	FALSE	FALSE	7
MR-IVW LD	isoleucine	met-d-Ile	phosphate	M11438	0.138425	0.146748	0.345537	FALSE	FALSE	7
MR-PCA	isoleucine	met-d-Ile	phosphate	M11438	0.105901	0.14126	0.45344	FALSE	FALSE	7
MR-link 2	inositol 1-phosphate (i1p)	M01481	acetoacetate	GCST90200318	0.0261432	0.0622273	0.674394	FALSE	FALSE	5
MR-IVW	inositol 1-phosphate (i1p)	M01481	acetoacetate	GCST90200318	-0.0119217	0.0357619	0.73886	FALSE	FALSE	6
MR-IVW LD	inositol 1-phosphate (i1p)	M01481	acetoacetate	GCST90200318	-0.0119217	0.0357619	0.73886	FALSE	FALSE	6
MR-PCA	inositol 1-phosphate (i1p)	M01481	acetoacetate	GCST90200318	0.0311171	0.0290485	0.284074	FALSE	FALSE	6
MR-link 2	glycohyocholate	GCST90199935	glucose	GCST90200440	0.0625046	0.0906747	0.490617	FALSE	FALSE	4
MR-IVW	glycohyocholate	GCST90199935	glucose	GCST90200440	0.0827519	0.0771527	0.283462	FALSE	FALSE	4
MR-IVW LD	glycohyocholate	GCST90199935	glucose	GCST90200440	0.0827519	0.0771527	0.283462	FALSE	FALSE	4
MR-PCA	glycohyocholate	GCST90199935	glucose	GCST90200440	0.0482538	0.0486302	0.321071	FALSE	FALSE	4
MR-link 2	cystine	M31454	valine	GCST90200442	0.0601957	0.0636153	0.344024	FALSE	FALSE	1
MR-IVW	cystine	M31454	valine	GCST90200442	0.0367179	0.072482	0.612449	FALSE	FALSE	1
MR-IVW LD	cystine	M31454	valine	GCST90200442	0.0367179	0.072482	0.612449	FALSE	FALSE	1
MR-PCA	cystine	M31454	valine	GCST90200442	0.0854266	0.0580406	0.141064	FALSE	FALSE	1
MR-link 2	methionine	M01302	pantothenate	M01508	-0.131688	0.44223	0.765869	FALSE	FALSE	1
MR-IVW	methionine	M01302	pantothenate	M01508	-0.209175	0.183562	0.25448	FALSE	FALSE	1
MR-IVW LD	methionine	M01302	pantothenate	M01508	-0.209175	0.183562	0.25448	FALSE	FALSE	1
MR-PCA	methionine	M01302	pantothenate	M01508	0.0589753	0.130689	0.6518	FALSE	FALSE	1
MR-link 2	valine	M01649	citrulline	M02132	0.226392	0.181973	0.213465	FALSE	FALSE	1
MR-IVW	valine	M01649	citrulline	M02132	0.254042	0.148921	0.08803	FALSE	FALSE	1
MR-IVW LD	valine	M01649	citrulline	M02132	0.254042	0.148921	0.08803	FALSE	FALSE	1
MR-PCA	valine	M01649	citrulline	M02132	0.240651	0.153579	0.117125	FALSE	FALSE	1
MR-link 2	uridine	GCST90200407	phenylpyruvate	GCST90200365	-0.101619	0.101648	0.317451	FALSE	FALSE	3
MR-IVW	uridine	GCST90200407	phenylpyruvate	GCST90200365	-0.0802507	0.0804418	0.318462	FALSE	FALSE	3
MR-IVW LD	uridine	GCST90200407	phenylpyruvate	GCST90200365	-0.0802507	0.0804418	0.318462	FALSE	FALSE	3
MR-PCA	uridine	GCST90200407	phenylpyruvate	GCST90200365	-0.0222026	0.0574453	0.699127	FALSE	FALSE	3
MR-link 2	2-aminobutyrate	GCST90200305	n-acetyl-aspartyl-glutamate (naag)	GCST90200684	0.0147429	0.115868	0.898752	FALSE	FALSE	2
MR-IVW	2-aminobutyrate	GCST90200305	n-acetyl-aspartyl-glutamate (naag)	GCST90200684	-0.0701649	0.0785314	0.371609	FALSE	FALSE	2
MR-IVW LD	2-aminobutyrate	GCST90200305	n-acetyl-aspartyl-glutamate (naag)	GCST90200684	-0.0701649	0.0785314	0.371609	FALSE	FALSE	2
MR-PCA	2-aminobutyrate	GCST90200305	n-acetyl-aspartyl-glutamate (naag)	GCST90200684	-0.0752727	0.0693518	0.277756	FALSE	FALSE	2
MR-link 2	lactate	met-d-Lactate	arachidonate (20:4n6)	GCST90200358	0.0171663	0.161085	0.915133	FALSE	FALSE	9
MR-IVW	lactate	met-d-Lactate	arachidonate (20:4n6)	GCST90200358	-0.196821	0.168088	0.241622	FALSE	FALSE	9
MR-IVW LD	lactate	met-d-Lactate	arachidonate (20:4n6)	GCST90200358	-0.162277	0.155003	0.295132	FALSE	FALSE	9
MR-PCA	lactate	met-d-Lactate	arachidonate (20:4n6)	GCST90200358	0.0430654	0.1172	0.713281	FALSE	FALSE	9
MR-link 2	tyrosine	GCST90200427	isoleucine	bioa_010	-0.0646819	0.034722	0.0624829	FALSE	FALSE	1
MR-IVW	tyrosine	GCST90200427	isoleucine	bioa_010	-0.0499597	0.0357366	0.162113	FALSE	FALSE	1
MR-IVW LD	tyrosine	GCST90200427	isoleucine	bioa_010	-0.0499597	0.0357366	0.162113	FALSE	FALSE	1
MR-PCA	tyrosine	GCST90200427	isoleucine	bioa_010	-0.0655948	0.0340821	0.0542782	FALSE	FALSE	1
MR-link 2	choline	GCST90200327	paraxanthine	M18254	-0.330363	0.161554	0.0408637	FALSE	FALSE	1
MR-IVW	choline	GCST90200327	paraxanthine	M18254	-0.37053	0.186618	0.0470881	FALSE	FALSE	1
MR-IVW LD	choline	GCST90200327	paraxanthine	M18254	-0.37053	0.186618	0.0470881	FALSE	FALSE	1
MR-PCA	choline	GCST90200327	paraxanthine	M18254	-0.266135	0.126189	0.0349423	FALSE	FALSE	1
MR-link 2	phenylalanine	bioa_016	aspartate	M15996	-0.129507	0.114832	0.259406	FALSE	FALSE	10
MR-IVW	phenylalanine	bioa_016	aspartate	M15996	-0.1227	0.108266	0.257079	FALSE	FALSE	10
MR-IVW LD	phenylalanine	bioa_016	aspartate	M15996	-0.121747	0.106425	0.252635	FALSE	FALSE	10
MR-PCA	phenylalanine	bioa_016	aspartate	M15996	-0.121887	0.104904	0.245281	FALSE	FALSE	10
MR-link 2	phenylpyruvate	GCST90200365	arachidonate (20:4n6)	M01110	-0.0195779	0.102097	0.847932	FALSE	FALSE	2
MR-IVW	phenylpyruvate	GCST90200365	arachidonate (20:4n6)	M01110	-0.0277083	0.106325	0.7944	FALSE	FALSE	2
MR-IVW LD	phenylpyruvate	GCST90200365	arachidonate (20:4n6)	M01110	-0.0277083	0.106325	0.7944	FALSE	FALSE	2
MR-PCA	phenylpyruvate	GCST90200365	arachidonate (20:4n6)	M01110	-0.024387	0.0981261	0.803727	FALSE	FALSE	2
MR-link 2	glycine	met-d-Gly	acetylphosphate	M15488	-0.0376499	0.0294365	0.20089	FALSE	FALSE	35
MR-IVW	glycine	met-d-Gly	acetylphosphate	M15488	-0.0968973	0.0487723	0.0469525	FALSE	FALSE	35
MR-IVW LD	glycine	met-d-Gly	acetylphosphate	M15488	-0.12292	0.0435867	0.0048005	FALSE	FALSE	35
MR-PCA	glycine	met-d-Gly	acetylphosphate	M15488	-0.0536319	0.0401947	0.182105	FALSE	FALSE	35
MR-link 2	retinol (vitamin a)	GCST90200405	biliverdin	GCST90200706	-0.095186	0.154695	0.538348	FALSE	FALSE	2
MR-IVW	retinol (vitamin a)	GCST90200405	biliverdin	GCST90200706	0.0517547	0.116466	0.656771	FALSE	FALSE	2
MR-IVW LD	retinol (vitamin a)	GCST90200405	biliverdin	GCST90200706	0.0517547	0.116466	0.656771	FALSE	FALSE	2
MR-PCA	retinol (vitamin a)	GCST90200405	biliverdin	GCST90200706	-0.0320472	0.0699625	0.646907	FALSE	FALSE	2
MR-link 2	glutamine	met-d-Gln	arginine	GCST90200372	0.200294	0.0542229	0.000220837	FALSE	FALSE	41
MR-IVW	glutamine	met-d-Gln	arginine	GCST90200372	0.156847	0.0501957	0.00177975	FALSE	FALSE	41
MR-IVW LD	glutamine	met-d-Gln	arginine	GCST90200372	0.192941	0.0503237	0.000126071	FALSE	FALSE	41
MR-PCA	glutamine	met-d-Gln	arginine	GCST90200372	0.175421	0.0436298	5.80327e-05	FALSE	FALSE	41
MR-link 2	glycine	met-d-Gly	tyrosine	met-d-Tyr	-0.0400312	0.0173497	0.021037	FALSE	FALSE	39
MR-IVW	glycine	met-d-Gly	tyrosine	met-d-Tyr	-0.0520825	0.0172679	0.00256015	FALSE	FALSE	39
MR-IVW LD	glycine	met-d-Gly	tyrosine	met-d-Tyr	-0.0275925	0.0158438	0.0815913	FALSE	FALSE	39
MR-PCA	glycine	met-d-Gly	tyrosine	met-d-Tyr	-0.0210357	0.0140177	0.133445	FALSE	FALSE	39
MR-link 2	glycine	bioa_008	methionine sulfoxide	GCST90199625	0.0328847	0.0334155	0.325058	FALSE	FALSE	19
MR-IVW	glycine	bioa_008	methionine sulfoxide	GCST90199625	0.0357248	0.0438978	0.415749	FALSE	FALSE	19
MR-IVW LD	glycine	bioa_008	methionine sulfoxide	GCST90199625	0.0267797	0.0446454	0.548619	FALSE	FALSE	19
MR-PCA	glycine	bioa_008	methionine sulfoxide	GCST90199625	0.038418	0.039427	0.329854	FALSE	FALSE	19
MR-link 2	histidine	bioa_009	tyrosine	M01299	0.115024	0.0987407	0.244057	FALSE	FALSE	10
MR-IVW	histidine	bioa_009	tyrosine	M01299	0.118803	0.109676	0.278715	FALSE	FALSE	10
MR-IVW LD	histidine	bioa_009	tyrosine	M01299	0.117173	0.110674	0.289729	FALSE	FALSE	10
MR-PCA	histidine	bioa_009	tyrosine	M01299	0.0993078	0.0925035	0.283021	FALSE	FALSE	10
MR-link 2	5-oxoproline	M01494	docosapentaenoate (n6 dpa; 22:5n6)	GCST90199796	0.0127198	0.0477417	0.789908	FALSE	FALSE	1
MR-IVW	5-oxoproline	M01494	docosapentaenoate (n6 dpa; 22:5n6)	GCST90199796	0.0240754	0.0507038	0.634912	FALSE	FALSE	1
MR-IVW LD	5-oxoproline	M01494	docosapentaenoate (n6 dpa; 22:5n6)	GCST90199796	0.0240754	0.0507038	0.634912	FALSE	FALSE	1
MR-PCA	5-oxoproline	M01494	docosapentaenoate (n6 dpa; 22:5n6)	GCST90199796	0.00836043	0.0478232	0.861221	FALSE	FALSE	1
MR-link 2	isoursodeoxycholate	GCST90199892	docosahexaenoate (dha; 22:6n3)	M19323	0.46239	0.25715	0.0721555	FALSE	FALSE	1
MR-IVW	isoursodeoxycholate	GCST90199892	docosahexaenoate (dha; 22:6n3)	M19323	0.308432	0.181679	0.0895692	FALSE	FALSE	1
MR-IVW LD	isoursodeoxycholate	GCST90199892	docosahexaenoate (dha; 22:6n3)	M19323	0.308432	0.181679	0.0895692	FALSE	FALSE	1
MR-PCA	isoursodeoxycholate	GCST90199892	docosahexaenoate (dha; 22:6n3)	M19323	0.259872	0.168377	0.122736	FALSE	FALSE	1
MR-link 2	uridine	M00606	hypoxanthine	M03127	0.196917	0.138778	0.155919	FALSE	FALSE	3
MR-IVW	uridine	M00606	hypoxanthine	M03127	0.148616	0.091413	0.103999	FALSE	FALSE	3
MR-IVW LD	uridine	M00606	hypoxanthine	M03127	0.148616	0.091413	0.103999	FALSE	FALSE	3
MR-PCA	uridine	M00606	hypoxanthine	M03127	0.103346	0.0813082	0.203714	FALSE	FALSE	3
MR-link 2	phenylalanine	bioa_016	1-stearoyl-2-oleoyl-gps (18:0/18:1)	GCST90199652	0.0512402	0.106559	0.630615	FALSE	FALSE	9
MR-IVW	phenylalanine	bioa_016	1-stearoyl-2-oleoyl-gps (18:0/18:1)	GCST90199652	-0.0970652	0.122567	0.4284	FALSE	FALSE	9
MR-IVW LD	phenylalanine	bioa_016	1-stearoyl-2-oleoyl-gps (18:0/18:1)	GCST90199652	-0.0986432	0.122905	0.422208	FALSE	FALSE	9
MR-PCA	phenylalanine	bioa_016	1-stearoyl-2-oleoyl-gps (18:0/18:1)	GCST90199652	0.0496351	0.105414	0.637743	FALSE	FALSE	9
MR-link 2	cystine	M31454	threonine	bioa_019	0.015627	0.0364504	0.668128	FALSE	FALSE	1
MR-IVW	cystine	M31454	threonine	bioa_019	0.00219282	0.0384706	0.954545	FALSE	FALSE	1
MR-IVW LD	cystine	M31454	threonine	bioa_019	0.00219282	0.0384706	0.954545	FALSE	FALSE	1
MR-PCA	cystine	M31454	threonine	bioa_019	0.032113	0.0316157	0.309759	FALSE	FALSE	1
MR-link 2	3-(4-hydroxyphenyl)lactate	M32197	cystine	GCST90200382	0.00368224	0.147911	0.980139	FALSE	FALSE	1
MR-IVW	3-(4-hydroxyphenyl)lactate	M32197	cystine	GCST90200382	0.0855065	0.136597	0.53133	FALSE	FALSE	1
MR-IVW LD	3-(4-hydroxyphenyl)lactate	M32197	cystine	GCST90200382	0.0855065	0.136597	0.53133	FALSE	FALSE	1
MR-PCA	3-(4-hydroxyphenyl)lactate	M32197	cystine	GCST90200382	0.0606861	0.136833	0.6574	FALSE	FALSE	1
MR-link 2	acetoacetate	met-d-Acetoacetate	alpha-aminoadipic acid	bioa_025	-0.483019	0.16149	0.0027805	FALSE	FALSE	6
MR-IVW	acetoacetate	met-d-Acetoacetate	alpha-aminoadipic acid	bioa_025	-0.306716	0.146729	0.0365854	FALSE	FALSE	6
MR-IVW LD	acetoacetate	met-d-Acetoacetate	alpha-aminoadipic acid	bioa_025	-0.330886	0.135005	0.0142491	FALSE	FALSE	6
MR-PCA	acetoacetate	met-d-Acetoacetate	alpha-aminoadipic acid	bioa_025	-0.304394	0.10886	0.00517088	FALSE	FALSE	6
MR-link 2	cysteinylglycine	GCST90200364	alanine	GCST90200431	0.06218	0.0663205	0.348466	FALSE	FALSE	3
MR-IVW	cysteinylglycine	GCST90200364	alanine	GCST90200431	-0.0939413	0.0568705	0.0985656	FALSE	FALSE	3
MR-IVW LD	cysteinylglycine	GCST90200364	alanine	GCST90200431	-0.0964967	0.0581653	0.0971143	FALSE	FALSE	3
MR-PCA	cysteinylglycine	GCST90200364	alanine	GCST90200431	0.0116121	0.0471362	0.80541	FALSE	FALSE	3
MR-link 2	alanine	met-d-Ala	cystine	GCST90200382	0.0573887	0.0850897	0.500025	FALSE	FALSE	29
MR-IVW	alanine	met-d-Ala	cystine	GCST90200382	-0.029936	0.081952	0.714897	FALSE	FALSE	29
MR-IVW LD	alanine	met-d-Ala	cystine	GCST90200382	-0.0305788	0.0792268	0.699522	FALSE	FALSE	29
MR-PCA	alanine	met-d-Ala	cystine	GCST90200382	-0.00980371	0.0625665	0.875487	FALSE	FALSE	29
MR-link 2	glycochenodeoxycholate	M32346	glycerol	M15122	-0.519098	0.271259	0.0556629	FALSE	FALSE	1
MR-IVW	glycochenodeoxycholate	M32346	glycerol	M15122	-0.346569	0.161732	0.0321246	FALSE	FALSE	1
MR-IVW LD	glycochenodeoxycholate	M32346	glycerol	M15122	-0.346569	0.161732	0.0321246	FALSE	FALSE	1
MR-PCA	glycochenodeoxycholate	M32346	glycerol	M15122	-0.362292	0.160319	0.0238322	FALSE	FALSE	1
MR-link 2	1-methylurate	M34395	theobromine	GCST90199644	0.0802082	0.109125	0.462334	FALSE	FALSE	1
MR-IVW	1-methylurate	M34395	theobromine	GCST90199644	0.0601239	0.0910481	0.509027	FALSE	FALSE	1
MR-IVW LD	1-methylurate	M34395	theobromine	GCST90199644	0.0601239	0.0910481	0.509027	FALSE	FALSE	1
MR-PCA	1-methylurate	M34395	theobromine	GCST90199644	0.0687981	0.083512	0.410047	FALSE	FALSE	1
MR-link 2	sphingosine	GCST90200385	glycerol 3-phosphate	GCST90199638	-0.0643946	0.17241	0.708778	FALSE	FALSE	1
MR-IVW	sphingosine	GCST90200385	glycerol 3-phosphate	GCST90199638	-0.0877028	0.144262	0.543228	FALSE	FALSE	1
MR-IVW LD	sphingosine	GCST90200385	glycerol 3-phosphate	GCST90199638	-0.0877028	0.144262	0.543228	FALSE	FALSE	1
MR-PCA	sphingosine	GCST90200385	glycerol 3-phosphate	GCST90199638	-0.0595213	0.0872396	0.495066	FALSE	FALSE	1
MR-link 2	stearoyl sphingomyelin (d18:1/18:0)	GCST90200335	retinol (vitamin a)	GCST90200405	0.171122	0.0544838	0.00168501	FALSE	FALSE	5
MR-IVW	stearoyl sphingomyelin (d18:1/18:0)	GCST90200335	retinol (vitamin a)	GCST90200405	0.0760242	0.0589221	0.196964	FALSE	FALSE	5
MR-IVW LD	stearoyl sphingomyelin (d18:1/18:0)	GCST90200335	retinol (vitamin a)	GCST90200405	0.0760242	0.0589221	0.196964	FALSE	FALSE	5
MR-PCA	stearoyl sphingomyelin (d18:1/18:0)	GCST90200335	retinol (vitamin a)	GCST90200405	0.0867	0.0383369	0.0237265	FALSE	FALSE	5
MR-link 2	tryptophan	M00054	inosine	M01123	0.0821973	0.103764	0.428268	FALSE	FALSE	10
MR-IVW	tryptophan	M00054	inosine	M01123	-0.0975626	0.0877981	0.266476	FALSE	FALSE	10
MR-IVW LD	tryptophan	M00054	inosine	M01123	-0.0975626	0.0877981	0.266476	FALSE	FALSE	10
MR-PCA	tryptophan	M00054	inosine	M01123	0.00850566	0.071634	0.905483	FALSE	FALSE	10
MR-link 2	mannose	M00584	docosahexaenoate (dha; 22:6n3)	M19323	-0.108229	0.054735	0.0480055	FALSE	FALSE	1
MR-IVW	mannose	M00584	docosahexaenoate (dha; 22:6n3)	M19323	-0.0946892	0.055799	0.0897024	FALSE	FALSE	1
MR-IVW LD	mannose	M00584	docosahexaenoate (dha; 22:6n3)	M19323	-0.0946892	0.055799	0.0897024	FALSE	FALSE	1
MR-PCA	mannose	M00584	docosahexaenoate (dha; 22:6n3)	M19323	-0.118072	0.0565094	0.0366692	FALSE	FALSE	1
MR-link 2	2-oxoarginine*	GCST90199903	glutamine	bioa_006	0.00217115	0.0251151	0.93111	FALSE	FALSE	2
MR-IVW	2-oxoarginine*	GCST90199903	glutamine	bioa_006	-0.0367486	0.0355143	0.300783	FALSE	FALSE	2
MR-IVW LD	2-oxoarginine*	GCST90199903	glutamine	bioa_006	-0.0367486	0.0355143	0.300783	FALSE	FALSE	2
MR-PCA	2-oxoarginine*	GCST90199903	glutamine	bioa_006	-0.0161264	0.0249609	0.518237	FALSE	FALSE	2
MR-link 2	histidine	M00059	1-methylxanthine	M34389	-0.15016	0.190518	0.430598	FALSE	FALSE	1
MR-IVW	histidine	M00059	1-methylxanthine	M34389	0.0239591	0.161724	0.882226	FALSE	FALSE	1
MR-IVW LD	histidine	M00059	1-methylxanthine	M34389	0.0239591	0.161724	0.882226	FALSE	FALSE	1
MR-PCA	histidine	M00059	1-methylxanthine	M34389	-0.100973	0.15856	0.524248	FALSE	FALSE	1
MR-link 2	isoursodeoxycholate	GCST90199892	cortisone	GCST90200360	-0.2566	0.176332	0.145612	FALSE	FALSE	1
MR-IVW	isoursodeoxycholate	GCST90199892	cortisone	GCST90200360	-0.0196882	0.175507	0.910682	FALSE	FALSE	1
MR-IVW LD	isoursodeoxycholate	GCST90199892	cortisone	GCST90200360	-0.0196882	0.175507	0.910682	FALSE	FALSE	1
MR-PCA	isoursodeoxycholate	GCST90199892	cortisone	GCST90200360	-0.115829	0.122874	0.345854	FALSE	FALSE	1
MR-link 2	methionine	bioa_013	tyrosine	GCST90200427	0.245131	0.197307	0.214094	FALSE	FALSE	3
MR-IVW	methionine	bioa_013	tyrosine	GCST90200427	0.31412	0.174811	0.0723499	FALSE	FALSE	3
MR-IVW LD	methionine	bioa_013	tyrosine	GCST90200427	0.31412	0.174811	0.0723499	FALSE	FALSE	3
MR-PCA	methionine	bioa_013	tyrosine	GCST90200427	0.133363	0.135764	0.325942	FALSE	FALSE	3
MR-link 2	docosahexaenoate (dha; 22:6n3)	GCST90199651	glutamine	M00053	-0.0456349	0.177662	0.797283	FALSE	FALSE	1
MR-IVW	docosahexaenoate (dha; 22:6n3)	GCST90199651	glutamine	M00053	-0.048125	0.1925	0.802587	FALSE	FALSE	1
MR-IVW LD	docosahexaenoate (dha; 22:6n3)	GCST90199651	glutamine	M00053	-0.048125	0.1925	0.802587	FALSE	FALSE	1
MR-PCA	docosahexaenoate (dha; 22:6n3)	GCST90199651	glutamine	M00053	-0.0417124	0.142074	0.769066	FALSE	FALSE	1
MR-link 2	alpha-tocopherol	GCST90200302	glycine	GCST90200707	-0.417554	0.309986	0.177978	FALSE	FALSE	1
MR-IVW	alpha-tocopherol	GCST90200302	glycine	GCST90200707	-0.306823	0.17432	0.0783891	FALSE	FALSE	1
MR-IVW LD	alpha-tocopherol	GCST90200302	glycine	GCST90200707	-0.306823	0.17432	0.0783891	FALSE	FALSE	1
MR-PCA	alpha-tocopherol	GCST90200302	glycine	GCST90200707	-0.199219	0.129024	0.122578	FALSE	FALSE	1
MR-link 2	arachidonate (20:4n6)	GCST90200358	glutamine	met-d-Gln	0.00256336	0.0162004	0.874277	FALSE	FALSE	1
MR-IVW	arachidonate (20:4n6)	GCST90200358	glutamine	met-d-Gln	0.0062539	0.0127317	0.623279	FALSE	FALSE	1
MR-IVW LD	arachidonate (20:4n6)	GCST90200358	glutamine	met-d-Gln	0.00714961	0.0133298	0.591708	FALSE	FALSE	1
MR-PCA	arachidonate (20:4n6)	GCST90200358	glutamine	met-d-Gln	0.00907674	0.0130603	0.487062	FALSE	FALSE	1
MR-link 2	s-1-pyrroline-5-carboxylate	GCST90200381	isoleucine	bioa_010	-0.0208397	0.0132446	0.115615	FALSE	FALSE	1
MR-IVW	s-1-pyrroline-5-carboxylate	GCST90200381	isoleucine	bioa_010	-0.030991	0.025899	0.23146	FALSE	FALSE	1
MR-IVW LD	s-1-pyrroline-5-carboxylate	GCST90200381	isoleucine	bioa_010	-0.0307456	0.0160655	0.0556496	FALSE	FALSE	1
MR-PCA	s-1-pyrroline-5-carboxylate	GCST90200381	isoleucine	bioa_010	-0.0133476	0.0150264	0.374393	FALSE	FALSE	1
MR-link 2	7-methylxanthine	GCST90199754	3-hydroxybutyrate (bhba)	GCST90200367	-0.323799	0.194303	0.0956211	FALSE	FALSE	2
MR-IVW	7-methylxanthine	GCST90199754	3-hydroxybutyrate (bhba)	GCST90200367	0.075778	0.118886	0.523863	FALSE	FALSE	2
MR-IVW LD	7-methylxanthine	GCST90199754	3-hydroxybutyrate (bhba)	GCST90200367	0.075778	0.118886	0.523863	FALSE	FALSE	2
MR-PCA	7-methylxanthine	GCST90199754	3-hydroxybutyrate (bhba)	GCST90200367	-0.0904717	0.0787314	0.250507	FALSE	FALSE	2
MR-link 2	alanine	met-d-Ala	theobromine	GCST90199644	0.00841629	0.0849241	0.921056	FALSE	FALSE	29
MR-IVW	alanine	met-d-Ala	theobromine	GCST90199644	-0.0491047	0.0811772	0.54524	FALSE	FALSE	29
MR-IVW LD	alanine	met-d-Ala	theobromine	GCST90199644	-0.0521139	0.0794238	0.511727	FALSE	FALSE	29
MR-PCA	alanine	met-d-Ala	theobromine	GCST90199644	-0.0433655	0.0627237	0.489331	FALSE	FALSE	29
MR-link 2	serine	bioa_018	arachidonate (20:4n6)	GCST90200358	-0.00577607	0.0547482	0.915977	FALSE	FALSE	8
MR-IVW	serine	bioa_018	arachidonate (20:4n6)	GCST90200358	-0.0696052	0.056555	0.218416	FALSE	FALSE	8
MR-IVW LD	serine	bioa_018	arachidonate (20:4n6)	GCST90200358	-0.0673903	0.0571287	0.23815	FALSE	FALSE	8
MR-PCA	serine	bioa_018	arachidonate (20:4n6)	GCST90200358	0.00843022	0.0531871	0.874062	FALSE	FALSE	8
MR-link 2	phenylalanine	met-d-Phe	aspartate	bioa_004	-0.0356542	0.0539431	0.508639	FALSE	FALSE	6
MR-IVW	phenylalanine	met-d-Phe	aspartate	bioa_004	-0.0677345	0.0547054	0.215653	FALSE	FALSE	6
MR-IVW LD	phenylalanine	met-d-Phe	aspartate	bioa_004	-0.0625263	0.054473	0.251035	FALSE	FALSE	6
MR-PCA	phenylalanine	met-d-Phe	aspartate	bioa_004	-0.0486296	0.0585604	0.406302	FALSE	FALSE	6
MR-link 2	dehydroepiandrosterone sulfate (dhea-s)	GCST90199673	2-hydroxyglutarate	GCST90199865	0.0551039	0.0774827	0.476975	FALSE	FALSE	4
MR-IVW	dehydroepiandrosterone sulfate (dhea-s)	GCST90199673	2-hydroxyglutarate	GCST90199865	-0.00870348	0.067084	0.896772	FALSE	FALSE	4
MR-IVW LD	dehydroepiandrosterone sulfate (dhea-s)	GCST90199673	2-hydroxyglutarate	GCST90199865	-0.00870348	0.067084	0.896772	FALSE	FALSE	4
MR-PCA	dehydroepiandrosterone sulfate (dhea-s)	GCST90199673	2-hydroxyglutarate	GCST90199865	0.0599784	0.0434207	0.167177	FALSE	FALSE	4
MR-link 2	phenylpyruvate	GCST90200365	oleamide	M32458	0.151769	0.108609	0.162296	FALSE	FALSE	2
MR-IVW	phenylpyruvate	GCST90200365	oleamide	M32458	0.0977601	0.110053	0.374377	FALSE	FALSE	2
MR-IVW LD	phenylpyruvate	GCST90200365	oleamide	M32458	0.0977601	0.110053	0.374377	FALSE	FALSE	2
MR-PCA	phenylpyruvate	GCST90200365	oleamide	M32458	0.116682	0.101565	0.250623	FALSE	FALSE	2
MR-link 2	acetone	met-d-Acetone	glycine	met-d-Gly	0.125289	0.0580373	0.0308681	FALSE	FALSE	10
MR-IVW	acetone	met-d-Acetone	glycine	met-d-Gly	0.160511	0.0507826	0.00157369	FALSE	FALSE	10
MR-IVW LD	acetone	met-d-Acetone	glycine	met-d-Gly	0.125625	0.0443921	0.00465626	FALSE	FALSE	10
MR-PCA	acetone	met-d-Acetone	glycine	met-d-Gly	0.140712	0.0328125	1.7999e-05	FALSE	FALSE	10
MR-link 2	uridine	GCST90200407	hypotaurine	GCST90200379	0.219976	0.099979	0.027791	FALSE	FALSE	3
MR-IVW	uridine	GCST90200407	hypotaurine	GCST90200379	0.198208	0.080567	0.0138872	FALSE	FALSE	3
MR-IVW LD	uridine	GCST90200407	hypotaurine	GCST90200379	0.198208	0.080567	0.0138872	FALSE	FALSE	3
MR-PCA	uridine	GCST90200407	hypotaurine	GCST90200379	0.148479	0.0575423	0.00987038	FALSE	FALSE	3
MR-link 2	s-1-pyrroline-5-carboxylate	GCST90200381	cytosine	GCST90200433	0.0858009	0.0438157	0.0502042	FALSE	FALSE	2
MR-IVW	s-1-pyrroline-5-carboxylate	GCST90200381	cytosine	GCST90200433	0.0209743	0.0554241	0.705109	FALSE	FALSE	2
MR-IVW LD	s-1-pyrroline-5-carboxylate	GCST90200381	cytosine	GCST90200433	0.0172959	0.0459279	0.706479	FALSE	FALSE	2
MR-PCA	s-1-pyrroline-5-carboxylate	GCST90200381	cytosine	GCST90200433	0.0273056	0.0396144	0.490645	FALSE	FALSE	2
MR-link 2	serine	bioa_018	mannose	GCST90200435	0.0667195	0.0556466	0.230533	FALSE	FALSE	8
MR-IVW	serine	bioa_018	mannose	GCST90200435	0.155163	0.0561114	0.0056877	FALSE	FALSE	8
MR-IVW LD	serine	bioa_018	mannose	GCST90200435	0.16018	0.057322	0.00519972	FALSE	FALSE	8
MR-PCA	serine	bioa_018	mannose	GCST90200435	0.12487	0.0533723	0.0193038	FALSE	FALSE	8
MR-link 2	isoursodeoxycholate	GCST90199892	urate	GCST90200307	0.233979	0.18662	0.209926	FALSE	FALSE	1
MR-IVW	isoursodeoxycholate	GCST90199892	urate	GCST90200307	0.0654533	0.174323	0.707311	FALSE	FALSE	1
MR-IVW LD	isoursodeoxycholate	GCST90199892	urate	GCST90200307	0.0654533	0.174323	0.707311	FALSE	FALSE	1
MR-PCA	isoursodeoxycholate	GCST90199892	urate	GCST90200307	0.173652	0.122046	0.154785	FALSE	FALSE	1
MR-link 2	dimethylglycine	GCST90200424	n-stearoyl-sphingosine (d18:1/18:0)*	GCST90200341	0.0185338	0.0405729	0.647814	FALSE	FALSE	3
MR-IVW	dimethylglycine	GCST90200424	n-stearoyl-sphingosine (d18:1/18:0)*	GCST90200341	0.00400465	0.0398305	0.919914	FALSE	FALSE	3
MR-IVW LD	dimethylglycine	GCST90200424	n-stearoyl-sphingosine (d18:1/18:0)*	GCST90200341	0.00314876	0.0413287	0.939269	FALSE	FALSE	3
MR-PCA	dimethylglycine	GCST90200424	n-stearoyl-sphingosine (d18:1/18:0)*	GCST90200341	0.0180604	0.0374105	0.629264	FALSE	FALSE	3
MR-link 2	n-acetylornithine	bioa_023	glycerol	M15122	0.00389908	0.032228	0.903703	FALSE	FALSE	4
MR-IVW	n-acetylornithine	bioa_023	glycerol	M15122	0.00123034	0.0322225	0.969542	FALSE	FALSE	4
MR-IVW LD	n-acetylornithine	bioa_023	glycerol	M15122	0.00827786	0.0322507	0.797432	FALSE	FALSE	4
MR-PCA	n-acetylornithine	bioa_023	glycerol	M15122	0.00306661	0.0253787	0.903822	FALSE	FALSE	4
MR-link 2	kynurenine	GCST90199636	adenosine 5'-diphosphate (adp)	GCST90200355	-0.00414067	0.0792207	0.958316	FALSE	FALSE	4
MR-IVW	kynurenine	GCST90199636	adenosine 5'-diphosphate (adp)	GCST90200355	-0.0977322	0.0838588	0.243842	FALSE	FALSE	4
MR-IVW LD	kynurenine	GCST90199636	adenosine 5'-diphosphate (adp)	GCST90200355	-0.0642387	0.0711372	0.366513	FALSE	FALSE	4
MR-PCA	kynurenine	GCST90199636	adenosine 5'-diphosphate (adp)	GCST90200355	-0.0875201	0.0583824	0.133852	FALSE	FALSE	4
MR-link 2	isoleucine	met-d-Ile	phenylethylamine	bioa_015	-0.158667	0.12141	0.191257	FALSE	FALSE	9
MR-IVW	isoleucine	met-d-Ile	phenylethylamine	bioa_015	-0.0662752	0.129627	0.609158	FALSE	FALSE	9
MR-IVW LD	isoleucine	met-d-Ile	phenylethylamine	bioa_015	-0.0780286	0.115999	0.501161	FALSE	FALSE	9
MR-PCA	isoleucine	met-d-Ile	phenylethylamine	bioa_015	-0.104452	0.0993229	0.292965	FALSE	FALSE	9
MR-link 2	isoleucine	bioa_010	threonine	GCST90200432	-0.191186	0.164292	0.244547	FALSE	FALSE	4
MR-IVW	isoleucine	bioa_010	threonine	GCST90200432	-0.341494	0.175699	0.0519398	FALSE	FALSE	4
MR-IVW LD	isoleucine	bioa_010	threonine	GCST90200432	-0.341494	0.175699	0.0519398	FALSE	FALSE	4
MR-PCA	isoleucine	bioa_010	threonine	GCST90200432	-0.332514	0.159369	0.0369382	FALSE	FALSE	4
MR-link 2	2-aminobutyrate	M32348	docosahexaenoate (dha; 22:6n3)	M19323	-0.0769642	0.105011	0.46361	FALSE	FALSE	2
MR-IVW	2-aminobutyrate	M32348	docosahexaenoate (dha; 22:6n3)	M19323	-0.124271	0.0957857	0.194499	FALSE	FALSE	2
MR-IVW LD	2-aminobutyrate	M32348	docosahexaenoate (dha; 22:6n3)	M19323	-0.124271	0.0957857	0.194499	FALSE	FALSE	2
MR-PCA	2-aminobutyrate	M32348	docosahexaenoate (dha; 22:6n3)	M19323	-0.0769982	0.0822679	0.349302	FALSE	FALSE	2
MR-link 2	5-oxoproline	M01494	asparagine	GCST90200452	-0.0489444	0.0544993	0.369146	FALSE	FALSE	1
MR-IVW	5-oxoproline	M01494	asparagine	GCST90200452	-0.0334089	0.048487	0.490805	FALSE	FALSE	1
MR-IVW LD	5-oxoproline	M01494	asparagine	GCST90200452	-0.0334089	0.048487	0.490805	FALSE	FALSE	1
MR-PCA	5-oxoproline	M01494	asparagine	GCST90200452	-0.0586912	0.0457312	0.199354	FALSE	FALSE	1
MR-link 2	glutamine	M00053	bilirubin (z,z)	M27716	0.0387312	0.119617	0.746095	FALSE	FALSE	1
MR-IVW	glutamine	M00053	bilirubin (z,z)	M27716	0.0458286	0.125659	0.715331	FALSE	FALSE	1
MR-IVW LD	glutamine	M00053	bilirubin (z,z)	M27716	0.0458286	0.125659	0.715331	FALSE	FALSE	1
MR-PCA	glutamine	M00053	bilirubin (z,z)	M27716	0.0163528	0.11814	0.88991	FALSE	FALSE	1
MR-link 2	serine	M32315	n-acetylornithine	M15630	-0.187377	0.0774686	0.0155739	FALSE	FALSE	3
MR-IVW	serine	M32315	n-acetylornithine	M15630	-0.137511	0.067989	0.0431202	FALSE	FALSE	3
MR-IVW LD	serine	M32315	n-acetylornithine	M15630	-0.137511	0.067989	0.0431202	FALSE	FALSE	3
MR-PCA	serine	M32315	n-acetylornithine	M15630	-0.125154	0.0626101	0.045615	FALSE	FALSE	3
MR-link 2	leucine	met-d-Leu	glycerophosphoethanolamine	GCST90199808	-0.051044	0.0966956	0.59758	FALSE	FALSE	12
MR-IVW	leucine	met-d-Leu	glycerophosphoethanolamine	GCST90199808	-0.12228	0.0992013	0.217707	FALSE	FALSE	12
MR-IVW LD	leucine	met-d-Leu	glycerophosphoethanolamine	GCST90199808	-0.120366	0.0989442	0.223792	FALSE	FALSE	12
MR-PCA	leucine	met-d-Leu	glycerophosphoethanolamine	GCST90199808	-0.0557989	0.0796008	0.483313	FALSE	FALSE	12
MR-link 2	2-oxoarginine*	GCST90199903	spermidine	bioa_033	0.0450985	0.0568804	0.427857	FALSE	FALSE	2
MR-IVW	2-oxoarginine*	GCST90199903	spermidine	bioa_033	0.110836	0.0666861	0.0965005	FALSE	FALSE	2
MR-IVW LD	2-oxoarginine*	GCST90199903	spermidine	bioa_033	0.108535	0.0622836	0.0814056	FALSE	FALSE	2
MR-PCA	2-oxoarginine*	GCST90199903	spermidine	bioa_033	0.0641689	0.0453881	0.157426	FALSE	FALSE	2
MR-link 2	arginine	GCST90200372	serine	M32315	-0.0400165	0.090927	0.659869	FALSE	FALSE	3
MR-IVW	arginine	GCST90200372	serine	M32315	-0.00662891	0.0815028	0.935177	FALSE	FALSE	3
MR-IVW LD	arginine	GCST90200372	serine	M32315	-0.00662891	0.0815028	0.935177	FALSE	FALSE	3
MR-PCA	arginine	GCST90200372	serine	M32315	-0.0438883	0.0802365	0.584388	FALSE	FALSE	3
MR-link 2	oleamide	M32458	pantothenate	GCST90200279	0.0613746	0.088308	0.487051	FALSE	FALSE	2
MR-IVW	oleamide	M32458	pantothenate	GCST90200279	-0.0728081	0.0868328	0.401758	FALSE	FALSE	2
MR-IVW LD	oleamide	M32458	pantothenate	GCST90200279	-0.0728081	0.0868328	0.401758	FALSE	FALSE	2
MR-PCA	oleamide	M32458	pantothenate	GCST90200279	0.0316587	0.0717221	0.658918	FALSE	FALSE	2
MR-link 2	beta-alanine	GCST90200361	cholesterol	M00063	-0.0257457	0.0988586	0.794532	FALSE	FALSE	1
MR-IVW	beta-alanine	GCST90200361	cholesterol	M00063	-0.0804006	0.0911207	0.377586	FALSE	FALSE	1
MR-IVW LD	beta-alanine	GCST90200361	cholesterol	M00063	-0.0804006	0.0911207	0.377586	FALSE	FALSE	1
MR-PCA	beta-alanine	GCST90200361	cholesterol	M00063	-0.0782113	0.0834376	0.348572	FALSE	FALSE	1
MR-link 2	kynurenate	GCST90200454	histidine	M00059	-0.0789014	0.0634735	0.213846	FALSE	FALSE	3
MR-IVW	kynurenate	GCST90200454	histidine	M00059	-0.0406106	0.0707838	0.566152	FALSE	FALSE	3
MR-IVW LD	kynurenate	GCST90200454	histidine	M00059	-0.0406106	0.0707838	0.566152	FALSE	FALSE	3
MR-PCA	kynurenate	GCST90200454	histidine	M00059	-0.0925049	0.0621124	0.136404	FALSE	FALSE	3
MR-link 2	cystathionine	GCST90200383	threonine	M01284	-0.0683525	0.188322	0.716638	FALSE	FALSE	1
MR-IVW	cystathionine	GCST90200383	threonine	M01284	-0.030977	0.198253	0.875836	FALSE	FALSE	1
MR-IVW LD	cystathionine	GCST90200383	threonine	M01284	-0.030977	0.198253	0.875836	FALSE	FALSE	1
MR-PCA	cystathionine	GCST90200383	threonine	M01284	-0.0886401	0.162518	0.585468	FALSE	FALSE	1
MR-link 2	uridine	M00606	glutamine	bioa_006	0.0196533	0.0325377	0.545832	FALSE	FALSE	3
MR-IVW	uridine	M00606	glutamine	bioa_006	0.0236868	0.0261768	0.365531	FALSE	FALSE	3
MR-IVW LD	uridine	M00606	glutamine	bioa_006	0.0236868	0.0261768	0.365531	FALSE	FALSE	3
MR-PCA	uridine	M00606	glutamine	bioa_006	0.0188304	0.0234215	0.421409	FALSE	FALSE	3
MR-link 2	alpha-ketoglutarate	GCST90200455	creatinine	bioa_026	0.011091	0.0298663	0.710375	FALSE	FALSE	1
MR-IVW	alpha-ketoglutarate	GCST90200455	creatinine	bioa_026	0.0154976	0.0314101	0.621733	FALSE	FALSE	1
MR-IVW LD	alpha-ketoglutarate	GCST90200455	creatinine	bioa_026	0.0161408	0.0328278	0.622946	FALSE	FALSE	1
MR-PCA	alpha-ketoglutarate	GCST90200455	creatinine	bioa_026	0.00147406	0.0291242	0.959634	FALSE	FALSE	1
MR-link 2	alanine	bioa_001	glycine	GCST90200707	0.146652	0.0915195	0.109065	FALSE	FALSE	15
MR-IVW	alanine	bioa_001	glycine	GCST90200707	0.113667	0.106445	0.285588	FALSE	FALSE	15
MR-IVW LD	alanine	bioa_001	glycine	GCST90200707	0.176932	0.0943095	0.0606444	FALSE	FALSE	15
MR-PCA	alanine	bioa_001	glycine	GCST90200707	0.176281	0.0842016	0.0362991	FALSE	FALSE	15
MR-link 2	creatine	GCST90200323	citrulline	bioa_005	-0.0348951	0.066073	0.597409	FALSE	FALSE	2
MR-IVW	creatine	GCST90200323	citrulline	bioa_005	-0.136451	0.0424393	0.00130356	FALSE	FALSE	2
MR-IVW LD	creatine	GCST90200323	citrulline	bioa_005	-0.136451	0.0424393	0.00130356	FALSE	FALSE	2
MR-PCA	creatine	GCST90200323	citrulline	bioa_005	-0.0223238	0.0385357	0.562386	FALSE	FALSE	2
MR-link 2	kynurenine	bioa_027	glycerol	M15122	0.0244557	0.0656256	0.709405	FALSE	FALSE	7
MR-IVW	kynurenine	bioa_027	glycerol	M15122	0.0109228	0.0636929	0.863837	FALSE	FALSE	7
MR-IVW LD	kynurenine	bioa_027	glycerol	M15122	0.00878975	0.0629053	0.888873	FALSE	FALSE	7
MR-PCA	kynurenine	bioa_027	glycerol	M15122	0.0662125	0.0604306	0.27322	FALSE	FALSE	7
MR-link 2	4-methyl-2-oxopentanoate	M22116	5-acetylamino-6-formylamino-3-methyluracil	GCST90200680	0.0721374	0.121678	0.553277	FALSE	FALSE	2
MR-IVW	4-methyl-2-oxopentanoate	M22116	5-acetylamino-6-formylamino-3-methyluracil	GCST90200680	0.150958	0.121448	0.213873	FALSE	FALSE	2
MR-IVW LD	4-methyl-2-oxopentanoate	M22116	5-acetylamino-6-formylamino-3-methyluracil	GCST90200680	0.150958	0.121448	0.213873	FALSE	FALSE	2
MR-PCA	4-methyl-2-oxopentanoate	M22116	5-acetylamino-6-formylamino-3-methyluracil	GCST90200680	0.103114	0.107058	0.335469	FALSE	FALSE	2
MR-link 2	2-oxoarginine*	GCST90199903	alanine	M32339	-0.0321657	0.0828921	0.697984	FALSE	FALSE	2
MR-IVW	2-oxoarginine*	GCST90199903	alanine	M32339	-0.00416384	0.120779	0.972499	FALSE	FALSE	2
MR-IVW LD	2-oxoarginine*	GCST90199903	alanine	M32339	-0.00416384	0.120779	0.972499	FALSE	FALSE	2
MR-PCA	2-oxoarginine*	GCST90199903	alanine	M32339	-0.0902505	0.0838219	0.281617	FALSE	FALSE	2
MR-link 2	phenylalanine	met-d-Phe	methionine	M01302	0.0544955	0.117175	0.641877	FALSE	FALSE	6
MR-IVW	phenylalanine	met-d-Phe	methionine	M01302	0.113719	0.134752	0.398718	FALSE	FALSE	6
MR-IVW LD	phenylalanine	met-d-Phe	methionine	M01302	0.0062886	0.111468	0.95501	FALSE	FALSE	6
MR-PCA	phenylalanine	met-d-Phe	methionine	M01302	0.133304	0.119814	0.265887	FALSE	FALSE	6
MR-link 2	5,6-dihydrothymine	GCST90200339	alpha-aminoadipic acid	bioa_025	0.0735388	0.122712	0.548987	FALSE	FALSE	1
MR-IVW	5,6-dihydrothymine	GCST90200339	alpha-aminoadipic acid	bioa_025	-0.0756633	0.121255	0.532628	FALSE	FALSE	1
MR-IVW LD	5,6-dihydrothymine	GCST90200339	alpha-aminoadipic acid	bioa_025	-0.0756633	0.121255	0.532628	FALSE	FALSE	1
MR-PCA	5,6-dihydrothymine	GCST90200339	alpha-aminoadipic acid	bioa_025	0.0446544	0.0814215	0.583393	FALSE	FALSE	1
MR-link 2	isoleucine	met-d-Ile	n-formylanthranilic acid	GCST90199960	0.128221	0.125774	0.307986	FALSE	FALSE	9
MR-IVW	isoleucine	met-d-Ile	n-formylanthranilic acid	GCST90199960	0.206315	0.132931	0.120651	FALSE	FALSE	9
MR-IVW LD	isoleucine	met-d-Ile	n-formylanthranilic acid	GCST90199960	0.203261	0.134971	0.132077	FALSE	FALSE	9
MR-PCA	isoleucine	met-d-Ile	n-formylanthranilic acid	GCST90199960	0.159069	0.104826	0.129152	FALSE	FALSE	9
MR-link 2	spermidine	GCST90200423	alpha-tocopherol	M01561	-0.0467466	0.240993	0.846195	FALSE	FALSE	1
MR-IVW	spermidine	GCST90200423	alpha-tocopherol	M01561	0.0334187	0.154561	0.828819	FALSE	FALSE	1
MR-IVW LD	spermidine	GCST90200423	alpha-tocopherol	M01561	0.0334187	0.154561	0.828819	FALSE	FALSE	1
MR-PCA	spermidine	GCST90200423	alpha-tocopherol	M01561	-0.132369	0.134162	0.323819	FALSE	FALSE	1
MR-link 2	stearoyl sphingomyelin (d18:1/18:0)	GCST90200335	pantothenate	M01508	0.0233725	0.134259	0.861799	FALSE	FALSE	1
MR-IVW	stearoyl sphingomyelin (d18:1/18:0)	GCST90200335	pantothenate	M01508	-0.00348638	0.122023	0.977206	FALSE	FALSE	1
MR-IVW LD	stearoyl sphingomyelin (d18:1/18:0)	GCST90200335	pantothenate	M01508	-0.00348638	0.122023	0.977206	FALSE	FALSE	1
MR-PCA	stearoyl sphingomyelin (d18:1/18:0)	GCST90200335	pantothenate	M01508	-0.0579006	0.128319	0.651828	FALSE	FALSE	1
MR-link 2	mannose	M00584	pyruvate	M00599	-0.18288	0.0934977	0.0504676	FALSE	FALSE	1
MR-IVW	mannose	M00584	pyruvate	M00599	-0.233035	0.0562499	3.43006e-05	FALSE	FALSE	1
MR-IVW LD	mannose	M00584	pyruvate	M00599	-0.233035	0.0562499	3.43006e-05	FALSE	FALSE	1
MR-PCA	mannose	M00584	pyruvate	M00599	-0.209534	0.0569784	0.000235597	FALSE	FALSE	1
MR-link 2	eicosapentaenoate (epa; 20:5n3)	GCST90200349	oleamide	M32458	-0.0636079	0.0845873	0.452063	FALSE	FALSE	1
MR-IVW	eicosapentaenoate (epa; 20:5n3)	GCST90200349	oleamide	M32458	-0.0605457	0.0838325	0.470158	FALSE	FALSE	1
MR-IVW LD	eicosapentaenoate (epa; 20:5n3)	GCST90200349	oleamide	M32458	-0.0605457	0.0838325	0.470158	FALSE	FALSE	1
MR-PCA	eicosapentaenoate (epa; 20:5n3)	GCST90200349	oleamide	M32458	-0.0710197	0.0824527	0.389051	FALSE	FALSE	1
MR-link 2	2-hydroxyphenylacetate	GCST90200369	xanthine	M03147	0.0629837	0.108019	0.559839	FALSE	FALSE	2
MR-IVW	2-hydroxyphenylacetate	GCST90200369	xanthine	M03147	0.0950024	0.0944723	0.314603	FALSE	FALSE	2
MR-IVW LD	2-hydroxyphenylacetate	GCST90200369	xanthine	M03147	0.0950024	0.0944723	0.314603	FALSE	FALSE	2
MR-PCA	2-hydroxyphenylacetate	GCST90200369	xanthine	M03147	0.0584171	0.0918774	0.524897	FALSE	FALSE	2
MR-link 2	arachidonate (20:4n6)	M01110	cysteine	GCST90200439	-0.0367698	0.0497221	0.459599	FALSE	FALSE	1
MR-IVW	arachidonate (20:4n6)	M01110	cysteine	GCST90200439	-0.0234661	0.0497485	0.637145	FALSE	FALSE	1
MR-IVW LD	arachidonate (20:4n6)	M01110	cysteine	GCST90200439	-0.0234661	0.0497485	0.637145	FALSE	FALSE	1
MR-PCA	arachidonate (20:4n6)	M01110	cysteine	GCST90200439	-0.0159445	0.0474336	0.736762	FALSE	FALSE	1
MR-link 2	caffeine	M00569	citrulline	M02132	-0.200208	0.121604	0.0996824	FALSE	FALSE	2
MR-IVW	caffeine	M00569	citrulline	M02132	-0.124289	0.101657	0.221468	FALSE	FALSE	2
MR-IVW LD	caffeine	M00569	citrulline	M02132	-0.124289	0.101657	0.221468	FALSE	FALSE	2
MR-PCA	caffeine	M00569	citrulline	M02132	-0.13576	0.0965141	0.159537	FALSE	FALSE	2
MR-link 2	glutamine	M00053	leucine	bioa_011	-0.136985	0.0469102	0.00349862	FALSE	FALSE	1
MR-IVW	glutamine	M00053	leucine	bioa_011	-0.174899	0.0341866	3.12083e-07	TRUE	FALSE	1
MR-IVW LD	glutamine	M00053	leucine	bioa_011	-0.174899	0.0341866	3.12083e-07	TRUE	FALSE	1
MR-PCA	glutamine	M00053	leucine	bioa_011	-0.116749	0.0322809	0.000298436	FALSE	FALSE	1
MR-link 2	acetylphosphate	M15488	beta-citrylglutamate	GCST90199911	0.0492817	0.139247	0.723403	FALSE	FALSE	2
MR-IVW	acetylphosphate	M15488	beta-citrylglutamate	GCST90199911	-0.0178307	0.118207	0.8801	FALSE	FALSE	2
MR-IVW LD	acetylphosphate	M15488	beta-citrylglutamate	GCST90199911	-0.0178307	0.118207	0.8801	FALSE	FALSE	2
MR-PCA	acetylphosphate	M15488	beta-citrylglutamate	GCST90199911	0.00343759	0.112922	0.975715	FALSE	FALSE	2
MR-link 2	choline	GCST90200327	threonine	bioa_019	0.162842	0.0776972	0.0360951	FALSE	FALSE	1
MR-IVW	choline	GCST90200327	threonine	bioa_019	0.188053	0.0917333	0.0403644	FALSE	FALSE	1
MR-IVW LD	choline	GCST90200327	threonine	bioa_019	0.188053	0.0917333	0.0403644	FALSE	FALSE	1
MR-PCA	choline	GCST90200327	threonine	bioa_019	0.140634	0.0620228	0.0233621	FALSE	FALSE	1
MR-link 2	orotate	GCST90200392	alpha-ketoglutarate	GCST90200455	0.00493276	0.0251805	0.844691	FALSE	FALSE	2
MR-IVW	orotate	GCST90200392	alpha-ketoglutarate	GCST90200455	-0.0210915	0.0258371	0.414312	FALSE	FALSE	2
MR-IVW LD	orotate	GCST90200392	alpha-ketoglutarate	GCST90200455	-0.0220425	0.0262788	0.401584	FALSE	FALSE	2
MR-PCA	orotate	GCST90200392	alpha-ketoglutarate	GCST90200455	-0.018274	0.0262495	0.486324	FALSE	FALSE	2
MR-link 2	cystine	M31454	isoleucine	bioa_010	-0.00181402	0.019475	0.925788	FALSE	FALSE	1
MR-IVW	cystine	M31454	isoleucine	bioa_010	0.0110401	0.0223936	0.622013	FALSE	FALSE	1
MR-IVW LD	cystine	M31454	isoleucine	bioa_010	0.0110401	0.0223936	0.622013	FALSE	FALSE	1
MR-PCA	cystine	M31454	isoleucine	bioa_010	0.00460039	0.0181279	0.799671	FALSE	FALSE	1
MR-link 2	creatinine	M00513	n-formylanthranilic acid	GCST90199960	0.0247028	0.206684	0.904863	FALSE	FALSE	1
MR-IVW	creatinine	M00513	n-formylanthranilic acid	GCST90199960	0.0601384	0.171464	0.725788	FALSE	FALSE	1
MR-IVW LD	creatinine	M00513	n-formylanthranilic acid	GCST90199960	0.0601384	0.171464	0.725788	FALSE	FALSE	1
MR-PCA	creatinine	M00513	n-formylanthranilic acid	GCST90199960	0.00309119	0.142534	0.982697	FALSE	FALSE	1
MR-link 2	spermidine	bioa_033	tyrosine	M01299	-0.145935	0.101733	0.151431	FALSE	FALSE	1
MR-IVW	spermidine	bioa_033	tyrosine	M01299	-0.0714673	0.0914989	0.43476	FALSE	FALSE	1
MR-IVW LD	spermidine	bioa_033	tyrosine	M01299	-0.0787833	0.0906288	0.384685	FALSE	FALSE	1
MR-PCA	spermidine	bioa_033	tyrosine	M01299	-0.0279119	0.0873173	0.749226	FALSE	FALSE	1
MR-link 2	beta-citrylglutamate	GCST90199911	inosine	M01123	0.0215073	0.0513412	0.675282	FALSE	FALSE	2
MR-IVW	beta-citrylglutamate	GCST90199911	inosine	M01123	0.0277214	0.0627335	0.658568	FALSE	FALSE	2
MR-IVW LD	beta-citrylglutamate	GCST90199911	inosine	M01123	0.0276832	0.0650054	0.67021	FALSE	FALSE	2
MR-PCA	beta-citrylglutamate	GCST90199911	inosine	M01123	0.00413954	0.0538903	0.938771	FALSE	FALSE	2
MR-link 2	creatine	GCST90200323	glutamine	GCST90200419	-0.157368	0.0654766	0.0162425	FALSE	FALSE	2
MR-IVW	creatine	GCST90200323	glutamine	GCST90200419	-0.0574112	0.0660465	0.384708	FALSE	FALSE	2
MR-IVW LD	creatine	GCST90200323	glutamine	GCST90200419	-0.0574112	0.0660465	0.384708	FALSE	FALSE	2
MR-PCA	creatine	GCST90200323	glutamine	GCST90200419	-0.0873736	0.0615198	0.155534	FALSE	FALSE	2
MR-link 2	orotidine	GCST90200681	retinol (vitamin a)	GCST90200405	0.0399598	0.0300709	0.183896	FALSE	FALSE	3
MR-IVW	orotidine	GCST90200681	retinol (vitamin a)	GCST90200405	-0.00931095	0.0259275	0.719509	FALSE	FALSE	3
MR-IVW LD	orotidine	GCST90200681	retinol (vitamin a)	GCST90200405	-0.00931095	0.0259275	0.719509	FALSE	FALSE	3
MR-PCA	orotidine	GCST90200681	retinol (vitamin a)	GCST90200405	0.00139585	0.0252356	0.955889	FALSE	FALSE	3
MR-link 2	creatinine	GCST90200366	bilirubin (z,z)	GCST90200704	-0.00978137	0.199301	0.960857	FALSE	FALSE	1
MR-IVW	creatinine	GCST90200366	bilirubin (z,z)	GCST90200704	-0.0903239	0.172736	0.601044	FALSE	FALSE	1
MR-IVW LD	creatinine	GCST90200366	bilirubin (z,z)	GCST90200704	-0.0903239	0.172736	0.601044	FALSE	FALSE	1
MR-PCA	creatinine	GCST90200366	bilirubin (z,z)	GCST90200704	-0.0251885	0.102146	0.805224	FALSE	FALSE	1
MR-link 2	inositol 1-phosphate (i1p)	M01481	methionine	GCST90200391	0.00172331	0.0488993	0.971887	FALSE	FALSE	5
MR-IVW	inositol 1-phosphate (i1p)	M01481	methionine	GCST90200391	0.0141397	0.0327198	0.665634	FALSE	FALSE	6
MR-IVW LD	inositol 1-phosphate (i1p)	M01481	methionine	GCST90200391	0.0141397	0.0327198	0.665634	FALSE	FALSE	6
MR-PCA	inositol 1-phosphate (i1p)	M01481	methionine	GCST90200391	0.00975002	0.0265785	0.713739	FALSE	FALSE	6
MR-link 2	asparagine	M34283	1-methylurate	M34395	0.00608518	0.0768161	0.93686	FALSE	FALSE	2
MR-IVW	asparagine	M34283	1-methylurate	M34395	-0.00766292	0.0883542	0.930887	FALSE	FALSE	2
MR-IVW LD	asparagine	M34283	1-methylurate	M34395	-0.00766292	0.0883542	0.930887	FALSE	FALSE	2
MR-PCA	asparagine	M34283	1-methylurate	M34395	-0.0214705	0.0856182	0.801991	FALSE	FALSE	2
MR-link 2	bilirubin (z,z)	M27716	mannose	GCST90200435	0.0257715	0.034977	0.461236	FALSE	FALSE	1
MR-IVW	bilirubin (z,z)	M27716	mannose	GCST90200435	0.0107599	0.0366237	0.768914	FALSE	FALSE	1
MR-IVW LD	bilirubin (z,z)	M27716	mannose	GCST90200435	0.0107599	0.0366237	0.768914	FALSE	FALSE	1
MR-PCA	bilirubin (z,z)	M27716	mannose	GCST90200435	0.00621002	0.0344655	0.857011	FALSE	FALSE	1
MR-link 2	dehydroepiandrosterone sulfate (dhea-s)	GCST90199673	alpha-ketoglutarate	GCST90200455	0.0242419	0.0758012	0.749114	FALSE	FALSE	4
MR-IVW	dehydroepiandrosterone sulfate (dhea-s)	GCST90199673	alpha-ketoglutarate	GCST90200455	0.0187271	0.0652603	0.774143	FALSE	FALSE	4
MR-IVW LD	dehydroepiandrosterone sulfate (dhea-s)	GCST90199673	alpha-ketoglutarate	GCST90200455	0.0187271	0.0652603	0.774143	FALSE	FALSE	4
MR-PCA	dehydroepiandrosterone sulfate (dhea-s)	GCST90199673	alpha-ketoglutarate	GCST90200455	0.0157506	0.0422339	0.709195	FALSE	FALSE	4
MR-link 2	cystine	M31454	alanine	GCST90200431	0.120342	0.0633673	0.0575491	FALSE	FALSE	1
MR-IVW	cystine	M31454	alanine	GCST90200431	0.0396988	0.0724028	0.583483	FALSE	FALSE	1
MR-IVW LD	cystine	M31454	alanine	GCST90200431	0.0396988	0.0724028	0.583483	FALSE	FALSE	1
MR-PCA	cystine	M31454	alanine	GCST90200431	0.0998387	0.0579759	0.0850563	FALSE	FALSE	1
MR-link 2	hypoxanthine	M03127	bilirubin (z,z)	M27716	-0.117292	0.159659	0.462559	FALSE	FALSE	1
MR-IVW	hypoxanthine	M03127	bilirubin (z,z)	M27716	-0.0461151	0.129561	0.721891	FALSE	FALSE	1
MR-IVW LD	hypoxanthine	M03127	bilirubin (z,z)	M27716	-0.0461151	0.129561	0.721891	FALSE	FALSE	1
MR-PCA	hypoxanthine	M03127	bilirubin (z,z)	M27716	0.00193455	0.121188	0.987264	FALSE	FALSE	1
MR-link 2	3-methyl-2-oxobutyrate	M21047	leucine	met-d-Leu	0.947097	0.174331	5.54926e-08	TRUE	FALSE	1
MR-IVW	3-methyl-2-oxobutyrate	M21047	leucine	met-d-Leu	0.942503	0.0430766	4.05409e-106	TRUE	FALSE	1
MR-IVW LD	3-methyl-2-oxobutyrate	M21047	leucine	met-d-Leu	0.942503	0.0430766	4.05409e-106	TRUE	FALSE	1
MR-PCA	3-methyl-2-oxobutyrate	M21047	leucine	met-d-Leu	0.759985	0.0360231	8.44096e-99	TRUE	FALSE	1
MR-link 2	leucine	bioa_011	cytosine	GCST90200433	-0.377609	0.152232	0.0131203	FALSE	FALSE	5
MR-IVW	leucine	bioa_011	cytosine	GCST90200433	-0.416196	0.169071	0.0138292	FALSE	FALSE	5
MR-IVW LD	leucine	bioa_011	cytosine	GCST90200433	-0.416196	0.169071	0.0138292	FALSE	FALSE	5
MR-PCA	leucine	bioa_011	cytosine	GCST90200433	-0.213944	0.143336	0.135542	FALSE	FALSE	5
MR-link 2	3-(4-hydroxyphenyl)lactate	M32197	flavin adenine dinucleotide (fad)	GCST90200376	0.0225962	0.160904	0.888318	FALSE	FALSE	1
MR-IVW	3-(4-hydroxyphenyl)lactate	M32197	flavin adenine dinucleotide (fad)	GCST90200376	-0.0310864	0.156158	0.842207	FALSE	FALSE	1
MR-IVW LD	3-(4-hydroxyphenyl)lactate	M32197	flavin adenine dinucleotide (fad)	GCST90200376	-0.0310864	0.156158	0.842207	FALSE	FALSE	1
MR-PCA	3-(4-hydroxyphenyl)lactate	M32197	flavin adenine dinucleotide (fad)	GCST90200376	-0.0106031	0.156425	0.945957	FALSE	FALSE	1
MR-link 2	hypoxanthine	M03127	docosahexaenoate (dha; 22:6n3)	GCST90199651	-0.0801093	0.132172	0.54445	FALSE	FALSE	1
MR-IVW	hypoxanthine	M03127	docosahexaenoate (dha; 22:6n3)	GCST90199651	0.0106573	0.113853	0.925422	FALSE	FALSE	1
MR-IVW LD	hypoxanthine	M03127	docosahexaenoate (dha; 22:6n3)	GCST90199651	0.0106573	0.113853	0.925422	FALSE	FALSE	1
MR-PCA	hypoxanthine	M03127	docosahexaenoate (dha; 22:6n3)	GCST90199651	-0.0384529	0.109135	0.724581	FALSE	FALSE	1
MR-link 2	1-(1-enyl-stearoyl)-2-arachidonoyl-gpe (p-18:0/20:4)*	GCST90200058	citrulline	GCST90200403	-0.0138042	0.055152	0.802361	FALSE	FALSE	3
MR-IVW	1-(1-enyl-stearoyl)-2-arachidonoyl-gpe (p-18:0/20:4)*	GCST90200058	citrulline	GCST90200403	-0.0211941	0.0509576	0.677471	FALSE	FALSE	3
MR-IVW LD	1-(1-enyl-stearoyl)-2-arachidonoyl-gpe (p-18:0/20:4)*	GCST90200058	citrulline	GCST90200403	-0.0178482	0.0518616	0.730733	FALSE	FALSE	3
MR-PCA	1-(1-enyl-stearoyl)-2-arachidonoyl-gpe (p-18:0/20:4)*	GCST90200058	citrulline	GCST90200403	0.0150307	0.0412358	0.715481	FALSE	FALSE	3
MR-link 2	mannose	M00584	glutamate	bioa_007	-0.0739155	0.029468	0.0121304	FALSE	FALSE	1
MR-IVW	mannose	M00584	glutamate	bioa_007	-0.101238	0.0272144	0.000199223	FALSE	FALSE	1
MR-IVW LD	mannose	M00584	glutamate	bioa_007	-0.101238	0.0272144	0.000199223	FALSE	FALSE	1
MR-PCA	mannose	M00584	glutamate	bioa_007	-0.0975458	0.0275619	0.000401411	FALSE	FALSE	1
MR-link 2	betaine	M03141	5-acetylamino-6-formylamino-3-methyluracil	GCST90200680	-0.121369	0.0630599	0.0542714	FALSE	FALSE	3
MR-IVW	betaine	M03141	5-acetylamino-6-formylamino-3-methyluracil	GCST90200680	-0.111297	0.0685376	0.104401	FALSE	FALSE	3
MR-IVW LD	betaine	M03141	5-acetylamino-6-formylamino-3-methyluracil	GCST90200680	-0.117534	0.070151	0.093846	FALSE	FALSE	3
MR-PCA	betaine	M03141	5-acetylamino-6-formylamino-3-methyluracil	GCST90200680	-0.0938592	0.0603951	0.120164	FALSE	FALSE	3
MR-link 2	2-aminobutyrate	M32348	pyruvate	M00599	0.0224013	0.113729	0.84385	FALSE	FALSE	2
MR-IVW	2-aminobutyrate	M32348	pyruvate	M00599	-0.00330751	0.0966604	0.972703	FALSE	FALSE	2
MR-IVW LD	2-aminobutyrate	M32348	pyruvate	M00599	-0.00330751	0.0966604	0.972703	FALSE	FALSE	2
MR-PCA	2-aminobutyrate	M32348	pyruvate	M00599	0.0485423	0.0830156	0.558725	FALSE	FALSE	2
MR-link 2	cysteinylglycine	GCST90200364	glycochenodeoxycholate	M32346	-0.141782	0.0733044	0.053095	FALSE	FALSE	2
MR-IVW	cysteinylglycine	GCST90200364	glycochenodeoxycholate	M32346	-0.21441	0.0729034	0.00327137	FALSE	FALSE	2
MR-IVW LD	cysteinylglycine	GCST90200364	glycochenodeoxycholate	M32346	-0.21441	0.0729034	0.00327137	FALSE	FALSE	2
MR-PCA	cysteinylglycine	GCST90200364	glycochenodeoxycholate	M32346	-0.140745	0.0620137	0.023233	FALSE	FALSE	2
MR-link 2	glycochenodeoxycholate	M32346	acetate	met-d-Acetate	-0.0111464	0.0587491	0.849522	FALSE	FALSE	1
MR-IVW	glycochenodeoxycholate	M32346	acetate	met-d-Acetate	-0.00660728	0.0408977	0.871655	FALSE	FALSE	1
MR-IVW LD	glycochenodeoxycholate	M32346	acetate	met-d-Acetate	-0.00660728	0.0408977	0.871655	FALSE	FALSE	1
MR-PCA	glycochenodeoxycholate	M32346	acetate	met-d-Acetate	-0.00321333	0.0405392	0.936822	FALSE	FALSE	1
MR-link 2	glycine	met-d-Gly	tyrosine	M01299	-0.0196934	0.029541	0.504998	FALSE	FALSE	35
MR-IVW	glycine	met-d-Gly	tyrosine	M01299	-0.0534184	0.0408012	0.190454	FALSE	FALSE	35
MR-IVW LD	glycine	met-d-Gly	tyrosine	M01299	-0.0426613	0.0435497	0.327284	FALSE	FALSE	35
MR-PCA	glycine	met-d-Gly	tyrosine	M01299	-0.0458586	0.0401641	0.253545	FALSE	FALSE	35
MR-link 2	orotate	GCST90200392	pyruvate	GCST90200430	0.0300099	0.0262006	0.252048	FALSE	FALSE	2
MR-IVW	orotate	GCST90200392	pyruvate	GCST90200430	0.0201149	0.0257613	0.434909	FALSE	FALSE	2
MR-IVW LD	orotate	GCST90200392	pyruvate	GCST90200430	0.0191379	0.0262017	0.465142	FALSE	FALSE	2
MR-PCA	orotate	GCST90200392	pyruvate	GCST90200430	0.0201491	0.0261728	0.441391	FALSE	FALSE	2
MR-link 2	alanine	bioa_001	cysteine	M31453	0.0828383	0.0940996	0.378683	FALSE	FALSE	16
MR-IVW	alanine	bioa_001	cysteine	M31453	0.0841126	0.0897222	0.348513	FALSE	FALSE	16
MR-IVW LD	alanine	bioa_001	cysteine	M31453	0.0812971	0.0904737	0.368881	FALSE	FALSE	16
MR-PCA	alanine	bioa_001	cysteine	M31453	0.117887	0.0864696	0.172776	FALSE	FALSE	16
MR-link 2	4-hydroxyphenylpyruvate	GCST90200300	hydroxy-n6,n6,n6-trimethyllysine*	GCST90200240	-0.0732338	0.176337	0.677917	FALSE	FALSE	2
MR-IVW	4-hydroxyphenylpyruvate	GCST90200300	hydroxy-n6,n6,n6-trimethyllysine*	GCST90200240	0.121972	0.11364	0.283125	FALSE	FALSE	2
MR-IVW LD	4-hydroxyphenylpyruvate	GCST90200300	hydroxy-n6,n6,n6-trimethyllysine*	GCST90200240	0.121972	0.11364	0.283125	FALSE	FALSE	2
MR-PCA	4-hydroxyphenylpyruvate	GCST90200300	hydroxy-n6,n6,n6-trimethyllysine*	GCST90200240	0.0541371	0.0722033	0.453383	FALSE	FALSE	2
MR-link 2	citrate	met-d-Citrate	heme	M32593	0.0122417	0.0637808	0.847795	FALSE	FALSE	26
MR-IVW	citrate	met-d-Citrate	heme	M32593	-0.0716481	0.0679328	0.291567	FALSE	FALSE	26
MR-IVW LD	citrate	met-d-Citrate	heme	M32593	-0.0680648	0.0669235	0.309128	FALSE	FALSE	26
MR-PCA	citrate	met-d-Citrate	heme	M32593	-0.0189069	0.0645406	0.769563	FALSE	FALSE	26
MR-link 2	leucine	M00060	5-acetylamino-6-formylamino-3-methyluracil	GCST90200680	0.00682506	0.0960473	0.94335	FALSE	FALSE	2
MR-IVW	leucine	M00060	5-acetylamino-6-formylamino-3-methyluracil	GCST90200680	0.0915075	0.102968	0.374166	FALSE	FALSE	2
MR-IVW LD	leucine	M00060	5-acetylamino-6-formylamino-3-methyluracil	GCST90200680	0.0915075	0.102968	0.374166	FALSE	FALSE	2
MR-PCA	leucine	M00060	5-acetylamino-6-formylamino-3-methyluracil	GCST90200680	0.0500205	0.0948501	0.597941	FALSE	FALSE	2
MR-link 2	5-oxoproline	M01494	betaine	M03141	-0.0174822	0.0454317	0.700385	FALSE	FALSE	1
MR-IVW	5-oxoproline	M01494	betaine	M03141	0.00247828	0.0508048	0.961094	FALSE	FALSE	1
MR-IVW LD	5-oxoproline	M01494	betaine	M03141	0.00247828	0.0508048	0.961094	FALSE	FALSE	1
MR-PCA	5-oxoproline	M01494	betaine	M03141	-0.00999207	0.048846	0.837914	FALSE	FALSE	1
MR-link 2	asparagine	GCST90200452	bilirubin (z,z)	M27716	0.0531053	0.0854021	0.534056	FALSE	FALSE	2
MR-IVW	asparagine	GCST90200452	bilirubin (z,z)	M27716	0.0953897	0.106087	0.368565	FALSE	FALSE	2
MR-IVW LD	asparagine	GCST90200452	bilirubin (z,z)	M27716	0.0953897	0.106087	0.368565	FALSE	FALSE	2
MR-PCA	asparagine	GCST90200452	bilirubin (z,z)	M27716	0.0802881	0.0809327	0.32118	FALSE	FALSE	2
MR-link 2	7-methylxanthine	M34390	ornithine	bioa_014	0.132009	0.217951	0.544728	FALSE	FALSE	1
MR-IVW	7-methylxanthine	M34390	ornithine	bioa_014	0.166172	0.0765417	0.0299312	FALSE	FALSE	1
MR-IVW LD	7-methylxanthine	M34390	ornithine	bioa_014	0.166172	0.0765417	0.0299312	FALSE	FALSE	1
MR-PCA	7-methylxanthine	M34390	ornithine	bioa_014	0.0843759	0.05011	0.0922177	FALSE	FALSE	1
MR-link 2	glutamine	bioa_006	4-acetamidobutanoate	M01558	-0.0959956	0.0842494	0.254527	FALSE	FALSE	15
MR-IVW	glutamine	bioa_006	4-acetamidobutanoate	M01558	-0.109867	0.0758197	0.147321	FALSE	FALSE	15
MR-IVW LD	glutamine	bioa_006	4-acetamidobutanoate	M01558	-0.109867	0.0758197	0.147321	FALSE	FALSE	15
MR-PCA	glutamine	bioa_006	4-acetamidobutanoate	M01558	-0.126068	0.0717956	0.0790996	FALSE	FALSE	15
MR-link 2	glucose	met-d-Glucose	mannose	M00584	0.416099	0.115375	0.000310358	FALSE	FALSE	20
MR-IVW	glucose	met-d-Glucose	mannose	M00584	0.338065	0.102325	0.000953726	FALSE	FALSE	20
MR-IVW LD	glucose	met-d-Glucose	mannose	M00584	0.38238	0.0987039	0.000107059	FALSE	FALSE	20
MR-PCA	glucose	met-d-Glucose	mannose	M00584	0.379149	0.0918382	3.65222e-05	FALSE	FALSE	20
MR-link 2	isoleucine	met-d-Ile	dimethylglycine	GCST90200424	0.0263369	0.129634	0.839007	FALSE	FALSE	9
MR-IVW	isoleucine	met-d-Ile	dimethylglycine	GCST90200424	0.234902	0.127227	0.0648468	FALSE	FALSE	9
MR-IVW LD	isoleucine	met-d-Ile	dimethylglycine	GCST90200424	0.232666	0.12918	0.071687	FALSE	FALSE	9
MR-PCA	isoleucine	met-d-Ile	dimethylglycine	GCST90200424	0.0603672	0.100329	0.54738	FALSE	FALSE	9
MR-link 2	5-oxoproline	M01494	glycerophosphorylcholine (gpc)	GCST90199629	-0.0207791	0.0460108	0.651547	FALSE	FALSE	1
MR-IVW	5-oxoproline	M01494	glycerophosphorylcholine (gpc)	GCST90199629	-0.0175101	0.0485853	0.718548	FALSE	FALSE	1
MR-IVW LD	5-oxoproline	M01494	glycerophosphorylcholine (gpc)	GCST90199629	-0.0175101	0.0485853	0.718548	FALSE	FALSE	1
MR-PCA	5-oxoproline	M01494	glycerophosphorylcholine (gpc)	GCST90199629	-0.0225348	0.0458251	0.622891	FALSE	FALSE	1
MR-link 2	leucine	met-d-Leu	glutamate	bioa_007	0.0557582	0.0531938	0.294542	FALSE	FALSE	12
MR-IVW	leucine	met-d-Leu	glutamate	bioa_007	0.138884	0.0533837	0.00927847	FALSE	FALSE	12
MR-IVW LD	leucine	met-d-Leu	glutamate	bioa_007	0.139023	0.0533709	0.00919144	FALSE	FALSE	12
MR-PCA	leucine	met-d-Leu	glutamate	bioa_007	0.0979938	0.0521302	0.0601365	FALSE	FALSE	12
MR-link 2	dehydroepiandrosterone sulfate (dhea-s)	M32425	leucine	met-d-Leu	-0.000191061	0.0277696	0.99451	FALSE	FALSE	2
MR-IVW	dehydroepiandrosterone sulfate (dhea-s)	M32425	leucine	met-d-Leu	0.0486255	0.0252202	0.0538507	FALSE	FALSE	2
MR-IVW LD	dehydroepiandrosterone sulfate (dhea-s)	M32425	leucine	met-d-Leu	0.0486255	0.0252202	0.0538507	FALSE	FALSE	2
MR-PCA	dehydroepiandrosterone sulfate (dhea-s)	M32425	leucine	met-d-Leu	0.00239515	0.0206543	0.907682	FALSE	FALSE	2
MR-link 2	hypoxanthine	M03127	leucine	bioa_011	0.0735064	0.0497007	0.139145	FALSE	FALSE	1
MR-IVW	hypoxanthine	M03127	leucine	bioa_011	0.00882215	0.0357172	0.804908	FALSE	FALSE	1
MR-IVW LD	hypoxanthine	M03127	leucine	bioa_011	0.00882215	0.0357172	0.804908	FALSE	FALSE	1
MR-PCA	hypoxanthine	M03127	leucine	bioa_011	0.0161948	0.0331717	0.6254	FALSE	FALSE	1
MR-link 2	glycochenodeoxycholate	M32346	urea	GCST90200417	-0.232608	0.23337	0.318894	FALSE	FALSE	1
MR-IVW	glycochenodeoxycholate	M32346	urea	GCST90200417	0.0628099	0.152834	0.681095	FALSE	FALSE	1
MR-IVW LD	glycochenodeoxycholate	M32346	urea	GCST90200417	0.0628099	0.152834	0.681095	FALSE	FALSE	1
MR-PCA	glycochenodeoxycholate	M32346	urea	GCST90200417	-0.0502403	0.151425	0.740054	FALSE	FALSE	1
MR-link 2	tyrosine	M01299	glycerol	M15122	-0.0167614	0.101387	0.868692	FALSE	FALSE	3
MR-IVW	tyrosine	M01299	glycerol	M15122	-0.0691881	0.0886453	0.435094	FALSE	FALSE	3
MR-IVW LD	tyrosine	M01299	glycerol	M15122	-0.0691881	0.0886453	0.435094	FALSE	FALSE	3
MR-PCA	tyrosine	M01299	glycerol	M15122	-0.0796057	0.0781747	0.308534	FALSE	FALSE	3
MR-link 2	citrate	GCST90200304	beta-citrylglutamate	GCST90199911	-0.00590136	0.0683535	0.931199	FALSE	FALSE	3
MR-IVW	citrate	GCST90200304	beta-citrylglutamate	GCST90199911	0.00515692	0.0724277	0.943238	FALSE	FALSE	3
MR-IVW LD	citrate	GCST90200304	beta-citrylglutamate	GCST90199911	0.0222751	0.0568044	0.694957	FALSE	FALSE	3
MR-PCA	citrate	GCST90200304	beta-citrylglutamate	GCST90199911	0.0239447	0.0428443	0.576247	FALSE	FALSE	3
MR-link 2	citrate	met-d-Citrate	docosahexaenoate (dha; 22:6n3)	M19323	0.0204809	0.0557054	0.713124	FALSE	FALSE	26
MR-IVW	citrate	met-d-Citrate	docosahexaenoate (dha; 22:6n3)	M19323	-0.00398949	0.0620928	0.948771	FALSE	FALSE	26
MR-IVW LD	citrate	met-d-Citrate	docosahexaenoate (dha; 22:6n3)	M19323	0.00532552	0.0601645	0.929467	FALSE	FALSE	26
MR-PCA	citrate	met-d-Citrate	docosahexaenoate (dha; 22:6n3)	M19323	0.0120094	0.058066	0.836148	FALSE	FALSE	26
MR-link 2	cysteinylglycine	GCST90200364	glycine	M32338	-0.00293673	0.0616234	0.96199	FALSE	FALSE	2
MR-IVW	cysteinylglycine	GCST90200364	glycine	M32338	0.0249997	0.0695564	0.719283	FALSE	FALSE	2
MR-IVW LD	cysteinylglycine	GCST90200364	glycine	M32338	0.0249997	0.0695564	0.719283	FALSE	FALSE	2
MR-PCA	cysteinylglycine	GCST90200364	glycine	M32338	-0.0164483	0.0591528	0.780962	FALSE	FALSE	2
MR-link 2	cystathionine	GCST90200383	glucuronate	GCST90199641	0.0487088	0.116769	0.676578	FALSE	FALSE	2
MR-IVW	cystathionine	GCST90200383	glucuronate	GCST90199641	0.00745916	0.0744643	0.920209	FALSE	FALSE	2
MR-IVW LD	cystathionine	GCST90200383	glucuronate	GCST90199641	0.00745916	0.0744643	0.920209	FALSE	FALSE	2
MR-PCA	cystathionine	GCST90200383	glucuronate	GCST90199641	0.0507357	0.0674391	0.451859	FALSE	FALSE	2
MR-link 2	serine	GCST90200415	pyruvate	met-d-Pyruvate	-0.0168802	0.0163826	0.302835	FALSE	FALSE	3
MR-IVW	serine	GCST90200415	pyruvate	met-d-Pyruvate	-0.0194322	0.0132275	0.141811	FALSE	FALSE	3
MR-IVW LD	serine	GCST90200415	pyruvate	met-d-Pyruvate	-0.0191218	0.0129532	0.139884	FALSE	FALSE	3
MR-PCA	serine	GCST90200415	pyruvate	met-d-Pyruvate	-0.0153674	0.0121761	0.206913	FALSE	FALSE	3
MR-link 2	adenosine	M00555	1,7-dimethylurate	M34400	-0.0998059	0.203328	0.623525	FALSE	FALSE	2
MR-IVW	adenosine	M00555	1,7-dimethylurate	M34400	0.0162203	0.142121	0.909134	FALSE	FALSE	2
MR-IVW LD	adenosine	M00555	1,7-dimethylurate	M34400	0.0162203	0.142121	0.909134	FALSE	FALSE	2
MR-PCA	adenosine	M00555	1,7-dimethylurate	M34400	-0.0770585	0.142547	0.588795	FALSE	FALSE	2
MR-link 2	n-acetylglucosaminylasparagine	GCST90200316	theobromine	M18392	-0.0541158	0.0364801	0.137959	FALSE	FALSE	2
MR-IVW	n-acetylglucosaminylasparagine	GCST90200316	theobromine	M18392	-0.0680689	0.0425504	0.10966	FALSE	FALSE	2
MR-IVW LD	n-acetylglucosaminylasparagine	GCST90200316	theobromine	M18392	-0.0679481	0.0418294	0.104288	FALSE	FALSE	2
MR-PCA	n-acetylglucosaminylasparagine	GCST90200316	theobromine	M18392	-0.0480541	0.0397963	0.227239	FALSE	FALSE	2
MR-link 2	creatinine	M00513	serotonin (5ht)	M02342	0.032042	0.373403	0.931617	FALSE	FALSE	1
MR-IVW	creatinine	M00513	serotonin (5ht)	M02342	0.349568	0.195521	0.0737956	FALSE	FALSE	1
MR-IVW LD	creatinine	M00513	serotonin (5ht)	M02342	0.349568	0.195521	0.0737956	FALSE	FALSE	1
MR-PCA	creatinine	M00513	serotonin (5ht)	M02342	0.0334315	0.152822	0.826837	FALSE	FALSE	1
MR-link 2	lactate	met-d-Lactate	glycine	GCST90200707	0.0927018	0.16041	0.563329	FALSE	FALSE	9
MR-IVW	lactate	met-d-Lactate	glycine	GCST90200707	-0.00890633	0.168141	0.957756	FALSE	FALSE	9
MR-IVW LD	lactate	met-d-Lactate	glycine	GCST90200707	0.023541	0.155098	0.879359	FALSE	FALSE	9
MR-PCA	lactate	met-d-Lactate	glycine	GCST90200707	0.0315355	0.11727	0.787997	FALSE	FALSE	9
MR-link 2	sphingosine	GCST90200385	methionine	GCST90200391	0.0578618	0.173193	0.738313	FALSE	FALSE	1
MR-IVW	sphingosine	GCST90200385	methionine	GCST90200391	0.0103074	0.144081	0.942969	FALSE	FALSE	1
MR-IVW LD	sphingosine	GCST90200385	methionine	GCST90200391	0.0103074	0.144081	0.942969	FALSE	FALSE	1
MR-PCA	sphingosine	GCST90200385	methionine	GCST90200391	-0.0131927	0.087129	0.879648	FALSE	FALSE	1
MR-link 2	tryptophan	M00054	5-oxoproline	M01494	0.19502	0.0704311	0.00562376	FALSE	FALSE	10
MR-IVW	tryptophan	M00054	5-oxoproline	M01494	0.0100776	0.0525979	0.848058	FALSE	FALSE	10
MR-IVW LD	tryptophan	M00054	5-oxoproline	M01494	0.0100776	0.0525979	0.848058	FALSE	FALSE	10
MR-PCA	tryptophan	M00054	5-oxoproline	M01494	0.0954846	0.0429184	0.0260953	FALSE	FALSE	10
MR-link 2	tryptophan	M00054	choline phosphate	GCST90200363	0.0724183	0.0800712	0.365771	FALSE	FALSE	7
MR-IVW	tryptophan	M00054	choline phosphate	GCST90200363	0.0166363	0.061847	0.787936	FALSE	FALSE	7
MR-IVW LD	tryptophan	M00054	choline phosphate	GCST90200363	0.0166363	0.061847	0.787936	FALSE	FALSE	7
MR-PCA	tryptophan	M00054	choline phosphate	GCST90200363	0.00284343	0.0510021	0.95554	FALSE	FALSE	7
MR-link 2	kynurenine	M15140	2-oxoarginine*	GCST90199903	-0.0223243	0.0677986	0.741948	FALSE	FALSE	3
MR-IVW	kynurenine	M15140	2-oxoarginine*	GCST90199903	0.037389	0.0680485	0.582699	FALSE	FALSE	3
MR-IVW LD	kynurenine	M15140	2-oxoarginine*	GCST90199903	0.037389	0.0680485	0.582699	FALSE	FALSE	3
MR-PCA	kynurenine	M15140	2-oxoarginine*	GCST90199903	-0.0202749	0.0589082	0.730713	FALSE	FALSE	3
MR-link 2	dimethylglycine	GCST90200424	citrulline	M02132	0.00336326	0.0434303	0.938273	FALSE	FALSE	3
MR-IVW	dimethylglycine	GCST90200424	citrulline	M02132	-0.0167932	0.0461978	0.716226	FALSE	FALSE	3
MR-IVW LD	dimethylglycine	GCST90200424	citrulline	M02132	-0.0167932	0.0461978	0.716226	FALSE	FALSE	3
MR-PCA	dimethylglycine	GCST90200424	citrulline	M02132	0.0167269	0.0436123	0.701322	FALSE	FALSE	3
MR-link 2	leucine	met-d-Leu	creatinine	GCST90200366	-0.198474	0.0975229	0.041835	FALSE	FALSE	12
MR-IVW	leucine	met-d-Leu	creatinine	GCST90200366	-0.0504654	0.0977834	0.605789	FALSE	FALSE	12
MR-IVW LD	leucine	met-d-Leu	creatinine	GCST90200366	-0.0633071	0.0989012	0.522105	FALSE	FALSE	12
MR-PCA	leucine	met-d-Leu	creatinine	GCST90200366	-0.102006	0.0795633	0.199819	FALSE	FALSE	12
MR-link 2	sulfate*	GCST90199896	citrate	M01564	-0.32502	0.228347	0.154631	FALSE	FALSE	1
MR-IVW	sulfate*	GCST90199896	citrate	M01564	-0.202502	0.182251	0.266521	FALSE	FALSE	1
MR-IVW LD	sulfate*	GCST90199896	citrate	M01564	-0.202502	0.182251	0.266521	FALSE	FALSE	1
MR-PCA	sulfate*	GCST90199896	citrate	M01564	-0.175949	0.187765	0.348722	FALSE	FALSE	1
MR-link 2	cholesterol	M00063	n-formylanthranilic acid	GCST90199960	-0.0250013	0.319088	0.937548	FALSE	FALSE	1
MR-IVW	cholesterol	M00063	n-formylanthranilic acid	GCST90199960	-0.0693839	0.180134	0.700105	FALSE	FALSE	1
MR-IVW LD	cholesterol	M00063	n-formylanthranilic acid	GCST90199960	-0.0693839	0.180134	0.700105	FALSE	FALSE	1
MR-PCA	cholesterol	M00063	n-formylanthranilic acid	GCST90199960	-0.0880069	0.159076	0.580101	FALSE	FALSE	1
MR-link 2	5-methylthioadenosine (mta)	GCST90200359	5-oxoproline	M01494	-0.0486937	0.172744	0.778033	FALSE	FALSE	1
MR-IVW	5-methylthioadenosine (mta)	GCST90200359	5-oxoproline	M01494	-0.0324585	0.162292	0.841481	FALSE	FALSE	1
MR-IVW LD	5-methylthioadenosine (mta)	GCST90200359	5-oxoproline	M01494	-0.0324585	0.162292	0.841481	FALSE	FALSE	1
MR-PCA	5-methylthioadenosine (mta)	GCST90200359	5-oxoproline	M01494	-0.0428539	0.159502	0.788181	FALSE	FALSE	1
MR-link 2	gluconate	GCST90200373	inosine	GCST90200394	-0.0989951	0.100733	0.32573	FALSE	FALSE	1
MR-IVW	gluconate	GCST90200373	inosine	GCST90200394	-0.0863092	0.0747874	0.248475	FALSE	FALSE	1
MR-IVW LD	gluconate	GCST90200373	inosine	GCST90200394	-0.0858629	0.0765367	0.261925	FALSE	FALSE	1
MR-PCA	gluconate	GCST90200373	inosine	GCST90200394	-0.058009	0.0705944	0.411235	FALSE	FALSE	1
MR-link 2	beta-alanine	GCST90200361	docosahexaenoate (dha; 22:6n3)	M19323	0.153303	0.0806523	0.0573299	FALSE	FALSE	1
MR-IVW	beta-alanine	GCST90200361	docosahexaenoate (dha; 22:6n3)	M19323	0.12056	0.09109	0.185659	FALSE	FALSE	1
MR-IVW LD	beta-alanine	GCST90200361	docosahexaenoate (dha; 22:6n3)	M19323	0.12056	0.09109	0.185659	FALSE	FALSE	1
MR-PCA	beta-alanine	GCST90200361	docosahexaenoate (dha; 22:6n3)	M19323	0.124413	0.0834172	0.135841	FALSE	FALSE	1
MR-link 2	urate	M01604	alpha-ketoglutarate	M33453	-0.0906045	0.0606008	0.134887	FALSE	FALSE	1
MR-IVW	urate	M01604	alpha-ketoglutarate	M33453	-0.114008	0.0570038	0.0455003	FALSE	FALSE	1
MR-IVW LD	urate	M01604	alpha-ketoglutarate	M33453	-0.114008	0.0570038	0.0455003	FALSE	FALSE	1
MR-PCA	urate	M01604	alpha-ketoglutarate	M33453	-0.111329	0.0554595	0.044708	FALSE	FALSE	1
MR-link 2	hypotaurine	GCST90200379	4-acetamidobutanoate	M01558	0.242018	0.184956	0.190697	FALSE	FALSE	1
MR-IVW	hypotaurine	GCST90200379	4-acetamidobutanoate	M01558	0.272708	0.153398	0.0754404	FALSE	FALSE	1
MR-IVW LD	hypotaurine	GCST90200379	4-acetamidobutanoate	M01558	0.272708	0.153398	0.0754404	FALSE	FALSE	1
MR-PCA	hypotaurine	GCST90200379	4-acetamidobutanoate	M01558	0.22627	0.152153	0.136982	FALSE	FALSE	1
MR-link 2	alanine	M32339	glycerol 3-phosphate	M15365	0.404371	0.138788	0.00357286	FALSE	FALSE	2
MR-IVW	alanine	M32339	glycerol 3-phosphate	M15365	0.306421	0.104282	0.00329934	FALSE	FALSE	2
MR-IVW LD	alanine	M32339	glycerol 3-phosphate	M15365	0.306421	0.104282	0.00329934	FALSE	FALSE	2
MR-PCA	alanine	M32339	glycerol 3-phosphate	M15365	0.408826	0.0986235	3.39343e-05	FALSE	FALSE	2
MR-link 2	asparagine	GCST90200452	leucine	bioa_011	-0.0394295	0.0250567	0.115578	FALSE	FALSE	2
MR-IVW	asparagine	GCST90200452	leucine	bioa_011	-0.0262317	0.0290743	0.366935	FALSE	FALSE	2
MR-IVW LD	asparagine	GCST90200452	leucine	bioa_011	-0.0262317	0.0290743	0.366935	FALSE	FALSE	2
MR-PCA	asparagine	GCST90200452	leucine	bioa_011	-0.0527347	0.0221111	0.0170795	FALSE	FALSE	2
MR-link 2	urate	M01604	citrate	GCST90200304	-0.0397182	0.0413625	0.336931	FALSE	FALSE	1
MR-IVW	urate	M01604	citrate	GCST90200304	-0.0803524	0.0479545	0.0938173	FALSE	FALSE	1
MR-IVW LD	urate	M01604	citrate	GCST90200304	-0.0803524	0.0479545	0.0938173	FALSE	FALSE	1
MR-PCA	urate	M01604	citrate	GCST90200304	-0.0601441	0.0466013	0.19684	FALSE	FALSE	1
MR-link 2	serine	GCST90200415	guanidinoacetate	GCST90200384	0.21846	0.0591612	0.000221953	FALSE	FALSE	3
MR-IVW	serine	GCST90200415	guanidinoacetate	GCST90200384	0.198304	0.0486696	4.61154e-05	FALSE	FALSE	3
MR-IVW LD	serine	GCST90200415	guanidinoacetate	GCST90200384	0.194186	0.0483129	5.83593e-05	FALSE	FALSE	3
MR-PCA	serine	GCST90200415	guanidinoacetate	GCST90200384	0.136962	0.0450668	0.00237297	FALSE	FALSE	3
MR-link 2	4-methyl-2-oxopentanoate	M22116	acetate	met-d-Acetate	-0.051005	0.0320676	0.111713	FALSE	FALSE	2
MR-IVW	4-methyl-2-oxopentanoate	M22116	acetate	met-d-Acetate	0.00359669	0.0298639	0.904138	FALSE	FALSE	2
MR-IVW LD	4-methyl-2-oxopentanoate	M22116	acetate	met-d-Acetate	0.00359669	0.0298639	0.904138	FALSE	FALSE	2
MR-PCA	4-methyl-2-oxopentanoate	M22116	acetate	met-d-Acetate	-0.0190442	0.029074	0.512451	FALSE	FALSE	2
MR-link 2	n-stearoyl-sphingosine (d18:1/18:0)*	GCST90200341	glycerol 3-phosphate	M15365	-0.0935968	0.11596	0.41958	FALSE	FALSE	3
MR-IVW	n-stearoyl-sphingosine (d18:1/18:0)*	GCST90200341	glycerol 3-phosphate	M15365	-0.033816	0.102974	0.742613	FALSE	FALSE	3
MR-IVW LD	n-stearoyl-sphingosine (d18:1/18:0)*	GCST90200341	glycerol 3-phosphate	M15365	-0.033816	0.102974	0.742613	FALSE	FALSE	3
MR-PCA	n-stearoyl-sphingosine (d18:1/18:0)*	GCST90200341	glycerol 3-phosphate	M15365	-0.103484	0.0910887	0.255925	FALSE	FALSE	3
MR-link 2	cystine	M31454	2-hydroxyglutarate	GCST90199865	0.0427823	0.0928565	0.644988	FALSE	FALSE	1
MR-IVW	cystine	M31454	2-hydroxyglutarate	GCST90199865	0.0842334	0.0746735	0.25931	FALSE	FALSE	1
MR-IVW LD	cystine	M31454	2-hydroxyglutarate	GCST90199865	0.0842334	0.0746735	0.25931	FALSE	FALSE	1
MR-PCA	cystine	M31454	2-hydroxyglutarate	GCST90199865	0.0485378	0.0598013	0.416992	FALSE	FALSE	1
MR-link 2	citrate	M01564	hydroxy-n6,n6,n6-trimethyllysine*	GCST90200240	-0.0287978	0.0852674	0.735563	FALSE	FALSE	2
MR-IVW	citrate	M01564	hydroxy-n6,n6,n6-trimethyllysine*	GCST90200240	0.000850982	0.0952173	0.992869	FALSE	FALSE	2
MR-IVW LD	citrate	M01564	hydroxy-n6,n6,n6-trimethyllysine*	GCST90200240	-0.0267887	0.0866696	0.757253	FALSE	FALSE	2
MR-PCA	citrate	M01564	hydroxy-n6,n6,n6-trimethyllysine*	GCST90200240	-0.014388	0.0687756	0.83429	FALSE	FALSE	2
MR-link 2	1-(1-enyl-stearoyl)-2-arachidonoyl-gpe (p-18:0/20:4)*	GCST90200058	sarcosine	GCST90200291	-0.00511422	0.0535755	0.923951	FALSE	FALSE	3
MR-IVW	1-(1-enyl-stearoyl)-2-arachidonoyl-gpe (p-18:0/20:4)*	GCST90200058	sarcosine	GCST90200291	0.00855199	0.0683861	0.90048	FALSE	FALSE	3
MR-IVW LD	1-(1-enyl-stearoyl)-2-arachidonoyl-gpe (p-18:0/20:4)*	GCST90200058	sarcosine	GCST90200291	-0.0168797	0.051653	0.743826	FALSE	FALSE	3
MR-PCA	1-(1-enyl-stearoyl)-2-arachidonoyl-gpe (p-18:0/20:4)*	GCST90200058	sarcosine	GCST90200291	0.0170996	0.0410702	0.677154	FALSE	FALSE	3
MR-link 2	dihydroorotate	GCST90200444	docosahexaenoate (dha; 22:6n3)	M19323	0.0385158	0.0431061	0.371583	FALSE	FALSE	5
MR-IVW	dihydroorotate	GCST90200444	docosahexaenoate (dha; 22:6n3)	M19323	0.0295051	0.0468033	0.528429	FALSE	FALSE	5
MR-IVW LD	dihydroorotate	GCST90200444	docosahexaenoate (dha; 22:6n3)	M19323	0.0295051	0.0468033	0.528429	FALSE	FALSE	5
MR-PCA	dihydroorotate	GCST90200444	docosahexaenoate (dha; 22:6n3)	M19323	0.007862	0.0392164	0.841107	FALSE	FALSE	5
MR-link 2	pyruvate	met-d-Pyruvate	glycerol	M15122	0.0527777	0.0947875	0.577664	FALSE	FALSE	15
MR-IVW	pyruvate	met-d-Pyruvate	glycerol	M15122	0.00906821	0.102017	0.92917	FALSE	FALSE	15
MR-IVW LD	pyruvate	met-d-Pyruvate	glycerol	M15122	-0.0134246	0.0953852	0.888075	FALSE	FALSE	15
MR-PCA	pyruvate	met-d-Pyruvate	glycerol	M15122	0.10702	0.0864458	0.215718	FALSE	FALSE	15
MR-link 2	histidine	met-d-His	alanine	GCST90200431	0.0181196	0.0832631	0.827726	FALSE	FALSE	14
MR-IVW	histidine	met-d-His	alanine	GCST90200431	0.162906	0.0858301	0.0576957	FALSE	FALSE	14
MR-IVW LD	histidine	met-d-His	alanine	GCST90200431	0.166803	0.0882509	0.0587439	FALSE	FALSE	14
MR-PCA	histidine	met-d-His	alanine	GCST90200431	0.0265328	0.0697957	0.703834	FALSE	FALSE	14
MR-link 2	tryptophan	M00054	alpha-ketoglutarate	GCST90200455	0.0700521	0.0841627	0.405216	FALSE	FALSE	7
MR-IVW	tryptophan	M00054	alpha-ketoglutarate	GCST90200455	0.073658	0.0619711	0.234603	FALSE	FALSE	7
MR-IVW LD	tryptophan	M00054	alpha-ketoglutarate	GCST90200455	0.073658	0.0619711	0.234603	FALSE	FALSE	7
MR-PCA	tryptophan	M00054	alpha-ketoglutarate	GCST90200455	0.0772453	0.0511033	0.130648	FALSE	FALSE	7
MR-link 2	ornithine	bioa_014	tyrosine	bioa_021	0.117098	0.0375161	0.0018007	FALSE	FALSE	9
MR-IVW	ornithine	bioa_014	tyrosine	bioa_021	0.0461722	0.030005	0.123849	FALSE	FALSE	9
MR-IVW LD	ornithine	bioa_014	tyrosine	bioa_021	0.0461722	0.030005	0.123849	FALSE	FALSE	9
MR-PCA	ornithine	bioa_014	tyrosine	bioa_021	0.0800968	0.0265955	0.00259819	FALSE	FALSE	9
MR-link 2	alpha-tocopherol	GCST90200302	sarcosine	bioa_031	0.105913	0.183492	0.5638	FALSE	FALSE	1
MR-IVW	alpha-tocopherol	GCST90200302	sarcosine	bioa_031	0.0653315	0.104698	0.532628	FALSE	FALSE	1
MR-IVW LD	alpha-tocopherol	GCST90200302	sarcosine	bioa_031	0.0653315	0.104698	0.532628	FALSE	FALSE	1
MR-PCA	alpha-tocopherol	GCST90200302	sarcosine	bioa_031	0.0906447	0.0776647	0.243159	FALSE	FALSE	1
MR-link 2	asparagine	bioa_003	glucuronate	GCST90199641	-0.14136	0.0736964	0.055094	FALSE	FALSE	6
MR-IVW	asparagine	bioa_003	glucuronate	GCST90199641	-0.0482883	0.0844207	0.567325	FALSE	FALSE	6
MR-IVW LD	asparagine	bioa_003	glucuronate	GCST90199641	-0.0534074	0.0861537	0.535318	FALSE	FALSE	6
MR-PCA	asparagine	bioa_003	glucuronate	GCST90199641	-0.0814367	0.0792749	0.304294	FALSE	FALSE	6
MR-link 2	glycohyocholate	GCST90199935	alanine	bioa_001	0.00347747	0.0344137	0.919512	FALSE	FALSE	2
MR-IVW	glycohyocholate	GCST90199935	alanine	bioa_001	0.019222	0.0335028	0.566141	FALSE	FALSE	2
MR-IVW LD	glycohyocholate	GCST90199935	alanine	bioa_001	0.019222	0.0335028	0.566141	FALSE	FALSE	2
MR-PCA	glycohyocholate	GCST90199935	alanine	bioa_001	0.0141274	0.0316483	0.655317	FALSE	FALSE	2
MR-link 2	beta-alanine	GCST90200361	cortisone	GCST90200360	-0.244706	0.0809268	0.00249629	FALSE	FALSE	1
MR-IVW	beta-alanine	GCST90200361	cortisone	GCST90200360	-0.205741	0.0808681	0.0109542	FALSE	FALSE	1
MR-IVW LD	beta-alanine	GCST90200361	cortisone	GCST90200360	-0.205741	0.0808681	0.0109542	FALSE	FALSE	1
MR-PCA	beta-alanine	GCST90200361	cortisone	GCST90200360	-0.245544	0.0737157	0.000865454	FALSE	FALSE	1
MR-link 2	n1-methyl-2-pyridone-5-carboxamide	GCST90199778	acetate	met-d-Acetate	0.0421551	0.0515132	0.413166	FALSE	FALSE	2
MR-IVW	n1-methyl-2-pyridone-5-carboxamide	GCST90199778	acetate	met-d-Acetate	-0.0237671	0.0333878	0.476558	FALSE	FALSE	2
MR-IVW LD	n1-methyl-2-pyridone-5-carboxamide	GCST90199778	acetate	met-d-Acetate	-0.0237671	0.0333878	0.476558	FALSE	FALSE	2
MR-PCA	n1-methyl-2-pyridone-5-carboxamide	GCST90199778	acetate	met-d-Acetate	0.0163862	0.0222732	0.461917	FALSE	FALSE	2
MR-link 2	kynurenine	bioa_027	acetate	met-d-Acetate	-0.0344937	0.0175309	0.0491155	FALSE	FALSE	7
MR-IVW	kynurenine	bioa_027	acetate	met-d-Acetate	-0.0682003	0.0161018	2.27967e-05	FALSE	FALSE	7
MR-IVW LD	kynurenine	bioa_027	acetate	met-d-Acetate	-0.0674369	0.0159027	2.22922e-05	FALSE	FALSE	7
MR-PCA	kynurenine	bioa_027	acetate	met-d-Acetate	-0.0524285	0.0152778	0.000599885	FALSE	FALSE	7
MR-link 2	aspartate	GCST90200370	threonine	GCST90200432	0.163892	0.118492	0.166619	FALSE	FALSE	2
MR-IVW	aspartate	GCST90200370	threonine	GCST90200432	-0.0382989	0.0983306	0.696913	FALSE	FALSE	2
MR-IVW LD	aspartate	GCST90200370	threonine	GCST90200432	-0.0382989	0.0983306	0.696913	FALSE	FALSE	2
MR-PCA	aspartate	GCST90200370	threonine	GCST90200432	0.0487938	0.0587853	0.40652	FALSE	FALSE	2
MR-link 2	n-acetylornithine	M15630	glycerol 3-phosphate	M15365	0.0173374	0.021365	0.417086	FALSE	FALSE	1
MR-IVW	n-acetylornithine	M15630	glycerol 3-phosphate	M15365	0.020866	0.0250275	0.404436	FALSE	FALSE	1
MR-IVW LD	n-acetylornithine	M15630	glycerol 3-phosphate	M15365	0.0208372	0.0252084	0.408464	FALSE	FALSE	1
MR-PCA	n-acetylornithine	M15630	glycerol 3-phosphate	M15365	0.0180734	0.0250376	0.470386	FALSE	FALSE	1
MR-link 2	arachidonate (20:4n6)	GCST90200358	phenylalanine	met-d-Phe	-0.0397074	0.0160992	0.0136472	FALSE	FALSE	1
MR-IVW	arachidonate (20:4n6)	GCST90200358	phenylalanine	met-d-Phe	-0.0466572	0.0127159	0.000243314	FALSE	FALSE	1
MR-IVW LD	arachidonate (20:4n6)	GCST90200358	phenylalanine	met-d-Phe	-0.0467498	0.0133133	0.000445573	FALSE	FALSE	1
MR-PCA	arachidonate (20:4n6)	GCST90200358	phenylalanine	met-d-Phe	-0.0400878	0.0130443	0.0021178	FALSE	FALSE	1
MR-link 2	glutamate	bioa_007	stearoyl sphingomyelin (d18:1/18:0)	GCST90200335	1.53687	0.627942	0.0143859	FALSE	FALSE	1
MR-IVW	glutamate	bioa_007	stearoyl sphingomyelin (d18:1/18:0)	GCST90200335	1.44974	0.336225	1.61913e-05	FALSE	FALSE	1
MR-IVW LD	glutamate	bioa_007	stearoyl sphingomyelin (d18:1/18:0)	GCST90200335	1.44974	0.336225	1.61913e-05	FALSE	FALSE	1
MR-PCA	glutamate	bioa_007	stearoyl sphingomyelin (d18:1/18:0)	GCST90200335	0.865943	0.263915	0.00103385	FALSE	FALSE	1
MR-link 2	valine	met-d-Val	n-acetylaspartate (naa)	GCST90199665	-0.0195949	0.0827121	0.81273	FALSE	FALSE	16
MR-IVW	valine	met-d-Val	n-acetylaspartate (naa)	GCST90199665	-0.154159	0.0877012	0.0787856	FALSE	FALSE	16
MR-IVW LD	valine	met-d-Val	n-acetylaspartate (naa)	GCST90199665	-0.130651	0.0830365	0.115623	FALSE	FALSE	16
MR-PCA	valine	met-d-Val	n-acetylaspartate (naa)	GCST90199665	-0.0533539	0.0696368	0.443573	FALSE	FALSE	16
MR-link 2	histidine	met-d-His	sarcosine	GCST90200291	-0.0412481	0.0793799	0.603322	FALSE	FALSE	14
MR-IVW	histidine	met-d-His	sarcosine	GCST90200291	-0.0970351	0.0923141	0.293194	FALSE	FALSE	14
MR-IVW LD	histidine	met-d-His	sarcosine	GCST90200291	-0.069298	0.0884762	0.433486	FALSE	FALSE	14
MR-PCA	histidine	met-d-His	sarcosine	GCST90200291	-0.00880013	0.069973	0.899918	FALSE	FALSE	14
MR-link 2	7-methylxanthine	M34390	xanthine	M03147	0.335311	0.336474	0.318987	FALSE	FALSE	1
MR-IVW	7-methylxanthine	M34390	xanthine	M03147	0.118342	0.166754	0.477904	FALSE	FALSE	1
MR-IVW LD	7-methylxanthine	M34390	xanthine	M03147	0.118342	0.166754	0.477904	FALSE	FALSE	1
MR-PCA	7-methylxanthine	M34390	xanthine	M03147	0.117309	0.111533	0.292895	FALSE	FALSE	1
MR-link 2	cystathionine	GCST90200383	bilirubin (z,z)	GCST90200704	-0.17473	0.110304	0.113176	FALSE	FALSE	2
MR-IVW	cystathionine	GCST90200383	bilirubin (z,z)	GCST90200704	-0.115511	0.0732142	0.11463	FALSE	FALSE	2
MR-IVW LD	cystathionine	GCST90200383	bilirubin (z,z)	GCST90200704	-0.115511	0.0732142	0.11463	FALSE	FALSE	2
MR-PCA	cystathionine	GCST90200383	bilirubin (z,z)	GCST90200704	-0.092151	0.0663077	0.164606	FALSE	FALSE	2
MR-link 2	5-oxoproline	M01494	cytidine	GCST90200429	0.039927	0.0510348	0.434009	FALSE	FALSE	1
MR-IVW	5-oxoproline	M01494	cytidine	GCST90200429	0.0193642	0.0503087	0.700305	FALSE	FALSE	1
MR-IVW LD	5-oxoproline	M01494	cytidine	GCST90200429	0.0193642	0.0503087	0.700305	FALSE	FALSE	1
MR-PCA	5-oxoproline	M01494	cytidine	GCST90200429	0.0362739	0.0474501	0.44459	FALSE	FALSE	1
MR-link 2	isoleucine	met-d-Ile	orotate	GCST90200392	-0.120438	0.131551	0.359916	FALSE	FALSE	9
MR-IVW	isoleucine	met-d-Ile	orotate	GCST90200392	-0.131531	0.132664	0.321461	FALSE	FALSE	9
MR-IVW LD	isoleucine	met-d-Ile	orotate	GCST90200392	-0.120618	0.129937	0.35326	FALSE	FALSE	9
MR-PCA	isoleucine	met-d-Ile	orotate	GCST90200392	-0.074631	0.100924	0.459617	FALSE	FALSE	9
MR-link 2	flavin adenine dinucleotide (fad)	GCST90200376	docosahexaenoate (dha; 22:6n3)	GCST90199651	0.0654584	0.0469139	0.16293	FALSE	FALSE	1
MR-IVW	flavin adenine dinucleotide (fad)	GCST90200376	docosahexaenoate (dha; 22:6n3)	GCST90199651	0.0474007	0.0426017	0.265859	FALSE	FALSE	1
MR-IVW LD	flavin adenine dinucleotide (fad)	GCST90200376	docosahexaenoate (dha; 22:6n3)	GCST90199651	0.0468354	0.0429981	0.276047	FALSE	FALSE	1
MR-PCA	flavin adenine dinucleotide (fad)	GCST90200376	docosahexaenoate (dha; 22:6n3)	GCST90199651	0.0452179	0.0427638	0.290335	FALSE	FALSE	1
MR-link 2	alpha-tocopherol	GCST90200302	dehydroepiandrosterone sulfate (dhea-s)	GCST90199673	0.557542	0.377299	0.139483	FALSE	FALSE	1
MR-IVW	alpha-tocopherol	GCST90200302	dehydroepiandrosterone sulfate (dhea-s)	GCST90199673	0.327226	0.174676	0.0610222	FALSE	FALSE	1
MR-IVW LD	alpha-tocopherol	GCST90200302	dehydroepiandrosterone sulfate (dhea-s)	GCST90199673	0.327226	0.174676	0.0610222	FALSE	FALSE	1
MR-PCA	alpha-tocopherol	GCST90200302	dehydroepiandrosterone sulfate (dhea-s)	GCST90199673	0.152126	0.129283	0.23932	FALSE	FALSE	1
MR-link 2	serine	bioa_018	glycine	GCST90200707	0.319283	0.0720177	9.27603e-06	FALSE	FALSE	8
MR-IVW	serine	bioa_018	glycine	GCST90200707	0.878187	0.0605383	1.10494e-47	TRUE	FALSE	8
MR-IVW LD	serine	bioa_018	glycine	GCST90200707	0.784955	0.0567883	1.86554e-43	TRUE	FALSE	8
MR-PCA	serine	bioa_018	glycine	GCST90200707	0.888226	0.0527864	1.55307e-63	TRUE	FALSE	8
MR-link 2	cystathionine	GCST90200383	asparagine	bioa_003	-0.002439	0.0872236	0.977692	FALSE	FALSE	1
MR-IVW	cystathionine	GCST90200383	asparagine	bioa_003	0.0283121	0.0850213	0.739134	FALSE	FALSE	1
MR-IVW LD	cystathionine	GCST90200383	asparagine	bioa_003	0.0283121	0.0850213	0.739134	FALSE	FALSE	1
MR-PCA	cystathionine	GCST90200383	asparagine	bioa_003	-0.0130625	0.0696983	0.851335	FALSE	FALSE	1
MR-link 2	4-acetamidobutanoate	M01558	alpha-ketoglutarate	M33453	0.0196648	0.0586312	0.737325	FALSE	FALSE	2
MR-IVW	4-acetamidobutanoate	M01558	alpha-ketoglutarate	M33453	0.0255585	0.0641918	0.690513	FALSE	FALSE	2
MR-IVW LD	4-acetamidobutanoate	M01558	alpha-ketoglutarate	M33453	0.0255585	0.0641918	0.690513	FALSE	FALSE	2
MR-PCA	4-acetamidobutanoate	M01558	alpha-ketoglutarate	M33453	0.0029154	0.0661625	0.964853	FALSE	FALSE	2
MR-link 2	n1-methyl-2-pyridone-5-carboxamide	GCST90199778	urea	GCST90200417	0.382381	0.121255	0.00161308	FALSE	FALSE	2
MR-IVW	n1-methyl-2-pyridone-5-carboxamide	GCST90199778	urea	GCST90200417	0.359864	0.124723	0.00391029	FALSE	FALSE	2
MR-IVW LD	n1-methyl-2-pyridone-5-carboxamide	GCST90199778	urea	GCST90200417	0.359864	0.124723	0.00391029	FALSE	FALSE	2
MR-PCA	n1-methyl-2-pyridone-5-carboxamide	GCST90199778	urea	GCST90200417	0.292364	0.0832438	0.000444503	FALSE	FALSE	2
MR-link 2	tyrosine	met-d-Tyr	glycerol 3-phosphate	GCST90199638	-0.0223258	0.0626121	0.721411	FALSE	FALSE	28
MR-IVW	tyrosine	met-d-Tyr	glycerol 3-phosphate	GCST90199638	-0.0762566	0.0568747	0.179991	FALSE	FALSE	28
MR-IVW LD	tyrosine	met-d-Tyr	glycerol 3-phosphate	GCST90199638	-0.0840221	0.0587936	0.152974	FALSE	FALSE	28
MR-PCA	tyrosine	met-d-Tyr	glycerol 3-phosphate	GCST90199638	-0.0635322	0.0541677	0.240844	FALSE	FALSE	28
MR-link 2	n-formylanthranilic acid	GCST90199960	adenosine 5'-monophosphate (amp)	GCST90200356	-0.0240758	0.0298669	0.420183	FALSE	FALSE	2
MR-IVW	n-formylanthranilic acid	GCST90199960	adenosine 5'-monophosphate (amp)	GCST90200356	-0.0177825	0.0299597	0.552815	FALSE	FALSE	2
MR-IVW LD	n-formylanthranilic acid	GCST90199960	adenosine 5'-monophosphate (amp)	GCST90200356	-0.0177825	0.0299597	0.552815	FALSE	FALSE	2
MR-PCA	n-formylanthranilic acid	GCST90199960	adenosine 5'-monophosphate (amp)	GCST90200356	-0.0148772	0.0299084	0.618888	FALSE	FALSE	2
MR-link 2	3-aminoisobutyrate	GCST90200310	serine	M32315	-0.0229799	0.0236237	0.330679	FALSE	FALSE	2
MR-IVW	3-aminoisobutyrate	GCST90200310	serine	M32315	-0.0176647	0.0265412	0.505694	FALSE	FALSE	2
MR-IVW LD	3-aminoisobutyrate	GCST90200310	serine	M32315	-0.0184478	0.0275271	0.502751	FALSE	FALSE	2
MR-PCA	3-aminoisobutyrate	GCST90200310	serine	M32315	-0.0209594	0.0254691	0.410544	FALSE	FALSE	2
MR-link 2	glycochenodeoxycholate	M32346	uridine	GCST90200407	-0.326126	0.214898	0.129119	FALSE	FALSE	1
MR-IVW	glycochenodeoxycholate	M32346	uridine	GCST90200407	-0.291109	0.152663	0.0565361	FALSE	FALSE	1
MR-IVW LD	glycochenodeoxycholate	M32346	uridine	GCST90200407	-0.291109	0.152663	0.0565361	FALSE	FALSE	1
MR-PCA	glycochenodeoxycholate	M32346	uridine	GCST90200407	-0.261899	0.151263	0.0833781	FALSE	FALSE	1
MR-link 2	s-1-pyrroline-5-carboxylate	GCST90200381	1-methylxanthine	M34389	0.10336	0.0546308	0.0584943	FALSE	FALSE	1
MR-IVW	s-1-pyrroline-5-carboxylate	GCST90200381	1-methylxanthine	M34389	0.0549041	0.0654112	0.401262	FALSE	FALSE	1
MR-IVW LD	s-1-pyrroline-5-carboxylate	GCST90200381	1-methylxanthine	M34389	0.0550351	0.0648771	0.396271	FALSE	FALSE	1
MR-PCA	s-1-pyrroline-5-carboxylate	GCST90200381	1-methylxanthine	M34389	0.0565669	0.0605576	0.350252	FALSE	FALSE	1
MR-link 2	biliverdin	M02137	acetate	met-d-Acetate	0.00915419	0.0084831	0.280539	FALSE	FALSE	1
MR-IVW	biliverdin	M02137	acetate	met-d-Acetate	0.00760999	0.00916797	0.406503	FALSE	FALSE	1
MR-IVW LD	biliverdin	M02137	acetate	met-d-Acetate	0.00760999	0.00916797	0.406503	FALSE	FALSE	1
MR-PCA	biliverdin	M02137	acetate	met-d-Acetate	0.00485068	0.00831801	0.559789	FALSE	FALSE	1
MR-link 2	pantothenate	M01508	sphingosine 1-phosphate	GCST90199657	0.115585	0.17318	0.504501	FALSE	FALSE	1
MR-IVW	pantothenate	M01508	sphingosine 1-phosphate	GCST90199657	0.10868	0.149037	0.465872	FALSE	FALSE	1
MR-IVW LD	pantothenate	M01508	sphingosine 1-phosphate	GCST90199657	0.10868	0.149037	0.465872	FALSE	FALSE	1
MR-PCA	pantothenate	M01508	sphingosine 1-phosphate	GCST90199657	0.143471	0.154749	0.353865	FALSE	FALSE	1
MR-link 2	glycohyocholate	GCST90199935	4-methyl-2-oxopentanoate	M22116	0.0499624	0.15265	0.743441	FALSE	FALSE	2
MR-IVW	glycohyocholate	GCST90199935	4-methyl-2-oxopentanoate	M22116	0.0110776	0.11442	0.922873	FALSE	FALSE	2
MR-IVW LD	glycohyocholate	GCST90199935	4-methyl-2-oxopentanoate	M22116	0.0110776	0.11442	0.922873	FALSE	FALSE	2
MR-PCA	glycohyocholate	GCST90199935	4-methyl-2-oxopentanoate	M22116	-0.0140743	0.10832	0.89662	FALSE	FALSE	2
MR-link 2	3-hydroxybutyrate (bhba)	met-d-bOHbutyrate	7-methylxanthine	M34390	-0.185812	0.165361	0.261151	FALSE	FALSE	14
MR-IVW	3-hydroxybutyrate (bhba)	met-d-bOHbutyrate	7-methylxanthine	M34390	-0.274687	0.154497	0.0754135	FALSE	FALSE	14
MR-IVW LD	3-hydroxybutyrate (bhba)	met-d-bOHbutyrate	7-methylxanthine	M34390	-0.274835	0.154528	0.0753147	FALSE	FALSE	14
MR-PCA	3-hydroxybutyrate (bhba)	met-d-bOHbutyrate	7-methylxanthine	M34390	-0.22031	0.128849	0.0872966	FALSE	FALSE	14
MR-link 2	citrate	met-d-Citrate	pyruvate	M00599	-0.0870509	0.0579837	0.133278	FALSE	FALSE	26
MR-IVW	citrate	met-d-Citrate	pyruvate	M00599	-0.116514	0.0671146	0.082557	FALSE	FALSE	26
MR-IVW LD	citrate	met-d-Citrate	pyruvate	M00599	-0.101321	0.0607123	0.0951415	FALSE	FALSE	26
MR-PCA	citrate	met-d-Citrate	pyruvate	M00599	-0.0114957	0.0585924	0.844455	FALSE	FALSE	26
MR-link 2	cholesterol	M00063	serotonin (5ht)	M02342	0.172597	0.25719	0.502165	FALSE	FALSE	1
MR-IVW	cholesterol	M00063	serotonin (5ht)	M02342	-0.0502439	0.188415	0.789726	FALSE	FALSE	1
MR-IVW LD	cholesterol	M00063	serotonin (5ht)	M02342	-0.0502439	0.188415	0.789726	FALSE	FALSE	1
MR-PCA	cholesterol	M00063	serotonin (5ht)	M02342	0.161406	0.172084	0.34827	FALSE	FALSE	1
MR-link 2	glucose	met-d-Glucose	inositol 1-phosphate (i1p)	M01481	-0.240159	0.210089	0.252985	FALSE	FALSE	20
MR-IVW	glucose	met-d-Glucose	inositol 1-phosphate (i1p)	M01481	-0.143215	0.201618	0.4775	FALSE	FALSE	20
MR-IVW LD	glucose	met-d-Glucose	inositol 1-phosphate (i1p)	M01481	-0.142374	0.202855	0.48277	FALSE	FALSE	20
MR-PCA	glucose	met-d-Glucose	inositol 1-phosphate (i1p)	M01481	-0.237706	0.189081	0.208692	FALSE	FALSE	20
MR-link 2	creatinine	M00513	orotate	GCST90200392	-0.050038	0.228919	0.826975	FALSE	FALSE	1
MR-IVW	creatinine	M00513	orotate	GCST90200392	-0.189514	0.165068	0.250928	FALSE	FALSE	1
MR-IVW LD	creatinine	M00513	orotate	GCST90200392	-0.189514	0.165068	0.250928	FALSE	FALSE	1
MR-PCA	creatinine	M00513	orotate	GCST90200392	-0.0868938	0.137215	0.526559	FALSE	FALSE	1
MR-link 2	phenylalanine	GCST90200396	kynurenine	bioa_027	-0.0807146	0.0479948	0.09262	FALSE	FALSE	1
MR-IVW	phenylalanine	GCST90200396	kynurenine	bioa_027	-0.0178761	0.0643025	0.781012	FALSE	FALSE	1
MR-IVW LD	phenylalanine	GCST90200396	kynurenine	bioa_027	-0.0178761	0.0643025	0.781012	FALSE	FALSE	1
MR-PCA	phenylalanine	GCST90200396	kynurenine	bioa_027	-0.0606023	0.0510538	0.235217	FALSE	FALSE	1
MR-link 2	tyrosine	GCST90200427	valine	GCST90200442	0.330889	0.0925293	0.00034884	FALSE	FALSE	2
MR-IVW	tyrosine	GCST90200427	valine	GCST90200442	0.00456263	0.0970899	0.962518	FALSE	FALSE	2
MR-IVW LD	tyrosine	GCST90200427	valine	GCST90200442	0.00456263	0.0970899	0.962518	FALSE	FALSE	2
MR-PCA	tyrosine	GCST90200427	valine	GCST90200442	0.0691522	0.0717635	0.33524	FALSE	FALSE	2
MR-link 2	4-hydroxyphenylpyruvate	GCST90200300	adenosine 5'-monophosphate (amp)	GCST90200356	0.189521	0.174759	0.278155	FALSE	FALSE	2
MR-IVW	4-hydroxyphenylpyruvate	GCST90200300	adenosine 5'-monophosphate (amp)	GCST90200356	0.119814	0.11343	0.290836	FALSE	FALSE	2
MR-IVW LD	4-hydroxyphenylpyruvate	GCST90200300	adenosine 5'-monophosphate (amp)	GCST90200356	0.119814	0.11343	0.290836	FALSE	FALSE	2
MR-PCA	4-hydroxyphenylpyruvate	GCST90200300	adenosine 5'-monophosphate (amp)	GCST90200356	0.0297614	0.0720782	0.679677	FALSE	FALSE	2
MR-link 2	arachidonate (20:4n6)	M01110	creatinine	GCST90200366	-0.0232162	0.0636562	0.715327	FALSE	FALSE	1
MR-IVW	arachidonate (20:4n6)	M01110	creatinine	GCST90200366	0.0949319	0.0496686	0.0559654	FALSE	FALSE	1
MR-IVW LD	arachidonate (20:4n6)	M01110	creatinine	GCST90200366	0.0949319	0.0496686	0.0559654	FALSE	FALSE	1
MR-PCA	arachidonate (20:4n6)	M01110	creatinine	GCST90200366	0.0312574	0.0473656	0.509306	FALSE	FALSE	1
MR-link 2	dehydroepiandrosterone sulfate (dhea-s)	M32425	sphingosine	GCST90200385	-0.0310914	0.0908885	0.732289	FALSE	FALSE	2
MR-IVW	dehydroepiandrosterone sulfate (dhea-s)	M32425	sphingosine	GCST90200385	-0.00265848	0.0995486	0.978695	FALSE	FALSE	2
MR-IVW LD	dehydroepiandrosterone sulfate (dhea-s)	M32425	sphingosine	GCST90200385	-0.00265848	0.0995486	0.978695	FALSE	FALSE	2
MR-PCA	dehydroepiandrosterone sulfate (dhea-s)	M32425	sphingosine	GCST90200385	0.04135	0.0819989	0.614068	FALSE	FALSE	2
MR-link 2	valine	bioa_022	phosphate	GCST90200393	-0.121734	0.0960937	0.205216	FALSE	FALSE	9
MR-IVW	valine	bioa_022	phosphate	GCST90200393	-0.0774114	0.109779	0.480714	FALSE	FALSE	9
MR-IVW LD	valine	bioa_022	phosphate	GCST90200393	-0.0774114	0.109779	0.480714	FALSE	FALSE	9
MR-PCA	valine	bioa_022	phosphate	GCST90200393	-0.0531851	0.0953996	0.577187	FALSE	FALSE	9
MR-link 2	alanine	met-d-Ala	bilirubin (z,z)	M27716	-0.0787876	0.100049	0.430997	FALSE	FALSE	22
MR-IVW	alanine	met-d-Ala	bilirubin (z,z)	M27716	-0.0190393	0.0960008	0.842791	FALSE	FALSE	22
MR-IVW LD	alanine	met-d-Ala	bilirubin (z,z)	M27716	-0.0135809	0.0967237	0.888337	FALSE	FALSE	22
MR-PCA	alanine	met-d-Ala	bilirubin (z,z)	M27716	0.0170509	0.0898635	0.849511	FALSE	FALSE	22
MR-link 2	leucine	M00060	5,6-dihydrothymine	GCST90200339	-0.0651828	0.0945393	0.490522	FALSE	FALSE	2
MR-IVW	leucine	M00060	5,6-dihydrothymine	GCST90200339	0.0943659	0.0990081	0.340533	FALSE	FALSE	2
MR-IVW LD	leucine	M00060	5,6-dihydrothymine	GCST90200339	0.0943659	0.0990081	0.340533	FALSE	FALSE	2
MR-PCA	leucine	M00060	5,6-dihydrothymine	GCST90200339	0.0240343	0.0912066	0.792154	FALSE	FALSE	2
MR-link 2	glutamate	bioa_007	n-stearoyl-sphingosine (d18:1/18:0)*	GCST90200341	1.80783	0.620188	0.00355725	FALSE	FALSE	1
MR-IVW	glutamate	bioa_007	n-stearoyl-sphingosine (d18:1/18:0)*	GCST90200341	1.15938	0.336443	0.000568946	FALSE	FALSE	1
MR-IVW LD	glutamate	bioa_007	n-stearoyl-sphingosine (d18:1/18:0)*	GCST90200341	1.15938	0.336443	0.000568946	FALSE	FALSE	1
MR-PCA	glutamate	bioa_007	n-stearoyl-sphingosine (d18:1/18:0)*	GCST90200341	1.0832	0.264015	4.0816e-05	FALSE	FALSE	1
MR-link 2	orotate	GCST90200392	urate	M01604	0.0379966	0.0285671	0.183492	FALSE	FALSE	2
MR-IVW	orotate	GCST90200392	urate	M01604	0.0415981	0.0292314	0.154719	FALSE	FALSE	2
MR-IVW LD	orotate	GCST90200392	urate	M01604	0.041911	0.0294785	0.1551	FALSE	FALSE	2
MR-PCA	orotate	GCST90200392	urate	M01604	0.030579	0.0300813	0.30937	FALSE	FALSE	2
MR-link 2	glycine	GCST90200707	urea	GCST90200417	-0.0646521	0.0281705	0.0217313	FALSE	FALSE	4
MR-IVW	glycine	GCST90200707	urea	GCST90200417	-0.0464843	0.0266941	0.0816191	FALSE	FALSE	4
MR-IVW LD	glycine	GCST90200707	urea	GCST90200417	-0.0454267	0.0269257	0.0915817	FALSE	FALSE	4
MR-PCA	glycine	GCST90200707	urea	GCST90200417	-0.0496601	0.0264873	0.0608118	FALSE	FALSE	4
MR-link 2	4-methyl-2-oxopentanoate	M22116	cholesterol	M00063	-0.129617	0.127677	0.310011	FALSE	FALSE	2
MR-IVW	4-methyl-2-oxopentanoate	M22116	cholesterol	M00063	0.00350744	0.118031	0.976293	FALSE	FALSE	2
MR-IVW LD	4-methyl-2-oxopentanoate	M22116	cholesterol	M00063	0.00350744	0.118031	0.976293	FALSE	FALSE	2
MR-PCA	4-methyl-2-oxopentanoate	M22116	cholesterol	M00063	-0.129737	0.114904	0.258861	FALSE	FALSE	2
MR-link 2	5-methylthioadenosine (mta)	GCST90200359	lactate	M00527	0.479549	0.347141	0.167148	FALSE	FALSE	1
MR-IVW	5-methylthioadenosine (mta)	GCST90200359	lactate	M00527	0.521403	0.162058	0.00129362	FALSE	FALSE	1
MR-IVW LD	5-methylthioadenosine (mta)	GCST90200359	lactate	M00527	0.521403	0.162058	0.00129362	FALSE	FALSE	1
MR-PCA	5-methylthioadenosine (mta)	GCST90200359	lactate	M00527	0.362859	0.159319	0.0227528	FALSE	FALSE	1
MR-link 2	alanine	met-d-Ala	docosahexaenoate (dha; 22:6n3)	GCST90199651	0.10289	0.0835237	0.218001	FALSE	FALSE	29
MR-IVW	alanine	met-d-Ala	docosahexaenoate (dha; 22:6n3)	GCST90199651	0.0267869	0.0795162	0.736212	FALSE	FALSE	29
MR-IVW LD	alanine	met-d-Ala	docosahexaenoate (dha; 22:6n3)	GCST90199651	0.0329794	0.0787386	0.675328	FALSE	FALSE	29
MR-PCA	alanine	met-d-Ala	docosahexaenoate (dha; 22:6n3)	GCST90199651	0.088488	0.0621789	0.154702	FALSE	FALSE	29
MR-link 2	glutamine	bioa_006	valine	met-d-Val	-0.0459356	0.0272775	0.0921798	FALSE	FALSE	15
MR-IVW	glutamine	bioa_006	valine	met-d-Val	-0.139308	0.0180511	1.18694e-14	TRUE	FALSE	15
MR-IVW LD	glutamine	bioa_006	valine	met-d-Val	-0.139308	0.0180511	1.18694e-14	TRUE	FALSE	15
MR-PCA	glutamine	bioa_006	valine	met-d-Val	-0.105883	0.0170929	5.84571e-10	TRUE	FALSE	15
MR-link 2	histidine	M00059	hypoxanthine	M03127	0.00632252	0.155532	0.967574	FALSE	FALSE	1
MR-IVW	histidine	M00059	hypoxanthine	M03127	0.0131168	0.139912	0.925308	FALSE	FALSE	1
MR-IVW LD	histidine	M00059	hypoxanthine	M03127	0.0131168	0.139912	0.925308	FALSE	FALSE	1
MR-PCA	histidine	M00059	hypoxanthine	M03127	0.00180877	0.137179	0.98948	FALSE	FALSE	1
MR-link 2	inositol 1-phosphate (i1p)	M01481	3-methyl-2-oxobutyrate	GCST90199677	-0.0436731	0.0506031	0.388109	FALSE	FALSE	6
MR-IVW	inositol 1-phosphate (i1p)	M01481	3-methyl-2-oxobutyrate	GCST90199677	-0.0456961	0.0326537	0.161689	FALSE	FALSE	6
MR-IVW LD	inositol 1-phosphate (i1p)	M01481	3-methyl-2-oxobutyrate	GCST90199677	-0.0456961	0.0326537	0.161689	FALSE	FALSE	6
MR-PCA	inositol 1-phosphate (i1p)	M01481	3-methyl-2-oxobutyrate	GCST90199677	-0.0244767	0.0265256	0.356135	FALSE	FALSE	6
MR-link 2	citrulline	M02132	myo-inositol	GCST90200401	-0.150025	0.146631	0.306239	FALSE	FALSE	1
MR-IVW	citrulline	M02132	myo-inositol	GCST90200401	0.123756	0.156445	0.428916	FALSE	FALSE	1
MR-IVW LD	citrulline	M02132	myo-inositol	GCST90200401	0.123756	0.156445	0.428916	FALSE	FALSE	1
MR-PCA	citrulline	M02132	myo-inositol	GCST90200401	-0.16614	0.122252	0.174149	FALSE	FALSE	1
MR-link 2	arginine	GCST90200372	urea	M01670	-0.211047	0.0946468	0.0257583	FALSE	FALSE	3
MR-IVW	arginine	GCST90200372	urea	M01670	-0.145492	0.0814871	0.0741857	FALSE	FALSE	3
MR-IVW LD	arginine	GCST90200372	urea	M01670	-0.145492	0.0814871	0.0741857	FALSE	FALSE	3
MR-PCA	arginine	GCST90200372	urea	M01670	-0.235914	0.0802208	0.00327363	FALSE	FALSE	3
MR-link 2	asparagine	M34283	n-acetylornithine	M15630	-0.0767319	0.0642172	0.232133	FALSE	FALSE	2
MR-IVW	asparagine	M34283	n-acetylornithine	M15630	-0.0520872	0.0754242	0.489823	FALSE	FALSE	2
MR-IVW LD	asparagine	M34283	n-acetylornithine	M15630	-0.0520872	0.0754242	0.489823	FALSE	FALSE	2
MR-PCA	asparagine	M34283	n-acetylornithine	M15630	-0.0296409	0.0730917	0.685088	FALSE	FALSE	2
MR-link 2	histidine	bioa_009	citrulline	GCST90200403	0.0780021	0.105023	0.457656	FALSE	FALSE	8
MR-IVW	histidine	bioa_009	citrulline	GCST90200403	0.134692	0.118392	0.255253	FALSE	FALSE	8
MR-IVW LD	histidine	bioa_009	citrulline	GCST90200403	0.130978	0.119789	0.274217	FALSE	FALSE	8
MR-PCA	histidine	bioa_009	citrulline	GCST90200403	0.00581896	0.0953183	0.951321	FALSE	FALSE	8
MR-link 2	glucose	M20489	acetoacetate	met-d-Acetoacetate	0.102057	0.0500274	0.0413488	FALSE	FALSE	1
MR-IVW	glucose	M20489	acetoacetate	met-d-Acetoacetate	0.0914859	0.0457226	0.0454045	FALSE	FALSE	1
MR-IVW LD	glucose	M20489	acetoacetate	met-d-Acetoacetate	0.0914859	0.0457226	0.0454045	FALSE	FALSE	1
MR-PCA	glucose	M20489	acetoacetate	met-d-Acetoacetate	0.0594985	0.0355631	0.0943198	FALSE	FALSE	1
MR-link 2	phenylalanine	bioa_016	inosine 5'-monophosphate (imp)	GCST90200395	0.174297	0.152692	0.253662	FALSE	FALSE	9
MR-IVW	phenylalanine	bioa_016	inosine 5'-monophosphate (imp)	GCST90200395	0.0189048	0.169743	0.911321	FALSE	FALSE	9
MR-IVW LD	phenylalanine	bioa_016	inosine 5'-monophosphate (imp)	GCST90200395	0.0405714	0.161941	0.802177	FALSE	FALSE	9
MR-PCA	phenylalanine	bioa_016	inosine 5'-monophosphate (imp)	GCST90200395	0.124903	0.138878	0.368456	FALSE	FALSE	9
MR-link 2	leucine	bioa_011	paraxanthine	M18254	0.000488455	0.142703	0.997269	FALSE	FALSE	6
MR-IVW	leucine	bioa_011	paraxanthine	M18254	0.0110891	0.147892	0.94023	FALSE	FALSE	6
MR-IVW LD	leucine	bioa_011	paraxanthine	M18254	0.011037	0.147864	0.940499	FALSE	FALSE	6
MR-PCA	leucine	bioa_011	paraxanthine	M18254	-0.115754	0.13288	0.383691	FALSE	FALSE	6
MR-link 2	valine	bioa_022	taurine	GCST90200420	0.0468649	0.0970811	0.629281	FALSE	FALSE	9
MR-IVW	valine	bioa_022	taurine	GCST90200420	0.0840136	0.109958	0.444836	FALSE	FALSE	9
MR-IVW LD	valine	bioa_022	taurine	GCST90200420	0.0840136	0.109958	0.444836	FALSE	FALSE	9
MR-PCA	valine	bioa_022	taurine	GCST90200420	0.0717106	0.0955569	0.452984	FALSE	FALSE	9
MR-link 2	orotidine	GCST90200681	urea	M01670	-0.0665741	0.0467622	0.154541	FALSE	FALSE	2
MR-IVW	orotidine	GCST90200681	urea	M01670	0.0174797	0.0419666	0.677034	FALSE	FALSE	2
MR-IVW LD	orotidine	GCST90200681	urea	M01670	0.0174797	0.0419666	0.677034	FALSE	FALSE	2
MR-PCA	orotidine	GCST90200681	urea	M01670	-0.00151354	0.040573	0.970243	FALSE	FALSE	2
MR-link 2	alanine	bioa_001	dehydroepiandrosterone sulfate (dhea-s)	GCST90199673	-0.157988	0.0973424	0.104587	FALSE	FALSE	15
MR-IVW	alanine	bioa_001	dehydroepiandrosterone sulfate (dhea-s)	GCST90199673	0.0250002	0.0959061	0.794344	FALSE	FALSE	15
MR-IVW LD	alanine	bioa_001	dehydroepiandrosterone sulfate (dhea-s)	GCST90199673	0.0318535	0.0945095	0.736086	FALSE	FALSE	15
MR-PCA	alanine	bioa_001	dehydroepiandrosterone sulfate (dhea-s)	GCST90199673	-0.130284	0.084377	0.122571	FALSE	FALSE	15
MR-link 2	inositol 1-phosphate (i1p)	M01481	valine	bioa_022	0.020176	0.0167378	0.228044	FALSE	FALSE	8
MR-IVW	inositol 1-phosphate (i1p)	M01481	valine	bioa_022	0.00579823	0.00839553	0.489796	FALSE	FALSE	9
MR-IVW LD	inositol 1-phosphate (i1p)	M01481	valine	bioa_022	0.00579823	0.00839553	0.489796	FALSE	FALSE	9
MR-PCA	inositol 1-phosphate (i1p)	M01481	valine	bioa_022	0.000625923	0.00685694	0.927268	FALSE	FALSE	9
MR-link 2	glutamine	M00053	creatinine	M00513	0.00989581	0.135492	0.941777	FALSE	FALSE	1
MR-IVW	glutamine	M00053	creatinine	M00513	0.0325295	0.117106	0.781183	FALSE	FALSE	1
MR-IVW LD	glutamine	M00053	creatinine	M00513	0.0325295	0.117106	0.781183	FALSE	FALSE	1
MR-PCA	glutamine	M00053	creatinine	M00513	-0.00951556	0.110095	0.931124	FALSE	FALSE	1
MR-link 2	arachidonate (20:4n6)	GCST90200358	dehydroepiandrosterone sulfate (dhea-s)	M32425	-0.0247823	0.0804261	0.757978	FALSE	FALSE	1
MR-IVW	arachidonate (20:4n6)	GCST90200358	dehydroepiandrosterone sulfate (dhea-s)	M32425	0.0269237	0.0746838	0.718471	FALSE	FALSE	1
MR-IVW LD	arachidonate (20:4n6)	GCST90200358	dehydroepiandrosterone sulfate (dhea-s)	M32425	0.0217133	0.0527563	0.680649	FALSE	FALSE	1
MR-PCA	arachidonate (20:4n6)	GCST90200358	dehydroepiandrosterone sulfate (dhea-s)	M32425	-0.00470425	0.052208	0.928203	FALSE	FALSE	1
MR-link 2	arginine	bioa_002	myo-inositol	M19934	-0.0369065	0.0836846	0.659199	FALSE	FALSE	12
MR-IVW	arginine	bioa_002	myo-inositol	M19934	-0.142511	0.0717733	0.0470815	FALSE	FALSE	12
MR-IVW LD	arginine	bioa_002	myo-inositol	M19934	-0.141757	0.0724967	0.0505411	FALSE	FALSE	12
MR-PCA	arginine	bioa_002	myo-inositol	M19934	-0.0540173	0.0682977	0.428997	FALSE	FALSE	12
MR-link 2	glutamine	bioa_006	glutamate	M32322	0.0303039	0.0718907	0.67337	FALSE	FALSE	15
MR-IVW	glutamine	bioa_006	glutamate	M32322	-0.00591565	0.0713956	0.933965	FALSE	FALSE	15
MR-IVW LD	glutamine	bioa_006	glutamate	M32322	-0.00591565	0.0713956	0.933965	FALSE	FALSE	15
MR-PCA	glutamine	bioa_006	glutamate	M32322	0.0323869	0.0676017	0.631879	FALSE	FALSE	15
MR-link 2	4-methyl-2-oxopentanoate	M22116	uridine	GCST90200407	-0.065962	0.118668	0.578312	FALSE	FALSE	2
MR-IVW	4-methyl-2-oxopentanoate	M22116	uridine	GCST90200407	-0.0620632	0.116544	0.594359	FALSE	FALSE	2
MR-IVW LD	4-methyl-2-oxopentanoate	M22116	uridine	GCST90200407	-0.0620632	0.116544	0.594359	FALSE	FALSE	2
MR-PCA	4-methyl-2-oxopentanoate	M22116	uridine	GCST90200407	-0.0269804	0.102734	0.792841	FALSE	FALSE	2
MR-link 2	n-acetylornithine	bioa_023	arachidonate (20:4n6)	M01110	-0.0151104	0.0235005	0.520237	FALSE	FALSE	4
MR-IVW	n-acetylornithine	bioa_023	arachidonate (20:4n6)	M01110	-0.0121013	0.0321916	0.706979	FALSE	FALSE	4
MR-IVW LD	n-acetylornithine	bioa_023	arachidonate (20:4n6)	M01110	-0.00534875	0.0322199	0.868151	FALSE	FALSE	4
MR-PCA	n-acetylornithine	bioa_023	arachidonate (20:4n6)	M01110	-0.0260892	0.0253522	0.303447	FALSE	FALSE	4
MR-link 2	histidine	M00059	eicosapentaenoate (epa; 20:5n3)	GCST90200349	0.131368	0.174074	0.450448	FALSE	FALSE	1
MR-IVW	histidine	M00059	eicosapentaenoate (epa; 20:5n3)	GCST90200349	0.0951953	0.129615	0.462678	FALSE	FALSE	1
MR-IVW LD	histidine	M00059	eicosapentaenoate (epa; 20:5n3)	GCST90200349	0.0951953	0.129615	0.462678	FALSE	FALSE	1
MR-PCA	histidine	M00059	eicosapentaenoate (epa; 20:5n3)	GCST90200349	0.107999	0.128154	0.399377	FALSE	FALSE	1
MR-link 2	3-(4-hydroxyphenyl)lactate	GCST90200371	sphinganine	GCST90200374	0.146308	0.103611	0.157926	FALSE	FALSE	2
MR-IVW	3-(4-hydroxyphenyl)lactate	GCST90200371	sphinganine	GCST90200374	0.0798048	0.0936352	0.39405	FALSE	FALSE	2
MR-IVW LD	3-(4-hydroxyphenyl)lactate	GCST90200371	sphinganine	GCST90200374	0.0798048	0.0936352	0.39405	FALSE	FALSE	2
MR-PCA	3-(4-hydroxyphenyl)lactate	GCST90200371	sphinganine	GCST90200374	0.0466705	0.0794027	0.556686	FALSE	FALSE	2
MR-link 2	hypotaurine	GCST90200379	beta-citrylglutamate	GCST90199911	0.350746	0.101501	0.000549125	FALSE	FALSE	3
MR-IVW	hypotaurine	GCST90200379	beta-citrylglutamate	GCST90199911	0.0920282	0.0895371	0.304033	FALSE	FALSE	3
MR-IVW LD	hypotaurine	GCST90200379	beta-citrylglutamate	GCST90199911	0.0920282	0.0895371	0.304033	FALSE	FALSE	3
MR-PCA	hypotaurine	GCST90200379	beta-citrylglutamate	GCST90199911	0.116414	0.0613449	0.0577362	FALSE	FALSE	3
MR-link 2	2-oxoarginine*	GCST90199903	glucose	M20489	-0.154088	0.0991457	0.120146	FALSE	FALSE	2
MR-IVW	2-oxoarginine*	GCST90199903	glucose	M20489	-0.183461	0.120934	0.129258	FALSE	FALSE	2
MR-IVW LD	2-oxoarginine*	GCST90199903	glucose	M20489	-0.183461	0.120934	0.129258	FALSE	FALSE	2
MR-PCA	2-oxoarginine*	GCST90199903	glucose	M20489	-0.1069	0.0839264	0.202757	FALSE	FALSE	2
MR-link 2	s-1-pyrroline-5-carboxylate	GCST90200381	valine	GCST90200442	0.0659418	0.0397638	0.09725	FALSE	FALSE	2
MR-IVW	s-1-pyrroline-5-carboxylate	GCST90200381	valine	GCST90200442	0.00460204	0.0404823	0.909491	FALSE	FALSE	2
MR-IVW LD	s-1-pyrroline-5-carboxylate	GCST90200381	valine	GCST90200442	0.00179295	0.0422866	0.96618	FALSE	FALSE	2
MR-PCA	s-1-pyrroline-5-carboxylate	GCST90200381	valine	GCST90200442	0.00417753	0.0364715	0.908808	FALSE	FALSE	2
MR-link 2	glycerophosphorylcholine (gpc)	GCST90199629	5-acetylamino-6-formylamino-3-methyluracil	GCST90200680	0.0404774	0.176902	0.819014	FALSE	FALSE	1
MR-IVW	glycerophosphorylcholine (gpc)	GCST90199629	5-acetylamino-6-formylamino-3-methyluracil	GCST90200680	-0.00700291	0.148611	0.962416	FALSE	FALSE	1
MR-IVW LD	glycerophosphorylcholine (gpc)	GCST90199629	5-acetylamino-6-formylamino-3-methyluracil	GCST90200680	-0.00700291	0.148611	0.962416	FALSE	FALSE	1
MR-PCA	glycerophosphorylcholine (gpc)	GCST90199629	5-acetylamino-6-formylamino-3-methyluracil	GCST90200680	-0.0282066	0.121793	0.816853	FALSE	FALSE	1
MR-link 2	phenylpyruvate	GCST90200365	uridine	M00606	-0.00625774	0.10235	0.951247	FALSE	FALSE	2
MR-IVW	phenylpyruvate	GCST90200365	uridine	M00606	0.0435887	0.106416	0.682094	FALSE	FALSE	2
MR-IVW LD	phenylpyruvate	GCST90200365	uridine	M00606	0.0435887	0.106416	0.682094	FALSE	FALSE	2
MR-PCA	phenylpyruvate	GCST90200365	uridine	M00606	-0.0363829	0.0982104	0.711041	FALSE	FALSE	2
MR-link 2	tyrosine	met-d-Tyr	phenylalanine	bioa_016	0.0640602	0.0219614	0.00353472	FALSE	FALSE	21
MR-IVW	tyrosine	met-d-Tyr	phenylalanine	bioa_016	0.0770325	0.021603	0.000362716	FALSE	FALSE	21
MR-IVW LD	tyrosine	met-d-Tyr	phenylalanine	bioa_016	0.0796988	0.0218785	0.000269701	FALSE	FALSE	21
MR-PCA	tyrosine	met-d-Tyr	phenylalanine	bioa_016	0.0734971	0.0208289	0.000417752	FALSE	FALSE	21
MR-link 2	beta-citrylglutamate	GCST90199911	alpha-ketoglutarate	GCST90200455	0.0321753	0.0234934	0.170829	FALSE	FALSE	2
MR-IVW	beta-citrylglutamate	GCST90199911	alpha-ketoglutarate	GCST90200455	-0.0262834	0.0259259	0.310684	FALSE	FALSE	2
MR-IVW LD	beta-citrylglutamate	GCST90199911	alpha-ketoglutarate	GCST90200455	-0.0262581	0.027572	0.340922	FALSE	FALSE	2
MR-PCA	beta-citrylglutamate	GCST90199911	alpha-ketoglutarate	GCST90200455	-0.0380955	0.0245967	0.121429	FALSE	FALSE	2
MR-link 2	glutamate	bioa_007	biliverdin	M02137	-0.14076	0.405089	0.728231	FALSE	FALSE	1
MR-IVW	glutamate	bioa_007	biliverdin	M02137	-0.077555	0.361923	0.830324	FALSE	FALSE	1
MR-IVW LD	glutamate	bioa_007	biliverdin	M02137	-0.077555	0.361923	0.830324	FALSE	FALSE	1
MR-PCA	glutamate	bioa_007	biliverdin	M02137	-0.0160414	0.300477	0.957424	FALSE	FALSE	1
MR-link 2	myo-inositol	GCST90200401	isoleucine	met-d-Ile	-0.0571824	0.0370731	0.122971	FALSE	FALSE	2
MR-IVW	myo-inositol	GCST90200401	isoleucine	met-d-Ile	-0.0128666	0.0315649	0.683551	FALSE	FALSE	2
MR-IVW LD	myo-inositol	GCST90200401	isoleucine	met-d-Ile	-0.0128666	0.0315649	0.683551	FALSE	FALSE	2
MR-PCA	myo-inositol	GCST90200401	isoleucine	met-d-Ile	-0.0176663	0.0205244	0.389379	FALSE	FALSE	2
MR-link 2	glycerophosphorylcholine (gpc)	GCST90199629	glutamate	bioa_007	-0.0774016	0.0987235	0.433026	FALSE	FALSE	1
MR-IVW	glycerophosphorylcholine (gpc)	GCST90199629	glutamate	bioa_007	-0.0547359	0.0765537	0.474609	FALSE	FALSE	1
MR-IVW LD	glycerophosphorylcholine (gpc)	GCST90199629	glutamate	bioa_007	-0.0547359	0.0765537	0.474609	FALSE	FALSE	1
MR-PCA	glycerophosphorylcholine (gpc)	GCST90199629	glutamate	bioa_007	-0.0795623	0.0725976	0.273107	FALSE	FALSE	1
MR-link 2	acetoacetate	met-d-Acetoacetate	creatine	M27718	0.211284	0.223762	0.345049	FALSE	FALSE	6
MR-IVW	acetoacetate	met-d-Acetoacetate	creatine	M27718	0.368199	0.201924	0.0682342	FALSE	FALSE	6
MR-IVW LD	acetoacetate	met-d-Acetoacetate	creatine	M27718	0.366399	0.201522	0.0690394	FALSE	FALSE	6
MR-PCA	acetoacetate	met-d-Acetoacetate	creatine	M27718	0.225979	0.189853	0.233933	FALSE	FALSE	6
MR-link 2	creatinine	M00513	cystine	GCST90200382	-0.0500712	0.203289	0.805446	FALSE	FALSE	1
MR-IVW	creatinine	M00513	cystine	GCST90200382	0.0581091	0.164585	0.72404	FALSE	FALSE	1
MR-IVW LD	creatinine	M00513	cystine	GCST90200382	0.0581091	0.164585	0.72404	FALSE	FALSE	1
MR-PCA	creatinine	M00513	cystine	GCST90200382	0.0405795	0.136815	0.766772	FALSE	FALSE	1
MR-link 2	n1-methyl-2-pyridone-5-carboxamide	GCST90199778	uridine	GCST90200407	0.224653	0.136921	0.100851	FALSE	FALSE	2
MR-IVW	n1-methyl-2-pyridone-5-carboxamide	GCST90199778	uridine	GCST90200407	0.0881409	0.124644	0.479479	FALSE	FALSE	2
MR-IVW LD	n1-methyl-2-pyridone-5-carboxamide	GCST90199778	uridine	GCST90200407	0.0881409	0.124644	0.479479	FALSE	FALSE	2
MR-PCA	n1-methyl-2-pyridone-5-carboxamide	GCST90199778	uridine	GCST90200407	0.161259	0.0831693	0.052511	FALSE	FALSE	2
MR-link 2	cortisol	GCST90200378	3-(4-hydroxyphenyl)lactate	M32197	0.151613	0.214329	0.479328	FALSE	FALSE	1
MR-IVW	cortisol	GCST90200378	3-(4-hydroxyphenyl)lactate	M32197	0.0936727	0.162695	0.564779	FALSE	FALSE	1
MR-IVW LD	cortisol	GCST90200378	3-(4-hydroxyphenyl)lactate	M32197	0.0936727	0.162695	0.564779	FALSE	FALSE	1
MR-PCA	cortisol	GCST90200378	3-(4-hydroxyphenyl)lactate	M32197	0.0976824	0.154055	0.526032	FALSE	FALSE	1
MR-link 2	thyroxine	GCST90200293	3-(4-hydroxyphenyl)lactate	GCST90200371	0.321432	0.23871	0.178128	FALSE	FALSE	2
MR-IVW	thyroxine	GCST90200293	3-(4-hydroxyphenyl)lactate	GCST90200371	0.182757	0.122906	0.137023	FALSE	FALSE	2
MR-IVW LD	thyroxine	GCST90200293	3-(4-hydroxyphenyl)lactate	GCST90200371	0.182757	0.122906	0.137023	FALSE	FALSE	2
MR-PCA	thyroxine	GCST90200293	3-(4-hydroxyphenyl)lactate	GCST90200371	0.158614	0.102668	0.122365	FALSE	FALSE	2
MR-link 2	n-acetylglucosaminylasparagine	GCST90200316	pantothenate	GCST90200279	0.0191125	0.0318124	0.547982	FALSE	FALSE	4
MR-IVW	n-acetylglucosaminylasparagine	GCST90200316	pantothenate	GCST90200279	0.018088	0.0340059	0.59479	FALSE	FALSE	4
MR-IVW LD	n-acetylglucosaminylasparagine	GCST90200316	pantothenate	GCST90200279	0.0170986	0.0334814	0.609569	FALSE	FALSE	4
MR-PCA	n-acetylglucosaminylasparagine	GCST90200316	pantothenate	GCST90200279	0.00390828	0.0296753	0.89522	FALSE	FALSE	4
MR-link 2	histidine	M00059	1-methylurate	M34395	0.0715728	0.188774	0.704579	FALSE	FALSE	1
MR-IVW	histidine	M00059	1-methylurate	M34395	0.139769	0.161511	0.386828	FALSE	FALSE	1
MR-IVW LD	histidine	M00059	1-methylurate	M34395	0.139769	0.161511	0.386828	FALSE	FALSE	1
MR-PCA	histidine	M00059	1-methylurate	M34395	0.03127	0.158354	0.84346	FALSE	FALSE	1
MR-link 2	kynurenine	bioa_027	arachidonate (20:4n6)	M01110	-0.0622042	0.0652219	0.340219	FALSE	FALSE	7
MR-IVW	kynurenine	bioa_027	arachidonate (20:4n6)	M01110	-0.0645276	0.0790888	0.414564	FALSE	FALSE	7
MR-IVW LD	kynurenine	bioa_027	arachidonate (20:4n6)	M01110	-0.0918873	0.0628341	0.143637	FALSE	FALSE	7
MR-PCA	kynurenine	bioa_027	arachidonate (20:4n6)	M01110	-0.0700818	0.0603668	0.24567	FALSE	FALSE	7
MR-link 2	acetone	met-d-Acetone	tyrosine	GCST90200427	-0.108103	0.162746	0.506535	FALSE	FALSE	11
MR-IVW	acetone	met-d-Acetone	tyrosine	GCST90200427	-0.15374	0.169744	0.365086	FALSE	FALSE	11
MR-IVW LD	acetone	met-d-Acetone	tyrosine	GCST90200427	-0.16972	0.141138	0.229164	FALSE	FALSE	11
MR-PCA	acetone	met-d-Acetone	tyrosine	GCST90200427	-0.0629499	0.104546	0.547089	FALSE	FALSE	11
MR-link 2	threonine	bioa_019	tryptophan	GCST90200441	0.0594239	0.0846269	0.482563	FALSE	FALSE	8
MR-IVW	threonine	bioa_019	tryptophan	GCST90200441	-0.0024607	0.0885525	0.977831	FALSE	FALSE	8
MR-IVW LD	threonine	bioa_019	tryptophan	GCST90200441	-0.00569134	0.0822961	0.944865	FALSE	FALSE	8
MR-PCA	threonine	bioa_019	tryptophan	GCST90200441	-0.00937538	0.0752367	0.900831	FALSE	FALSE	8
MR-link 2	tyrosine	M01299	urea	GCST90200417	-0.0578095	0.101795	0.570101	FALSE	FALSE	3
MR-IVW	tyrosine	M01299	urea	GCST90200417	0.015059	0.0914814	0.869249	FALSE	FALSE	3
MR-IVW LD	tyrosine	M01299	urea	GCST90200417	0.015059	0.0914814	0.869249	FALSE	FALSE	3
MR-PCA	tyrosine	M01299	urea	GCST90200417	0.0513692	0.0733053	0.483455	FALSE	FALSE	3
MR-link 2	histidine	GCST90200377	citrate	met-d-Citrate	0.04325	0.0404736	0.285252	FALSE	FALSE	2
MR-IVW	histidine	GCST90200377	citrate	met-d-Citrate	0.135027	0.0295736	4.97582e-06	FALSE	FALSE	2
MR-IVW LD	histidine	GCST90200377	citrate	met-d-Citrate	0.135027	0.0295736	4.97582e-06	FALSE	FALSE	2
MR-PCA	histidine	GCST90200377	citrate	met-d-Citrate	0.0306185	0.0167738	0.0679448	FALSE	FALSE	2
MR-link 2	citrate	M01564	n-acetylornithine	bioa_023	0.00701735	0.0362043	0.846312	FALSE	FALSE	4
MR-IVW	citrate	M01564	n-acetylornithine	bioa_023	-0.00744002	0.0354785	0.833898	FALSE	FALSE	4
MR-IVW LD	citrate	M01564	n-acetylornithine	bioa_023	-0.00635815	0.0357659	0.858903	FALSE	FALSE	4
MR-PCA	citrate	M01564	n-acetylornithine	bioa_023	0.00269509	0.0293345	0.926798	FALSE	FALSE	4
MR-link 2	hypotaurine	GCST90200379	glutamate	M32322	0.24389	0.15717	0.12072	FALSE	FALSE	1
MR-IVW	hypotaurine	GCST90200379	glutamate	M32322	0.0701734	0.144475	0.62717	FALSE	FALSE	1
MR-IVW LD	hypotaurine	GCST90200379	glutamate	M32322	0.0701734	0.144475	0.62717	FALSE	FALSE	1
MR-PCA	hypotaurine	GCST90200379	glutamate	M32322	0.165043	0.143282	0.249373	FALSE	FALSE	1
MR-link 2	n-stearoyl-sphingosine (d18:1/18:0)*	GCST90200341	acetoacetate	met-d-Acetoacetate	0.0206425	0.0203359	0.310069	FALSE	FALSE	4
MR-IVW	n-stearoyl-sphingosine (d18:1/18:0)*	GCST90200341	acetoacetate	met-d-Acetoacetate	0.0267252	0.0186864	0.152662	FALSE	FALSE	4
MR-IVW LD	n-stearoyl-sphingosine (d18:1/18:0)*	GCST90200341	acetoacetate	met-d-Acetoacetate	0.0267252	0.0186864	0.152662	FALSE	FALSE	4
MR-PCA	n-stearoyl-sphingosine (d18:1/18:0)*	GCST90200341	acetoacetate	met-d-Acetoacetate	0.0277172	0.0123473	0.0247813	FALSE	FALSE	4
MR-link 2	citrulline	bioa_005	alpha-ketoglutarate	GCST90200455	0.154035	0.078229	0.0489502	FALSE	FALSE	6
MR-IVW	citrulline	bioa_005	alpha-ketoglutarate	GCST90200455	0.261428	0.0967976	0.00691795	FALSE	FALSE	6
MR-IVW LD	citrulline	bioa_005	alpha-ketoglutarate	GCST90200455	0.248527	0.088712	0.00508659	FALSE	FALSE	6
MR-PCA	citrulline	bioa_005	alpha-ketoglutarate	GCST90200455	0.170226	0.0761743	0.025438	FALSE	FALSE	6
MR-link 2	bilirubin (z,z)	GCST90200704	phosphate	M11438	-0.0263798	0.0224939	0.240895	FALSE	FALSE	2
MR-IVW	bilirubin (z,z)	GCST90200704	phosphate	M11438	-0.028228	0.0264289	0.285489	FALSE	FALSE	2
MR-IVW LD	bilirubin (z,z)	GCST90200704	phosphate	M11438	-0.028361	0.0267468	0.288985	FALSE	FALSE	2
MR-PCA	bilirubin (z,z)	GCST90200704	phosphate	M11438	-0.0210907	0.0232948	0.365264	FALSE	FALSE	2
MR-link 2	sarcosine	bioa_031	urea	GCST90200417	-0.124991	0.10826	0.248276	FALSE	FALSE	2
MR-IVW	sarcosine	bioa_031	urea	GCST90200417	-0.130011	0.151017	0.389292	FALSE	FALSE	2
MR-IVW LD	sarcosine	bioa_031	urea	GCST90200417	-0.120764	0.106932	0.258747	FALSE	FALSE	2
MR-PCA	sarcosine	bioa_031	urea	GCST90200417	-0.0489856	0.0860366	0.569114	FALSE	FALSE	2
MR-link 2	kynurenate	GCST90200454	4-methyl-2-oxopentanoate	M22116	-0.137642	0.0762579	0.0710828	FALSE	FALSE	3
MR-IVW	kynurenate	GCST90200454	4-methyl-2-oxopentanoate	M22116	-0.131537	0.0709039	0.0635762	FALSE	FALSE	3
MR-IVW LD	kynurenate	GCST90200454	4-methyl-2-oxopentanoate	M22116	-0.131537	0.0709039	0.0635762	FALSE	FALSE	3
MR-PCA	kynurenate	GCST90200454	4-methyl-2-oxopentanoate	M22116	-0.147622	0.0622204	0.0176652	FALSE	FALSE	3
MR-link 2	sphingosine	GCST90200385	3-methyl-2-oxobutyrate	GCST90199677	-0.141131	0.141328	0.317985	FALSE	FALSE	1
MR-IVW	sphingosine	GCST90200385	3-methyl-2-oxobutyrate	GCST90199677	-0.0931909	0.143798	0.516941	FALSE	FALSE	1
MR-IVW LD	sphingosine	GCST90200385	3-methyl-2-oxobutyrate	GCST90199677	-0.0931909	0.143798	0.516941	FALSE	FALSE	1
MR-PCA	sphingosine	GCST90200385	3-methyl-2-oxobutyrate	GCST90199677	-0.0814557	0.086958	0.3489	FALSE	FALSE	1
MR-link 2	inosine	M01123	creatinine	bioa_026	0.000758937	0.0309962	0.980466	FALSE	FALSE	1
MR-IVW	inosine	M01123	creatinine	bioa_026	0.0336853	0.0259118	0.193601	FALSE	FALSE	1
MR-IVW LD	inosine	M01123	creatinine	bioa_026	0.0336853	0.0259118	0.193601	FALSE	FALSE	1
MR-PCA	inosine	M01123	creatinine	bioa_026	-0.00507924	0.0210818	0.809609	FALSE	FALSE	1
MR-link 2	glycine	bioa_008	aspartate	M15996	-0.0905333	0.035943	0.0117755	FALSE	FALSE	21
MR-IVW	glycine	bioa_008	aspartate	M15996	-0.102375	0.0454298	0.0242294	FALSE	FALSE	21
MR-IVW LD	glycine	bioa_008	aspartate	M15996	-0.10723	0.0461555	0.0201667	FALSE	FALSE	21
MR-PCA	glycine	bioa_008	aspartate	M15996	-0.158274	0.044534	0.000379425	FALSE	FALSE	21
MR-link 2	leucine	M00060	cholesterol	M00063	-0.126737	0.095177	0.182996	FALSE	FALSE	2
MR-IVW	leucine	M00060	cholesterol	M00063	0.0103745	0.0954116	0.913413	FALSE	FALSE	2
MR-IVW LD	leucine	M00060	cholesterol	M00063	0.0103745	0.0954116	0.913413	FALSE	FALSE	2
MR-PCA	leucine	M00060	cholesterol	M00063	-0.109019	0.0985928	0.268835	FALSE	FALSE	2
MR-link 2	glutamate	bioa_007	isoursodeoxycholate	GCST90199892	-0.483624	0.481451	0.315131	FALSE	FALSE	1
MR-IVW	glutamate	bioa_007	isoursodeoxycholate	GCST90199892	-0.595135	0.33703	0.0774255	FALSE	FALSE	1
MR-IVW LD	glutamate	bioa_007	isoursodeoxycholate	GCST90199892	-0.595135	0.33703	0.0774255	FALSE	FALSE	1
MR-PCA	glutamate	bioa_007	isoursodeoxycholate	GCST90199892	-0.0700835	0.264487	0.791026	FALSE	FALSE	1
MR-link 2	phenylalanine	bioa_016	betaine	M03141	0.160124	0.115077	0.164089	FALSE	FALSE	10
MR-IVW	phenylalanine	bioa_016	betaine	M03141	0.0941804	0.115731	0.415765	FALSE	FALSE	10
MR-IVW LD	phenylalanine	bioa_016	betaine	M03141	0.0787393	0.105868	0.457029	FALSE	FALSE	10
MR-PCA	phenylalanine	bioa_016	betaine	M03141	-0.00951454	0.104359	0.927356	FALSE	FALSE	10
MR-link 2	3-methyl-2-oxobutyrate	M21047	dehydroepiandrosterone sulfate (dhea-s)	M32425	-0.0342548	0.164788	0.835329	FALSE	FALSE	1
MR-IVW	3-methyl-2-oxobutyrate	M21047	dehydroepiandrosterone sulfate (dhea-s)	M32425	0.0320336	0.170846	0.851269	FALSE	FALSE	1
MR-IVW LD	3-methyl-2-oxobutyrate	M21047	dehydroepiandrosterone sulfate (dhea-s)	M32425	0.0320336	0.170846	0.851269	FALSE	FALSE	1
MR-PCA	3-methyl-2-oxobutyrate	M21047	dehydroepiandrosterone sulfate (dhea-s)	M32425	-0.170844	0.142765	0.23143	FALSE	FALSE	1
MR-link 2	tryptophan	bioa_020	isoleucine	GCST90200399	-0.00258662	0.113475	0.981814	FALSE	FALSE	2
MR-IVW	tryptophan	bioa_020	isoleucine	GCST90200399	0.0336507	0.118479	0.776393	FALSE	FALSE	2
MR-IVW LD	tryptophan	bioa_020	isoleucine	GCST90200399	0.0336507	0.118479	0.776393	FALSE	FALSE	2
MR-PCA	tryptophan	bioa_020	isoleucine	GCST90200399	0.00824926	0.109513	0.939955	FALSE	FALSE	2
MR-link 2	n-formylanthranilic acid	GCST90199960	serine	M32315	0.00360512	0.049271	0.941671	FALSE	FALSE	2
MR-IVW	n-formylanthranilic acid	GCST90199960	serine	M32315	-0.0544248	0.0515127	0.290725	FALSE	FALSE	2
MR-IVW LD	n-formylanthranilic acid	GCST90199960	serine	M32315	-0.0548834	0.0533839	0.303908	FALSE	FALSE	2
MR-PCA	n-formylanthranilic acid	GCST90199960	serine	M32315	-0.00141133	0.0489385	0.976993	FALSE	FALSE	2
MR-link 2	choline	GCST90200327	myo-inositol	M19934	-0.165129	0.160311	0.302984	FALSE	FALSE	1
MR-IVW	choline	GCST90200327	myo-inositol	M19934	-0.1615	0.183033	0.377586	FALSE	FALSE	1
MR-IVW LD	choline	GCST90200327	myo-inositol	M19934	-0.1615	0.183033	0.377586	FALSE	FALSE	1
MR-PCA	choline	GCST90200327	myo-inositol	M19934	-0.0416546	0.123754	0.736423	FALSE	FALSE	1
MR-link 2	histidine	met-d-His	glycochenodeoxycholate	M32346	-0.274052	0.111335	0.0138349	FALSE	FALSE	12
MR-IVW	histidine	met-d-His	glycochenodeoxycholate	M32346	-0.114703	0.131899	0.384502	FALSE	FALSE	12
MR-IVW LD	histidine	met-d-His	glycochenodeoxycholate	M32346	-0.115349	0.133044	0.38594	FALSE	FALSE	12
MR-PCA	histidine	met-d-His	glycochenodeoxycholate	M32346	-0.18396	0.107032	0.0856628	FALSE	FALSE	12
MR-link 2	biliverdin	M02137	uridine	GCST90200407	-1.21962e-05	0.0321709	0.999698	FALSE	FALSE	1
MR-IVW	biliverdin	M02137	uridine	GCST90200407	0.00294715	0.0342298	0.931388	FALSE	FALSE	1
MR-IVW LD	biliverdin	M02137	uridine	GCST90200407	0.00294715	0.0342298	0.931388	FALSE	FALSE	1
MR-PCA	biliverdin	M02137	uridine	GCST90200407	0.00805969	0.0310058	0.794909	FALSE	FALSE	1
MR-link 2	threonine	bioa_019	citrulline	GCST90200403	0.190602	0.0973045	0.0501335	FALSE	FALSE	8
MR-IVW	threonine	bioa_019	citrulline	GCST90200403	0.131647	0.0893714	0.140743	FALSE	FALSE	8
MR-IVW LD	threonine	bioa_019	citrulline	GCST90200403	0.195098	0.0826842	0.0182967	FALSE	FALSE	8
MR-PCA	threonine	bioa_019	citrulline	GCST90200403	0.240314	0.0755881	0.00147657	FALSE	FALSE	8
MR-link 2	2-hydroxyglutarate	GCST90199865	spermidine	GCST90200423	0.108874	0.126946	0.391094	FALSE	FALSE	2
MR-IVW	2-hydroxyglutarate	GCST90199865	spermidine	GCST90200423	-0.0861156	0.101441	0.395924	FALSE	FALSE	2
MR-IVW LD	2-hydroxyglutarate	GCST90199865	spermidine	GCST90200423	-0.0861156	0.101441	0.395924	FALSE	FALSE	2
MR-PCA	2-hydroxyglutarate	GCST90199865	spermidine	GCST90200423	0.091026	0.0750549	0.225209	FALSE	FALSE	2
MR-link 2	histidine	bioa_009	sarcosine	GCST90200291	0.118646	0.100567	0.238093	FALSE	FALSE	8
MR-IVW	histidine	bioa_009	sarcosine	GCST90200291	0.0824571	0.118485	0.486475	FALSE	FALSE	8
MR-IVW LD	histidine	bioa_009	sarcosine	GCST90200291	0.0912936	0.119321	0.444206	FALSE	FALSE	8
MR-PCA	histidine	bioa_009	sarcosine	GCST90200291	0.114899	0.09494	0.226191	FALSE	FALSE	8
MR-link 2	glutamate	bioa_007	ornithine	GCST90200404	-0.356102	0.570404	0.532432	FALSE	FALSE	1
MR-IVW	glutamate	bioa_007	ornithine	GCST90200404	-0.672613	0.336583	0.045678	FALSE	FALSE	1
MR-IVW LD	glutamate	bioa_007	ornithine	GCST90200404	-0.672613	0.336583	0.045678	FALSE	FALSE	1
MR-PCA	glutamate	bioa_007	ornithine	GCST90200404	-0.230224	0.264135	0.383419	FALSE	FALSE	1
MR-link 2	4-acetamidobutanoate	M01558	glucose	met-d-Glucose	0.0348853	0.0142803	0.0145696	FALSE	FALSE	2
MR-IVW	4-acetamidobutanoate	M01558	glucose	met-d-Glucose	0.0467939	0.0143204	0.00108444	FALSE	FALSE	2
MR-IVW LD	4-acetamidobutanoate	M01558	glucose	met-d-Glucose	0.0467939	0.0143204	0.00108444	FALSE	FALSE	2
MR-PCA	4-acetamidobutanoate	M01558	glucose	met-d-Glucose	0.0549168	0.014759	0.000198516	FALSE	FALSE	2
MR-link 2	hypoxanthine	M03127	creatinine	M00513	0.0884048	0.193795	0.648262	FALSE	FALSE	1
MR-IVW	hypoxanthine	M03127	creatinine	M00513	-0.0497174	0.120742	0.680512	FALSE	FALSE	1
MR-IVW LD	hypoxanthine	M03127	creatinine	M00513	-0.0497174	0.120742	0.680512	FALSE	FALSE	1
MR-PCA	hypoxanthine	M03127	creatinine	M00513	-0.0541935	0.112935	0.631324	FALSE	FALSE	1
MR-link 2	4-acetamidobutanoate	M01558	caffeine	M00569	0.0294811	0.0495128	0.55156	FALSE	FALSE	2
MR-IVW	4-acetamidobutanoate	M01558	caffeine	M00569	0.00783404	0.0569068	0.890506	FALSE	FALSE	2
MR-IVW LD	4-acetamidobutanoate	M01558	caffeine	M00569	0.00783404	0.0569068	0.890506	FALSE	FALSE	2
MR-PCA	4-acetamidobutanoate	M01558	caffeine	M00569	0.00548775	0.0586557	0.92546	FALSE	FALSE	2
MR-link 2	7-methylxanthine	GCST90199754	glycerol 3-phosphate	GCST90199638	0.118205	0.174528	0.498228	FALSE	FALSE	2
MR-IVW	7-methylxanthine	GCST90199754	glycerol 3-phosphate	GCST90199638	-0.022687	0.119545	0.849484	FALSE	FALSE	2
MR-IVW LD	7-methylxanthine	GCST90199754	glycerol 3-phosphate	GCST90199638	-0.022687	0.119545	0.849484	FALSE	FALSE	2
MR-PCA	7-methylxanthine	GCST90199754	glycerol 3-phosphate	GCST90199638	0.0940513	0.079165	0.234817	FALSE	FALSE	2
MR-link 2	citrulline	GCST90200403	alanine	GCST90200431	-0.223927	0.127102	0.0781044	FALSE	FALSE	2
MR-IVW	citrulline	GCST90200403	alanine	GCST90200431	-0.204094	0.11699	0.0810639	FALSE	FALSE	2
MR-IVW LD	citrulline	GCST90200403	alanine	GCST90200431	-0.180788	0.0915428	0.0482795	FALSE	FALSE	2
MR-PCA	citrulline	GCST90200403	alanine	GCST90200431	-0.118357	0.0663489	0.0744478	FALSE	FALSE	2
MR-link 2	arginine	GCST90200372	tryptophan	bioa_020	-0.061271	0.0426934	0.151248	FALSE	FALSE	3
MR-IVW	arginine	GCST90200372	tryptophan	bioa_020	-0.0224028	0.0397041	0.572588	FALSE	FALSE	3
MR-IVW LD	arginine	GCST90200372	tryptophan	bioa_020	-0.0224028	0.0397041	0.572588	FALSE	FALSE	3
MR-PCA	arginine	GCST90200372	tryptophan	bioa_020	-0.0477619	0.0390651	0.221473	FALSE	FALSE	3
MR-link 2	spermidine	GCST90200423	serine	GCST90200415	-0.228924	0.17097	0.18058	FALSE	FALSE	1
MR-IVW	spermidine	GCST90200423	serine	GCST90200415	-0.131436	0.14496	0.364562	FALSE	FALSE	1
MR-IVW LD	spermidine	GCST90200423	serine	GCST90200415	-0.131436	0.14496	0.364562	FALSE	FALSE	1
MR-PCA	spermidine	GCST90200423	serine	GCST90200415	-0.128558	0.0842155	0.126878	FALSE	FALSE	1
MR-link 2	uridine	M00606	glucose	M20489	-0.203717	0.105721	0.0539881	FALSE	FALSE	3
MR-IVW	uridine	M00606	glucose	M20489	-0.144814	0.0889906	0.103675	FALSE	FALSE	3
MR-IVW LD	uridine	M00606	glucose	M20489	-0.144814	0.0889906	0.103675	FALSE	FALSE	3
MR-PCA	uridine	M00606	glucose	M20489	-0.153487	0.0791485	0.0524736	FALSE	FALSE	3
MR-link 2	glucose	M20489	alanine	met-d-Ala	-0.00900487	0.0592485	0.879199	FALSE	FALSE	1
MR-IVW	glucose	M20489	alanine	met-d-Ala	0.00990712	0.0457236	0.828462	FALSE	FALSE	1
MR-IVW LD	glucose	M20489	alanine	met-d-Ala	0.00990712	0.0457236	0.828462	FALSE	FALSE	1
MR-PCA	glucose	M20489	alanine	met-d-Ala	-0.0151547	0.0355632	0.67001	FALSE	FALSE	1
MR-link 2	3-methyl-2-oxobutyrate	GCST90199677	creatinine	bioa_026	-0.0212056	0.0323665	0.512358	FALSE	FALSE	1
MR-IVW	3-methyl-2-oxobutyrate	GCST90199677	creatinine	bioa_026	-0.0203756	0.0397186	0.607951	FALSE	FALSE	1
MR-IVW LD	3-methyl-2-oxobutyrate	GCST90199677	creatinine	bioa_026	-0.0203756	0.0397186	0.607951	FALSE	FALSE	1
MR-PCA	3-methyl-2-oxobutyrate	GCST90199677	creatinine	bioa_026	-0.00970146	0.0354786	0.784511	FALSE	FALSE	1
MR-link 2	eicosapentaenoate (epa; 20:5n3)	GCST90200349	uridine	M00606	-0.0616813	0.0819353	0.451567	FALSE	FALSE	1
MR-IVW	eicosapentaenoate (epa; 20:5n3)	GCST90200349	uridine	M00606	-0.0715244	0.081061	0.377586	FALSE	FALSE	1
MR-IVW LD	eicosapentaenoate (epa; 20:5n3)	GCST90200349	uridine	M00606	-0.0715244	0.081061	0.377586	FALSE	FALSE	1
MR-PCA	eicosapentaenoate (epa; 20:5n3)	GCST90200349	uridine	M00606	-0.0449189	0.0797435	0.573236	FALSE	FALSE	1
MR-link 2	alanine	bioa_001	alpha-tocopherol	M01561	0.0182802	0.0928096	0.843855	FALSE	FALSE	16
MR-IVW	alanine	bioa_001	alpha-tocopherol	M01561	0.0253407	0.0924406	0.783986	FALSE	FALSE	16
MR-IVW LD	alanine	bioa_001	alpha-tocopherol	M01561	0.0428536	0.0903417	0.635251	FALSE	FALSE	16
MR-PCA	alanine	bioa_001	alpha-tocopherol	M01561	0.0120638	0.0863463	0.888886	FALSE	FALSE	16
MR-link 2	citrulline	bioa_005	pyruvate	GCST90200430	0.0455051	0.0813898	0.576093	FALSE	FALSE	6
MR-IVW	citrulline	bioa_005	pyruvate	GCST90200430	0.142471	0.099246	0.151136	FALSE	FALSE	6
MR-IVW LD	citrulline	bioa_005	pyruvate	GCST90200430	0.097617	0.0884655	0.269833	FALSE	FALSE	6
MR-PCA	citrulline	bioa_005	pyruvate	GCST90200430	0.0488916	0.0759596	0.5198	FALSE	FALSE	6
MR-link 2	ornithine	bioa_014	citrate	GCST90200304	0.12938	0.10596	0.222078	FALSE	FALSE	7
MR-IVW	ornithine	bioa_014	citrate	GCST90200304	0.00954778	0.111345	0.931665	FALSE	FALSE	7
MR-IVW LD	ornithine	bioa_014	citrate	GCST90200304	0.00954778	0.111345	0.931665	FALSE	FALSE	7
MR-PCA	ornithine	bioa_014	citrate	GCST90200304	0.0759003	0.0975945	0.43674	FALSE	FALSE	7
MR-link 2	asparagine	bioa_003	histidine	GCST90200377	0.0581583	0.0757236	0.442467	FALSE	FALSE	6
MR-IVW	asparagine	bioa_003	histidine	GCST90200377	0.260557	0.0986175	0.00823936	FALSE	FALSE	6
MR-IVW LD	asparagine	bioa_003	histidine	GCST90200377	0.227847	0.0849098	0.00728768	FALSE	FALSE	6
MR-PCA	asparagine	bioa_003	histidine	GCST90200377	0.108285	0.0781341	0.165781	FALSE	FALSE	6
MR-link 2	histidine	met-d-His	glycine	M32338	-0.258096	0.117019	0.0274122	FALSE	FALSE	12
MR-IVW	histidine	met-d-His	glycine	M32338	-0.876775	0.133456	5.03942e-11	TRUE	FALSE	12
MR-IVW LD	histidine	met-d-His	glycine	M32338	-0.841746	0.12647	2.81936e-11	TRUE	FALSE	12
MR-PCA	histidine	met-d-His	glycine	M32338	-0.642632	0.102053	3.03357e-10	TRUE	FALSE	12
MR-link 2	valine	met-d-Val	1-methylnicotinamide	GCST90200406	0.149	0.0818035	0.0685403	FALSE	FALSE	16
MR-IVW	valine	met-d-Val	1-methylnicotinamide	GCST90200406	0.175526	0.0819957	0.0322999	FALSE	FALSE	16
MR-IVW LD	valine	met-d-Val	1-methylnicotinamide	GCST90200406	0.187515	0.0828018	0.0235354	FALSE	FALSE	16
MR-PCA	valine	met-d-Val	1-methylnicotinamide	GCST90200406	0.0846859	0.0694396	0.222631	FALSE	FALSE	16
MR-link 2	orotate	GCST90200392	2-hydroxyglutarate	M37253	-0.0204267	0.0318007	0.520656	FALSE	FALSE	2
MR-IVW	orotate	GCST90200392	2-hydroxyglutarate	M37253	-0.0153905	0.0325871	0.636721	FALSE	FALSE	2
MR-IVW LD	orotate	GCST90200392	2-hydroxyglutarate	M37253	-0.0158261	0.0328625	0.630102	FALSE	FALSE	2
MR-PCA	orotate	GCST90200392	2-hydroxyglutarate	M37253	-0.0265759	0.0335328	0.42805	FALSE	FALSE	2
MR-link 2	glycohyocholate	GCST90199935	isoleucine	GCST90200399	0.131386	0.0824218	0.110921	FALSE	FALSE	4
MR-IVW	glycohyocholate	GCST90199935	isoleucine	GCST90200399	0.0787591	0.0765349	0.303451	FALSE	FALSE	4
MR-IVW LD	glycohyocholate	GCST90199935	isoleucine	GCST90200399	0.0787591	0.0765349	0.303451	FALSE	FALSE	4
MR-PCA	glycohyocholate	GCST90199935	isoleucine	GCST90200399	0.0382002	0.0482401	0.428433	FALSE	FALSE	4
MR-link 2	serine	M32315	adenosine	M00555	-0.0184547	0.0623583	0.767271	FALSE	FALSE	3
MR-IVW	serine	M32315	adenosine	M00555	0.00221375	0.0670685	0.973669	FALSE	FALSE	3
MR-IVW LD	serine	M32315	adenosine	M00555	0.00221375	0.0670685	0.973669	FALSE	FALSE	3
MR-PCA	serine	M32315	adenosine	M00555	-0.0214384	0.061766	0.728523	FALSE	FALSE	3
MR-link 2	theobromine	GCST90199644	1,7-dimethylurate	GCST90199756	-0.300198	0.2134	0.159505	FALSE	FALSE	1
MR-IVW	theobromine	GCST90199644	1,7-dimethylurate	GCST90199756	-0.333766	0.179667	0.0632137	FALSE	FALSE	1
MR-IVW LD	theobromine	GCST90199644	1,7-dimethylurate	GCST90199756	-0.333766	0.179667	0.0632137	FALSE	FALSE	1
MR-PCA	theobromine	GCST90199644	1,7-dimethylurate	GCST90199756	-0.214742	0.0909156	0.0181768	FALSE	FALSE	1
MR-link 2	sphinganine	GCST90200374	hippurate	GCST90199624	-0.201515	0.148319	0.174254	FALSE	FALSE	1
MR-IVW	sphinganine	GCST90200374	hippurate	GCST90199624	-0.0575439	0.164174	0.725959	FALSE	FALSE	1
MR-IVW LD	sphinganine	GCST90200374	hippurate	GCST90199624	-0.0575439	0.164174	0.725959	FALSE	FALSE	1
MR-PCA	sphinganine	GCST90200374	hippurate	GCST90199624	-0.126065	0.0817574	0.123088	FALSE	FALSE	1
MR-link 2	glutamate	bioa_007	3-hydroxybutyrate (bhba)	M00542	0.679003	0.382955	0.0762182	FALSE	FALSE	1
MR-IVW	glutamate	bioa_007	3-hydroxybutyrate (bhba)	M00542	0.602586	0.333248	0.0705724	FALSE	FALSE	1
MR-IVW LD	glutamate	bioa_007	3-hydroxybutyrate (bhba)	M00542	0.602586	0.333248	0.0705724	FALSE	FALSE	1
MR-PCA	glutamate	bioa_007	3-hydroxybutyrate (bhba)	M00542	0.541696	0.276706	0.05027	FALSE	FALSE	1
MR-link 2	citrulline	GCST90200403	sarcosine	GCST90200291	-0.0516626	0.103211	0.616686	FALSE	FALSE	2
MR-IVW	citrulline	GCST90200403	sarcosine	GCST90200291	-0.0981319	0.0899528	0.275305	FALSE	FALSE	2
MR-IVW LD	citrulline	GCST90200403	sarcosine	GCST90200291	-0.100177	0.0917863	0.275091	FALSE	FALSE	2
MR-PCA	citrulline	GCST90200403	sarcosine	GCST90200291	-0.0737727	0.0665218	0.26743	FALSE	FALSE	2
MR-link 2	arachidonate (20:4n6)	GCST90200358	glycohyocholate	GCST90199935	-0.153239	0.0541229	0.00463574	FALSE	FALSE	1
MR-IVW	arachidonate (20:4n6)	GCST90200358	glycohyocholate	GCST90199935	-0.0887408	0.0585564	0.129652	FALSE	FALSE	1
MR-IVW LD	arachidonate (20:4n6)	GCST90200358	glycohyocholate	GCST90199935	-0.0979526	0.0535907	0.067581	FALSE	FALSE	1
MR-PCA	arachidonate (20:4n6)	GCST90200358	glycohyocholate	GCST90199935	-0.125896	0.0525127	0.0165098	FALSE	FALSE	1
MR-link 2	asparagine	GCST90200452	creatinine	M00513	-0.190312	0.0961049	0.0476755	FALSE	FALSE	2
MR-IVW	asparagine	GCST90200452	creatinine	M00513	-0.0802776	0.0988643	0.416793	FALSE	FALSE	2
MR-IVW LD	asparagine	GCST90200452	creatinine	M00513	-0.0802776	0.0988643	0.416793	FALSE	FALSE	2
MR-PCA	asparagine	GCST90200452	creatinine	M00513	-0.202543	0.0754142	0.00723696	FALSE	FALSE	2
MR-link 2	cholesterol	M00063	cystine	GCST90200382	-0.00763441	0.257725	0.976368	FALSE	FALSE	1
MR-IVW	cholesterol	M00063	cystine	GCST90200382	0.0307092	0.172908	0.859034	FALSE	FALSE	1
MR-IVW LD	cholesterol	M00063	cystine	GCST90200382	0.0307092	0.172908	0.859034	FALSE	FALSE	1
MR-PCA	cholesterol	M00063	cystine	GCST90200382	0.0248339	0.152699	0.870807	FALSE	FALSE	1
MR-link 2	guanidinoacetate	GCST90200384	histidine	GCST90200377	0.289698	0.0746743	0.000104675	FALSE	FALSE	5
MR-IVW	guanidinoacetate	GCST90200384	histidine	GCST90200377	0.112621	0.0627056	0.0724897	FALSE	FALSE	5
MR-IVW LD	guanidinoacetate	GCST90200384	histidine	GCST90200377	0.112621	0.0627056	0.0724897	FALSE	FALSE	5
MR-PCA	guanidinoacetate	GCST90200384	histidine	GCST90200377	0.12882	0.0429287	0.00269283	FALSE	FALSE	5
MR-link 2	3-(4-hydroxyphenyl)lactate	M32197	isoleucine	M01125	-0.121671	0.182259	0.504406	FALSE	FALSE	1
MR-IVW	3-(4-hydroxyphenyl)lactate	M32197	isoleucine	M01125	-0.0270113	0.14406	0.851269	FALSE	FALSE	1
MR-IVW LD	3-(4-hydroxyphenyl)lactate	M32197	isoleucine	M01125	-0.0270113	0.14406	0.851269	FALSE	FALSE	1
MR-PCA	3-(4-hydroxyphenyl)lactate	M32197	isoleucine	M01125	-0.143769	0.135014	0.286947	FALSE	FALSE	1
MR-link 2	4-acetamidobutanoate	GCST90200311	3-methyl-2-oxobutyrate	M21047	0.0640921	0.0614627	0.297049	FALSE	FALSE	1
MR-IVW	4-acetamidobutanoate	GCST90200311	3-methyl-2-oxobutyrate	M21047	0.156432	0.0746823	0.0362034	FALSE	FALSE	1
MR-IVW LD	4-acetamidobutanoate	GCST90200311	3-methyl-2-oxobutyrate	M21047	0.154736	0.0717547	0.0310483	FALSE	FALSE	1
MR-PCA	4-acetamidobutanoate	GCST90200311	3-methyl-2-oxobutyrate	M21047	0.0319278	0.0706301	0.651239	FALSE	FALSE	1
MR-link 2	kynurenine	M15140	eicosapentaenoate (epa; 20:5n3)	M18467	-0.0837822	0.06058	0.166664	FALSE	FALSE	4
MR-IVW	kynurenine	M15140	eicosapentaenoate (epa; 20:5n3)	M18467	0.0202932	0.0609148	0.739028	FALSE	FALSE	4
MR-IVW LD	kynurenine	M15140	eicosapentaenoate (epa; 20:5n3)	M18467	0.0202932	0.0609148	0.739028	FALSE	FALSE	4
MR-PCA	kynurenine	M15140	eicosapentaenoate (epa; 20:5n3)	M18467	0.0207021	0.0556417	0.709847	FALSE	FALSE	4
MR-link 2	5-acetylamino-6-formylamino-3-methyluracil	GCST90200680	mannose	M00584	-0.0237953	0.0226381	0.293206	FALSE	FALSE	1
MR-IVW	5-acetylamino-6-formylamino-3-methyluracil	GCST90200680	mannose	M00584	-0.0145677	0.0290668	0.616244	FALSE	FALSE	1
MR-IVW LD	5-acetylamino-6-formylamino-3-methyluracil	GCST90200680	mannose	M00584	-0.0221855	0.0281617	0.430819	FALSE	FALSE	1
MR-PCA	5-acetylamino-6-formylamino-3-methyluracil	GCST90200680	mannose	M00584	-0.00533158	0.0342309	0.876227	FALSE	FALSE	1
MR-link 2	glutamate	bioa_007	citrulline	M02132	-0.620728	0.644568	0.335541	FALSE	FALSE	1
MR-IVW	glutamate	bioa_007	citrulline	M02132	-0.707855	0.334265	0.034205	FALSE	FALSE	1
MR-IVW LD	glutamate	bioa_007	citrulline	M02132	-0.707855	0.334265	0.034205	FALSE	FALSE	1
MR-PCA	glutamate	bioa_007	citrulline	M02132	-0.421873	0.277546	0.128508	FALSE	FALSE	1
MR-link 2	docosahexaenoate (dha; 22:6n3)	GCST90199651	tryptophan	bioa_020	-0.177967	0.165462	0.282116	FALSE	FALSE	1
MR-IVW	docosahexaenoate (dha; 22:6n3)	GCST90199651	tryptophan	bioa_020	-0.131756	0.0939102	0.160617	FALSE	FALSE	1
MR-IVW LD	docosahexaenoate (dha; 22:6n3)	GCST90199651	tryptophan	bioa_020	-0.131756	0.0939102	0.160617	FALSE	FALSE	1
MR-PCA	docosahexaenoate (dha; 22:6n3)	GCST90199651	tryptophan	bioa_020	-0.0749526	0.0686259	0.274749	FALSE	FALSE	1
MR-link 2	hypotaurine	GCST90200379	phenylpyruvate	GCST90200365	-0.000667688	0.0859771	0.993804	FALSE	FALSE	3
MR-IVW	hypotaurine	GCST90200379	phenylpyruvate	GCST90200365	-0.0608503	0.0894579	0.496371	FALSE	FALSE	3
MR-IVW LD	hypotaurine	GCST90200379	phenylpyruvate	GCST90200365	-0.0608503	0.0894579	0.496371	FALSE	FALSE	3
MR-PCA	hypotaurine	GCST90200379	phenylpyruvate	GCST90200365	-0.0468619	0.0612898	0.444513	FALSE	FALSE	3
MR-link 2	gluconate	GCST90200373	asparagine	bioa_003	-0.025171	0.0534183	0.637495	FALSE	FALSE	1
MR-IVW	gluconate	GCST90200373	asparagine	bioa_003	0.0188125	0.0743578	0.800268	FALSE	FALSE	1
MR-IVW LD	gluconate	GCST90200373	asparagine	bioa_003	0.0188125	0.0743578	0.800268	FALSE	FALSE	1
MR-PCA	gluconate	GCST90200373	asparagine	bioa_003	4.29275e-05	0.0416043	0.999177	FALSE	FALSE	1
MR-link 2	stearoyl sphingomyelin (d18:1/18:0)	GCST90200335	lactate	met-d-Lactate	0.00770323	0.0143593	0.591639	FALSE	FALSE	5
MR-IVW	stearoyl sphingomyelin (d18:1/18:0)	GCST90200335	lactate	met-d-Lactate	-0.0251537	0.015795	0.11127	FALSE	FALSE	5
MR-IVW LD	stearoyl sphingomyelin (d18:1/18:0)	GCST90200335	lactate	met-d-Lactate	-0.0251537	0.015795	0.11127	FALSE	FALSE	5
MR-PCA	stearoyl sphingomyelin (d18:1/18:0)	GCST90200335	lactate	met-d-Lactate	-0.00255526	0.0103223	0.804485	FALSE	FALSE	5
MR-link 2	tyrosine	GCST90200427	alanine	GCST90200431	0.222521	0.100699	0.0271209	FALSE	FALSE	2
MR-IVW	tyrosine	GCST90200427	alanine	GCST90200431	0.0632703	0.0969826	0.514151	FALSE	FALSE	2
MR-IVW LD	tyrosine	GCST90200427	alanine	GCST90200431	0.0632703	0.0969826	0.514151	FALSE	FALSE	2
MR-PCA	tyrosine	GCST90200427	alanine	GCST90200431	0.0105261	0.071685	0.88326	FALSE	FALSE	2
MR-link 2	isoleucine	bioa_010	5-oxoproline	GCST90200280	-0.271394	0.144955	0.0611704	FALSE	FALSE	4
MR-IVW	isoleucine	bioa_010	5-oxoproline	GCST90200280	-0.525523	0.175717	0.00278302	FALSE	FALSE	4
MR-IVW LD	isoleucine	bioa_010	5-oxoproline	GCST90200280	-0.525523	0.175717	0.00278302	FALSE	FALSE	4
MR-PCA	isoleucine	bioa_010	5-oxoproline	GCST90200280	-0.384557	0.159358	0.0158146	FALSE	FALSE	4
MR-link 2	spermidine	GCST90200423	sarcosine	bioa_031	-0.0147997	0.144895	0.918645	FALSE	FALSE	1
MR-IVW	spermidine	GCST90200423	sarcosine	bioa_031	0.042069	0.0870994	0.629096	FALSE	FALSE	1
MR-IVW LD	spermidine	GCST90200423	sarcosine	bioa_031	0.042069	0.0870994	0.629096	FALSE	FALSE	1
MR-PCA	spermidine	GCST90200423	sarcosine	bioa_031	0.00691502	0.0572528	0.903865	FALSE	FALSE	1
MR-link 2	retinol (vitamin a)	GCST90200405	isoleucine	GCST90200399	0.176076	0.148765	0.236577	FALSE	FALSE	2
MR-IVW	retinol (vitamin a)	GCST90200405	isoleucine	GCST90200399	-0.0482187	0.116515	0.678991	FALSE	FALSE	2
MR-IVW LD	retinol (vitamin a)	GCST90200405	isoleucine	GCST90200399	-0.0482187	0.116515	0.678991	FALSE	FALSE	2
MR-PCA	retinol (vitamin a)	GCST90200405	isoleucine	GCST90200399	0.0817307	0.0699914	0.242918	FALSE	FALSE	2
MR-link 2	n-acetyl-aspartyl-glutamate (naag)	GCST90200684	glycochenodeoxycholate	GCST90200342	-0.0302743	0.00978957	0.00198478	FALSE	FALSE	2
MR-IVW	n-acetyl-aspartyl-glutamate (naag)	GCST90200684	glycochenodeoxycholate	GCST90200342	-0.0173268	0.0176312	0.325739	FALSE	FALSE	2
MR-IVW LD	n-acetyl-aspartyl-glutamate (naag)	GCST90200684	glycochenodeoxycholate	GCST90200342	-0.0200049	0.0173768	0.249632	FALSE	FALSE	2
MR-PCA	n-acetyl-aspartyl-glutamate (naag)	GCST90200684	glycochenodeoxycholate	GCST90200342	-0.00726364	0.0184218	0.693363	FALSE	FALSE	2
MR-link 2	leucine	met-d-Leu	3-hydroxybutyrate (bhba)	met-d-bOHbutyrate	0.00784895	0.0259448	0.762252	FALSE	FALSE	17
MR-IVW	leucine	met-d-Leu	3-hydroxybutyrate (bhba)	met-d-bOHbutyrate	0.0464743	0.0237976	0.0508315	FALSE	FALSE	17
MR-IVW LD	leucine	met-d-Leu	3-hydroxybutyrate (bhba)	met-d-bOHbutyrate	0.0489573	0.0241331	0.0424955	FALSE	FALSE	17
MR-PCA	leucine	met-d-Leu	3-hydroxybutyrate (bhba)	met-d-bOHbutyrate	0.033411	0.020866	0.109328	FALSE	FALSE	17
MR-link 2	choline phosphate	GCST90200363	5,6-dihydrothymine	GCST90200339	-0.0108091	0.0622221	0.862087	FALSE	FALSE	2
MR-IVW	choline phosphate	GCST90200363	5,6-dihydrothymine	GCST90200339	0.091192	0.1326	0.491627	FALSE	FALSE	2
MR-IVW LD	choline phosphate	GCST90200363	5,6-dihydrothymine	GCST90200339	-0.0363653	0.081304	0.654676	FALSE	FALSE	2
MR-PCA	choline phosphate	GCST90200363	5,6-dihydrothymine	GCST90200339	-0.0312794	0.0550962	0.570222	FALSE	FALSE	2
MR-link 2	n-acetyl-aspartyl-glutamate (naag)	GCST90200684	methionine sulfoxide	GCST90199625	0.0712797	0.0103358	5.33284e-12	TRUE	TRUE	2
MR-IVW	n-acetyl-aspartyl-glutamate (naag)	GCST90200684	methionine sulfoxide	GCST90199625	0.0247163	0.0206629	0.231632	FALSE	TRUE	2
MR-IVW LD	n-acetyl-aspartyl-glutamate (naag)	GCST90200684	methionine sulfoxide	GCST90199625	0.0208418	0.0172926	0.228109	FALSE	TRUE	2
MR-PCA	n-acetyl-aspartyl-glutamate (naag)	GCST90200684	methionine sulfoxide	GCST90199625	0.0403675	0.01833	0.0276468	FALSE	TRUE	2
MR-link 2	leucine	bioa_011	threonine	bioa_019	-0.120945	0.0678366	0.074604	FALSE	FALSE	6
MR-IVW	leucine	bioa_011	threonine	bioa_019	-0.458225	0.0734934	4.52037e-10	TRUE	FALSE	6
MR-IVW LD	leucine	bioa_011	threonine	bioa_019	-0.454655	0.0726373	3.86837e-10	TRUE	FALSE	6
MR-PCA	leucine	bioa_011	threonine	bioa_019	-0.391345	0.065282	2.03889e-09	TRUE	FALSE	6
MR-link 2	glycine	met-d-Gly	guanidinoacetate	GCST90200384	0.172537	0.0233657	1.53354e-13	TRUE	FALSE	36
MR-IVW	glycine	met-d-Gly	guanidinoacetate	GCST90200384	0.167428	0.0244927	8.15294e-12	TRUE	FALSE	36
MR-IVW LD	glycine	met-d-Gly	guanidinoacetate	GCST90200384	0.183063	0.0274025	2.38123e-11	TRUE	FALSE	36
MR-PCA	glycine	met-d-Gly	guanidinoacetate	GCST90200384	0.177569	0.0279688	2.16948e-10	TRUE	FALSE	36
MR-link 2	paraxanthine	GCST90199654	hippurate	GCST90199624	0.343348	0.193289	0.0756764	FALSE	FALSE	1
MR-IVW	paraxanthine	GCST90199654	hippurate	GCST90199624	-0.126003	0.158025	0.425242	FALSE	FALSE	1
MR-IVW LD	paraxanthine	GCST90199654	hippurate	GCST90199624	-0.126003	0.158025	0.425242	FALSE	FALSE	1
MR-PCA	paraxanthine	GCST90199654	hippurate	GCST90199624	0.144927	0.0911444	0.111817	FALSE	FALSE	1
MR-link 2	2-oxoarginine*	GCST90199903	phenylalanine	M00064	0.0769647	0.0811043	0.342641	FALSE	FALSE	2
MR-IVW	2-oxoarginine*	GCST90199903	phenylalanine	M00064	0.0672246	0.1207	0.577558	FALSE	FALSE	2
MR-IVW LD	2-oxoarginine*	GCST90199903	phenylalanine	M00064	0.0672246	0.1207	0.577558	FALSE	FALSE	2
MR-PCA	2-oxoarginine*	GCST90199903	phenylalanine	M00064	0.0392594	0.0837626	0.639285	FALSE	FALSE	2
MR-link 2	glutamine	bioa_006	hypotaurine	GCST90200379	-0.227826	0.0847548	0.00718688	FALSE	FALSE	13
MR-IVW	glutamine	bioa_006	hypotaurine	GCST90200379	-0.17899	0.0703988	0.0110057	FALSE	FALSE	13
MR-IVW LD	glutamine	bioa_006	hypotaurine	GCST90200379	-0.17899	0.0703988	0.0110057	FALSE	FALSE	13
MR-PCA	glutamine	bioa_006	hypotaurine	GCST90200379	-0.2003	0.0672583	0.00290067	FALSE	FALSE	13
MR-link 2	orotate	GCST90200392	serine	GCST90200415	0.00643526	0.0253959	0.799961	FALSE	FALSE	2
MR-IVW	orotate	GCST90200392	serine	GCST90200415	-0.0133949	0.0257452	0.602864	FALSE	FALSE	2
MR-IVW LD	orotate	GCST90200392	serine	GCST90200415	-0.0127891	0.0261854	0.625262	FALSE	FALSE	2
MR-PCA	orotate	GCST90200392	serine	GCST90200415	-0.0160706	0.0261557	0.538938	FALSE	FALSE	2
MR-link 2	sarcosine	bioa_031	paraxanthine	GCST90199654	0.12709	0.127485	0.318812	FALSE	FALSE	2
MR-IVW	sarcosine	bioa_031	paraxanthine	GCST90199654	0.117884	0.140909	0.402818	FALSE	FALSE	2
MR-IVW LD	sarcosine	bioa_031	paraxanthine	GCST90199654	0.135571	0.10961	0.216144	FALSE	FALSE	2
MR-PCA	sarcosine	bioa_031	paraxanthine	GCST90199654	0.155655	0.0881901	0.0775639	FALSE	FALSE	2
MR-link 2	uridine	M00606	eicosapentaenoate (epa; 20:5n3)	GCST90200349	0.177318	0.0998101	0.0756422	FALSE	FALSE	3
MR-IVW	uridine	M00606	eicosapentaenoate (epa; 20:5n3)	GCST90200349	0.145445	0.0962495	0.130756	FALSE	FALSE	3
MR-IVW LD	uridine	M00606	eicosapentaenoate (epa; 20:5n3)	GCST90200349	0.145445	0.0962495	0.130756	FALSE	FALSE	3
MR-PCA	uridine	M00606	eicosapentaenoate (epa; 20:5n3)	GCST90200349	0.140538	0.074473	0.0591474	FALSE	FALSE	3
MR-link 2	alpha-ketoglutaramate*	GCST90199885	glucuronate	GCST90199641	0.0753955	0.0819339	0.357469	FALSE	FALSE	1
MR-IVW	alpha-ketoglutaramate*	GCST90199885	glucuronate	GCST90199641	-0.100438	0.127437	0.430617	FALSE	FALSE	1
MR-IVW LD	alpha-ketoglutaramate*	GCST90199885	glucuronate	GCST90199641	-0.100438	0.127437	0.430617	FALSE	FALSE	1
MR-PCA	alpha-ketoglutaramate*	GCST90199885	glucuronate	GCST90199641	0.0262516	0.0684623	0.701389	FALSE	FALSE	1
MR-link 2	lactate	met-d-Lactate	3-methyl-2-oxobutyrate	M21047	-0.154285	0.177884	0.385758	FALSE	FALSE	8
MR-IVW	lactate	met-d-Lactate	3-methyl-2-oxobutyrate	M21047	-0.0274599	0.174806	0.875176	FALSE	FALSE	8
MR-IVW LD	lactate	met-d-Lactate	3-methyl-2-oxobutyrate	M21047	-0.043182	0.162092	0.789928	FALSE	FALSE	8
MR-PCA	lactate	met-d-Lactate	3-methyl-2-oxobutyrate	M21047	0.052109	0.150885	0.729826	FALSE	FALSE	8
MR-link 2	n-acetyl-aspartyl-glutamate (naag)	GCST90200684	glycerophosphoethanolamine	GCST90199808	-0.00142866	0.0104435	0.89119	FALSE	FALSE	2
MR-IVW	n-acetyl-aspartyl-glutamate (naag)	GCST90200684	glycerophosphoethanolamine	GCST90199808	-0.0280005	0.0173701	0.106962	FALSE	FALSE	2
MR-IVW LD	n-acetyl-aspartyl-glutamate (naag)	GCST90200684	glycerophosphoethanolamine	GCST90199808	-0.0317	0.0173056	0.0669842	FALSE	FALSE	2
MR-PCA	n-acetyl-aspartyl-glutamate (naag)	GCST90200684	glycerophosphoethanolamine	GCST90199808	-0.0308958	0.018345	0.0921528	FALSE	FALSE	2
MR-link 2	alanine	bioa_001	glucose	GCST90200440	0.0889717	0.0982335	0.365086	FALSE	FALSE	15
MR-IVW	alanine	bioa_001	glucose	GCST90200440	0.000964036	0.0996765	0.992283	FALSE	FALSE	15
MR-IVW LD	alanine	bioa_001	glucose	GCST90200440	-0.0478309	0.095115	0.615052	FALSE	FALSE	15
MR-PCA	alanine	bioa_001	glucose	GCST90200440	0.0185646	0.0849186	0.826949	FALSE	FALSE	15
MR-link 2	3-(4-hydroxyphenyl)lactate	M32197	theobromine	GCST90199644	0.236136	0.140082	0.0918532	FALSE	FALSE	1
MR-IVW	3-(4-hydroxyphenyl)lactate	M32197	theobromine	GCST90199644	0.129885	0.136928	0.342842	FALSE	FALSE	1
MR-IVW LD	3-(4-hydroxyphenyl)lactate	M32197	theobromine	GCST90199644	0.129885	0.136928	0.342842	FALSE	FALSE	1
MR-PCA	3-(4-hydroxyphenyl)lactate	M32197	theobromine	GCST90199644	0.199699	0.137153	0.145382	FALSE	FALSE	1
MR-link 2	trans-urocanate	GCST90200416	phenylalanine	met-d-Phe	0.00171612	0.0151544	0.909838	FALSE	FALSE	3
MR-IVW	trans-urocanate	GCST90200416	phenylalanine	met-d-Phe	0.0175333	0.0130974	0.180674	FALSE	FALSE	3
MR-IVW LD	trans-urocanate	GCST90200416	phenylalanine	met-d-Phe	0.0175333	0.0130974	0.180674	FALSE	FALSE	3
MR-PCA	trans-urocanate	GCST90200416	phenylalanine	met-d-Phe	0.00249423	0.010443	0.811228	FALSE	FALSE	3
MR-link 2	pyruvate	met-d-Pyruvate	arachidonate (20:4n6)	M01110	0.0967128	0.0911113	0.288472	FALSE	FALSE	15
MR-IVW	pyruvate	met-d-Pyruvate	arachidonate (20:4n6)	M01110	0.063524	0.0996597	0.523858	FALSE	FALSE	15
MR-IVW LD	pyruvate	met-d-Pyruvate	arachidonate (20:4n6)	M01110	0.0708141	0.095291	0.4574	FALSE	FALSE	15
MR-PCA	pyruvate	met-d-Pyruvate	arachidonate (20:4n6)	M01110	0.111595	0.0863588	0.196278	FALSE	FALSE	15
MR-link 2	ornithine	GCST90200404	isoleucine	met-d-Ile	0.110617	0.0403049	0.00606014	FALSE	FALSE	1
MR-IVW	ornithine	GCST90200404	isoleucine	met-d-Ile	0.0656087	0.0280287	0.0192441	FALSE	FALSE	2
MR-IVW LD	ornithine	GCST90200404	isoleucine	met-d-Ile	0.0656087	0.0280287	0.0192441	FALSE	FALSE	2
MR-PCA	ornithine	GCST90200404	isoleucine	met-d-Ile	0.0401636	0.0193418	0.0378458	FALSE	FALSE	2
MR-link 2	bilirubin (z,z)	GCST90200704	valine	M01649	0.0113804	0.0225825	0.614298	FALSE	FALSE	2
MR-IVW	bilirubin (z,z)	GCST90200704	valine	M01649	0.0020228	0.026398	0.93892	FALSE	FALSE	2
MR-IVW LD	bilirubin (z,z)	GCST90200704	valine	M01649	0.00326201	0.0267155	0.902818	FALSE	FALSE	2
MR-PCA	bilirubin (z,z)	GCST90200704	valine	M01649	0.00784758	0.0232662	0.735894	FALSE	FALSE	2
MR-link 2	tyrosine	bioa_021	phenylalanine	met-d-Phe	0.102176	0.0242989	2.61121e-05	FALSE	FALSE	17
MR-IVW	tyrosine	bioa_021	phenylalanine	met-d-Phe	0.155693	0.0242546	1.37072e-10	TRUE	FALSE	17
MR-IVW LD	tyrosine	bioa_021	phenylalanine	met-d-Phe	0.154035	0.0231141	2.66284e-11	TRUE	FALSE	17
MR-PCA	tyrosine	bioa_021	phenylalanine	met-d-Phe	0.11667	0.0208992	2.37085e-08	TRUE	FALSE	17
MR-link 2	3-aminoisobutyrate	GCST90200310	urea	M01670	-0.0200822	0.0234803	0.392397	FALSE	FALSE	2
MR-IVW	3-aminoisobutyrate	GCST90200310	urea	M01670	-0.0384285	0.0265405	0.14764	FALSE	FALSE	2
MR-IVW LD	3-aminoisobutyrate	GCST90200310	urea	M01670	-0.0350043	0.0275264	0.203493	FALSE	FALSE	2
MR-PCA	3-aminoisobutyrate	GCST90200310	urea	M01670	-0.0231412	0.0254693	0.363565	FALSE	FALSE	2
MR-link 2	bilirubin (z,z)	GCST90200704	n-formylanthranilic acid	GCST90199960	0.0346009	0.0238204	0.146342	FALSE	FALSE	2
MR-IVW	bilirubin (z,z)	GCST90200704	n-formylanthranilic acid	GCST90199960	0.0319949	0.0249147	0.19908	FALSE	FALSE	2
MR-IVW LD	bilirubin (z,z)	GCST90200704	n-formylanthranilic acid	GCST90199960	0.0313781	0.024781	0.205437	FALSE	FALSE	2
MR-PCA	bilirubin (z,z)	GCST90200704	n-formylanthranilic acid	GCST90199960	0.0362806	0.0229427	0.113796	FALSE	FALSE	2
MR-link 2	eicosapentaenoate (epa; 20:5n3)	GCST90200349	orotidine	GCST90200681	-0.102409	0.0949959	0.281016	FALSE	FALSE	1
MR-IVW	eicosapentaenoate (epa; 20:5n3)	GCST90200349	orotidine	GCST90200681	0.0478779	0.078978	0.54437	FALSE	FALSE	1
MR-IVW LD	eicosapentaenoate (epa; 20:5n3)	GCST90200349	orotidine	GCST90200681	0.0478779	0.078978	0.54437	FALSE	FALSE	1
MR-PCA	eicosapentaenoate (epa; 20:5n3)	GCST90200349	orotidine	GCST90200681	-0.00543656	0.0749906	0.942207	FALSE	FALSE	1
MR-link 2	creatinine	bioa_026	serine	M32315	-0.199482	0.105412	0.0584381	FALSE	FALSE	25
MR-IVW	creatinine	bioa_026	serine	M32315	0.0134146	0.0944945	0.887111	FALSE	FALSE	25
MR-IVW LD	creatinine	bioa_026	serine	M32315	0.0106663	0.0940051	0.909662	FALSE	FALSE	25
MR-PCA	creatinine	bioa_026	serine	M32315	-0.040623	0.0827407	0.62345	FALSE	FALSE	25
MR-link 2	3-methyl-2-oxobutyrate	M21047	glycine	bioa_008	-0.0638579	0.0756609	0.398669	FALSE	FALSE	1
MR-IVW	3-methyl-2-oxobutyrate	M21047	glycine	bioa_008	-0.0304928	0.0517705	0.555861	FALSE	FALSE	1
MR-IVW LD	3-methyl-2-oxobutyrate	M21047	glycine	bioa_008	-0.0304928	0.0517705	0.555861	FALSE	FALSE	1
MR-PCA	3-methyl-2-oxobutyrate	M21047	glycine	bioa_008	-0.0553516	0.043299	0.201123	FALSE	FALSE	1
MR-link 2	2-aminobutyrate	GCST90200305	creatinine	bioa_026	0.0158879	0.0267499	0.552551	FALSE	FALSE	2
MR-IVW	2-aminobutyrate	GCST90200305	creatinine	bioa_026	0.0082226	0.0241314	0.733297	FALSE	FALSE	2
MR-IVW LD	2-aminobutyrate	GCST90200305	creatinine	bioa_026	0.0082226	0.0241314	0.733297	FALSE	FALSE	2
MR-PCA	2-aminobutyrate	GCST90200305	creatinine	bioa_026	-0.00245522	0.0219378	0.910889	FALSE	FALSE	2
MR-link 2	cortisol	GCST90200378	pantothenate	M01508	-0.038251	0.216568	0.859804	FALSE	FALSE	1
MR-IVW	cortisol	GCST90200378	pantothenate	M01508	0.0290819	0.164798	0.859924	FALSE	FALSE	1
MR-IVW LD	cortisol	GCST90200378	pantothenate	M01508	0.0290819	0.164798	0.859924	FALSE	FALSE	1
MR-PCA	cortisol	GCST90200378	pantothenate	M01508	0.0478988	0.156046	0.758878	FALSE	FALSE	1
MR-link 2	citrate	M01564	allantoin	GCST90200286	0.0857563	0.083513	0.304485	FALSE	FALSE	2
MR-IVW	citrate	M01564	allantoin	GCST90200286	0.16941	0.0852695	0.0469491	FALSE	FALSE	2
MR-IVW LD	citrate	M01564	allantoin	GCST90200286	0.169821	0.0863495	0.0492219	FALSE	FALSE	2
MR-PCA	citrate	M01564	allantoin	GCST90200286	0.0767839	0.0685201	0.262456	FALSE	FALSE	2
MR-link 2	glutamine	met-d-Gln	dehydroepiandrosterone sulfate (dhea-s)	GCST90199673	-0.0225422	0.0572933	0.693985	FALSE	FALSE	41
MR-IVW	glutamine	met-d-Gln	dehydroepiandrosterone sulfate (dhea-s)	GCST90199673	-0.0233747	0.0534144	0.661669	FALSE	FALSE	41
MR-IVW LD	glutamine	met-d-Gln	dehydroepiandrosterone sulfate (dhea-s)	GCST90199673	-0.0181019	0.0503586	0.719252	FALSE	FALSE	41
MR-PCA	glutamine	met-d-Gln	dehydroepiandrosterone sulfate (dhea-s)	GCST90199673	-0.0532928	0.0436561	0.222184	FALSE	FALSE	41
MR-link 2	sphingosine 1-phosphate	GCST90199657	choline	M15506	0.305284	0.199298	0.125573	FALSE	FALSE	1
MR-IVW	sphingosine 1-phosphate	GCST90199657	choline	M15506	0.158794	0.170136	0.350648	FALSE	FALSE	1
MR-IVW LD	sphingosine 1-phosphate	GCST90199657	choline	M15506	0.158794	0.170136	0.350648	FALSE	FALSE	1
MR-PCA	sphingosine 1-phosphate	GCST90199657	choline	M15506	0.160774	0.132772	0.225934	FALSE	FALSE	1
MR-link 2	oleamide	M32458	alpha-tocopherol	GCST90200302	0.146791	0.0920302	0.110704	FALSE	FALSE	2
MR-IVW	oleamide	M32458	alpha-tocopherol	GCST90200302	-0.165214	0.0868147	0.0570327	FALSE	FALSE	2
MR-IVW LD	oleamide	M32458	alpha-tocopherol	GCST90200302	-0.165214	0.0868147	0.0570327	FALSE	FALSE	2
MR-PCA	oleamide	M32458	alpha-tocopherol	GCST90200302	-0.00471391	0.071717	0.947593	FALSE	FALSE	2
MR-link 2	tryptophan	M00054	7-methylxanthine	M34390	0.166217	0.0773927	0.0317369	FALSE	FALSE	10
MR-IVW	tryptophan	M00054	7-methylxanthine	M34390	0.0787597	0.0604842	0.192864	FALSE	FALSE	10
MR-IVW LD	tryptophan	M00054	7-methylxanthine	M34390	0.0787597	0.0604842	0.192864	FALSE	FALSE	10
MR-PCA	tryptophan	M00054	7-methylxanthine	M34390	0.0432852	0.0493528	0.380456	FALSE	FALSE	10
MR-link 2	n-formylanthranilic acid	GCST90199960	kynurenine	bioa_027	0.000771257	0.0233703	0.973673	FALSE	FALSE	2
MR-IVW	n-formylanthranilic acid	GCST90199960	kynurenine	bioa_027	-0.0243787	0.0251224	0.331848	FALSE	FALSE	2
MR-IVW LD	n-formylanthranilic acid	GCST90199960	kynurenine	bioa_027	-0.0236366	0.0260349	0.363941	FALSE	FALSE	2
MR-PCA	n-formylanthranilic acid	GCST90199960	kynurenine	bioa_027	-0.0194183	0.0238673	0.415877	FALSE	FALSE	2
MR-link 2	mannose	M00584	urate	GCST90200307	-0.0856818	0.0545436	0.116209	FALSE	FALSE	1
MR-IVW	mannose	M00584	urate	GCST90200307	-0.132762	0.070988	0.0614565	FALSE	FALSE	1
MR-IVW LD	mannose	M00584	urate	GCST90200307	-0.132762	0.070988	0.0614565	FALSE	FALSE	1
MR-PCA	mannose	M00584	urate	GCST90200307	-0.0949444	0.0606611	0.117545	FALSE	FALSE	1
MR-link 2	citrulline	bioa_005	thyroxine	GCST90200293	0.150985	0.0812551	0.0631462	FALSE	FALSE	6
MR-IVW	citrulline	bioa_005	thyroxine	GCST90200293	0.111935	0.0878676	0.202697	FALSE	FALSE	6
MR-IVW LD	citrulline	bioa_005	thyroxine	GCST90200293	0.112694	0.0884475	0.202615	FALSE	FALSE	6
MR-PCA	citrulline	bioa_005	thyroxine	GCST90200293	0.14007	0.075949	0.0651451	FALSE	FALSE	6
MR-link 2	tyrosine	GCST90200427	2-hydroxyglutarate	GCST90199865	0.0915095	0.0906151	0.312558	FALSE	FALSE	2
MR-IVW	tyrosine	GCST90200427	2-hydroxyglutarate	GCST90199865	-0.0178275	0.100033	0.858552	FALSE	FALSE	2
MR-IVW LD	tyrosine	GCST90200427	2-hydroxyglutarate	GCST90199865	-0.0178275	0.100033	0.858552	FALSE	FALSE	2
MR-PCA	tyrosine	GCST90200427	2-hydroxyglutarate	GCST90199865	0.0562645	0.0739356	0.446661	FALSE	FALSE	2
MR-link 2	pantothenate	GCST90200279	4-hydroxyphenylpyruvate	GCST90200300	0.244682	0.231054	0.289607	FALSE	FALSE	1
MR-IVW	pantothenate	GCST90200279	4-hydroxyphenylpyruvate	GCST90200300	0.209693	0.175223	0.231414	FALSE	FALSE	1
MR-IVW LD	pantothenate	GCST90200279	4-hydroxyphenylpyruvate	GCST90200300	0.209693	0.175223	0.231414	FALSE	FALSE	1
MR-PCA	pantothenate	GCST90200279	4-hydroxyphenylpyruvate	GCST90200300	0.0495739	0.109079	0.649486	FALSE	FALSE	1
MR-link 2	glucose	met-d-Glucose	myo-inositol	GCST90200401	0.0425571	0.0978746	0.663699	FALSE	FALSE	22
MR-IVW	glucose	met-d-Glucose	myo-inositol	GCST90200401	0.0577741	0.0963034	0.548561	FALSE	FALSE	22
MR-IVW LD	glucose	met-d-Glucose	myo-inositol	GCST90200401	0.0532207	0.0933693	0.568676	FALSE	FALSE	22
MR-PCA	glucose	met-d-Glucose	myo-inositol	GCST90200401	0.000192971	0.072694	0.997882	FALSE	FALSE	22
MR-link 2	mannose	GCST90200435	cortisol	M01712	-0.173981	0.0812602	0.0322707	FALSE	FALSE	1
MR-IVW	mannose	GCST90200435	cortisol	M01712	-0.215418	0.0973805	0.0269583	FALSE	FALSE	1
MR-IVW LD	mannose	GCST90200435	cortisol	M01712	-0.215418	0.0973805	0.0269583	FALSE	FALSE	1
MR-PCA	mannose	GCST90200435	cortisol	M01712	-0.223526	0.0791596	0.0047467	FALSE	FALSE	1
MR-link 2	5-methylthioadenosine (mta)	GCST90200359	4-methyl-2-oxopentanoate	GCST90199655	0.0714344	0.131178	0.586056	FALSE	FALSE	4
MR-IVW	5-methylthioadenosine (mta)	GCST90200359	4-methyl-2-oxopentanoate	GCST90199655	-0.169983	0.0805753	0.0348915	FALSE	FALSE	4
MR-IVW LD	5-methylthioadenosine (mta)	GCST90200359	4-methyl-2-oxopentanoate	GCST90199655	-0.169983	0.0805753	0.0348915	FALSE	FALSE	4
MR-PCA	5-methylthioadenosine (mta)	GCST90200359	4-methyl-2-oxopentanoate	GCST90199655	-0.0124259	0.0545792	0.819905	FALSE	FALSE	4
MR-link 2	serine	bioa_018	3-methyl-2-oxobutyrate	M21047	0.0432156	0.0572006	0.449943	FALSE	FALSE	8
MR-IVW	serine	bioa_018	3-methyl-2-oxobutyrate	M21047	-0.010205	0.0572229	0.858458	FALSE	FALSE	8
MR-IVW LD	serine	bioa_018	3-methyl-2-oxobutyrate	M21047	-0.013873	0.0579881	0.810921	FALSE	FALSE	8
MR-PCA	serine	bioa_018	3-methyl-2-oxobutyrate	M21047	0.00956108	0.0576303	0.868233	FALSE	FALSE	8
MR-link 2	4-methyl-2-oxopentanoate	GCST90199655	serotonin (5ht)	M02342	0.0591525	0.1824	0.74571	FALSE	FALSE	1
MR-IVW	4-methyl-2-oxopentanoate	GCST90199655	serotonin (5ht)	M02342	0.22887	0.20344	0.260589	FALSE	FALSE	1
MR-IVW LD	4-methyl-2-oxopentanoate	GCST90199655	serotonin (5ht)	M02342	0.22887	0.20344	0.260589	FALSE	FALSE	1
MR-PCA	4-methyl-2-oxopentanoate	GCST90199655	serotonin (5ht)	M02342	0.121138	0.152822	0.427967	FALSE	FALSE	1
MR-link 2	taurine	bioa_034	cysteinylglycine	GCST90200364	0.0470145	0.138268	0.733839	FALSE	FALSE	1
MR-IVW	taurine	bioa_034	cysteinylglycine	GCST90200364	0.0347295	0.116767	0.766142	FALSE	FALSE	1
MR-IVW LD	taurine	bioa_034	cysteinylglycine	GCST90200364	0.0347295	0.116767	0.766142	FALSE	FALSE	1
MR-PCA	taurine	bioa_034	cysteinylglycine	GCST90200364	0.0469189	0.10537	0.656119	FALSE	FALSE	1
MR-link 2	1-methylxanthine	GCST90199763	hippurate	M15753	0.025876	0.0492222	0.599098	FALSE	FALSE	3
MR-IVW	1-methylxanthine	GCST90199763	hippurate	M15753	0.0210551	0.0558835	0.706346	FALSE	FALSE	3
MR-IVW LD	1-methylxanthine	GCST90199763	hippurate	M15753	0.0250444	0.0570087	0.660438	FALSE	FALSE	3
MR-PCA	1-methylxanthine	GCST90199763	hippurate	M15753	0.0304027	0.0488487	0.533689	FALSE	FALSE	3
MR-link 2	n1-methyl-2-pyridone-5-carboxamide	GCST90199778	anthranilate	GCST90200324	0.168168	0.168624	0.318619	FALSE	FALSE	2
MR-IVW	n1-methyl-2-pyridone-5-carboxamide	GCST90199778	anthranilate	GCST90200324	-0.0245739	0.149048	0.869044	FALSE	FALSE	2
MR-IVW LD	n1-methyl-2-pyridone-5-carboxamide	GCST90199778	anthranilate	GCST90200324	-0.0245739	0.149048	0.869044	FALSE	FALSE	2
MR-PCA	n1-methyl-2-pyridone-5-carboxamide	GCST90199778	anthranilate	GCST90200324	0.153712	0.0994394	0.122156	FALSE	FALSE	2
MR-link 2	alanine	met-d-Ala	creatinine	M00513	0.00849961	0.0953576	0.928975	FALSE	FALSE	22
MR-IVW	alanine	met-d-Ala	creatinine	M00513	0.058305	0.089469	0.514609	FALSE	FALSE	22
MR-IVW LD	alanine	met-d-Ala	creatinine	M00513	0.0552716	0.0901426	0.539772	FALSE	FALSE	22
MR-PCA	alanine	met-d-Ala	creatinine	M00513	-0.00191406	0.0837485	0.981766	FALSE	FALSE	22
MR-link 2	cysteinylglycine	GCST90200364	2-hydroxyglutarate	GCST90199865	0.136687	0.0647836	0.0348663	FALSE	FALSE	3
MR-IVW	cysteinylglycine	GCST90200364	2-hydroxyglutarate	GCST90199865	0.0219865	0.0640927	0.731567	FALSE	FALSE	3
MR-IVW LD	cysteinylglycine	GCST90200364	2-hydroxyglutarate	GCST90199865	0.0182709	0.0599977	0.760727	FALSE	FALSE	3
MR-PCA	cysteinylglycine	GCST90200364	2-hydroxyglutarate	GCST90199865	0.0336979	0.0486173	0.488231	FALSE	FALSE	3
MR-link 2	glycine	GCST90200707	citrulline	bioa_005	-0.0466321	0.0367464	0.204432	FALSE	FALSE	4
MR-IVW	glycine	GCST90200707	citrulline	bioa_005	-0.043713	0.0370898	0.238569	FALSE	FALSE	4
MR-IVW LD	glycine	GCST90200707	citrulline	bioa_005	-0.0797133	0.0187314	2.08494e-05	FALSE	FALSE	4
MR-PCA	glycine	GCST90200707	citrulline	bioa_005	-0.0302712	0.016478	0.0661992	FALSE	FALSE	4
MR-link 2	1-methylnicotinamide	GCST90200406	creatine	GCST90200323	-0.302258	0.159789	0.0585427	FALSE	FALSE	1
MR-IVW	1-methylnicotinamide	GCST90200406	creatine	GCST90200323	-0.25543	0.167593	0.127482	FALSE	FALSE	1
MR-IVW LD	1-methylnicotinamide	GCST90200406	creatine	GCST90200323	-0.25543	0.167593	0.127482	FALSE	FALSE	1
MR-PCA	1-methylnicotinamide	GCST90200406	creatine	GCST90200323	-0.225163	0.0853238	0.00831708	FALSE	FALSE	1
MR-link 2	dehydroepiandrosterone sulfate (dhea-s)	M32425	glycine	bioa_008	-0.057419	0.0306347	0.0608874	FALSE	FALSE	2
MR-IVW	dehydroepiandrosterone sulfate (dhea-s)	M32425	glycine	bioa_008	-0.0474216	0.0302483	0.11694	FALSE	FALSE	2
MR-IVW LD	dehydroepiandrosterone sulfate (dhea-s)	M32425	glycine	bioa_008	-0.0474216	0.0302483	0.11694	FALSE	FALSE	2
MR-PCA	dehydroepiandrosterone sulfate (dhea-s)	M32425	glycine	bioa_008	-0.0403996	0.0251995	0.108892	FALSE	FALSE	2
MR-link 2	s-1-pyrroline-5-carboxylate	GCST90200381	hypoxanthine	M03127	0.0470611	0.053653	0.380412	FALSE	FALSE	1
MR-IVW	s-1-pyrroline-5-carboxylate	GCST90200381	hypoxanthine	M03127	0.0339674	0.0565904	0.548351	FALSE	FALSE	1
MR-IVW LD	s-1-pyrroline-5-carboxylate	GCST90200381	hypoxanthine	M03127	0.0343758	0.0561283	0.54024	FALSE	FALSE	1
MR-PCA	s-1-pyrroline-5-carboxylate	GCST90200381	hypoxanthine	M03127	-0.00182022	0.0525965	0.972393	FALSE	FALSE	1
MR-link 2	citrulline	GCST90200403	glycochenodeoxycholate	M32346	0.00589036	0.131962	0.964397	FALSE	FALSE	2
MR-IVW	citrulline	GCST90200403	glycochenodeoxycholate	M32346	-0.118796	0.125611	0.344277	FALSE	FALSE	2
MR-IVW LD	citrulline	GCST90200403	glycochenodeoxycholate	M32346	-0.118796	0.125611	0.344277	FALSE	FALSE	2
MR-PCA	citrulline	GCST90200403	glycochenodeoxycholate	M32346	-0.011489	0.0919777	0.900594	FALSE	FALSE	2
MR-link 2	phosphoethanolamine	GCST90200281	pyruvate	M00599	0.0271052	0.129641	0.834387	FALSE	FALSE	1
MR-IVW	phosphoethanolamine	GCST90200281	pyruvate	M00599	-0.124391	0.181404	0.492893	FALSE	FALSE	1
MR-IVW LD	phosphoethanolamine	GCST90200281	pyruvate	M00599	-0.124391	0.181404	0.492893	FALSE	FALSE	1
MR-PCA	phosphoethanolamine	GCST90200281	pyruvate	M00599	-0.00200759	0.107719	0.98513	FALSE	FALSE	1
MR-link 2	2-aminobutyrate	M32348	phosphate	M11438	-0.0785454	0.1016	0.439473	FALSE	FALSE	2
MR-IVW	2-aminobutyrate	M32348	phosphate	M11438	-0.124891	0.0959643	0.193111	FALSE	FALSE	2
MR-IVW LD	2-aminobutyrate	M32348	phosphate	M11438	-0.124891	0.0959643	0.193111	FALSE	FALSE	2
MR-PCA	2-aminobutyrate	M32348	phosphate	M11438	-0.112395	0.0824219	0.172676	FALSE	FALSE	2
MR-link 2	uridine	GCST90200407	3-methyl-2-oxovalerate	M15676	-0.0655924	0.0999588	0.511699	FALSE	FALSE	3
MR-IVW	uridine	GCST90200407	3-methyl-2-oxovalerate	M15676	-0.0361353	0.0862862	0.675373	FALSE	FALSE	3
MR-IVW LD	uridine	GCST90200407	3-methyl-2-oxovalerate	M15676	-0.0361353	0.0862862	0.675373	FALSE	FALSE	3
MR-PCA	uridine	GCST90200407	3-methyl-2-oxovalerate	M15676	-0.0630449	0.0741582	0.395247	FALSE	FALSE	3
MR-link 2	asparagine	bioa_003	oleamide	M32458	0.078227	0.0556009	0.159445	FALSE	FALSE	6
MR-IVW	asparagine	bioa_003	oleamide	M32458	0.0285053	0.0629743	0.650801	FALSE	FALSE	6
MR-IVW LD	asparagine	bioa_003	oleamide	M32458	0.0342698	0.0647485	0.596615	FALSE	FALSE	6
MR-PCA	asparagine	bioa_003	oleamide	M32458	0.0783008	0.0633002	0.216096	FALSE	FALSE	6
MR-link 2	glycerol 3-phosphate	GCST90199638	sphinganine-1-phosphate	GCST90199845	0.0282568	0.0440376	0.521099	FALSE	FALSE	2
MR-IVW	glycerol 3-phosphate	GCST90199638	sphinganine-1-phosphate	GCST90199845	-0.0438172	0.0510691	0.390894	FALSE	FALSE	2
MR-IVW LD	glycerol 3-phosphate	GCST90199638	sphinganine-1-phosphate	GCST90199845	-0.0412825	0.0552872	0.45525	FALSE	FALSE	2
MR-PCA	glycerol 3-phosphate	GCST90199638	sphinganine-1-phosphate	GCST90199845	0.00955854	0.0397725	0.810074	FALSE	FALSE	2
MR-link 2	orotidine	GCST90200681	lactate	met-d-Lactate	0.00531565	0.00770695	0.49037	FALSE	FALSE	3
MR-IVW	orotidine	GCST90200681	lactate	met-d-Lactate	0.000589843	0.0069501	0.932366	FALSE	FALSE	3
MR-IVW LD	orotidine	GCST90200681	lactate	met-d-Lactate	0.000589843	0.0069501	0.932366	FALSE	FALSE	3
MR-PCA	orotidine	GCST90200681	lactate	met-d-Lactate	0.00485312	0.00678922	0.474715	FALSE	FALSE	3
MR-link 2	bilirubin (z,z)	M27716	myo-inositol	M19934	-0.0302531	0.0367976	0.410991	FALSE	FALSE	1
MR-IVW	bilirubin (z,z)	M27716	myo-inositol	M19934	-0.0204886	0.0387007	0.59652	FALSE	FALSE	1
MR-IVW LD	bilirubin (z,z)	M27716	myo-inositol	M19934	-0.0204886	0.0387007	0.59652	FALSE	FALSE	1
MR-PCA	bilirubin (z,z)	M27716	myo-inositol	M19934	-0.039859	0.0365874	0.275969	FALSE	FALSE	1
MR-link 2	cholesterol	M00063	flavin adenine dinucleotide (fad)	GCST90200376	0.0130219	0.257327	0.959641	FALSE	FALSE	1
MR-IVW	cholesterol	M00063	flavin adenine dinucleotide (fad)	GCST90200376	0.0168148	0.197665	0.932208	FALSE	FALSE	1
MR-IVW LD	cholesterol	M00063	flavin adenine dinucleotide (fad)	GCST90200376	0.0168148	0.197665	0.932208	FALSE	FALSE	1
MR-PCA	cholesterol	M00063	flavin adenine dinucleotide (fad)	GCST90200376	-0.0605497	0.174562	0.728691	FALSE	FALSE	1
MR-link 2	inosine	M01123	5-oxoproline	GCST90200280	0.0352081	0.0762906	0.64444	FALSE	FALSE	1
MR-IVW	inosine	M01123	5-oxoproline	GCST90200280	-0.0149587	0.083085	0.85712	FALSE	FALSE	1
MR-IVW LD	inosine	M01123	5-oxoproline	GCST90200280	-0.0149587	0.083085	0.85712	FALSE	FALSE	1
MR-PCA	inosine	M01123	5-oxoproline	GCST90200280	0.0188425	0.0680771	0.781947	FALSE	FALSE	1
MR-link 2	leucine	M00060	serine	bioa_018	-0.110068	0.0509303	0.0306845	FALSE	FALSE	2
MR-IVW	leucine	M00060	serine	bioa_018	-0.0913814	0.0465348	0.0495622	FALSE	FALSE	2
MR-IVW LD	leucine	M00060	serine	bioa_018	-0.0913814	0.0465348	0.0495622	FALSE	FALSE	2
MR-PCA	leucine	M00060	serine	bioa_018	-0.093856	0.0480893	0.0509735	FALSE	FALSE	2
MR-link 2	biliverdin	GCST90200706	arginine	bioa_002	0.00574409	0.0166462	0.730042	FALSE	FALSE	2
MR-IVW	biliverdin	GCST90200706	arginine	bioa_002	-0.00408113	0.0140595	0.771606	FALSE	FALSE	2
MR-IVW LD	biliverdin	GCST90200706	arginine	bioa_002	-0.00313652	0.0134656	0.815817	FALSE	FALSE	2
MR-PCA	biliverdin	GCST90200706	arginine	bioa_002	0.00264704	0.0133959	0.843358	FALSE	FALSE	2
MR-link 2	cystine	M31454	inosine	M01123	-0.00782118	0.117695	0.947017	FALSE	FALSE	1
MR-IVW	cystine	M31454	inosine	M01123	0.026061	0.128133	0.83883	FALSE	FALSE	1
MR-IVW LD	cystine	M31454	inosine	M01123	0.026061	0.128133	0.83883	FALSE	FALSE	1
MR-PCA	cystine	M31454	inosine	M01123	-0.0912139	0.105299	0.386361	FALSE	FALSE	1
MR-link 2	methionine	bioa_013	acetate	met-d-Acetate	0.0320644	0.0376521	0.394438	FALSE	FALSE	4
MR-IVW	methionine	bioa_013	acetate	met-d-Acetate	0.00449565	0.0420499	0.914859	FALSE	FALSE	4
MR-IVW LD	methionine	bioa_013	acetate	met-d-Acetate	-0.00785974	0.0382057	0.837008	FALSE	FALSE	4
MR-PCA	methionine	bioa_013	acetate	met-d-Acetate	-0.007643	0.0325523	0.81437	FALSE	FALSE	4
MR-link 2	histidine	met-d-His	thyroxine	GCST90200293	-0.121549	0.0811576	0.134214	FALSE	FALSE	14
MR-IVW	histidine	met-d-His	thyroxine	GCST90200293	-0.108682	0.0950639	0.252936	FALSE	FALSE	14
MR-IVW LD	histidine	met-d-His	thyroxine	GCST90200293	-0.12703	0.0882679	0.150109	FALSE	FALSE	14
MR-PCA	histidine	met-d-His	thyroxine	GCST90200293	-0.0672384	0.0698086	0.335456	FALSE	FALSE	14
MR-link 2	trans-urocanate	GCST90200416	dehydroepiandrosterone sulfate (dhea-s)	M32425	0.0785976	0.0511897	0.124681	FALSE	FALSE	2
MR-IVW	trans-urocanate	GCST90200416	dehydroepiandrosterone sulfate (dhea-s)	M32425	0.0974385	0.0693918	0.160266	FALSE	FALSE	2
MR-IVW LD	trans-urocanate	GCST90200416	dehydroepiandrosterone sulfate (dhea-s)	M32425	0.0974385	0.0693918	0.160266	FALSE	FALSE	2
MR-PCA	trans-urocanate	GCST90200416	dehydroepiandrosterone sulfate (dhea-s)	M32425	0.0612643	0.0512934	0.232326	FALSE	FALSE	2
MR-link 2	dehydroepiandrosterone sulfate (dhea-s)	GCST90199673	choline phosphate	GCST90200363	0.0797385	0.0880171	0.364966	FALSE	FALSE	4
MR-IVW	dehydroepiandrosterone sulfate (dhea-s)	GCST90199673	choline phosphate	GCST90200363	-0.106046	0.06512	0.103424	FALSE	FALSE	4
MR-IVW LD	dehydroepiandrosterone sulfate (dhea-s)	GCST90199673	choline phosphate	GCST90200363	-0.106046	0.06512	0.103424	FALSE	FALSE	4
MR-PCA	dehydroepiandrosterone sulfate (dhea-s)	GCST90199673	choline phosphate	GCST90200363	0.0425336	0.0421466	0.312887	FALSE	FALSE	4
MR-link 2	uridine	M00606	3-methyl-2-oxovalerate	GCST90199631	-0.130822	0.105724	0.215941	FALSE	FALSE	3
MR-IVW	uridine	M00606	3-methyl-2-oxovalerate	GCST90199631	-0.0170924	0.0962547	0.859057	FALSE	FALSE	3
MR-IVW LD	uridine	M00606	3-methyl-2-oxovalerate	GCST90199631	-0.0170924	0.0962547	0.859057	FALSE	FALSE	3
MR-PCA	uridine	M00606	3-methyl-2-oxovalerate	GCST90199631	-0.0551168	0.074477	0.459268	FALSE	FALSE	3
MR-link 2	2-aminobutyrate	M32348	urate	GCST90200307	-0.0602181	0.112	0.590811	FALSE	FALSE	2
MR-IVW	2-aminobutyrate	M32348	urate	GCST90200307	0.0344246	0.0904499	0.703506	FALSE	FALSE	2
MR-IVW LD	2-aminobutyrate	M32348	urate	GCST90200307	0.0344246	0.0904499	0.703506	FALSE	FALSE	2
MR-PCA	2-aminobutyrate	M32348	urate	GCST90200307	0.058821	0.0774981	0.447853	FALSE	FALSE	2
MR-link 2	biliverdin	M02137	anthranilate	GCST90200324	0.143399	0.0444823	0.00126535	FALSE	FALSE	1
MR-IVW	biliverdin	M02137	anthranilate	GCST90200324	0.164275	0.0408698	5.83286e-05	FALSE	FALSE	1
MR-IVW LD	biliverdin	M02137	anthranilate	GCST90200324	0.164275	0.0408698	5.83286e-05	FALSE	FALSE	1
MR-PCA	biliverdin	M02137	anthranilate	GCST90200324	0.144177	0.0370582	0.000100014	FALSE	FALSE	1
MR-link 2	5-oxoproline	M01494	threonine	GCST90200432	-0.0338904	0.0534329	0.525911	FALSE	FALSE	1
MR-IVW	5-oxoproline	M01494	threonine	GCST90200432	-0.0321481	0.0484871	0.507315	FALSE	FALSE	1
MR-IVW LD	5-oxoproline	M01494	threonine	GCST90200432	-0.0321481	0.0484871	0.507315	FALSE	FALSE	1
MR-PCA	5-oxoproline	M01494	threonine	GCST90200432	-0.0445376	0.0457322	0.330118	FALSE	FALSE	1
MR-link 2	arginine	GCST90200372	choline	M15506	-0.103408	0.0964242	0.283528	FALSE	FALSE	3
MR-IVW	arginine	GCST90200372	choline	M15506	-0.116979	0.0817116	0.152255	FALSE	FALSE	3
MR-IVW LD	arginine	GCST90200372	choline	M15506	-0.116979	0.0817116	0.152255	FALSE	FALSE	3
MR-PCA	arginine	GCST90200372	choline	M15506	-0.0821871	0.0804455	0.306946	FALSE	FALSE	3
MR-link 2	7-methylxanthine	GCST90199754	methionine	GCST90200391	-0.198292	0.179906	0.270375	FALSE	FALSE	2
MR-IVW	7-methylxanthine	GCST90199754	methionine	GCST90200391	-0.162146	0.119387	0.174414	FALSE	FALSE	2
MR-IVW LD	7-methylxanthine	GCST90199754	methionine	GCST90200391	-0.162146	0.119387	0.174414	FALSE	FALSE	2
MR-PCA	7-methylxanthine	GCST90199754	methionine	GCST90200391	-0.029043	0.0790702	0.713391	FALSE	FALSE	2
MR-link 2	citrulline	GCST90200403	glycine	M32338	0.0468184	0.168551	0.781189	FALSE	FALSE	2
MR-IVW	citrulline	GCST90200403	glycine	M32338	0.23522	0.119731	0.049465	FALSE	FALSE	2
MR-IVW LD	citrulline	GCST90200403	glycine	M32338	0.23522	0.119731	0.049465	FALSE	FALSE	2
MR-PCA	citrulline	GCST90200403	glycine	M32338	-0.0407672	0.0875914	0.641627	FALSE	FALSE	2
MR-link 2	guanidinoacetate	GCST90200384	oleamide	M32458	-0.165072	0.127837	0.19661	FALSE	FALSE	2
MR-IVW	guanidinoacetate	GCST90200384	oleamide	M32458	-0.0116644	0.119203	0.922049	FALSE	FALSE	2
MR-IVW LD	guanidinoacetate	GCST90200384	oleamide	M32458	-0.0116644	0.119203	0.922049	FALSE	FALSE	2
MR-PCA	guanidinoacetate	GCST90200384	oleamide	M32458	-0.101957	0.107226	0.341675	FALSE	FALSE	2
MR-link 2	2-oxoarginine*	GCST90199903	sphingosine	GCST90200385	0.266767	0.0869969	0.00216659	FALSE	FALSE	2
MR-IVW	2-oxoarginine*	GCST90199903	sphingosine	GCST90200385	0.133085	0.092362	0.14961	FALSE	FALSE	2
MR-IVW LD	2-oxoarginine*	GCST90199903	sphingosine	GCST90200385	0.130902	0.0900857	0.146202	FALSE	FALSE	2
MR-PCA	2-oxoarginine*	GCST90199903	sphingosine	GCST90200385	0.213981	0.0652565	0.00104145	FALSE	FALSE	2
MR-link 2	asparagine	bioa_003	threonine	M01284	0.146963	0.0620019	0.0177737	FALSE	FALSE	6
MR-IVW	asparagine	bioa_003	threonine	M01284	0.13796	0.0738891	0.0618852	FALSE	FALSE	6
MR-IVW LD	asparagine	bioa_003	threonine	M01284	0.12207	0.0711887	0.0863944	FALSE	FALSE	6
MR-PCA	asparagine	bioa_003	threonine	M01284	0.189326	0.0695953	0.00652052	FALSE	FALSE	6
MR-link 2	taurine	bioa_034	valine	met-d-Val	-0.0427038	0.0354627	0.228517	FALSE	FALSE	1
MR-IVW	taurine	bioa_034	valine	met-d-Val	-0.0362905	0.0312003	0.24477	FALSE	FALSE	1
MR-IVW LD	taurine	bioa_034	valine	met-d-Val	-0.0362905	0.0312003	0.24477	FALSE	FALSE	1
MR-PCA	taurine	bioa_034	valine	met-d-Val	-0.0476622	0.0282579	0.0916639	FALSE	FALSE	1
MR-link 2	glycine	GCST90200707	glutamine	GCST90200419	0.0709708	0.0278823	0.0109161	FALSE	FALSE	4
MR-IVW	glycine	GCST90200707	glutamine	GCST90200419	-0.0240408	0.0266697	0.367361	FALSE	FALSE	4
MR-IVW LD	glycine	GCST90200707	glutamine	GCST90200419	-0.0239282	0.0269011	0.373742	FALSE	FALSE	4
MR-PCA	glycine	GCST90200707	glutamine	GCST90200419	0.0307776	0.0264631	0.244814	FALSE	FALSE	4
MR-link 2	taurine	bioa_034	choline	GCST90200327	0.0489245	0.141303	0.729163	FALSE	FALSE	1
MR-IVW	taurine	bioa_034	choline	GCST90200327	0.130231	0.116419	0.263295	FALSE	FALSE	1
MR-IVW LD	taurine	bioa_034	choline	GCST90200327	0.130231	0.116419	0.263295	FALSE	FALSE	1
MR-PCA	taurine	bioa_034	choline	GCST90200327	0.0571444	0.105059	0.586493	FALSE	FALSE	1
MR-link 2	acetoacetate	met-d-Acetoacetate	arginine	M01638	-0.29161	0.239543	0.223468	FALSE	FALSE	6
MR-IVW	acetoacetate	met-d-Acetoacetate	arginine	M01638	-0.311082	0.205717	0.130487	FALSE	FALSE	6
MR-IVW LD	acetoacetate	met-d-Acetoacetate	arginine	M01638	-0.310541	0.205307	0.130389	FALSE	FALSE	6
MR-PCA	acetoacetate	met-d-Acetoacetate	arginine	M01638	-0.292477	0.193413	0.130486	FALSE	FALSE	6
MR-link 2	tryptophan	GCST90200441	4-methyl-2-oxopentanoate	M22116	0.0520941	0.1446	0.718649	FALSE	FALSE	1
MR-IVW	tryptophan	GCST90200441	4-methyl-2-oxopentanoate	M22116	0.0720745	0.176182	0.682473	FALSE	FALSE	1
MR-IVW LD	tryptophan	GCST90200441	4-methyl-2-oxopentanoate	M22116	0.0720745	0.176182	0.682473	FALSE	FALSE	1
MR-PCA	tryptophan	GCST90200441	4-methyl-2-oxopentanoate	M22116	0.106109	0.126772	0.402591	FALSE	FALSE	1
MR-link 2	3-methyl-2-oxobutyrate	M21047	phenylalanine	M00064	0.130303	0.156764	0.405857	FALSE	FALSE	1
MR-IVW	3-methyl-2-oxobutyrate	M21047	phenylalanine	M00064	0	0.170753	1	FALSE	FALSE	1
MR-IVW LD	3-methyl-2-oxobutyrate	M21047	phenylalanine	M00064	0	0.170753	1	FALSE	FALSE	1
MR-PCA	3-methyl-2-oxobutyrate	M21047	phenylalanine	M00064	0.0152699	0.142692	0.914779	FALSE	FALSE	1
MR-link 2	alanine	M32339	xanthine	M03147	-0.00433016	0.107209	0.967782	FALSE	FALSE	2
MR-IVW	alanine	M32339	xanthine	M03147	-0.0122603	0.110695	0.911808	FALSE	FALSE	2
MR-IVW LD	alanine	M32339	xanthine	M03147	-0.0122603	0.110695	0.911808	FALSE	FALSE	2
MR-PCA	alanine	M32339	xanthine	M03147	-0.0511471	0.104691	0.625157	FALSE	FALSE	2
MR-link 2	bilirubin (z,z)	GCST90200704	n6,n6,n6-trimethyllysine	GCST90200344	0.00255441	0.02459	0.917265	FALSE	FALSE	2
MR-IVW	bilirubin (z,z)	GCST90200704	n6,n6,n6-trimethyllysine	GCST90200344	0.023536	0.0296677	0.427591	FALSE	FALSE	2
MR-IVW LD	bilirubin (z,z)	GCST90200704	n6,n6,n6-trimethyllysine	GCST90200344	0.0272753	0.0237846	0.251478	FALSE	FALSE	2
MR-PCA	bilirubin (z,z)	GCST90200704	n6,n6,n6-trimethyllysine	GCST90200344	0.0279019	0.0220184	0.20508	FALSE	FALSE	2
MR-link 2	stearoyl sphingomyelin (d18:1/18:0)	GCST90200335	acetone	met-d-Acetone	-0.0116872	0.0139061	0.400662	FALSE	FALSE	5
MR-IVW	stearoyl sphingomyelin (d18:1/18:0)	GCST90200335	acetone	met-d-Acetone	-0.0278685	0.0157761	0.0773122	FALSE	FALSE	5
MR-IVW LD	stearoyl sphingomyelin (d18:1/18:0)	GCST90200335	acetone	met-d-Acetone	-0.0278685	0.0157761	0.0773122	FALSE	FALSE	5
MR-PCA	stearoyl sphingomyelin (d18:1/18:0)	GCST90200335	acetone	met-d-Acetone	-0.00396603	0.01031	0.700476	FALSE	FALSE	5
MR-link 2	cortisol	GCST90200378	leucine	GCST90200389	-0.425574	0.178306	0.0169979	FALSE	FALSE	1
MR-IVW	cortisol	GCST90200378	leucine	GCST90200389	-0.111989	0.153429	0.465448	FALSE	FALSE	1
MR-IVW LD	cortisol	GCST90200378	leucine	GCST90200389	-0.111989	0.153429	0.465448	FALSE	FALSE	1
MR-PCA	cortisol	GCST90200378	leucine	GCST90200389	-0.276022	0.0961645	0.00410073	FALSE	FALSE	1
MR-link 2	aspartate	bioa_004	glycine	GCST90200707	-0.0122285	0.0877495	0.889169	FALSE	FALSE	3
MR-IVW	aspartate	bioa_004	glycine	GCST90200707	-0.367074	0.0868856	2.39159e-05	FALSE	FALSE	3
MR-IVW LD	aspartate	bioa_004	glycine	GCST90200707	-0.367074	0.0868856	2.39159e-05	FALSE	FALSE	3
MR-PCA	aspartate	bioa_004	glycine	GCST90200707	-0.562052	0.0836408	1.81936e-11	TRUE	FALSE	3
MR-link 2	arachidonate (20:4n6)	M01110	glycerol 3-phosphate	M15365	0.145917	0.0573337	0.0109263	FALSE	FALSE	1
MR-IVW	arachidonate (20:4n6)	M01110	glycerol 3-phosphate	M15365	0.128635	0.0526235	0.0145075	FALSE	FALSE	1
MR-IVW LD	arachidonate (20:4n6)	M01110	glycerol 3-phosphate	M15365	0.128635	0.0526235	0.0145075	FALSE	FALSE	1
MR-PCA	arachidonate (20:4n6)	M01110	glycerol 3-phosphate	M15365	0.124183	0.0497685	0.0125878	FALSE	FALSE	1
MR-link 2	tyrosine	M01299	citrulline	bioa_005	0.0319317	0.0432062	0.459875	FALSE	FALSE	3
MR-IVW	tyrosine	M01299	citrulline	bioa_005	-0.0347374	0.0432118	0.421462	FALSE	FALSE	3
MR-IVW LD	tyrosine	M01299	citrulline	bioa_005	-0.0347374	0.0432118	0.421462	FALSE	FALSE	3
MR-PCA	tyrosine	M01299	citrulline	bioa_005	0.00468125	0.038105	0.902225	FALSE	FALSE	3
MR-link 2	methionine	M01302	3-methyl-2-oxobutyrate	M21047	0.76773	0.247445	0.0019181	FALSE	FALSE	1
MR-IVW	methionine	M01302	3-methyl-2-oxobutyrate	M21047	0.274501	0.183001	0.133614	FALSE	FALSE	1
MR-IVW LD	methionine	M01302	3-methyl-2-oxobutyrate	M21047	0.274501	0.183001	0.133614	FALSE	FALSE	1
MR-PCA	methionine	M01302	3-methyl-2-oxobutyrate	M21047	0.48492	0.130278	0.000197504	FALSE	FALSE	1
MR-link 2	2-oxoarginine*	GCST90199903	n-acetylornithine	M15630	0.0134373	0.0860707	0.875939	FALSE	FALSE	2
MR-IVW	2-oxoarginine*	GCST90199903	n-acetylornithine	M15630	0.0342088	0.122446	0.779954	FALSE	FALSE	2
MR-IVW LD	2-oxoarginine*	GCST90199903	n-acetylornithine	M15630	0.0342088	0.122446	0.779954	FALSE	FALSE	2
MR-PCA	2-oxoarginine*	GCST90199903	n-acetylornithine	M15630	0.0648623	0.0849725	0.445265	FALSE	FALSE	2
MR-link 2	n-acetyl-aspartyl-glutamate (naag)	GCST90200684	creatinine	GCST90200366	-0.00218838	0.009933	0.825626	FALSE	FALSE	2
MR-IVW	n-acetyl-aspartyl-glutamate (naag)	GCST90200684	creatinine	GCST90200366	-0.00841173	0.0164658	0.609449	FALSE	FALSE	2
MR-IVW LD	n-acetyl-aspartyl-glutamate (naag)	GCST90200684	creatinine	GCST90200366	-0.00966356	0.0172984	0.576408	FALSE	FALSE	2
MR-PCA	n-acetyl-aspartyl-glutamate (naag)	GCST90200684	creatinine	GCST90200366	-0.00621004	0.0183379	0.734877	FALSE	FALSE	2
MR-link 2	betaine	GCST90200425	tryptophan	bioa_020	0.0145276	0.021836	0.505857	FALSE	FALSE	4
MR-IVW	betaine	GCST90200425	tryptophan	bioa_020	0.00725586	0.026303	0.782658	FALSE	FALSE	4
MR-IVW LD	betaine	GCST90200425	tryptophan	bioa_020	0.00725586	0.026303	0.782658	FALSE	FALSE	4
MR-PCA	betaine	GCST90200425	tryptophan	bioa_020	0.00761766	0.0219497	0.728554	FALSE	FALSE	4
MR-link 2	dimethylglycine	GCST90200424	threonine	bioa_019	0.0164259	0.0234619	0.483857	FALSE	FALSE	3
MR-IVW	dimethylglycine	GCST90200424	threonine	bioa_019	0.0249807	0.0231082	0.279682	FALSE	FALSE	3
MR-IVW LD	dimethylglycine	GCST90200424	threonine	bioa_019	0.0249807	0.0231082	0.279682	FALSE	FALSE	3
MR-PCA	dimethylglycine	GCST90200424	threonine	bioa_019	0.0267572	0.0218132	0.219954	FALSE	FALSE	3
MR-link 2	spermidine	bioa_033	taurochenodeoxycholate	GCST90200337	-0.0823074	0.0845969	0.330585	FALSE	FALSE	2
MR-IVW	spermidine	bioa_033	taurochenodeoxycholate	GCST90200337	-0.0347849	0.0718434	0.62826	FALSE	FALSE	2
MR-IVW LD	spermidine	bioa_033	taurochenodeoxycholate	GCST90200337	-0.0343625	0.0722186	0.634208	FALSE	FALSE	2
MR-PCA	spermidine	bioa_033	taurochenodeoxycholate	GCST90200337	0.00262671	0.0653587	0.967942	FALSE	FALSE	2
MR-link 2	citrulline	bioa_005	inosine	M01123	-0.0686536	0.132754	0.605053	FALSE	FALSE	7
MR-IVW	citrulline	bioa_005	inosine	M01123	-0.202506	0.148385	0.172336	FALSE	FALSE	7
MR-IVW LD	citrulline	bioa_005	inosine	M01123	-0.202938	0.149276	0.173994	FALSE	FALSE	7
MR-PCA	citrulline	bioa_005	inosine	M01123	-0.220696	0.127885	0.0843951	FALSE	FALSE	7
MR-link 2	gluconate	GCST90200373	phosphoethanolamine	GCST90200281	0.0132285	0.0794372	0.867742	FALSE	FALSE	1
MR-IVW	gluconate	GCST90200373	phosphoethanolamine	GCST90200281	-0.00754914	0.0578669	0.896205	FALSE	FALSE	1
MR-IVW LD	gluconate	GCST90200373	phosphoethanolamine	GCST90200281	-0.0078831	0.0592205	0.894103	FALSE	FALSE	1
MR-PCA	gluconate	GCST90200373	phosphoethanolamine	GCST90200281	0.00414739	0.0546203	0.939474	FALSE	FALSE	1
MR-link 2	urate	M01604	cysteine	M31453	0.0496462	0.0458425	0.278821	FALSE	FALSE	1
MR-IVW	urate	M01604	cysteine	M31453	0.0281177	0.0506118	0.578515	FALSE	FALSE	1
MR-IVW LD	urate	M01604	cysteine	M31453	0.0281177	0.0506118	0.578515	FALSE	FALSE	1
MR-PCA	urate	M01604	cysteine	M31453	0.0369619	0.0492386	0.452851	FALSE	FALSE	1
MR-link 2	tyrosine	met-d-Tyr	3-methyl-2-oxobutyrate	GCST90199677	-0.0291346	0.0595248	0.624521	FALSE	FALSE	28
MR-IVW	tyrosine	met-d-Tyr	3-methyl-2-oxobutyrate	GCST90199677	-0.0283083	0.0572043	0.620697	FALSE	FALSE	28
MR-IVW LD	tyrosine	met-d-Tyr	3-methyl-2-oxobutyrate	GCST90199677	-0.0269188	0.0586055	0.646003	FALSE	FALSE	28
MR-PCA	tyrosine	met-d-Tyr	3-methyl-2-oxobutyrate	GCST90199677	-0.0507098	0.0539956	0.347656	FALSE	FALSE	28
MR-link 2	7-methylxanthine	M34390	spermidine	bioa_033	-0.331254	0.230532	0.150743	FALSE	FALSE	1
MR-IVW	7-methylxanthine	M34390	spermidine	bioa_033	0.0098953	0.104161	0.924315	FALSE	FALSE	1
MR-IVW LD	7-methylxanthine	M34390	spermidine	bioa_033	0.0098953	0.104161	0.924315	FALSE	FALSE	1
MR-PCA	7-methylxanthine	M34390	spermidine	bioa_033	-0.0529748	0.0681868	0.437213	FALSE	FALSE	1
MR-link 2	serine	GCST90200415	lactate	met-d-Lactate	-0.00343433	0.0167978	0.838001	FALSE	FALSE	3
MR-IVW	serine	GCST90200415	lactate	met-d-Lactate	0.00698609	0.0147063	0.634758	FALSE	FALSE	3
MR-IVW LD	serine	GCST90200415	lactate	met-d-Lactate	0.00631438	0.0129503	0.625843	FALSE	FALSE	3
MR-PCA	serine	GCST90200415	lactate	met-d-Lactate	0.00272754	0.0121733	0.822711	FALSE	FALSE	3
MR-link 2	docosahexaenoate (dha; 22:6n3)	GCST90199651	choline	M15506	-0.204324	0.191482	0.285943	FALSE	FALSE	1
MR-IVW	docosahexaenoate (dha; 22:6n3)	GCST90199651	choline	M15506	-0.128873	0.19331	0.504985	FALSE	FALSE	1
MR-IVW LD	docosahexaenoate (dha; 22:6n3)	GCST90199651	choline	M15506	-0.128873	0.19331	0.504985	FALSE	FALSE	1
MR-PCA	docosahexaenoate (dha; 22:6n3)	GCST90199651	choline	M15506	-0.15726	0.142668	0.270341	FALSE	FALSE	1
MR-link 2	acetylphosphate	M15488	arginine	bioa_002	0.118802	0.0764221	0.120055	FALSE	FALSE	2
MR-IVW	acetylphosphate	M15488	arginine	bioa_002	0.0718442	0.0611677	0.240177	FALSE	FALSE	2
MR-IVW LD	acetylphosphate	M15488	arginine	bioa_002	0.0718442	0.0611677	0.240177	FALSE	FALSE	2
MR-PCA	acetylphosphate	M15488	arginine	bioa_002	0.119371	0.0613601	0.0517249	FALSE	FALSE	2
MR-link 2	glutamate	bioa_007	creatinine	met-d-Creatinine	-0.196873	0.178965	0.271306	FALSE	FALSE	1
MR-IVW	glutamate	bioa_007	creatinine	met-d-Creatinine	-0.314437	0.0862562	0.000266992	FALSE	FALSE	1
MR-IVW LD	glutamate	bioa_007	creatinine	met-d-Creatinine	-0.314437	0.0862562	0.000266992	FALSE	FALSE	1
MR-PCA	glutamate	bioa_007	creatinine	met-d-Creatinine	-0.162419	0.0716174	0.0233367	FALSE	FALSE	1
MR-link 2	bilirubin (z,z)	M27716	3-methyl-2-oxobutyrate	M21047	0.057719	0.0373298	0.122059	FALSE	FALSE	1
MR-IVW	bilirubin (z,z)	M27716	3-methyl-2-oxobutyrate	M21047	0.0266617	0.0391038	0.495354	FALSE	FALSE	1
MR-IVW LD	bilirubin (z,z)	M27716	3-methyl-2-oxobutyrate	M21047	0.0266617	0.0391038	0.495354	FALSE	FALSE	1
MR-PCA	bilirubin (z,z)	M27716	3-methyl-2-oxobutyrate	M21047	0.0302072	0.0369672	0.413852	FALSE	FALSE	1
MR-link 2	inosine	M01123	cholesterol	M00063	0.0663507	0.145078	0.647424	FALSE	FALSE	1
MR-IVW	inosine	M01123	cholesterol	M00063	0.0703325	0.0879156	0.423711	FALSE	FALSE	1
MR-IVW LD	inosine	M01123	cholesterol	M00063	0.0703325	0.0879156	0.423711	FALSE	FALSE	1
MR-PCA	inosine	M01123	cholesterol	M00063	0.0744065	0.0714207	0.297502	FALSE	FALSE	1
MR-link 2	3-methyl-2-oxobutyrate	M21047	methionine	bioa_013	-0.0647616	0.0833954	0.437418	FALSE	FALSE	1
MR-IVW	3-methyl-2-oxobutyrate	M21047	methionine	bioa_013	-0.162169	0.0832061	0.0512954	FALSE	FALSE	1
MR-IVW LD	3-methyl-2-oxobutyrate	M21047	methionine	bioa_013	-0.162169	0.0832061	0.0512954	FALSE	FALSE	1
MR-PCA	3-methyl-2-oxobutyrate	M21047	methionine	bioa_013	-0.0577079	0.0695325	0.406572	FALSE	FALSE	1
MR-link 2	mannose	M00584	valine	M01649	-0.0903772	0.074135	0.22281	FALSE	FALSE	1
MR-IVW	mannose	M00584	valine	M01649	-0.172086	0.0558118	0.00204696	FALSE	FALSE	1
MR-IVW LD	mannose	M00584	valine	M01649	-0.172086	0.0558118	0.00204696	FALSE	FALSE	1
MR-PCA	mannose	M00584	valine	M01649	-0.158903	0.0565289	0.00493882	FALSE	FALSE	1
MR-link 2	7-methylxanthine	GCST90199754	trans-urocanate	GCST90200416	0.150611	0.174224	0.387329	FALSE	FALSE	2
MR-IVW	7-methylxanthine	GCST90199754	trans-urocanate	GCST90200416	0.0795464	0.119558	0.505835	FALSE	FALSE	2
MR-IVW LD	7-methylxanthine	GCST90199754	trans-urocanate	GCST90200416	0.0795464	0.119558	0.505835	FALSE	FALSE	2
MR-PCA	7-methylxanthine	GCST90199754	trans-urocanate	GCST90200416	0.0368099	0.0791831	0.642024	FALSE	FALSE	2
MR-link 2	cysteinylglycine	GCST90200364	alpha-ketoglutarate	GCST90200455	-0.0137598	0.0605878	0.820342	FALSE	FALSE	3
MR-IVW	cysteinylglycine	GCST90200364	alpha-ketoglutarate	GCST90200455	-0.0539613	0.0676604	0.425143	FALSE	FALSE	3
MR-IVW LD	cysteinylglycine	GCST90200364	alpha-ketoglutarate	GCST90200455	-0.0341327	0.058355	0.558605	FALSE	FALSE	3
MR-PCA	cysteinylglycine	GCST90200364	alpha-ketoglutarate	GCST90200455	-0.0039937	0.0472889	0.932696	FALSE	FALSE	3
MR-link 2	phenylalanine	bioa_016	2-aminobutyrate	M32348	-0.142156	0.111151	0.200914	FALSE	FALSE	10
MR-IVW	phenylalanine	bioa_016	2-aminobutyrate	M32348	-0.263518	0.106037	0.0129501	FALSE	FALSE	10
MR-IVW LD	phenylalanine	bioa_016	2-aminobutyrate	M32348	-0.265386	0.105807	0.0121347	FALSE	FALSE	10
MR-PCA	phenylalanine	bioa_016	2-aminobutyrate	M32348	-0.191054	0.104301	0.066987	FALSE	FALSE	10
MR-link 2	1-methylurate	M34395	phosphate	GCST90200393	-0.0712727	0.108799	0.512412	FALSE	FALSE	1
MR-IVW	1-methylurate	M34395	phosphate	GCST90200393	-0.0637603	0.0904386	0.480803	FALSE	FALSE	1
MR-IVW LD	1-methylurate	M34395	phosphate	GCST90200393	-0.0637603	0.0904386	0.480803	FALSE	FALSE	1
MR-PCA	1-methylurate	M34395	phosphate	GCST90200393	0.00673763	0.0829432	0.935258	FALSE	FALSE	1
MR-link 2	asparagine	M34283	adenosine	M00555	-0.128176	0.061655	0.037625	FALSE	FALSE	2
MR-IVW	asparagine	M34283	adenosine	M00555	-0.0885744	0.0743934	0.233802	FALSE	FALSE	2
MR-IVW LD	asparagine	M34283	adenosine	M00555	-0.0885744	0.0743934	0.233802	FALSE	FALSE	2
MR-PCA	asparagine	M34283	adenosine	M00555	-0.117847	0.0720922	0.102118	FALSE	FALSE	2
MR-link 2	tyrosine	M01299	glutamine	GCST90200419	-0.0524023	0.084639	0.535832	FALSE	FALSE	3
MR-IVW	tyrosine	M01299	glutamine	GCST90200419	-0.142253	0.0913955	0.119601	FALSE	FALSE	3
MR-IVW LD	tyrosine	M01299	glutamine	GCST90200419	-0.142253	0.0913955	0.119601	FALSE	FALSE	3
MR-PCA	tyrosine	M01299	glutamine	GCST90200419	-0.0907453	0.0732364	0.215318	FALSE	FALSE	3
MR-link 2	stearoyl sphingomyelin (d18:1/18:0)	GCST90200335	leucine	GCST90200389	0.111086	0.0532107	0.0368275	FALSE	FALSE	5
MR-IVW	stearoyl sphingomyelin (d18:1/18:0)	GCST90200335	leucine	GCST90200389	0.0530062	0.0589111	0.368245	FALSE	FALSE	5
MR-IVW LD	stearoyl sphingomyelin (d18:1/18:0)	GCST90200335	leucine	GCST90200389	0.0530062	0.0589111	0.368245	FALSE	FALSE	5
MR-PCA	stearoyl sphingomyelin (d18:1/18:0)	GCST90200335	leucine	GCST90200389	0.0566641	0.038327	0.139291	FALSE	FALSE	5
MR-link 2	sarcosine	bioa_031	glutamine	GCST90200419	-0.0517259	0.110737	0.640425	FALSE	FALSE	2
MR-IVW	sarcosine	bioa_031	glutamine	GCST90200419	-0.11293	0.102639	0.271218	FALSE	FALSE	2
MR-IVW LD	sarcosine	bioa_031	glutamine	GCST90200419	-0.11441	0.106844	0.284251	FALSE	FALSE	2
MR-PCA	sarcosine	bioa_031	glutamine	GCST90200419	-0.0911079	0.0859601	0.289197	FALSE	FALSE	2
MR-link 2	1-methylxanthine	GCST90199763	arginine	M01638	-0.0325752	0.051277	0.525247	FALSE	FALSE	3
MR-IVW	1-methylxanthine	GCST90199763	arginine	M01638	-0.038331	0.0650586	0.555743	FALSE	FALSE	3
MR-IVW LD	1-methylxanthine	GCST90199763	arginine	M01638	-0.0230695	0.0580142	0.690887	FALSE	FALSE	3
MR-PCA	1-methylxanthine	GCST90199763	arginine	M01638	-0.0330397	0.0496999	0.506188	FALSE	FALSE	3
MR-link 2	bilirubin (z,z)	GCST90200704	orotate	GCST90200392	0.0142979	0.0211658	0.499347	FALSE	FALSE	2
MR-IVW	bilirubin (z,z)	GCST90200704	orotate	GCST90200392	0.00649117	0.0239381	0.786264	FALSE	FALSE	2
MR-IVW LD	bilirubin (z,z)	GCST90200704	orotate	GCST90200392	0.00878807	0.0238611	0.712648	FALSE	FALSE	2
MR-PCA	bilirubin (z,z)	GCST90200704	orotate	GCST90200392	0.0104419	0.0220894	0.63642	FALSE	FALSE	2
MR-link 2	n-formylanthranilic acid	GCST90199960	glucose	met-d-Glucose	-0.00917727	0.00814024	0.259575	FALSE	FALSE	2
MR-IVW	n-formylanthranilic acid	GCST90199960	glucose	met-d-Glucose	-0.00614113	0.00801367	0.443479	FALSE	FALSE	2
MR-IVW LD	n-formylanthranilic acid	GCST90199960	glucose	met-d-Glucose	-0.00614113	0.00801367	0.443479	FALSE	FALSE	2
MR-PCA	n-formylanthranilic acid	GCST90199960	glucose	met-d-Glucose	-0.0108712	0.00799819	0.17408	FALSE	FALSE	2
MR-link 2	creatinine	GCST90200366	3-ureidopropionate	GCST90200283	0.234759	0.294989	0.426135	FALSE	FALSE	1
MR-IVW	creatinine	GCST90200366	3-ureidopropionate	GCST90200283	0.318114	0.180737	0.0783919	FALSE	FALSE	1
MR-IVW LD	creatinine	GCST90200366	3-ureidopropionate	GCST90200283	0.318114	0.180737	0.0783919	FALSE	FALSE	1
MR-PCA	creatinine	GCST90200366	3-ureidopropionate	GCST90200283	0.115753	0.106894	0.278865	FALSE	FALSE	1
MR-link 2	alpha-ketoglutaramate*	GCST90199885	histidine	GCST90200377	0.129009	0.0974154	0.185398	FALSE	FALSE	1
MR-IVW	alpha-ketoglutaramate*	GCST90199885	histidine	GCST90200377	-0.13981	0.125598	0.265642	FALSE	FALSE	1
MR-IVW LD	alpha-ketoglutaramate*	GCST90199885	histidine	GCST90200377	-0.13981	0.125598	0.265642	FALSE	FALSE	1
MR-PCA	alpha-ketoglutaramate*	GCST90199885	histidine	GCST90200377	0.0406332	0.0674748	0.547043	FALSE	FALSE	1
MR-link 2	5-oxoproline	GCST90200280	spermidine	bioa_033	0.0143998	0.0248839	0.562805	FALSE	FALSE	2
MR-IVW	5-oxoproline	GCST90200280	spermidine	bioa_033	0.0351257	0.0314316	0.263769	FALSE	FALSE	2
MR-IVW LD	5-oxoproline	GCST90200280	spermidine	bioa_033	0.0252768	0.0227582	0.266711	FALSE	FALSE	2
MR-PCA	5-oxoproline	GCST90200280	spermidine	bioa_033	0.00838491	0.0236081	0.722462	FALSE	FALSE	2
MR-link 2	4-methyl-2-oxopentanoate	GCST90199655	isoleucine	M01125	0.888695	0.225867	8.33352e-05	FALSE	FALSE	1
MR-IVW	4-methyl-2-oxopentanoate	GCST90199655	isoleucine	M01125	0.845184	0.180306	2.76563e-06	FALSE	FALSE	1
MR-IVW LD	4-methyl-2-oxopentanoate	GCST90199655	isoleucine	M01125	0.845184	0.180306	2.76563e-06	FALSE	FALSE	1
MR-PCA	4-methyl-2-oxopentanoate	GCST90199655	isoleucine	M01125	0.700107	0.13546	2.36161e-07	TRUE	FALSE	1
MR-link 2	acetone	met-d-Acetone	cholesterol	GCST90200368	0.102292	0.179482	0.568724	FALSE	FALSE	11
MR-IVW	acetone	met-d-Acetone	cholesterol	GCST90200368	-0.0635328	0.14688	0.665342	FALSE	FALSE	11
MR-IVW LD	acetone	met-d-Acetone	cholesterol	GCST90200368	-0.160296	0.14108	0.255871	FALSE	FALSE	11
MR-PCA	acetone	met-d-Acetone	cholesterol	GCST90200368	-0.00354705	0.104507	0.972924	FALSE	FALSE	11
MR-link 2	n-formylanthranilic acid	GCST90199960	caffeine	M00569	0.0611607	0.0484678	0.206991	FALSE	FALSE	2
MR-IVW	n-formylanthranilic acid	GCST90199960	caffeine	M00569	0.0590553	0.059769	0.323124	FALSE	FALSE	2
MR-IVW LD	n-formylanthranilic acid	GCST90199960	caffeine	M00569	0.0645276	0.0536521	0.229091	FALSE	FALSE	2
MR-PCA	n-formylanthranilic acid	GCST90199960	caffeine	M00569	0.0759825	0.0491866	0.122399	FALSE	FALSE	2
MR-link 2	glutamine	GCST90200419	histidine	met-d-His	-0.194107	0.0362931	8.87823e-08	TRUE	FALSE	1
MR-IVW	glutamine	GCST90200419	histidine	met-d-His	-0.198928	0.0180532	3.09556e-28	TRUE	FALSE	1
MR-IVW LD	glutamine	GCST90200419	histidine	met-d-His	-0.198928	0.0180532	3.09556e-28	TRUE	FALSE	1
MR-PCA	glutamine	GCST90200419	histidine	met-d-His	-0.191792	0.017741	3.06506e-27	TRUE	FALSE	1
MR-link 2	ornithine	bioa_014	taurine	bioa_034	0.114486	0.0593707	0.0538156	FALSE	FALSE	9
MR-IVW	ornithine	bioa_014	taurine	bioa_034	0.0363335	0.0573631	0.526476	FALSE	FALSE	9
MR-IVW LD	ornithine	bioa_014	taurine	bioa_034	0.0363335	0.0573631	0.526476	FALSE	FALSE	9
MR-PCA	ornithine	bioa_014	taurine	bioa_034	0.0995327	0.050178	0.0473013	FALSE	FALSE	9
MR-link 2	serine	bioa_018	theobromine	M18392	-0.060881	0.0572721	0.287776	FALSE	FALSE	8
MR-IVW	serine	bioa_018	theobromine	M18392	-0.029882	0.0567608	0.598572	FALSE	FALSE	8
MR-IVW LD	serine	bioa_018	theobromine	M18392	-0.0300004	0.05752	0.601974	FALSE	FALSE	8
MR-PCA	serine	bioa_018	theobromine	M18392	-0.09177	0.0567875	0.106089	FALSE	FALSE	8
MR-link 2	alpha-tocopherol	GCST90200302	1,7-dimethylurate	GCST90199756	0.19275	0.276574	0.485854	FALSE	FALSE	1
MR-IVW	alpha-tocopherol	GCST90200302	1,7-dimethylurate	GCST90199756	-0.0531718	0.177741	0.764822	FALSE	FALSE	1
MR-IVW LD	alpha-tocopherol	GCST90200302	1,7-dimethylurate	GCST90199756	-0.0531718	0.177741	0.764822	FALSE	FALSE	1
MR-PCA	alpha-tocopherol	GCST90200302	1,7-dimethylurate	GCST90199756	0.215732	0.13153	0.100969	FALSE	FALSE	1
MR-link 2	5-oxoproline	GCST90200280	ornithine	bioa_014	-0.00501503	0.0195777	0.797827	FALSE	FALSE	2
MR-IVW	5-oxoproline	GCST90200280	ornithine	bioa_014	-0.000604072	0.0187636	0.974317	FALSE	FALSE	2
MR-IVW LD	5-oxoproline	GCST90200280	ornithine	bioa_014	-0.000604072	0.0187636	0.974317	FALSE	FALSE	2
MR-PCA	5-oxoproline	GCST90200280	ornithine	bioa_014	-0.00603754	0.0185617	0.744977	FALSE	FALSE	2
MR-link 2	glycine	bioa_008	asparagine	GCST90200452	-0.128175	0.0372109	0.000571993	FALSE	FALSE	19
MR-IVW	glycine	bioa_008	asparagine	GCST90200452	-0.13054	0.0447332	0.00352071	FALSE	FALSE	19
MR-IVW LD	glycine	bioa_008	asparagine	GCST90200452	-0.123075	0.0446268	0.00581797	FALSE	FALSE	19
MR-PCA	glycine	bioa_008	asparagine	GCST90200452	-0.137417	0.0393908	0.000485641	FALSE	FALSE	19
MR-link 2	arginine	bioa_002	pantothenate	GCST90200279	0.0459472	0.0737507	0.53328	FALSE	FALSE	10
MR-IVW	arginine	bioa_002	pantothenate	GCST90200279	0.068658	0.0719221	0.339772	FALSE	FALSE	10
MR-IVW LD	arginine	bioa_002	pantothenate	GCST90200279	0.0715672	0.0727345	0.325139	FALSE	FALSE	10
MR-PCA	arginine	bioa_002	pantothenate	GCST90200279	0.0529847	0.0697864	0.447709	FALSE	FALSE	10
MR-link 2	valine	bioa_022	cortisone	M01769	0.183156	0.104691	0.0802041	FALSE	FALSE	10
MR-IVW	valine	bioa_022	cortisone	M01769	0.0690877	0.111073	0.533939	FALSE	FALSE	10
MR-IVW LD	valine	bioa_022	cortisone	M01769	0.0694354	0.110725	0.530596	FALSE	FALSE	10
MR-PCA	valine	bioa_022	cortisone	M01769	0.0964858	0.0987747	0.328654	FALSE	FALSE	10
MR-link 2	1-methylnicotinamide	GCST90200406	histidine	met-d-His	-0.0913116	0.037705	0.0154464	FALSE	FALSE	1
MR-IVW	1-methylnicotinamide	GCST90200406	histidine	met-d-His	-0.05641	0.0450101	0.210106	FALSE	FALSE	1
MR-IVW LD	1-methylnicotinamide	GCST90200406	histidine	met-d-His	-0.05641	0.0450101	0.210106	FALSE	FALSE	1
MR-PCA	1-methylnicotinamide	GCST90200406	histidine	met-d-His	-0.0764354	0.0228636	0.000828476	FALSE	FALSE	1
MR-link 2	methionine	bioa_013	uridine	GCST90200407	-0.019473	0.151314	0.8976	FALSE	FALSE	3
MR-IVW	methionine	bioa_013	uridine	GCST90200407	0.0776289	0.174838	0.657039	FALSE	FALSE	3
MR-IVW LD	methionine	bioa_013	uridine	GCST90200407	0.0776289	0.174838	0.657039	FALSE	FALSE	3
MR-PCA	methionine	bioa_013	uridine	GCST90200407	0.0727367	0.135761	0.592116	FALSE	FALSE	3
MR-link 2	3-ureidopropionate	GCST90200283	tyrosine	GCST90200427	-0.0687228	0.143033	0.630894	FALSE	FALSE	1
MR-IVW	3-ureidopropionate	GCST90200283	tyrosine	GCST90200427	-0.0547597	0.120375	0.649174	FALSE	FALSE	1
MR-IVW LD	3-ureidopropionate	GCST90200283	tyrosine	GCST90200427	-0.0547597	0.120375	0.649174	FALSE	FALSE	1
MR-PCA	3-ureidopropionate	GCST90200283	tyrosine	GCST90200427	0.0192709	0.0822788	0.814818	FALSE	FALSE	1
MR-link 2	citrate	met-d-Citrate	phosphate	M11438	-0.0213106	0.054244	0.694419	FALSE	FALSE	26
MR-IVW	citrate	met-d-Citrate	phosphate	M11438	0.0293351	0.0619312	0.635733	FALSE	FALSE	26
MR-IVW LD	citrate	met-d-Citrate	phosphate	M11438	0.0228708	0.0602798	0.704383	FALSE	FALSE	26
MR-PCA	citrate	met-d-Citrate	phosphate	M11438	0.0131557	0.0581763	0.821096	FALSE	FALSE	26
MR-link 2	1-methylnicotinamide	GCST90200406	oleate (18:1n9)	M01359	0.19605	0.167922	0.243005	FALSE	FALSE	1
MR-IVW	1-methylnicotinamide	GCST90200406	oleate (18:1n9)	M01359	0.421784	0.178219	0.0179491	FALSE	FALSE	1
MR-IVW LD	1-methylnicotinamide	GCST90200406	oleate (18:1n9)	M01359	0.421784	0.178219	0.0179491	FALSE	FALSE	1
MR-PCA	1-methylnicotinamide	GCST90200406	oleate (18:1n9)	M01359	0.192125	0.118921	0.106188	FALSE	FALSE	1
MR-link 2	2-aminobutyrate	M32348	valine	M01649	0.273203	0.140666	0.0521115	FALSE	FALSE	2
MR-IVW	2-aminobutyrate	M32348	valine	M01649	0.0549406	0.0958269	0.56642	FALSE	FALSE	2
MR-IVW LD	2-aminobutyrate	M32348	valine	M01649	0.0549406	0.0958269	0.56642	FALSE	FALSE	2
MR-PCA	2-aminobutyrate	M32348	valine	M01649	0.0626469	0.0822906	0.446484	FALSE	FALSE	2
MR-link 2	7-methylxanthine	GCST90199754	arginine	bioa_002	-0.0197572	0.101651	0.845892	FALSE	FALSE	1
MR-IVW	7-methylxanthine	GCST90199754	arginine	bioa_002	-0.0171763	0.0829775	0.83601	FALSE	FALSE	1
MR-IVW LD	7-methylxanthine	GCST90199754	arginine	bioa_002	-0.0171763	0.0829775	0.83601	FALSE	FALSE	1
MR-PCA	7-methylxanthine	GCST90199754	arginine	bioa_002	-0.0447435	0.0815734	0.583345	FALSE	FALSE	1
MR-link 2	5,6-dihydrothymine	GCST90200339	arginine	M01638	-0.0250421	0.183014	0.891164	FALSE	FALSE	1
MR-IVW	5,6-dihydrothymine	GCST90200339	arginine	M01638	0.0304811	0.182887	0.867632	FALSE	FALSE	1
MR-IVW LD	5,6-dihydrothymine	GCST90200339	arginine	M01638	0.0304811	0.182887	0.867632	FALSE	FALSE	1
MR-PCA	5,6-dihydrothymine	GCST90200339	arginine	M01638	-0.0350461	0.149281	0.814391	FALSE	FALSE	1
MR-link 2	2-hydroxyphenylacetate	GCST90200369	cortisol	GCST90200378	-0.0432608	0.0917496	0.637277	FALSE	FALSE	2
MR-IVW	2-hydroxyphenylacetate	GCST90200369	cortisol	GCST90200378	-0.0430147	0.0796587	0.589205	FALSE	FALSE	2
MR-IVW LD	2-hydroxyphenylacetate	GCST90200369	cortisol	GCST90200378	-0.0430147	0.0796587	0.589205	FALSE	FALSE	2
MR-PCA	2-hydroxyphenylacetate	GCST90200369	cortisol	GCST90200378	-0.0774072	0.0685011	0.25847	FALSE	FALSE	2
MR-link 2	acetoacetate	met-d-Acetoacetate	cysteine	GCST90200439	-0.231633	0.220211	0.29286	FALSE	FALSE	5
MR-IVW	acetoacetate	met-d-Acetoacetate	cysteine	GCST90200439	-0.357158	0.202501	0.0777759	FALSE	FALSE	5
MR-IVW LD	acetoacetate	met-d-Acetoacetate	cysteine	GCST90200439	-0.357158	0.202501	0.0777759	FALSE	FALSE	5
MR-PCA	acetoacetate	met-d-Acetoacetate	cysteine	GCST90200439	-0.13976	0.147926	0.344764	FALSE	FALSE	5
MR-link 2	alpha-tocopherol	GCST90200302	alanine	bioa_001	-0.348925	0.137257	0.0110179	FALSE	FALSE	1
MR-IVW	alpha-tocopherol	GCST90200302	alanine	bioa_001	-0.190328	0.0561771	0.000704043	FALSE	FALSE	1
MR-IVW LD	alpha-tocopherol	GCST90200302	alanine	bioa_001	-0.190328	0.0561771	0.000704043	FALSE	FALSE	1
MR-PCA	alpha-tocopherol	GCST90200302	alanine	bioa_001	-0.158573	0.0536807	0.00313682	FALSE	FALSE	1
MR-link 2	cystine	M31454	1-methylurate	M34395	0.0939347	0.0917675	0.306016	FALSE	FALSE	1
MR-IVW	cystine	M31454	1-methylurate	M34395	-0.00325755	0.0912114	0.97151	FALSE	FALSE	1
