## Supplementary tables S1-S5 and S7-S16 combined in a zip format. The included files are in the xlsx file format. for "MR-link-2: pleiotropy robust *cis* Mendelian randomization validated in four independent gold-standard datasets of causality": Table_S10_weighted_mr_results.xlsx (part 2 of 3)

### Sheet: Sheet1 (continued)
Method	Exposure name	Exposure accession	Outcome name	Outcome accession	Weighted alpha estimate	se(alpha)	P alpha	Bonferroni significant estimate	Uniquely causal to MR-link 2	# Meta-analyzed regions
MR-IVW LD	cystine	M31454	1-methylurate	M34395	-0.00325755	0.0912114	0.97151	FALSE	FALSE	1
MR-PCA	cystine	M31454	1-methylurate	M34395	-0.0403922	0.0749595	0.589988	FALSE	FALSE	1
MR-link 2	glutamate	bioa_007	3-aminoisobutyrate	GCST90200310	-0.880712	0.514105	0.0866944	FALSE	FALSE	1
MR-IVW	glutamate	bioa_007	3-aminoisobutyrate	GCST90200310	-0.839769	0.336334	0.0125308	FALSE	FALSE	1
MR-IVW LD	glutamate	bioa_007	3-aminoisobutyrate	GCST90200310	-0.839769	0.336334	0.0125308	FALSE	FALSE	1
MR-PCA	glutamate	bioa_007	3-aminoisobutyrate	GCST90200310	-0.684111	0.263956	0.00954861	FALSE	FALSE	1
MR-link 2	citrate	met-d-Citrate	urate	GCST90200307	0.12748	0.0504629	0.0115301	FALSE	FALSE	29
MR-IVW	citrate	met-d-Citrate	urate	GCST90200307	0.0792325	0.0523822	0.130385	FALSE	FALSE	29
MR-IVW LD	citrate	met-d-Citrate	urate	GCST90200307	0.0729898	0.0524125	0.16374	FALSE	FALSE	29
MR-PCA	citrate	met-d-Citrate	urate	GCST90200307	0.0814692	0.0464422	0.079395	FALSE	FALSE	29
MR-link 2	4-methyl-2-oxopentanoate	M22116	urea	GCST90200417	0.0248477	0.113853	0.82724	FALSE	FALSE	2
MR-IVW	4-methyl-2-oxopentanoate	M22116	urea	GCST90200417	0.0439941	0.116649	0.706063	FALSE	FALSE	2
MR-IVW LD	4-methyl-2-oxopentanoate	M22116	urea	GCST90200417	0.0439941	0.116649	0.706063	FALSE	FALSE	2
MR-PCA	4-methyl-2-oxopentanoate	M22116	urea	GCST90200417	0.0391351	0.102829	0.703511	FALSE	FALSE	2
MR-link 2	creatine	M27718	n-acetyl-aspartyl-glutamate (naag)	GCST90200684	-0.181078	0.0848886	0.0329144	FALSE	FALSE	1
MR-IVW	creatine	M27718	n-acetyl-aspartyl-glutamate (naag)	GCST90200684	-0.22991	0.116206	0.0478763	FALSE	FALSE	1
MR-IVW LD	creatine	M27718	n-acetyl-aspartyl-glutamate (naag)	GCST90200684	-0.22991	0.116206	0.0478763	FALSE	FALSE	1
MR-PCA	creatine	M27718	n-acetyl-aspartyl-glutamate (naag)	GCST90200684	-0.212392	0.0876099	0.0153383	FALSE	FALSE	1
MR-link 2	glycine	bioa_008	alanine	met-d-Ala	-0.0804798	0.0111292	4.77959e-13	TRUE	FALSE	21
MR-IVW	glycine	bioa_008	alanine	met-d-Ala	-0.080657	0.0159705	4.4094e-07	TRUE	FALSE	21
MR-IVW LD	glycine	bioa_008	alanine	met-d-Ala	-0.0815664	0.0116101	2.13394e-12	TRUE	FALSE	21
MR-PCA	glycine	bioa_008	alanine	met-d-Ala	-0.0554014	0.011266	8.76311e-07	TRUE	FALSE	21
MR-link 2	2-aminobutyrate	GCST90200305	5-oxoproline	GCST90200280	0.147755	0.0875176	0.0913561	FALSE	FALSE	2
MR-IVW	2-aminobutyrate	GCST90200305	5-oxoproline	GCST90200280	-0.000683429	0.0759089	0.992817	FALSE	FALSE	2
MR-IVW LD	2-aminobutyrate	GCST90200305	5-oxoproline	GCST90200280	-0.000683429	0.0759089	0.992817	FALSE	FALSE	2
MR-PCA	2-aminobutyrate	GCST90200305	5-oxoproline	GCST90200280	0.0717884	0.0670363	0.28422	FALSE	FALSE	2
MR-link 2	glycine	bioa_008	inosine 5'-monophosphate (imp)	GCST90200395	-0.0466557	0.0444195	0.29356	FALSE	FALSE	19
MR-IVW	glycine	bioa_008	inosine 5'-monophosphate (imp)	GCST90200395	-0.0542575	0.0592688	0.359956	FALSE	FALSE	19
MR-IVW LD	glycine	bioa_008	inosine 5'-monophosphate (imp)	GCST90200395	-0.0540612	0.0595073	0.363624	FALSE	FALSE	19
MR-PCA	glycine	bioa_008	inosine 5'-monophosphate (imp)	GCST90200395	-0.0433807	0.0525505	0.409084	FALSE	FALSE	19
MR-link 2	sulfate*	GCST90199896	n-acetylglucosaminylasparagine	GCST90200316	0.114948	0.162146	0.478377	FALSE	FALSE	1
MR-IVW	sulfate*	GCST90199896	n-acetylglucosaminylasparagine	GCST90200316	0.0834984	0.173316	0.62997	FALSE	FALSE	1
MR-IVW LD	sulfate*	GCST90199896	n-acetylglucosaminylasparagine	GCST90200316	0.0834984	0.173316	0.62997	FALSE	FALSE	1
MR-PCA	sulfate*	GCST90199896	n-acetylglucosaminylasparagine	GCST90200316	0.00712806	0.106485	0.94663	FALSE	FALSE	1
MR-link 2	leucine	bioa_011	myo-inositol	M19934	0.138868	0.137349	0.311988	FALSE	FALSE	6
MR-IVW	leucine	bioa_011	myo-inositol	M19934	0.0964737	0.145029	0.505922	FALSE	FALSE	6
MR-IVW LD	leucine	bioa_011	myo-inositol	M19934	0.0963763	0.145002	0.50627	FALSE	FALSE	6
MR-PCA	leucine	bioa_011	myo-inositol	M19934	0.121606	0.130303	0.350687	FALSE	FALSE	6
MR-link 2	cholesterol	M00063	docosahexaenoate (dha; 22:6n3)	GCST90199651	0.103476	0.255753	0.685776	FALSE	FALSE	1
MR-IVW	cholesterol	M00063	docosahexaenoate (dha; 22:6n3)	GCST90199651	-0.016059	0.17184	0.925544	FALSE	FALSE	1
MR-IVW LD	cholesterol	M00063	docosahexaenoate (dha; 22:6n3)	GCST90199651	-0.016059	0.17184	0.925544	FALSE	FALSE	1
MR-PCA	cholesterol	M00063	docosahexaenoate (dha; 22:6n3)	GCST90199651	-0.0141676	0.151755	0.925618	FALSE	FALSE	1
MR-link 2	phenylalanine	bioa_016	spermidine	GCST90200423	0.0836529	0.125526	0.505144	FALSE	FALSE	9
MR-IVW	phenylalanine	bioa_016	spermidine	GCST90200423	0.114155	0.130385	0.381289	FALSE	FALSE	9
MR-IVW LD	phenylalanine	bioa_016	spermidine	GCST90200423	0.114518	0.128686	0.373517	FALSE	FALSE	9
MR-PCA	phenylalanine	bioa_016	spermidine	GCST90200423	0.0490797	0.110371	0.656551	FALSE	FALSE	9
MR-link 2	4-methyl-2-oxopentanoate	GCST90199655	theobromine	GCST90199644	0.119825	0.201771	0.552602	FALSE	FALSE	1
MR-IVW	4-methyl-2-oxopentanoate	GCST90199655	theobromine	GCST90199644	0.194369	0.164433	0.237185	FALSE	FALSE	1
MR-IVW LD	4-methyl-2-oxopentanoate	GCST90199655	theobromine	GCST90199644	0.194369	0.164433	0.237185	FALSE	FALSE	1
MR-PCA	4-methyl-2-oxopentanoate	GCST90199655	theobromine	GCST90199644	0.145417	0.099504	0.143899	FALSE	FALSE	1
MR-link 2	myo-inositol	M19934	5-acetylamino-6-formylamino-3-methyluracil	GCST90200680	-0.101147	0.0948398	0.286198	FALSE	FALSE	2
MR-IVW	myo-inositol	M19934	5-acetylamino-6-formylamino-3-methyluracil	GCST90200680	-0.0709922	0.0976304	0.467132	FALSE	FALSE	2
MR-IVW LD	myo-inositol	M19934	5-acetylamino-6-formylamino-3-methyluracil	GCST90200680	-0.0709922	0.0976304	0.467132	FALSE	FALSE	2
MR-PCA	myo-inositol	M19934	5-acetylamino-6-formylamino-3-methyluracil	GCST90200680	-0.0837263	0.0886999	0.345206	FALSE	FALSE	2
MR-link 2	myo-inositol	GCST90200401	glycine	met-d-Gly	-0.059785	0.0417284	0.151939	FALSE	FALSE	2
MR-IVW	myo-inositol	GCST90200401	glycine	met-d-Gly	-0.064292	0.0315788	0.041758	FALSE	FALSE	2
MR-IVW LD	myo-inositol	GCST90200401	glycine	met-d-Gly	-0.064292	0.0315788	0.041758	FALSE	FALSE	2
MR-PCA	myo-inositol	GCST90200401	glycine	met-d-Gly	-0.0314737	0.0205336	0.125327	FALSE	FALSE	2
MR-link 2	choline	GCST90200327	histidine	bioa_009	-0.118768	0.041111	0.00386533	FALSE	FALSE	1
MR-IVW	choline	GCST90200327	histidine	bioa_009	-0.0737181	0.0552195	0.181876	FALSE	FALSE	1
MR-IVW LD	choline	GCST90200327	histidine	bioa_009	-0.0737181	0.0552195	0.181876	FALSE	FALSE	1
MR-PCA	choline	GCST90200327	histidine	bioa_009	-0.0937143	0.0373336	0.0120668	FALSE	FALSE	1
MR-link 2	cytidine	GCST90200429	cysteine	GCST90200439	0.109869	0.128807	0.393673	FALSE	FALSE	1
MR-IVW	cytidine	GCST90200429	cysteine	GCST90200439	-0.148476	0.145248	0.306674	FALSE	FALSE	1
MR-IVW LD	cytidine	GCST90200429	cysteine	GCST90200439	-0.148476	0.145248	0.306674	FALSE	FALSE	1
MR-PCA	cytidine	GCST90200429	cysteine	GCST90200439	0.07649	0.088903	0.389582	FALSE	FALSE	1
MR-link 2	glycerophosphorylcholine (gpc)	GCST90199629	serine	bioa_018	0.0494336	0.106925	0.643853	FALSE	FALSE	1
MR-IVW	glycerophosphorylcholine (gpc)	GCST90199629	serine	bioa_018	-0.0101088	0.0765815	0.894984	FALSE	FALSE	1
MR-IVW LD	glycerophosphorylcholine (gpc)	GCST90199629	serine	bioa_018	-0.0101088	0.0765815	0.894984	FALSE	FALSE	1
MR-PCA	glycerophosphorylcholine (gpc)	GCST90199629	serine	bioa_018	0.0279425	0.072625	0.700423	FALSE	FALSE	1
MR-link 2	isoleucine	bioa_010	glycerol	M15122	0.253085	0.156675	0.106234	FALSE	FALSE	4
MR-IVW	isoleucine	bioa_010	glycerol	M15122	0.363657	0.174303	0.0369469	FALSE	FALSE	4
MR-IVW LD	isoleucine	bioa_010	glycerol	M15122	0.363657	0.174303	0.0369469	FALSE	FALSE	4
MR-PCA	isoleucine	bioa_010	glycerol	M15122	0.172888	0.162043	0.286004	FALSE	FALSE	4
MR-link 2	creatinine	met-d-Creatinine	betaine	GCST90200425	0.0171028	0.0683067	0.802291	FALSE	FALSE	59
MR-IVW	creatinine	met-d-Creatinine	betaine	GCST90200425	-0.0668094	0.0621852	0.282661	FALSE	FALSE	59
MR-IVW LD	creatinine	met-d-Creatinine	betaine	GCST90200425	-0.0666788	0.0621727	0.283505	FALSE	FALSE	59
MR-PCA	creatinine	met-d-Creatinine	betaine	GCST90200425	0.0202865	0.0468101	0.664739	FALSE	FALSE	59
MR-link 2	sulfate*	GCST90199896	7-methylxanthine	GCST90199754	0.319857	0.22952	0.163441	FALSE	FALSE	1
MR-IVW	sulfate*	GCST90199896	7-methylxanthine	GCST90199754	-0.29604	0.174633	0.0900357	FALSE	FALSE	1
MR-IVW LD	sulfate*	GCST90199896	7-methylxanthine	GCST90199754	-0.29604	0.174633	0.0900357	FALSE	FALSE	1
MR-PCA	sulfate*	GCST90199896	7-methylxanthine	GCST90199754	0.0244792	0.107306	0.819548	FALSE	FALSE	1
MR-link 2	2-aminobutyrate	M32348	betaine	GCST90200425	0.0549039	0.125534	0.661848	FALSE	FALSE	2
MR-IVW	2-aminobutyrate	M32348	betaine	GCST90200425	0.121481	0.0906262	0.180096	FALSE	FALSE	2
MR-IVW LD	2-aminobutyrate	M32348	betaine	GCST90200425	0.121481	0.0906262	0.180096	FALSE	FALSE	2
MR-PCA	2-aminobutyrate	M32348	betaine	GCST90200425	0.0904821	0.0776464	0.243894	FALSE	FALSE	2
MR-link 2	n6,n6,n6-trimethyllysine	GCST90200344	n-acetylaspartate (naa)	GCST90199665	0.00735435	0.0877727	0.933225	FALSE	FALSE	2
MR-IVW	n6,n6,n6-trimethyllysine	GCST90200344	n-acetylaspartate (naa)	GCST90199665	-0.0411807	0.0669018	0.538199	FALSE	FALSE	2
MR-IVW LD	n6,n6,n6-trimethyllysine	GCST90200344	n-acetylaspartate (naa)	GCST90199665	-0.0411265	0.0661265	0.533983	FALSE	FALSE	2
MR-PCA	n6,n6,n6-trimethyllysine	GCST90200344	n-acetylaspartate (naa)	GCST90199665	0.00424194	0.0595752	0.943236	FALSE	FALSE	2
MR-link 2	phenylalanine	bioa_016	choline	GCST90200327	0.088368	0.105371	0.401673	FALSE	FALSE	9
MR-IVW	phenylalanine	bioa_016	choline	GCST90200327	0.0042419	0.124607	0.972844	FALSE	FALSE	9
MR-IVW LD	phenylalanine	bioa_016	choline	GCST90200327	0.0280264	0.121356	0.817358	FALSE	FALSE	9
MR-PCA	phenylalanine	bioa_016	choline	GCST90200327	0.0604802	0.104086	0.5612	FALSE	FALSE	9
MR-link 2	sphinganine-1-phosphate	GCST90199845	allantoin	GCST90200286	0.0147938	0.213423	0.944737	FALSE	FALSE	1
MR-IVW	sphinganine-1-phosphate	GCST90199845	allantoin	GCST90200286	-0.0343849	0.0905134	0.704029	FALSE	FALSE	2
MR-IVW LD	sphinganine-1-phosphate	GCST90199845	allantoin	GCST90200286	-0.0358863	0.092317	0.697477	FALSE	FALSE	2
MR-PCA	sphinganine-1-phosphate	GCST90199845	allantoin	GCST90200286	0.017504	0.0572979	0.759993	FALSE	FALSE	2
MR-link 2	ornithine	GCST90200404	tyrosine	GCST90200427	5.81376e-14	5.32402e-09	0.999991	FALSE	FALSE	2
MR-IVW	ornithine	GCST90200404	tyrosine	GCST90200427	0.262645	0.104649	0.0120809	FALSE	FALSE	2
MR-IVW LD	ornithine	GCST90200404	tyrosine	GCST90200427	0.262645	0.104649	0.0120809	FALSE	FALSE	2
MR-PCA	ornithine	GCST90200404	tyrosine	GCST90200427	0.225101	0.071865	0.00173461	FALSE	FALSE	2
MR-link 2	creatinine	bioa_026	urea	M01670	0.104844	0.101128	0.299853	FALSE	FALSE	25
MR-IVW	creatinine	bioa_026	urea	M01670	0.0465131	0.09653	0.629912	FALSE	FALSE	25
MR-IVW LD	creatinine	bioa_026	urea	M01670	0.0207284	0.0940316	0.825528	FALSE	FALSE	25
MR-PCA	creatinine	bioa_026	urea	M01670	0.142255	0.0827511	0.0856024	FALSE	FALSE	25
MR-link 2	creatine	GCST90200323	adenosine 5'-diphosphate (adp)	GCST90200355	-0.0692823	0.0912793	0.447844	FALSE	FALSE	2
MR-IVW	creatine	GCST90200323	adenosine 5'-diphosphate (adp)	GCST90200355	-0.112486	0.0883945	0.20318	FALSE	FALSE	2
MR-IVW LD	creatine	GCST90200323	adenosine 5'-diphosphate (adp)	GCST90200355	-0.112486	0.0883945	0.20318	FALSE	FALSE	2
MR-PCA	creatine	GCST90200323	adenosine 5'-diphosphate (adp)	GCST90200355	-0.0246332	0.0823286	0.764783	FALSE	FALSE	2
MR-link 2	citrulline	GCST90200403	thyroxine	GCST90200293	0.0335535	0.108624	0.757401	FALSE	FALSE	2
MR-IVW	citrulline	GCST90200403	thyroxine	GCST90200293	-0.001509	0.0897382	0.986584	FALSE	FALSE	2
MR-IVW LD	citrulline	GCST90200403	thyroxine	GCST90200293	-0.00599608	0.0915674	0.94779	FALSE	FALSE	2
MR-PCA	citrulline	GCST90200403	thyroxine	GCST90200293	0.0167138	0.0663643	0.801158	FALSE	FALSE	2
MR-link 2	valine	M01649	alanine	M32339	-0.324573	0.158658	0.0407817	FALSE	FALSE	1
MR-IVW	valine	M01649	alanine	M32339	-0.367367	0.148696	0.0134891	FALSE	FALSE	1
MR-IVW LD	valine	M01649	alanine	M32339	-0.367367	0.148696	0.0134891	FALSE	FALSE	1
MR-PCA	valine	M01649	alanine	M32339	-0.352079	0.153358	0.0216876	FALSE	FALSE	1
MR-link 2	mannose	M00584	n6,n6,n6-trimethyllysine	GCST90200344	0.0247504	0.0553439	0.654723	FALSE	FALSE	1
MR-IVW	mannose	M00584	n6,n6,n6-trimethyllysine	GCST90200344	0.0678479	0.0713628	0.341733	FALSE	FALSE	1
MR-IVW LD	mannose	M00584	n6,n6,n6-trimethyllysine	GCST90200344	0.0678479	0.0713628	0.341733	FALSE	FALSE	1
MR-PCA	mannose	M00584	n6,n6,n6-trimethyllysine	GCST90200344	0.123424	0.0609725	0.0429437	FALSE	FALSE	1
MR-link 2	phenylalanine	GCST90200396	alpha-ketoglutarate	M33453	-0.056387	0.118321	0.633676	FALSE	FALSE	1
MR-IVW	phenylalanine	GCST90200396	alpha-ketoglutarate	M33453	-0.0645521	0.149489	0.665874	FALSE	FALSE	1
MR-IVW LD	phenylalanine	GCST90200396	alpha-ketoglutarate	M33453	-0.0645521	0.149489	0.665874	FALSE	FALSE	1
MR-PCA	phenylalanine	GCST90200396	alpha-ketoglutarate	M33453	-0.0806128	0.118681	0.496985	FALSE	FALSE	1
MR-link 2	cystine	M31454	5-oxoproline	M01494	-0.0296161	0.0727493	0.683936	FALSE	FALSE	1
MR-IVW	cystine	M31454	5-oxoproline	M01494	0.0444378	0.0767561	0.562625	FALSE	FALSE	1
MR-IVW LD	cystine	M31454	5-oxoproline	M01494	0.0444378	0.0767561	0.562625	FALSE	FALSE	1
MR-PCA	cystine	M31454	5-oxoproline	M01494	0.0267023	0.0630796	0.672068	FALSE	FALSE	1
MR-link 2	7-methylxanthine	GCST90199754	3-methyl-2-oxobutyrate	GCST90199677	-0.140924	0.210111	0.502405	FALSE	FALSE	2
MR-IVW	7-methylxanthine	GCST90199754	3-methyl-2-oxobutyrate	GCST90199677	-0.0434004	0.119162	0.715698	FALSE	FALSE	2
MR-IVW LD	7-methylxanthine	GCST90199754	3-methyl-2-oxobutyrate	GCST90199677	-0.0434004	0.119162	0.715698	FALSE	FALSE	2
MR-PCA	7-methylxanthine	GCST90199754	3-methyl-2-oxobutyrate	GCST90199677	-0.0413729	0.0789153	0.600091	FALSE	FALSE	2
MR-link 2	oleamide	M32458	tyrosine	bioa_021	-0.105759	0.0454328	0.0199224	FALSE	FALSE	2
MR-IVW	oleamide	M32458	tyrosine	bioa_021	-0.102983	0.0268221	0.000123298	FALSE	FALSE	2
MR-IVW LD	oleamide	M32458	tyrosine	bioa_021	-0.102983	0.0268221	0.000123298	FALSE	FALSE	2
MR-PCA	oleamide	M32458	tyrosine	bioa_021	-0.112179	0.0223793	5.36947e-07	TRUE	FALSE	2
MR-link 2	asparagine	bioa_003	bilirubin (z,z)	GCST90200704	-0.0571005	0.0752401	0.447906	FALSE	FALSE	6
MR-IVW	asparagine	bioa_003	bilirubin (z,z)	GCST90200704	-0.0533574	0.0830159	0.520395	FALSE	FALSE	6
MR-IVW LD	asparagine	bioa_003	bilirubin (z,z)	GCST90200704	-0.0607686	0.0847201	0.473197	FALSE	FALSE	6
MR-PCA	asparagine	bioa_003	bilirubin (z,z)	GCST90200704	-0.0314147	0.077953	0.686951	FALSE	FALSE	6
MR-link 2	creatinine	met-d-Creatinine	allantoin	M01107	0.123361	0.0855983	0.14954	FALSE	FALSE	52
MR-IVW	creatinine	met-d-Creatinine	allantoin	M01107	0.120874	0.0839087	0.149713	FALSE	FALSE	52
MR-IVW LD	creatinine	met-d-Creatinine	allantoin	M01107	0.120336	0.0830808	0.1475	FALSE	FALSE	52
MR-PCA	creatinine	met-d-Creatinine	allantoin	M01107	0.050741	0.0730804	0.487483	FALSE	FALSE	52
MR-link 2	sphingosine 1-phosphate	GCST90199657	allantoin	M01107	0.175568	0.234934	0.454877	FALSE	FALSE	1
MR-IVW	sphingosine 1-phosphate	GCST90199657	allantoin	M01107	-0.0628407	0.198996	0.752162	FALSE	FALSE	1
MR-IVW LD	sphingosine 1-phosphate	GCST90199657	allantoin	M01107	-0.0628407	0.198996	0.752162	FALSE	FALSE	1
MR-PCA	sphingosine 1-phosphate	GCST90199657	allantoin	M01107	0.0679162	0.155287	0.661851	FALSE	FALSE	1
MR-link 2	guanidinoacetate	GCST90200384	cortisone	M01769	0.08224	0.12421	0.507906	FALSE	FALSE	2
MR-IVW	guanidinoacetate	GCST90200384	cortisone	M01769	0.0951462	0.116998	0.416089	FALSE	FALSE	2
MR-IVW LD	guanidinoacetate	GCST90200384	cortisone	M01769	0.0951462	0.116998	0.416089	FALSE	FALSE	2
MR-PCA	guanidinoacetate	GCST90200384	cortisone	M01769	0.00247237	0.105248	0.981259	FALSE	FALSE	2
MR-link 2	ornithine	bioa_014	1-(1-enyl-stearoyl)-2-arachidonoyl-gpe (p-18:0/20:4)*	GCST90200058	-0.0840148	0.106566	0.430473	FALSE	FALSE	7
MR-IVW	ornithine	bioa_014	1-(1-enyl-stearoyl)-2-arachidonoyl-gpe (p-18:0/20:4)*	GCST90200058	-0.112337	0.111388	0.313202	FALSE	FALSE	7
MR-IVW LD	ornithine	bioa_014	1-(1-enyl-stearoyl)-2-arachidonoyl-gpe (p-18:0/20:4)*	GCST90200058	-0.112337	0.111388	0.313202	FALSE	FALSE	7
MR-PCA	ornithine	bioa_014	1-(1-enyl-stearoyl)-2-arachidonoyl-gpe (p-18:0/20:4)*	GCST90200058	-0.121012	0.0976315	0.21517	FALSE	FALSE	7
MR-link 2	glycochenodeoxycholate	M32346	glutamate	GCST90200412	0.0592835	0.242547	0.806905	FALSE	FALSE	1
MR-IVW	glycochenodeoxycholate	M32346	glutamate	GCST90200412	0.0125598	0.152383	0.93431	FALSE	FALSE	1
MR-IVW LD	glycochenodeoxycholate	M32346	glutamate	GCST90200412	0.0125598	0.152383	0.93431	FALSE	FALSE	1
MR-PCA	glycochenodeoxycholate	M32346	glutamate	GCST90200412	0.094625	0.150977	0.530823	FALSE	FALSE	1
MR-link 2	dimethylglycine	GCST90200424	cytosine	GCST90200433	0.00769919	0.0473934	0.870949	FALSE	FALSE	3
MR-IVW	dimethylglycine	GCST90200424	cytosine	GCST90200433	-0.03217	0.0679509	0.635907	FALSE	FALSE	3
MR-IVW LD	dimethylglycine	GCST90200424	cytosine	GCST90200433	-0.0320811	0.0449063	0.47498	FALSE	FALSE	3
MR-PCA	dimethylglycine	GCST90200424	cytosine	GCST90200433	-0.0834759	0.0406472	0.0400078	FALSE	FALSE	3
MR-link 2	2-hydroxyglutarate	GCST90199865	alpha-aminoadipic acid	bioa_025	-0.0312787	0.0938463	0.73891	FALSE	FALSE	2
MR-IVW	2-hydroxyglutarate	GCST90199865	alpha-aminoadipic acid	bioa_025	0.00496475	0.0724302	0.945352	FALSE	FALSE	2
MR-IVW LD	2-hydroxyglutarate	GCST90199865	alpha-aminoadipic acid	bioa_025	0.00496475	0.0724302	0.945352	FALSE	FALSE	2
MR-PCA	2-hydroxyglutarate	GCST90199865	alpha-aminoadipic acid	bioa_025	-0.0394671	0.0570703	0.489218	FALSE	FALSE	2
MR-link 2	lactate	met-d-Lactate	hydroxy-n6,n6,n6-trimethyllysine*	GCST90200240	-0.136036	0.158845	0.391774	FALSE	FALSE	9
MR-IVW	lactate	met-d-Lactate	hydroxy-n6,n6,n6-trimethyllysine*	GCST90200240	0.0178223	0.154011	0.907874	FALSE	FALSE	9
MR-IVW LD	lactate	met-d-Lactate	hydroxy-n6,n6,n6-trimethyllysine*	GCST90200240	0.0274738	0.155781	0.86001	FALSE	FALSE	9
MR-PCA	lactate	met-d-Lactate	hydroxy-n6,n6,n6-trimethyllysine*	GCST90200240	0.0155532	0.117787	0.894949	FALSE	FALSE	9
MR-link 2	7-methylxanthine	GCST90199754	valine	bioa_022	0.0929086	0.0762924	0.223301	FALSE	FALSE	1
MR-IVW	7-methylxanthine	GCST90199754	valine	bioa_022	-0.000604312	0.0503593	0.990426	FALSE	FALSE	1
MR-IVW LD	7-methylxanthine	GCST90199754	valine	bioa_022	-0.000604312	0.0503593	0.990426	FALSE	FALSE	1
MR-PCA	7-methylxanthine	GCST90199754	valine	bioa_022	0.017503	0.04942	0.723213	FALSE	FALSE	1
MR-link 2	orotidine	GCST90200681	leucine	GCST90200389	0.0140256	0.0260519	0.590322	FALSE	FALSE	3
MR-IVW	orotidine	GCST90200681	leucine	GCST90200389	-0.00067047	0.025923	0.979366	FALSE	FALSE	3
MR-IVW LD	orotidine	GCST90200681	leucine	GCST90200389	-0.00067047	0.025923	0.979366	FALSE	FALSE	3
MR-PCA	orotidine	GCST90200681	leucine	GCST90200389	-0.0103091	0.0252297	0.682827	FALSE	FALSE	3
MR-link 2	2-aminobutyrate	GCST90200305	cholesterol	M00063	-0.123555	0.0883704	0.162069	FALSE	FALSE	2
MR-IVW	2-aminobutyrate	GCST90200305	cholesterol	M00063	-0.0912302	0.0811026	0.260643	FALSE	FALSE	2
MR-IVW LD	2-aminobutyrate	GCST90200305	cholesterol	M00063	-0.0912302	0.0811026	0.260643	FALSE	FALSE	2
MR-PCA	2-aminobutyrate	GCST90200305	cholesterol	M00063	-0.062504	0.0736884	0.396316	FALSE	FALSE	2
MR-link 2	uridine	GCST90200407	sphinganine-1-phosphate	GCST90199845	-0.0263668	0.101191	0.794428	FALSE	FALSE	3
MR-IVW	uridine	GCST90200407	sphinganine-1-phosphate	GCST90199845	-0.0497209	0.0810072	0.539358	FALSE	FALSE	3
MR-IVW LD	uridine	GCST90200407	sphinganine-1-phosphate	GCST90199845	-0.0497209	0.0810072	0.539358	FALSE	FALSE	3
MR-PCA	uridine	GCST90200407	sphinganine-1-phosphate	GCST90199845	-0.0196593	0.0578508	0.733987	FALSE	FALSE	3
MR-link 2	beta-citrylglutamate	GCST90199911	choline phosphate	GCST90200363	0.0818527	0.0243714	0.000783512	FALSE	FALSE	2
MR-IVW	beta-citrylglutamate	GCST90199911	choline phosphate	GCST90200363	-0.0139623	0.0258733	0.589444	FALSE	FALSE	2
MR-IVW LD	beta-citrylglutamate	GCST90199911	choline phosphate	GCST90200363	-0.0139659	0.027516	0.611765	FALSE	FALSE	2
MR-PCA	beta-citrylglutamate	GCST90199911	choline phosphate	GCST90200363	-0.000690443	0.0245481	0.977562	FALSE	FALSE	2
MR-link 2	1-methylnicotinamide	GCST90200406	n-acetylglucosaminylasparagine	GCST90200316	0.137261	0.13251	0.30027	FALSE	FALSE	1
MR-IVW	1-methylnicotinamide	GCST90200406	n-acetylglucosaminylasparagine	GCST90200316	-0.180685	0.16905	0.285146	FALSE	FALSE	1
MR-IVW LD	1-methylnicotinamide	GCST90200406	n-acetylglucosaminylasparagine	GCST90200316	-0.180685	0.16905	0.285146	FALSE	FALSE	1
MR-PCA	1-methylnicotinamide	GCST90200406	n-acetylglucosaminylasparagine	GCST90200316	0.0580636	0.0860653	0.499901	FALSE	FALSE	1
MR-link 2	isoursodeoxycholate	GCST90199892	orotate	GCST90200392	-0.24331	0.240758	0.312209	FALSE	FALSE	1
MR-IVW	isoursodeoxycholate	GCST90199892	orotate	GCST90200392	-0.0697425	0.175776	0.691537	FALSE	FALSE	1
MR-IVW LD	isoursodeoxycholate	GCST90199892	orotate	GCST90200392	-0.0697425	0.175776	0.691537	FALSE	FALSE	1
MR-PCA	isoursodeoxycholate	GCST90199892	orotate	GCST90200392	-0.0379378	0.123065	0.757874	FALSE	FALSE	1
MR-link 2	serine	GCST90200415	acetone	met-d-Acetone	0.0358302	0.0181139	0.0479231	FALSE	FALSE	3
MR-IVW	serine	GCST90200415	acetone	met-d-Acetone	0.033009	0.0136158	0.0153372	FALSE	FALSE	3
MR-IVW LD	serine	GCST90200415	acetone	met-d-Acetone	0.0320731	0.0129348	0.0131531	FALSE	FALSE	3
MR-PCA	serine	GCST90200415	acetone	met-d-Acetone	0.0282115	0.0121588	0.0203269	FALSE	FALSE	3
MR-link 2	serine	M32315	glucose	met-d-Glucose	0.0245256	0.0158088	0.120808	FALSE	FALSE	3
MR-IVW	serine	M32315	glucose	met-d-Glucose	0.0217054	0.0169597	0.200608	FALSE	FALSE	3
MR-IVW LD	serine	M32315	glucose	met-d-Glucose	0.0217054	0.0169597	0.200608	FALSE	FALSE	3
MR-PCA	serine	M32315	glucose	met-d-Glucose	0.0225412	0.0156185	0.148953	FALSE	FALSE	3
MR-link 2	leucine	met-d-Leu	sphingosine 1-phosphate	GCST90199657	-0.0784199	0.0965532	0.416681	FALSE	FALSE	12
MR-IVW	leucine	met-d-Leu	sphingosine 1-phosphate	GCST90199657	-0.186148	0.0964493	0.0536055	FALSE	FALSE	12
MR-IVW LD	leucine	met-d-Leu	sphingosine 1-phosphate	GCST90199657	-0.196256	0.098856	0.0471147	FALSE	FALSE	12
MR-PCA	leucine	met-d-Leu	sphingosine 1-phosphate	GCST90199657	-0.0673409	0.0795283	0.397132	FALSE	FALSE	12
MR-link 2	serine	M32315	caffeine	M00569	-0.135712	0.0747635	0.0694904	FALSE	FALSE	3
MR-IVW	serine	M32315	caffeine	M00569	-0.0765542	0.0673887	0.255952	FALSE	FALSE	3
MR-IVW LD	serine	M32315	caffeine	M00569	-0.0765542	0.0673887	0.255952	FALSE	FALSE	3
MR-PCA	serine	M32315	caffeine	M00569	-0.0824402	0.0620641	0.184076	FALSE	FALSE	3
MR-link 2	inosine	M01123	cortisone	GCST90200360	0.0374506	0.0893007	0.674941	FALSE	FALSE	1
MR-IVW	inosine	M01123	cortisone	GCST90200360	-0.0928046	0.0835564	0.266705	FALSE	FALSE	1
MR-IVW LD	inosine	M01123	cortisone	GCST90200360	-0.0928046	0.0835564	0.266705	FALSE	FALSE	1
MR-PCA	inosine	M01123	cortisone	GCST90200360	-0.0123558	0.0684605	0.856775	FALSE	FALSE	1
MR-link 2	alanine	bioa_001	4-methyl-2-oxopentanoate	M22116	0.0674471	0.101196	0.505091	FALSE	FALSE	16
MR-IVW	alanine	bioa_001	4-methyl-2-oxopentanoate	M22116	0.0854246	0.10203	0.402452	FALSE	FALSE	16
MR-IVW LD	alanine	bioa_001	4-methyl-2-oxopentanoate	M22116	0.0375651	0.0900058	0.676413	FALSE	FALSE	16
MR-PCA	alanine	bioa_001	4-methyl-2-oxopentanoate	M22116	-0.0481081	0.0860295	0.576022	FALSE	FALSE	16
MR-link 2	2-aminobutyrate	M32348	n6,n6,n6-trimethyllysine	GCST90200344	0.0678324	0.106151	0.522812	FALSE	FALSE	2
MR-IVW	2-aminobutyrate	M32348	n6,n6,n6-trimethyllysine	GCST90200344	0.103792	0.0909144	0.253601	FALSE	FALSE	2
MR-IVW LD	2-aminobutyrate	M32348	n6,n6,n6-trimethyllysine	GCST90200344	0.103792	0.0909144	0.253601	FALSE	FALSE	2
MR-PCA	2-aminobutyrate	M32348	n6,n6,n6-trimethyllysine	GCST90200344	0.105272	0.0778964	0.176554	FALSE	FALSE	2
MR-link 2	choline phosphate	GCST90200363	glutamate	bioa_007	0.00945478	0.0377043	0.801999	FALSE	FALSE	2
MR-IVW	choline phosphate	GCST90200363	glutamate	bioa_007	0.0777664	0.0507057	0.125108	FALSE	FALSE	2
MR-IVW LD	choline phosphate	GCST90200363	glutamate	bioa_007	0.0777664	0.0507057	0.125108	FALSE	FALSE	2
MR-PCA	choline phosphate	GCST90200363	glutamate	bioa_007	0.0181118	0.031698	0.567737	FALSE	FALSE	2
MR-link 2	n-acetylglucosaminylasparagine	GCST90200316	alpha-tocopherol	GCST90200302	0.00848641	0.0318629	0.789977	FALSE	FALSE	4
MR-IVW	n-acetylglucosaminylasparagine	GCST90200316	alpha-tocopherol	GCST90200302	0.0329615	0.0357974	0.357166	FALSE	FALSE	4
MR-IVW LD	n-acetylglucosaminylasparagine	GCST90200316	alpha-tocopherol	GCST90200302	0.0276141	0.0334851	0.40956	FALSE	FALSE	4
MR-PCA	n-acetylglucosaminylasparagine	GCST90200316	alpha-tocopherol	GCST90200302	0.0136779	0.0296783	0.644891	FALSE	FALSE	4
MR-link 2	theobromine	GCST90199644	pantothenate	GCST90200279	-0.143333	0.148967	0.335959	FALSE	FALSE	1
MR-IVW	theobromine	GCST90199644	pantothenate	GCST90200279	-0.0429407	0.17701	0.808323	FALSE	FALSE	1
MR-IVW LD	theobromine	GCST90199644	pantothenate	GCST90200279	-0.0429407	0.17701	0.808323	FALSE	FALSE	1
MR-PCA	theobromine	GCST90199644	pantothenate	GCST90200279	-0.00833755	0.0895601	0.925828	FALSE	FALSE	1
MR-link 2	5-acetylamino-6-formylamino-3-methyluracil	GCST90200680	myo-inositol	GCST90200401	-0.031936	0.0214984	0.137409	FALSE	FALSE	1
MR-IVW	5-acetylamino-6-formylamino-3-methyluracil	GCST90200680	myo-inositol	GCST90200401	-0.0246053	0.024049	0.306246	FALSE	FALSE	1
MR-IVW LD	5-acetylamino-6-formylamino-3-methyluracil	GCST90200680	myo-inositol	GCST90200401	-0.0243326	0.0253916	0.337914	FALSE	FALSE	1
MR-PCA	5-acetylamino-6-formylamino-3-methyluracil	GCST90200680	myo-inositol	GCST90200401	-0.0320568	0.0245246	0.191169	FALSE	FALSE	1
MR-link 2	alpha-ketoglutarate	GCST90200455	cholesterol	M00063	-0.0290477	0.105652	0.783365	FALSE	FALSE	1
MR-IVW	alpha-ketoglutarate	GCST90200455	cholesterol	M00063	-0.018418	0.106304	0.862449	FALSE	FALSE	1
MR-IVW LD	alpha-ketoglutarate	GCST90200455	cholesterol	M00063	-0.0192323	0.111114	0.862584	FALSE	FALSE	1
MR-PCA	alpha-ketoglutarate	GCST90200455	cholesterol	M00063	0.0353188	0.098372	0.71957	FALSE	FALSE	1
MR-link 2	citrulline	bioa_005	choline phosphate	GCST90200363	0.0230609	0.0810382	0.775975	FALSE	FALSE	6
MR-IVW	citrulline	bioa_005	choline phosphate	GCST90200363	-0.0419939	0.0971047	0.665407	FALSE	FALSE	6
MR-IVW LD	citrulline	bioa_005	choline phosphate	GCST90200363	-0.0393378	0.0885415	0.656835	FALSE	FALSE	6
MR-PCA	citrulline	bioa_005	choline phosphate	GCST90200363	-0.0313109	0.0760285	0.680463	FALSE	FALSE	6
MR-link 2	ornithine	bioa_014	lactate	GCST90200408	-0.10048	0.105881	0.342625	FALSE	FALSE	7
MR-IVW	ornithine	bioa_014	lactate	GCST90200408	-0.095395	0.111634	0.392811	FALSE	FALSE	7
MR-IVW LD	ornithine	bioa_014	lactate	GCST90200408	-0.095395	0.111634	0.392811	FALSE	FALSE	7
MR-PCA	ornithine	bioa_014	lactate	GCST90200408	-0.0854845	0.0978496	0.382319	FALSE	FALSE	7
MR-link 2	glycerol 3-phosphate	GCST90199638	3-methyl-2-oxovalerate	M15676	0.00124611	0.0556569	0.982138	FALSE	FALSE	1
MR-IVW	glycerol 3-phosphate	GCST90199638	3-methyl-2-oxovalerate	M15676	0.0995255	0.0711572	0.161912	FALSE	FALSE	1
MR-IVW LD	glycerol 3-phosphate	GCST90199638	3-methyl-2-oxovalerate	M15676	0.0993618	0.0701567	0.156692	FALSE	FALSE	1
MR-PCA	glycerol 3-phosphate	GCST90199638	3-methyl-2-oxovalerate	M15676	0.0395012	0.0542191	0.466278	FALSE	FALSE	1
MR-link 2	citrate	met-d-Citrate	valine	M01649	-0.0385463	0.0547254	0.48121	FALSE	FALSE	26
MR-IVW	citrate	met-d-Citrate	valine	M01649	-0.0818354	0.0599873	0.172501	FALSE	FALSE	26
MR-IVW LD	citrate	met-d-Citrate	valine	M01649	-0.0818514	0.0602072	0.17399	FALSE	FALSE	26
MR-PCA	citrate	met-d-Citrate	valine	M01649	-0.090351	0.0581047	0.119954	FALSE	FALSE	26
MR-link 2	4-methyl-2-oxopentanoate	M22116	paraxanthine	GCST90199654	0.059963	0.129986	0.64458	FALSE	FALSE	2
MR-IVW	4-methyl-2-oxopentanoate	M22116	paraxanthine	GCST90199654	0.127846	0.119571	0.284976	FALSE	FALSE	2
MR-IVW LD	4-methyl-2-oxopentanoate	M22116	paraxanthine	GCST90199654	0.127846	0.119571	0.284976	FALSE	FALSE	2
MR-PCA	4-methyl-2-oxopentanoate	M22116	paraxanthine	GCST90199654	0.0502244	0.105403	0.63372	FALSE	FALSE	2
MR-link 2	histidine	bioa_009	lactate	GCST90200408	-0.0703023	0.100203	0.482931	FALSE	FALSE	8
MR-IVW	histidine	bioa_009	lactate	GCST90200408	-0.189954	0.117963	0.107338	FALSE	FALSE	8
MR-IVW LD	histidine	bioa_009	lactate	GCST90200408	-0.19694	0.119356	0.098938	FALSE	FALSE	8
MR-PCA	histidine	bioa_009	lactate	GCST90200408	-0.0565557	0.0949708	0.551505	FALSE	FALSE	8
MR-link 2	isoursodeoxycholate	GCST90199892	isoleucine	M01125	0.0916423	0.251845	0.715945	FALSE	FALSE	1
MR-IVW	isoursodeoxycholate	GCST90199892	isoleucine	M01125	0.278194	0.181896	0.126162	FALSE	FALSE	1
MR-IVW LD	isoursodeoxycholate	GCST90199892	isoleucine	M01125	0.278194	0.181896	0.126162	FALSE	FALSE	1
MR-PCA	isoursodeoxycholate	GCST90199892	isoleucine	M01125	0.115244	0.168584	0.494229	FALSE	FALSE	1
MR-link 2	1-(1-enyl-stearoyl)-2-arachidonoyl-gpe (p-18:0/20:4)*	GCST90200058	5-oxoproline	M01494	0.0974962	0.0826931	0.238393	FALSE	FALSE	1
MR-IVW	1-(1-enyl-stearoyl)-2-arachidonoyl-gpe (p-18:0/20:4)*	GCST90200058	5-oxoproline	M01494	0.0448499	0.0597999	0.453255	FALSE	FALSE	1
MR-IVW LD	1-(1-enyl-stearoyl)-2-arachidonoyl-gpe (p-18:0/20:4)*	GCST90200058	5-oxoproline	M01494	0.0448499	0.0597999	0.453255	FALSE	FALSE	1
MR-PCA	1-(1-enyl-stearoyl)-2-arachidonoyl-gpe (p-18:0/20:4)*	GCST90200058	5-oxoproline	M01494	0.0499118	0.0590543	0.398007	FALSE	FALSE	1
MR-link 2	alpha-ketoglutaramate*	GCST90199885	oleamide	M32458	-0.0456138	0.082538	0.58051	FALSE	FALSE	1
MR-IVW	alpha-ketoglutaramate*	GCST90199885	oleamide	M32458	-0.176068	0.147406	0.232304	FALSE	FALSE	1
MR-IVW LD	alpha-ketoglutaramate*	GCST90199885	oleamide	M32458	-0.176068	0.147406	0.232304	FALSE	FALSE	1
MR-PCA	alpha-ketoglutaramate*	GCST90199885	oleamide	M32458	-0.0932973	0.081854	0.254369	FALSE	FALSE	1
MR-link 2	4-methyl-2-oxopentanoate	M22116	glutamate	GCST90200412	-0.217976	0.141721	0.124033	FALSE	FALSE	2
MR-IVW	4-methyl-2-oxopentanoate	M22116	glutamate	GCST90200412	-0.0760914	0.116304	0.512954	FALSE	FALSE	2
MR-IVW LD	4-methyl-2-oxopentanoate	M22116	glutamate	GCST90200412	-0.0760914	0.116304	0.512954	FALSE	FALSE	2
MR-PCA	4-methyl-2-oxopentanoate	M22116	glutamate	GCST90200412	-0.190588	0.102519	0.0630186	FALSE	FALSE	2
MR-link 2	citrate	GCST90200304	mannose	M00584	0.048549	0.0667052	0.466727	FALSE	FALSE	3
MR-IVW	citrate	GCST90200304	mannose	M00584	-0.0642244	0.0763015	0.399945	FALSE	FALSE	3
MR-IVW LD	citrate	GCST90200304	mannose	M00584	-0.074582	0.0720058	0.300306	FALSE	FALSE	3
MR-PCA	citrate	GCST90200304	mannose	M00584	0.0324635	0.0559211	0.561562	FALSE	FALSE	3
MR-link 2	thyroxine	GCST90200293	arachidonate (20:4n6)	GCST90200358	0.281824	0.169883	0.0971296	FALSE	FALSE	2
MR-IVW	thyroxine	GCST90200293	arachidonate (20:4n6)	GCST90200358	0.068534	0.122825	0.576857	FALSE	FALSE	2
MR-IVW LD	thyroxine	GCST90200293	arachidonate (20:4n6)	GCST90200358	0.068534	0.122825	0.576857	FALSE	FALSE	2
MR-PCA	thyroxine	GCST90200293	arachidonate (20:4n6)	GCST90200358	0.118978	0.102586	0.246137	FALSE	FALSE	2
MR-link 2	glucose	met-d-Glucose	tyrosine	GCST90200427	-0.210777	0.0957672	0.027741	FALSE	FALSE	22
MR-IVW	glucose	met-d-Glucose	tyrosine	GCST90200427	-0.197699	0.0932061	0.0339138	FALSE	FALSE	22
MR-IVW LD	glucose	met-d-Glucose	tyrosine	GCST90200427	-0.207926	0.0930262	0.0254089	FALSE	FALSE	22
MR-PCA	glucose	met-d-Glucose	tyrosine	GCST90200427	-0.136242	0.0724311	0.0599729	FALSE	FALSE	22
MR-link 2	serine	bioa_018	pantothenate	GCST90200279	-0.0558531	0.0570055	0.327193	FALSE	FALSE	8
MR-IVW	serine	bioa_018	pantothenate	GCST90200279	-0.145124	0.0561822	0.0097918	FALSE	FALSE	8
MR-IVW LD	serine	bioa_018	pantothenate	GCST90200279	-0.143098	0.0573951	0.0126598	FALSE	FALSE	8
MR-PCA	serine	bioa_018	pantothenate	GCST90200279	-0.120278	0.0534355	0.0243922	FALSE	FALSE	8
MR-link 2	3-hydroxybutyrate (bhba)	met-d-bOHbutyrate	tryptophan	bioa_020	-0.298072	0.0737455	5.30211e-05	FALSE	FALSE	14
MR-IVW	3-hydroxybutyrate (bhba)	met-d-bOHbutyrate	tryptophan	bioa_020	-0.250086	0.0654778	0.000133775	FALSE	FALSE	14
MR-IVW LD	3-hydroxybutyrate (bhba)	met-d-bOHbutyrate	tryptophan	bioa_020	-0.250241	0.065491	0.000132909	FALSE	FALSE	14
MR-PCA	3-hydroxybutyrate (bhba)	met-d-bOHbutyrate	tryptophan	bioa_020	-0.246291	0.0545827	6.41427e-06	FALSE	FALSE	14
MR-link 2	acetate	met-d-Acetate	inosine	M01123	-0.276122	0.313325	0.378175	FALSE	FALSE	8
MR-IVW	acetate	met-d-Acetate	inosine	M01123	0.0302884	0.291755	0.917316	FALSE	FALSE	8
MR-IVW LD	acetate	met-d-Acetate	inosine	M01123	0.0345308	0.29499	0.906814	FALSE	FALSE	8
MR-PCA	acetate	met-d-Acetate	inosine	M01123	0.0223932	0.274787	0.93505	FALSE	FALSE	8
MR-link 2	creatinine	met-d-Creatinine	1-methylxanthine	GCST90199763	0.0489407	0.0684269	0.474469	FALSE	FALSE	59
MR-IVW	creatinine	met-d-Creatinine	1-methylxanthine	GCST90199763	0.0972358	0.0632405	0.124157	FALSE	FALSE	59
MR-IVW LD	creatinine	met-d-Creatinine	1-methylxanthine	GCST90199763	0.0981279	0.0632399	0.120739	FALSE	FALSE	59
MR-PCA	creatinine	met-d-Creatinine	1-methylxanthine	GCST90199763	0.0278515	0.04761	0.558552	FALSE	FALSE	59
MR-link 2	thyroxine	GCST90200293	mannose	GCST90200435	0.00169386	0.186758	0.992763	FALSE	FALSE	2
MR-IVW	thyroxine	GCST90200293	mannose	GCST90200435	-0.0992069	0.123274	0.420953	FALSE	FALSE	2
MR-IVW LD	thyroxine	GCST90200293	mannose	GCST90200435	-0.0992069	0.123274	0.420953	FALSE	FALSE	2
MR-PCA	thyroxine	GCST90200293	mannose	GCST90200435	-0.0400786	0.102971	0.697111	FALSE	FALSE	2
MR-link 2	sphingosine 1-phosphate	GCST90199657	1-methylxanthine	GCST90199763	0.199892	0.202963	0.324691	FALSE	FALSE	1
MR-IVW	sphingosine 1-phosphate	GCST90199657	1-methylxanthine	GCST90199763	0.21889	0.120886	0.0701848	FALSE	FALSE	1
MR-IVW LD	sphingosine 1-phosphate	GCST90199657	1-methylxanthine	GCST90199763	0.218317	0.124108	0.0785617	FALSE	FALSE	1
MR-PCA	sphingosine 1-phosphate	GCST90199657	1-methylxanthine	GCST90199763	0.139636	0.0856661	0.1031	FALSE	FALSE	1
MR-link 2	2-hydroxyglutarate	GCST90199865	sphinganine	GCST90200374	-0.0171497	0.134642	0.898645	FALSE	FALSE	2
MR-IVW	2-hydroxyglutarate	GCST90199865	sphinganine	GCST90200374	0.0179839	0.100889	0.858524	FALSE	FALSE	2
MR-IVW LD	2-hydroxyglutarate	GCST90199865	sphinganine	GCST90200374	0.0179839	0.100889	0.858524	FALSE	FALSE	2
MR-PCA	2-hydroxyglutarate	GCST90199865	sphinganine	GCST90200374	0.0410318	0.0746467	0.582539	FALSE	FALSE	2
MR-link 2	n1-methyl-2-pyridone-5-carboxamide	GCST90199778	paraxanthine	GCST90199654	-0.0406184	0.134658	0.762926	FALSE	FALSE	2
MR-IVW	n1-methyl-2-pyridone-5-carboxamide	GCST90199778	paraxanthine	GCST90199654	-0.0956302	0.127897	0.454632	FALSE	FALSE	2
MR-IVW LD	n1-methyl-2-pyridone-5-carboxamide	GCST90199778	paraxanthine	GCST90199654	-0.0956302	0.127897	0.454632	FALSE	FALSE	2
MR-PCA	n1-methyl-2-pyridone-5-carboxamide	GCST90199778	paraxanthine	GCST90199654	0.0384662	0.0853347	0.652157	FALSE	FALSE	2
MR-link 2	hypoxanthine	M03127	isoleucine	bioa_010	0.0583671	0.0491559	0.235075	FALSE	FALSE	1
MR-IVW	hypoxanthine	M03127	isoleucine	bioa_010	0.00949768	0.0357055	0.790239	FALSE	FALSE	1
MR-IVW LD	hypoxanthine	M03127	isoleucine	bioa_010	0.00949768	0.0357055	0.790239	FALSE	FALSE	1
MR-PCA	hypoxanthine	M03127	isoleucine	bioa_010	0.0127032	0.0331613	0.701667	FALSE	FALSE	1
MR-link 2	2-hydroxyphenylacetate	GCST90200369	3,7-dimethylurate	GCST90199755	0.189677	0.122827	0.122523	FALSE	FALSE	2
MR-IVW	2-hydroxyphenylacetate	GCST90200369	3,7-dimethylurate	GCST90199755	-0.00412873	0.0868452	0.962082	FALSE	FALSE	2
MR-IVW LD	2-hydroxyphenylacetate	GCST90200369	3,7-dimethylurate	GCST90199755	-0.00412873	0.0868452	0.962082	FALSE	FALSE	2
MR-PCA	2-hydroxyphenylacetate	GCST90200369	3,7-dimethylurate	GCST90199755	0.0565097	0.074676	0.44921	FALSE	FALSE	2
MR-link 2	phenylalanine	met-d-Phe	acetone	met-d-Acetone	5.51715e-05	0.0201071	0.997811	FALSE	FALSE	10
MR-IVW	phenylalanine	met-d-Phe	acetone	met-d-Acetone	-0.0185173	0.0262459	0.480478	FALSE	FALSE	10
MR-IVW LD	phenylalanine	met-d-Phe	acetone	met-d-Acetone	-0.0106607	0.0241595	0.659023	FALSE	FALSE	10
MR-PCA	phenylalanine	met-d-Phe	acetone	met-d-Acetone	-0.0255053	0.0228208	0.263723	FALSE	FALSE	10
MR-link 2	kynurenate	GCST90200454	n-acetylornithine	bioa_023	0.0647848	0.0316244	0.0405039	FALSE	FALSE	3
MR-IVW	kynurenate	GCST90200454	n-acetylornithine	bioa_023	0.0234135	0.0346508	0.499232	FALSE	FALSE	3
MR-IVW LD	kynurenate	GCST90200454	n-acetylornithine	bioa_023	0.0234135	0.0346508	0.499232	FALSE	FALSE	3
MR-PCA	kynurenate	GCST90200454	n-acetylornithine	bioa_023	0.0530761	0.0304067	0.0808907	FALSE	FALSE	3
MR-link 2	n1-methyl-2-pyridone-5-carboxamide	GCST90199778	cystine	GCST90200382	0.327342	0.149457	0.0285093	FALSE	FALSE	2
MR-IVW	n1-methyl-2-pyridone-5-carboxamide	GCST90199778	cystine	GCST90200382	0.0951124	0.125234	0.447566	FALSE	FALSE	2
MR-IVW LD	n1-methyl-2-pyridone-5-carboxamide	GCST90199778	cystine	GCST90200382	0.0951124	0.125234	0.447566	FALSE	FALSE	2
MR-PCA	n1-methyl-2-pyridone-5-carboxamide	GCST90199778	cystine	GCST90200382	0.177946	0.0835565	0.0332006	FALSE	FALSE	2
MR-link 2	alpha-ketoglutaramate*	GCST90199885	threonine	M01284	-0.0894803	0.0898301	0.319199	FALSE	FALSE	1
MR-IVW	alpha-ketoglutaramate*	GCST90199885	threonine	M01284	0.182343	0.162083	0.260589	FALSE	FALSE	1
MR-IVW LD	alpha-ketoglutaramate*	GCST90199885	threonine	M01284	0.182343	0.162083	0.260589	FALSE	FALSE	1
MR-PCA	alpha-ketoglutaramate*	GCST90199885	threonine	M01284	-0.0347378	0.0900012	0.699518	FALSE	FALSE	1
MR-link 2	n1-methyl-2-pyridone-5-carboxamide	GCST90199778	glutamate	GCST90200412	0.212193	0.192427	0.270148	FALSE	FALSE	2
MR-IVW	n1-methyl-2-pyridone-5-carboxamide	GCST90199778	glutamate	GCST90200412	-0.0470888	0.124402	0.705043	FALSE	FALSE	2
MR-IVW LD	n1-methyl-2-pyridone-5-carboxamide	GCST90199778	glutamate	GCST90200412	-0.0470888	0.124402	0.705043	FALSE	FALSE	2
MR-PCA	n1-methyl-2-pyridone-5-carboxamide	GCST90199778	glutamate	GCST90200412	0.08297	0.0829988	0.317479	FALSE	FALSE	2
MR-link 2	beta-alanine	GCST90200361	n-formylanthranilic acid	GCST90199960	-0.0171773	0.0789026	0.827661	FALSE	FALSE	1
MR-IVW	beta-alanine	GCST90200361	n-formylanthranilic acid	GCST90199960	-0.0809382	0.0841528	0.33615	FALSE	FALSE	1
MR-IVW LD	beta-alanine	GCST90200361	n-formylanthranilic acid	GCST90199960	-0.0809382	0.0841528	0.33615	FALSE	FALSE	1
MR-PCA	beta-alanine	GCST90200361	n-formylanthranilic acid	GCST90199960	-0.0435642	0.0767023	0.570059	FALSE	FALSE	1
MR-link 2	urate	M01604	pyruvate	GCST90200430	0.0101292	0.0473203	0.830504	FALSE	FALSE	1
MR-IVW	urate	M01604	pyruvate	GCST90200430	0.0258156	0.0479647	0.590424	FALSE	FALSE	1
MR-IVW LD	urate	M01604	pyruvate	GCST90200430	0.0258156	0.0479647	0.590424	FALSE	FALSE	1
MR-PCA	urate	M01604	pyruvate	GCST90200430	0.0503549	0.0466049	0.279936	FALSE	FALSE	1
MR-link 2	5-acetylamino-6-formylamino-3-methyluracil	GCST90200680	isoleucine	met-d-Ile	0.0173644	0.00681057	0.0107838	FALSE	FALSE	1
MR-IVW	5-acetylamino-6-formylamino-3-methyluracil	GCST90200680	isoleucine	met-d-Ile	0.010493	0.00702863	0.135464	FALSE	FALSE	1
MR-IVW LD	5-acetylamino-6-formylamino-3-methyluracil	GCST90200680	isoleucine	met-d-Ile	0.011374	0.00677541	0.0932077	FALSE	FALSE	1
MR-PCA	5-acetylamino-6-formylamino-3-methyluracil	GCST90200680	isoleucine	met-d-Ile	0.0123169	0.0065437	0.0598009	FALSE	FALSE	1
MR-link 2	kynurenine	bioa_027	glutamate	GCST90200412	0.104136	0.0675613	0.12323	FALSE	FALSE	5
MR-IVW	kynurenine	bioa_027	glutamate	GCST90200412	0.115903	0.0638428	0.0694552	FALSE	FALSE	5
MR-IVW LD	kynurenine	bioa_027	glutamate	GCST90200412	0.111223	0.062951	0.0772598	FALSE	FALSE	5
MR-PCA	kynurenine	bioa_027	glutamate	GCST90200412	0.126503	0.0624106	0.0426684	FALSE	FALSE	5
MR-link 2	2-oxoarginine*	GCST90199903	glycine	bioa_008	0.00606477	0.0321183	0.850229	FALSE	FALSE	2
MR-IVW	2-oxoarginine*	GCST90199903	glycine	bioa_008	-0.0266801	0.0367959	0.4684	FALSE	FALSE	2
MR-IVW LD	2-oxoarginine*	GCST90199903	glycine	bioa_008	-0.0266801	0.0367959	0.4684	FALSE	FALSE	2
MR-PCA	2-oxoarginine*	GCST90199903	glycine	bioa_008	-0.0302427	0.025746	0.240131	FALSE	FALSE	2
MR-link 2	phenylalanine	bioa_016	glycerophosphorylcholine (gpc)	GCST90199629	-0.17764	0.108998	0.103153	FALSE	FALSE	9
MR-IVW	phenylalanine	bioa_016	glycerophosphorylcholine (gpc)	GCST90199629	-0.257863	0.121373	0.0336247	FALSE	FALSE	9
MR-IVW LD	phenylalanine	bioa_016	glycerophosphorylcholine (gpc)	GCST90199629	-0.259198	0.121708	0.0331985	FALSE	FALSE	9
MR-PCA	phenylalanine	bioa_016	glycerophosphorylcholine (gpc)	GCST90199629	-0.223693	0.104399	0.032139	FALSE	FALSE	9
MR-link 2	pyruvate	met-d-Pyruvate	uridine	M00606	-0.0368881	0.0921167	0.688826	FALSE	FALSE	15
MR-IVW	pyruvate	met-d-Pyruvate	uridine	M00606	-0.0730633	0.0950256	0.441965	FALSE	FALSE	15
MR-IVW LD	pyruvate	met-d-Pyruvate	uridine	M00606	-0.0745249	0.0953757	0.434577	FALSE	FALSE	15
MR-PCA	pyruvate	met-d-Pyruvate	uridine	M00606	-0.0992336	0.0864341	0.250934	FALSE	FALSE	15
MR-link 2	4-acetamidobutanoate	GCST90200311	4-methyl-2-oxopentanoate	M22116	0.00924845	0.0616074	0.880671	FALSE	FALSE	1
MR-IVW	4-acetamidobutanoate	GCST90200311	4-methyl-2-oxopentanoate	M22116	0.064478	0.0740527	0.383916	FALSE	FALSE	1
MR-IVW LD	4-acetamidobutanoate	GCST90200311	4-methyl-2-oxopentanoate	M22116	0.0642518	0.0711495	0.366498	FALSE	FALSE	1
MR-PCA	4-acetamidobutanoate	GCST90200311	4-methyl-2-oxopentanoate	M22116	-0.00102979	0.0699984	0.988262	FALSE	FALSE	1
MR-link 2	serine	GCST90200415	alpha-ketoglutaramate*	GCST90199885	-0.0983728	0.0557715	0.0777561	FALSE	FALSE	3
MR-IVW	serine	GCST90200415	alpha-ketoglutaramate*	GCST90199885	-0.114851	0.0487713	0.018528	FALSE	FALSE	3
MR-IVW LD	serine	GCST90200415	alpha-ketoglutaramate*	GCST90199885	-0.11384	0.0484136	0.0187027	FALSE	FALSE	3
MR-PCA	serine	GCST90200415	alpha-ketoglutaramate*	GCST90199885	-0.0861885	0.0451518	0.0562801	FALSE	FALSE	3
MR-link 2	1-methylnicotinamide	GCST90200406	cystathionine	GCST90200383	-0.159886	0.140135	0.253896	FALSE	FALSE	1
MR-IVW	1-methylnicotinamide	GCST90200406	cystathionine	GCST90200383	-0.0374526	0.170427	0.82606	FALSE	FALSE	1
MR-IVW LD	1-methylnicotinamide	GCST90200406	cystathionine	GCST90200383	-0.0374526	0.170427	0.82606	FALSE	FALSE	1
MR-PCA	1-methylnicotinamide	GCST90200406	cystathionine	GCST90200383	-0.0418109	0.0867635	0.629881	FALSE	FALSE	1
MR-link 2	citrulline	M02132	glycochenodeoxycholate	GCST90200342	0.0361427	0.144727	0.802797	FALSE	FALSE	1
MR-IVW	citrulline	M02132	glycochenodeoxycholate	GCST90200342	0.319711	0.156689	0.0413089	FALSE	FALSE	1
MR-IVW LD	citrulline	M02132	glycochenodeoxycholate	GCST90200342	0.319711	0.156689	0.0413089	FALSE	FALSE	1
MR-PCA	citrulline	M02132	glycochenodeoxycholate	GCST90200342	0.182127	0.122469	0.136981	FALSE	FALSE	1
MR-link 2	n-acetyl-aspartyl-glutamate (naag)	GCST90200684	1-stearoyl-2-oleoyl-gps (18:0/18:1)	GCST90199652	0.00380537	0.00989331	0.700503	FALSE	FALSE	2
MR-IVW	n-acetyl-aspartyl-glutamate (naag)	GCST90200684	1-stearoyl-2-oleoyl-gps (18:0/18:1)	GCST90199652	-0.00714868	0.0172077	0.677823	FALSE	FALSE	2
MR-IVW LD	n-acetyl-aspartyl-glutamate (naag)	GCST90200684	1-stearoyl-2-oleoyl-gps (18:0/18:1)	GCST90199652	-0.00472844	0.0174946	0.786945	FALSE	FALSE	2
MR-PCA	n-acetyl-aspartyl-glutamate (naag)	GCST90200684	1-stearoyl-2-oleoyl-gps (18:0/18:1)	GCST90199652	-0.0144588	0.0185459	0.435613	FALSE	FALSE	2
MR-link 2	3-(4-hydroxyphenyl)lactate	GCST90200371	docosahexaenoate (dha; 22:6n3)	GCST90199651	-0.011979	0.088332	0.892127	FALSE	FALSE	2
MR-IVW	3-(4-hydroxyphenyl)lactate	GCST90200371	docosahexaenoate (dha; 22:6n3)	GCST90199651	-0.0014807	0.0887003	0.986681	FALSE	FALSE	2
MR-IVW LD	3-(4-hydroxyphenyl)lactate	GCST90200371	docosahexaenoate (dha; 22:6n3)	GCST90199651	-0.0014807	0.0887003	0.986681	FALSE	FALSE	2
MR-PCA	3-(4-hydroxyphenyl)lactate	GCST90200371	docosahexaenoate (dha; 22:6n3)	GCST90199651	-0.0626914	0.0752168	0.404577	FALSE	FALSE	2
MR-link 2	taurine	bioa_034	inositol 1-phosphate (i1p)	M01481	-0.118489	0.348233	0.733661	FALSE	FALSE	1
MR-IVW	taurine	bioa_034	inositol 1-phosphate (i1p)	M01481	-0.33942	0.33942	0.317311	FALSE	FALSE	1
MR-IVW LD	taurine	bioa_034	inositol 1-phosphate (i1p)	M01481	-0.33942	0.33942	0.317311	FALSE	FALSE	1
MR-PCA	taurine	bioa_034	inositol 1-phosphate (i1p)	M01481	-0.330819	0.307789	0.282454	FALSE	FALSE	1
MR-link 2	cortisol	GCST90200378	lactate	met-d-Lactate	0.00476979	0.0638463	0.940447	FALSE	FALSE	1
MR-IVW	cortisol	GCST90200378	lactate	met-d-Lactate	0.0507784	0.0411361	0.217054	FALSE	FALSE	1
MR-IVW LD	cortisol	GCST90200378	lactate	met-d-Lactate	0.0507784	0.0411361	0.217054	FALSE	FALSE	1
MR-PCA	cortisol	GCST90200378	lactate	met-d-Lactate	-0.0251144	0.0260856	0.335665	FALSE	FALSE	1
MR-link 2	docosapentaenoate (n6 dpa; 22:5n6)	GCST90199796	serine	GCST90200415	-0.0897192	0.131055	0.493601	FALSE	FALSE	1
MR-IVW	docosapentaenoate (n6 dpa; 22:5n6)	GCST90199796	serine	GCST90200415	-0.169471	0.136799	0.215407	FALSE	FALSE	1
MR-IVW LD	docosapentaenoate (n6 dpa; 22:5n6)	GCST90199796	serine	GCST90200415	-0.169471	0.136799	0.215407	FALSE	FALSE	1
MR-PCA	docosapentaenoate (n6 dpa; 22:5n6)	GCST90199796	serine	GCST90200415	-0.0942815	0.0931671	0.311557	FALSE	FALSE	1
MR-link 2	urate	M01604	alpha-tocopherol	M01561	-0.059233	0.0452921	0.190941	FALSE	FALSE	1
MR-IVW	urate	M01604	alpha-tocopherol	M01561	-0.0425636	0.0505443	0.399729	FALSE	FALSE	1
MR-IVW LD	urate	M01604	alpha-tocopherol	M01561	-0.0425636	0.0505443	0.399729	FALSE	FALSE	1
MR-PCA	urate	M01604	alpha-tocopherol	M01561	-0.0372746	0.0491731	0.448434	FALSE	FALSE	1
MR-link 2	histidine	met-d-His	alpha-ketoglutarate	GCST90200455	-0.00995185	0.0812449	0.902509	FALSE	FALSE	14
MR-IVW	histidine	met-d-His	alpha-ketoglutarate	GCST90200455	0.0080492	0.0880098	0.927129	FALSE	FALSE	14
MR-IVW LD	histidine	met-d-His	alpha-ketoglutarate	GCST90200455	0.0256733	0.0885342	0.77183	FALSE	FALSE	14
MR-PCA	histidine	met-d-His	alpha-ketoglutarate	GCST90200455	-0.0210209	0.0700191	0.764012	FALSE	FALSE	14
MR-link 2	asparagine	GCST90200452	isoleucine	bioa_010	-0.0211564	0.0261541	0.418563	FALSE	FALSE	2
MR-IVW	asparagine	GCST90200452	isoleucine	bioa_010	-0.0119463	0.0290651	0.68106	FALSE	FALSE	2
MR-IVW LD	asparagine	GCST90200452	isoleucine	bioa_010	-0.0119463	0.0290651	0.68106	FALSE	FALSE	2
MR-PCA	asparagine	GCST90200452	isoleucine	bioa_010	-0.0461616	0.0221041	0.0367642	FALSE	FALSE	2
MR-link 2	alpha-tocopherol	GCST90200302	isoleucine	GCST90200399	0.0262293	0.40012	0.947733	FALSE	FALSE	1
MR-IVW	alpha-tocopherol	GCST90200302	isoleucine	GCST90200399	-0.0178933	0.174427	0.918294	FALSE	FALSE	1
MR-IVW LD	alpha-tocopherol	GCST90200302	isoleucine	GCST90200399	-0.0178933	0.174427	0.918294	FALSE	FALSE	1
MR-PCA	alpha-tocopherol	GCST90200302	isoleucine	GCST90200399	0.016371	0.129089	0.899083	FALSE	FALSE	1
MR-link 2	betaine	M03141	paraxanthine	GCST90199654	-0.0649324	0.0631091	0.30353	FALSE	FALSE	3
MR-IVW	betaine	M03141	paraxanthine	GCST90199654	-0.0750858	0.0674808	0.265838	FALSE	FALSE	3
MR-IVW LD	betaine	M03141	paraxanthine	GCST90199654	-0.0760295	0.0690696	0.270998	FALSE	FALSE	3
MR-PCA	betaine	M03141	paraxanthine	GCST90199654	-0.037667	0.059461	0.526424	FALSE	FALSE	3
MR-link 2	3-hydroxybutyrate (bhba)	met-d-bOHbutyrate	glutamine	M00053	0.0607335	0.129315	0.638601	FALSE	FALSE	14
MR-IVW	3-hydroxybutyrate (bhba)	met-d-bOHbutyrate	glutamine	M00053	0.0452043	0.134195	0.736226	FALSE	FALSE	14
MR-IVW LD	3-hydroxybutyrate (bhba)	met-d-bOHbutyrate	glutamine	M00053	0.0451675	0.134222	0.736484	FALSE	FALSE	14
MR-PCA	3-hydroxybutyrate (bhba)	met-d-bOHbutyrate	glutamine	M00053	0.0483316	0.111865	0.665703	FALSE	FALSE	14
MR-link 2	biliverdin	M02137	glutamate	GCST90200412	-0.000280333	0.0503004	0.995553	FALSE	FALSE	1
MR-IVW	biliverdin	M02137	glutamate	GCST90200412	0.0330918	0.0341576	0.332646	FALSE	FALSE	1
MR-IVW LD	biliverdin	M02137	glutamate	GCST90200412	0.0330918	0.0341576	0.332646	FALSE	FALSE	1
MR-PCA	biliverdin	M02137	glutamate	GCST90200412	0.0277192	0.0309407	0.370316	FALSE	FALSE	1
MR-link 2	histidine	bioa_009	citrate	GCST90200304	0.0359952	0.0995778	0.717742	FALSE	FALSE	8
MR-IVW	histidine	bioa_009	citrate	GCST90200304	0.119796	0.117665	0.308626	FALSE	FALSE	8
MR-IVW LD	histidine	bioa_009	citrate	GCST90200304	0.114427	0.119054	0.336483	FALSE	FALSE	8
MR-PCA	histidine	bioa_009	citrate	GCST90200304	0.105353	0.0947264	0.266059	FALSE	FALSE	8
MR-link 2	stearoyl sphingomyelin (d18:1/18:0)	GCST90200335	histidine	M00059	-0.0314171	0.129805	0.808754	FALSE	FALSE	1
MR-IVW	stearoyl sphingomyelin (d18:1/18:0)	GCST90200335	histidine	M00059	-0.0541769	0.120393	0.65271	FALSE	FALSE	1
MR-IVW LD	stearoyl sphingomyelin (d18:1/18:0)	GCST90200335	histidine	M00059	-0.0541769	0.120393	0.65271	FALSE	FALSE	1
MR-PCA	stearoyl sphingomyelin (d18:1/18:0)	GCST90200335	histidine	M00059	-0.0155759	0.126605	0.902086	FALSE	FALSE	1
MR-link 2	methionine	bioa_013	anthranilate	GCST90200324	0.260066	0.173302	0.133447	FALSE	FALSE	3
MR-IVW	methionine	bioa_013	anthranilate	GCST90200324	0.00950759	0.209051	0.963725	FALSE	FALSE	3
MR-IVW LD	methionine	bioa_013	anthranilate	GCST90200324	0.00950759	0.209051	0.963725	FALSE	FALSE	3
MR-PCA	methionine	bioa_013	anthranilate	GCST90200324	0.131282	0.162322	0.418645	FALSE	FALSE	3
MR-link 2	phenylalanine	GCST90200396	caffeine	M00569	0.160486	0.101441	0.113635	FALSE	FALSE	1
MR-IVW	phenylalanine	GCST90200396	caffeine	M00569	0.0104974	0.13253	0.936867	FALSE	FALSE	1
MR-IVW LD	phenylalanine	GCST90200396	caffeine	M00569	0.0104974	0.13253	0.936867	FALSE	FALSE	1
MR-PCA	phenylalanine	GCST90200396	caffeine	M00569	0.0930267	0.105222	0.376643	FALSE	FALSE	1
MR-link 2	tyrosine	GCST90200427	inosine	M01123	0.0913453	0.190619	0.631793	FALSE	FALSE	1
MR-IVW	tyrosine	GCST90200427	inosine	M01123	0.288984	0.204403	0.157423	FALSE	FALSE	1
MR-IVW LD	tyrosine	GCST90200427	inosine	M01123	0.288984	0.204403	0.157423	FALSE	FALSE	1
MR-PCA	tyrosine	GCST90200427	inosine	M01123	0.0979794	0.194379	0.614216	FALSE	FALSE	1
MR-link 2	histidine	M00059	methionine	bioa_013	0.171498	0.0919666	0.0622118	FALSE	FALSE	1
MR-IVW	histidine	M00059	methionine	bioa_013	0.138034	0.066235	0.0371602	FALSE	FALSE	1
MR-IVW LD	histidine	M00059	methionine	bioa_013	0.138034	0.066235	0.0371602	FALSE	FALSE	1
MR-PCA	histidine	M00059	methionine	bioa_013	0.132647	0.0649414	0.0410954	FALSE	FALSE	1
MR-link 2	histidine	M00059	3-methyl-2-oxovalerate	GCST90199631	-0.0539161	0.151812	0.722477	FALSE	FALSE	1
MR-IVW	histidine	M00059	3-methyl-2-oxovalerate	GCST90199631	-0.0471427	0.129619	0.71608	FALSE	FALSE	1
MR-IVW LD	histidine	M00059	3-methyl-2-oxovalerate	GCST90199631	-0.0471427	0.129619	0.71608	FALSE	FALSE	1
MR-PCA	histidine	M00059	3-methyl-2-oxovalerate	GCST90199631	-0.0646767	0.128156	0.61379	FALSE	FALSE	1
MR-link 2	choline phosphate	GCST90200363	hippurate	M15753	0.0528305	0.0672109	0.431843	FALSE	FALSE	2
MR-IVW	choline phosphate	GCST90200363	hippurate	M15753	-0.0536164	0.104044	0.606326	FALSE	FALSE	2
MR-IVW LD	choline phosphate	GCST90200363	hippurate	M15753	-0.0536164	0.104044	0.606326	FALSE	FALSE	2
MR-PCA	choline phosphate	GCST90200363	hippurate	M15753	0.0577265	0.0650411	0.374789	FALSE	FALSE	2
MR-link 2	leucine	M00060	paraxanthine	GCST90199654	-0.00531528	0.102768	0.958751	FALSE	FALSE	2
MR-IVW	leucine	M00060	paraxanthine	GCST90199654	0.0441037	0.10137	0.663507	FALSE	FALSE	2
MR-IVW LD	leucine	M00060	paraxanthine	GCST90199654	0.0441037	0.10137	0.663507	FALSE	FALSE	2
MR-PCA	leucine	M00060	paraxanthine	GCST90199654	0.0756989	0.0933812	0.41757	FALSE	FALSE	2
MR-link 2	asparagine	M34283	kynurenine	bioa_027	-0.0357013	0.0330279	0.279722	FALSE	FALSE	2
MR-IVW	asparagine	M34283	kynurenine	bioa_027	-0.0655827	0.0362722	0.0705957	FALSE	FALSE	2
MR-IVW LD	asparagine	M34283	kynurenine	bioa_027	-0.0655827	0.0362722	0.0705957	FALSE	FALSE	2
MR-PCA	asparagine	M34283	kynurenine	bioa_027	-0.0511086	0.0351467	0.145904	FALSE	FALSE	2
MR-link 2	2-hydroxyphenylacetate	GCST90200369	3-ureidopropionate	GCST90200283	0.0771301	0.102704	0.452655	FALSE	FALSE	2
MR-IVW	2-hydroxyphenylacetate	GCST90200369	3-ureidopropionate	GCST90200283	0.0462231	0.0830242	0.577703	FALSE	FALSE	2
MR-IVW LD	2-hydroxyphenylacetate	GCST90200369	3-ureidopropionate	GCST90200283	0.0462231	0.0830242	0.577703	FALSE	FALSE	2
MR-PCA	2-hydroxyphenylacetate	GCST90200369	3-ureidopropionate	GCST90200283	0.0129092	0.0713905	0.856505	FALSE	FALSE	2
MR-link 2	glucose	met-d-Glucose	s-1-pyrroline-5-carboxylate	GCST90200381	0.13539	0.100257	0.176881	FALSE	FALSE	22
MR-IVW	glucose	met-d-Glucose	s-1-pyrroline-5-carboxylate	GCST90200381	0.111623	0.0912545	0.221251	FALSE	FALSE	22
MR-IVW LD	glucose	met-d-Glucose	s-1-pyrroline-5-carboxylate	GCST90200381	0.121519	0.0931461	0.192029	FALSE	FALSE	22
MR-PCA	glucose	met-d-Glucose	s-1-pyrroline-5-carboxylate	GCST90200381	0.086768	0.0725253	0.231547	FALSE	FALSE	22
MR-link 2	ornithine	GCST90200404	glycine	met-d-Gly	0.0115485	0.0521653	0.824795	FALSE	FALSE	1
MR-IVW	ornithine	GCST90200404	glycine	met-d-Gly	-0.00514995	0.0280416	0.854285	FALSE	FALSE	2
MR-IVW LD	ornithine	GCST90200404	glycine	met-d-Gly	-0.00514995	0.0280416	0.854285	FALSE	FALSE	2
MR-PCA	ornithine	GCST90200404	glycine	met-d-Gly	0.022244	0.0193503	0.250333	FALSE	FALSE	2
MR-link 2	4-acetamidobutanoate	M01558	glycerol	GCST90200325	0.0471	0.0531515	0.375538	FALSE	FALSE	2
MR-IVW	4-acetamidobutanoate	M01558	glycerol	GCST90200325	0.0588998	0.0583986	0.313175	FALSE	FALSE	2
MR-IVW LD	4-acetamidobutanoate	M01558	glycerol	GCST90200325	0.0569086	0.0599867	0.34278	FALSE	FALSE	2
MR-PCA	4-acetamidobutanoate	M01558	glycerol	GCST90200325	0.0229674	0.0478137	0.630977	FALSE	FALSE	2
MR-link 2	dihydroorotate	GCST90200444	asparagine	GCST90200452	-0.0421058	0.0386089	0.275461	FALSE	FALSE	5
MR-IVW	dihydroorotate	GCST90200444	asparagine	GCST90200452	-0.0281344	0.0377813	0.456474	FALSE	FALSE	5
MR-IVW LD	dihydroorotate	GCST90200444	asparagine	GCST90200452	-0.0283115	0.0401835	0.481087	FALSE	FALSE	5
MR-PCA	dihydroorotate	GCST90200444	asparagine	GCST90200452	-0.0301203	0.034711	0.385533	FALSE	FALSE	5
MR-link 2	serine	GCST90200415	glycochenodeoxycholate	M32346	0.00636283	0.0614272	0.9175	FALSE	FALSE	3
MR-IVW	serine	GCST90200415	glycochenodeoxycholate	M32346	0.0930655	0.075247	0.216161	FALSE	FALSE	3
MR-IVW LD	serine	GCST90200415	glycochenodeoxycholate	M32346	0.0797906	0.0669003	0.232995	FALSE	FALSE	3
MR-PCA	serine	GCST90200415	glycochenodeoxycholate	M32346	0.0523058	0.0624774	0.402483	FALSE	FALSE	3
MR-link 2	cysteinylglycine	GCST90200364	inosine	M01123	-0.0350782	0.100374	0.726734	FALSE	FALSE	2
MR-IVW	cysteinylglycine	GCST90200364	inosine	M01123	-0.140257	0.116116	0.227086	FALSE	FALSE	2
MR-IVW LD	cysteinylglycine	GCST90200364	inosine	M01123	-0.140257	0.116116	0.227086	FALSE	FALSE	2
MR-PCA	cysteinylglycine	GCST90200364	inosine	M01123	0.0234958	0.098757	0.811947	FALSE	FALSE	2
MR-link 2	alpha-tocopherol	GCST90200302	taurochenodeoxycholate	M18494	0.302057	0.451004	0.503022	FALSE	FALSE	1
MR-IVW	alpha-tocopherol	GCST90200302	taurochenodeoxycholate	M18494	0.0242563	0.225237	0.91424	FALSE	FALSE	1
MR-IVW LD	alpha-tocopherol	GCST90200302	taurochenodeoxycholate	M18494	0.0242563	0.225237	0.91424	FALSE	FALSE	1
MR-PCA	alpha-tocopherol	GCST90200302	taurochenodeoxycholate	M18494	0.0400731	0.214858	0.852045	FALSE	FALSE	1
MR-link 2	phenylalanine	M00064	citrate	met-d-Citrate	0.0259972	0.0477179	0.585884	FALSE	FALSE	1
MR-IVW	phenylalanine	M00064	citrate	met-d-Citrate	0.0488675	0.0371953	0.188911	FALSE	FALSE	1
MR-IVW LD	phenylalanine	M00064	citrate	met-d-Citrate	0.0488675	0.0371953	0.188911	FALSE	FALSE	1
MR-PCA	phenylalanine	M00064	citrate	met-d-Citrate	0.0231041	0.0380404	0.543614	FALSE	FALSE	1
MR-link 2	glycochenodeoxycholate	M32346	flavin adenine dinucleotide (fad)	GCST90200376	-0.173333	0.252454	0.49234	FALSE	FALSE	1
MR-IVW	glycochenodeoxycholate	M32346	flavin adenine dinucleotide (fad)	GCST90200376	-0.115205	0.175362	0.511212	FALSE	FALSE	1
MR-IVW LD	glycochenodeoxycholate	M32346	flavin adenine dinucleotide (fad)	GCST90200376	-0.115205	0.175362	0.511212	FALSE	FALSE	1
MR-PCA	glycochenodeoxycholate	M32346	flavin adenine dinucleotide (fad)	GCST90200376	-0.143663	0.173745	0.408316	FALSE	FALSE	1
MR-link 2	phenylpyruvate	GCST90200365	orotidine	GCST90200681	0.275648	0.107113	0.0100693	FALSE	FALSE	2
MR-IVW	phenylpyruvate	GCST90200365	orotidine	GCST90200681	0.349503	0.102505	0.000650511	FALSE	FALSE	2
MR-IVW LD	phenylpyruvate	GCST90200365	orotidine	GCST90200681	0.349503	0.102505	0.000650511	FALSE	FALSE	2
MR-PCA	phenylpyruvate	GCST90200365	orotidine	GCST90200681	0.202559	0.0729404	0.0054854	FALSE	FALSE	2
MR-link 2	n6,n6,n6-trimethyllysine	GCST90200344	1-methylnicotinamide	GCST90200406	0.0882045	0.0938637	0.347367	FALSE	FALSE	2
MR-IVW	n6,n6,n6-trimethyllysine	GCST90200344	1-methylnicotinamide	GCST90200406	0.0949217	0.0667116	0.154775	FALSE	FALSE	2
MR-IVW LD	n6,n6,n6-trimethyllysine	GCST90200344	1-methylnicotinamide	GCST90200406	0.094692	0.0659385	0.150984	FALSE	FALSE	2
MR-PCA	n6,n6,n6-trimethyllysine	GCST90200344	1-methylnicotinamide	GCST90200406	0.059603	0.0594068	0.315714	FALSE	FALSE	2
MR-link 2	phosphoethanolamine	GCST90200281	heme	M32593	0.148898	0.136371	0.274896	FALSE	FALSE	1
MR-IVW	phosphoethanolamine	GCST90200281	heme	M32593	0.299922	0.199948	0.133614	FALSE	FALSE	1
MR-IVW LD	phosphoethanolamine	GCST90200281	heme	M32593	0.299922	0.199948	0.133614	FALSE	FALSE	1
MR-PCA	phosphoethanolamine	GCST90200281	heme	M32593	0.0758699	0.118748	0.522879	FALSE	FALSE	1
MR-link 2	tyrosine	M01299	orotidine	GCST90200681	-0.139478	0.0879385	0.11272	FALSE	FALSE	3
MR-IVW	tyrosine	M01299	orotidine	GCST90200681	-0.00985597	0.092737	0.915361	FALSE	FALSE	3
MR-IVW LD	tyrosine	M01299	orotidine	GCST90200681	-0.00985597	0.092737	0.915361	FALSE	FALSE	3
MR-PCA	tyrosine	M01299	orotidine	GCST90200681	-0.0462559	0.0743087	0.533624	FALSE	FALSE	3
MR-link 2	docosapentaenoate (n6 dpa; 22:5n6)	GCST90199796	sarcosine	bioa_031	-0.161847	0.0946125	0.0871492	FALSE	FALSE	1
MR-IVW	docosapentaenoate (n6 dpa; 22:5n6)	GCST90199796	sarcosine	bioa_031	-0.00394559	0.0821998	0.961716	FALSE	FALSE	1
MR-IVW LD	docosapentaenoate (n6 dpa; 22:5n6)	GCST90199796	sarcosine	bioa_031	-0.00394559	0.0821998	0.961716	FALSE	FALSE	1
MR-PCA	docosapentaenoate (n6 dpa; 22:5n6)	GCST90199796	sarcosine	bioa_031	-0.0801686	0.0562229	0.153896	FALSE	FALSE	1
MR-link 2	isoleucine	bioa_010	urea	GCST90200417	0.0618416	0.142868	0.665118	FALSE	FALSE	4
MR-IVW	isoleucine	bioa_010	urea	GCST90200417	0.126679	0.175857	0.471308	FALSE	FALSE	4
MR-IVW LD	isoleucine	bioa_010	urea	GCST90200417	0.126679	0.175857	0.471308	FALSE	FALSE	4
MR-PCA	isoleucine	bioa_010	urea	GCST90200417	0.160018	0.159468	0.315644	FALSE	FALSE	4
MR-link 2	citrate	met-d-Citrate	n6,n6,n6-trimethyllysine	GCST90200344	0.0865806	0.049746	0.0817796	FALSE	FALSE	29
MR-IVW	citrate	met-d-Citrate	n6,n6,n6-trimethyllysine	GCST90200344	0.0604177	0.0537582	0.261064	FALSE	FALSE	29
MR-IVW LD	citrate	met-d-Citrate	n6,n6,n6-trimethyllysine	GCST90200344	0.0668087	0.0526806	0.204732	FALSE	FALSE	29
MR-PCA	citrate	met-d-Citrate	n6,n6,n6-trimethyllysine	GCST90200344	0.102032	0.0466852	0.0288504	FALSE	FALSE	29
MR-link 2	inositol 1-phosphate (i1p)	M01481	pyruvate	M00599	-0.0124121	0.0556825	0.823606	FALSE	FALSE	8
MR-IVW	inositol 1-phosphate (i1p)	M01481	pyruvate	M00599	-0.0231529	0.028781	0.421136	FALSE	FALSE	9
MR-IVW LD	inositol 1-phosphate (i1p)	M01481	pyruvate	M00599	-0.0231529	0.028781	0.421136	FALSE	FALSE	9
MR-PCA	inositol 1-phosphate (i1p)	M01481	pyruvate	M00599	0.000905976	0.0234946	0.96924	FALSE	FALSE	9
MR-link 2	spermidine	GCST90200423	alanine	bioa_001	-0.0961468	0.0484867	0.0473728	FALSE	FALSE	1
MR-IVW	spermidine	GCST90200423	alanine	bioa_001	-0.067724	0.0448504	0.131043	FALSE	FALSE	1
MR-IVW LD	spermidine	GCST90200423	alanine	bioa_001	-0.067724	0.0448504	0.131043	FALSE	FALSE	1
MR-PCA	spermidine	GCST90200423	alanine	bioa_001	-0.0755053	0.0390993	0.0534684	FALSE	FALSE	1
MR-link 2	phenylalanine	GCST90200396	glycerol	GCST90200325	-0.0139575	0.09573	0.884078	FALSE	FALSE	1
MR-IVW	phenylalanine	GCST90200396	glycerol	GCST90200325	-0.0362747	0.102799	0.724186	FALSE	FALSE	1
MR-IVW LD	phenylalanine	GCST90200396	glycerol	GCST90200325	-0.0371554	0.10006	0.710391	FALSE	FALSE	1
MR-PCA	phenylalanine	GCST90200396	glycerol	GCST90200325	0.000352173	0.0940323	0.997012	FALSE	FALSE	1
MR-link 2	asparagine	bioa_003	2-aminobutyrate	GCST90200305	0.176102	0.0746365	0.0183015	FALSE	FALSE	6
MR-IVW	asparagine	bioa_003	2-aminobutyrate	GCST90200305	0.233236	0.0831037	0.00500736	FALSE	FALSE	6
MR-IVW LD	asparagine	bioa_003	2-aminobutyrate	GCST90200305	0.233079	0.0848097	0.0059912	FALSE	FALSE	6
MR-PCA	asparagine	bioa_003	2-aminobutyrate	GCST90200305	0.217755	0.0780392	0.00526553	FALSE	FALSE	6
MR-link 2	phenylpyruvate	GCST90200365	tyrosine	met-d-Tyr	-0.00723453	0.0260522	0.781248	FALSE	FALSE	2
MR-IVW	phenylpyruvate	GCST90200365	tyrosine	met-d-Tyr	-0.0595192	0.027085	0.0279849	FALSE	FALSE	2
MR-IVW LD	phenylpyruvate	GCST90200365	tyrosine	met-d-Tyr	-0.0595192	0.027085	0.0279849	FALSE	FALSE	2
MR-PCA	phenylpyruvate	GCST90200365	tyrosine	met-d-Tyr	-0.0120216	0.0205552	0.558653	FALSE	FALSE	2
MR-link 2	cystathionine	GCST90200383	orotidine	GCST90200681	0.268717	0.13042	0.0393598	FALSE	FALSE	2
MR-IVW	cystathionine	GCST90200383	orotidine	GCST90200681	-0.0580189	0.0743282	0.435052	FALSE	FALSE	2
MR-IVW LD	cystathionine	GCST90200383	orotidine	GCST90200681	-0.0580189	0.0743282	0.435052	FALSE	FALSE	2
MR-PCA	cystathionine	GCST90200383	orotidine	GCST90200681	-0.00473584	0.067315	0.943912	FALSE	FALSE	2
MR-link 2	2-hydroxyphenylacetate	GCST90200369	biliverdin	M02137	0.0112878	0.107764	0.916578	FALSE	FALSE	2
MR-IVW	2-hydroxyphenylacetate	GCST90200369	biliverdin	M02137	0.0279254	0.0964225	0.772111	FALSE	FALSE	2
MR-IVW LD	2-hydroxyphenylacetate	GCST90200369	biliverdin	M02137	0.0279254	0.0964225	0.772111	FALSE	FALSE	2
MR-PCA	2-hydroxyphenylacetate	GCST90200369	biliverdin	M02137	0.0683376	0.0937787	0.466178	FALSE	FALSE	2
MR-link 2	acetone	met-d-Acetone	urea	GCST90200417	-0.149548	0.1655	0.366198	FALSE	FALSE	11
MR-IVW	acetone	met-d-Acetone	urea	GCST90200417	-0.0763307	0.144105	0.596327	FALSE	FALSE	11
MR-IVW LD	acetone	met-d-Acetone	urea	GCST90200417	-0.0295991	0.141254	0.834022	FALSE	FALSE	11
MR-PCA	acetone	met-d-Acetone	urea	GCST90200417	-0.0992547	0.104634	0.342832	FALSE	FALSE	11
MR-link 2	glucose	M20489	betaine	M03141	0.234944	0.167213	0.160004	FALSE	FALSE	1
MR-IVW	glucose	M20489	betaine	M03141	0.325429	0.180794	0.0718606	FALSE	FALSE	1
MR-IVW LD	glucose	M20489	betaine	M03141	0.325429	0.180794	0.0718606	FALSE	FALSE	1
MR-PCA	glucose	M20489	betaine	M03141	0.133946	0.14065	0.340927	FALSE	FALSE	1
MR-link 2	urate	M01604	biliverdin	GCST90200706	-0.0798143	0.0479115	0.0957397	FALSE	FALSE	1
MR-IVW	urate	M01604	biliverdin	GCST90200706	-0.0525547	0.0479534	0.273098	FALSE	FALSE	1
MR-IVW LD	urate	M01604	biliverdin	GCST90200706	-0.0525547	0.0479534	0.273098	FALSE	FALSE	1
MR-PCA	urate	M01604	biliverdin	GCST90200706	-0.0414857	0.0465936	0.373265	FALSE	FALSE	1
MR-link 2	alanine	bioa_001	isoleucine	GCST90200399	0.0330971	0.0946688	0.726631	FALSE	FALSE	15
MR-IVW	alanine	bioa_001	isoleucine	GCST90200399	0.0628778	0.0980935	0.521524	FALSE	FALSE	15
MR-IVW LD	alanine	bioa_001	isoleucine	GCST90200399	-0.00559515	0.0943521	0.952713	FALSE	FALSE	15
MR-PCA	alanine	bioa_001	isoleucine	GCST90200399	-0.0440751	0.0842371	0.600817	FALSE	FALSE	15
MR-link 2	serine	GCST90200415	glycine	M32338	0.354797	0.0818231	1.45005e-05	FALSE	FALSE	3
MR-IVW	serine	GCST90200415	glycine	M32338	0.818451	0.0627903	7.77078e-39	TRUE	FALSE	3
MR-IVW LD	serine	GCST90200415	glycine	M32338	0.828014	0.0633449	4.79051e-39	TRUE	FALSE	3
MR-PCA	serine	GCST90200415	glycine	M32338	0.803215	0.0591622	5.52045e-42	TRUE	FALSE	3
MR-link 2	glutamine	bioa_006	mannose	M00584	0.167096	0.0767708	0.029514	FALSE	FALSE	15
MR-IVW	glutamine	bioa_006	mannose	M00584	0.535976	0.0713166	5.67188e-14	TRUE	FALSE	15
MR-IVW LD	glutamine	bioa_006	mannose	M00584	0.535976	0.0713166	5.67188e-14	TRUE	FALSE	15
MR-PCA	glutamine	bioa_006	mannose	M00584	0.41242	0.0675647	1.03398e-09	TRUE	FALSE	15
MR-link 2	arachidonate (20:4n6)	M01110	5-methylthioadenosine (mta)	GCST90200359	-0.0747843	0.044504	0.0928802	FALSE	FALSE	1
MR-IVW	arachidonate (20:4n6)	M01110	5-methylthioadenosine (mta)	GCST90200359	-0.0576995	0.0497632	0.24626	FALSE	FALSE	1
MR-IVW LD	arachidonate (20:4n6)	M01110	5-methylthioadenosine (mta)	GCST90200359	-0.0576995	0.0497632	0.24626	FALSE	FALSE	1
MR-PCA	arachidonate (20:4n6)	M01110	5-methylthioadenosine (mta)	GCST90200359	-0.0639092	0.047448	0.178002	FALSE	FALSE	1
MR-link 2	n-acetyl-aspartyl-glutamate (naag)	GCST90200684	glycerol 3-phosphate	M15365	0.0274014	0.0175173	0.117759	FALSE	FALSE	2
MR-IVW	n-acetyl-aspartyl-glutamate (naag)	GCST90200684	glycerol 3-phosphate	M15365	0.0197454	0.020906	0.344923	FALSE	FALSE	2
MR-IVW LD	n-acetyl-aspartyl-glutamate (naag)	GCST90200684	glycerol 3-phosphate	M15365	0.0207005	0.0209262	0.322557	FALSE	FALSE	2
MR-PCA	n-acetyl-aspartyl-glutamate (naag)	GCST90200684	glycerol 3-phosphate	M15365	0.0363815	0.020641	0.0779704	FALSE	FALSE	2
MR-link 2	glycochenodeoxycholate	M32346	glutamine	GCST90200419	-0.182377	0.332895	0.583794	FALSE	FALSE	1
MR-IVW	glycochenodeoxycholate	M32346	glutamine	GCST90200419	0.0224056	0.152696	0.883343	FALSE	FALSE	1
MR-IVW LD	glycochenodeoxycholate	M32346	glutamine	GCST90200419	0.0224056	0.152696	0.883343	FALSE	FALSE	1
MR-PCA	glycochenodeoxycholate	M32346	glutamine	GCST90200419	-0.0957783	0.15129	0.526682	FALSE	FALSE	1
MR-link 2	serine	M32315	3-(4-hydroxyphenyl)lactate	M32197	0.0075291	0.0633482	0.905392	FALSE	FALSE	3
MR-IVW	serine	M32315	3-(4-hydroxyphenyl)lactate	M32197	0.027104	0.0670596	0.686082	FALSE	FALSE	3
MR-IVW LD	serine	M32315	3-(4-hydroxyphenyl)lactate	M32197	0.027104	0.0670596	0.686082	FALSE	FALSE	3
MR-PCA	serine	M32315	3-(4-hydroxyphenyl)lactate	M32197	0.0582293	0.0617559	0.345735	FALSE	FALSE	3
MR-link 2	s-1-pyrroline-5-carboxylate	GCST90200381	inosine	M01123	-0.036082	0.0757521	0.633848	FALSE	FALSE	1
MR-IVW	s-1-pyrroline-5-carboxylate	GCST90200381	inosine	M01123	-0.00612761	0.0917766	0.946767	FALSE	FALSE	1
MR-IVW LD	s-1-pyrroline-5-carboxylate	GCST90200381	inosine	M01123	-0.00664619	0.0910272	0.941796	FALSE	FALSE	1
MR-PCA	s-1-pyrroline-5-carboxylate	GCST90200381	inosine	M01123	-0.0412265	0.0852965	0.62886	FALSE	FALSE	1
MR-link 2	guanidinoacetate	GCST90200384	2-aminobutyrate	GCST90200305	-0.287897	0.073941	9.87642e-05	FALSE	FALSE	5
MR-IVW	guanidinoacetate	GCST90200384	2-aminobutyrate	GCST90200305	-0.115413	0.062635	0.065383	FALSE	FALSE	5
MR-IVW LD	guanidinoacetate	GCST90200384	2-aminobutyrate	GCST90200305	-0.115413	0.062635	0.065383	FALSE	FALSE	5
MR-PCA	guanidinoacetate	GCST90200384	2-aminobutyrate	GCST90200305	-0.116881	0.0428803	0.00641565	FALSE	FALSE	5
MR-link 2	phenylpyruvate	GCST90200365	phenylalanine	met-d-Phe	-0.00247485	0.025206	0.921785	FALSE	FALSE	2
MR-IVW	phenylpyruvate	GCST90200365	phenylalanine	met-d-Phe	-0.0333614	0.0270718	0.217825	FALSE	FALSE	2
MR-IVW LD	phenylpyruvate	GCST90200365	phenylalanine	met-d-Phe	-0.0333614	0.0270718	0.217825	FALSE	FALSE	2
MR-PCA	phenylpyruvate	GCST90200365	phenylalanine	met-d-Phe	-0.0218973	0.0205451	0.286506	FALSE	FALSE	2
MR-link 2	sarcosine	bioa_031	cystine	GCST90200382	0.0825009	0.106553	0.438771	FALSE	FALSE	2
MR-IVW	sarcosine	bioa_031	cystine	GCST90200382	0.197093	0.103101	0.0559213	FALSE	FALSE	2
MR-IVW LD	sarcosine	bioa_031	cystine	GCST90200382	0.190304	0.107325	0.0762041	FALSE	FALSE	2
MR-PCA	sarcosine	bioa_031	cystine	GCST90200382	0.0663735	0.0863584	0.442141	FALSE	FALSE	2
MR-link 2	n-acetylornithine	bioa_023	citrulline	bioa_005	0.0302445	0.013379	0.023784	FALSE	FALSE	4
MR-IVW	n-acetylornithine	bioa_023	citrulline	bioa_005	0.0208899	0.0157079	0.183551	FALSE	FALSE	4
MR-IVW LD	n-acetylornithine	bioa_023	citrulline	bioa_005	0.0214697	0.0157216	0.172059	FALSE	FALSE	4
MR-PCA	n-acetylornithine	bioa_023	citrulline	bioa_005	0.0241376	0.0123704	0.0510282	FALSE	FALSE	4
MR-link 2	docosahexaenoate (dha; 22:6n3)	GCST90199651	phenylpyruvate	GCST90200365	-0.607576	0.161694	0.000171568	FALSE	FALSE	1
MR-IVW	docosahexaenoate (dha; 22:6n3)	GCST90199651	phenylpyruvate	GCST90200365	-0.323507	0.170335	0.0575327	FALSE	FALSE	1
MR-IVW LD	docosahexaenoate (dha; 22:6n3)	GCST90199651	phenylpyruvate	GCST90200365	-0.323507	0.170335	0.0575327	FALSE	FALSE	1
MR-PCA	docosahexaenoate (dha; 22:6n3)	GCST90199651	phenylpyruvate	GCST90200365	-0.483188	0.123246	8.83665e-05	FALSE	FALSE	1
MR-link 2	betaine	GCST90200425	dihydroorotate	GCST90200444	0.0838368	0.0386882	0.0302358	FALSE	FALSE	6
MR-IVW	betaine	GCST90200425	dihydroorotate	GCST90200444	0.108353	0.0432425	0.0122206	FALSE	FALSE	6
MR-IVW LD	betaine	GCST90200425	dihydroorotate	GCST90200444	0.105502	0.0392485	0.00718682	FALSE	FALSE	6
MR-PCA	betaine	GCST90200425	dihydroorotate	GCST90200444	0.0777687	0.0331062	0.0188204	FALSE	FALSE	6
MR-link 2	2-hydroxyphenylacetate	GCST90200369	oleate (18:1n9)	M01359	0.064225	0.129264	0.619294	FALSE	FALSE	2
MR-IVW	2-hydroxyphenylacetate	GCST90200369	oleate (18:1n9)	M01359	0.088025	0.08911	0.323238	FALSE	FALSE	2
MR-IVW LD	2-hydroxyphenylacetate	GCST90200369	oleate (18:1n9)	M01359	0.088025	0.08911	0.323238	FALSE	FALSE	2
MR-PCA	2-hydroxyphenylacetate	GCST90200369	oleate (18:1n9)	M01359	0.101735	0.0866591	0.24041	FALSE	FALSE	2
MR-link 2	eicosapentaenoate (epa; 20:5n3)	M18467	arginine	bioa_002	-0.058964	0.0631384	0.350363	FALSE	FALSE	1
MR-IVW	eicosapentaenoate (epa; 20:5n3)	M18467	arginine	bioa_002	-0.0679561	0.0512103	0.184509	FALSE	FALSE	1
MR-IVW LD	eicosapentaenoate (epa; 20:5n3)	M18467	arginine	bioa_002	-0.0679561	0.0512103	0.184509	FALSE	FALSE	1
MR-PCA	eicosapentaenoate (epa; 20:5n3)	M18467	arginine	bioa_002	-0.0255894	0.0479944	0.593912	FALSE	FALSE	1
MR-link 2	3-methyl-2-oxovalerate	M15676	glutamate	M32322	0.206262	0.115735	0.0747191	FALSE	FALSE	2
MR-IVW	3-methyl-2-oxovalerate	M15676	glutamate	M32322	0.0239021	0.0990059	0.809229	FALSE	FALSE	2
MR-IVW LD	3-methyl-2-oxovalerate	M15676	glutamate	M32322	0.0239021	0.0990059	0.809229	FALSE	FALSE	2
MR-PCA	3-methyl-2-oxovalerate	M15676	glutamate	M32322	0.0708784	0.102407	0.488859	FALSE	FALSE	2
MR-link 2	4-acetamidobutanoate	M01558	cortisol	M01712	0.0943352	0.0485744	0.0521276	FALSE	FALSE	2
MR-IVW	4-acetamidobutanoate	M01558	cortisol	M01712	0.0344692	0.0566285	0.54273	FALSE	FALSE	2
MR-IVW LD	4-acetamidobutanoate	M01558	cortisol	M01712	0.0344692	0.0566285	0.54273	FALSE	FALSE	2
MR-PCA	4-acetamidobutanoate	M01558	cortisol	M01712	0.0524887	0.0583684	0.368511	FALSE	FALSE	2
MR-link 2	phenylalanine	met-d-Phe	glycochenodeoxycholate	M32346	0.0897218	0.108872	0.40988	FALSE	FALSE	6
MR-IVW	phenylalanine	met-d-Phe	glycochenodeoxycholate	M32346	0.157549	0.115286	0.171753	FALSE	FALSE	6
MR-IVW LD	phenylalanine	met-d-Phe	glycochenodeoxycholate	M32346	0.166913	0.116848	0.153159	FALSE	FALSE	6
MR-PCA	phenylalanine	met-d-Phe	glycochenodeoxycholate	M32346	0.228414	0.125607	0.0689897	FALSE	FALSE	6
MR-link 2	inositol 1-phosphate (i1p)	M01481	glutamate	bioa_007	0.037725	0.0303675	0.214133	FALSE	FALSE	8
MR-IVW	inositol 1-phosphate (i1p)	M01481	glutamate	bioa_007	0.00654628	0.0139117	0.637956	FALSE	FALSE	9
MR-IVW LD	inositol 1-phosphate (i1p)	M01481	glutamate	bioa_007	0.00654628	0.0139117	0.637956	FALSE	FALSE	9
MR-PCA	inositol 1-phosphate (i1p)	M01481	glutamate	bioa_007	0.00608463	0.0113566	0.592111	FALSE	FALSE	9
MR-link 2	phosphoethanolamine	GCST90200281	phosphate	M11438	0.18917	0.117391	0.10708	FALSE	FALSE	1
MR-IVW	phosphoethanolamine	GCST90200281	phosphate	M11438	0.330144	0.180079	0.066753	FALSE	FALSE	1
MR-IVW LD	phosphoethanolamine	GCST90200281	phosphate	M11438	0.330144	0.180079	0.066753	FALSE	FALSE	1
MR-PCA	phosphoethanolamine	GCST90200281	phosphate	M11438	0.157865	0.10695	0.139926	FALSE	FALSE	1
MR-link 2	4-methyl-2-oxopentanoate	M22116	flavin adenine dinucleotide (fad)	GCST90200376	0.260816	0.140744	0.0638656	FALSE	FALSE	2
MR-IVW	4-methyl-2-oxopentanoate	M22116	flavin adenine dinucleotide (fad)	GCST90200376	0.308512	0.133821	0.0211436	FALSE	FALSE	2
MR-IVW LD	4-methyl-2-oxopentanoate	M22116	flavin adenine dinucleotide (fad)	GCST90200376	0.308512	0.133821	0.0211436	FALSE	FALSE	2
MR-PCA	4-methyl-2-oxopentanoate	M22116	flavin adenine dinucleotide (fad)	GCST90200376	0.313059	0.117965	0.00795857	FALSE	FALSE	2
MR-link 2	valine	met-d-Val	asparagine	M34283	-0.128775	0.093079	0.166512	FALSE	FALSE	13
MR-IVW	valine	met-d-Val	asparagine	M34283	-0.229952	0.0973406	0.0181597	FALSE	FALSE	13
MR-IVW LD	valine	met-d-Val	asparagine	M34283	-0.211539	0.0970841	0.0293374	FALSE	FALSE	13
MR-PCA	valine	met-d-Val	asparagine	M34283	-0.155626	0.0943351	0.099002	FALSE	FALSE	13
MR-link 2	alpha-ketoglutarate	GCST90200455	cortisone	GCST90200360	0.0694246	0.0875703	0.427902	FALSE	FALSE	1
MR-IVW	alpha-ketoglutarate	GCST90200455	cortisone	GCST90200360	0.133216	0.0786574	0.0903372	FALSE	FALSE	1
MR-IVW LD	alpha-ketoglutarate	GCST90200455	cortisone	GCST90200360	0.134657	0.0826663	0.10333	FALSE	FALSE	1
MR-PCA	alpha-ketoglutarate	GCST90200455	cortisone	GCST90200360	0.110765	0.073525	0.13194	FALSE	FALSE	1
MR-link 2	valine	bioa_022	oleamide	M32458	-0.114143	0.105748	0.280416	FALSE	FALSE	10
MR-IVW	valine	bioa_022	oleamide	M32458	-0.141013	0.113142	0.212643	FALSE	FALSE	10
MR-IVW LD	valine	bioa_022	oleamide	M32458	-0.144688	0.112788	0.199552	FALSE	FALSE	10
MR-PCA	valine	bioa_022	oleamide	M32458	-0.145202	0.100615	0.14898	FALSE	FALSE	10
MR-link 2	phenylalanine	bioa_016	3-methyl-2-oxovalerate	M15676	-0.0647487	0.110026	0.556207	FALSE	FALSE	10
MR-IVW	phenylalanine	bioa_016	3-methyl-2-oxovalerate	M15676	-0.14534	0.107142	0.174935	FALSE	FALSE	10
MR-IVW LD	phenylalanine	bioa_016	3-methyl-2-oxovalerate	M15676	-0.153221	0.106055	0.148531	FALSE	FALSE	10
MR-PCA	phenylalanine	bioa_016	3-methyl-2-oxovalerate	M15676	-0.0539898	0.104543	0.605548	FALSE	FALSE	10
MR-link 2	glucose	met-d-Glucose	glycine	met-d-Gly	-0.164947	0.0281478	4.62763e-09	TRUE	TRUE	21
MR-IVW	glucose	met-d-Glucose	glycine	met-d-Gly	-0.0785279	0.0248858	0.00160208	FALSE	TRUE	21
MR-IVW LD	glucose	met-d-Glucose	glycine	met-d-Gly	-0.0749071	0.0244414	0.00217846	FALSE	TRUE	21
MR-PCA	glucose	met-d-Glucose	glycine	met-d-Gly	-0.0924131	0.0200456	4.02389e-06	FALSE	TRUE	21
MR-link 2	dimethylglycine	GCST90200424	alanine	M32339	-0.0856538	0.0537179	0.110822	FALSE	FALSE	3
MR-IVW	dimethylglycine	GCST90200424	alanine	M32339	-0.0578008	0.046131	0.210217	FALSE	FALSE	3
MR-IVW LD	dimethylglycine	GCST90200424	alanine	M32339	-0.0578008	0.046131	0.210217	FALSE	FALSE	3
MR-PCA	dimethylglycine	GCST90200424	alanine	M32339	-0.08083	0.0435478	0.0634364	FALSE	FALSE	3
MR-link 2	glutamine	M00053	phenylalanine	GCST90200396	-0.205013	0.118146	0.082697	FALSE	FALSE	1
MR-IVW	glutamine	M00053	phenylalanine	GCST90200396	-0.200764	0.110743	0.0698496	FALSE	FALSE	1
MR-IVW LD	glutamine	M00053	phenylalanine	GCST90200396	-0.200764	0.110743	0.0698496	FALSE	FALSE	1
MR-PCA	glutamine	M00053	phenylalanine	GCST90200396	-0.23057	0.107135	0.0313867	FALSE	FALSE	1
MR-link 2	kynurenine	bioa_027	citrulline	bioa_005	0.0560713	0.0316812	0.0767505	FALSE	FALSE	7
MR-IVW	kynurenine	bioa_027	citrulline	bioa_005	0.0233406	0.0310498	0.452223	FALSE	FALSE	7
MR-IVW LD	kynurenine	bioa_027	citrulline	bioa_005	0.0226115	0.0306659	0.460909	FALSE	FALSE	7
MR-PCA	kynurenine	bioa_027	citrulline	bioa_005	0.0207348	0.0294607	0.48155	FALSE	FALSE	7
MR-link 2	eicosapentaenoate (epa; 20:5n3)	GCST90200349	acetylphosphate	M15488	0.230147	0.0860505	0.00748268	FALSE	FALSE	1
MR-IVW	eicosapentaenoate (epa; 20:5n3)	GCST90200349	acetylphosphate	M15488	0.212827	0.0810769	0.0086649	FALSE	FALSE	1
MR-IVW LD	eicosapentaenoate (epa; 20:5n3)	GCST90200349	acetylphosphate	M15488	0.212827	0.0810769	0.0086649	FALSE	FALSE	1
MR-PCA	eicosapentaenoate (epa; 20:5n3)	GCST90200349	acetylphosphate	M15488	0.213585	0.0797612	0.00741063	FALSE	FALSE	1
MR-link 2	phenylalanine	met-d-Phe	3-methyl-2-oxobutyrate	M21047	-0.177233	0.117433	0.131242	FALSE	FALSE	6
MR-IVW	phenylalanine	met-d-Phe	3-methyl-2-oxobutyrate	M21047	-0.0523684	0.121564	0.666623	FALSE	FALSE	6
MR-IVW LD	phenylalanine	met-d-Phe	3-methyl-2-oxobutyrate	M21047	-0.0797703	0.112587	0.478623	FALSE	FALSE	6
MR-PCA	phenylalanine	met-d-Phe	3-methyl-2-oxobutyrate	M21047	-0.0444475	0.121035	0.713448	FALSE	FALSE	6
MR-link 2	phosphoethanolamine	GCST90200281	urate	GCST90200307	0.122969	0.114112	0.281203	FALSE	FALSE	2
MR-IVW	phosphoethanolamine	GCST90200281	urate	GCST90200307	0.245719	0.124251	0.0479736	FALSE	FALSE	2
MR-IVW LD	phosphoethanolamine	GCST90200281	urate	GCST90200307	0.245719	0.124251	0.0479736	FALSE	FALSE	2
MR-PCA	phosphoethanolamine	GCST90200281	urate	GCST90200307	0.0468032	0.0656479	0.475881	FALSE	FALSE	2
MR-link 2	alpha-aminoadipic acid	bioa_025	allantoin	GCST90200286	-0.201502	0.190677	0.290616	FALSE	FALSE	2
MR-IVW	alpha-aminoadipic acid	bioa_025	allantoin	GCST90200286	-0.209295	0.145883	0.15138	FALSE	FALSE	2
MR-IVW LD	alpha-aminoadipic acid	bioa_025	allantoin	GCST90200286	-0.209295	0.145883	0.15138	FALSE	FALSE	2
MR-PCA	alpha-aminoadipic acid	bioa_025	allantoin	GCST90200286	-0.0343519	0.0752141	0.647871	FALSE	FALSE	2
MR-link 2	valine	M01649	glucose	M20489	0.157182	0.209267	0.452588	FALSE	FALSE	1
MR-IVW	valine	M01649	glucose	M20489	0.130325	0.148943	0.381574	FALSE	FALSE	1
MR-IVW LD	valine	M01649	glucose	M20489	0.130325	0.148943	0.381574	FALSE	FALSE	1
MR-PCA	valine	M01649	glucose	M20489	-0.0605066	0.153599	0.693636	FALSE	FALSE	1
MR-link 2	n1-methyl-2-pyridone-5-carboxamide	GCST90199778	flavin adenine dinucleotide (fad)	GCST90200376	0.132007	0.157233	0.401155	FALSE	FALSE	2
MR-IVW	n1-methyl-2-pyridone-5-carboxamide	GCST90199778	flavin adenine dinucleotide (fad)	GCST90200376	-0.00436023	0.143167	0.975704	FALSE	FALSE	2
MR-IVW LD	n1-methyl-2-pyridone-5-carboxamide	GCST90199778	flavin adenine dinucleotide (fad)	GCST90200376	-0.00436023	0.143167	0.975704	FALSE	FALSE	2
MR-PCA	n1-methyl-2-pyridone-5-carboxamide	GCST90199778	flavin adenine dinucleotide (fad)	GCST90200376	-0.00312932	0.0955208	0.973865	FALSE	FALSE	2
MR-link 2	glutamate	bioa_007	isoleucine	bioa_010	0.198718	0.122648	0.105184	FALSE	FALSE	1
MR-IVW	glutamate	bioa_007	isoleucine	bioa_010	0.163633	0.0986333	0.0971158	FALSE	FALSE	1
MR-IVW LD	glutamate	bioa_007	isoleucine	bioa_010	0.163633	0.0986333	0.0971158	FALSE	FALSE	1
MR-PCA	glutamate	bioa_007	isoleucine	bioa_010	0.1003	0.0815152	0.218532	FALSE	FALSE	1
MR-link 2	dimethylglycine	GCST90200424	1-methylxanthine	M34389	-0.0394489	0.0500128	0.430242	FALSE	FALSE	3
MR-IVW	dimethylglycine	GCST90200424	1-methylxanthine	M34389	-0.0445073	0.054849	0.417106	FALSE	FALSE	3
MR-IVW LD	dimethylglycine	GCST90200424	1-methylxanthine	M34389	-0.0445073	0.054849	0.417106	FALSE	FALSE	3
MR-PCA	dimethylglycine	GCST90200424	1-methylxanthine	M34389	-0.0563873	0.0517715	0.276085	FALSE	FALSE	3
MR-link 2	eicosapentaenoate (epa; 20:5n3)	GCST90200349	tyrosine	met-d-Tyr	-0.174993	0.0412697	2.23295e-05	FALSE	FALSE	1
MR-IVW	eicosapentaenoate (epa; 20:5n3)	GCST90200349	tyrosine	met-d-Tyr	-0.160092	0.0208559	1.64008e-14	TRUE	FALSE	1
MR-IVW LD	eicosapentaenoate (epa; 20:5n3)	GCST90200349	tyrosine	met-d-Tyr	-0.160092	0.0208559	1.64008e-14	TRUE	FALSE	1
MR-PCA	eicosapentaenoate (epa; 20:5n3)	GCST90200349	tyrosine	met-d-Tyr	-0.159834	0.0197991	6.87066e-16	TRUE	FALSE	1
MR-link 2	guanidinoacetate	GCST90200384	1-methylnicotinamide	GCST90200406	-0.0525838	0.0750795	0.483694	FALSE	FALSE	5
MR-IVW	guanidinoacetate	GCST90200384	1-methylnicotinamide	GCST90200406	-0.0426471	0.0628224	0.497232	FALSE	FALSE	5
MR-IVW LD	guanidinoacetate	GCST90200384	1-methylnicotinamide	GCST90200406	-0.0426471	0.0628224	0.497232	FALSE	FALSE	5
MR-PCA	guanidinoacetate	GCST90200384	1-methylnicotinamide	GCST90200406	0.00455678	0.0430067	0.915618	FALSE	FALSE	5
MR-link 2	3-ureidopropionate	GCST90200283	cholesterol	GCST90200368	-0.155483	0.138845	0.262785	FALSE	FALSE	1
MR-IVW	3-ureidopropionate	GCST90200283	cholesterol	GCST90200368	-0.0463108	0.120332	0.700341	FALSE	FALSE	1
MR-IVW LD	3-ureidopropionate	GCST90200283	cholesterol	GCST90200368	-0.0463108	0.120332	0.700341	FALSE	FALSE	1
MR-PCA	3-ureidopropionate	GCST90200283	cholesterol	GCST90200368	-0.0987588	0.0822442	0.229829	FALSE	FALSE	1
MR-link 2	4-methyl-2-oxopentanoate	M22116	glutamine	GCST90200419	-0.0400952	0.145401	0.782735	FALSE	FALSE	2
MR-IVW	4-methyl-2-oxopentanoate	M22116	glutamine	GCST90200419	0.136066	0.116537	0.242977	FALSE	FALSE	2
MR-IVW LD	4-methyl-2-oxopentanoate	M22116	glutamine	GCST90200419	0.136066	0.116537	0.242977	FALSE	FALSE	2
MR-PCA	4-methyl-2-oxopentanoate	M22116	glutamine	GCST90200419	0.0781574	0.102729	0.446768	FALSE	FALSE	2
MR-link 2	kynurenate	GCST90200454	allantoin	GCST90200286	0.100721	0.0553772	0.0689391	FALSE	FALSE	3
MR-IVW	kynurenate	GCST90200454	allantoin	GCST90200286	0.0107723	0.0462407	0.815791	FALSE	FALSE	3
MR-IVW LD	kynurenate	GCST90200454	allantoin	GCST90200286	0.0107723	0.0462407	0.815791	FALSE	FALSE	3
MR-PCA	kynurenate	GCST90200454	allantoin	GCST90200286	0.0111838	0.042723	0.793495	FALSE	FALSE	3
MR-link 2	glycerol 3-phosphate	GCST90199638	5,6-dihydrothymine	GCST90200339	0.0252796	0.0444853	0.569853	FALSE	FALSE	2
MR-IVW	glycerol 3-phosphate	GCST90199638	5,6-dihydrothymine	GCST90200339	0.016535	0.0507796	0.744709	FALSE	FALSE	2
MR-IVW LD	glycerol 3-phosphate	GCST90199638	5,6-dihydrothymine	GCST90200339	0.0185211	0.0549737	0.736186	FALSE	FALSE	2
MR-PCA	glycerol 3-phosphate	GCST90199638	5,6-dihydrothymine	GCST90200339	-0.0378362	0.0395484	0.338716	FALSE	FALSE	2
MR-link 2	acetylphosphate	M15488	2-oxoarginine*	GCST90199903	0.0794114	0.145922	0.5863	FALSE	FALSE	2
MR-IVW	acetylphosphate	M15488	2-oxoarginine*	GCST90199903	0.163656	0.118229	0.166289	FALSE	FALSE	2
MR-IVW LD	acetylphosphate	M15488	2-oxoarginine*	GCST90199903	0.163656	0.118229	0.166289	FALSE	FALSE	2
MR-PCA	acetylphosphate	M15488	2-oxoarginine*	GCST90199903	0.12544	0.112952	0.266759	FALSE	FALSE	2
MR-link 2	alpha-ketoglutarate	GCST90200455	serine	bioa_018	0.0713393	0.051275	0.164132	FALSE	FALSE	1
MR-IVW	alpha-ketoglutarate	GCST90200455	serine	bioa_018	0.146027	0.102794	0.155439	FALSE	FALSE	1
MR-IVW LD	alpha-ketoglutarate	GCST90200455	serine	bioa_018	0.142987	0.0541951	0.00833054	FALSE	FALSE	1
MR-PCA	alpha-ketoglutarate	GCST90200455	serine	bioa_018	0.12804	0.0479825	0.00761983	FALSE	FALSE	1
MR-link 2	beta-alanine	GCST90200361	orotate	GCST90200392	-0.0336929	0.0746706	0.651831	FALSE	FALSE	1
MR-IVW	beta-alanine	GCST90200361	orotate	GCST90200392	-0.0842374	0.0810191	0.298469	FALSE	FALSE	1
MR-IVW LD	beta-alanine	GCST90200361	orotate	GCST90200392	-0.0842374	0.0810191	0.298469	FALSE	FALSE	1
MR-PCA	beta-alanine	GCST90200361	orotate	GCST90200392	-0.0039696	0.073847	0.957131	FALSE	FALSE	1
MR-link 2	glutamate	bioa_007	cytosine	GCST90200433	0.0361231	0.450103	0.936034	FALSE	FALSE	1
MR-IVW	glutamate	bioa_007	cytosine	GCST90200433	0.164668	0.365856	0.652646	FALSE	FALSE	1
MR-IVW LD	glutamate	bioa_007	cytosine	GCST90200433	0.164668	0.365856	0.652646	FALSE	FALSE	1
MR-PCA	glutamate	bioa_007	cytosine	GCST90200433	0.0739566	0.287106	0.796721	FALSE	FALSE	1
MR-link 2	eicosapentaenoate (epa; 20:5n3)	GCST90200349	phenylalanine	met-d-Phe	-0.0611486	0.0250763	0.0147482	FALSE	FALSE	1
MR-IVW	eicosapentaenoate (epa; 20:5n3)	GCST90200349	phenylalanine	met-d-Phe	-0.070224	0.0208499	0.000756968	FALSE	FALSE	1
MR-IVW LD	eicosapentaenoate (epa; 20:5n3)	GCST90200349	phenylalanine	met-d-Phe	-0.070224	0.0208499	0.000756968	FALSE	FALSE	1
MR-PCA	eicosapentaenoate (epa; 20:5n3)	GCST90200349	phenylalanine	met-d-Phe	-0.0594037	0.0197921	0.0026875	FALSE	FALSE	1
MR-link 2	dihydroorotate	GCST90200444	orotate	GCST90200392	0.260155	0.0394183	4.11541e-11	TRUE	FALSE	5
MR-IVW	dihydroorotate	GCST90200444	orotate	GCST90200392	0.161137	0.0380376	2.27285e-05	FALSE	FALSE	5
MR-IVW LD	dihydroorotate	GCST90200444	orotate	GCST90200392	0.16486	0.0404556	4.5997e-05	FALSE	FALSE	5
MR-PCA	dihydroorotate	GCST90200444	orotate	GCST90200392	0.195047	0.0349497	2.39422e-08	TRUE	FALSE	5
MR-link 2	1-stearoyl-2-oleoyl-gps (18:0/18:1)	GCST90199652	cysteinylglycine	GCST90200364	0.16135	0.164837	0.327655	FALSE	FALSE	1
MR-IVW	1-stearoyl-2-oleoyl-gps (18:0/18:1)	GCST90199652	cysteinylglycine	GCST90200364	0.190091	0.131175	0.147297	FALSE	FALSE	1
MR-IVW LD	1-stearoyl-2-oleoyl-gps (18:0/18:1)	GCST90199652	cysteinylglycine	GCST90200364	0.190091	0.131175	0.147297	FALSE	FALSE	1
MR-PCA	1-stearoyl-2-oleoyl-gps (18:0/18:1)	GCST90199652	cysteinylglycine	GCST90200364	0.0822515	0.100282	0.412103	FALSE	FALSE	1
MR-link 2	alpha-ketoglutaramate*	GCST90199885	bilirubin (z,z)	GCST90200704	0.0777817	0.0847613	0.358799	FALSE	FALSE	1
MR-IVW	alpha-ketoglutaramate*	GCST90199885	bilirubin (z,z)	GCST90200704	0.00489863	0.125318	0.968819	FALSE	FALSE	1
MR-IVW LD	alpha-ketoglutaramate*	GCST90199885	bilirubin (z,z)	GCST90200704	0.00489863	0.125318	0.968819	FALSE	FALSE	1
MR-PCA	alpha-ketoglutaramate*	GCST90199885	bilirubin (z,z)	GCST90200704	0.0628884	0.0673214	0.350225	FALSE	FALSE	1
MR-link 2	4-acetamidobutanoate	GCST90200311	allantoin	GCST90200286	-0.0427546	0.0670482	0.523689	FALSE	FALSE	2
MR-IVW	4-acetamidobutanoate	GCST90200311	allantoin	GCST90200286	-0.0978523	0.0568484	0.0851993	FALSE	FALSE	2
MR-IVW LD	4-acetamidobutanoate	GCST90200311	allantoin	GCST90200286	-0.0978523	0.0568484	0.0851993	FALSE	FALSE	2
MR-PCA	4-acetamidobutanoate	GCST90200311	allantoin	GCST90200286	-0.0454429	0.0515553	0.37808	FALSE	FALSE	2
MR-link 2	3-hydroxybutyrate (bhba)	met-d-bOHbutyrate	choline	M15506	0.227816	0.144182	0.114095	FALSE	FALSE	14
MR-IVW	3-hydroxybutyrate (bhba)	met-d-bOHbutyrate	choline	M15506	0.169428	0.139189	0.223507	FALSE	FALSE	14
MR-IVW LD	3-hydroxybutyrate (bhba)	met-d-bOHbutyrate	choline	M15506	0.144885	0.134779	0.282382	FALSE	FALSE	14
MR-PCA	3-hydroxybutyrate (bhba)	met-d-bOHbutyrate	choline	M15506	0.234696	0.112333	0.0366817	FALSE	FALSE	14
MR-link 2	acetone	met-d-Acetone	uridine	GCST90200407	0.0232522	0.170385	0.891451	FALSE	FALSE	11
MR-IVW	acetone	met-d-Acetone	uridine	GCST90200407	0.0895346	0.138889	0.519156	FALSE	FALSE	11
MR-IVW LD	acetone	met-d-Acetone	uridine	GCST90200407	0.100238	0.141133	0.477554	FALSE	FALSE	11
MR-PCA	acetone	met-d-Acetone	uridine	GCST90200407	-0.0274007	0.104545	0.793248	FALSE	FALSE	11
MR-link 2	valine	met-d-Val	leucine	M00060	0.856299	0.122962	3.30948e-12	TRUE	FALSE	13
MR-IVW	valine	met-d-Val	leucine	M00060	0.997278	0.103232	4.43517e-22	TRUE	FALSE	13
MR-IVW LD	valine	met-d-Val	leucine	M00060	0.943151	0.0966428	1.68573e-22	TRUE	FALSE	13
MR-PCA	valine	met-d-Val	leucine	M00060	0.788465	0.0939822	4.88187e-17	TRUE	FALSE	13
MR-link 2	sphingosine 1-phosphate	GCST90199657	phenylalanine	bioa_016	0.047456	0.0600982	0.429737	FALSE	FALSE	1
MR-IVW	sphingosine 1-phosphate	GCST90199657	phenylalanine	bioa_016	0.115672	0.0507779	0.0227266	FALSE	FALSE	1
MR-IVW LD	sphingosine 1-phosphate	GCST90199657	phenylalanine	bioa_016	0.115672	0.0507779	0.0227266	FALSE	FALSE	1
MR-PCA	sphingosine 1-phosphate	GCST90199657	phenylalanine	bioa_016	0.0566936	0.0394572	0.150764	FALSE	FALSE	1
MR-link 2	biliverdin	M02137	flavin adenine dinucleotide (fad)	GCST90200376	-0.00595063	0.0536183	0.911631	FALSE	FALSE	1
MR-IVW	biliverdin	M02137	flavin adenine dinucleotide (fad)	GCST90200376	-0.00209499	0.0393122	0.9575	FALSE	FALSE	1
MR-IVW LD	biliverdin	M02137	flavin adenine dinucleotide (fad)	GCST90200376	-0.00209499	0.0393122	0.9575	FALSE	FALSE	1
MR-PCA	biliverdin	M02137	flavin adenine dinucleotide (fad)	GCST90200376	-0.0060378	0.0356094	0.865359	FALSE	FALSE	1
MR-link 2	cortisol	GCST90200378	acetone	met-d-Acetone	0.0281443	0.0567691	0.620058	FALSE	FALSE	1
MR-IVW	cortisol	GCST90200378	acetone	met-d-Acetone	0.0901124	0.0410867	0.0282912	FALSE	FALSE	1
MR-IVW LD	cortisol	GCST90200378	acetone	met-d-Acetone	0.0901124	0.0410867	0.0282912	FALSE	FALSE	1
MR-PCA	cortisol	GCST90200378	acetone	met-d-Acetone	-0.0114926	0.026055	0.659147	FALSE	FALSE	1
MR-link 2	kynurenine	bioa_027	glutamine	GCST90200419	-0.158314	0.0650178	0.0148946	FALSE	FALSE	5
MR-IVW	kynurenine	bioa_027	glutamine	GCST90200419	-0.0942215	0.0639763	0.140817	FALSE	FALSE	5
MR-IVW LD	kynurenine	bioa_027	glutamine	GCST90200419	-0.0918782	0.0630826	0.145261	FALSE	FALSE	5
MR-PCA	kynurenine	bioa_027	glutamine	GCST90200419	-0.135903	0.0625417	0.0297808	FALSE	FALSE	5
MR-link 2	asparagine	M34283	glucose	met-d-Glucose	-0.0158142	0.0163149	0.332391	FALSE	FALSE	2
MR-IVW	asparagine	M34283	glucose	met-d-Glucose	-0.0239937	0.0188132	0.20218	FALSE	FALSE	2
MR-IVW LD	asparagine	M34283	glucose	met-d-Glucose	-0.0239937	0.0188132	0.20218	FALSE	FALSE	2
MR-PCA	asparagine	M34283	glucose	met-d-Glucose	-0.0193413	0.0182311	0.288738	FALSE	FALSE	2
MR-link 2	paraxanthine	GCST90199654	arachidonate (20:4n6)	GCST90200358	0.280886	0.161354	0.0817166	FALSE	FALSE	1
MR-IVW	paraxanthine	GCST90199654	arachidonate (20:4n6)	GCST90200358	0.0115015	0.157916	0.941939	FALSE	FALSE	1
MR-IVW LD	paraxanthine	GCST90199654	arachidonate (20:4n6)	GCST90200358	0.0115015	0.157916	0.941939	FALSE	FALSE	1
MR-PCA	paraxanthine	GCST90199654	arachidonate (20:4n6)	GCST90200358	0.197347	0.0910815	0.0302571	FALSE	FALSE	1
MR-link 2	alpha-ketoglutaramate*	GCST90199885	asparagine	bioa_003	0.0102539	0.0547856	0.851531	FALSE	FALSE	1
MR-IVW	alpha-ketoglutaramate*	GCST90199885	asparagine	bioa_003	0.0935676	0.0695153	0.178303	FALSE	FALSE	1
MR-IVW LD	alpha-ketoglutaramate*	GCST90199885	asparagine	bioa_003	0.0935676	0.0695153	0.178303	FALSE	FALSE	1
MR-PCA	alpha-ketoglutaramate*	GCST90199885	asparagine	bioa_003	-0.00414759	0.038599	0.914429	FALSE	FALSE	1
MR-link 2	mannose	GCST90200435	biliverdin	GCST90200706	-0.066519	0.07136	0.351254	FALSE	FALSE	2
MR-IVW	mannose	GCST90200435	biliverdin	GCST90200706	-0.0220355	0.0746989	0.768	FALSE	FALSE	2
MR-IVW LD	mannose	GCST90200435	biliverdin	GCST90200706	-0.0218232	0.0770541	0.777009	FALSE	FALSE	2
MR-PCA	mannose	GCST90200435	biliverdin	GCST90200706	-0.034716	0.0545419	0.524449	FALSE	FALSE	2
MR-link 2	cystathionine	GCST90200383	tryptophan	M00054	0.188208	0.313957	0.548859	FALSE	FALSE	1
MR-IVW	cystathionine	GCST90200383	tryptophan	M00054	0.030764	0.174329	0.859924	FALSE	FALSE	1
MR-IVW LD	cystathionine	GCST90200383	tryptophan	M00054	0.030764	0.174329	0.859924	FALSE	FALSE	1
MR-PCA	cystathionine	GCST90200383	tryptophan	M00054	0.0573854	0.142885	0.687963	FALSE	FALSE	1
MR-link 2	1-methylnicotinamide	GCST90200406	stearoyl sphingomyelin (d18:1/18:0)	GCST90200335	-0.117317	0.191266	0.539631	FALSE	FALSE	1
MR-IVW	1-methylnicotinamide	GCST90200406	stearoyl sphingomyelin (d18:1/18:0)	GCST90200335	0.03564	0.16789	0.831887	FALSE	FALSE	1
MR-IVW LD	1-methylnicotinamide	GCST90200406	stearoyl sphingomyelin (d18:1/18:0)	GCST90200335	0.03564	0.16789	0.831887	FALSE	FALSE	1
MR-PCA	1-methylnicotinamide	GCST90200406	stearoyl sphingomyelin (d18:1/18:0)	GCST90200335	-0.138077	0.0854683	0.106195	FALSE	FALSE	1
MR-link 2	1-methylurate	M34395	cortisone	M01769	-0.0436342	0.0931155	0.639353	FALSE	FALSE	1
MR-IVW	1-methylurate	M34395	cortisone	M01769	0.0431702	0.0827428	0.601852	FALSE	FALSE	1
MR-IVW LD	1-methylurate	M34395	cortisone	M01769	0.0431702	0.0827428	0.601852	FALSE	FALSE	1
MR-PCA	1-methylurate	M34395	cortisone	M01769	-0.0210573	0.0803162	0.793182	FALSE	FALSE	1
MR-link 2	docosapentaenoate (n6 dpa; 22:5n6)	GCST90199796	alpha-tocopherol	M01561	0.0897547	0.11477	0.434191	FALSE	FALSE	1
MR-IVW	docosapentaenoate (n6 dpa; 22:5n6)	GCST90199796	alpha-tocopherol	M01561	0.120493	0.14586	0.408755	FALSE	FALSE	1
MR-IVW LD	docosapentaenoate (n6 dpa; 22:5n6)	GCST90199796	alpha-tocopherol	M01561	0.120493	0.14586	0.408755	FALSE	FALSE	1
MR-PCA	docosapentaenoate (n6 dpa; 22:5n6)	GCST90199796	alpha-tocopherol	M01561	0.0967893	0.10186	0.342003	FALSE	FALSE	1
MR-link 2	n-acetylglucosaminylasparagine	GCST90200316	tyrosine	bioa_021	-0.00399789	0.0106762	0.708056	FALSE	FALSE	2
MR-IVW	n-acetylglucosaminylasparagine	GCST90200316	tyrosine	bioa_021	-9.49404e-05	0.0125229	0.993951	FALSE	FALSE	2
MR-IVW LD	n-acetylglucosaminylasparagine	GCST90200316	tyrosine	bioa_021	0.000308229	0.0123113	0.980026	FALSE	FALSE	2
MR-PCA	n-acetylglucosaminylasparagine	GCST90200316	tyrosine	bioa_021	-0.00458904	0.0115353	0.690759	FALSE	FALSE	2
MR-link 2	methionine	M01302	4-methyl-2-oxopentanoate	M22116	0.831315	0.23185	0.000336345	FALSE	FALSE	1
MR-IVW	methionine	M01302	4-methyl-2-oxopentanoate	M22116	0.527548	0.181345	0.00362481	FALSE	FALSE	1
MR-IVW LD	methionine	M01302	4-methyl-2-oxopentanoate	M22116	0.527548	0.181345	0.00362481	FALSE	FALSE	1
MR-PCA	methionine	M01302	4-methyl-2-oxopentanoate	M22116	0.633913	0.129127	9.14467e-07	TRUE	FALSE	1
MR-link 2	taurine	bioa_034	spermidine	GCST90200423	-0.0145474	0.14257	0.918727	FALSE	FALSE	1
MR-IVW	taurine	bioa_034	spermidine	GCST90200423	0.0708072	0.123454	0.566272	FALSE	FALSE	1
MR-IVW LD	taurine	bioa_034	spermidine	GCST90200423	0.0708072	0.123454	0.566272	FALSE	FALSE	1
MR-PCA	taurine	bioa_034	spermidine	GCST90200423	0.0367742	0.111416	0.741353	FALSE	FALSE	1
MR-link 2	beta-alanine	GCST90200361	isoleucine	M01125	-0.042919	0.0827221	0.603877	FALSE	FALSE	1
MR-IVW	beta-alanine	GCST90200361	isoleucine	M01125	-0.0228014	0.0912057	0.802587	FALSE	FALSE	1
MR-IVW LD	beta-alanine	GCST90200361	isoleucine	M01125	-0.0228014	0.0912057	0.802587	FALSE	FALSE	1
MR-PCA	beta-alanine	GCST90200361	isoleucine	M01125	-0.0334321	0.0835169	0.688933	FALSE	FALSE	1
MR-link 2	threonine	GCST90200432	n-acetylglucosaminylasparagine	GCST90200316	-0.182691	0.0798227	0.0220966	FALSE	FALSE	4
MR-IVW	threonine	GCST90200432	n-acetylglucosaminylasparagine	GCST90200316	-0.274379	0.0784649	0.000470813	FALSE	FALSE	4
MR-IVW LD	threonine	GCST90200432	n-acetylglucosaminylasparagine	GCST90200316	-0.274379	0.0784649	0.000470813	FALSE	FALSE	4
MR-PCA	threonine	GCST90200432	n-acetylglucosaminylasparagine	GCST90200316	-0.154311	0.0537706	0.00410728	FALSE	FALSE	4
MR-link 2	glutamine	met-d-Gln	3-methyl-2-oxobutyrate	M21047	-0.0172107	0.0616735	0.780198	FALSE	FALSE	36
MR-IVW	glutamine	met-d-Gln	3-methyl-2-oxobutyrate	M21047	-0.0494599	0.0586578	0.39912	FALSE	FALSE	36
MR-IVW LD	glutamine	met-d-Gln	3-methyl-2-oxobutyrate	M21047	-0.0564085	0.0582107	0.332526	FALSE	FALSE	36
MR-PCA	glutamine	met-d-Gln	3-methyl-2-oxobutyrate	M21047	-0.0215241	0.0537125	0.688621	FALSE	FALSE	36
MR-link 2	glutamine	bioa_006	inositol 1-phosphate (i1p)	M01481	-0.183305	0.150192	0.222284	FALSE	FALSE	15
MR-IVW	glutamine	bioa_006	inositol 1-phosphate (i1p)	M01481	-0.276276	0.146802	0.0598413	FALSE	FALSE	15
MR-IVW LD	glutamine	bioa_006	inositol 1-phosphate (i1p)	M01481	-0.276276	0.146802	0.0598413	FALSE	FALSE	15
MR-PCA	glutamine	bioa_006	inositol 1-phosphate (i1p)	M01481	-0.122909	0.139024	0.376653	FALSE	FALSE	15
MR-link 2	uridine	M00606	methionine	bioa_013	-0.051254	0.0592669	0.387148	FALSE	FALSE	3
MR-IVW	uridine	M00606	methionine	bioa_013	-0.0380044	0.043283	0.379919	FALSE	FALSE	3
MR-IVW LD	uridine	M00606	methionine	bioa_013	-0.0380044	0.043283	0.379919	FALSE	FALSE	3
MR-PCA	uridine	M00606	methionine	bioa_013	-0.0617685	0.0384973	0.108606	FALSE	FALSE	3
MR-link 2	ornithine	bioa_014	pyruvate	GCST90200430	-0.0984142	0.106077	0.353533	FALSE	FALSE	7
MR-IVW	ornithine	bioa_014	pyruvate	GCST90200430	-0.193152	0.111345	0.0827906	FALSE	FALSE	7
MR-IVW LD	ornithine	bioa_014	pyruvate	GCST90200430	-0.193152	0.111345	0.0827906	FALSE	FALSE	7
MR-PCA	ornithine	bioa_014	pyruvate	GCST90200430	-0.163421	0.0975986	0.0940476	FALSE	FALSE	7
MR-link 2	acetone	met-d-Acetone	paraxanthine	GCST90199654	-0.235367	0.170439	0.167295	FALSE	FALSE	11
MR-IVW	acetone	met-d-Acetone	paraxanthine	GCST90199654	-0.108244	0.145176	0.455907	FALSE	FALSE	11
MR-IVW LD	acetone	met-d-Acetone	paraxanthine	GCST90199654	-0.109488	0.144799	0.449567	FALSE	FALSE	11
MR-PCA	acetone	met-d-Acetone	paraxanthine	GCST90199654	-0.0561408	0.107226	0.600574	FALSE	FALSE	11
MR-link 2	citrulline	GCST90200403	alpha-ketoglutarate	GCST90200455	0.0119768	0.125994	0.924268	FALSE	FALSE	2
MR-IVW	citrulline	GCST90200403	alpha-ketoglutarate	GCST90200455	0.0993718	0.133957	0.458196	FALSE	FALSE	2
MR-IVW LD	citrulline	GCST90200403	alpha-ketoglutarate	GCST90200455	0.0327267	0.0918389	0.721579	FALSE	FALSE	2
MR-PCA	citrulline	GCST90200403	alpha-ketoglutarate	GCST90200455	0.0341815	0.0665619	0.607581	FALSE	FALSE	2
MR-link 2	uridine	GCST90200407	creatine	M27718	0.186239	0.0921564	0.0432903	FALSE	FALSE	3
MR-IVW	uridine	GCST90200407	creatine	M27718	0.0622548	0.0860526	0.469403	FALSE	FALSE	3
MR-IVW LD	uridine	GCST90200407	creatine	M27718	0.0622548	0.0860526	0.469403	FALSE	FALSE	3
MR-PCA	uridine	GCST90200407	creatine	M27718	0.0953066	0.0739527	0.197484	FALSE	FALSE	3
MR-link 2	histidine	bioa_009	pyruvate	GCST90200430	0.00379974	0.106281	0.97148	FALSE	FALSE	8
MR-IVW	histidine	bioa_009	pyruvate	GCST90200430	-0.137546	0.11767	0.242437	FALSE	FALSE	8
MR-IVW LD	histidine	bioa_009	pyruvate	GCST90200430	-0.133514	0.119059	0.262113	FALSE	FALSE	8
MR-PCA	histidine	bioa_009	pyruvate	GCST90200430	0.0068712	0.0947319	0.942178	FALSE	FALSE	8
MR-link 2	acetone	met-d-Acetone	glutamate	GCST90200412	0.182453	0.170554	0.284724	FALSE	FALSE	11
MR-IVW	acetone	met-d-Acetone	glutamate	GCST90200412	0.133583	0.138605	0.335161	FALSE	FALSE	11
MR-IVW LD	acetone	met-d-Acetone	glutamate	GCST90200412	0.129103	0.140843	0.359329	FALSE	FALSE	11
MR-PCA	acetone	met-d-Acetone	glutamate	GCST90200412	0.0467132	0.104299	0.654242	FALSE	FALSE	11
MR-link 2	thyroxine	GCST90200293	glycine	GCST90200707	0.0853761	0.207017	0.680038	FALSE	FALSE	2
MR-IVW	thyroxine	GCST90200293	glycine	GCST90200707	0.199208	0.122892	0.105018	FALSE	FALSE	2
MR-IVW LD	thyroxine	GCST90200293	glycine	GCST90200707	0.199208	0.122892	0.105018	FALSE	FALSE	2
MR-PCA	thyroxine	GCST90200293	glycine	GCST90200707	0.156111	0.102658	0.128336	FALSE	FALSE	2
MR-link 2	bilirubin (z,z)	GCST90200704	dimethylglycine	GCST90200424	-0.0371588	0.020809	0.0741469	FALSE	FALSE	2
MR-IVW	bilirubin (z,z)	GCST90200704	dimethylglycine	GCST90200424	-0.030908	0.0274534	0.260235	FALSE	FALSE	2
MR-IVW LD	bilirubin (z,z)	GCST90200704	dimethylglycine	GCST90200424	-0.0210485	0.0237216	0.374909	FALSE	FALSE	2
MR-PCA	bilirubin (z,z)	GCST90200704	dimethylglycine	GCST90200424	-0.00965348	0.0219603	0.660235	FALSE	FALSE	2
MR-link 2	betaine	M03141	glutamine	GCST90200419	0.00787709	0.0803262	0.921882	FALSE	FALSE	3
MR-IVW	betaine	M03141	glutamine	GCST90200419	-0.0850822	0.0657526	0.195674	FALSE	FALSE	3
MR-IVW LD	betaine	M03141	glutamine	GCST90200419	-0.0757871	0.0673009	0.260126	FALSE	FALSE	3
MR-PCA	betaine	M03141	glutamine	GCST90200419	-0.0791072	0.0579448	0.172185	FALSE	FALSE	3
MR-link 2	glycohyocholate	GCST90199935	cystine	M31454	-0.220286	0.304959	0.470082	FALSE	FALSE	2
MR-IVW	glycohyocholate	GCST90199935	cystine	M31454	-0.104986	0.220023	0.633249	FALSE	FALSE	2
MR-IVW LD	glycohyocholate	GCST90199935	cystine	M31454	-0.104986	0.220023	0.633249	FALSE	FALSE	2
MR-PCA	glycohyocholate	GCST90199935	cystine	M31454	-0.188065	0.208275	0.366545	FALSE	FALSE	2
MR-link 2	1-stearoyl-2-oleoyl-gps (18:0/18:1)	GCST90199652	valine	met-d-Val	0.0540734	0.0406395	0.183334	FALSE	FALSE	1
MR-IVW	1-stearoyl-2-oleoyl-gps (18:0/18:1)	GCST90199652	valine	met-d-Val	-0.0372418	0.0350543	0.288053	FALSE	FALSE	1
MR-IVW LD	1-stearoyl-2-oleoyl-gps (18:0/18:1)	GCST90199652	valine	met-d-Val	-0.0372418	0.0350543	0.288053	FALSE	FALSE	1
MR-PCA	1-stearoyl-2-oleoyl-gps (18:0/18:1)	GCST90199652	valine	met-d-Val	0.0423484	0.0267152	0.112925	FALSE	FALSE	1
MR-link 2	alanine	met-d-Ala	cortisone	M01769	0.0398808	0.0979675	0.683948	FALSE	FALSE	22
MR-IVW	alanine	met-d-Ala	cortisone	M01769	0.0546296	0.0908656	0.547698	FALSE	FALSE	22
MR-IVW LD	alanine	met-d-Ala	cortisone	M01769	0.0541995	0.0915497	0.553835	FALSE	FALSE	22
MR-PCA	alanine	met-d-Ala	cortisone	M01769	-0.0110419	0.0850531	0.896706	FALSE	FALSE	22
MR-link 2	5,6-dihydrothymine	GCST90200339	caffeine	GCST90200436	-0.101046	0.178895	0.572188	FALSE	FALSE	1
MR-IVW	5,6-dihydrothymine	GCST90200339	caffeine	GCST90200436	0.00439735	0.162711	0.978439	FALSE	FALSE	1
MR-IVW LD	5,6-dihydrothymine	GCST90200339	caffeine	GCST90200436	0.00439735	0.162711	0.978439	FALSE	FALSE	1
MR-PCA	5,6-dihydrothymine	GCST90200339	caffeine	GCST90200436	0.0400741	0.10471	0.701931	FALSE	FALSE	1
MR-link 2	citrulline	M02132	tyrosine	GCST90200427	0.262223	0.186387	0.159464	FALSE	FALSE	1
MR-IVW	citrulline	M02132	tyrosine	GCST90200427	0.246302	0.155868	0.11406	FALSE	FALSE	1
MR-IVW LD	citrulline	M02132	tyrosine	GCST90200427	0.246302	0.155868	0.11406	FALSE	FALSE	1
MR-PCA	citrulline	M02132	tyrosine	GCST90200427	0.192932	0.121813	0.113231	FALSE	FALSE	1
MR-link 2	glycine	bioa_008	docosapentaenoate (n6 dpa; 22:5n6)	GCST90199796	-0.0423689	0.0382746	0.268306	FALSE	FALSE	19
MR-IVW	glycine	bioa_008	docosapentaenoate (n6 dpa; 22:5n6)	GCST90199796	-0.136362	0.0458933	0.00296553	FALSE	FALSE	19
MR-IVW LD	glycine	bioa_008	docosapentaenoate (n6 dpa; 22:5n6)	GCST90199796	-0.125495	0.0466747	0.00717275	FALSE	FALSE	19
MR-PCA	glycine	bioa_008	docosapentaenoate (n6 dpa; 22:5n6)	GCST90199796	-0.0729042	0.0412266	0.0769979	FALSE	FALSE	19
MR-link 2	4-methyl-2-oxopentanoate	M22116	n-formylanthranilic acid	GCST90199960	0.0962182	0.125953	0.444914	FALSE	FALSE	2
MR-IVW	4-methyl-2-oxopentanoate	M22116	n-formylanthranilic acid	GCST90199960	0.016985	0.12197	0.889248	FALSE	FALSE	2
MR-IVW LD	4-methyl-2-oxopentanoate	M22116	n-formylanthranilic acid	GCST90199960	0.016985	0.12197	0.889248	FALSE	FALSE	2
MR-PCA	4-methyl-2-oxopentanoate	M22116	n-formylanthranilic acid	GCST90199960	-0.0219145	0.107515	0.838488	FALSE	FALSE	2
MR-link 2	valine	M01649	eicosapentaenoate (epa; 20:5n3)	GCST90200349	0.187389	0.138378	0.175679	FALSE	FALSE	1
MR-IVW	valine	M01649	eicosapentaenoate (epa; 20:5n3)	GCST90200349	0.11869	0.149462	0.427126	FALSE	FALSE	1
MR-IVW LD	valine	M01649	eicosapentaenoate (epa; 20:5n3)	GCST90200349	0.11869	0.149462	0.427126	FALSE	FALSE	1
MR-PCA	valine	M01649	eicosapentaenoate (epa; 20:5n3)	GCST90200349	0.138375	0.124815	0.267583	FALSE	FALSE	1
MR-link 2	tyrosine	GCST90200427	5-oxoproline	M01494	-0.0942975	0.163627	0.564415	FALSE	FALSE	1
MR-IVW	tyrosine	GCST90200427	5-oxoproline	M01494	0.0278392	0.122492	0.820212	FALSE	FALSE	1
MR-IVW LD	tyrosine	GCST90200427	5-oxoproline	M01494	0.0278392	0.122492	0.820212	FALSE	FALSE	1
MR-PCA	tyrosine	GCST90200427	5-oxoproline	M01494	-0.0264997	0.116446	0.81998	FALSE	FALSE	1
MR-link 2	5,6-dihydrothymine	GCST90200339	glutamine	bioa_006	-0.0584156	0.0771888	0.449176	FALSE	FALSE	1
MR-IVW	5,6-dihydrothymine	GCST90200339	glutamine	bioa_006	-0.0440381	0.0533148	0.408804	FALSE	FALSE	1
MR-IVW LD	5,6-dihydrothymine	GCST90200339	glutamine	bioa_006	-0.0440381	0.0533148	0.408804	FALSE	FALSE	1
MR-PCA	5,6-dihydrothymine	GCST90200339	glutamine	bioa_006	-0.0759596	0.0435243	0.0809458	FALSE	FALSE	1
MR-link 2	choline phosphate	GCST90200363	3-hydroxybutyrate (bhba)	met-d-bOHbutyrate	0.022675	0.0174272	0.193215	FALSE	FALSE	2
MR-IVW	choline phosphate	GCST90200363	3-hydroxybutyrate (bhba)	met-d-bOHbutyrate	0.00474512	0.0224755	0.832791	FALSE	FALSE	2
MR-IVW LD	choline phosphate	GCST90200363	3-hydroxybutyrate (bhba)	met-d-bOHbutyrate	0.00423867	0.0218725	0.84634	FALSE	FALSE	2
MR-PCA	choline phosphate	GCST90200363	3-hydroxybutyrate (bhba)	met-d-bOHbutyrate	0.0318522	0.0148519	0.0319808	FALSE	FALSE	2
MR-link 2	creatinine	GCST90200366	3,7-dimethylurate	GCST90199755	0.235343	0.297715	0.429237	FALSE	FALSE	1
MR-IVW	creatinine	GCST90200366	3,7-dimethylurate	GCST90199755	-0.179423	0.189079	0.342655	FALSE	FALSE	1
MR-IVW LD	creatinine	GCST90200366	3,7-dimethylurate	GCST90199755	-0.179423	0.189079	0.342655	FALSE	FALSE	1
MR-PCA	creatinine	GCST90200366	3,7-dimethylurate	GCST90199755	0.110989	0.111811	0.320882	FALSE	FALSE	1
MR-link 2	spermidine	bioa_033	alpha-ketoglutaramate*	GCST90199885	0.0533907	0.0780446	0.493909	FALSE	FALSE	2
MR-IVW	spermidine	bioa_033	alpha-ketoglutaramate*	GCST90199885	0.0599443	0.110412	0.58719	FALSE	FALSE	2
MR-IVW LD	spermidine	bioa_033	alpha-ketoglutaramate*	GCST90199885	0.0397479	0.0714988	0.578263	FALSE	FALSE	2
MR-PCA	spermidine	bioa_033	alpha-ketoglutaramate*	GCST90199885	0.0645549	0.06471	0.318472	FALSE	FALSE	2
MR-link 2	hypotaurine	GCST90200379	inositol 1-phosphate (i1p)	M01481	-0.366184	0.319857	0.252278	FALSE	FALSE	1
MR-IVW	hypotaurine	GCST90200379	inositol 1-phosphate (i1p)	M01481	-0.220088	0.297119	0.458851	FALSE	FALSE	1
MR-IVW LD	hypotaurine	GCST90200379	inositol 1-phosphate (i1p)	M01481	-0.220088	0.297119	0.458851	FALSE	FALSE	1
MR-PCA	hypotaurine	GCST90200379	inositol 1-phosphate (i1p)	M01481	-0.300371	0.294093	0.30709	FALSE	FALSE	1
MR-link 2	hypoxanthine	M03127	1-methylxanthine	M34389	-0.0502314	0.191098	0.792661	FALSE	FALSE	1
MR-IVW	hypoxanthine	M03127	1-methylxanthine	M34389	-0.0127758	0.143727	0.92917	FALSE	FALSE	1
MR-IVW LD	hypoxanthine	M03127	1-methylxanthine	M34389	-0.0127758	0.143727	0.92917	FALSE	FALSE	1
MR-PCA	hypoxanthine	M03127	1-methylxanthine	M34389	0.0484009	0.134431	0.718816	FALSE	FALSE	1
MR-link 2	arginine	GCST90200372	phenylalanine	bioa_016	-0.0108453	0.0273045	0.691222	FALSE	FALSE	3
MR-IVW	arginine	GCST90200372	phenylalanine	bioa_016	0.0141667	0.0240678	0.556117	FALSE	FALSE	3
MR-IVW LD	arginine	GCST90200372	phenylalanine	bioa_016	0.0141667	0.0240678	0.556117	FALSE	FALSE	3
MR-PCA	arginine	GCST90200372	phenylalanine	bioa_016	-0.0114504	0.0237305	0.629437	FALSE	FALSE	3
MR-link 2	asparagine	GCST90200452	phenylalanine	GCST90200396	0.0264636	0.0347824	0.446757	FALSE	FALSE	4
MR-IVW	asparagine	GCST90200452	phenylalanine	GCST90200396	-0.0668543	0.0335947	0.046588	FALSE	FALSE	4
MR-IVW LD	asparagine	GCST90200452	phenylalanine	GCST90200396	-0.0660997	0.0339878	0.0517979	FALSE	FALSE	4
MR-PCA	asparagine	GCST90200452	phenylalanine	GCST90200396	-0.0159367	0.0325094	0.623979	FALSE	FALSE	4
MR-link 2	threonine	bioa_019	alpha-ketoglutarate	GCST90200455	-0.12615	0.0815329	0.121809	FALSE	FALSE	8
MR-IVW	threonine	bioa_019	alpha-ketoglutarate	GCST90200455	-0.128424	0.0817044	0.115995	FALSE	FALSE	8
MR-IVW LD	threonine	bioa_019	alpha-ketoglutarate	GCST90200455	-0.131186	0.0824166	0.111444	FALSE	FALSE	8
MR-PCA	threonine	bioa_019	alpha-ketoglutarate	GCST90200455	-0.0386731	0.0753445	0.607753	FALSE	FALSE	8
MR-link 2	uridine	GCST90200407	5-acetylamino-6-formylamino-3-methyluracil	GCST90200680	-0.0699276	0.103554	0.499501	FALSE	FALSE	3
MR-IVW	uridine	GCST90200407	5-acetylamino-6-formylamino-3-methyluracil	GCST90200680	-0.0157473	0.0837606	0.850874	FALSE	FALSE	3
MR-IVW LD	uridine	GCST90200407	5-acetylamino-6-formylamino-3-methyluracil	GCST90200680	-0.0157473	0.0837606	0.850874	FALSE	FALSE	3
MR-PCA	uridine	GCST90200407	5-acetylamino-6-formylamino-3-methyluracil	GCST90200680	-0.0786554	0.0598192	0.188548	FALSE	FALSE	3
MR-link 2	1-methylnicotinamide	GCST90200406	n-stearoyl-sphingosine (d18:1/18:0)*	GCST90200341	0.406641	0.178264	0.0225413	FALSE	FALSE	1
MR-IVW	1-methylnicotinamide	GCST90200406	n-stearoyl-sphingosine (d18:1/18:0)*	GCST90200341	0.24075	0.16791	0.15163	FALSE	FALSE	1
MR-IVW LD	1-methylnicotinamide	GCST90200406	n-stearoyl-sphingosine (d18:1/18:0)*	GCST90200341	0.24075	0.16791	0.15163	FALSE	FALSE	1
MR-PCA	1-methylnicotinamide	GCST90200406	n-stearoyl-sphingosine (d18:1/18:0)*	GCST90200341	0.180556	0.0854908	0.0346865	FALSE	FALSE	1
MR-link 2	cysteinylglycine	GCST90200364	choline phosphate	GCST90200363	0.0448041	0.0526211	0.394521	FALSE	FALSE	3
MR-IVW	cysteinylglycine	GCST90200364	choline phosphate	GCST90200363	0.0356176	0.0569438	0.531652	FALSE	FALSE	3
MR-IVW LD	cysteinylglycine	GCST90200364	choline phosphate	GCST90200363	0.0327512	0.0582406	0.573883	FALSE	FALSE	3
MR-PCA	cysteinylglycine	GCST90200364	choline phosphate	GCST90200363	0.0238398	0.0471946	0.613462	FALSE	FALSE	3
MR-link 2	creatine	M27718	isoleucine	met-d-Ile	-0.0182802	0.0363712	0.615244	FALSE	FALSE	1
MR-IVW	creatine	M27718	isoleucine	met-d-Ile	-0.0255306	0.030077	0.39597	FALSE	FALSE	1
MR-IVW LD	creatine	M27718	isoleucine	met-d-Ile	-0.0255306	0.030077	0.39597	FALSE	FALSE	1
MR-PCA	creatine	M27718	isoleucine	met-d-Ile	-0.0171052	0.0321955	0.595217	FALSE	FALSE	1
MR-link 2	flavin adenine dinucleotide (fad)	GCST90200376	caffeine	GCST90200436	0.0471624	0.0497127	0.342773	FALSE	FALSE	1
MR-IVW	flavin adenine dinucleotide (fad)	GCST90200376	caffeine	GCST90200436	-0.0275408	0.0433254	0.524989	FALSE	FALSE	1
MR-IVW LD	flavin adenine dinucleotide (fad)	GCST90200376	caffeine	GCST90200436	-0.028467	0.0437286	0.515052	FALSE	FALSE	1
MR-PCA	flavin adenine dinucleotide (fad)	GCST90200376	caffeine	GCST90200436	0.0221991	0.0434916	0.609755	FALSE	FALSE	1
MR-link 2	serine	GCST90200415	thyroxine	GCST90200293	-0.0392171	0.0536127	0.46448	FALSE	FALSE	3
MR-IVW	serine	GCST90200415	thyroxine	GCST90200293	-0.0167531	0.0524307	0.749327	FALSE	FALSE	3
MR-IVW LD	serine	GCST90200415	thyroxine	GCST90200293	-0.0243175	0.0482711	0.614423	FALSE	FALSE	3
MR-PCA	serine	GCST90200415	thyroxine	GCST90200293	-0.0187857	0.0450154	0.676447	FALSE	FALSE	3
MR-link 2	beta-alanine	GCST90200361	theobromine	GCST90199644	-0.0678994	0.0773011	0.37974	FALSE	FALSE	1
MR-IVW	beta-alanine	GCST90200361	theobromine	GCST90199644	0.00303019	0.0809797	0.970151	FALSE	FALSE	1
MR-IVW LD	beta-alanine	GCST90200361	theobromine	GCST90199644	0.00303019	0.0809797	0.970151	FALSE	FALSE	1
MR-PCA	beta-alanine	GCST90200361	theobromine	GCST90199644	-0.0159706	0.0738052	0.828685	FALSE	FALSE	1
MR-link 2	valine	M01649	1-methylurate	M34395	-0.0148852	0.194291	0.938931	FALSE	FALSE	1
MR-IVW	valine	M01649	1-methylurate	M34395	-0.0369728	0.176648	0.834212	FALSE	FALSE	1
MR-IVW LD	valine	M01649	1-methylurate	M34395	-0.0369728	0.176648	0.834212	FALSE	FALSE	1
MR-PCA	valine	M01649	1-methylurate	M34395	-0.0389006	0.182168	0.830904	FALSE	FALSE	1
MR-link 2	5-acetylamino-6-formylamino-3-methyluracil	GCST90200680	tyrosine	GCST90200427	-0.0452976	0.0245782	0.0653291	FALSE	FALSE	1
MR-IVW	5-acetylamino-6-formylamino-3-methyluracil	GCST90200680	tyrosine	GCST90200427	-0.0146007	0.026442	0.580827	FALSE	FALSE	1
MR-IVW LD	5-acetylamino-6-formylamino-3-methyluracil	GCST90200680	tyrosine	GCST90200427	-0.016827	0.0253007	0.505999	FALSE	FALSE	1
MR-PCA	5-acetylamino-6-formylamino-3-methyluracil	GCST90200680	tyrosine	GCST90200427	-0.0347427	0.0244346	0.155066	FALSE	FALSE	1
MR-link 2	tyrosine	bioa_021	hippurate	GCST90199624	-0.0390123	0.0888738	0.660689	FALSE	FALSE	14
MR-IVW	tyrosine	bioa_021	hippurate	GCST90199624	-0.0363424	0.106089	0.731926	FALSE	FALSE	14
MR-IVW LD	tyrosine	bioa_021	hippurate	GCST90199624	-0.0668096	0.0929051	0.472069	FALSE	FALSE	14
MR-PCA	tyrosine	bioa_021	hippurate	GCST90199624	-0.00931652	0.085003	0.912725	FALSE	FALSE	14
MR-link 2	histidine	GCST90200377	2-oxoarginine*	GCST90199903	0.27728	0.163479	0.0898631	FALSE	FALSE	2
MR-IVW	histidine	GCST90200377	2-oxoarginine*	GCST90199903	0.0985866	0.110631	0.372861	FALSE	FALSE	2
MR-IVW LD	histidine	GCST90200377	2-oxoarginine*	GCST90199903	0.0985866	0.110631	0.372861	FALSE	FALSE	2
MR-PCA	histidine	GCST90200377	2-oxoarginine*	GCST90199903	0.0255928	0.0625789	0.682562	FALSE	FALSE	2
MR-link 2	serine	M32315	pantothenate	M01508	-0.0558758	0.0632477	0.376996	FALSE	FALSE	3
MR-IVW	serine	M32315	pantothenate	M01508	-0.0362849	0.0679239	0.593204	FALSE	FALSE	3
MR-IVW LD	serine	M32315	pantothenate	M01508	-0.0362849	0.0679239	0.593204	FALSE	FALSE	3
MR-PCA	serine	M32315	pantothenate	M01508	-0.0777799	0.0623527	0.212244	FALSE	FALSE	3
MR-link 2	choline	GCST90200327	dehydroepiandrosterone sulfate (dhea-s)	M32425	0.172235	0.166557	0.301095	FALSE	FALSE	1
MR-IVW	choline	GCST90200327	dehydroepiandrosterone sulfate (dhea-s)	M32425	0.21676	0.183125	0.236542	FALSE	FALSE	1
MR-IVW LD	choline	GCST90200327	dehydroepiandrosterone sulfate (dhea-s)	M32425	0.21676	0.183125	0.236542	FALSE	FALSE	1
MR-PCA	choline	GCST90200327	dehydroepiandrosterone sulfate (dhea-s)	M32425	0.113506	0.123807	0.35925	FALSE	FALSE	1
MR-link 2	trans-urocanate	GCST90200416	alpha-tocopherol	GCST90200302	-0.0377728	0.0527807	0.474205	FALSE	FALSE	3
MR-IVW	trans-urocanate	GCST90200416	alpha-tocopherol	GCST90200302	-0.0443297	0.0490769	0.366383	FALSE	FALSE	3
MR-IVW LD	trans-urocanate	GCST90200416	alpha-tocopherol	GCST90200302	-0.0443297	0.0490769	0.366383	FALSE	FALSE	3
MR-PCA	trans-urocanate	GCST90200416	alpha-tocopherol	GCST90200302	0.0126049	0.0385705	0.743818	FALSE	FALSE	3
MR-link 2	acetate	met-d-Acetate	lactate	M00527	-0.304235	0.198268	0.124916	FALSE	FALSE	8
MR-IVW	acetate	met-d-Acetate	lactate	M00527	-0.458064	0.189596	0.0156919	FALSE	FALSE	8
MR-IVW LD	acetate	met-d-Acetate	lactate	M00527	-0.394708	0.17656	0.025382	FALSE	FALSE	8
MR-PCA	acetate	met-d-Acetate	lactate	M00527	-0.379803	0.164485	0.0209412	FALSE	FALSE	8
MR-link 2	glycine	met-d-Gly	alpha-ketoglutaramate*	GCST90199885	-0.0839814	0.0241802	0.000514393	FALSE	FALSE	36
MR-IVW	glycine	met-d-Gly	alpha-ketoglutaramate*	GCST90199885	-0.095258	0.024868	0.00012786	FALSE	FALSE	36
MR-IVW LD	glycine	met-d-Gly	alpha-ketoglutaramate*	GCST90199885	-0.0580458	0.0274645	0.0345595	FALSE	FALSE	36
MR-PCA	glycine	met-d-Gly	alpha-ketoglutaramate*	GCST90199885	-0.038404	0.0280307	0.170665	FALSE	FALSE	36
MR-link 2	threonine	GCST90200432	cystathionine	GCST90200383	0.262816	0.08794	0.00280276	FALSE	FALSE	4
MR-IVW	threonine	GCST90200432	cystathionine	GCST90200383	0.057776	0.0791245	0.465274	FALSE	FALSE	4
MR-IVW LD	threonine	GCST90200432	cystathionine	GCST90200383	0.057776	0.0791245	0.465274	FALSE	FALSE	4
MR-PCA	threonine	GCST90200432	cystathionine	GCST90200383	0.128145	0.0542093	0.0180838	FALSE	FALSE	4
MR-link 2	acetoacetate	met-d-Acetoacetate	xanthine	M03147	0.54772	0.276176	0.0473419	FALSE	FALSE	6
MR-IVW	acetoacetate	met-d-Acetoacetate	xanthine	M03147	0.700957	0.214804	0.00110148	FALSE	FALSE	6
MR-IVW LD	acetoacetate	met-d-Acetoacetate	xanthine	M03147	0.700796	0.214377	0.0010793	FALSE	FALSE	6
MR-PCA	acetoacetate	met-d-Acetoacetate	xanthine	M03147	0.723699	0.20196	0.000339182	FALSE	FALSE	6
MR-link 2	glutamate	GCST90200412	phosphoethanolamine	GCST90200281	0.128106	0.200766	0.523416	FALSE	FALSE	1
MR-IVW	glutamate	GCST90200412	phosphoethanolamine	GCST90200281	-0.116139	0.155339	0.454672	FALSE	FALSE	1
MR-IVW LD	glutamate	GCST90200412	phosphoethanolamine	GCST90200281	-0.116139	0.155339	0.454672	FALSE	FALSE	1
MR-PCA	glutamate	GCST90200412	phosphoethanolamine	GCST90200281	0.0454254	0.0848096	0.592224	FALSE	FALSE	1
MR-link 2	tryptophan	M00054	glutamine	M00053	0.00263198	0.00238079	0.26894	FALSE	FALSE	10
MR-IVW	tryptophan	M00054	glutamine	M00053	0.0579938	0.0525347	0.26963	FALSE	FALSE	10
MR-IVW LD	tryptophan	M00054	glutamine	M00053	0.0579938	0.0525347	0.26963	FALSE	FALSE	10
MR-PCA	tryptophan	M00054	glutamine	M00053	0.0369939	0.0428665	0.388137	FALSE	FALSE	10
MR-link 2	betaine	GCST90200425	phenylpyruvate	GCST90200365	0.0416264	0.0374779	0.266701	FALSE	FALSE	6
MR-IVW	betaine	GCST90200425	phenylpyruvate	GCST90200365	0.0477217	0.0404384	0.237957	FALSE	FALSE	6
MR-IVW LD	betaine	GCST90200425	phenylpyruvate	GCST90200365	0.0312971	0.0391423	0.423958	FALSE	FALSE	6
MR-PCA	betaine	GCST90200425	phenylpyruvate	GCST90200365	0.0538714	0.0330143	0.102731	FALSE	FALSE	6
MR-link 2	docosahexaenoate (dha; 22:6n3)	GCST90199651	phenylalanine	bioa_016	-0.150308	0.119796	0.209588	FALSE	FALSE	1
MR-IVW	docosahexaenoate (dha; 22:6n3)	GCST90199651	phenylalanine	bioa_016	-0.222455	0.056923	9.30633e-05	FALSE	FALSE	1
MR-IVW LD	docosahexaenoate (dha; 22:6n3)	GCST90199651	phenylalanine	bioa_016	-0.222455	0.056923	9.30633e-05	FALSE	FALSE	1
MR-PCA	docosahexaenoate (dha; 22:6n3)	GCST90199651	phenylalanine	bioa_016	-0.101397	0.0417445	0.0151414	FALSE	FALSE	1
MR-link 2	caffeine	M00569	glucose	M20489	0.0857843	0.129855	0.508858	FALSE	FALSE	2
MR-IVW	caffeine	M00569	glucose	M20489	0.0395614	0.101662	0.697167	FALSE	FALSE	2
MR-IVW LD	caffeine	M00569	glucose	M20489	0.0395614	0.101662	0.697167	FALSE	FALSE	2
MR-PCA	caffeine	M00569	glucose	M20489	0.0560485	0.0965179	0.561439	FALSE	FALSE	2
MR-link 2	myo-inositol	M19934	serine	bioa_018	-0.00227235	0.0466918	0.961185	FALSE	FALSE	2
MR-IVW	myo-inositol	M19934	serine	bioa_018	0.0211174	0.0483757	0.662452	FALSE	FALSE	2
MR-IVW LD	myo-inositol	M19934	serine	bioa_018	0.0211174	0.0483757	0.662452	FALSE	FALSE	2
MR-PCA	myo-inositol	M19934	serine	bioa_018	0.0354814	0.0447101	0.427435	FALSE	FALSE	2
MR-link 2	1-(1-enyl-stearoyl)-2-arachidonoyl-gpe (p-18:0/20:4)*	GCST90200058	2-hydroxyglutarate	M37253	-0.0049571	0.0670513	0.941066	FALSE	FALSE	1
MR-IVW	1-(1-enyl-stearoyl)-2-arachidonoyl-gpe (p-18:0/20:4)*	GCST90200058	2-hydroxyglutarate	M37253	0.0117503	0.0665851	0.859924	FALSE	FALSE	1
MR-IVW LD	1-(1-enyl-stearoyl)-2-arachidonoyl-gpe (p-18:0/20:4)*	GCST90200058	2-hydroxyglutarate	M37253	0.0117503	0.0665851	0.859924	FALSE	FALSE	1
MR-PCA	1-(1-enyl-stearoyl)-2-arachidonoyl-gpe (p-18:0/20:4)*	GCST90200058	2-hydroxyglutarate	M37253	-0.00873569	0.0657558	0.894312	FALSE	FALSE	1
MR-link 2	citrulline	bioa_005	7-methylxanthine	M34390	0.0251496	0.0902413	0.780481	FALSE	FALSE	7
MR-IVW	citrulline	bioa_005	7-methylxanthine	M34390	-0.0565787	0.107934	0.600142	FALSE	FALSE	7
MR-IVW LD	citrulline	bioa_005	7-methylxanthine	M34390	-0.0481547	0.102851	0.639641	FALSE	FALSE	7
MR-PCA	citrulline	bioa_005	7-methylxanthine	M34390	0.0113822	0.0881037	0.897207	FALSE	FALSE	7
MR-link 2	myo-inositol	GCST90200401	acetate	met-d-Acetate	-0.0339973	0.0323037	0.292604	FALSE	FALSE	2
MR-IVW	myo-inositol	GCST90200401	acetate	met-d-Acetate	-0.0592661	0.0315687	0.060467	FALSE	FALSE	2
MR-IVW LD	myo-inositol	GCST90200401	acetate	met-d-Acetate	-0.0592661	0.0315687	0.060467	FALSE	FALSE	2
MR-PCA	myo-inositol	GCST90200401	acetate	met-d-Acetate	-0.00552729	0.020527	0.787722	FALSE	FALSE	2
MR-link 2	4-methyl-2-oxopentanoate	M22116	serotonin (5ht)	M02342	0.116405	0.1471	0.428749	FALSE	FALSE	2
MR-IVW	4-methyl-2-oxopentanoate	M22116	serotonin (5ht)	M02342	0.0391537	0.133102	0.768634	FALSE	FALSE	2
MR-IVW LD	4-methyl-2-oxopentanoate	M22116	serotonin (5ht)	M02342	0.0391537	0.133102	0.768634	FALSE	FALSE	2
MR-PCA	4-methyl-2-oxopentanoate	M22116	serotonin (5ht)	M02342	0.0772675	0.12958	0.550979	FALSE	FALSE	2
MR-link 2	2-hydroxyglutarate	GCST90199865	cystathionine	GCST90200383	-0.12068	0.125694	0.336999	FALSE	FALSE	2
MR-IVW	2-hydroxyglutarate	GCST90199865	cystathionine	GCST90200383	-0.1238	0.0971256	0.202438	FALSE	FALSE	2
MR-IVW LD	2-hydroxyglutarate	GCST90199865	cystathionine	GCST90200383	-0.1238	0.0971256	0.202438	FALSE	FALSE	2
MR-PCA	2-hydroxyglutarate	GCST90199865	cystathionine	GCST90200383	-0.0244289	0.0718646	0.73391	FALSE	FALSE	2
MR-link 2	1-(1-enyl-stearoyl)-2-arachidonoyl-gpe (p-18:0/20:4)*	GCST90200058	7-methylxanthine	M34390	-0.014882	0.0697082	0.830944	FALSE	FALSE	1
MR-IVW	1-(1-enyl-stearoyl)-2-arachidonoyl-gpe (p-18:0/20:4)*	GCST90200058	7-methylxanthine	M34390	-0.0259508	0.0687696	0.705907	FALSE	FALSE	1
MR-IVW LD	1-(1-enyl-stearoyl)-2-arachidonoyl-gpe (p-18:0/20:4)*	GCST90200058	7-methylxanthine	M34390	-0.0259508	0.0687696	0.705907	FALSE	FALSE	1
MR-PCA	1-(1-enyl-stearoyl)-2-arachidonoyl-gpe (p-18:0/20:4)*	GCST90200058	7-methylxanthine	M34390	-0.0168592	0.0679506	0.804049	FALSE	FALSE	1
MR-link 2	hypoxanthine	M03127	valine	GCST90200442	0.0796982	0.17053	0.640245	FALSE	FALSE	1
MR-IVW	hypoxanthine	M03127	valine	GCST90200442	0.00644234	0.114073	0.954963	FALSE	FALSE	1
MR-IVW LD	hypoxanthine	M03127	valine	GCST90200442	0.00644234	0.114073	0.954963	FALSE	FALSE	1
MR-PCA	hypoxanthine	M03127	valine	GCST90200442	0.108151	0.109348	0.322636	FALSE	FALSE	1
MR-link 2	inosine	M01123	paraxanthine	GCST90199654	0.0193588	0.0765735	0.800413	FALSE	FALSE	1
MR-IVW	inosine	M01123	paraxanthine	GCST90199654	0.0971285	0.0852074	0.254325	FALSE	FALSE	1
MR-IVW LD	inosine	M01123	paraxanthine	GCST90199654	0.0971285	0.0852074	0.254325	FALSE	FALSE	1
MR-PCA	inosine	M01123	paraxanthine	GCST90199654	0.0388722	0.0698178	0.577688	FALSE	FALSE	1
MR-link 2	glycine	M32338	creatinine	bioa_026	0.0983836	0.0165495	2.76808e-09	TRUE	FALSE	1
MR-IVW	glycine	M32338	creatinine	bioa_026	0.0991206	0.0272548	0.000276032	FALSE	FALSE	1
MR-IVW LD	glycine	M32338	creatinine	bioa_026	0.097258	0.0138971	2.58803e-12	TRUE	FALSE	1
MR-PCA	glycine	M32338	creatinine	bioa_026	0.113717	0.0157292	4.84012e-13	TRUE	FALSE	1
MR-link 2	3-methyl-2-oxobutyrate	GCST90199677	uridine	GCST90200407	0.253274	0.0989058	0.0104444	FALSE	FALSE	1
MR-IVW	3-methyl-2-oxobutyrate	GCST90199677	uridine	GCST90200407	-0.0189642	0.122572	0.877043	FALSE	FALSE	1
MR-IVW LD	3-methyl-2-oxobutyrate	GCST90199677	uridine	GCST90200407	-0.0189642	0.122572	0.877043	FALSE	FALSE	1
MR-PCA	3-methyl-2-oxobutyrate	GCST90199677	uridine	GCST90200407	0.0606619	0.0883625	0.492391	FALSE	FALSE	1
MR-link 2	inosine	M01123	glutamate	GCST90200412	-0.160572	0.109939	0.144139	FALSE	FALSE	1
MR-IVW	inosine	M01123	glutamate	GCST90200412	0.0122239	0.0828843	0.882752	FALSE	FALSE	1
MR-IVW LD	inosine	M01123	glutamate	GCST90200412	0.0122239	0.0828843	0.882752	FALSE	FALSE	1
MR-PCA	inosine	M01123	glutamate	GCST90200412	-0.0875194	0.0679024	0.197433	FALSE	FALSE	1
MR-link 2	biliverdin	GCST90200706	methionine sulfoxide	GCST90199625	0.00506424	0.0252475	0.841024	FALSE	FALSE	2
MR-IVW	biliverdin	GCST90200706	methionine sulfoxide	GCST90199625	0.0241829	0.0373572	0.51741	FALSE	FALSE	2
MR-IVW LD	biliverdin	GCST90200706	methionine sulfoxide	GCST90199625	0.0397567	0.0258886	0.124615	FALSE	FALSE	2
MR-PCA	biliverdin	GCST90200706	methionine sulfoxide	GCST90199625	0.0405385	0.0259262	0.117909	FALSE	FALSE	2
MR-link 2	oleamide	M32458	citrate	met-d-Citrate	0.0186352	0.0424072	0.660346	FALSE	FALSE	2
MR-IVW	oleamide	M32458	citrate	met-d-Citrate	0.117535	0.0231696	3.92013e-07	TRUE	FALSE	2
MR-IVW LD	oleamide	M32458	citrate	met-d-Citrate	0.117535	0.0231696	3.92013e-07	TRUE	FALSE	2
MR-PCA	oleamide	M32458	citrate	met-d-Citrate	0.120802	0.0192959	3.83677e-10	TRUE	FALSE	2
MR-link 2	histidine	met-d-His	2-hydroxyglutarate	M37253	0.00132217	0.118807	0.991121	FALSE	FALSE	12
MR-IVW	histidine	met-d-His	2-hydroxyglutarate	M37253	-0.150301	0.140042	0.283155	FALSE	FALSE	12
MR-IVW LD	histidine	met-d-His	2-hydroxyglutarate	M37253	-0.146943	0.141258	0.298227	FALSE	FALSE	12
MR-PCA	histidine	met-d-His	2-hydroxyglutarate	M37253	0.00390883	0.113878	0.972618	FALSE	FALSE	12
MR-link 2	citrate	GCST90200304	arginine	bioa_002	-0.010898	0.0323445	0.736166	FALSE	FALSE	3
MR-IVW	citrate	GCST90200304	arginine	bioa_002	-0.0318224	0.0363924	0.381886	FALSE	FALSE	3
MR-IVW LD	citrate	GCST90200304	arginine	bioa_002	-0.0344063	0.0352092	0.328473	FALSE	FALSE	3
MR-PCA	citrate	GCST90200304	arginine	bioa_002	-0.0144283	0.0273434	0.597727	FALSE	FALSE	3
MR-link 2	valine	met-d-Val	1,7-dimethylurate	GCST90199756	0.0933851	0.0869253	0.282682	FALSE	FALSE	16
MR-IVW	valine	met-d-Val	1,7-dimethylurate	GCST90199756	0.0341259	0.0821123	0.677703	FALSE	FALSE	16
MR-IVW LD	valine	met-d-Val	1,7-dimethylurate	GCST90199756	0.0483227	0.0840668	0.565418	FALSE	FALSE	16
MR-PCA	valine	met-d-Val	1,7-dimethylurate	GCST90199756	0.0541386	0.0704982	0.442521	FALSE	FALSE	16
MR-link 2	uridine	M00606	retinol (vitamin a)	GCST90200405	-0.0951035	0.110211	0.388179	FALSE	FALSE	3
MR-IVW	uridine	M00606	retinol (vitamin a)	GCST90200405	0.125668	0.0963064	0.191934	FALSE	FALSE	3
MR-IVW LD	uridine	M00606	retinol (vitamin a)	GCST90200405	0.125668	0.0963064	0.191934	FALSE	FALSE	3
MR-PCA	uridine	M00606	retinol (vitamin a)	GCST90200405	-0.0777424	0.0745147	0.296802	FALSE	FALSE	3
MR-link 2	5-acetylamino-6-formylamino-3-methyluracil	GCST90200680	s-1-pyrroline-5-carboxylate	GCST90200381	-0.0261047	0.021949	0.234307	FALSE	FALSE	1
MR-IVW	5-acetylamino-6-formylamino-3-methyluracil	GCST90200680	s-1-pyrroline-5-carboxylate	GCST90200381	-0.0441178	0.0284136	0.120494	FALSE	FALSE	1
MR-IVW LD	5-acetylamino-6-formylamino-3-methyluracil	GCST90200680	s-1-pyrroline-5-carboxylate	GCST90200381	-0.0356789	0.0253316	0.158991	FALSE	FALSE	1
MR-PCA	5-acetylamino-6-formylamino-3-methyluracil	GCST90200680	s-1-pyrroline-5-carboxylate	GCST90200381	-0.0257456	0.0244604	0.292553	FALSE	FALSE	1
MR-link 2	cortisol	GCST90200378	3-methyl-2-oxobutyrate	M21047	0.176917	0.267094	0.507731	FALSE	FALSE	1
MR-IVW	cortisol	GCST90200378	3-methyl-2-oxobutyrate	M21047	0.121439	0.164299	0.459828	FALSE	FALSE	1
MR-IVW LD	cortisol	GCST90200378	3-methyl-2-oxobutyrate	M21047	0.121439	0.164299	0.459828	FALSE	FALSE	1
MR-PCA	cortisol	GCST90200378	3-methyl-2-oxobutyrate	M21047	0.256288	0.155574	0.0994826	FALSE	FALSE	1
MR-link 2	urate	M01604	serine	GCST90200415	0.00611386	0.0542364	0.910248	FALSE	FALSE	1
MR-IVW	urate	M01604	serine	GCST90200415	-0.0155173	0.0479305	0.74613	FALSE	FALSE	1
MR-IVW LD	urate	M01604	serine	GCST90200415	-0.0155173	0.0479305	0.74613	FALSE	FALSE	1
MR-PCA	urate	M01604	serine	GCST90200415	-0.00468562	0.0465735	0.919862	FALSE	FALSE	1
MR-link 2	glutamate	GCST90200412	inosine	GCST90200394	0.356309	0.302864	0.23941	FALSE	FALSE	1
MR-IVW	glutamate	GCST90200412	inosine	GCST90200394	0.290867	0.200745	0.147356	FALSE	FALSE	1
MR-IVW LD	glutamate	GCST90200412	inosine	GCST90200394	0.290867	0.200745	0.147356	FALSE	FALSE	1
MR-PCA	glutamate	GCST90200412	inosine	GCST90200394	0.179289	0.109607	0.101893	FALSE	FALSE	1
MR-link 2	1-methylnicotinamide	GCST90200406	isoursodeoxycholate	GCST90199892	-0.259013	0.12511	0.038426	FALSE	FALSE	1
MR-IVW	1-methylnicotinamide	GCST90200406	isoursodeoxycholate	GCST90199892	-0.275033	0.168108	0.101828	FALSE	FALSE	1
MR-IVW LD	1-methylnicotinamide	GCST90200406	isoursodeoxycholate	GCST90199892	-0.275033	0.168108	0.101828	FALSE	FALSE	1
MR-PCA	1-methylnicotinamide	GCST90200406	isoursodeoxycholate	GCST90199892	-0.193709	0.0855969	0.023633	FALSE	FALSE	1
MR-link 2	histidine	met-d-His	7-methylxanthine	M34390	0.0252093	0.124254	0.839224	FALSE	FALSE	12
MR-IVW	histidine	met-d-His	7-methylxanthine	M34390	-0.108127	0.144635	0.454709	FALSE	FALSE	12
MR-IVW LD	histidine	met-d-His	7-methylxanthine	M34390	-0.115579	0.145891	0.428224	FALSE	FALSE	12
MR-PCA	histidine	met-d-His	7-methylxanthine	M34390	-0.134544	0.117629	0.252709	FALSE	FALSE	12
MR-link 2	asparagine	M34283	3-(4-hydroxyphenyl)lactate	M32197	0.0331724	0.0642854	0.605842	FALSE	FALSE	2
MR-IVW	asparagine	M34283	3-(4-hydroxyphenyl)lactate	M32197	0.0146414	0.0743931	0.843975	FALSE	FALSE	2
MR-IVW LD	asparagine	M34283	3-(4-hydroxyphenyl)lactate	M32197	0.0146414	0.0743931	0.843975	FALSE	FALSE	2
MR-PCA	asparagine	M34283	3-(4-hydroxyphenyl)lactate	M32197	0.0512281	0.0720907	0.477328	FALSE	FALSE	2
MR-link 2	tryptophan	GCST90200441	taurocholate	M18497	0.074088	0.19893	0.70957	FALSE	FALSE	1
MR-IVW	tryptophan	GCST90200441	taurocholate	M18497	0.00598118	0.245229	0.980541	FALSE	FALSE	1
MR-IVW LD	tryptophan	GCST90200441	taurocholate	M18497	0.00598118	0.245229	0.980541	FALSE	FALSE	1
MR-PCA	tryptophan	GCST90200441	taurocholate	M18497	0.00510894	0.176447	0.976901	FALSE	FALSE	1
MR-link 2	methionine	bioa_013	glutamate	GCST90200412	0.150389	0.192716	0.435176	FALSE	FALSE	3
MR-IVW	methionine	bioa_013	glutamate	GCST90200412	-0.0949155	0.174438	0.586357	FALSE	FALSE	3
MR-IVW LD	methionine	bioa_013	glutamate	GCST90200412	-0.0949155	0.174438	0.586357	FALSE	FALSE	3
MR-PCA	methionine	bioa_013	glutamate	GCST90200412	0.139475	0.135464	0.303195	FALSE	FALSE	3
MR-link 2	ornithine	bioa_014	urate	M01604	0.14022	0.106417	0.187622	FALSE	FALSE	9
MR-IVW	ornithine	bioa_014	urate	M01604	0.392836	0.102525	0.000127308	FALSE	FALSE	9
MR-IVW LD	ornithine	bioa_014	urate	M01604	0.392836	0.102525	0.000127308	FALSE	FALSE	9
MR-PCA	ornithine	bioa_014	urate	M01604	0.232298	0.0896837	0.0095921	FALSE	FALSE	9
MR-link 2	1-methylnicotinamide	GCST90200406	ornithine	GCST90200404	-0.138531	0.140036	0.32254	FALSE	FALSE	1
MR-IVW	1-methylnicotinamide	GCST90200406	ornithine	GCST90200404	-0.0383771	0.167921	0.819224	FALSE	FALSE	1
MR-IVW LD	1-methylnicotinamide	GCST90200406	ornithine	GCST90200404	-0.0383771	0.167921	0.819224	FALSE	FALSE	1
MR-PCA	1-methylnicotinamide	GCST90200406	ornithine	GCST90200404	-0.00395985	0.0854878	0.963055	FALSE	FALSE	1
MR-link 2	alpha-ketoglutaramate*	GCST90199885	2-aminobutyrate	GCST90200305	-0.0641367	0.0806261	0.426333	FALSE	FALSE	1
MR-IVW	alpha-ketoglutaramate*	GCST90199885	2-aminobutyrate	GCST90200305	0.00936289	0.125463	0.940512	FALSE	FALSE	1
MR-IVW LD	alpha-ketoglutaramate*	GCST90199885	2-aminobutyrate	GCST90200305	0.00936289	0.125463	0.940512	FALSE	FALSE	1
MR-PCA	alpha-ketoglutaramate*	GCST90199885	2-aminobutyrate	GCST90200305	-0.0398789	0.0673995	0.554065	FALSE	FALSE	1
MR-link 2	3-aminoisobutyrate	GCST90200310	histidine	M00059	0.0183192	0.0236109	0.43782	FALSE	FALSE	2
MR-IVW	3-aminoisobutyrate	GCST90200310	histidine	M00059	0.0111445	0.0270894	0.680782	FALSE	FALSE	2
MR-IVW LD	3-aminoisobutyrate	GCST90200310	histidine	M00059	0.012666	0.0275146	0.645274	FALSE	FALSE	2
MR-PCA	3-aminoisobutyrate	GCST90200310	histidine	M00059	0.0198164	0.025458	0.436335	FALSE	FALSE	2
MR-link 2	aspartate	bioa_004	pantothenate	GCST90200279	-0.121803	0.088599	0.169204	FALSE	FALSE	3
MR-IVW	aspartate	bioa_004	pantothenate	GCST90200279	-0.0736084	0.0873437	0.399371	FALSE	FALSE	3
MR-IVW LD	aspartate	bioa_004	pantothenate	GCST90200279	-0.0736084	0.0873437	0.399371	FALSE	FALSE	3
MR-PCA	aspartate	bioa_004	pantothenate	GCST90200279	-0.0395262	0.084138	0.638514	FALSE	FALSE	3
MR-link 2	5-oxoproline	GCST90200280	sphingosine	GCST90200385	0.0728923	0.0415021	0.0790281	FALSE	FALSE	2
MR-IVW	5-oxoproline	GCST90200280	sphingosine	GCST90200385	-0.0206914	0.0312631	0.508069	FALSE	FALSE	2
MR-IVW LD	5-oxoproline	GCST90200280	sphingosine	GCST90200385	-0.0227584	0.0322377	0.480216	FALSE	FALSE	2
MR-PCA	5-oxoproline	GCST90200280	sphingosine	GCST90200385	0.0012524	0.0333806	0.970071	FALSE	FALSE	2
MR-link 2	aspartate	bioa_004	hydroxy-n6,n6,n6-trimethyllysine*	GCST90200240	-0.113366	0.0853616	0.184157	FALSE	FALSE	3
MR-IVW	aspartate	bioa_004	hydroxy-n6,n6,n6-trimethyllysine*	GCST90200240	-0.126247	0.0873631	0.148436	FALSE	FALSE	3
MR-IVW LD	aspartate	bioa_004	hydroxy-n6,n6,n6-trimethyllysine*	GCST90200240	-0.126247	0.0873631	0.148436	FALSE	FALSE	3
MR-PCA	aspartate	bioa_004	hydroxy-n6,n6,n6-trimethyllysine*	GCST90200240	-0.1406	0.0841583	0.0947891	FALSE	FALSE	3
MR-link 2	histidine	bioa_009	urate	M01604	0.150559	0.103433	0.145501	FALSE	FALSE	10
MR-IVW	histidine	bioa_009	urate	M01604	0.179749	0.109568	0.100897	FALSE	FALSE	10
MR-IVW LD	histidine	bioa_009	urate	M01604	0.186243	0.110565	0.0920918	FALSE	FALSE	10
MR-PCA	histidine	bioa_009	urate	M01604	0.224855	0.0924138	0.0149689	FALSE	FALSE	10
MR-link 2	biliverdin	GCST90200706	glycerophosphoethanolamine	GCST90199808	-0.0253806	0.0256176	0.321808	FALSE	FALSE	2
MR-IVW	biliverdin	GCST90200706	glycerophosphoethanolamine	GCST90199808	0.021353	0.0280448	0.446425	FALSE	FALSE	2
MR-IVW LD	biliverdin	GCST90200706	glycerophosphoethanolamine	GCST90199808	0.0144793	0.0259127	0.576318	FALSE	FALSE	2
MR-PCA	biliverdin	GCST90200706	glycerophosphoethanolamine	GCST90199808	0.0133819	0.0259516	0.606099	FALSE	FALSE	2
MR-link 2	citrate	GCST90200304	myo-inositol	GCST90200401	-0.058519	0.0601	0.330209	FALSE	FALSE	3
MR-IVW	citrate	GCST90200304	myo-inositol	GCST90200401	-0.0553701	0.0589642	0.347707	FALSE	FALSE	3
MR-IVW LD	citrate	GCST90200304	myo-inositol	GCST90200401	-0.0494837	0.0569194	0.384648	FALSE	FALSE	3
MR-PCA	citrate	GCST90200304	myo-inositol	GCST90200401	-0.0244776	0.0429304	0.568563	FALSE	FALSE	3
MR-link 2	3-(4-hydroxyphenyl)lactate	M32197	histidine	GCST90200377	0.00823407	0.142566	0.953943	FALSE	FALSE	1
MR-IVW	3-(4-hydroxyphenyl)lactate	M32197	histidine	GCST90200377	0.011087	0.136217	0.93513	FALSE	FALSE	1
MR-IVW LD	3-(4-hydroxyphenyl)lactate	M32197	histidine	GCST90200377	0.011087	0.136217	0.93513	FALSE	FALSE	1
MR-PCA	3-(4-hydroxyphenyl)lactate	M32197	histidine	GCST90200377	-0.00830098	0.136451	0.951491	FALSE	FALSE	1
MR-link 2	phenylalanine	bioa_016	sphinganine-1-phosphate	GCST90199845	0.0218761	0.105586	0.835864	FALSE	FALSE	9
MR-IVW	phenylalanine	bioa_016	sphinganine-1-phosphate	GCST90199845	-0.115874	0.123452	0.347929	FALSE	FALSE	9
MR-IVW LD	phenylalanine	bioa_016	sphinganine-1-phosphate	GCST90199845	-0.114986	0.122367	0.347379	FALSE	FALSE	9
MR-PCA	phenylalanine	bioa_016	sphinganine-1-phosphate	GCST90199845	-0.0121966	0.10495	0.907484	FALSE	FALSE	9
MR-link 2	serine	M32315	leucine	GCST90200389	-0.0437913	0.0598901	0.464661	FALSE	FALSE	3
MR-IVW	serine	M32315	leucine	GCST90200389	-0.0255783	0.0665412	0.700684	FALSE	FALSE	3
MR-IVW LD	serine	M32315	leucine	GCST90200389	-0.0255783	0.0665412	0.700684	FALSE	FALSE	3
MR-PCA	serine	M32315	leucine	GCST90200389	-0.0255262	0.0539546	0.636138	FALSE	FALSE	3
MR-link 2	n6,n6,n6-trimethyllysine	GCST90200344	glutamine	met-d-Gln	0.0153363	0.0274078	0.575779	FALSE	FALSE	2
MR-IVW	n6,n6,n6-trimethyllysine	GCST90200344	glutamine	met-d-Gln	0.0207811	0.0178274	0.243742	FALSE	FALSE	2
MR-IVW LD	n6,n6,n6-trimethyllysine	GCST90200344	glutamine	met-d-Gln	0.0208909	0.0176208	0.235788	FALSE	FALSE	2
MR-PCA	n6,n6,n6-trimethyllysine	GCST90200344	glutamine	met-d-Gln	0.0143725	0.0158926	0.365808	FALSE	FALSE	2
MR-link 2	choline phosphate	GCST90200363	serine	bioa_018	-0.045246	0.0336752	0.179077	FALSE	FALSE	2
MR-IVW	choline phosphate	GCST90200363	serine	bioa_018	0.00351303	0.0507246	0.944785	FALSE	FALSE	2
MR-IVW LD	choline phosphate	GCST90200363	serine	bioa_018	0.00351303	0.0507246	0.944785	FALSE	FALSE	2
MR-PCA	choline phosphate	GCST90200363	serine	bioa_018	-0.0497836	0.0317096	0.116419	FALSE	FALSE	2
MR-link 2	n-acetyl-aspartyl-glutamate (naag)	GCST90200684	sphingosine 1-phosphate	GCST90199657	0.00450431	0.00976155	0.644487	FALSE	FALSE	2
MR-IVW	n-acetyl-aspartyl-glutamate (naag)	GCST90200684	sphingosine 1-phosphate	GCST90199657	-0.0200626	0.0167189	0.230141	FALSE	FALSE	2
MR-IVW LD	n-acetyl-aspartyl-glutamate (naag)	GCST90200684	sphingosine 1-phosphate	GCST90199657	-0.0191828	0.017291	0.267253	FALSE	FALSE	2
MR-PCA	n-acetyl-aspartyl-glutamate (naag)	GCST90200684	sphingosine 1-phosphate	GCST90199657	-0.0379944	0.0183293	0.0381839	FALSE	FALSE	2
MR-link 2	glycine	GCST90200707	adenosine 5'-diphosphate (adp)	GCST90200355	-0.0736785	0.0398612	0.064548	FALSE	FALSE	4
MR-IVW	glycine	GCST90200707	adenosine 5'-diphosphate (adp)	GCST90200355	-0.0475286	0.0356933	0.182997	FALSE	FALSE	4
MR-IVW LD	glycine	GCST90200707	adenosine 5'-diphosphate (adp)	GCST90200355	-0.0500424	0.036003	0.164544	FALSE	FALSE	4
MR-PCA	glycine	GCST90200707	adenosine 5'-diphosphate (adp)	GCST90200355	-0.0263679	0.0354155	0.456555	FALSE	FALSE	4
MR-link 2	1-methylnicotinamide	GCST90200406	3-hydroxybutyrate (bhba)	M00542	-0.154723	0.153229	0.312615	FALSE	FALSE	1
MR-IVW	1-methylnicotinamide	GCST90200406	3-hydroxybutyrate (bhba)	M00542	0.0149872	0.177705	0.932788	FALSE	FALSE	1
MR-IVW LD	1-methylnicotinamide	GCST90200406	3-hydroxybutyrate (bhba)	M00542	0.0149872	0.177705	0.932788	FALSE	FALSE	1
MR-PCA	1-methylnicotinamide	GCST90200406	3-hydroxybutyrate (bhba)	M00542	-0.0541974	0.118544	0.647532	FALSE	FALSE	1
MR-link 2	caffeine	M00569	eicosapentaenoate (epa; 20:5n3)	GCST90200349	-0.200223	0.137204	0.144481	FALSE	FALSE	2
MR-IVW	caffeine	M00569	eicosapentaenoate (epa; 20:5n3)	GCST90200349	-0.13257	0.104819	0.205961	FALSE	FALSE	2
MR-IVW LD	caffeine	M00569	eicosapentaenoate (epa; 20:5n3)	GCST90200349	-0.13257	0.104819	0.205961	FALSE	FALSE	2
MR-PCA	caffeine	M00569	eicosapentaenoate (epa; 20:5n3)	GCST90200349	-0.15389	0.0937541	0.10071	FALSE	FALSE	2
MR-link 2	isoleucine	bioa_010	glutamine	GCST90200419	-0.152893	0.175079	0.382511	FALSE	FALSE	4
MR-IVW	isoleucine	bioa_010	glutamine	GCST90200419	-1.08124	0.175408	7.08568e-10	TRUE	FALSE	4
MR-IVW LD	isoleucine	bioa_010	glutamine	GCST90200419	-1.08124	0.175408	7.08568e-10	TRUE	FALSE	4
MR-PCA	isoleucine	bioa_010	glutamine	GCST90200419	-0.693087	0.159174	1.33503e-05	FALSE	FALSE	4
MR-link 2	acetylphosphate	M15488	glycochenodeoxycholate	GCST90200342	-0.106167	0.147684	0.472215	FALSE	FALSE	2
MR-IVW	acetylphosphate	M15488	glycochenodeoxycholate	GCST90200342	0.139607	0.118654	0.23936	FALSE	FALSE	2
MR-IVW LD	acetylphosphate	M15488	glycochenodeoxycholate	GCST90200342	0.139607	0.118654	0.23936	FALSE	FALSE	2
MR-PCA	acetylphosphate	M15488	glycochenodeoxycholate	GCST90200342	-0.0852188	0.113349	0.452157	FALSE	FALSE	2
MR-link 2	leucine	M00060	serotonin (5ht)	M02342	0.092175	0.109454	0.399714	FALSE	FALSE	2
MR-IVW	leucine	M00060	serotonin (5ht)	M02342	0.105717	0.107594	0.325828	FALSE	FALSE	2
MR-IVW LD	leucine	M00060	serotonin (5ht)	M02342	0.105717	0.107594	0.325828	FALSE	FALSE	2
MR-PCA	leucine	M00060	serotonin (5ht)	M02342	0.0278301	0.111186	0.802355	FALSE	FALSE	2
MR-link 2	uridine	GCST90200407	5,6-dihydrothymine	GCST90200339	-0.029076	0.108572	0.788849	FALSE	FALSE	3
MR-IVW	uridine	GCST90200407	5,6-dihydrothymine	GCST90200339	-0.195719	0.0805364	0.0150906	FALSE	FALSE	3
MR-IVW LD	uridine	GCST90200407	5,6-dihydrothymine	GCST90200339	-0.195719	0.0805364	0.0150906	FALSE	FALSE	3
MR-PCA	uridine	GCST90200407	5,6-dihydrothymine	GCST90200339	-0.0723253	0.0575086	0.208521	FALSE	FALSE	3
MR-link 2	s-1-pyrroline-5-carboxylate	GCST90200381	lactate	M00527	0.0480797	0.0456532	0.292272	FALSE	FALSE	1
MR-IVW	s-1-pyrroline-5-carboxylate	GCST90200381	lactate	M00527	0.0369267	0.054937	0.501479	FALSE	FALSE	1
MR-IVW LD	s-1-pyrroline-5-carboxylate	GCST90200381	lactate	M00527	0.036868	0.0544884	0.498647	FALSE	FALSE	1
MR-PCA	s-1-pyrroline-5-carboxylate	GCST90200381	lactate	M00527	0.0183722	0.0510633	0.719002	FALSE	FALSE	1
MR-link 2	creatine	GCST90200323	leucine	bioa_011	-0.0143179	0.0342424	0.675849	FALSE	FALSE	2
MR-IVW	creatine	GCST90200323	leucine	bioa_011	-0.0306746	0.025407	0.227305	FALSE	FALSE	2
MR-IVW LD	creatine	GCST90200323	leucine	bioa_011	-0.0306746	0.025407	0.227305	FALSE	FALSE	2
MR-PCA	creatine	GCST90200323	leucine	bioa_011	-0.0490181	0.0231994	0.0346086	FALSE	FALSE	2
MR-link 2	dimethylglycine	GCST90200424	glucose	M20489	-0.00809096	0.0442269	0.854843	FALSE	FALSE	3
MR-IVW	dimethylglycine	GCST90200424	glucose	M20489	-0.00137109	0.0461975	0.976323	FALSE	FALSE	3
MR-IVW LD	dimethylglycine	GCST90200424	glucose	M20489	-0.00137109	0.0461975	0.976323	FALSE	FALSE	3
MR-PCA	dimethylglycine	GCST90200424	glucose	M20489	0.00843619	0.0436113	0.846614	FALSE	FALSE	3
MR-link 2	acetone	met-d-Acetone	glutamine	GCST90200419	-0.00820507	0.177022	0.963031	FALSE	FALSE	11
MR-IVW	acetone	met-d-Acetone	glutamine	GCST90200419	-0.157461	0.168665	0.350524	FALSE	FALSE	11
MR-IVW LD	acetone	met-d-Acetone	glutamine	GCST90200419	-0.0974361	0.141128	0.489938	FALSE	FALSE	11
MR-PCA	acetone	met-d-Acetone	glutamine	GCST90200419	-0.0571953	0.104541	0.584302	FALSE	FALSE	11
MR-link 2	glutamine	GCST90200419	n-acetylglucosaminylasparagine	GCST90200316	0.058095	0.0750895	0.439122	FALSE	FALSE	1
MR-IVW	glutamine	GCST90200419	n-acetylglucosaminylasparagine	GCST90200316	0.0456971	0.0678429	0.500583	FALSE	FALSE	1
MR-IVW LD	glutamine	GCST90200419	n-acetylglucosaminylasparagine	GCST90200316	0.0456971	0.0678429	0.500583	FALSE	FALSE	1
MR-PCA	glutamine	GCST90200419	n-acetylglucosaminylasparagine	GCST90200316	0.0451057	0.0666751	0.498724	FALSE	FALSE	1
MR-link 2	betaine	GCST90200425	glycerol 3-phosphate	GCST90199638	0.00832898	0.041882	0.842366	FALSE	FALSE	6
MR-IVW	betaine	GCST90200425	glycerol 3-phosphate	GCST90199638	-0.0271307	0.0389629	0.486228	FALSE	FALSE	6
MR-IVW LD	betaine	GCST90200425	glycerol 3-phosphate	GCST90199638	-0.0232615	0.0392355	0.553269	FALSE	FALSE	6
MR-PCA	betaine	GCST90200425	glycerol 3-phosphate	GCST90199638	-0.0137094	0.0330943	0.678688	FALSE	FALSE	6
MR-link 2	citrate	GCST90200304	isoleucine	met-d-Ile	0.0116334	0.0164955	0.480659	FALSE	FALSE	3
MR-IVW	citrate	GCST90200304	isoleucine	met-d-Ile	0.0167684	0.0194932	0.389669	FALSE	FALSE	3
MR-IVW LD	citrate	GCST90200304	isoleucine	met-d-Ile	0.0223852	0.0151884	0.140524	FALSE	FALSE	3
MR-PCA	citrate	GCST90200304	isoleucine	met-d-Ile	0.0108544	0.0117156	0.354189	FALSE	FALSE	3
MR-link 2	glutamate	bioa_007	1-methylxanthine	M34389	-0.0633827	0.457241	0.889751	FALSE	FALSE	1
MR-IVW	glutamate	bioa_007	1-methylxanthine	M34389	-0.29997	0.397019	0.449916	FALSE	FALSE	1
MR-IVW LD	glutamate	bioa_007	1-methylxanthine	M34389	-0.29997	0.397019	0.449916	FALSE	FALSE	1
MR-PCA	glutamate	bioa_007	1-methylxanthine	M34389	-0.120477	0.329638	0.714751	FALSE	FALSE	1
MR-link 2	1-methylnicotinamide	GCST90200406	citrulline	M02132	0.160566	0.153482	0.295488	FALSE	FALSE	1
MR-IVW	1-methylnicotinamide	GCST90200406	citrulline	M02132	0.0742752	0.17826	0.676922	FALSE	FALSE	1
MR-IVW LD	1-methylnicotinamide	GCST90200406	citrulline	M02132	0.0742752	0.17826	0.676922	FALSE	FALSE	1
MR-PCA	1-methylnicotinamide	GCST90200406	citrulline	M02132	0.112158	0.118916	0.345596	FALSE	FALSE	1
MR-link 2	caffeine	M00569	1-methylurate	M34395	-0.387415	0.232258	0.0953088	FALSE	FALSE	2
MR-IVW	caffeine	M00569	1-methylurate	M34395	-0.464885	0.120467	0.000113841	FALSE	FALSE	2
MR-IVW LD	caffeine	M00569	1-methylurate	M34395	-0.464885	0.120467	0.000113841	FALSE	FALSE	2
MR-PCA	caffeine	M00569	1-methylurate	M34395	-0.363725	0.114392	0.00147463	FALSE	FALSE	2
MR-link 2	pantothenate	M01508	histidine	met-d-His	-0.184738	0.0745139	0.0131662	FALSE	FALSE	1
MR-IVW	pantothenate	M01508	histidine	met-d-His	-0.127538	0.0399265	0.00140161	FALSE	FALSE	1
MR-IVW LD	pantothenate	M01508	histidine	met-d-His	-0.127538	0.0399265	0.00140161	FALSE	FALSE	1
MR-PCA	pantothenate	M01508	histidine	met-d-His	-0.15818	0.0433593	0.00026417	FALSE	FALSE	1
MR-link 2	glycine	bioa_008	betaine	M03141	-0.297922	0.0415941	7.91636e-13	TRUE	FALSE	21
MR-IVW	glycine	bioa_008	betaine	M03141	-0.254837	0.046151	3.35534e-08	TRUE	FALSE	21
MR-IVW LD	glycine	bioa_008	betaine	M03141	-0.265066	0.0458803	7.58948e-09	TRUE	FALSE	21
MR-PCA	glycine	bioa_008	betaine	M03141	-0.182599	0.0443223	3.79182e-05	FALSE	FALSE	21
MR-link 2	acetylphosphate	M15488	glycerophosphoethanolamine	GCST90199808	-0.023546	0.14053	0.866936	FALSE	FALSE	2
MR-IVW	acetylphosphate	M15488	glycerophosphoethanolamine	GCST90199808	-0.0359491	0.118176	0.760976	FALSE	FALSE	2
MR-IVW LD	acetylphosphate	M15488	glycerophosphoethanolamine	GCST90199808	-0.0359491	0.118176	0.760976	FALSE	FALSE	2
MR-PCA	acetylphosphate	M15488	glycerophosphoethanolamine	GCST90199808	-0.0201868	0.112896	0.858088	FALSE	FALSE	2
MR-link 2	myo-inositol	GCST90200401	uridine	GCST90200407	0.0119591	0.139976	0.931914	FALSE	FALSE	2
MR-IVW	myo-inositol	GCST90200401	uridine	GCST90200407	-0.00147018	0.117866	0.990048	FALSE	FALSE	2
MR-IVW LD	myo-inositol	GCST90200401	uridine	GCST90200407	-0.00147018	0.117866	0.990048	FALSE	FALSE	2
MR-PCA	myo-inositol	GCST90200401	uridine	GCST90200407	0.00196054	0.0767032	0.979608	FALSE	FALSE	2
MR-link 2	paraxanthine	GCST90199654	glycine	GCST90200707	0.157897	0.173222	0.362014	FALSE	FALSE	1
MR-IVW	paraxanthine	GCST90199654	glycine	GCST90200707	0.41657	0.157946	0.00835379	FALSE	FALSE	1
MR-IVW LD	paraxanthine	GCST90199654	glycine	GCST90200707	0.41657	0.157946	0.00835379	FALSE	FALSE	1
MR-PCA	paraxanthine	GCST90199654	glycine	GCST90200707	0.0325203	0.0911344	0.721213	FALSE	FALSE	1
MR-link 2	theobromine	GCST90199644	alpha-tocopherol	GCST90200302	-0.226686	0.141561	0.109304	FALSE	FALSE	1
MR-IVW	theobromine	GCST90199644	alpha-tocopherol	GCST90200302	-0.00809892	0.177032	0.963511	FALSE	FALSE	1
MR-IVW LD	theobromine	GCST90199644	alpha-tocopherol	GCST90200302	-0.00809892	0.177032	0.963511	FALSE	FALSE	1
MR-PCA	theobromine	GCST90199644	alpha-tocopherol	GCST90200302	-0.0788612	0.0895722	0.378631	FALSE	FALSE	1
MR-link 2	glycine	bioa_008	glycerophosphorylcholine (gpc)	GCST90199629	-0.113021	0.0391308	0.00387353	FALSE	FALSE	19
MR-IVW	glycine	bioa_008	glycerophosphorylcholine (gpc)	GCST90199629	-0.0973002	0.043972	0.0269131	FALSE	FALSE	19
MR-IVW LD	glycine	bioa_008	glycerophosphorylcholine (gpc)	GCST90199629	-0.0917082	0.0447206	0.0402968	FALSE	FALSE	19
MR-PCA	glycine	bioa_008	glycerophosphorylcholine (gpc)	GCST90199629	-0.110226	0.0394825	0.00524192	FALSE	FALSE	19
MR-link 2	n-acetylornithine	bioa_023	orotidine	GCST90200681	0.0317537	0.0228167	0.164017	FALSE	FALSE	3
MR-IVW	n-acetylornithine	bioa_023	orotidine	GCST90200681	0.0196393	0.0332317	0.554532	FALSE	FALSE	3
MR-IVW LD	n-acetylornithine	bioa_023	orotidine	GCST90200681	0.0235425	0.0314412	0.45399	FALSE	FALSE	3
MR-PCA	n-acetylornithine	bioa_023	orotidine	GCST90200681	0.0341675	0.0239992	0.154534	FALSE	FALSE	3
MR-link 2	acetoacetate	met-d-Acetoacetate	sulfate*	GCST90199896	-0.118953	0.257435	0.644031	FALSE	FALSE	5
MR-IVW	acetoacetate	met-d-Acetoacetate	sulfate*	GCST90199896	-0.217035	0.202326	0.283406	FALSE	FALSE	5
MR-IVW LD	acetoacetate	met-d-Acetoacetate	sulfate*	GCST90199896	-0.217035	0.202326	0.283406	FALSE	FALSE	5
MR-PCA	acetoacetate	met-d-Acetoacetate	sulfate*	GCST90199896	-0.203562	0.147795	0.168411	FALSE	FALSE	5
MR-link 2	arginine	bioa_002	adenosine 5'-monophosphate (amp)	GCST90200356	0.0251179	0.0728144	0.730127	FALSE	FALSE	10
MR-IVW	arginine	bioa_002	adenosine 5'-monophosphate (amp)	GCST90200356	0.0935821	0.0718159	0.192546	FALSE	FALSE	10
MR-IVW LD	arginine	bioa_002	adenosine 5'-monophosphate (amp)	GCST90200356	0.0992154	0.0726271	0.17191	FALSE	FALSE	10
MR-PCA	arginine	bioa_002	adenosine 5'-monophosphate (amp)	GCST90200356	0.133028	0.0696822	0.0562536	FALSE	FALSE	10
MR-link 2	valine	M01649	n-acetylornithine	M15630	0.101439	0.150239	0.499561	FALSE	FALSE	1
MR-IVW	valine	M01649	n-acetylornithine	M15630	0.140024	0.150795	0.353111	FALSE	FALSE	1
MR-IVW LD	valine	M01649	n-acetylornithine	M15630	0.140024	0.150795	0.353111	FALSE	FALSE	1
MR-PCA	valine	M01649	n-acetylornithine	M15630	0.122469	0.155512	0.430977	FALSE	FALSE	1
MR-link 2	mannose	GCST90200435	2-oxoarginine*	GCST90199903	-0.11042	0.0931365	0.23579	FALSE	FALSE	2
MR-IVW	mannose	GCST90200435	2-oxoarginine*	GCST90199903	0.00599532	0.107381	0.955476	FALSE	FALSE	2
MR-IVW LD	mannose	GCST90200435	2-oxoarginine*	GCST90199903	0.0646157	0.0772266	0.40276	FALSE	FALSE	2
MR-PCA	mannose	GCST90200435	2-oxoarginine*	GCST90199903	0.0282489	0.0546717	0.605365	FALSE	FALSE	2
MR-link 2	kynurenine	GCST90199636	hippurate	GCST90199624	-0.0208764	0.0655138	0.749987	FALSE	FALSE	4
MR-IVW	kynurenine	GCST90199636	hippurate	GCST90199624	-0.0352207	0.0535888	0.511027	FALSE	FALSE	4
MR-IVW LD	kynurenine	GCST90199636	hippurate	GCST90199624	-0.0362642	0.0531356	0.494933	FALSE	FALSE	4
MR-PCA	kynurenine	GCST90199636	hippurate	GCST90199624	-0.0116826	0.0436059	0.788766	FALSE	FALSE	4
MR-link 2	dimethylglycine	GCST90200424	hypoxanthine	M03127	-0.00377094	0.0434848	0.930895	FALSE	FALSE	3
MR-IVW	dimethylglycine	GCST90200424	hypoxanthine	M03127	-0.0145001	0.0474581	0.759959	FALSE	FALSE	3
MR-IVW LD	dimethylglycine	GCST90200424	hypoxanthine	M03127	-0.0145001	0.0474581	0.759959	FALSE	FALSE	3
MR-PCA	dimethylglycine	GCST90200424	hypoxanthine	M03127	0.0221344	0.0448024	0.621274	FALSE	FALSE	3
MR-link 2	arachidonate (20:4n6)	GCST90200358	alpha-ketoglutarate	M33453	-0.0152863	0.100298	0.878865	FALSE	FALSE	1
MR-IVW	arachidonate (20:4n6)	GCST90200358	alpha-ketoglutarate	M33453	0.0701443	0.101982	0.49157	FALSE	FALSE	1
MR-IVW LD	arachidonate (20:4n6)	GCST90200358	alpha-ketoglutarate	M33453	0.0630298	0.0597992	0.291872	FALSE	FALSE	1
MR-PCA	arachidonate (20:4n6)	GCST90200358	alpha-ketoglutarate	M33453	0.0171244	0.0591789	0.772301	FALSE	FALSE	1
MR-link 2	sarcosine	bioa_031	adenosine 5'-diphosphate (adp)	GCST90200355	-0.134104	0.139639	0.336874	FALSE	FALSE	2
MR-IVW	sarcosine	bioa_031	adenosine 5'-diphosphate (adp)	GCST90200355	-0.0467704	0.162084	0.772921	FALSE	FALSE	2
MR-IVW LD	sarcosine	bioa_031	adenosine 5'-diphosphate (adp)	GCST90200355	-0.0424838	0.142999	0.766396	FALSE	FALSE	2
MR-PCA	sarcosine	bioa_031	adenosine 5'-diphosphate (adp)	GCST90200355	-0.0860848	0.115059	0.454351	FALSE	FALSE	2
MR-link 2	tyrosine	met-d-Tyr	glutamate	bioa_007	-0.0296506	0.0388485	0.445323	FALSE	FALSE	21
MR-IVW	tyrosine	met-d-Tyr	glutamate	bioa_007	-0.0877426	0.0400589	0.0284995	FALSE	FALSE	21
MR-IVW LD	tyrosine	met-d-Tyr	glutamate	bioa_007	-0.084052	0.0359916	0.0195265	FALSE	FALSE	21
MR-PCA	tyrosine	met-d-Tyr	glutamate	bioa_007	-0.0608824	0.0342925	0.0758349	FALSE	FALSE	21
MR-link 2	4-methyl-2-oxopentanoate	M22116	cystine	GCST90200382	-0.00216116	0.123168	0.986001	FALSE	FALSE	2
MR-IVW	4-methyl-2-oxopentanoate	M22116	cystine	GCST90200382	-0.0432847	0.11707	0.711582	FALSE	FALSE	2
MR-IVW LD	4-methyl-2-oxopentanoate	M22116	cystine	GCST90200382	-0.0432847	0.11707	0.711582	FALSE	FALSE	2
MR-PCA	4-methyl-2-oxopentanoate	M22116	cystine	GCST90200382	0.0292889	0.103208	0.776576	FALSE	FALSE	2
MR-link 2	pantothenate	GCST90200279	phosphate	GCST90200393	0.0806389	0.21192	0.703563	FALSE	FALSE	1
MR-IVW	pantothenate	GCST90200279	phosphate	GCST90200393	-0.00736586	0.170565	0.965554	FALSE	FALSE	1
MR-IVW LD	pantothenate	GCST90200279	phosphate	GCST90200393	-0.00736586	0.170565	0.965554	FALSE	FALSE	1
MR-PCA	pantothenate	GCST90200279	phosphate	GCST90200393	0.0927292	0.106174	0.382462	FALSE	FALSE	1
MR-link 2	2-aminobutyrate	GCST90200305	paraxanthine	GCST90199654	-0.09367	0.0926379	0.311949	FALSE	FALSE	2
MR-IVW	2-aminobutyrate	GCST90200305	paraxanthine	GCST90199654	-0.101702	0.0778507	0.191424	FALSE	FALSE	2
MR-IVW LD	2-aminobutyrate	GCST90200305	paraxanthine	GCST90199654	-0.101702	0.0778507	0.191424	FALSE	FALSE	2
MR-PCA	2-aminobutyrate	GCST90200305	paraxanthine	GCST90199654	-0.135387	0.068756	0.0489415	FALSE	FALSE	2
MR-link 2	kynurenine	GCST90199636	arginine	GCST90200372	0.0246034	0.0606474	0.684978	FALSE	FALSE	4
MR-IVW	kynurenine	GCST90199636	arginine	GCST90200372	-0.0423601	0.0536642	0.429905	FALSE	FALSE	4
MR-IVW LD	kynurenine	GCST90199636	arginine	GCST90200372	-0.0422763	0.0532104	0.426897	FALSE	FALSE	4
MR-PCA	kynurenine	GCST90199636	arginine	GCST90200372	0.0123568	0.0436678	0.777197	FALSE	FALSE	4
MR-link 2	pantothenate	M01508	citrate	M01564	0.00415143	0.188483	0.982428	FALSE	FALSE	1
MR-IVW	pantothenate	M01508	citrate	M01564	0.0350477	0.157715	0.824141	FALSE	FALSE	1
MR-IVW LD	pantothenate	M01508	citrate	M01564	0.0350477	0.157715	0.824141	FALSE	FALSE	1
MR-PCA	pantothenate	M01508	citrate	M01564	-0.0416602	0.171271	0.807819	FALSE	FALSE	1
MR-link 2	serine	M32315	glycerol	GCST90200325	0.0795998	0.0612129	0.193472	FALSE	FALSE	3
MR-IVW	serine	M32315	glycerol	GCST90200325	0.0488651	0.0664102	0.461849	FALSE	FALSE	3
MR-IVW LD	serine	M32315	glycerol	GCST90200325	0.0488651	0.0664102	0.461849	FALSE	FALSE	3
MR-PCA	serine	M32315	glycerol	GCST90200325	0.0306489	0.0538484	0.569241	FALSE	FALSE	3
MR-link 2	2-aminobutyrate	GCST90200305	glutamate	GCST90200412	0.183155	0.100443	0.068231	FALSE	FALSE	2
MR-IVW	2-aminobutyrate	GCST90200305	glutamate	GCST90200412	0.0672189	0.0757132	0.374643	FALSE	FALSE	2
MR-IVW LD	2-aminobutyrate	GCST90200305	glutamate	GCST90200412	0.0672189	0.0757132	0.374643	FALSE	FALSE	2
MR-PCA	2-aminobutyrate	GCST90200305	glutamate	GCST90200412	0.0629554	0.0668663	0.346443	FALSE	FALSE	2
MR-link 2	cortisol	GCST90200378	histidine	M00059	0.0752626	0.203007	0.710832	FALSE	FALSE	1
MR-IVW	cortisol	GCST90200378	histidine	M00059	0.0677487	0.162597	0.676922	FALSE	FALSE	1
MR-IVW LD	cortisol	GCST90200378	histidine	M00059	0.0677487	0.162597	0.676922	FALSE	FALSE	1
MR-PCA	cortisol	GCST90200378	histidine	M00059	0.0558893	0.153961	0.716598	FALSE	FALSE	1
MR-link 2	histidine	bioa_009	2-hydroxyglutarate	M37253	0.00999697	0.110059	0.927625	FALSE	FALSE	10
MR-IVW	histidine	bioa_009	2-hydroxyglutarate	M37253	-0.0717915	0.122152	0.556719	FALSE	FALSE	10
MR-IVW LD	histidine	bioa_009	2-hydroxyglutarate	M37253	-0.0756195	0.123264	0.53956	FALSE	FALSE	10
MR-PCA	histidine	bioa_009	2-hydroxyglutarate	M37253	0.0582045	0.103017	0.572074	FALSE	FALSE	10
MR-link 2	retinol (vitamin a)	GCST90200405	hypotaurine	GCST90200379	-0.130491	0.167857	0.436928	FALSE	FALSE	2
MR-IVW	retinol (vitamin a)	GCST90200405	hypotaurine	GCST90200379	-0.209575	0.116806	0.0727782	FALSE	FALSE	2
MR-IVW LD	retinol (vitamin a)	GCST90200405	hypotaurine	GCST90200379	-0.209575	0.116806	0.0727782	FALSE	FALSE	2
MR-PCA	retinol (vitamin a)	GCST90200405	hypotaurine	GCST90200379	-0.0304061	0.0701721	0.664791	FALSE	FALSE	2
MR-link 2	dimethylglycine	GCST90200424	eicosapentaenoate (epa; 20:5n3)	GCST90200349	-0.0745054	0.037489	0.046879	FALSE	FALSE	3
MR-IVW	dimethylglycine	GCST90200424	eicosapentaenoate (epa; 20:5n3)	GCST90200349	-0.00355081	0.0443459	0.936181	FALSE	FALSE	3
MR-IVW LD	dimethylglycine	GCST90200424	eicosapentaenoate (epa; 20:5n3)	GCST90200349	-0.00120231	0.0413213	0.976788	FALSE	FALSE	3
MR-PCA	dimethylglycine	GCST90200424	eicosapentaenoate (epa; 20:5n3)	GCST90200349	-0.0308278	0.0374042	0.409837	FALSE	FALSE	3
MR-link 2	sphingosine	GCST90200385	3-hydroxybutyrate (bhba)	met-d-bOHbutyrate	0.00984055	0.045602	0.82915	FALSE	FALSE	1
MR-IVW	sphingosine	GCST90200385	3-hydroxybutyrate (bhba)	met-d-bOHbutyrate	-0.0227101	0.0387629	0.557961	FALSE	FALSE	1
MR-IVW LD	sphingosine	GCST90200385	3-hydroxybutyrate (bhba)	met-d-bOHbutyrate	-0.0227101	0.0387629	0.557961	FALSE	FALSE	1
MR-PCA	sphingosine	GCST90200385	3-hydroxybutyrate (bhba)	met-d-bOHbutyrate	-0.0200011	0.023565	0.396013	FALSE	FALSE	1
MR-link 2	glutamine	GCST90200419	cystathionine	GCST90200383	-0.257529	0.0979403	0.00855225	FALSE	FALSE	1
MR-IVW	glutamine	GCST90200419	cystathionine	GCST90200383	-0.299848	0.0683107	1.13626e-05	FALSE	FALSE	1
MR-IVW LD	glutamine	GCST90200419	cystathionine	GCST90200383	-0.299848	0.0683107	1.13626e-05	FALSE	FALSE	1
MR-PCA	glutamine	GCST90200419	cystathionine	GCST90200383	-0.284997	0.0671641	2.20263e-05	FALSE	FALSE	1
MR-link 2	cystine	M31454	serine	M32315	0.0661462	0.106326	0.533871	FALSE	FALSE	1
MR-IVW	cystine	M31454	serine	M32315	0.0938376	0.0767762	0.221624	FALSE	FALSE	1
MR-IVW LD	cystine	M31454	serine	M32315	0.0938376	0.0767762	0.221624	FALSE	FALSE	1
MR-PCA	cystine	M31454	serine	M32315	0.132291	0.0630909	0.0360079	FALSE	FALSE	1
MR-link 2	pantothenate	GCST90200279	taurine	GCST90200420	0.463235	0.292835	0.113673	FALSE	FALSE	1
MR-IVW	pantothenate	GCST90200279	taurine	GCST90200420	-0.044388	0.170855	0.795019	FALSE	FALSE	1
MR-IVW LD	pantothenate	GCST90200279	taurine	GCST90200420	-0.044388	0.170855	0.795019	FALSE	FALSE	1
MR-PCA	pantothenate	GCST90200279	taurine	GCST90200420	0.0755088	0.106349	0.477697	FALSE	FALSE	1
MR-link 2	3-methyl-2-oxobutyrate	M21047	pantothenate	M01508	-0.139029	0.193635	0.47276	FALSE	FALSE	1
MR-IVW	3-methyl-2-oxobutyrate	M21047	pantothenate	M01508	0.146421	0.173043	0.397467	FALSE	FALSE	1
MR-IVW LD	3-methyl-2-oxobutyrate	M21047	pantothenate	M01508	0.146421	0.173043	0.397467	FALSE	FALSE	1
MR-PCA	3-methyl-2-oxobutyrate	M21047	pantothenate	M01508	-0.0471217	0.144606	0.744529	FALSE	FALSE	1
MR-link 2	4-methyl-2-oxopentanoate	M22116	theobromine	GCST90199644	0.026685	0.123442	0.828852	FALSE	FALSE	2
MR-IVW	4-methyl-2-oxopentanoate	M22116	theobromine	GCST90199644	0.0899241	0.117368	0.443574	FALSE	FALSE	2
MR-IVW LD	4-methyl-2-oxopentanoate	M22116	theobromine	GCST90199644	0.0899241	0.117368	0.443574	FALSE	FALSE	2
MR-PCA	4-methyl-2-oxopentanoate	M22116	theobromine	GCST90199644	0.0378611	0.103459	0.714401	FALSE	FALSE	2
MR-link 2	2-oxoarginine*	GCST90199903	3-(4-hydroxyphenyl)lactate	GCST90200371	0.231396	0.0825059	0.00503792	FALSE	FALSE	2
MR-IVW	2-oxoarginine*	GCST90199903	3-(4-hydroxyphenyl)lactate	GCST90200371	0.107265	0.0907994	0.237467	FALSE	FALSE	2
MR-IVW LD	2-oxoarginine*	GCST90199903	3-(4-hydroxyphenyl)lactate	GCST90200371	0.109872	0.0885614	0.214741	FALSE	FALSE	2
MR-PCA	2-oxoarginine*	GCST90199903	3-(4-hydroxyphenyl)lactate	GCST90200371	0.132522	0.0641547	0.0388597	FALSE	FALSE	2
MR-link 2	biliverdin	GCST90200706	creatinine	GCST90200366	0.00270786	0.0255824	0.915702	FALSE	FALSE	2
MR-IVW	biliverdin	GCST90200706	creatinine	GCST90200366	-0.0336873	0.0379261	0.374414	FALSE	FALSE	2
MR-IVW LD	biliverdin	GCST90200706	creatinine	GCST90200366	-0.0255391	0.0258999	0.324099	FALSE	FALSE	2
MR-PCA	biliverdin	GCST90200706	creatinine	GCST90200366	-0.00765817	0.0259368	0.767793	FALSE	FALSE	2
MR-link 2	kynurenine	GCST90199636	n-acetylaspartate (naa)	GCST90199665	0.0218527	0.062259	0.72559	FALSE	FALSE	4
MR-IVW	kynurenine	GCST90199636	n-acetylaspartate (naa)	GCST90199665	-0.0410516	0.0634261	0.51748	FALSE	FALSE	4
MR-IVW LD	kynurenine	GCST90199636	n-acetylaspartate (naa)	GCST90199665	-0.0451656	0.0534991	0.39854	FALSE	FALSE	4
MR-PCA	kynurenine	GCST90199636	n-acetylaspartate (naa)	GCST90199665	-0.0599577	0.0439043	0.17205	FALSE	FALSE	4
MR-link 2	methionine	bioa_013	flavin adenine dinucleotide (fad)	GCST90200376	0.18466	0.169818	0.276859	FALSE	FALSE	3
MR-IVW	methionine	bioa_013	flavin adenine dinucleotide (fad)	GCST90200376	0.203625	0.200797	0.310542	FALSE	FALSE	3
MR-IVW LD	methionine	bioa_013	flavin adenine dinucleotide (fad)	GCST90200376	0.203625	0.200797	0.310542	FALSE	FALSE	3
MR-PCA	methionine	bioa_013	flavin adenine dinucleotide (fad)	GCST90200376	0.271502	0.155916	0.081625	FALSE	FALSE	3
MR-link 2	choline	GCST90200327	adenosine 5'-monophosphate (amp)	GCST90200356	0.0172507	0.122143	0.887686	FALSE	FALSE	2
MR-IVW	choline	GCST90200327	adenosine 5'-monophosphate (amp)	GCST90200356	0.0617892	0.115313	0.592069	FALSE	FALSE	2
MR-IVW LD	choline	GCST90200327	adenosine 5'-monophosphate (amp)	GCST90200356	0.0617892	0.115313	0.592069	FALSE	FALSE	2
MR-PCA	choline	GCST90200327	adenosine 5'-monophosphate (amp)	GCST90200356	-0.0177401	0.0773798	0.818667	FALSE	FALSE	2
MR-link 2	alpha-ketoglutarate	GCST90200455	paraxanthine	GCST90199654	-0.0930739	0.0978248	0.341384	FALSE	FALSE	1
MR-IVW	alpha-ketoglutarate	GCST90200455	paraxanthine	GCST90199654	-0.0534954	0.0802194	0.504859	FALSE	FALSE	1
MR-IVW LD	alpha-ketoglutarate	GCST90200455	paraxanthine	GCST90199654	-0.051366	0.0843082	0.542349	FALSE	FALSE	1
MR-PCA	alpha-ketoglutarate	GCST90200455	paraxanthine	GCST90199654	-0.0640301	0.0749799	0.393125	FALSE	FALSE	1
MR-link 2	1-methylurate	M34395	oleamide	M32458	-0.0637051	0.0934145	0.495263	FALSE	FALSE	1
MR-IVW	1-methylurate	M34395	oleamide	M32458	-0.0842882	0.0842882	0.317311	FALSE	FALSE	1
MR-IVW LD	1-methylurate	M34395	oleamide	M32458	-0.0842882	0.0842882	0.317311	FALSE	FALSE	1
MR-PCA	1-methylurate	M34395	oleamide	M32458	-0.0909259	0.0818157	0.266418	FALSE	FALSE	1
MR-link 2	dimethylglycine	GCST90200424	1-methylurate	M34395	0.065218	0.0504451	0.196063	FALSE	FALSE	3
MR-IVW	dimethylglycine	GCST90200424	1-methylurate	M34395	0.0392965	0.0547872	0.473215	FALSE	FALSE	3
MR-IVW LD	dimethylglycine	GCST90200424	1-methylurate	M34395	0.0392965	0.0547872	0.473215	FALSE	FALSE	3
MR-PCA	dimethylglycine	GCST90200424	1-methylurate	M34395	0.0651714	0.0517202	0.207642	FALSE	FALSE	3
MR-link 2	glutamine	met-d-Gln	hydroxy-n6,n6,n6-trimethyllysine*	GCST90200240	0.0508305	0.0530254	0.337757	FALSE	FALSE	41
MR-IVW	glutamine	met-d-Gln	hydroxy-n6,n6,n6-trimethyllysine*	GCST90200240	-0.00587282	0.0492288	0.905041	FALSE	FALSE	41
MR-IVW LD	glutamine	met-d-Gln	hydroxy-n6,n6,n6-trimethyllysine*	GCST90200240	-0.015305	0.0504766	0.76173	FALSE	FALSE	41
MR-PCA	glutamine	met-d-Gln	hydroxy-n6,n6,n6-trimethyllysine*	GCST90200240	-0.00348113	0.0437596	0.936594	FALSE	FALSE	41
MR-link 2	spermidine	bioa_033	acetoacetate	GCST90200318	0.0616671	0.0859766	0.473217	FALSE	FALSE	2
MR-IVW	spermidine	bioa_033	acetoacetate	GCST90200318	0.0926599	0.0776788	0.232924	FALSE	FALSE	2
MR-IVW LD	spermidine	bioa_033	acetoacetate	GCST90200318	0.0936664	0.0780844	0.230313	FALSE	FALSE	2
MR-PCA	spermidine	bioa_033	acetoacetate	GCST90200318	0.054587	0.0706642	0.439828	FALSE	FALSE	2
MR-link 2	glycine	bioa_008	cytidine	GCST90200429	-0.0567882	0.0395028	0.150555	FALSE	FALSE	19
MR-IVW	glycine	bioa_008	cytidine	GCST90200429	0.0158229	0.0455412	0.72826	FALSE	FALSE	19
MR-IVW LD	glycine	bioa_008	cytidine	GCST90200429	0.01656	0.0463167	0.720689	FALSE	FALSE	19
MR-PCA	glycine	bioa_008	cytidine	GCST90200429	-0.0165245	0.0409011	0.686205	FALSE	FALSE	19
MR-link 2	valine	bioa_022	2-aminobutyrate	GCST90200305	0.171245	0.128307	0.181992	FALSE	FALSE	9
MR-IVW	valine	bioa_022	2-aminobutyrate	GCST90200305	0.211439	0.109565	0.0536307	FALSE	FALSE	9
MR-IVW LD	valine	bioa_022	2-aminobutyrate	GCST90200305	0.211439	0.109565	0.0536307	FALSE	FALSE	9
MR-PCA	valine	bioa_022	2-aminobutyrate	GCST90200305	0.247887	0.0952709	0.00927041	FALSE	FALSE	9
MR-link 2	arachidonate (20:4n6)	GCST90200358	alpha-tocopherol	GCST90200302	0.176427	0.0495458	0.0003696	FALSE	FALSE	1
MR-IVW	arachidonate (20:4n6)	GCST90200358	alpha-tocopherol	GCST90200302	0.12876	0.0478576	0.00713513	FALSE	FALSE	1
MR-IVW LD	arachidonate (20:4n6)	GCST90200358	alpha-tocopherol	GCST90200302	0.1264	0.0498745	0.0112652	FALSE	FALSE	1
MR-PCA	arachidonate (20:4n6)	GCST90200358	alpha-tocopherol	GCST90200302	0.114537	0.048873	0.0191002	FALSE	FALSE	1
MR-link 2	betaine	GCST90200425	3-hydroxybutyrate (bhba)	GCST90200367	-0.0379081	0.0390928	0.332199	FALSE	FALSE	6
MR-IVW	betaine	GCST90200425	3-hydroxybutyrate (bhba)	GCST90200367	-0.00101714	0.0387494	0.979059	FALSE	FALSE	6
MR-IVW LD	betaine	GCST90200425	3-hydroxybutyrate (bhba)	GCST90200367	-0.00643004	0.0390207	0.869113	FALSE	FALSE	6
MR-PCA	betaine	GCST90200425	3-hydroxybutyrate (bhba)	GCST90200367	-0.0438617	0.0329128	0.182642	FALSE	FALSE	6
MR-link 2	isoleucine	met-d-Ile	glucuronate	GCST90199641	0.147536	0.126615	0.243928	FALSE	FALSE	9
MR-IVW	isoleucine	met-d-Ile	glucuronate	GCST90199641	0.121282	0.1291	0.347504	FALSE	FALSE	9
MR-IVW LD	isoleucine	met-d-Ile	glucuronate	GCST90199641	0.121364	0.131081	0.354513	FALSE	FALSE	9
MR-PCA	isoleucine	met-d-Ile	glucuronate	GCST90199641	0.0885709	0.101814	0.384339	FALSE	FALSE	9
MR-link 2	citrulline	GCST90200403	2-hydroxyglutarate	M37253	0.069468	0.144476	0.63064	FALSE	FALSE	2
MR-IVW	citrulline	GCST90200403	2-hydroxyglutarate	M37253	0.00532218	0.133369	0.968168	FALSE	FALSE	2
MR-IVW LD	citrulline	GCST90200403	2-hydroxyglutarate	M37253	0.00532218	0.133369	0.968168	FALSE	FALSE	2
MR-PCA	citrulline	GCST90200403	2-hydroxyglutarate	M37253	-0.0304184	0.0976545	0.755428	FALSE	FALSE	2
MR-link 2	phosphate	GCST90200393	creatinine	bioa_026	0.109235	0.0586459	0.0625162	FALSE	FALSE	1
MR-IVW	phosphate	GCST90200393	creatinine	bioa_026	0.0461801	0.0540119	0.392551	FALSE	FALSE	1
MR-IVW LD	phosphate	GCST90200393	creatinine	bioa_026	0.0461801	0.0540119	0.392551	FALSE	FALSE	1
MR-PCA	phosphate	GCST90200393	creatinine	bioa_026	0.0441319	0.0318401	0.165733	FALSE	FALSE	1
MR-link 2	3-hydroxybutyrate (bhba)	met-d-bOHbutyrate	phenylpyruvate	GCST90200365	0.0123562	0.123907	0.920565	FALSE	FALSE	15
MR-IVW	3-hydroxybutyrate (bhba)	met-d-bOHbutyrate	phenylpyruvate	GCST90200365	-0.12563	0.11415	0.271084	FALSE	FALSE	15
MR-IVW LD	3-hydroxybutyrate (bhba)	met-d-bOHbutyrate	phenylpyruvate	GCST90200365	-0.129352	0.113954	0.256325	FALSE	FALSE	15
MR-PCA	3-hydroxybutyrate (bhba)	met-d-bOHbutyrate	phenylpyruvate	GCST90200365	-0.0276154	0.0887259	0.755615	FALSE	FALSE	15
MR-link 2	hypotaurine	GCST90200379	myo-inositol	GCST90200401	0.052402	0.0876816	0.55008	FALSE	FALSE	3
MR-IVW	hypotaurine	GCST90200379	myo-inositol	GCST90200401	-0.0337956	0.0897192	0.70641	FALSE	FALSE	3
MR-IVW LD	hypotaurine	GCST90200379	myo-inositol	GCST90200401	-0.0337956	0.0897192	0.70641	FALSE	FALSE	3
MR-PCA	hypotaurine	GCST90200379	myo-inositol	GCST90200401	-0.005997	0.0614677	0.922279	FALSE	FALSE	3
MR-link 2	creatine	M27718	tyrosine	GCST90200427	-0.143609	0.0831012	0.0839657	FALSE	FALSE	1
MR-IVW	creatine	M27718	tyrosine	GCST90200427	-0.100237	0.112312	0.37213	FALSE	FALSE	1
MR-IVW LD	creatine	M27718	tyrosine	GCST90200427	-0.100237	0.112312	0.37213	FALSE	FALSE	1
MR-PCA	creatine	M27718	tyrosine	GCST90200427	-0.183142	0.0846705	0.0305418	FALSE	FALSE	1
MR-link 2	threonine	bioa_019	inosine	M01123	-0.131028	0.141369	0.354005	FALSE	FALSE	8
MR-IVW	threonine	bioa_019	inosine	M01123	-0.141515	0.139196	0.309316	FALSE	FALSE	8
MR-IVW LD	threonine	bioa_019	inosine	M01123	-0.126433	0.131725	0.337144	FALSE	FALSE	8
MR-PCA	threonine	bioa_019	inosine	M01123	-0.129962	0.123056	0.290914	FALSE	FALSE	8
MR-link 2	mannose	M00584	cytidine	GCST90200429	-0.0902679	0.0563721	0.109313	FALSE	FALSE	1
MR-IVW	mannose	M00584	cytidine	GCST90200429	-0.147318	0.0737349	0.0457224	FALSE	FALSE	1
MR-IVW LD	mannose	M00584	cytidine	GCST90200429	-0.147318	0.0737349	0.0457224	FALSE	FALSE	1
MR-PCA	mannose	M00584	cytidine	GCST90200429	-0.0542858	0.0630158	0.388983	FALSE	FALSE	1
MR-link 2	asparagine	M34283	pantothenate	M01508	-0.0929527	0.0666322	0.163012	FALSE	FALSE	2
MR-IVW	asparagine	M34283	pantothenate	M01508	-0.0940035	0.075348	0.212181	FALSE	FALSE	2
MR-IVW LD	asparagine	M34283	pantothenate	M01508	-0.0940035	0.075348	0.212181	FALSE	FALSE	2
MR-PCA	asparagine	M34283	pantothenate	M01508	-0.0627553	0.0730186	0.390096	FALSE	FALSE	2
MR-link 2	3-(4-hydroxyphenyl)lactate	M32197	oleamide	M32458	0.133762	0.157901	0.396924	FALSE	FALSE	1
MR-IVW	3-(4-hydroxyphenyl)lactate	M32197	oleamide	M32458	0.148953	0.148953	0.317311	FALSE	FALSE	1
MR-IVW LD	3-(4-hydroxyphenyl)lactate	M32197	oleamide	M32458	0.148953	0.148953	0.317311	FALSE	FALSE	1
MR-PCA	3-(4-hydroxyphenyl)lactate	M32197	oleamide	M32458	0.124785	0.139607	0.371411	FALSE	FALSE	1
MR-link 2	glycerol 3-phosphate	GCST90199638	glutamate	bioa_007	0.0155148	0.0277545	0.576161	FALSE	FALSE	1
MR-IVW	glycerol 3-phosphate	GCST90199638	glutamate	bioa_007	0.0425121	0.0346175	0.219427	FALSE	FALSE	1
MR-IVW LD	glycerol 3-phosphate	GCST90199638	glutamate	bioa_007	0.0423689	0.0341307	0.214468	FALSE	FALSE	1
MR-PCA	glycerol 3-phosphate	GCST90199638	glutamate	bioa_007	0.0160234	0.0263781	0.543552	FALSE	FALSE	1
MR-link 2	3-ureidopropionate	GCST90200283	uridine	GCST90200407	0.233712	0.132491	0.0777349	FALSE	FALSE	1
MR-IVW	3-ureidopropionate	GCST90200283	uridine	GCST90200407	0.0147565	0.120369	0.902428	FALSE	FALSE	1
MR-IVW LD	3-ureidopropionate	GCST90200283	uridine	GCST90200407	0.0147565	0.120369	0.902428	FALSE	FALSE	1
MR-PCA	3-ureidopropionate	GCST90200283	uridine	GCST90200407	0.0595328	0.0822726	0.469309	FALSE	FALSE	1
MR-link 2	5-oxoproline	GCST90200280	cortisol	GCST90200378	0.00742442	0.0319623	0.816315	FALSE	FALSE	2
MR-IVW	5-oxoproline	GCST90200280	cortisol	GCST90200378	-0.0118695	0.0308579	0.700496	FALSE	FALSE	2
MR-IVW LD	5-oxoproline	GCST90200280	cortisol	GCST90200378	-0.0125766	0.0318199	0.692664	FALSE	FALSE	2
MR-PCA	5-oxoproline	GCST90200280	cortisol	GCST90200378	-0.014284	0.0329482	0.664632	FALSE	FALSE	2
MR-link 2	citrulline	GCST90200403	7-methylxanthine	M34390	-0.0827182	0.134099	0.537339	FALSE	FALSE	2
MR-IVW	citrulline	GCST90200403	7-methylxanthine	M34390	0.0671366	0.137747	0.625982	FALSE	FALSE	2
MR-IVW LD	citrulline	GCST90200403	7-methylxanthine	M34390	0.0671366	0.137747	0.625982	FALSE	FALSE	2
MR-PCA	citrulline	GCST90200403	7-methylxanthine	M34390	-0.0449624	0.100795	0.655541	FALSE	FALSE	2
MR-link 2	n-acetylornithine	M15630	creatine	GCST90200323	0.0230084	0.0209283	0.271597	FALSE	FALSE	1
MR-IVW	n-acetylornithine	M15630	creatine	GCST90200323	0.0294454	0.0239542	0.218984	FALSE	FALSE	1
MR-IVW LD	n-acetylornithine	M15630	creatine	GCST90200323	0.0294454	0.0239542	0.218984	FALSE	FALSE	1
MR-PCA	n-acetylornithine	M15630	creatine	GCST90200323	0.0305849	0.0231956	0.187314	FALSE	FALSE	1
MR-link 2	choline	GCST90200327	adenosine	M00555	-0.0445507	0.137559	0.74604	FALSE	FALSE	1
MR-IVW	choline	GCST90200327	adenosine	M00555	-0.137361	0.183148	0.453255	FALSE	FALSE	1
MR-IVW LD	choline	GCST90200327	adenosine	M00555	-0.137361	0.183148	0.453255	FALSE	FALSE	1
MR-PCA	choline	GCST90200327	adenosine	M00555	-0.00262478	0.123827	0.983088	FALSE	FALSE	1
MR-link 2	2-oxoarginine*	GCST90199903	aspartate	bioa_004	0.146962	0.0414132	0.00038716	FALSE	FALSE	2
MR-IVW	2-oxoarginine*	GCST90199903	aspartate	bioa_004	0.123616	0.0590024	0.0361615	FALSE	FALSE	2
MR-IVW LD	2-oxoarginine*	GCST90199903	aspartate	bioa_004	0.123616	0.0590024	0.0361615	FALSE	FALSE	2
MR-PCA	2-oxoarginine*	GCST90199903	aspartate	bioa_004	0.104577	0.0409473	0.0106509	FALSE	FALSE	2
MR-link 2	sulfate*	GCST90199896	1,7-dimethylurate	M34400	0.309315	0.244023	0.204954	FALSE	FALSE	1
MR-IVW	sulfate*	GCST90199896	1,7-dimethylurate	M34400	0.292153	0.207334	0.158808	FALSE	FALSE	1
MR-IVW LD	sulfate*	GCST90199896	1,7-dimethylurate	M34400	0.292153	0.207334	0.158808	FALSE	FALSE	1
MR-PCA	sulfate*	GCST90199896	1,7-dimethylurate	M34400	0.309422	0.2136	0.147449	FALSE	FALSE	1
MR-link 2	acetate	met-d-Acetate	4-methyl-2-oxopentanoate	GCST90199655	-0.0360012	0.179901	0.841389	FALSE	FALSE	9
MR-IVW	acetate	met-d-Acetate	4-methyl-2-oxopentanoate	GCST90199655	-0.0200391	0.164362	0.902962	FALSE	FALSE	9
MR-IVW LD	acetate	met-d-Acetate	4-methyl-2-oxopentanoate	GCST90199655	-0.0117459	0.154733	0.93949	FALSE	FALSE	9
MR-PCA	acetate	met-d-Acetate	4-methyl-2-oxopentanoate	GCST90199655	0.00482425	0.117431	0.967231	FALSE	FALSE	9
MR-link 2	5,6-dihydrothymine	GCST90200339	sulfate*	GCST90199896	0.0546858	0.170429	0.748308	FALSE	FALSE	1
MR-IVW	5,6-dihydrothymine	GCST90200339	sulfate*	GCST90199896	0.154853	0.160463	0.334524	FALSE	FALSE	1
MR-IVW LD	5,6-dihydrothymine	GCST90200339	sulfate*	GCST90199896	0.154853	0.160463	0.334524	FALSE	FALSE	1
MR-PCA	5,6-dihydrothymine	GCST90200339	sulfate*	GCST90199896	0.00292114	0.103263	0.977432	FALSE	FALSE	1
MR-link 2	dehydroepiandrosterone sulfate (dhea-s)	GCST90199673	urea	M01670	0.159159	0.100962	0.114929	FALSE	FALSE	1
MR-IVW	dehydroepiandrosterone sulfate (dhea-s)	GCST90199673	urea	M01670	0.250422	0.117261	0.0327126	FALSE	FALSE	1
MR-IVW LD	dehydroepiandrosterone sulfate (dhea-s)	GCST90199673	urea	M01670	0.250422	0.117261	0.0327126	FALSE	FALSE	1
MR-PCA	dehydroepiandrosterone sulfate (dhea-s)	GCST90199673	urea	M01670	0.237876	0.124965	0.0569685	FALSE	FALSE	1
MR-link 2	leucine	M00060	cystine	GCST90200382	0.0103493	0.099346	0.917031	FALSE	FALSE	2
MR-IVW	leucine	M00060	cystine	GCST90200382	0.132036	0.0992591	0.183446	FALSE	FALSE	2
MR-IVW LD	leucine	M00060	cystine	GCST90200382	0.132036	0.0992591	0.183446	FALSE	FALSE	2
MR-PCA	leucine	M00060	cystine	GCST90200382	0.121154	0.0914372	0.185172	FALSE	FALSE	2
MR-link 2	n-acetylornithine	M15630	3,7-dimethylurate	GCST90199755	0.0435398	0.0254951	0.0876788	FALSE	FALSE	1
MR-IVW	n-acetylornithine	M15630	3,7-dimethylurate	GCST90199755	0.0391208	0.0262581	0.136261	FALSE	FALSE	1
MR-IVW LD	n-acetylornithine	M15630	3,7-dimethylurate	GCST90199755	0.0391208	0.0262581	0.136261	FALSE	FALSE	1
MR-PCA	n-acetylornithine	M15630	3,7-dimethylurate	GCST90199755	0.0434305	0.0254259	0.0876137	FALSE	FALSE	1
MR-link 2	4-methyl-2-oxopentanoate	GCST90199655	phosphate	GCST90200393	-0.0221795	0.162807	0.891638	FALSE	FALSE	1
MR-IVW	4-methyl-2-oxopentanoate	GCST90199655	phosphate	GCST90200393	-0.00908536	0.163347	0.955645	FALSE	FALSE	1
MR-IVW LD	4-methyl-2-oxopentanoate	GCST90199655	phosphate	GCST90200393	-0.00908536	0.163347	0.955645	FALSE	FALSE	1
MR-PCA	4-methyl-2-oxopentanoate	GCST90199655	phosphate	GCST90200393	-0.0449469	0.098845	0.64931	FALSE	FALSE	1
MR-link 2	citrulline	M02132	cholesterol	GCST90200368	-0.0825879	0.184649	0.654681	FALSE	FALSE	1
MR-IVW	citrulline	M02132	cholesterol	GCST90200368	0.0450475	0.155834	0.772525	FALSE	FALSE	1
MR-IVW LD	citrulline	M02132	cholesterol	GCST90200368	0.0450475	0.155834	0.772525	FALSE	FALSE	1
MR-PCA	citrulline	M02132	cholesterol	GCST90200368	-0.0472836	0.121773	0.697799	FALSE	FALSE	1
MR-link 2	isoleucine	met-d-Ile	cortisone	M01769	0.143843	0.142308	0.31212	FALSE	FALSE	7
MR-IVW	isoleucine	met-d-Ile	cortisone	M01769	0.0781266	0.148847	0.599668	FALSE	FALSE	7
MR-IVW LD	isoleucine	met-d-Ile	cortisone	M01769	0.0781266	0.148847	0.599668	FALSE	FALSE	7
MR-PCA	isoleucine	met-d-Ile	cortisone	M01769	0.11968	0.143272	0.403528	FALSE	FALSE	7
MR-link 2	4-hydroxyphenylpyruvate	GCST90200300	kynurenine	GCST90199636	0.340227	0.170506	0.0459999	FALSE	FALSE	2
MR-IVW	4-hydroxyphenylpyruvate	GCST90200300	kynurenine	GCST90199636	-0.0139108	0.113277	0.902263	FALSE	FALSE	2
MR-IVW LD	4-hydroxyphenylpyruvate	GCST90200300	kynurenine	GCST90199636	-0.0139108	0.113277	0.902263	FALSE	FALSE	2
MR-PCA	4-hydroxyphenylpyruvate	GCST90200300	kynurenine	GCST90199636	0.200365	0.0719649	0.00536597	FALSE	FALSE	2
MR-link 2	leucine	met-d-Leu	cytidine	GCST90200429	-0.144102	0.103299	0.163017	FALSE	FALSE	12
MR-IVW	leucine	met-d-Leu	cytidine	GCST90200429	0.0199566	0.104066	0.847924	FALSE	FALSE	12
MR-IVW LD	leucine	met-d-Leu	cytidine	GCST90200429	0.0270435	0.102576	0.792054	FALSE	FALSE	12
MR-PCA	leucine	met-d-Leu	cytidine	GCST90200429	-0.0581234	0.0825179	0.4812	FALSE	FALSE	12
MR-link 2	valine	bioa_022	ornithine	M01493	-0.00660858	0.0978705	0.946165	FALSE	FALSE	10
MR-IVW	valine	bioa_022	ornithine	M01493	0.0429262	0.109763	0.695736	FALSE	FALSE	10
MR-IVW LD	valine	bioa_022	ornithine	M01493	0.0421561	0.109419	0.700037	FALSE	FALSE	10
MR-PCA	valine	bioa_022	ornithine	M01493	0.0194274	0.0976112	0.84224	FALSE	FALSE	10
MR-link 2	myo-inositol	M19934	ornithine	bioa_014	0.0390556	0.0461141	0.397032	FALSE	FALSE	2
MR-IVW	myo-inositol	M19934	ornithine	bioa_014	0.0514284	0.0484021	0.287997	FALSE	FALSE	2
MR-IVW LD	myo-inositol	M19934	ornithine	bioa_014	0.0514284	0.0484021	0.287997	FALSE	FALSE	2
MR-PCA	myo-inositol	M19934	ornithine	bioa_014	0.039948	0.0445767	0.370165	FALSE	FALSE	2
MR-link 2	n6,n6,n6-trimethyllysine	GCST90200344	ornithine	M01493	0.147873	0.115054	0.198704	FALSE	FALSE	1
MR-IVW	n6,n6,n6-trimethyllysine	GCST90200344	ornithine	M01493	0.0713265	0.154541	0.644412	FALSE	FALSE	1
MR-IVW LD	n6,n6,n6-trimethyllysine	GCST90200344	ornithine	M01493	0.0713265	0.154541	0.644412	FALSE	FALSE	1
MR-PCA	n6,n6,n6-trimethyllysine	GCST90200344	ornithine	M01493	0.146457	0.112635	0.193505	FALSE	FALSE	1
MR-link 2	tryptophan	bioa_020	4-acetamidobutanoate	M01558	-0.047471	0.122027	0.697261	FALSE	FALSE	3
MR-IVW	tryptophan	bioa_020	4-acetamidobutanoate	M01558	-0.0935916	0.124981	0.45395	FALSE	FALSE	3
MR-IVW LD	tryptophan	bioa_020	4-acetamidobutanoate	M01558	-0.0935916	0.124981	0.45395	FALSE	FALSE	3
MR-PCA	tryptophan	bioa_020	4-acetamidobutanoate	M01558	-0.0225025	0.117199	0.84774	FALSE	FALSE	3
MR-link 2	caffeine	GCST90200436	docosapentaenoate (n6 dpa; 22:5n6)	GCST90199796	-0.0449716	0.253377	0.859125	FALSE	FALSE	2
MR-IVW	caffeine	GCST90200436	docosapentaenoate (n6 dpa; 22:5n6)	GCST90199796	-0.0695571	0.129446	0.591029	FALSE	FALSE	2
MR-IVW LD	caffeine	GCST90200436	docosapentaenoate (n6 dpa; 22:5n6)	GCST90199796	-0.0695571	0.129446	0.591029	FALSE	FALSE	2
MR-PCA	caffeine	GCST90200436	docosapentaenoate (n6 dpa; 22:5n6)	GCST90199796	-0.00610006	0.0871627	0.944206	FALSE	FALSE	2
MR-link 2	docosapentaenoate (n6 dpa; 22:5n6)	GCST90199796	alanine	bioa_001	-0.0311226	0.0382757	0.416151	FALSE	FALSE	1
MR-IVW	docosapentaenoate (n6 dpa; 22:5n6)	GCST90199796	alanine	bioa_001	-0.0574193	0.0428823	0.180571	FALSE	FALSE	1
MR-IVW LD	docosapentaenoate (n6 dpa; 22:5n6)	GCST90199796	alanine	bioa_001	-0.0574193	0.0428823	0.180571	FALSE	FALSE	1
MR-PCA	docosapentaenoate (n6 dpa; 22:5n6)	GCST90199796	alanine	bioa_001	-0.0171936	0.0297058	0.562727	FALSE	FALSE	1
MR-link 2	gluconate	GCST90200373	3,7-dimethylurate	GCST90199755	0.102959	0.0950673	0.278801	FALSE	FALSE	1
MR-IVW	gluconate	GCST90200373	3,7-dimethylurate	GCST90199755	0.0172032	0.108469	0.873984	FALSE	FALSE	1
MR-IVW LD	gluconate	GCST90200373	3,7-dimethylurate	GCST90199755	0.0100593	0.0647935	0.876623	FALSE	FALSE	1
MR-PCA	gluconate	GCST90200373	3,7-dimethylurate	GCST90199755	0.011575	0.0597617	0.846421	FALSE	FALSE	1
MR-link 2	valine	met-d-Val	theobromine	M18392	0.0660659	0.0894538	0.460182	FALSE	FALSE	13
MR-IVW	valine	met-d-Val	theobromine	M18392	0.0276508	0.0965133	0.774497	FALSE	FALSE	13
MR-IVW LD	valine	met-d-Val	theobromine	M18392	0.0269984	0.0970602	0.780889	FALSE	FALSE	13
MR-PCA	valine	met-d-Val	theobromine	M18392	-0.0126631	0.0943063	0.893184	FALSE	FALSE	13
MR-link 2	4-methyl-2-oxopentanoate	GCST90199655	taurine	GCST90200420	-0.0066312	0.168645	0.968635	FALSE	FALSE	1
MR-IVW	4-methyl-2-oxopentanoate	GCST90199655	taurine	GCST90200420	0.181171	0.163613	0.268157	FALSE	FALSE	1
MR-IVW LD	4-methyl-2-oxopentanoate	GCST90199655	taurine	GCST90200420	0.181171	0.163613	0.268157	FALSE	FALSE	1
MR-PCA	4-methyl-2-oxopentanoate	GCST90199655	taurine	GCST90200420	-0.0621668	0.0990112	0.530085	FALSE	FALSE	1
MR-link 2	valine	met-d-Val	taurochenodeoxycholate	M18494	-0.139822	0.102965	0.174476	FALSE	FALSE	13
MR-IVW	valine	met-d-Val	taurochenodeoxycholate	M18494	-0.0852794	0.117063	0.466311	FALSE	FALSE	13
MR-IVW LD	valine	met-d-Val	taurochenodeoxycholate	M18494	-0.0675042	0.113272	0.551211	FALSE	FALSE	13
MR-PCA	valine	met-d-Val	taurochenodeoxycholate	M18494	-0.0964554	0.110088	0.38094	FALSE	FALSE	13
MR-link 2	lactate	met-d-Lactate	gluconate	GCST90200373	-0.0233915	0.169664	0.890344	FALSE	FALSE	9
MR-IVW	lactate	met-d-Lactate	gluconate	GCST90200373	0.258342	0.154804	0.0951491	FALSE	FALSE	9
MR-IVW LD	lactate	met-d-Lactate	gluconate	GCST90200373	0.262368	0.156583	0.0938204	FALSE	FALSE	9
MR-PCA	lactate	met-d-Lactate	gluconate	GCST90200373	0.0571495	0.118391	0.629296	FALSE	FALSE	9
MR-link 2	alpha-tocopherol	GCST90200302	taurocholate	GCST90200333	0.126848	0.334044	0.704143	FALSE	FALSE	1
MR-IVW	alpha-tocopherol	GCST90200302	taurocholate	GCST90200333	0.0860899	0.180099	0.63264	FALSE	FALSE	1
MR-IVW LD	alpha-tocopherol	GCST90200302	taurocholate	GCST90200333	0.0860899	0.180099	0.63264	FALSE	FALSE	1
MR-PCA	alpha-tocopherol	GCST90200302	taurocholate	GCST90200333	0.137605	0.133285	0.301879	FALSE	FALSE	1
MR-link 2	asparagine	bioa_003	2-hydroxyphenylacetate	GCST90200369	-0.0367546	0.0754134	0.625993	FALSE	FALSE	6
MR-IVW	asparagine	bioa_003	2-hydroxyphenylacetate	GCST90200369	-0.0252879	0.0867512	0.770669	FALSE	FALSE	6
MR-IVW LD	asparagine	bioa_003	2-hydroxyphenylacetate	GCST90200369	-0.0273998	0.0885319	0.756949	FALSE	FALSE	6
MR-PCA	asparagine	bioa_003	2-hydroxyphenylacetate	GCST90200369	-0.0624254	0.0814646	0.443504	FALSE	FALSE	6
MR-link 2	urate	M01604	isoleucine	GCST90200399	0.0189018	0.0617127	0.759386	FALSE	FALSE	1
MR-IVW	urate	M01604	isoleucine	GCST90200399	0.060747	0.0479725	0.20541	FALSE	FALSE	1
MR-IVW LD	urate	M01604	isoleucine	GCST90200399	0.060747	0.0479725	0.20541	FALSE	FALSE	1
MR-PCA	urate	M01604	isoleucine	GCST90200399	0.0809223	0.0466088	0.0825282	FALSE	FALSE	1
MR-link 2	cystathionine	GCST90200383	acetylphosphate	M15488	-0.502788	0.188357	0.0076001	FALSE	FALSE	1
MR-IVW	cystathionine	GCST90200383	acetylphosphate	M15488	-0.242679	0.174425	0.164133	FALSE	FALSE	1
MR-IVW LD	cystathionine	GCST90200383	acetylphosphate	M15488	-0.242679	0.174425	0.164133	FALSE	FALSE	1
MR-PCA	cystathionine	GCST90200383	acetylphosphate	M15488	-0.461647	0.142962	0.00124156	FALSE	FALSE	1
MR-link 2	inosine	M01123	n-formylanthranilic acid	GCST90199960	0.0838875	0.0827364	0.310624	FALSE	FALSE	1
MR-IVW	inosine	M01123	n-formylanthranilic acid	GCST90199960	0.00257663	0.0869278	0.976353	FALSE	FALSE	1
MR-IVW LD	inosine	M01123	n-formylanthranilic acid	GCST90199960	0.00257663	0.0869278	0.976353	FALSE	FALSE	1
MR-PCA	inosine	M01123	n-formylanthranilic acid	GCST90199960	0.0471274	0.0712235	0.508174	FALSE	FALSE	1
MR-link 2	creatinine	M00513	cortisone	M01769	-0.106812	0.21328	0.616508	FALSE	FALSE	1
MR-IVW	creatinine	M00513	cortisone	M01769	0.103634	0.176178	0.556374	FALSE	FALSE	1
MR-IVW LD	creatinine	M00513	cortisone	M01769	0.103634	0.176178	0.556374	FALSE	FALSE	1
MR-PCA	creatinine	M00513	cortisone	M01769	0.098359	0.137661	0.474918	FALSE	FALSE	1
MR-link 2	glutamate	GCST90200412	bilirubin (z,z)	GCST90200704	-0.145184	0.206937	0.482937	FALSE	FALSE	1
MR-IVW	glutamate	GCST90200412	bilirubin (z,z)	GCST90200704	-0.196567	0.155254	0.205476	FALSE	FALSE	1
MR-IVW LD	glutamate	GCST90200412	bilirubin (z,z)	GCST90200704	-0.196567	0.155254	0.205476	FALSE	FALSE	1
MR-PCA	glutamate	GCST90200412	bilirubin (z,z)	GCST90200704	-0.0407661	0.084766	0.63057	FALSE	FALSE	1
MR-link 2	glycine	met-d-Gly	1-(1-enyl-stearoyl)-2-arachidonoyl-gpe (p-18:0/20:4)*	GCST90200058	0.00769824	0.0235292	0.743533	FALSE	FALSE	36
MR-IVW	glycine	met-d-Gly	1-(1-enyl-stearoyl)-2-arachidonoyl-gpe (p-18:0/20:4)*	GCST90200058	0.015192	0.0268775	0.571917	FALSE	FALSE	36
MR-IVW LD	glycine	met-d-Gly	1-(1-enyl-stearoyl)-2-arachidonoyl-gpe (p-18:0/20:4)*	GCST90200058	-0.00475191	0.0274058	0.862344	FALSE	FALSE	36
MR-PCA	glycine	met-d-Gly	1-(1-enyl-stearoyl)-2-arachidonoyl-gpe (p-18:0/20:4)*	GCST90200058	0.000552418	0.0279675	0.984241	FALSE	FALSE	36
MR-link 2	2-oxoarginine*	GCST90199903	methionine	M01302	0.0518618	0.082772	0.530946	FALSE	FALSE	2
MR-IVW	2-oxoarginine*	GCST90199903	methionine	M01302	0.101941	0.120759	0.398573	FALSE	FALSE	2
MR-IVW LD	2-oxoarginine*	GCST90199903	methionine	M01302	0.101941	0.120759	0.398573	FALSE	FALSE	2
MR-PCA	2-oxoarginine*	GCST90199903	methionine	M01302	0.0764782	0.0838005	0.361441	FALSE	FALSE	2
MR-link 2	choline phosphate	GCST90200363	sphingosine 1-phosphate	GCST90199657	0.190033	0.069818	0.00649207	FALSE	FALSE	2
MR-IVW	choline phosphate	GCST90200363	sphingosine 1-phosphate	GCST90199657	-0.0508263	0.102673	0.620576	FALSE	FALSE	2
MR-IVW LD	choline phosphate	GCST90200363	sphingosine 1-phosphate	GCST90199657	-0.0779354	0.0811762	0.337017	FALSE	FALSE	2
MR-PCA	choline phosphate	GCST90200363	sphingosine 1-phosphate	GCST90199657	0.0541784	0.0550043	0.324632	FALSE	FALSE	2
MR-link 2	glycine	M32338	cholesterol	M00063	-0.00922559	0.035788	0.796574	FALSE	FALSE	1
MR-IVW	glycine	M32338	cholesterol	M00063	-0.0826524	0.0485249	0.088512	FALSE	FALSE	1
MR-IVW LD	glycine	M32338	cholesterol	M00063	-0.0849942	0.0470849	0.0710552	FALSE	FALSE	1
MR-PCA	glycine	M32338	cholesterol	M00063	0.048307	0.0536998	0.368347	FALSE	FALSE	1
MR-link 2	choline	GCST90200327	3-(4-hydroxyphenyl)lactate	M32197	0.0614926	0.163687	0.707162	FALSE	FALSE	1
MR-IVW	choline	GCST90200327	3-(4-hydroxyphenyl)lactate	M32197	-0.0352196	0.183142	0.847501	FALSE	FALSE	1
MR-IVW LD	choline	GCST90200327	3-(4-hydroxyphenyl)lactate	M32197	-0.0352196	0.183142	0.847501	FALSE	FALSE	1
MR-PCA	choline	GCST90200327	3-(4-hydroxyphenyl)lactate	M32197	0.039663	0.123818	0.748716	FALSE	FALSE	1
MR-link 2	caffeine	M00569	n-acetylornithine	M15630	0.0171192	0.119183	0.885786	FALSE	FALSE	2
MR-IVW	caffeine	M00569	n-acetylornithine	M15630	-0.0431457	0.102926	0.675077	FALSE	FALSE	2
MR-IVW LD	caffeine	M00569	n-acetylornithine	M15630	-0.0431457	0.102926	0.675077	FALSE	FALSE	2
MR-PCA	caffeine	M00569	n-acetylornithine	M15630	-0.0377184	0.0977189	0.699505	FALSE	FALSE	2
MR-link 2	adenosine	M00555	dehydroepiandrosterone sulfate (dhea-s)	M32425	0.165523	0.163517	0.311408	FALSE	FALSE	2
MR-IVW	adenosine	M00555	dehydroepiandrosterone sulfate (dhea-s)	M32425	0.0132987	0.125082	0.915328	FALSE	FALSE	2
MR-IVW LD	adenosine	M00555	dehydroepiandrosterone sulfate (dhea-s)	M32425	0.0132987	0.125082	0.915328	FALSE	FALSE	2
MR-PCA	adenosine	M00555	dehydroepiandrosterone sulfate (dhea-s)	M32425	0.0290917	0.125473	0.816649	FALSE	FALSE	2
MR-link 2	ornithine	bioa_014	trans-urocanate	GCST90200416	-0.0250317	0.10143	0.805072	FALSE	FALSE	7
MR-IVW	ornithine	bioa_014	trans-urocanate	GCST90200416	-0.149041	0.111765	0.18236	FALSE	FALSE	7
MR-IVW LD	ornithine	bioa_014	trans-urocanate	GCST90200416	-0.149041	0.111765	0.18236	FALSE	FALSE	7
MR-PCA	ornithine	bioa_014	trans-urocanate	GCST90200416	-0.0628219	0.0979626	0.521338	FALSE	FALSE	7
MR-link 2	uridine	M00606	aspartate	bioa_004	0.0627089	0.050305	0.212553	FALSE	FALSE	3
MR-IVW	uridine	M00606	aspartate	bioa_004	0.0424663	0.0434195	0.328052	FALSE	FALSE	3
MR-IVW LD	uridine	M00606	aspartate	bioa_004	0.0424663	0.0434195	0.328052	FALSE	FALSE	3
MR-PCA	uridine	M00606	aspartate	bioa_004	0.0244399	0.038618	0.526823	FALSE	FALSE	3
MR-link 2	dehydroepiandrosterone sulfate (dhea-s)	M32425	arginine	GCST90200372	0.112484	0.0893921	0.208275	FALSE	FALSE	2
MR-IVW	dehydroepiandrosterone sulfate (dhea-s)	M32425	arginine	GCST90200372	0.0351244	0.0979908	0.72001	FALSE	FALSE	2
MR-IVW LD	dehydroepiandrosterone sulfate (dhea-s)	M32425	arginine	GCST90200372	0.0351244	0.0979908	0.72001	FALSE	FALSE	2
MR-PCA	dehydroepiandrosterone sulfate (dhea-s)	M32425	arginine	GCST90200372	0.088134	0.0807175	0.274885	FALSE	FALSE	2
MR-link 2	histidine	bioa_009	trans-urocanate	GCST90200416	0.0956599	0.139184	0.491899	FALSE	FALSE	8
MR-IVW	histidine	bioa_009	trans-urocanate	GCST90200416	0.213444	0.15216	0.16069	FALSE	FALSE	8
MR-IVW LD	histidine	bioa_009	trans-urocanate	GCST90200416	0.470427	0.11942	8.1733e-05	FALSE	FALSE	8
MR-PCA	histidine	bioa_009	trans-urocanate	GCST90200416	0.0306971	0.0950039	0.746609	FALSE	FALSE	8
MR-link 2	glycohyocholate	GCST90199935	4-acetamidobutanoate	M01558	0.121018	0.126066	0.337077	FALSE	FALSE	2
MR-IVW	glycohyocholate	GCST90199935	4-acetamidobutanoate	M01558	0.104439	0.121279	0.389158	FALSE	FALSE	2
MR-IVW LD	glycohyocholate	GCST90199935	4-acetamidobutanoate	M01558	0.104439	0.121279	0.389158	FALSE	FALSE	2
MR-PCA	glycohyocholate	GCST90199935	4-acetamidobutanoate	M01558	0.114731	0.114811	0.317647	FALSE	FALSE	2
MR-link 2	5-methylthioadenosine (mta)	GCST90200359	dihydroorotate	GCST90200444	0.475954	0.0991351	1.57826e-06	FALSE	FALSE	4
MR-IVW	5-methylthioadenosine (mta)	GCST90200359	dihydroorotate	GCST90200444	0.344311	0.0808503	2.05686e-05	FALSE	FALSE	4
MR-IVW LD	5-methylthioadenosine (mta)	GCST90200359	dihydroorotate	GCST90200444	0.344311	0.0808503	2.05686e-05	FALSE	FALSE	4
MR-PCA	5-methylthioadenosine (mta)	GCST90200359	dihydroorotate	GCST90200444	0.214882	0.0547755	8.74693e-05	FALSE	FALSE	4
MR-link 2	taurine	bioa_034	alpha-aminoadipic acid	bioa_025	-0.0219007	0.100483	0.827465	FALSE	FALSE	1
MR-IVW	taurine	bioa_034	alpha-aminoadipic acid	bioa_025	-0.037286	0.0881466	0.672295	FALSE	FALSE	1
MR-IVW LD	taurine	bioa_034	alpha-aminoadipic acid	bioa_025	-0.037286	0.0881466	0.672295	FALSE	FALSE	1
MR-PCA	taurine	bioa_034	alpha-aminoadipic acid	bioa_025	-0.0292687	0.0797806	0.71372	FALSE	FALSE	1
MR-link 2	1-methylxanthine	M34389	citrulline	bioa_005	0.0107128	0.0268693	0.690115	FALSE	FALSE	1
MR-IVW	1-methylxanthine	M34389	citrulline	bioa_005	0.0109958	0.0275585	0.689893	FALSE	FALSE	1
MR-IVW LD	1-methylxanthine	M34389	citrulline	bioa_005	0.0109958	0.0275585	0.689893	FALSE	FALSE	1
MR-PCA	1-methylxanthine	M34389	citrulline	bioa_005	-0.0079783	0.0265269	0.763596	FALSE	FALSE	1
MR-link 2	alanine	M32339	biliverdin	M02137	-0.204039	0.125274	0.103369	FALSE	FALSE	2
MR-IVW	alanine	M32339	biliverdin	M02137	-0.0885522	0.11298	0.433165	FALSE	FALSE	2
MR-IVW LD	alanine	M32339	biliverdin	M02137	-0.0885522	0.11298	0.433165	FALSE	FALSE	2
MR-PCA	alanine	M32339	biliverdin	M02137	-0.109266	0.106847	0.306477	FALSE	FALSE	2
MR-link 2	asparagine	bioa_003	orotidine	GCST90200681	-0.0720731	0.0751386	0.337458	FALSE	FALSE	6
MR-IVW	asparagine	bioa_003	orotidine	GCST90200681	-0.193807	0.0928222	0.0368033	FALSE	FALSE	6
MR-IVW LD	asparagine	bioa_003	orotidine	GCST90200681	-0.173895	0.0859959	0.0431632	FALSE	FALSE	6
MR-PCA	asparagine	bioa_003	orotidine	GCST90200681	-0.0894429	0.0791305	0.258341	FALSE	FALSE	6
MR-link 2	ornithine	GCST90200404	inosine	GCST90200394	5.71352e-14	5.32402e-09	0.999991	FALSE	FALSE	2
MR-IVW	ornithine	GCST90200404	inosine	GCST90200394	-0.315748	0.135211	0.0195319	FALSE	FALSE	2
MR-IVW LD	ornithine	GCST90200404	inosine	GCST90200394	-0.315748	0.135211	0.0195319	FALSE	FALSE	2
MR-PCA	ornithine	GCST90200404	inosine	GCST90200394	-0.232986	0.0928791	0.0121248	FALSE	FALSE	2
MR-link 2	2-hydroxyphenylacetate	GCST90200369	isoursodeoxycholate	GCST90199892	0.115403	0.103799	0.266224	FALSE	FALSE	2
MR-IVW	2-hydroxyphenylacetate	GCST90200369	isoursodeoxycholate	GCST90199892	0.125811	0.0794585	0.11334	FALSE	FALSE	2
MR-IVW LD	2-hydroxyphenylacetate	GCST90200369	isoursodeoxycholate	GCST90199892	0.125811	0.0794585	0.11334	FALSE	FALSE	2
MR-PCA	2-hydroxyphenylacetate	GCST90200369	isoursodeoxycholate	GCST90199892	0.00889447	0.0683301	0.896433	FALSE	FALSE	2
MR-link 2	glycerol 3-phosphate	GCST90199638	hippurate	M15753	0.015979	0.0509463	0.753792	FALSE	FALSE	1
MR-IVW	glycerol 3-phosphate	GCST90199638	hippurate	M15753	0.0918337	0.07103	0.196051	FALSE	FALSE	1
MR-IVW LD	glycerol 3-phosphate	GCST90199638	hippurate	M15753	0.0902582	0.0700312	0.197458	FALSE	FALSE	1
MR-PCA	glycerol 3-phosphate	GCST90199638	hippurate	M15753	0.0464398	0.0541233	0.390872	FALSE	FALSE	1
MR-link 2	n-acetylglucosaminylasparagine	GCST90200316	citrate	met-d-Citrate	-0.00849239	0.00919032	0.355457	FALSE	FALSE	4
MR-IVW	n-acetylglucosaminylasparagine	GCST90200316	citrate	met-d-Citrate	-0.00956092	0.0092269	0.300109	FALSE	FALSE	4
MR-IVW LD	n-acetylglucosaminylasparagine	GCST90200316	citrate	met-d-Citrate	-0.00694212	0.00893476	0.437171	FALSE	FALSE	4
MR-PCA	n-acetylglucosaminylasparagine	GCST90200316	citrate	met-d-Citrate	-0.00919651	0.00793929	0.24672	FALSE	FALSE	4
MR-link 2	kynurenate	GCST90200454	heme	M32593	-0.144811	0.0755839	0.0553777	FALSE	FALSE	3
MR-IVW	kynurenate	GCST90200454	heme	M32593	-0.097174	0.0786528	0.216652	FALSE	FALSE	3
MR-IVW LD	kynurenate	GCST90200454	heme	M32593	-0.097174	0.0786528	0.216652	FALSE	FALSE	3
MR-PCA	kynurenate	GCST90200454	heme	M32593	-0.066765	0.0690273	0.333431	FALSE	FALSE	3
MR-link 2	threonine	bioa_019	serine	GCST90200415	0.389852	0.0940387	3.3884e-05	FALSE	FALSE	8
MR-IVW	threonine	bioa_019	serine	GCST90200415	0.457654	0.0813945	1.8803e-08	TRUE	FALSE	8
MR-IVW LD	threonine	bioa_019	serine	GCST90200415	0.454588	0.0821041	3.08177e-08	TRUE	FALSE	8
MR-PCA	threonine	bioa_019	serine	GCST90200415	0.428903	0.07506	1.10262e-08	TRUE	FALSE	8
MR-link 2	sulfate*	GCST90199896	paraxanthine	M18254	-0.0625809	0.228224	0.783924	FALSE	FALSE	1
MR-IVW	sulfate*	GCST90199896	paraxanthine	M18254	0.0519716	0.186004	0.779929	FALSE	FALSE	1
MR-IVW LD	sulfate*	GCST90199896	paraxanthine	M18254	0.0519716	0.186004	0.779929	FALSE	FALSE	1
MR-PCA	sulfate*	GCST90199896	paraxanthine	M18254	0.0341039	0.191636	0.858753	FALSE	FALSE	1
MR-link 2	gluconate	GCST90200373	3-ureidopropionate	GCST90200283	0.113979	0.0875583	0.193	FALSE	FALSE	1
MR-IVW	gluconate	GCST90200373	3-ureidopropionate	GCST90200283	0.0113789	0.0605289	0.850883	FALSE	FALSE	1
MR-IVW LD	gluconate	GCST90200373	3-ureidopropionate	GCST90200283	0.00893085	0.0619449	0.885363	FALSE	FALSE	1
MR-PCA	gluconate	GCST90200373	3-ureidopropionate	GCST90200283	0.0494585	0.0571327	0.386667	FALSE	FALSE	1
MR-link 2	acetoacetate	met-d-Acetoacetate	glutamine	bioa_006	0.1267	0.0769583	0.0996937	FALSE	FALSE	6
MR-IVW	acetoacetate	met-d-Acetoacetate	glutamine	bioa_006	0.0290395	0.0627197	0.643361	FALSE	FALSE	6
MR-IVW LD	acetoacetate	met-d-Acetoacetate	glutamine	bioa_006	0.0463538	0.0594546	0.435596	FALSE	FALSE	6
MR-PCA	acetoacetate	met-d-Acetoacetate	glutamine	bioa_006	0.0345725	0.0557766	0.535364	FALSE	FALSE	6
MR-link 2	orotate	GCST90200392	tryptophan	bioa_020	0.00454428	0.016982	0.789011	FALSE	FALSE	2
MR-IVW	orotate	GCST90200392	tryptophan	bioa_020	0.0108735	0.0153737	0.479393	FALSE	FALSE	2
MR-IVW LD	orotate	GCST90200392	tryptophan	bioa_020	0.0125174	0.0143814	0.384091	FALSE	FALSE	2
MR-PCA	orotate	GCST90200392	tryptophan	bioa_020	0.00869966	0.0146757	0.553319	FALSE	FALSE	2
MR-link 2	myo-inositol	GCST90200401	anthranilate	GCST90200324	0.0351523	0.144387	0.80765	FALSE	FALSE	2
MR-IVW	myo-inositol	GCST90200401	anthranilate	GCST90200324	-0.0665424	0.140914	0.63677	FALSE	FALSE	2
MR-IVW LD	myo-inositol	GCST90200401	anthranilate	GCST90200324	-0.0665424	0.140914	0.63677	FALSE	FALSE	2
MR-PCA	myo-inositol	GCST90200401	anthranilate	GCST90200324	0.0152988	0.0918505	0.867715	FALSE	FALSE	2
MR-link 2	2-hydroxyphenylacetate	GCST90200369	ornithine	GCST90200404	0.152321	0.0971436	0.116881	FALSE	FALSE	2
MR-IVW	2-hydroxyphenylacetate	GCST90200369	ornithine	GCST90200404	-0.00275883	0.0793638	0.97227	FALSE	FALSE	2
MR-IVW LD	2-hydroxyphenylacetate	GCST90200369	ornithine	GCST90200404	-0.00275883	0.0793638	0.97227	FALSE	FALSE	2
MR-PCA	2-hydroxyphenylacetate	GCST90200369	ornithine	GCST90200404	0.0852376	0.0682433	0.211656	FALSE	FALSE	2
MR-link 2	5,6-dihydrothymine	GCST90200339	hypoxanthine	M03127	-0.638616	0.231002	0.00570006	FALSE	FALSE	1
MR-IVW	5,6-dihydrothymine	GCST90200339	hypoxanthine	M03127	-0.569479	0.184896	0.00207001	FALSE	FALSE	1
MR-IVW LD	5,6-dihydrothymine	GCST90200339	hypoxanthine	M03127	-0.569479	0.184896	0.00207001	FALSE	FALSE	1
MR-PCA	5,6-dihydrothymine	GCST90200339	hypoxanthine	M03127	-0.46432	0.150954	0.00209864	FALSE	FALSE	1
MR-link 2	choline phosphate	GCST90200363	ornithine	bioa_014	-0.0216694	0.0392053	0.580459	FALSE	FALSE	2
MR-IVW	choline phosphate	GCST90200363	ornithine	bioa_014	-0.0754199	0.0507497	0.137249	FALSE	FALSE	2
MR-IVW LD	choline phosphate	GCST90200363	ornithine	bioa_014	-0.0754199	0.0507497	0.137249	FALSE	FALSE	2
MR-PCA	choline phosphate	GCST90200363	ornithine	bioa_014	-0.0293604	0.0317265	0.354746	FALSE	FALSE	2
MR-link 2	5-oxoproline	GCST90200280	taurine	GCST90200420	0.057559	0.0383455	0.133339	FALSE	FALSE	2
MR-IVW	5-oxoproline	GCST90200280	taurine	GCST90200420	-0.016401	0.030809	0.594487	FALSE	FALSE	2
MR-IVW LD	5-oxoproline	GCST90200280	taurine	GCST90200420	-0.0151199	0.0317695	0.634128	FALSE	FALSE	2
MR-PCA	5-oxoproline	GCST90200280	taurine	GCST90200420	0.0207479	0.0328955	0.528223	FALSE	FALSE	2
MR-link 2	alanine	M32339	oleate (18:1n9)	M01359	0.0890852	0.138602	0.520392	FALSE	FALSE	2
MR-IVW	alanine	M32339	oleate (18:1n9)	M01359	0.290438	0.104385	0.00539611	FALSE	FALSE	2
MR-IVW LD	alanine	M32339	oleate (18:1n9)	M01359	0.290438	0.104385	0.00539611	FALSE	FALSE	2
MR-PCA	alanine	M32339	oleate (18:1n9)	M01359	0.20215	0.0987329	0.0406148	FALSE	FALSE	2
MR-link 2	kynurenate	GCST90200454	aspartate	GCST90200370	0.0587626	0.0552863	0.287837	FALSE	FALSE	3
MR-IVW	kynurenate	GCST90200454	aspartate	GCST90200370	0.0355063	0.0462374	0.442539	FALSE	FALSE	3
MR-IVW LD	kynurenate	GCST90200454	aspartate	GCST90200370	0.0355063	0.0462374	0.442539	FALSE	FALSE	3
MR-PCA	kynurenate	GCST90200454	aspartate	GCST90200370	0.034032	0.0427202	0.425669	FALSE	FALSE	3
MR-link 2	glucose	M20489	citrate	M01564	-0.471807	0.257539	0.0669541	FALSE	FALSE	1
MR-IVW	glucose	M20489	citrate	M01564	-0.301189	0.180713	0.0955807	FALSE	FALSE	1
MR-IVW LD	glucose	M20489	citrate	M01564	-0.301189	0.180713	0.0955807	FALSE	FALSE	1
MR-PCA	glucose	M20489	citrate	M01564	-0.361548	0.140573	0.0101124	FALSE	FALSE	1
MR-link 2	glycine	met-d-Gly	lactate	GCST90200408	0.0352212	0.0231077	0.127454	FALSE	FALSE	36
MR-IVW	glycine	met-d-Gly	lactate	GCST90200408	0.0359199	0.0246627	0.14527	FALSE	FALSE	36
MR-IVW LD	glycine	met-d-Gly	lactate	GCST90200408	0.0376907	0.0274654	0.16997	FALSE	FALSE	36
MR-PCA	glycine	met-d-Gly	lactate	GCST90200408	0.0405249	0.0280267	0.148194	FALSE	FALSE	36
MR-link 2	n-stearoyl-sphingosine (d18:1/18:0)*	GCST90200341	histidine	met-d-His	0.000307149	0.0191734	0.987219	FALSE	FALSE	4
MR-IVW	n-stearoyl-sphingosine (d18:1/18:0)*	GCST90200341	histidine	met-d-His	-9.69472e-05	0.018701	0.995864	FALSE	FALSE	4
MR-IVW LD	n-stearoyl-sphingosine (d18:1/18:0)*	GCST90200341	histidine	met-d-His	-9.69472e-05	0.018701	0.995864	FALSE	FALSE	4
MR-PCA	n-stearoyl-sphingosine (d18:1/18:0)*	GCST90200341	histidine	met-d-His	0.00491604	0.012357	0.690752	FALSE	FALSE	4
MR-link 2	phenylalanine	bioa_016	creatine	M27718	-0.165574	0.106409	0.119705	FALSE	FALSE	10
MR-IVW	phenylalanine	bioa_016	creatine	M27718	-0.209011	0.108718	0.0545414	FALSE	FALSE	10
MR-IVW LD	phenylalanine	bioa_016	creatine	M27718	-0.199273	0.105753	0.0595222	FALSE	FALSE	10
MR-PCA	phenylalanine	bioa_016	creatine	M27718	-0.135885	0.104247	0.192406	FALSE	FALSE	10
MR-link 2	2-oxoarginine*	GCST90199903	kynurenate	GCST90200454	0.258719	0.0834771	0.00193991	FALSE	FALSE	2
MR-IVW	2-oxoarginine*	GCST90199903	kynurenate	GCST90200454	0.0472045	0.0973917	0.627898	FALSE	FALSE	2
MR-IVW LD	2-oxoarginine*	GCST90199903	kynurenate	GCST90200454	0.0432234	0.0886604	0.625893	FALSE	FALSE	2
MR-PCA	2-oxoarginine*	GCST90199903	kynurenate	GCST90200454	0.118282	0.0642226	0.0655124	FALSE	FALSE	2
MR-link 2	s-1-pyrroline-5-carboxylate	GCST90200381	4-methyl-2-oxopentanoate	GCST90199655	-0.0112908	0.0467057	0.808978	FALSE	FALSE	2
MR-IVW	s-1-pyrroline-5-carboxylate	GCST90200381	4-methyl-2-oxopentanoate	GCST90199655	-0.0122	0.0493182	0.80462	FALSE	FALSE	2
MR-IVW LD	s-1-pyrroline-5-carboxylate	GCST90200381	4-methyl-2-oxopentanoate	GCST90199655	-0.0147108	0.042263	0.727782	FALSE	FALSE	2
MR-PCA	s-1-pyrroline-5-carboxylate	GCST90200381	4-methyl-2-oxopentanoate	GCST90199655	-0.00333919	0.0364521	0.927012	FALSE	FALSE	2
MR-link 2	pyruvate	met-d-Pyruvate	phenylalanine	met-d-Phe	0.0458333	0.0175765	0.00911681	FALSE	FALSE	19
MR-IVW	pyruvate	met-d-Pyruvate	phenylalanine	met-d-Phe	0.0266883	0.0226235	0.238132	FALSE	FALSE	19
MR-IVW LD	pyruvate	met-d-Pyruvate	phenylalanine	met-d-Phe	0.0132739	0.0202453	0.512047	FALSE	FALSE	19
MR-PCA	pyruvate	met-d-Pyruvate	phenylalanine	met-d-Phe	0.0244117	0.0174574	0.162006	FALSE	FALSE	19
MR-link 2	thyroxine	GCST90200293	theobromine	M18392	0.0126224	0.226669	0.955591	FALSE	FALSE	1
MR-IVW	thyroxine	GCST90200293	theobromine	M18392	-0.0525868	0.175289	0.764177	FALSE	FALSE	1
MR-IVW LD	thyroxine	GCST90200293	theobromine	M18392	-0.0525868	0.175289	0.764177	FALSE	FALSE	1
MR-PCA	thyroxine	GCST90200293	theobromine	M18392	0.00477802	0.158883	0.976009	FALSE	FALSE	1
MR-link 2	n6,n6,n6-trimethyllysine	GCST90200344	asparagine	M34283	0.167695	0.154168	0.27671	FALSE	FALSE	1
MR-IVW	n6,n6,n6-trimethyllysine	GCST90200344	asparagine	M34283	0.243511	0.154422	0.114813	FALSE	FALSE	1
MR-IVW LD	n6,n6,n6-trimethyllysine	GCST90200344	asparagine	M34283	0.243511	0.154422	0.114813	FALSE	FALSE	1
MR-PCA	n6,n6,n6-trimethyllysine	GCST90200344	asparagine	M34283	0.204749	0.112556	0.0688968	FALSE	FALSE	1
MR-link 2	inosine	M01123	serotonin (5ht)	M02342	0.00670948	0.109094	0.95096	FALSE	FALSE	1
MR-IVW	inosine	M01123	serotonin (5ht)	M02342	-0.0973396	0.0991422	0.326189	FALSE	FALSE	1
MR-IVW LD	inosine	M01123	serotonin (5ht)	M02342	-0.0973396	0.0991422	0.326189	FALSE	FALSE	1
MR-PCA	inosine	M01123	serotonin (5ht)	M02342	-0.0595987	0.0805398	0.459306	FALSE	FALSE	1
MR-link 2	arginine	bioa_002	taurocholate	GCST90200333	0.073426	0.0738824	0.320309	FALSE	FALSE	10
MR-IVW	arginine	bioa_002	taurocholate	GCST90200333	0.0623656	0.0822114	0.448092	FALSE	FALSE	10
MR-IVW LD	arginine	bioa_002	taurocholate	GCST90200333	0.0612959	0.0748236	0.412669	FALSE	FALSE	10
MR-PCA	arginine	bioa_002	taurocholate	GCST90200333	0.0515304	0.0717916	0.472895	FALSE	FALSE	10
MR-link 2	alpha-ketoglutarate	GCST90200455	flavin adenine dinucleotide (fad)	GCST90200376	0.0361001	0.10114	0.721143	FALSE	FALSE	1
MR-IVW	alpha-ketoglutarate	GCST90200455	flavin adenine dinucleotide (fad)	GCST90200376	-0.0120744	0.0958099	0.899713	FALSE	FALSE	1
MR-IVW LD	alpha-ketoglutarate	GCST90200455	flavin adenine dinucleotide (fad)	GCST90200376	-0.008401	0.0943704	0.929065	FALSE	FALSE	1
MR-PCA	alpha-ketoglutarate	GCST90200455	flavin adenine dinucleotide (fad)	GCST90200376	0.00728539	0.0839311	0.930829	FALSE	FALSE	1
MR-link 2	arginine	GCST90200372	glycerol 3-phosphate	GCST90199638	0.149704	0.129399	0.247306	FALSE	FALSE	2
MR-IVW	arginine	GCST90200372	glycerol 3-phosphate	GCST90199638	-0.0309884	0.0922988	0.737067	FALSE	FALSE	2
MR-IVW LD	arginine	GCST90200372	glycerol 3-phosphate	GCST90199638	-0.0116427	0.0745284	0.875861	FALSE	FALSE	2
MR-PCA	arginine	GCST90200372	glycerol 3-phosphate	GCST90199638	0.0177222	0.0731328	0.808525	FALSE	FALSE	2
MR-link 2	2-hydroxyphenylacetate	GCST90200369	3-hydroxybutyrate (bhba)	M00542	-0.129947	0.119073	0.275132	FALSE	FALSE	2
MR-IVW	2-hydroxyphenylacetate	GCST90200369	3-hydroxybutyrate (bhba)	M00542	-0.0222647	0.0888224	0.802073	FALSE	FALSE	2
MR-IVW LD	2-hydroxyphenylacetate	GCST90200369	3-hydroxybutyrate (bhba)	M00542	-0.0222647	0.0888224	0.802073	FALSE	FALSE	2
MR-PCA	2-hydroxyphenylacetate	GCST90200369	3-hydroxybutyrate (bhba)	M00542	-0.0528213	0.0863797	0.540868	FALSE	FALSE	2
MR-link 2	mannose	GCST90200435	glycochenodeoxycholate	GCST90200342	-0.0345642	0.0665602	0.603557	FALSE	FALSE	2
MR-IVW	mannose	GCST90200435	glycochenodeoxycholate	GCST90200342	-0.00328166	0.0772521	0.966116	FALSE	FALSE	2
MR-IVW LD	mannose	GCST90200435	glycochenodeoxycholate	GCST90200342	0.000930683	0.0775167	0.990421	FALSE	FALSE	2
MR-PCA	mannose	GCST90200435	glycochenodeoxycholate	GCST90200342	0.00747607	0.0548688	0.891621	FALSE	FALSE	2
MR-link 2	n-acetylornithine	M15630	oleate (18:1n9)	M01359	-0.0186341	0.0216186	0.388716	FALSE	FALSE	1
MR-IVW	n-acetylornithine	M15630	oleate (18:1n9)	M01359	-0.0282203	0.0284546	0.321311	FALSE	FALSE	1
MR-IVW LD	n-acetylornithine	M15630	oleate (18:1n9)	M01359	-0.0269925	0.0252321	0.284724	FALSE	FALSE	1
MR-PCA	n-acetylornithine	M15630	oleate (18:1n9)	M01359	-0.0159172	0.0250614	0.525346	FALSE	FALSE	1
MR-link 2	flavin adenine dinucleotide (fad)	GCST90200376	hypoxanthine	M03127	-0.0034509	0.0478911	0.942556	FALSE	FALSE	1
MR-IVW	flavin adenine dinucleotide (fad)	GCST90200376	hypoxanthine	M03127	-0.0117522	0.0483144	0.807817	FALSE	FALSE	1
MR-IVW LD	flavin adenine dinucleotide (fad)	GCST90200376	hypoxanthine	M03127	-0.0117522	0.0483144	0.807817	FALSE	FALSE	1
MR-PCA	flavin adenine dinucleotide (fad)	GCST90200376	hypoxanthine	M03127	-0.018799	0.0478251	0.694263	FALSE	FALSE	1
MR-link 2	5-methylthioadenosine (mta)	GCST90200359	taurochenodeoxycholate	GCST90200337	0.112417	0.117969	0.340623	FALSE	FALSE	4
MR-IVW	5-methylthioadenosine (mta)	GCST90200359	taurochenodeoxycholate	GCST90200337	0.146478	0.0815952	0.0726248	FALSE	FALSE	4
MR-IVW LD	5-methylthioadenosine (mta)	GCST90200359	taurochenodeoxycholate	GCST90200337	0.146478	0.0815952	0.0726248	FALSE	FALSE	4
MR-PCA	5-methylthioadenosine (mta)	GCST90200359	taurochenodeoxycholate	GCST90200337	0.043176	0.055277	0.434752	FALSE	FALSE	4
MR-link 2	tryptophan	bioa_020	cystine	M31454	-0.184185	0.224022	0.410976	FALSE	FALSE	3
MR-IVW	tryptophan	bioa_020	cystine	M31454	-0.266766	0.226659	0.239216	FALSE	FALSE	3
MR-IVW LD	tryptophan	bioa_020	cystine	M31454	-0.266766	0.226659	0.239216	FALSE	FALSE	3
MR-PCA	tryptophan	bioa_020	cystine	M31454	-0.30934	0.212556	0.145577	FALSE	FALSE	3
MR-link 2	dehydroepiandrosterone sulfate (dhea-s)	M32425	arachidonate (20:4n6)	GCST90200358	-0.122103	0.108981	0.26254	FALSE	FALSE	2
MR-IVW	dehydroepiandrosterone sulfate (dhea-s)	M32425	arachidonate (20:4n6)	GCST90200358	-0.125609	0.0977821	0.198938	FALSE	FALSE	2
MR-IVW LD	dehydroepiandrosterone sulfate (dhea-s)	M32425	arachidonate (20:4n6)	GCST90200358	-0.125609	0.0977821	0.198938	FALSE	FALSE	2
MR-PCA	dehydroepiandrosterone sulfate (dhea-s)	M32425	arachidonate (20:4n6)	GCST90200358	-0.139496	0.0805439	0.0832859	FALSE	FALSE	2
MR-link 2	spermidine	bioa_033	methionine	GCST90200391	-0.0501101	0.0779644	0.520399	FALSE	FALSE	2
MR-IVW	spermidine	bioa_033	methionine	GCST90200391	-0.0429634	0.0710746	0.545523	FALSE	FALSE	2
MR-IVW LD	spermidine	bioa_033	methionine	GCST90200391	-0.0414259	0.0714459	0.562035	FALSE	FALSE	2
MR-PCA	spermidine	bioa_033	methionine	GCST90200391	-0.0180653	0.0646611	0.77995	FALSE	FALSE	2
MR-link 2	retinol (vitamin a)	GCST90200405	2-aminobutyrate	M32348	0.0772264	0.181002	0.669626	FALSE	FALSE	1
MR-IVW	retinol (vitamin a)	GCST90200405	2-aminobutyrate	M32348	0.0358061	0.171869	0.834969	FALSE	FALSE	1
MR-IVW LD	retinol (vitamin a)	GCST90200405	2-aminobutyrate	M32348	0.0358061	0.171869	0.834969	FALSE	FALSE	1
MR-PCA	retinol (vitamin a)	GCST90200405	2-aminobutyrate	M32348	-0.00984975	0.156867	0.949933	FALSE	FALSE	1
MR-link 2	threonine	GCST90200432	citrulline	M02132	0.0817972	0.132229	0.536179	FALSE	FALSE	2
MR-IVW	threonine	GCST90200432	citrulline	M02132	-0.00638996	0.127355	0.959984	FALSE	FALSE	2
MR-IVW LD	threonine	GCST90200432	citrulline	M02132	-0.00638996	0.127355	0.959984	FALSE	FALSE	2
MR-PCA	threonine	GCST90200432	citrulline	M02132	0.170206	0.13985	0.223582	FALSE	FALSE	2
MR-link 2	eicosapentaenoate (epa; 20:5n3)	GCST90200349	kynurenine	M15140	-0.167792	0.0841354	0.0461179	FALSE	FALSE	1
MR-IVW	eicosapentaenoate (epa; 20:5n3)	GCST90200349	kynurenine	M15140	-0.175419	0.0809625	0.0302603	FALSE	FALSE	1
MR-IVW LD	eicosapentaenoate (epa; 20:5n3)	GCST90200349	kynurenine	M15140	-0.175419	0.0809625	0.0302603	FALSE	FALSE	1
MR-PCA	eicosapentaenoate (epa; 20:5n3)	GCST90200349	kynurenine	M15140	-0.157653	0.0796517	0.047785	FALSE	FALSE	1
MR-link 2	bilirubin (z,z)	GCST90200704	glycine	met-d-Gly	-0.00132633	0.00652097	0.838827	FALSE	FALSE	2
MR-IVW	bilirubin (z,z)	GCST90200704	glycine	met-d-Gly	-0.001603	0.00617959	0.795325	FALSE	FALSE	2
MR-IVW LD	bilirubin (z,z)	GCST90200704	glycine	met-d-Gly	-0.00186313	0.00634438	0.769013	FALSE	FALSE	2
MR-PCA	bilirubin (z,z)	GCST90200704	glycine	met-d-Gly	-0.00223993	0.00587796	0.703149	FALSE	FALSE	2
MR-link 2	1-methylnicotinamide	GCST90200406	3-aminoisobutyrate	GCST90200310	0.507112	0.136082	0.000194149	FALSE	FALSE	1
MR-IVW	1-methylnicotinamide	GCST90200406	3-aminoisobutyrate	GCST90200310	0.367912	0.167771	0.0283115	FALSE	FALSE	1
MR-IVW LD	1-methylnicotinamide	GCST90200406	3-aminoisobutyrate	GCST90200310	0.367912	0.167771	0.0283115	FALSE	FALSE	1
MR-PCA	1-methylnicotinamide	GCST90200406	3-aminoisobutyrate	GCST90200310	0.435889	0.0854259	3.35122e-07	TRUE	FALSE	1
MR-link 2	acetoacetate	met-d-Acetoacetate	spermidine	bioa_033	0.0195186	0.145435	0.893238	FALSE	FALSE	6
MR-IVW	acetoacetate	met-d-Acetoacetate	spermidine	bioa_033	-0.0301994	0.135031	0.823031	FALSE	FALSE	6
MR-IVW LD	acetoacetate	met-d-Acetoacetate	spermidine	bioa_033	-0.023998	0.125546	0.848409	FALSE	FALSE	6
MR-PCA	acetoacetate	met-d-Acetoacetate	spermidine	bioa_033	-0.0281134	0.100906	0.780544	FALSE	FALSE	6
MR-link 2	dimethylglycine	GCST90200424	n-acetylornithine	M15630	-0.00350759	0.0434502	0.935659	FALSE	FALSE	3
MR-IVW	dimethylglycine	GCST90200424	n-acetylornithine	M15630	0.00845963	0.0467729	0.856473	FALSE	FALSE	3
MR-IVW LD	dimethylglycine	GCST90200424	n-acetylornithine	M15630	0.00845963	0.0467729	0.856473	FALSE	FALSE	3
MR-PCA	dimethylglycine	GCST90200424	n-acetylornithine	M15630	-0.00593268	0.0441546	0.893117	FALSE	FALSE	3
MR-link 2	stearoyl sphingomyelin (d18:1/18:0)	GCST90200335	hydroxy-n6,n6,n6-trimethyllysine*	GCST90200240	-0.0238352	0.05848	0.683583	FALSE	FALSE	5
MR-IVW	stearoyl sphingomyelin (d18:1/18:0)	GCST90200335	hydroxy-n6,n6,n6-trimethyllysine*	GCST90200240	0.0468948	0.0591359	0.427777	FALSE	FALSE	5
MR-IVW LD	stearoyl sphingomyelin (d18:1/18:0)	GCST90200335	hydroxy-n6,n6,n6-trimethyllysine*	GCST90200240	0.0468948	0.0591359	0.427777	FALSE	FALSE	5
MR-PCA	stearoyl sphingomyelin (d18:1/18:0)	GCST90200335	hydroxy-n6,n6,n6-trimethyllysine*	GCST90200240	-0.00621557	0.0384716	0.871651	FALSE	FALSE	5
MR-link 2	gluconate	GCST90200373	oleate (18:1n9)	M01359	0.164353	0.122051	0.178113	FALSE	FALSE	1
MR-IVW	gluconate	GCST90200373	oleate (18:1n9)	M01359	0.0318327	0.152797	0.834969	FALSE	FALSE	1
MR-IVW LD	gluconate	GCST90200373	oleate (18:1n9)	M01359	0.0318327	0.152797	0.834969	FALSE	FALSE	1
MR-PCA	gluconate	GCST90200373	oleate (18:1n9)	M01359	0.154966	0.0854862	0.0698689	FALSE	FALSE	1
MR-link 2	glycerophosphorylcholine (gpc)	GCST90199629	isoleucine	M01125	0.120506	0.176407	0.494535	FALSE	FALSE	1
MR-IVW	glycerophosphorylcholine (gpc)	GCST90199629	isoleucine	M01125	-0.0392848	0.157139	0.802587	FALSE	FALSE	1
MR-IVW LD	glycerophosphorylcholine (gpc)	GCST90199629	isoleucine	M01125	-0.0392848	0.157139	0.802587	FALSE	FALSE	1
MR-PCA	glycerophosphorylcholine (gpc)	GCST90199629	isoleucine	M01125	-0.0197749	0.149019	0.89443	FALSE	FALSE	1
MR-link 2	1-methylnicotinamide	GCST90200406	paraxanthine	M18254	-0.0179038	0.145884	0.902323	FALSE	FALSE	1
MR-IVW	1-methylnicotinamide	GCST90200406	paraxanthine	M18254	-0.172887	0.181424	0.34062	FALSE	FALSE	1
MR-IVW LD	1-methylnicotinamide	GCST90200406	paraxanthine	M18254	-0.172887	0.181424	0.34062	FALSE	FALSE	1
MR-PCA	1-methylnicotinamide	GCST90200406	paraxanthine	M18254	-0.0958825	0.121598	0.430394	FALSE	FALSE	1
MR-link 2	n-stearoyl-sphingosine (d18:1/18:0)*	GCST90200341	citrate	M01564	-0.0354024	0.129942	0.785278	FALSE	FALSE	3
MR-IVW	n-stearoyl-sphingosine (d18:1/18:0)*	GCST90200341	citrate	M01564	-0.100531	0.102783	0.328026	FALSE	FALSE	3
MR-IVW LD	n-stearoyl-sphingosine (d18:1/18:0)*	GCST90200341	citrate	M01564	-0.100531	0.102783	0.328026	FALSE	FALSE	3
MR-PCA	n-stearoyl-sphingosine (d18:1/18:0)*	GCST90200341	citrate	M01564	-0.00681906	0.090922	0.940215	FALSE	FALSE	3
MR-link 2	bilirubin (z,z)	M27716	adenosine 5'-monophosphate (amp)	GCST90200356	0.00604068	0.0485493	0.90098	FALSE	FALSE	1
MR-IVW	bilirubin (z,z)	M27716	adenosine 5'-monophosphate (amp)	GCST90200356	0.0385277	0.0366081	0.2926	FALSE	FALSE	1
MR-IVW LD	bilirubin (z,z)	M27716	adenosine 5'-monophosphate (amp)	GCST90200356	0.0385277	0.0366081	0.2926	FALSE	FALSE	1
MR-PCA	bilirubin (z,z)	M27716	adenosine 5'-monophosphate (amp)	GCST90200356	0.0216251	0.0344516	0.530203	FALSE	FALSE	1
MR-link 2	valine	bioa_022	n1-methyl-2-pyridone-5-carboxamide	GCST90199778	0.0940308	0.0956634	0.32564	FALSE	FALSE	9
MR-IVW	valine	bioa_022	n1-methyl-2-pyridone-5-carboxamide	GCST90199778	0.118888	0.110239	0.280829	FALSE	FALSE	9
MR-IVW LD	valine	bioa_022	n1-methyl-2-pyridone-5-carboxamide	GCST90199778	0.118888	0.110239	0.280829	FALSE	FALSE	9
MR-PCA	valine	bioa_022	n1-methyl-2-pyridone-5-carboxamide	GCST90199778	0.172052	0.0958005	0.0725041	FALSE	FALSE	9
MR-link 2	isoleucine	met-d-Ile	histidine	GCST90200377	-0.205224	0.126164	0.103813	FALSE	FALSE	9
MR-IVW	isoleucine	met-d-Ile	histidine	GCST90200377	-0.170225	0.127229	0.180914	FALSE	FALSE	9
MR-IVW LD	isoleucine	met-d-Ile	histidine	GCST90200377	-0.169684	0.129181	0.189001	FALSE	FALSE	9
MR-PCA	isoleucine	met-d-Ile	histidine	GCST90200377	-0.175303	0.100336	0.0806106	FALSE	FALSE	9
MR-link 2	3-hydroxybutyrate (bhba)	met-d-bOHbutyrate	phenylalanine	bioa_016	-0.0507061	0.0421323	0.228784	FALSE	FALSE	14
MR-IVW	3-hydroxybutyrate (bhba)	met-d-bOHbutyrate	phenylalanine	bioa_016	-0.0761697	0.0398736	0.0560974	FALSE	FALSE	14
MR-IVW LD	3-hydroxybutyrate (bhba)	met-d-bOHbutyrate	phenylalanine	bioa_016	-0.0763426	0.0398816	0.0555907	FALSE	FALSE	14
MR-PCA	3-hydroxybutyrate (bhba)	met-d-bOHbutyrate	phenylalanine	bioa_016	-0.0770276	0.0331671	0.0202111	FALSE	FALSE	14
MR-link 2	glucose	met-d-Glucose	inosine	GCST90200394	-0.143977	0.132348	0.276655	FALSE	FALSE	22
MR-IVW	glucose	met-d-Glucose	inosine	GCST90200394	-0.125461	0.119099	0.29215	FALSE	FALSE	22
MR-IVW LD	glucose	met-d-Glucose	inosine	GCST90200394	-0.12496	0.12022	0.298605	FALSE	FALSE	22
MR-PCA	glucose	met-d-Glucose	inosine	GCST90200394	-0.0944073	0.0936163	0.313239	FALSE	FALSE	22
MR-link 2	valine	bioa_022	leucine	M00060	0.94956	0.144613	5.16083e-11	TRUE	FALSE	10
MR-IVW	valine	bioa_022	leucine	M00060	0.845856	0.109248	9.74797e-15	TRUE	FALSE	10
MR-IVW LD	valine	bioa_022	leucine	M00060	0.842121	0.108908	1.05518e-14	TRUE	FALSE	10
MR-PCA	valine	bioa_022	leucine	M00060	0.913646	0.0972028	5.48856e-21	TRUE	FALSE	10
MR-link 2	glycochenodeoxycholate	M32346	bilirubin (z,z)	M27716	0.121355	0.294452	0.680239	FALSE	FALSE	1
MR-IVW	glycochenodeoxycholate	M32346	bilirubin (z,z)	M27716	-0.118549	0.173487	0.494396	FALSE	FALSE	1
MR-IVW LD	glycochenodeoxycholate	M32346	bilirubin (z,z)	M27716	-0.118549	0.173487	0.494396	FALSE	FALSE	1
MR-PCA	glycochenodeoxycholate	M32346	bilirubin (z,z)	M27716	-0.0203161	0.171966	0.905956	FALSE	FALSE	1
MR-link 2	uridine	M00606	kynurenate	GCST90200454	-0.104855	0.10517	0.318761	FALSE	FALSE	3
MR-IVW	uridine	M00606	kynurenate	GCST90200454	-0.18025	0.0963334	0.0613309	FALSE	FALSE	3
MR-IVW LD	uridine	M00606	kynurenate	GCST90200454	-0.18025	0.0963334	0.0613309	FALSE	FALSE	3
MR-PCA	uridine	M00606	kynurenate	GCST90200454	-0.149532	0.0745411	0.0448526	FALSE	FALSE	3
MR-link 2	threonine	bioa_019	5-oxoproline	M01494	-0.00859197	0.0829339	0.917487	FALSE	FALSE	8
MR-IVW	threonine	bioa_019	5-oxoproline	M01494	0.0171196	0.0784364	0.827226	FALSE	FALSE	8
MR-IVW LD	threonine	bioa_019	5-oxoproline	M01494	0.0138799	0.0789099	0.860376	FALSE	FALSE	8
MR-PCA	threonine	bioa_019	5-oxoproline	M01494	-0.0413477	0.0737165	0.574864	FALSE	FALSE	8
MR-link 2	threonine	bioa_019	choline phosphate	GCST90200363	0.0208461	0.082535	0.800598	FALSE	FALSE	8
MR-IVW	threonine	bioa_019	choline phosphate	GCST90200363	0.193933	0.086431	0.0248457	FALSE	FALSE	8
MR-IVW LD	threonine	bioa_019	choline phosphate	GCST90200363	0.176879	0.0822474	0.0315098	FALSE	FALSE	8
MR-PCA	threonine	bioa_019	choline phosphate	GCST90200363	0.0786339	0.0751902	0.295653	FALSE	FALSE	8
MR-link 2	asparagine	M34283	glycerol	GCST90200325	-0.0463663	0.116907	0.691657	FALSE	FALSE	2
MR-IVW	asparagine	M34283	glycerol	GCST90200325	-0.0578347	0.108128	0.592739	FALSE	FALSE	2
MR-IVW LD	asparagine	M34283	glycerol	GCST90200325	-0.0578347	0.108128	0.592739	FALSE	FALSE	2
MR-PCA	asparagine	M34283	glycerol	GCST90200325	-0.120524	0.0937823	0.198741	FALSE	FALSE	2
MR-link 2	eicosapentaenoate (epa; 20:5n3)	M18467	glycochenodeoxycholate	GCST90200342	-0.120402	0.127215	0.343921	FALSE	FALSE	1
MR-IVW	eicosapentaenoate (epa; 20:5n3)	M18467	glycochenodeoxycholate	GCST90200342	0.0692462	0.0993446	0.485784	FALSE	FALSE	1
MR-IVW LD	eicosapentaenoate (epa; 20:5n3)	M18467	glycochenodeoxycholate	GCST90200342	0.0692462	0.0993446	0.485784	FALSE	FALSE	1
MR-PCA	eicosapentaenoate (epa; 20:5n3)	M18467	glycochenodeoxycholate	GCST90200342	-0.0220309	0.0931537	0.813044	FALSE	FALSE	1
MR-link 2	tryptophan	bioa_020	glutamate	M32322	0.0948334	0.117022	0.417716	FALSE	FALSE	3
MR-IVW	tryptophan	bioa_020	glutamate	M32322	-0.0222749	0.117678	0.849868	FALSE	FALSE	3
MR-IVW LD	tryptophan	bioa_020	glutamate	M32322	-0.0222749	0.117678	0.849868	FALSE	FALSE	3
MR-PCA	tryptophan	bioa_020	glutamate	M32322	0.114128	0.110353	0.301039	FALSE	FALSE	3
MR-link 2	creatinine	M00513	histidine	GCST90200377	0.192572	0.208561	0.355831	FALSE	FALSE	1
MR-IVW	creatinine	M00513	histidine	GCST90200377	0.124604	0.164119	0.447714	FALSE	FALSE	1
MR-IVW LD	creatinine	M00513	histidine	GCST90200377	0.124604	0.164119	0.447714	FALSE	FALSE	1
MR-PCA	creatinine	M00513	histidine	GCST90200377	0.0468596	0.13643	0.731245	FALSE	FALSE	1
MR-link 2	asparagine	bioa_003	tryptophan	M00054	-0.0331274	0.0563044	0.55629	FALSE	FALSE	6
MR-IVW	asparagine	bioa_003	tryptophan	M00054	-0.0927376	0.0639524	0.14703	FALSE	FALSE	6
MR-IVW LD	asparagine	bioa_003	tryptophan	M00054	-0.0966576	0.0625992	0.122572	FALSE	FALSE	6
MR-PCA	asparagine	bioa_003	tryptophan	M00054	-0.0684552	0.061202	0.263349	FALSE	FALSE	6
MR-link 2	2-aminobutyrate	GCST90200305	n-formylanthranilic acid	GCST90199960	0.0899604	0.0930712	0.333756	FALSE	FALSE	2
MR-IVW	2-aminobutyrate	GCST90200305	n-formylanthranilic acid	GCST90199960	0.000551351	0.0794177	0.994461	FALSE	FALSE	2
MR-IVW LD	2-aminobutyrate	GCST90200305	n-formylanthranilic acid	GCST90199960	0.000551351	0.0794177	0.994461	FALSE	FALSE	2
MR-PCA	2-aminobutyrate	GCST90200305	n-formylanthranilic acid	GCST90199960	-0.0378635	0.0701381	0.589306	FALSE	FALSE	2
MR-link 2	3-ureidopropionate	GCST90200283	anthranilate	GCST90200324	0.222102	0.202943	0.273779	FALSE	FALSE	1
MR-IVW	3-ureidopropionate	GCST90200283	anthranilate	GCST90200324	0.112308	0.143912	0.43516	FALSE	FALSE	1
MR-IVW LD	3-ureidopropionate	GCST90200283	anthranilate	GCST90200324	0.112308	0.143912	0.43516	FALSE	FALSE	1
MR-PCA	3-ureidopropionate	GCST90200283	anthranilate	GCST90200324	0.102875	0.0983635	0.295622	FALSE	FALSE	1
MR-link 2	docosahexaenoate (dha; 22:6n3)	GCST90199651	3-methyl-2-oxovalerate	M15676	-0.225284	0.194385	0.246475	FALSE	FALSE	1
MR-IVW	docosahexaenoate (dha; 22:6n3)	GCST90199651	3-methyl-2-oxovalerate	M15676	-0.385972	0.192986	0.0455003	FALSE	FALSE	1
MR-IVW LD	docosahexaenoate (dha; 22:6n3)	GCST90199651	3-methyl-2-oxovalerate	M15676	-0.385972	0.192986	0.0455003	FALSE	FALSE	1
MR-PCA	docosahexaenoate (dha; 22:6n3)	GCST90199651	3-methyl-2-oxovalerate	M15676	-0.122187	0.142459	0.391057	FALSE	FALSE	1
MR-link 2	citrate	GCST90200304	s-1-pyrroline-5-carboxylate	GCST90200381	-0.153179	0.0651712	0.0187529	FALSE	FALSE	3
MR-IVW	citrate	GCST90200304	s-1-pyrroline-5-carboxylate	GCST90200381	-0.0903567	0.0676844	0.181886	FALSE	FALSE	3
MR-IVW LD	citrate	GCST90200304	s-1-pyrroline-5-carboxylate	GCST90200381	-0.0527771	0.0567823	0.352649	FALSE	FALSE	3
MR-PCA	citrate	GCST90200304	s-1-pyrroline-5-carboxylate	GCST90200381	-0.0358308	0.0428272	0.402797	FALSE	FALSE	3
MR-link 2	orotate	GCST90200392	aspartate	M15996	0.00257616	0.028683	0.928434	FALSE	FALSE	2
MR-IVW	orotate	GCST90200392	aspartate	M15996	-0.00104656	0.029414	0.971617	FALSE	FALSE	2
MR-IVW LD	orotate	GCST90200392	aspartate	M15996	-0.000507929	0.0296626	0.986338	FALSE	FALSE	2
MR-PCA	orotate	GCST90200392	aspartate	M15996	0.00873451	0.0302681	0.772909	FALSE	FALSE	2
MR-link 2	cystine	M31454	urea	M01670	0.080673	0.072661	0.266885	FALSE	FALSE	1
MR-IVW	cystine	M31454	urea	M01670	0.00255964	0.0767892	0.973409	FALSE	FALSE	1
MR-IVW LD	cystine	M31454	urea	M01670	0.00255964	0.0767892	0.973409	FALSE	FALSE	1
MR-PCA	cystine	M31454	urea	M01670	0.0577941	0.063106	0.359758	FALSE	FALSE	1
MR-link 2	valine	met-d-Val	pantothenate	GCST90200279	0.132014	0.0796693	0.0975152	FALSE	FALSE	16
MR-IVW	valine	met-d-Val	pantothenate	GCST90200279	0.151587	0.0823808	0.0657569	FALSE	FALSE	16
MR-IVW LD	valine	met-d-Val	pantothenate	GCST90200279	0.158892	0.0828067	0.0550065	FALSE	FALSE	16
MR-PCA	valine	met-d-Val	pantothenate	GCST90200279	0.173132	0.0694394	0.0126568	FALSE	FALSE	16
MR-link 2	glutamate	bioa_007	2-hydroxyglutarate	GCST90199865	0.292868	0.370209	0.428894	FALSE	FALSE	1
MR-IVW	glutamate	bioa_007	2-hydroxyglutarate	GCST90199865	0.229861	0.347025	0.50773	FALSE	FALSE	1
MR-IVW LD	glutamate	bioa_007	2-hydroxyglutarate	GCST90199865	0.229861	0.347025	0.50773	FALSE	FALSE	1
MR-PCA	glutamate	bioa_007	2-hydroxyglutarate	GCST90199865	0.337475	0.27231	0.215232	FALSE	FALSE	1
MR-link 2	biliverdin	GCST90200706	1-stearoyl-2-oleoyl-gps (18:0/18:1)	GCST90199652	-0.011332	0.0257278	0.659605	FALSE	FALSE	2
MR-IVW	biliverdin	GCST90200706	1-stearoyl-2-oleoyl-gps (18:0/18:1)	GCST90199652	0.00807491	0.0254709	0.751224	FALSE	FALSE	2
MR-IVW LD	biliverdin	GCST90200706	1-stearoyl-2-oleoyl-gps (18:0/18:1)	GCST90199652	0.00383676	0.0261949	0.883551	FALSE	FALSE	2
MR-PCA	biliverdin	GCST90200706	1-stearoyl-2-oleoyl-gps (18:0/18:1)	GCST90199652	-0.000833287	0.0262311	0.974658	FALSE	FALSE	2
MR-link 2	glycerophosphorylcholine (gpc)	GCST90199629	theobromine	GCST90199644	0.288974	0.202362	0.153291	FALSE	FALSE	1
MR-IVW	glycerophosphorylcholine (gpc)	GCST90199629	theobromine	GCST90199644	0.0604517	0.143612	0.673801	FALSE	FALSE	1
MR-IVW LD	glycerophosphorylcholine (gpc)	GCST90199629	theobromine	GCST90199644	0.0604517	0.143612	0.673801	FALSE	FALSE	1
MR-PCA	glycerophosphorylcholine (gpc)	GCST90199629	theobromine	GCST90199644	0.159496	0.117696	0.175367	FALSE	FALSE	1
MR-link 2	caffeine	GCST90200436	1-methylxanthine	GCST90199763	1.02822	0.116107	8.30673e-19	TRUE	FALSE	2
MR-IVW	caffeine	GCST90200436	1-methylxanthine	GCST90199763	0.609203	0.125901	1.30662e-06	FALSE	FALSE	2
MR-IVW LD	caffeine	GCST90200436	1-methylxanthine	GCST90199763	0.609203	0.125901	1.30662e-06	FALSE	FALSE	2
MR-PCA	caffeine	GCST90200436	1-methylxanthine	GCST90199763	0.714952	0.0848004	3.42718e-17	TRUE	FALSE	2
MR-link 2	kynurenine	M15140	valine	met-d-Val	0.0181767	0.0178356	0.308143	FALSE	FALSE	4
MR-IVW	kynurenine	M15140	valine	met-d-Val	0.0412895	0.0154144	0.00739231	FALSE	FALSE	4
MR-IVW LD	kynurenine	M15140	valine	met-d-Val	0.0412895	0.0154144	0.00739231	FALSE	FALSE	4
MR-PCA	kynurenine	M15140	valine	met-d-Val	0.0464932	0.0140804	0.000960037	FALSE	FALSE	4
MR-link 2	glycochenodeoxycholate	M32346	leucine	bioa_011	0.0788689	0.0683877	0.248803	FALSE	FALSE	1
MR-IVW	glycochenodeoxycholate	M32346	leucine	bioa_011	0.118345	0.0472057	0.0121761	FALSE	FALSE	1
MR-IVW LD	glycochenodeoxycholate	M32346	leucine	bioa_011	0.118345	0.0472057	0.0121761	FALSE	FALSE	1
MR-PCA	glycochenodeoxycholate	M32346	leucine	bioa_011	0.0756861	0.0468482	0.10619	FALSE	FALSE	1
MR-link 2	cytidine	GCST90200429	5-methylthioadenosine (mta)	GCST90200359	0.0513902	0.12751	0.686927	FALSE	FALSE	1
MR-IVW	cytidine	GCST90200429	5-methylthioadenosine (mta)	GCST90200359	-0.223149	0.14529	0.124565	FALSE	FALSE	1
MR-IVW LD	cytidine	GCST90200429	5-methylthioadenosine (mta)	GCST90200359	-0.223149	0.14529	0.124565	FALSE	FALSE	1
MR-PCA	cytidine	GCST90200429	5-methylthioadenosine (mta)	GCST90200359	-0.0313133	0.0889379	0.724778	FALSE	FALSE	1
MR-link 2	trans-urocanate	GCST90200416	arginine	GCST90200372	-0.0302689	0.0494831	0.540736	FALSE	FALSE	3
MR-IVW	trans-urocanate	GCST90200416	arginine	GCST90200372	0.00582532	0.0489438	0.905259	FALSE	FALSE	3
MR-IVW LD	trans-urocanate	GCST90200416	arginine	GCST90200372	0.00582532	0.0489438	0.905259	FALSE	FALSE	3
MR-PCA	trans-urocanate	GCST90200416	arginine	GCST90200372	0.0100155	0.0384654	0.794573	FALSE	FALSE	3
MR-link 2	eicosapentaenoate (epa; 20:5n3)	M18467	glycerophosphoethanolamine	GCST90199808	0.191362	0.0991651	0.0536406	FALSE	FALSE	1
MR-IVW	eicosapentaenoate (epa; 20:5n3)	M18467	glycerophosphoethanolamine	GCST90199808	0.210987	0.0989151	0.032924	FALSE	FALSE	1
MR-IVW LD	eicosapentaenoate (epa; 20:5n3)	M18467	glycerophosphoethanolamine	GCST90199808	0.210987	0.0989151	0.032924	FALSE	FALSE	1
MR-PCA	eicosapentaenoate (epa; 20:5n3)	M18467	glycerophosphoethanolamine	GCST90199808	0.143209	0.0927644	0.12264	FALSE	FALSE	1
MR-link 2	glycine	M32338	cortisone	GCST90200360	-0.00337056	0.0434635	0.938187	FALSE	FALSE	1
MR-IVW	glycine	M32338	cortisone	GCST90200360	0.00949629	0.0486186	0.845141	FALSE	FALSE	1
MR-IVW LD	glycine	M32338	cortisone	GCST90200360	0.00949629	0.0486186	0.845141	FALSE	FALSE	1
MR-PCA	glycine	M32338	cortisone	GCST90200360	0.0385476	0.0408454	0.345301	FALSE	FALSE	1
MR-link 2	glycerophosphoethanolamine	GCST90199808	taurocholate	M18497	-0.229034	0.167828	0.172351	FALSE	FALSE	2
MR-IVW	glycerophosphoethanolamine	GCST90199808	taurocholate	M18497	-0.260898	0.150295	0.0825793	FALSE	FALSE	2
MR-IVW LD	glycerophosphoethanolamine	GCST90199808	taurocholate	M18497	-0.260898	0.150295	0.0825793	FALSE	FALSE	2
MR-PCA	glycerophosphoethanolamine	GCST90199808	taurocholate	M18497	-0.149534	0.137233	0.275875	FALSE	FALSE	2
MR-link 2	n-acetylornithine	M15630	n-acetylglucosaminylasparagine	GCST90200316	0.0468623	0.0299643	0.117833	FALSE	FALSE	1
MR-IVW	n-acetylornithine	M15630	n-acetylglucosaminylasparagine	GCST90200316	0.0688516	0.0241509	0.00435961	FALSE	FALSE	1
MR-IVW LD	n-acetylornithine	M15630	n-acetylglucosaminylasparagine	GCST90200316	0.0688516	0.0241509	0.00435961	FALSE	FALSE	1
MR-PCA	n-acetylornithine	M15630	n-acetylglucosaminylasparagine	GCST90200316	0.0669144	0.0233883	0.00422276	FALSE	FALSE	1
MR-link 2	alpha-ketoglutarate	GCST90200455	n-formylanthranilic acid	GCST90199960	-0.021349	0.104268	0.837767	FALSE	FALSE	1
MR-IVW	alpha-ketoglutarate	GCST90200455	n-formylanthranilic acid	GCST90199960	-0.0773739	0.081833	0.344399	FALSE	FALSE	1
MR-IVW LD	alpha-ketoglutarate	GCST90200455	n-formylanthranilic acid	GCST90199960	-0.0766232	0.086004	0.372969	FALSE	FALSE	1
MR-PCA	alpha-ketoglutarate	GCST90200455	n-formylanthranilic acid	GCST90199960	-0.0604357	0.0764849	0.429431	FALSE	FALSE	1
MR-link 2	4-methyl-2-oxopentanoate	M22116	bilirubin (z,z)	M27716	-0.0491981	0.154484	0.750131	FALSE	FALSE	2
MR-IVW	4-methyl-2-oxopentanoate	M22116	bilirubin (z,z)	M27716	0.12616	0.126648	0.319179	FALSE	FALSE	2
MR-IVW LD	4-methyl-2-oxopentanoate	M22116	bilirubin (z,z)	M27716	0.12616	0.126648	0.319179	FALSE	FALSE	2
MR-PCA	4-methyl-2-oxopentanoate	M22116	bilirubin (z,z)	M27716	0.0530687	0.123317	0.666947	FALSE	FALSE	2
MR-link 2	glucose	met-d-Glucose	threonine	M01284	-0.00795289	0.115831	0.945261	FALSE	FALSE	20
MR-IVW	glucose	met-d-Glucose	threonine	M01284	0.157281	0.111505	0.158385	FALSE	FALSE	20
MR-IVW LD	glucose	met-d-Glucose	threonine	M01284	0.160253	0.112189	0.15317	FALSE	FALSE	20
MR-PCA	glucose	met-d-Glucose	threonine	M01284	0.102871	0.10438	0.324357	FALSE	FALSE	20
MR-link 2	4-methyl-2-oxopentanoate	M22116	docosahexaenoate (dha; 22:6n3)	GCST90199651	0.0517918	0.115184	0.652966	FALSE	FALSE	2
MR-IVW	4-methyl-2-oxopentanoate	M22116	docosahexaenoate (dha; 22:6n3)	GCST90199651	0.0268171	0.116362	0.817732	FALSE	FALSE	2
MR-IVW LD	4-methyl-2-oxopentanoate	M22116	docosahexaenoate (dha; 22:6n3)	GCST90199651	0.0268171	0.116362	0.817732	FALSE	FALSE	2
MR-PCA	4-methyl-2-oxopentanoate	M22116	docosahexaenoate (dha; 22:6n3)	GCST90199651	0.0180372	0.102574	0.860416	FALSE	FALSE	2
MR-link 2	3-(4-hydroxyphenyl)lactate	M32197	n-acetylaspartate (naa)	GCST90199665	-0.0119391	0.145067	0.934407	FALSE	FALSE	1
MR-IVW	3-(4-hydroxyphenyl)lactate	M32197	n-acetylaspartate (naa)	GCST90199665	0.0306232	0.136843	0.822926	FALSE	FALSE	1
MR-IVW LD	3-(4-hydroxyphenyl)lactate	M32197	n-acetylaspartate (naa)	GCST90199665	0.0306232	0.136843	0.822926	FALSE	FALSE	1
MR-PCA	3-(4-hydroxyphenyl)lactate	M32197	n-acetylaspartate (naa)	GCST90199665	0.0150129	0.137077	0.912788	FALSE	FALSE	1
MR-link 2	cortisol	GCST90200378	4-methyl-2-oxopentanoate	M22116	-0.149081	0.340516	0.661525	FALSE	FALSE	1
MR-IVW	cortisol	GCST90200378	4-methyl-2-oxopentanoate	M22116	0.00678695	0.162887	0.966764	FALSE	FALSE	1
MR-IVW LD	cortisol	GCST90200378	4-methyl-2-oxopentanoate	M22116	0.00678695	0.162887	0.966764	FALSE	FALSE	1
MR-PCA	cortisol	GCST90200378	4-methyl-2-oxopentanoate	M22116	0.0789816	0.154238	0.608598	FALSE	FALSE	1
MR-link 2	sulfate*	GCST90199896	threonine	bioa_019	0.0315953	0.116779	0.786733	FALSE	FALSE	1
MR-IVW	sulfate*	GCST90199896	threonine	bioa_019	-0.00758729	0.0914131	0.933852	FALSE	FALSE	1
MR-IVW LD	sulfate*	GCST90199896	threonine	bioa_019	-0.00758729	0.0914131	0.933852	FALSE	FALSE	1
MR-PCA	sulfate*	GCST90199896	threonine	bioa_019	-0.0447939	0.0941805	0.634347	FALSE	FALSE	1
MR-link 2	pantothenate	M01508	stearoyl sphingomyelin (d18:1/18:0)	GCST90200335	-0.264556	0.176008	0.132816	FALSE	FALSE	1
MR-IVW	pantothenate	M01508	stearoyl sphingomyelin (d18:1/18:0)	GCST90200335	-0.148373	0.148925	0.319107	FALSE	FALSE	1
MR-IVW LD	pantothenate	M01508	stearoyl sphingomyelin (d18:1/18:0)	GCST90200335	-0.148373	0.148925	0.319107	FALSE	FALSE	1
MR-PCA	pantothenate	M01508	stearoyl sphingomyelin (d18:1/18:0)	GCST90200335	-0.187822	0.154631	0.224502	FALSE	FALSE	1
MR-link 2	n6,n6,n6-trimethyllysine	GCST90200344	histidine	bioa_009	-0.0233062	0.0364242	0.522267	FALSE	FALSE	1
MR-IVW	n6,n6,n6-trimethyllysine	GCST90200344	histidine	bioa_009	-0.0237935	0.0464717	0.608651	FALSE	FALSE	1
MR-IVW LD	n6,n6,n6-trimethyllysine	GCST90200344	histidine	bioa_009	-0.0237935	0.0464717	0.608651	FALSE	FALSE	1
MR-PCA	n6,n6,n6-trimethyllysine	GCST90200344	histidine	bioa_009	-0.0192464	0.0338782	0.569963	FALSE	FALSE	1
MR-link 2	retinol (vitamin a)	GCST90200405	choline	GCST90200327	0.1006	0.143939	0.48461	FALSE	FALSE	2
MR-IVW	retinol (vitamin a)	GCST90200405	choline	GCST90200327	-0.198772	0.116451	0.0878373	FALSE	FALSE	2
MR-IVW LD	retinol (vitamin a)	GCST90200405	choline	GCST90200327	-0.198772	0.116451	0.0878373	FALSE	FALSE	2
MR-PCA	retinol (vitamin a)	GCST90200405	choline	GCST90200327	0.00197949	0.0699604	0.977427	FALSE	FALSE	2
MR-link 2	choline	GCST90200327	kynurenine	bioa_027	0.0672433	0.0746545	0.367734	FALSE	FALSE	1
MR-IVW	choline	GCST90200327	kynurenine	bioa_027	0.0238425	0.0892979	0.789469	FALSE	FALSE	1
MR-IVW LD	choline	GCST90200327	kynurenine	bioa_027	0.0238425	0.0892979	0.789469	FALSE	FALSE	1
MR-PCA	choline	GCST90200327	kynurenine	bioa_027	0.0639861	0.0603736	0.28922	FALSE	FALSE	1
MR-link 2	creatinine	GCST90200366	n-stearoyl-sphingosine (d18:1/18:0)*	GCST90200341	0.12706	0.304928	0.676907	FALSE	FALSE	1
MR-IVW	creatinine	GCST90200366	n-stearoyl-sphingosine (d18:1/18:0)*	GCST90200341	-0.243419	0.172792	0.158911	FALSE	FALSE	1
MR-IVW LD	creatinine	GCST90200366	n-stearoyl-sphingosine (d18:1/18:0)*	GCST90200341	-0.243419	0.172792	0.158911	FALSE	FALSE	1
MR-PCA	creatinine	GCST90200366	n-stearoyl-sphingosine (d18:1/18:0)*	GCST90200341	-0.096545	0.102188	0.344773	FALSE	FALSE	1
MR-link 2	guanidinoacetate	GCST90200384	n1-methyl-2-pyridone-5-carboxamide	GCST90199778	-0.215411	0.0719974	0.00277226	FALSE	FALSE	5
MR-IVW	guanidinoacetate	GCST90200384	n1-methyl-2-pyridone-5-carboxamide	GCST90199778	-0.0234124	0.0628872	0.709675	FALSE	FALSE	5
MR-IVW LD	guanidinoacetate	GCST90200384	n1-methyl-2-pyridone-5-carboxamide	GCST90199778	-0.0234124	0.0628872	0.709675	FALSE	FALSE	5
MR-PCA	guanidinoacetate	GCST90200384	n1-methyl-2-pyridone-5-carboxamide	GCST90199778	-0.063678	0.0430519	0.139114	FALSE	FALSE	5
MR-link 2	aspartate	GCST90200370	spermidine	bioa_033	0.203362	0.0967906	0.0356361	FALSE	FALSE	2
MR-IVW	aspartate	GCST90200370	spermidine	bioa_033	0.201527	0.080356	0.0121441	FALSE	FALSE	2
MR-IVW LD	aspartate	GCST90200370	spermidine	bioa_033	0.201527	0.080356	0.0121441	FALSE	FALSE	2
MR-PCA	aspartate	GCST90200370	spermidine	bioa_033	0.138687	0.0439016	0.00158289	FALSE	FALSE	2
MR-link 2	phenylalanine	bioa_016	hippurate	M15753	-0.204836	0.10709	0.0557795	FALSE	FALSE	10
MR-IVW	phenylalanine	bioa_016	hippurate	M15753	-0.229955	0.106098	0.0302067	FALSE	FALSE	10
MR-IVW LD	phenylalanine	bioa_016	hippurate	M15753	-0.231773	0.105868	0.028578	FALSE	FALSE	10
MR-PCA	phenylalanine	bioa_016	hippurate	M15753	-0.196269	0.104356	0.0600052	FALSE	FALSE	10
MR-link 2	phosphate	GCST90200393	cholesterol	M00063	-0.109463	0.162381	0.500241	FALSE	FALSE	1
MR-IVW	phosphate	GCST90200393	cholesterol	M00063	-0.0107804	0.183267	0.953093	FALSE	FALSE	1
MR-IVW LD	phosphate	GCST90200393	cholesterol	M00063	-0.0107804	0.183267	0.953093	FALSE	FALSE	1
MR-PCA	phosphate	GCST90200393	cholesterol	M00063	-0.0539805	0.107636	0.616011	FALSE	FALSE	1
MR-link 2	theobromine	GCST90199644	taurocholate	GCST90200333	0.217059	0.154994	0.161385	FALSE	FALSE	1
MR-IVW	theobromine	GCST90199644	taurocholate	GCST90200333	-0.136542	0.182086	0.453329	FALSE	FALSE	1
MR-IVW LD	theobromine	GCST90199644	taurocholate	GCST90200333	-0.136542	0.182086	0.453329	FALSE	FALSE	1
MR-PCA	theobromine	GCST90199644	taurocholate	GCST90200333	0.115419	0.0921277	0.210273	FALSE	FALSE	1
MR-link 2	n1-methyl-2-pyridone-5-carboxamide	GCST90199778	bilirubin (z,z)	M27716	-0.0852254	0.20037	0.670589	FALSE	FALSE	1
MR-IVW	n1-methyl-2-pyridone-5-carboxamide	GCST90199778	bilirubin (z,z)	M27716	0.0055609	0.202973	0.978143	FALSE	FALSE	1
MR-IVW LD	n1-methyl-2-pyridone-5-carboxamide	GCST90199778	bilirubin (z,z)	M27716	0.0055609	0.202973	0.978143	FALSE	FALSE	1
MR-PCA	n1-methyl-2-pyridone-5-carboxamide	GCST90199778	bilirubin (z,z)	M27716	-0.0422526	0.174074	0.808216	FALSE	FALSE	1
MR-link 2	myo-inositol	M19934	flavin adenine dinucleotide (fad)	GCST90200376	0.00800424	0.108156	0.941005	FALSE	FALSE	2
MR-IVW	myo-inositol	M19934	flavin adenine dinucleotide (fad)	GCST90200376	0.052184	0.107593	0.627666	FALSE	FALSE	2
MR-IVW LD	myo-inositol	M19934	flavin adenine dinucleotide (fad)	GCST90200376	0.052184	0.107593	0.627666	FALSE	FALSE	2
MR-PCA	myo-inositol	M19934	flavin adenine dinucleotide (fad)	GCST90200376	0.0269908	0.0977518	0.78246	FALSE	FALSE	2
MR-link 2	guanidinoacetate	GCST90200384	leucine	M00060	-0.0393893	0.135427	0.771163	FALSE	FALSE	2
MR-IVW	guanidinoacetate	GCST90200384	leucine	M00060	-0.123322	0.115287	0.284756	FALSE	FALSE	2
MR-IVW LD	guanidinoacetate	GCST90200384	leucine	M00060	-0.123322	0.115287	0.284756	FALSE	FALSE	2
MR-PCA	guanidinoacetate	GCST90200384	leucine	M00060	-0.0557948	0.103702	0.590555	FALSE	FALSE	2
MR-link 2	n-acetylornithine	M15630	7-methylxanthine	GCST90199754	0.0357397	0.025269	0.157253	FALSE	FALSE	1
MR-IVW	n-acetylornithine	M15630	7-methylxanthine	GCST90199754	0.0410236	0.0243462	0.0919868	FALSE	FALSE	1
MR-IVW LD	n-acetylornithine	M15630	7-methylxanthine	GCST90199754	0.0410236	0.0243462	0.0919868	FALSE	FALSE	1
MR-PCA	n-acetylornithine	M15630	7-methylxanthine	GCST90199754	0.0377439	0.0235757	0.109385	FALSE	FALSE	1
MR-link 2	5-oxoproline	GCST90200280	n-palmitoyl-sphinganine (d18:0/16:0)	GCST90200064	0.039609	0.0418875	0.34435	FALSE	FALSE	2
MR-IVW	5-oxoproline	GCST90200280	n-palmitoyl-sphinganine (d18:0/16:0)	GCST90200064	-0.024349	0.0308299	0.429654	FALSE	FALSE	2
MR-IVW LD	5-oxoproline	GCST90200280	n-palmitoyl-sphinganine (d18:0/16:0)	GCST90200064	-0.0219153	0.031791	0.490599	FALSE	FALSE	2
MR-PCA	5-oxoproline	GCST90200280	n-palmitoyl-sphinganine (d18:0/16:0)	GCST90200064	-0.033309	0.0329181	0.311597	FALSE	FALSE	2
MR-link 2	n1-methyl-2-pyridone-5-carboxamide	GCST90199778	docosahexaenoate (dha; 22:6n3)	GCST90199651	0.185215	0.144081	0.19862	FALSE	FALSE	2
MR-IVW	n1-methyl-2-pyridone-5-carboxamide	GCST90199778	docosahexaenoate (dha; 22:6n3)	GCST90199651	0.111547	0.124459	0.370119	FALSE	FALSE	2
MR-IVW LD	n1-methyl-2-pyridone-5-carboxamide	GCST90199778	docosahexaenoate (dha; 22:6n3)	GCST90199651	0.111547	0.124459	0.370119	FALSE	FALSE	2
MR-PCA	n1-methyl-2-pyridone-5-carboxamide	GCST90199778	docosahexaenoate (dha; 22:6n3)	GCST90199651	0.0739669	0.0830405	0.373073	FALSE	FALSE	2
MR-link 2	cholesterol	M00063	histidine	GCST90200377	-0.118343	0.217249	0.585937	FALSE	FALSE	1
MR-IVW	cholesterol	M00063	histidine	GCST90200377	-0.21088	0.172409	0.221277	FALSE	FALSE	1
MR-IVW LD	cholesterol	M00063	histidine	GCST90200377	-0.21088	0.172409	0.221277	FALSE	FALSE	1
MR-PCA	cholesterol	M00063	histidine	GCST90200377	-0.149472	0.152254	0.326235	FALSE	FALSE	1
MR-link 2	tryptophan	bioa_020	phenylpyruvate	GCST90200365	0.158871	0.128303	0.215624	FALSE	FALSE	2
MR-IVW	tryptophan	bioa_020	phenylpyruvate	GCST90200365	-0.0231274	0.118577	0.845361	FALSE	FALSE	2
MR-IVW LD	tryptophan	bioa_020	phenylpyruvate	GCST90200365	-0.0231274	0.118577	0.845361	FALSE	FALSE	2
MR-PCA	tryptophan	bioa_020	phenylpyruvate	GCST90200365	0.0434889	0.109602	0.691522	FALSE	FALSE	2
MR-link 2	inosine	M01123	cystine	GCST90200382	-0.0544502	0.086299	0.528074	FALSE	FALSE	1
MR-IVW	inosine	M01123	cystine	GCST90200382	-0.0630701	0.0834371	0.449709	FALSE	FALSE	1
MR-IVW LD	inosine	M01123	cystine	GCST90200382	-0.0630701	0.0834371	0.449709	FALSE	FALSE	1
MR-PCA	inosine	M01123	cystine	GCST90200382	-0.0535757	0.0683596	0.433196	FALSE	FALSE	1
MR-link 2	glycerol 3-phosphate	GCST90199638	3-hydroxybutyrate (bhba)	met-d-bOHbutyrate	0.0224712	0.0123424	0.0686607	FALSE	FALSE	2
MR-IVW	glycerol 3-phosphate	GCST90199638	3-hydroxybutyrate (bhba)	met-d-bOHbutyrate	0.0151163	0.0136593	0.268437	FALSE	FALSE	2
MR-IVW LD	glycerol 3-phosphate	GCST90199638	3-hydroxybutyrate (bhba)	met-d-bOHbutyrate	0.0156118	0.0147875	0.291086	FALSE	FALSE	2
MR-PCA	glycerol 3-phosphate	GCST90199638	3-hydroxybutyrate (bhba)	met-d-bOHbutyrate	0.0229852	0.0107431	0.0323929	FALSE	FALSE	2
MR-link 2	glutamine	met-d-Gln	allantoin	GCST90200286	4.36212e-14	3.06112e-08	0.999999	FALSE	FALSE	41
MR-IVW	glutamine	met-d-Gln	allantoin	GCST90200286	-0.0397307	0.049204	0.419396	FALSE	FALSE	41
MR-IVW LD	glutamine	met-d-Gln	allantoin	GCST90200286	-0.0313521	0.0502866	0.532976	FALSE	FALSE	41
MR-PCA	glutamine	met-d-Gln	allantoin	GCST90200286	-0.0467631	0.0435931	0.283398	FALSE	FALSE	41
MR-link 2	thyroxine	GCST90200293	pantothenate	GCST90200279	0.152424	0.193154	0.430034	FALSE	FALSE	2
MR-IVW	thyroxine	GCST90200293	pantothenate	GCST90200279	-0.00670456	0.123406	0.956673	FALSE	FALSE	2
MR-IVW LD	thyroxine	GCST90200293	pantothenate	GCST90200279	-0.00670456	0.123406	0.956673	FALSE	FALSE	2
MR-PCA	thyroxine	GCST90200293	pantothenate	GCST90200279	-0.0140407	0.103081	0.891656	FALSE	FALSE	2
MR-link 2	1-methylurate	M34395	uridine	M00606	0.0787065	0.090997	0.387075	FALSE	FALSE	1
MR-IVW	1-methylurate	M34395	uridine	M00606	0.0527395	0.0815064	0.517594	FALSE	FALSE	1
MR-IVW LD	1-methylurate	M34395	uridine	M00606	0.0527395	0.0815064	0.517594	FALSE	FALSE	1
MR-PCA	1-methylurate	M34395	uridine	M00606	0.110105	0.0791106	0.163987	FALSE	FALSE	1
MR-link 2	thyroxine	GCST90200293	hydroxy-n6,n6,n6-trimethyllysine*	GCST90200240	0.148102	0.208085	0.476628	FALSE	FALSE	2
MR-IVW	thyroxine	GCST90200293	hydroxy-n6,n6,n6-trimethyllysine*	GCST90200240	0.203616	0.123424	0.0989969	FALSE	FALSE	2
MR-IVW LD	thyroxine	GCST90200293	hydroxy-n6,n6,n6-trimethyllysine*	GCST90200240	0.203616	0.123424	0.0989969	FALSE	FALSE	2
MR-PCA	thyroxine	GCST90200293	hydroxy-n6,n6,n6-trimethyllysine*	GCST90200240	0.030801	0.103101	0.765134	FALSE	FALSE	2
MR-link 2	tyrosine	GCST90200427	serine	M32315	0.172809	0.119186	0.147084	FALSE	FALSE	1
MR-IVW	tyrosine	GCST90200427	serine	M32315	0.158091	0.122521	0.196939	FALSE	FALSE	1
MR-IVW LD	tyrosine	GCST90200427	serine	M32315	0.158091	0.122521	0.196939	FALSE	FALSE	1
MR-PCA	tyrosine	GCST90200427	serine	M32315	0.0878199	0.116484	0.450896	FALSE	FALSE	1
MR-link 2	cytidine	GCST90200429	xanthine	M03147	-0.308793	0.169296	0.0681543	FALSE	FALSE	1
MR-IVW	cytidine	GCST90200429	xanthine	M03147	-0.158011	0.169716	0.351836	FALSE	FALSE	1
MR-IVW LD	cytidine	GCST90200429	xanthine	M03147	-0.158011	0.169716	0.351836	FALSE	FALSE	1
MR-PCA	cytidine	GCST90200429	xanthine	M03147	-0.102393	0.138542	0.459861	FALSE	FALSE	1
MR-link 2	biliverdin	M02137	bilirubin (z,z)	M27716	0.905846	0.08725	2.98832e-25	TRUE	FALSE	1
MR-IVW	biliverdin	M02137	bilirubin (z,z)	M27716	0.936959	0.0370843	7.62779e-141	TRUE	FALSE	1
MR-IVW LD	biliverdin	M02137	bilirubin (z,z)	M27716	0.936959	0.0370843	7.62779e-141	TRUE	FALSE	1
MR-PCA	biliverdin	M02137	bilirubin (z,z)	M27716	0.898412	0.034356	9.83302e-151	TRUE	FALSE	1
MR-link 2	adenosine	M00555	phenylalanine	M00064	0.00321133	0.160465	0.984033	FALSE	FALSE	2
MR-IVW	adenosine	M00555	phenylalanine	M00064	-0.0314412	0.125027	0.801446	FALSE	FALSE	2
MR-IVW LD	adenosine	M00555	phenylalanine	M00064	-0.0314412	0.125027	0.801446	FALSE	FALSE	2
MR-PCA	adenosine	M00555	phenylalanine	M00064	-0.0403454	0.125419	0.747691	FALSE	FALSE	2
MR-link 2	citrulline	M02132	urea	GCST90200417	0.0378213	0.141558	0.789332	FALSE	FALSE	1
MR-IVW	citrulline	M02132	urea	GCST90200417	-0.00405698	0.156024	0.979255	FALSE	FALSE	1
MR-IVW LD	citrulline	M02132	urea	GCST90200417	-0.00405698	0.156024	0.979255	FALSE	FALSE	1
MR-PCA	citrulline	M02132	urea	GCST90200417	-0.0080796	0.121922	0.947164	FALSE	FALSE	1
MR-link 2	biliverdin	M02137	docosahexaenoate (dha; 22:6n3)	GCST90199651	0.0135704	0.0416638	0.744643	FALSE	FALSE	1
MR-IVW	biliverdin	M02137	docosahexaenoate (dha; 22:6n3)	GCST90199651	-0.00693426	0.0341759	0.839214	FALSE	FALSE	1
MR-IVW LD	biliverdin	M02137	docosahexaenoate (dha; 22:6n3)	GCST90199651	-0.00693426	0.0341759	0.839214	FALSE	FALSE	1
MR-PCA	biliverdin	M02137	docosahexaenoate (dha; 22:6n3)	GCST90199651	-0.00857734	0.0309541	0.781704	FALSE	FALSE	1
MR-link 2	kynurenine	bioa_027	adenosine 5'-diphosphate (adp)	GCST90200355	0.0316779	0.0821276	0.699707	FALSE	FALSE	5
MR-IVW	kynurenine	bioa_027	adenosine 5'-diphosphate (adp)	GCST90200355	-0.00626174	0.0856254	0.941703	FALSE	FALSE	5
MR-IVW LD	kynurenine	bioa_027	adenosine 5'-diphosphate (adp)	GCST90200355	-0.00445549	0.0844292	0.957914	FALSE	FALSE	5
MR-PCA	kynurenine	bioa_027	adenosine 5'-diphosphate (adp)	GCST90200355	-0.0290935	0.0837081	0.728172	FALSE	FALSE	5
MR-link 2	dehydroepiandrosterone sulfate (dhea-s)	GCST90199673	choline	M15506	-0.116286	0.105162	0.268822	FALSE	FALSE	1
MR-IVW	dehydroepiandrosterone sulfate (dhea-s)	GCST90199673	choline	M15506	-0.091043	0.117597	0.438816	FALSE	FALSE	1
MR-IVW LD	dehydroepiandrosterone sulfate (dhea-s)	GCST90199673	choline	M15506	-0.091043	0.117597	0.438816	FALSE	FALSE	1
MR-PCA	dehydroepiandrosterone sulfate (dhea-s)	GCST90199673	choline	M15506	-0.0591671	0.125307	0.636802	FALSE	FALSE	1
MR-link 2	stearoyl sphingomyelin (d18:1/18:0)	GCST90200335	n-acetylornithine	bioa_023	0.0209334	0.0636529	0.742255	FALSE	FALSE	1
MR-IVW	stearoyl sphingomyelin (d18:1/18:0)	GCST90200335	n-acetylornithine	bioa_023	0.00371302	0.0589368	0.949767	FALSE	FALSE	1
MR-IVW LD	stearoyl sphingomyelin (d18:1/18:0)	GCST90200335	n-acetylornithine	bioa_023	0.00371302	0.0589368	0.949767	FALSE	FALSE	1
MR-PCA	stearoyl sphingomyelin (d18:1/18:0)	GCST90200335	n-acetylornithine	bioa_023	0.0102377	0.0617578	0.868336	FALSE	FALSE	1
MR-link 2	choline	GCST90200327	alpha-tocopherol	GCST90200302	0.380852	0.134349	0.00458564	FALSE	FALSE	2
MR-IVW	choline	GCST90200327	alpha-tocopherol	GCST90200302	0.139909	0.115493	0.225739	FALSE	FALSE	2
MR-IVW LD	choline	GCST90200327	alpha-tocopherol	GCST90200302	0.139909	0.115493	0.225739	FALSE	FALSE	2
MR-PCA	choline	GCST90200327	alpha-tocopherol	GCST90200302	0.110583	0.0775041	0.153638	FALSE	FALSE	2
MR-link 2	histidine	GCST90200377	4-acetamidobutanoate	GCST90200311	-0.0148593	0.136749	0.913471	FALSE	FALSE	2
MR-IVW	histidine	GCST90200377	4-acetamidobutanoate	GCST90200311	0.0987832	0.111105	0.373951	FALSE	FALSE	2
MR-IVW LD	histidine	GCST90200377	4-acetamidobutanoate	GCST90200311	0.0987832	0.111105	0.373951	FALSE	FALSE	2
MR-PCA	histidine	GCST90200377	4-acetamidobutanoate	GCST90200311	-0.00501654	0.0628464	0.936379	FALSE	FALSE	2
MR-link 2	urate	GCST90200307	hypotaurine	GCST90200379	0.0326874	0.0544079	0.547985	FALSE	FALSE	5
MR-IVW	urate	GCST90200307	hypotaurine	GCST90200379	0.00612704	0.0489637	0.900417	FALSE	FALSE	5
MR-IVW LD	urate	GCST90200307	hypotaurine	GCST90200379	0.00612704	0.0489637	0.900417	FALSE	FALSE	5
MR-PCA	urate	GCST90200307	hypotaurine	GCST90200379	-0.00027575	0.042493	0.994822	FALSE	FALSE	5
MR-link 2	alpha-ketoglutaramate*	GCST90199885	2-hydroxyphenylacetate	GCST90200369	0.175177	0.0920882	0.0571357	FALSE	FALSE	1
MR-IVW	alpha-ketoglutaramate*	GCST90199885	2-hydroxyphenylacetate	GCST90200369	0.0773235	0.130962	0.554904	FALSE	FALSE	1
MR-IVW LD	alpha-ketoglutaramate*	GCST90199885	2-hydroxyphenylacetate	GCST90200369	0.0773235	0.130962	0.554904	FALSE	FALSE	1
MR-PCA	alpha-ketoglutaramate*	GCST90199885	2-hydroxyphenylacetate	GCST90200369	0.115411	0.0703497	0.100894	FALSE	FALSE	1
MR-link 2	1-methylnicotinamide	GCST90200406	threonine	bioa_019	0.0406518	0.078187	0.603112	FALSE	FALSE	1
MR-IVW	1-methylnicotinamide	GCST90200406	threonine	bioa_019	0.0918411	0.0891662	0.30301	FALSE	FALSE	1
MR-IVW LD	1-methylnicotinamide	GCST90200406	threonine	bioa_019	0.0918411	0.0891662	0.30301	FALSE	FALSE	1
MR-PCA	1-methylnicotinamide	GCST90200406	threonine	bioa_019	0.0229239	0.0594855	0.699964	FALSE	FALSE	1
MR-link 2	glycine	bioa_008	threonine	GCST90200432	-0.187988	0.0373221	4.73091e-07	TRUE	TRUE	19
MR-IVW	glycine	bioa_008	threonine	GCST90200432	-0.111643	0.0438766	0.010944	FALSE	TRUE	19
MR-IVW LD	glycine	bioa_008	threonine	GCST90200432	-0.113423	0.0446232	0.0110285	FALSE	TRUE	19
MR-PCA	glycine	bioa_008	threonine	GCST90200432	-0.13341	0.0393724	0.000702985	FALSE	TRUE	19
MR-link 2	acetone	met-d-Acetone	flavin adenine dinucleotide (fad)	GCST90200376	-0.215131	0.187537	0.251326	FALSE	FALSE	11
MR-IVW	acetone	met-d-Acetone	flavin adenine dinucleotide (fad)	GCST90200376	-0.187141	0.1595	0.240676	FALSE	FALSE	11
MR-IVW LD	acetone	met-d-Acetone	flavin adenine dinucleotide (fad)	GCST90200376	-0.18203	0.162076	0.261388	FALSE	FALSE	11
MR-PCA	acetone	met-d-Acetone	flavin adenine dinucleotide (fad)	GCST90200376	-0.227817	0.120263	0.0581829	FALSE	FALSE	11
MR-link 2	taurine	bioa_034	cysteine	GCST90200439	0.0368768	0.139322	0.79125	FALSE	FALSE	1
MR-IVW	taurine	bioa_034	cysteine	GCST90200439	0.132555	0.116744	0.256197	FALSE	FALSE	1
MR-IVW LD	taurine	bioa_034	cysteine	GCST90200439	0.132555	0.116744	0.256197	FALSE	FALSE	1
MR-PCA	taurine	bioa_034	cysteine	GCST90200439	0.0721888	0.105349	0.493197	FALSE	FALSE	1
MR-link 2	n6,n6,n6-trimethyllysine	GCST90200344	1,7-dimethylurate	GCST90199756	-0.0636326	0.0870728	0.464903	FALSE	FALSE	2
MR-IVW	n6,n6,n6-trimethyllysine	GCST90200344	1,7-dimethylurate	GCST90199756	-0.14213	0.0947164	0.133462	FALSE	FALSE	2
MR-IVW LD	n6,n6,n6-trimethyllysine	GCST90200344	1,7-dimethylurate	GCST90199756	-0.12553	0.0669334	0.0607319	FALSE	FALSE	2
MR-PCA	n6,n6,n6-trimethyllysine	GCST90200344	1,7-dimethylurate	GCST90199756	-0.108188	0.0603049	0.072811	FALSE	FALSE	2
MR-link 2	citrate	M01564	betaine	GCST90200425	-0.0138677	0.081678	0.865179	FALSE	FALSE	2
MR-IVW	citrate	M01564	betaine	GCST90200425	0.0186794	0.0853774	0.826817	FALSE	FALSE	2
MR-IVW LD	citrate	M01564	betaine	GCST90200425	0.0167126	0.0864589	0.846723	FALSE	FALSE	2
MR-PCA	citrate	M01564	betaine	GCST90200425	-0.0471602	0.0686046	0.491818	FALSE	FALSE	2
MR-link 2	leucine	bioa_011	adenosine 5'-monophosphate (amp)	GCST90200356	0.0723871	0.128148	0.572162	FALSE	FALSE	5
MR-IVW	leucine	bioa_011	adenosine 5'-monophosphate (amp)	GCST90200356	-0.0305906	0.155936	0.844474	FALSE	FALSE	5
MR-IVW LD	leucine	bioa_011	adenosine 5'-monophosphate (amp)	GCST90200356	-0.0305906	0.155936	0.844474	FALSE	FALSE	5
MR-PCA	leucine	bioa_011	adenosine 5'-monophosphate (amp)	GCST90200356	-0.0513479	0.132192	0.697695	FALSE	FALSE	5
MR-link 2	histidine	M00059	urea	M01670	-0.0372288	0.157226	0.812824	FALSE	FALSE	1
MR-IVW	histidine	M00059	urea	M01670	-0.0784497	0.135979	0.563991	FALSE	FALSE	1
MR-IVW LD	histidine	M00059	urea	M01670	-0.0784497	0.135979	0.563991	FALSE	FALSE	1
MR-PCA	histidine	M00059	urea	M01670	-0.0481323	0.133322	0.718082	FALSE	FALSE	1
MR-link 2	spermidine	bioa_033	3-methyl-2-oxobutyrate	GCST90199677	-0.0620069	0.0773157	0.422555	FALSE	FALSE	2
MR-IVW	spermidine	bioa_033	3-methyl-2-oxobutyrate	GCST90199677	0.02247	0.0709393	0.751434	FALSE	FALSE	2
MR-IVW LD	spermidine	bioa_033	3-methyl-2-oxobutyrate	GCST90199677	0.0223089	0.0713098	0.754399	FALSE	FALSE	2
MR-PCA	spermidine	bioa_033	3-methyl-2-oxobutyrate	GCST90199677	-0.0263598	0.0645388	0.682956	FALSE	FALSE	2
MR-link 2	glutamine	M00053	n1-methyl-2-pyridone-5-carboxamide	GCST90199778	-0.105065	0.107142	0.326782	FALSE	FALSE	1
MR-IVW	glutamine	M00053	n1-methyl-2-pyridone-5-carboxamide	GCST90199778	-0.0907236	0.111106	0.414184	FALSE	FALSE	1
MR-IVW LD	glutamine	M00053	n1-methyl-2-pyridone-5-carboxamide	GCST90199778	-0.0907236	0.111106	0.414184	FALSE	FALSE	1
MR-PCA	glutamine	M00053	n1-methyl-2-pyridone-5-carboxamide	GCST90199778	-0.0667241	0.107486	0.534752	FALSE	FALSE	1
MR-link 2	isoleucine	met-d-Ile	oleamide	M32458	-0.160224	0.153851	0.297678	FALSE	FALSE	7
MR-IVW	isoleucine	met-d-Ile	oleamide	M32458	-0.263292	0.151625	0.082481	FALSE	FALSE	7
MR-IVW LD	isoleucine	met-d-Ile	oleamide	M32458	-0.263292	0.151625	0.082481	FALSE	FALSE	7
MR-PCA	isoleucine	met-d-Ile	oleamide	M32458	-0.268105	0.145933	0.0661831	FALSE	FALSE	7
MR-link 2	glycine	M32338	glutamate	bioa_007	-0.0063434	0.0178641	0.72252	FALSE	FALSE	1
MR-IVW	glycine	M32338	glutamate	bioa_007	-0.00768001	0.0359277	0.830732	FALSE	FALSE	1
MR-IVW LD	glycine	M32338	glutamate	bioa_007	-0.0101191	0.0229616	0.659433	FALSE	FALSE	1
MR-PCA	glycine	M32338	glutamate	bioa_007	-0.00570851	0.0261884	0.827446	FALSE	FALSE	1
MR-link 2	betaine	M03141	adenosine 5'-diphosphate (adp)	GCST90200355	0.126289	0.0792727	0.111138	FALSE	FALSE	3
MR-IVW	betaine	M03141	adenosine 5'-diphosphate (adp)	GCST90200355	0.123747	0.0880242	0.159774	FALSE	FALSE	3
MR-IVW LD	betaine	M03141	adenosine 5'-diphosphate (adp)	GCST90200355	0.127553	0.0900963	0.156853	FALSE	FALSE	3
MR-PCA	betaine	M03141	adenosine 5'-diphosphate (adp)	GCST90200355	0.162911	0.0775579	0.0356842	FALSE	FALSE	3
MR-link 2	mannose	M00584	threonine	GCST90200432	0.315758	0.103339	0.00224649	FALSE	FALSE	1
MR-IVW	mannose	M00584	threonine	GCST90200432	0.441908	0.070918	4.6274e-10	TRUE	FALSE	1
MR-IVW LD	mannose	M00584	threonine	GCST90200432	0.441908	0.070918	4.6274e-10	TRUE	FALSE	1
MR-PCA	mannose	M00584	threonine	GCST90200432	0.376104	0.0606972	5.7771e-10	TRUE	FALSE	1
MR-link 2	glutamine	M00053	leucine	M00060	0.118319	0.120588	0.326504	FALSE	FALSE	1
MR-IVW	glutamine	M00053	leucine	M00060	-0.0366205	0.117186	0.754661	FALSE	FALSE	1
MR-IVW LD	glutamine	M00053	leucine	M00060	-0.0366205	0.117186	0.754661	FALSE	FALSE	1
MR-PCA	glutamine	M00053	leucine	M00060	0.0897059	0.110169	0.415496	FALSE	FALSE	1
MR-link 2	glycine	GCST90200707	leucine	bioa_011	-0.0160356	0.0129662	0.216188	FALSE	FALSE	4
MR-IVW	glycine	GCST90200707	leucine	bioa_011	-0.0191407	0.0137938	0.165252	FALSE	FALSE	4
MR-IVW LD	glycine	GCST90200707	leucine	bioa_011	-0.0222813	0.0112144	0.0469401	FALSE	FALSE	4
MR-PCA	glycine	GCST90200707	leucine	bioa_011	-0.0308592	0.00992926	0.00188422	FALSE	FALSE	4
MR-link 2	spermidine	bioa_033	valine	bioa_022	-0.015495	0.0262418	0.554876	FALSE	FALSE	1
MR-IVW	spermidine	bioa_033	valine	bioa_022	-0.0124755	0.0258393	0.629229	FALSE	FALSE	1
MR-IVW LD	spermidine	bioa_033	valine	bioa_022	-0.0116653	0.0265672	0.660599	FALSE	FALSE	1
MR-PCA	spermidine	bioa_033	valine	bioa_022	-0.00855108	0.0255944	0.738305	FALSE	FALSE	1
MR-link 2	glutamine	GCST90200419	citrulline	M02132	0.173243	0.098318	0.0780584	FALSE	FALSE	1
MR-IVW	glutamine	GCST90200419	citrulline	M02132	0.15149	0.0720197	0.0354266	FALSE	FALSE	1
MR-IVW LD	glutamine	GCST90200419	citrulline	M02132	0.15149	0.0720197	0.0354266	FALSE	FALSE	1
MR-PCA	glutamine	GCST90200419	citrulline	M02132	0.126733	0.0716696	0.0770111	FALSE	FALSE	1
MR-link 2	glycine	met-d-Gly	pyruvate	GCST90200430	-0.0180891	0.0243411	0.457391	FALSE	FALSE	36
MR-IVW	glycine	met-d-Gly	pyruvate	GCST90200430	0.00560534	0.027057	0.835879	FALSE	FALSE	36
MR-IVW LD	glycine	met-d-Gly	pyruvate	GCST90200430	0.000708382	0.0273978	0.979373	FALSE	FALSE	36
MR-PCA	glycine	met-d-Gly	pyruvate	GCST90200430	-0.00813037	0.0279573	0.771194	FALSE	FALSE	36
MR-link 2	2-aminobutyrate	M32348	glycine	met-d-Gly	-0.0170104	0.0369809	0.645532	FALSE	FALSE	2
MR-IVW	2-aminobutyrate	M32348	glycine	met-d-Gly	-0.0162709	0.0242512	0.502265	FALSE	FALSE	2
MR-IVW LD	2-aminobutyrate	M32348	glycine	met-d-Gly	-0.0162709	0.0242512	0.502265	FALSE	FALSE	2
MR-PCA	2-aminobutyrate	M32348	glycine	met-d-Gly	-0.00947982	0.0208283	0.649008	FALSE	FALSE	2
MR-link 2	1-methylurate	M34395	2-aminobutyrate	GCST90200305	-0.0186849	0.0887381	0.833229	FALSE	FALSE	1
MR-IVW	1-methylurate	M34395	2-aminobutyrate	GCST90200305	0.00197157	0.0904687	0.982613	FALSE	FALSE	1
MR-IVW LD	1-methylurate	M34395	2-aminobutyrate	GCST90200305	0.00197157	0.0904687	0.982613	FALSE	FALSE	1
MR-PCA	1-methylurate	M34395	2-aminobutyrate	GCST90200305	-0.00938071	0.0829805	0.909993	FALSE	FALSE	1
MR-link 2	leucine	bioa_011	adenosine	M00555	0.185272	0.14571	0.203545	FALSE	FALSE	6
MR-IVW	leucine	bioa_011	adenosine	M00555	0.129826	0.150534	0.388448	FALSE	FALSE	6
MR-IVW LD	leucine	bioa_011	adenosine	M00555	0.114021	0.145082	0.431921	FALSE	FALSE	6
MR-PCA	leucine	bioa_011	adenosine	M00555	0.162152	0.130376	0.2136	FALSE	FALSE	6
MR-link 2	alpha-ketoglutaramate*	GCST90199885	orotidine	GCST90200681	0.133084	0.0822749	0.105758	FALSE	FALSE	1
MR-IVW	alpha-ketoglutaramate*	GCST90199885	orotidine	GCST90200681	0.154633	0.127199	0.224108	FALSE	FALSE	1
MR-IVW LD	alpha-ketoglutaramate*	GCST90199885	orotidine	GCST90200681	0.154633	0.127199	0.224108	FALSE	FALSE	1
MR-PCA	alpha-ketoglutaramate*	GCST90199885	orotidine	GCST90200681	0.125098	0.068335	0.0671522	FALSE	FALSE	1
MR-link 2	7-methylxanthine	GCST90199754	3-hydroxybutyrate (bhba)	met-d-bOHbutyrate	0.0663918	0.0462427	0.151081	FALSE	FALSE	2
MR-IVW	7-methylxanthine	GCST90199754	3-hydroxybutyrate (bhba)	met-d-bOHbutyrate	0.110815	0.0321203	0.000560596	FALSE	FALSE	2
MR-IVW LD	7-methylxanthine	GCST90199754	3-hydroxybutyrate (bhba)	met-d-bOHbutyrate	0.110815	0.0321203	0.000560596	FALSE	FALSE	2
MR-PCA	7-methylxanthine	GCST90199754	3-hydroxybutyrate (bhba)	met-d-bOHbutyrate	0.0288561	0.0216566	0.182717	FALSE	FALSE	2
MR-link 2	citrulline	bioa_005	tryptophan	bioa_020	-0.0519183	0.041979	0.216173	FALSE	FALSE	7
MR-IVW	citrulline	bioa_005	tryptophan	bioa_020	-0.161626	0.0479404	0.000747869	FALSE	FALSE	7
MR-IVW LD	citrulline	bioa_005	tryptophan	bioa_020	-0.140044	0.043581	0.00131162	FALSE	FALSE	7
MR-PCA	citrulline	bioa_005	tryptophan	bioa_020	-0.0767896	0.0373335	0.0397004	FALSE	FALSE	7
MR-link 2	creatinine	M00513	oleamide	M32458	-0.292593	0.203752	0.150995	FALSE	FALSE	1
MR-IVW	creatinine	M00513	oleamide	M32458	-0.1695	0.179471	0.344943	FALSE	FALSE	1
MR-IVW LD	creatinine	M00513	oleamide	M32458	-0.1695	0.179471	0.344943	FALSE	FALSE	1
MR-PCA	creatinine	M00513	oleamide	M32458	-0.100644	0.140251	0.473006	FALSE	FALSE	1
MR-link 2	isoleucine	met-d-Ile	threonine	M01284	0.227089	0.177411	0.200539	FALSE	FALSE	7
MR-IVW	isoleucine	met-d-Ile	threonine	M01284	0.321107	0.166632	0.0539734	FALSE	FALSE	7
MR-IVW LD	isoleucine	met-d-Ile	threonine	M01284	0.321107	0.166632	0.0539734	FALSE	FALSE	7
MR-PCA	isoleucine	met-d-Ile	threonine	M01284	0.302815	0.160374	0.0590017	FALSE	FALSE	7
MR-link 2	arachidonate (20:4n6)	GCST90200358	cysteine	M31453	0.0254194	0.0535639	0.635099	FALSE	FALSE	1
MR-IVW	arachidonate (20:4n6)	GCST90200358	cysteine	M31453	0.0108254	0.0782163	0.889922	FALSE	FALSE	1
MR-IVW LD	arachidonate (20:4n6)	GCST90200358	cysteine	M31453	0.0162823	0.0530777	0.759023	FALSE	FALSE	1
MR-PCA	arachidonate (20:4n6)	GCST90200358	cysteine	M31453	0.0319552	0.0525272	0.542952	FALSE	FALSE	1
MR-link 2	3-(4-hydroxyphenyl)lactate	GCST90200371	caffeine	GCST90200436	0.274475	0.0901294	0.00232411	FALSE	FALSE	2
MR-IVW	3-(4-hydroxyphenyl)lactate	GCST90200371	caffeine	GCST90200436	0.210869	0.0901762	0.0193659	FALSE	FALSE	2
MR-IVW LD	3-(4-hydroxyphenyl)lactate	GCST90200371	caffeine	GCST90200436	0.210869	0.0901762	0.0193659	FALSE	FALSE	2
MR-PCA	3-(4-hydroxyphenyl)lactate	GCST90200371	caffeine	GCST90200436	0.197781	0.0764807	0.00970885	FALSE	FALSE	2
MR-link 2	eicosapentaenoate (epa; 20:5n3)	M18467	creatinine	GCST90200366	0.0545527	0.153226	0.72182	FALSE	FALSE	1
MR-IVW	eicosapentaenoate (epa; 20:5n3)	M18467	creatinine	GCST90200366	0.188975	0.0988724	0.0559654	FALSE	FALSE	1
MR-IVW LD	eicosapentaenoate (epa; 20:5n3)	M18467	creatinine	GCST90200366	0.188975	0.0988724	0.0559654	FALSE	FALSE	1
MR-PCA	eicosapentaenoate (epa; 20:5n3)	M18467	creatinine	GCST90200366	0.0419661	0.0927251	0.650846	FALSE	FALSE	1
MR-link 2	3-(4-hydroxyphenyl)lactate	M32197	2-aminobutyrate	GCST90200305	0.230854	0.152909	0.131107	FALSE	FALSE	1
MR-IVW	3-(4-hydroxyphenyl)lactate	M32197	2-aminobutyrate	GCST90200305	0.206891	0.136041	0.12831	FALSE	FALSE	1
MR-IVW LD	3-(4-hydroxyphenyl)lactate	M32197	2-aminobutyrate	GCST90200305	0.206891	0.136041	0.12831	FALSE	FALSE	1
MR-PCA	3-(4-hydroxyphenyl)lactate	M32197	2-aminobutyrate	GCST90200305	0.224197	0.13627	0.0999219	FALSE	FALSE	1
MR-link 2	leucine	met-d-Leu	threonine	GCST90200432	-0.0146444	0.102641	0.886546	FALSE	FALSE	12
MR-IVW	leucine	met-d-Leu	threonine	GCST90200432	-0.00499581	0.109811	0.963713	FALSE	FALSE	12
MR-IVW LD	leucine	met-d-Leu	threonine	GCST90200432	0.0080579	0.0988525	0.935033	FALSE	FALSE	12
MR-PCA	leucine	met-d-Leu	threonine	GCST90200432	-0.0156182	0.0795275	0.844307	FALSE	FALSE	12
MR-link 2	phosphoethanolamine	GCST90200281	1-methylxanthine	GCST90199763	0.0413068	0.119357	0.729284	FALSE	FALSE	2
MR-IVW	phosphoethanolamine	GCST90200281	1-methylxanthine	GCST90199763	0.149838	0.126618	0.236658	FALSE	FALSE	2
MR-IVW LD	phosphoethanolamine	GCST90200281	1-methylxanthine	GCST90199763	0.149838	0.126618	0.236658	FALSE	FALSE	2
MR-PCA	phosphoethanolamine	GCST90200281	1-methylxanthine	GCST90199763	-0.00946032	0.0668977	0.887542	FALSE	FALSE	2
MR-link 2	alanine	met-d-Ala	2-aminobutyrate	GCST90200305	0.62472	0.0940422	3.07424e-11	TRUE	FALSE	29
MR-IVW	alanine	met-d-Ala	2-aminobutyrate	GCST90200305	0.805445	0.0833508	4.31677e-22	TRUE	FALSE	29
MR-IVW LD	alanine	met-d-Ala	2-aminobutyrate	GCST90200305	0.553251	0.0788602	2.28976e-12	TRUE	FALSE	29
MR-PCA	alanine	met-d-Ala	2-aminobutyrate	GCST90200305	0.42574	0.0622992	8.26966e-12	TRUE	FALSE	29
MR-link 2	cystathionine	GCST90200383	n-stearoyl-sphingosine (d18:1/18:0)*	GCST90200341	-0.0148401	0.134153	0.911917	FALSE	FALSE	2
MR-IVW	cystathionine	GCST90200383	n-stearoyl-sphingosine (d18:1/18:0)*	GCST90200341	0.022669	0.0732545	0.756975	FALSE	FALSE	2
MR-IVW LD	cystathionine	GCST90200383	n-stearoyl-sphingosine (d18:1/18:0)*	GCST90200341	0.022669	0.0732545	0.756975	FALSE	FALSE	2
MR-PCA	cystathionine	GCST90200383	n-stearoyl-sphingosine (d18:1/18:0)*	GCST90200341	-0.0103959	0.0663431	0.875482	FALSE	FALSE	2
MR-link 2	bilirubin (z,z)	M27716	taurocholate	GCST90200333	0.00965209	0.0359373	0.788252	FALSE	FALSE	1
MR-IVW	bilirubin (z,z)	M27716	taurocholate	GCST90200333	-0.01957	0.0377161	0.603848	FALSE	FALSE	1
MR-IVW LD	bilirubin (z,z)	M27716	taurocholate	GCST90200333	-0.01957	0.0377161	0.603848	FALSE	FALSE	1
MR-PCA	bilirubin (z,z)	M27716	taurocholate	GCST90200333	0.013567	0.0354941	0.702288	FALSE	FALSE	1
MR-link 2	dehydroepiandrosterone sulfate (dhea-s)	M32425	glycine	GCST90200707	0.00181147	0.114469	0.987374	FALSE	FALSE	2
MR-IVW	dehydroepiandrosterone sulfate (dhea-s)	M32425	glycine	GCST90200707	0.106384	0.0978334	0.276862	FALSE	FALSE	2
MR-IVW LD	dehydroepiandrosterone sulfate (dhea-s)	M32425	glycine	GCST90200707	0.106384	0.0978334	0.276862	FALSE	FALSE	2
MR-PCA	dehydroepiandrosterone sulfate (dhea-s)	M32425	glycine	GCST90200707	0.025708	0.0805928	0.749737	FALSE	FALSE	2
MR-link 2	creatinine	GCST90200366	4-hydroxy-2-oxoglutaric acid	GCST90199897	0.155029	0.230368	0.500971	FALSE	FALSE	1
MR-IVW	creatinine	GCST90200366	4-hydroxy-2-oxoglutaric acid	GCST90199897	-0.000362847	0.17643	0.998359	FALSE	FALSE	1
MR-IVW LD	creatinine	GCST90200366	4-hydroxy-2-oxoglutaric acid	GCST90199897	-0.000362847	0.17643	0.998359	FALSE	FALSE	1
MR-PCA	creatinine	GCST90200366	4-hydroxy-2-oxoglutaric acid	GCST90199897	0.160299	0.104326	0.12441	FALSE	FALSE	1
MR-link 2	choline	GCST90200327	glucose	met-d-Glucose	0.0231124	0.0379571	0.542585	FALSE	FALSE	2
MR-IVW	choline	GCST90200327	glucose	met-d-Glucose	-0.0165774	0.0308441	0.590952	FALSE	FALSE	2
MR-IVW LD	choline	GCST90200327	glucose	met-d-Glucose	-0.0165774	0.0308441	0.590952	FALSE	FALSE	2
MR-PCA	choline	GCST90200327	glucose	met-d-Glucose	0.00230132	0.0213207	0.914045	FALSE	FALSE	2
MR-link 2	citrulline	M02132	uridine	GCST90200407	-0.0931554	0.161717	0.564589	FALSE	FALSE	1
MR-IVW	citrulline	M02132	uridine	GCST90200407	-0.121658	0.155876	0.435107	FALSE	FALSE	1
MR-IVW LD	citrulline	M02132	uridine	GCST90200407	-0.121658	0.155876	0.435107	FALSE	FALSE	1
MR-PCA	citrulline	M02132	uridine	GCST90200407	-0.14849	0.121812	0.222842	FALSE	FALSE	1
MR-link 2	pantothenate	M01508	isoursodeoxycholate	GCST90199892	0.259319	0.175465	0.139435	FALSE	FALSE	1
MR-IVW	pantothenate	M01508	isoursodeoxycholate	GCST90199892	0.25924	0.149123	0.0821361	FALSE	FALSE	1
MR-IVW LD	pantothenate	M01508	isoursodeoxycholate	GCST90199892	0.25924	0.149123	0.0821361	FALSE	FALSE	1
MR-PCA	pantothenate	M01508	isoursodeoxycholate	GCST90199892	0.282894	0.154849	0.0677146	FALSE	FALSE	1
MR-link 2	choline	GCST90200327	caffeine	M00569	-0.235556	0.139713	0.0917959	FALSE	FALSE	1
MR-IVW	choline	GCST90200327	caffeine	M00569	-0.179754	0.184034	0.328696	FALSE	FALSE	1
MR-IVW LD	choline	GCST90200327	caffeine	M00569	-0.179754	0.184034	0.328696	FALSE	FALSE	1
MR-PCA	choline	GCST90200327	caffeine	M00569	-0.180673	0.124428	0.146494	FALSE	FALSE	1
MR-link 2	tryptophan	M00054	choline	M15506	-0.0300613	0.0663622	0.650557	FALSE	FALSE	10
MR-IVW	tryptophan	M00054	choline	M15506	0.0279521	0.0527571	0.596232	FALSE	FALSE	10
MR-IVW LD	tryptophan	M00054	choline	M15506	0.0279521	0.0527571	0.596232	FALSE	FALSE	10
MR-PCA	tryptophan	M00054	choline	M15506	0.0288581	0.0430474	0.502616	FALSE	FALSE	10
MR-link 2	n-acetylornithine	M15630	n-palmitoyl-sphingosine (d18:1/16:0)	GCST90200336	0.029862	0.0266929	0.263259	FALSE	FALSE	1
MR-IVW	n-acetylornithine	M15630	n-palmitoyl-sphingosine (d18:1/16:0)	GCST90200336	0.0385552	0.0239802	0.10788	FALSE	FALSE	1
MR-IVW LD	n-acetylornithine	M15630	n-palmitoyl-sphingosine (d18:1/16:0)	GCST90200336	0.0385552	0.0239802	0.10788	FALSE	FALSE	1
MR-PCA	n-acetylornithine	M15630	n-palmitoyl-sphingosine (d18:1/16:0)	GCST90200336	0.0402251	0.0232204	0.0832174	FALSE	FALSE	1
MR-link 2	1-methylxanthine	M34389	orotidine	GCST90200681	0.124221	0.064864	0.05548	FALSE	FALSE	1
MR-IVW	1-methylxanthine	M34389	orotidine	GCST90200681	0.19049	0.0602512	0.00156907	FALSE	FALSE	1
MR-IVW LD	1-methylxanthine	M34389	orotidine	GCST90200681	0.19049	0.0602512	0.00156907	FALSE	FALSE	1
MR-PCA	1-methylxanthine	M34389	orotidine	GCST90200681	0.119507	0.05697	0.0359294	FALSE	FALSE	1
MR-link 2	citrulline	bioa_005	glutamine	M00053	-0.0825015	0.0770854	0.284502	FALSE	FALSE	7
MR-IVW	citrulline	bioa_005	glutamine	M00053	-0.166548	0.088795	0.0607044	FALSE	FALSE	7
MR-IVW LD	citrulline	bioa_005	glutamine	M00053	-0.165459	0.0893287	0.0639902	FALSE	FALSE	7
MR-PCA	citrulline	bioa_005	glutamine	M00053	-0.0501917	0.0765218	0.51188	FALSE	FALSE	7
MR-link 2	pantothenate	M01508	ornithine	GCST90200404	-0.182316	0.169876	0.283168	FALSE	FALSE	1
MR-IVW	pantothenate	M01508	ornithine	GCST90200404	-0.127808	0.148954	0.390874	FALSE	FALSE	1
MR-IVW LD	pantothenate	M01508	ornithine	GCST90200404	-0.127808	0.148954	0.390874	FALSE	FALSE	1
MR-PCA	pantothenate	M01508	ornithine	GCST90200404	-0.0920812	0.154664	0.551602	FALSE	FALSE	1
MR-link 2	phenylalanine	met-d-Phe	hydroxy-n6,n6,n6-trimethyllysine*	GCST90200240	-0.0267837	0.074966	0.720883	FALSE	FALSE	10
MR-IVW	phenylalanine	met-d-Phe	hydroxy-n6,n6,n6-trimethyllysine*	GCST90200240	-0.1575	0.0921856	0.0875411	FALSE	FALSE	10
MR-IVW LD	phenylalanine	met-d-Phe	hydroxy-n6,n6,n6-trimethyllysine*	GCST90200240	-0.174597	0.0956329	0.067895	FALSE	FALSE	10
MR-PCA	phenylalanine	met-d-Phe	hydroxy-n6,n6,n6-trimethyllysine*	GCST90200240	-0.0328277	0.0848145	0.698717	FALSE	FALSE	10
MR-link 2	1-methylurate	M34395	ornithine	M01493	-0.0583425	0.101357	0.564877	FALSE	FALSE	1
MR-IVW	1-methylurate	M34395	ornithine	M01493	-0.094845	0.0817629	0.246049	FALSE	FALSE	1
MR-IVW LD	1-methylurate	M34395	ornithine	M01493	-0.094845	0.0817629	0.246049	FALSE	FALSE	1
MR-PCA	1-methylurate	M34395	ornithine	M01493	-0.106253	0.0793698	0.180664	FALSE	FALSE	1
MR-link 2	bilirubin (z,z)	GCST90200704	glucuronate	GCST90199641	-0.0472054	0.0212266	0.0261568	FALSE	FALSE	2
MR-IVW	bilirubin (z,z)	GCST90200704	glucuronate	GCST90199641	-0.0232552	0.0319732	0.467022	FALSE	FALSE	2
MR-IVW LD	bilirubin (z,z)	GCST90200704	glucuronate	GCST90199641	-0.0335147	0.0240649	0.163717	FALSE	FALSE	2
MR-PCA	bilirubin (z,z)	GCST90200704	glucuronate	GCST90199641	-0.0304193	0.0222806	0.172164	FALSE	FALSE	2
MR-link 2	citrate	GCST90200304	glycochenodeoxycholate	GCST90200342	0.0804821	0.0607798	0.18545	FALSE	FALSE	3
MR-IVW	citrate	GCST90200304	glycochenodeoxycholate	GCST90200342	0.0630543	0.0719573	0.380881	FALSE	FALSE	3
MR-IVW LD	citrate	GCST90200304	glycochenodeoxycholate	GCST90200342	0.0593501	0.0570186	0.297927	FALSE	FALSE	3
MR-PCA	citrate	GCST90200304	glycochenodeoxycholate	GCST90200342	0.0630409	0.0430059	0.142685	FALSE	FALSE	3
MR-link 2	myo-inositol	GCST90200401	glutamate	GCST90200412	-0.119215	0.151025	0.429893	FALSE	FALSE	2
MR-IVW	myo-inositol	GCST90200401	glutamate	GCST90200412	0.136613	0.117616	0.245431	FALSE	FALSE	2
MR-IVW LD	myo-inositol	GCST90200401	glutamate	GCST90200412	0.136613	0.117616	0.245431	FALSE	FALSE	2
MR-PCA	myo-inositol	GCST90200401	glutamate	GCST90200412	0.0228493	0.0765418	0.765306	FALSE	FALSE	2
MR-link 2	guanidinoacetate	GCST90200384	1,7-dimethylurate	GCST90199756	0.0293616	0.0793749	0.71145	FALSE	FALSE	5
MR-IVW	guanidinoacetate	GCST90200384	1,7-dimethylurate	GCST90199756	-0.022214	0.0637667	0.727567	FALSE	FALSE	5
MR-IVW LD	guanidinoacetate	GCST90200384	1,7-dimethylurate	GCST90199756	-0.022214	0.0637667	0.727567	FALSE	FALSE	5
MR-PCA	guanidinoacetate	GCST90200384	1,7-dimethylurate	GCST90199756	-0.0111342	0.0436587	0.798701	FALSE	FALSE	5
MR-link 2	1-(1-enyl-stearoyl)-2-arachidonoyl-gpe (p-18:0/20:4)*	GCST90200058	glutamine	M00053	0.0495174	0.0603917	0.412252	FALSE	FALSE	1
MR-IVW	1-(1-enyl-stearoyl)-2-arachidonoyl-gpe (p-18:0/20:4)*	GCST90200058	glutamine	M00053	-0.0149322	0.0597288	0.802587	FALSE	FALSE	1
MR-IVW LD	1-(1-enyl-stearoyl)-2-arachidonoyl-gpe (p-18:0/20:4)*	GCST90200058	glutamine	M00053	-0.0149322	0.0597288	0.802587	FALSE	FALSE	1
MR-PCA	1-(1-enyl-stearoyl)-2-arachidonoyl-gpe (p-18:0/20:4)*	GCST90200058	glutamine	M00053	0.0250857	0.058984	0.670621	FALSE	FALSE	1
MR-link 2	valine	M01649	retinol (vitamin a)	GCST90200405	0.0165892	0.137107	0.903696	FALSE	FALSE	1
MR-IVW	valine	M01649	retinol (vitamin a)	GCST90200405	-0.0949395	0.149554	0.525548	FALSE	FALSE	1
MR-IVW LD	valine	M01649	retinol (vitamin a)	GCST90200405	-0.0949395	0.149554	0.525548	FALSE	FALSE	1
MR-PCA	valine	M01649	retinol (vitamin a)	GCST90200405	0.0162586	0.124896	0.896427	FALSE	FALSE	1
MR-link 2	3-(4-hydroxyphenyl)lactate	M32197	1-methylnicotinamide	GCST90200406	0.0122604	0.143056	0.931702	FALSE	FALSE	1
MR-IVW	3-(4-hydroxyphenyl)lactate	M32197	1-methylnicotinamide	GCST90200406	0.00233002	0.136458	0.986377	FALSE	FALSE	1
MR-IVW LD	3-(4-hydroxyphenyl)lactate	M32197	1-methylnicotinamide	GCST90200406	0.00233002	0.136458	0.986377	FALSE	FALSE	1
MR-PCA	3-(4-hydroxyphenyl)lactate	M32197	1-methylnicotinamide	GCST90200406	-0.000183677	0.136692	0.998928	FALSE	FALSE	1
MR-link 2	4-methyl-2-oxopentanoate	GCST90199655	cortisone	M01769	0.133431	0.171206	0.435767	FALSE	FALSE	1
MR-IVW	4-methyl-2-oxopentanoate	GCST90199655	cortisone	M01769	0.183275	0.183275	0.317311	FALSE	FALSE	1
MR-IVW LD	4-methyl-2-oxopentanoate	GCST90199655	cortisone	M01769	0.183275	0.183275	0.317311	FALSE	FALSE	1
MR-PCA	4-methyl-2-oxopentanoate	GCST90199655	cortisone	M01769	-0.00124549	0.137681	0.992782	FALSE	FALSE	1
MR-link 2	phosphate	GCST90200393	cortisone	GCST90200360	-0.122764	0.155112	0.428677	FALSE	FALSE	1
MR-IVW	phosphate	GCST90200393	cortisone	GCST90200360	-0.0819046	0.15918	0.606873	FALSE	FALSE	1
MR-IVW LD	phosphate	GCST90200393	cortisone	GCST90200360	-0.0819046	0.15918	0.606873	FALSE	FALSE	1
MR-PCA	phosphate	GCST90200393	cortisone	GCST90200360	-0.000909536	0.081577	0.991104	FALSE	FALSE	1
MR-link 2	2-aminobutyrate	GCST90200305	cystine	GCST90200382	0.0795445	0.0887319	0.370007	FALSE	FALSE	2
MR-IVW	2-aminobutyrate	GCST90200305	cystine	GCST90200382	0.128578	0.0762203	0.0916176	FALSE	FALSE	2
MR-IVW LD	2-aminobutyrate	GCST90200305	cystine	GCST90200382	0.128578	0.0762203	0.0916176	FALSE	FALSE	2
MR-PCA	2-aminobutyrate	GCST90200305	cystine	GCST90200382	0.0405302	0.0673203	0.547141	FALSE	FALSE	2
MR-link 2	orotidine	GCST90200681	n-acetylornithine	bioa_023	0.00286657	0.0206585	0.88964	FALSE	FALSE	2
MR-IVW	orotidine	GCST90200681	n-acetylornithine	bioa_023	0.0134745	0.0205346	0.511705	FALSE	FALSE	2
MR-IVW LD	orotidine	GCST90200681	n-acetylornithine	bioa_023	0.0134745	0.0205346	0.511705	FALSE	FALSE	2
MR-PCA	orotidine	GCST90200681	n-acetylornithine	bioa_023	0.00432743	0.0198469	0.827398	FALSE	FALSE	2
MR-link 2	n-acetyl-aspartyl-glutamate (naag)	GCST90200684	citrate	M01564	0.00559378	0.0175506	0.749937	FALSE	FALSE	2
MR-IVW	n-acetyl-aspartyl-glutamate (naag)	GCST90200684	citrate	M01564	0.0277728	0.0237724	0.242693	FALSE	FALSE	2
MR-IVW LD	n-acetyl-aspartyl-glutamate (naag)	GCST90200684	citrate	M01564	0.0252311	0.0208874	0.227063	FALSE	FALSE	2
MR-PCA	n-acetyl-aspartyl-glutamate (naag)	GCST90200684	citrate	M01564	0.0101158	0.0206038	0.623448	FALSE	FALSE	2
MR-link 2	acetoacetate	met-d-Acetoacetate	glucose	M20489	-0.00630352	0.219326	0.977072	FALSE	FALSE	6
MR-IVW	acetoacetate	met-d-Acetoacetate	glucose	M20489	-0.0455026	0.202606	0.822301	FALSE	FALSE	6
MR-IVW LD	acetoacetate	met-d-Acetoacetate	glucose	M20489	-0.0435038	0.202203	0.829651	FALSE	FALSE	6
MR-PCA	acetoacetate	met-d-Acetoacetate	glucose	M20489	0.0775485	0.190484	0.683925	FALSE	FALSE	6
MR-link 2	arginine	bioa_002	citrate	met-d-Citrate	0.0266426	0.0207499	0.199146	FALSE	FALSE	12
MR-IVW	arginine	bioa_002	citrate	met-d-Citrate	0.0468576	0.0181478	0.0098228	FALSE	FALSE	12
MR-IVW LD	arginine	bioa_002	citrate	met-d-Citrate	0.0481819	0.0183307	0.00857668	FALSE	FALSE	12
MR-PCA	arginine	bioa_002	citrate	met-d-Citrate	0.0454658	0.0172711	0.00847654	FALSE	FALSE	12
MR-link 2	inosine	M01123	flavin adenine dinucleotide (fad)	GCST90200376	0.0319894	0.085036	0.706778	FALSE	FALSE	1
MR-IVW	inosine	M01123	flavin adenine dinucleotide (fad)	GCST90200376	-0.0454696	0.0953851	0.633579	FALSE	FALSE	1
MR-IVW LD	inosine	M01123	flavin adenine dinucleotide (fad)	GCST90200376	-0.0454696	0.0953851	0.633579	FALSE	FALSE	1
MR-PCA	inosine	M01123	flavin adenine dinucleotide (fad)	GCST90200376	0.038725	0.0781547	0.620253	FALSE	FALSE	1
MR-link 2	threonine	GCST90200432	paraxanthine	M18254	0.107363	0.126242	0.395072	FALSE	FALSE	2
MR-IVW	threonine	GCST90200432	paraxanthine	M18254	0.0815261	0.129629	0.529404	FALSE	FALSE	2
MR-IVW LD	threonine	GCST90200432	paraxanthine	M18254	0.0815261	0.129629	0.529404	FALSE	FALSE	2
MR-PCA	threonine	GCST90200432	paraxanthine	M18254	-0.060176	0.142351	0.672493	FALSE	FALSE	2
MR-link 2	pyruvate	met-d-Pyruvate	leucine	met-d-Leu	0.0155688	0.018564	0.401664	FALSE	FALSE	19
MR-IVW	pyruvate	met-d-Pyruvate	leucine	met-d-Leu	0.0338228	0.0230657	0.142548	FALSE	FALSE	19
MR-IVW LD	pyruvate	met-d-Pyruvate	leucine	met-d-Leu	0.00367103	0.0202405	0.856077	FALSE	FALSE	19
MR-PCA	pyruvate	met-d-Pyruvate	leucine	met-d-Leu	0.0146932	0.0174535	0.399872	FALSE	FALSE	19
MR-link 2	cholesterol	M00063	oleamide	M32458	-0.343011	0.219042	0.117359	FALSE	FALSE	1
MR-IVW	cholesterol	M00063	oleamide	M32458	-0.318238	0.17287	0.0656349	FALSE	FALSE	1
MR-IVW LD	cholesterol	M00063	oleamide	M32458	-0.318238	0.17287	0.0656349	FALSE	FALSE	1
MR-PCA	cholesterol	M00063	oleamide	M32458	-0.183678	0.157899	0.244725	FALSE	FALSE	1
MR-link 2	glycochenodeoxycholate	M32346	creatinine	M00513	-0.0309002	0.240358	0.897706	FALSE	FALSE	1
MR-IVW	glycochenodeoxycholate	M32346	creatinine	M00513	-0.0497485	0.161683	0.758316	FALSE	FALSE	1
MR-IVW LD	glycochenodeoxycholate	M32346	creatinine	M00513	-0.0497485	0.161683	0.758316	FALSE	FALSE	1
MR-PCA	glycochenodeoxycholate	M32346	creatinine	M00513	-0.00592365	0.160263	0.970515	FALSE	FALSE	1
MR-link 2	asparagine	GCST90200452	leucine	M00060	-0.0994657	0.0933476	0.286631	FALSE	FALSE	2
MR-IVW	asparagine	GCST90200452	leucine	M00060	-0.0538852	0.0989345	0.585991	FALSE	FALSE	2
MR-IVW LD	asparagine	GCST90200452	leucine	M00060	-0.0538852	0.0989345	0.585991	FALSE	FALSE	2
MR-PCA	asparagine	GCST90200452	leucine	M00060	-0.0502485	0.0754822	0.505603	FALSE	FALSE	2
MR-link 2	leucine	bioa_011	serine	M32315	0.0365208	0.133508	0.784433	FALSE	FALSE	6
MR-IVW	leucine	bioa_011	serine	M32315	-0.133191	0.145056	0.35851	FALSE	FALSE	6
MR-IVW LD	leucine	bioa_011	serine	M32315	-0.133278	0.145029	0.358108	FALSE	FALSE	6
MR-PCA	leucine	bioa_011	serine	M32315	-0.129774	0.130333	0.319393	FALSE	FALSE	6
MR-link 2	histidine	GCST90200377	methionine sulfoxide	GCST90199625	0.316624	0.14215	0.025921	FALSE	FALSE	2
MR-IVW	histidine	GCST90200377	methionine sulfoxide	GCST90199625	0.132498	0.110503	0.230509	FALSE	FALSE	2
MR-IVW LD	histidine	GCST90200377	methionine sulfoxide	GCST90199625	0.132498	0.110503	0.230509	FALSE	FALSE	2
MR-PCA	histidine	GCST90200377	methionine sulfoxide	GCST90199625	0.0752961	0.062504	0.228334	FALSE	FALSE	2
MR-link 2	glutamine	GCST90200419	cytosine	GCST90200433	0.020112	0.0820543	0.806375	FALSE	FALSE	1
MR-IVW	glutamine	GCST90200419	cytosine	GCST90200433	0.0123113	0.0732311	0.866493	FALSE	FALSE	1
MR-IVW LD	glutamine	GCST90200419	cytosine	GCST90200433	0.0123113	0.0732311	0.866493	FALSE	FALSE	1
MR-PCA	glutamine	GCST90200419	cytosine	GCST90200433	0.00760549	0.0720207	0.915899	FALSE	FALSE	1
MR-link 2	biliverdin	GCST90200706	acetoacetate	met-d-Acetoacetate	-0.000137137	0.00735199	0.985118	FALSE	FALSE	2
MR-IVW	biliverdin	GCST90200706	acetoacetate	met-d-Acetoacetate	0.00270225	0.00673886	0.688424	FALSE	FALSE	2
MR-IVW LD	biliverdin	GCST90200706	acetoacetate	met-d-Acetoacetate	0.00355461	0.00693041	0.608021	FALSE	FALSE	2
MR-PCA	biliverdin	GCST90200706	acetoacetate	met-d-Acetoacetate	0.000370262	0.00693857	0.957443	FALSE	FALSE	2
MR-link 2	2-oxoarginine*	GCST90199903	arachidonate (20:4n6)	GCST90200358	-0.0927631	0.0952503	0.330113	FALSE	FALSE	2
MR-IVW	2-oxoarginine*	GCST90199903	arachidonate (20:4n6)	GCST90200358	0.0341516	0.090733	0.706622	FALSE	FALSE	2
MR-IVW LD	2-oxoarginine*	GCST90199903	arachidonate (20:4n6)	GCST90200358	0.0330918	0.0884968	0.708455	FALSE	FALSE	2
MR-PCA	2-oxoarginine*	GCST90199903	arachidonate (20:4n6)	GCST90200358	-0.0772545	0.0641043	0.22815	FALSE	FALSE	2
MR-link 2	spermidine	GCST90200423	glutamate	M32322	-0.385796	0.171764	0.0246984	FALSE	FALSE	1
MR-IVW	spermidine	GCST90200423	glutamate	M32322	-0.325617	0.153662	0.0340864	FALSE	FALSE	1
MR-IVW LD	spermidine	GCST90200423	glutamate	M32322	-0.325617	0.153662	0.0340864	FALSE	FALSE	1
MR-PCA	spermidine	GCST90200423	glutamate	M32322	-0.294724	0.133398	0.0271495	FALSE	FALSE	1
MR-link 2	3-methyl-2-oxobutyrate	GCST90199677	flavin adenine dinucleotide (fad)	GCST90200376	0.232544	0.111111	0.0363586	FALSE	FALSE	1
MR-IVW	3-methyl-2-oxobutyrate	GCST90199677	flavin adenine dinucleotide (fad)	GCST90200376	0.228674	0.140742	0.10421	FALSE	FALSE	1
MR-IVW LD	3-methyl-2-oxobutyrate	GCST90199677	flavin adenine dinucleotide (fad)	GCST90200376	0.228674	0.140742	0.10421	FALSE	FALSE	1
MR-PCA	3-methyl-2-oxobutyrate	GCST90199677	flavin adenine dinucleotide (fad)	GCST90200376	0.17035	0.101471	0.0931897	FALSE	FALSE	1
MR-link 2	alpha-ketoglutarate	GCST90200455	cystine	GCST90200382	0.0474195	0.0891931	0.594969	FALSE	FALSE	1
MR-IVW	alpha-ketoglutarate	GCST90200455	cystine	GCST90200382	0.0365245	0.0785499	0.641942	FALSE	FALSE	1
MR-IVW LD	alpha-ketoglutarate	GCST90200455	cystine	GCST90200382	0.0380606	0.0825535	0.644769	FALSE	FALSE	1
MR-PCA	alpha-ketoglutarate	GCST90200455	cystine	GCST90200382	0.0132089	0.0734211	0.857226	FALSE	FALSE	1
MR-link 2	alpha-ketoglutaramate*	GCST90199885	tryptophan	M00054	0.123407	0.0781038	0.114097	FALSE	FALSE	1
MR-IVW	alpha-ketoglutaramate*	GCST90199885	tryptophan	M00054	-0.0285078	0.142539	0.841481	FALSE	FALSE	1
MR-IVW LD	alpha-ketoglutaramate*	GCST90199885	tryptophan	M00054	-0.0285078	0.142539	0.841481	FALSE	FALSE	1
MR-PCA	alpha-ketoglutaramate*	GCST90199885	tryptophan	M00054	0.112882	0.079142	0.153776	FALSE	FALSE	1
MR-link 2	1-methylnicotinamide	GCST90200406	cytosine	GCST90200433	-0.121747	0.159673	0.445776	FALSE	FALSE	1
MR-IVW	1-methylnicotinamide	GCST90200406	cytosine	GCST90200433	-0.184852	0.182471	0.311036	FALSE	FALSE	1
MR-IVW LD	1-methylnicotinamide	GCST90200406	cytosine	GCST90200433	-0.184852	0.182471	0.311036	FALSE	FALSE	1
MR-PCA	1-methylnicotinamide	GCST90200406	cytosine	GCST90200433	-0.0570035	0.092904	0.539497	FALSE	FALSE	1
MR-link 2	stearoyl sphingomyelin (d18:1/18:0)	GCST90200335	allantoin	GCST90200286	-0.04755	0.0513329	0.354287	FALSE	FALSE	5
MR-IVW	stearoyl sphingomyelin (d18:1/18:0)	GCST90200335	allantoin	GCST90200286	-0.0990529	0.0589055	0.0926547	FALSE	FALSE	5
MR-IVW LD	stearoyl sphingomyelin (d18:1/18:0)	GCST90200335	allantoin	GCST90200286	-0.0990529	0.0589055	0.0926547	FALSE	FALSE	5
MR-PCA	stearoyl sphingomyelin (d18:1/18:0)	GCST90200335	allantoin	GCST90200286	-0.00642753	0.0383271	0.866818	FALSE	FALSE	5
MR-link 2	5-methylthioadenosine (mta)	GCST90200359	3-hydroxybutyrate (bhba)	GCST90200367	-0.13493	0.118082	0.253171	FALSE	FALSE	4
MR-IVW	5-methylthioadenosine (mta)	GCST90200359	3-hydroxybutyrate (bhba)	GCST90200367	-0.0715325	0.080397	0.373605	FALSE	FALSE	4
MR-IVW LD	5-methylthioadenosine (mta)	GCST90200359	3-hydroxybutyrate (bhba)	GCST90200367	-0.0715325	0.080397	0.373605	FALSE	FALSE	4
MR-PCA	5-methylthioadenosine (mta)	GCST90200359	3-hydroxybutyrate (bhba)	GCST90200367	-0.102248	0.0544575	0.060439	FALSE	FALSE	4
MR-link 2	n-stearoyl-sphingosine (d18:1/18:0)*	GCST90200341	stearoyl sphingomyelin (d18:1/18:0)	GCST90200335	1.03086	0.0578127	4.06398e-71	TRUE	FALSE	4
MR-IVW	n-stearoyl-sphingosine (d18:1/18:0)*	GCST90200341	stearoyl sphingomyelin (d18:1/18:0)	GCST90200335	0.944626	0.0694598	4.02603e-42	TRUE	FALSE	4
MR-IVW LD	n-stearoyl-sphingosine (d18:1/18:0)*	GCST90200341	stearoyl sphingomyelin (d18:1/18:0)	GCST90200335	0.944626	0.0694598	4.02603e-42	TRUE	FALSE	4
MR-PCA	n-stearoyl-sphingosine (d18:1/18:0)*	GCST90200341	stearoyl sphingomyelin (d18:1/18:0)	GCST90200335	0.829211	0.0454144	1.76146e-74	TRUE	FALSE	4
MR-link 2	aspartate	bioa_004	gluconate	GCST90200373	0.0162026	0.0858898	0.850372	FALSE	FALSE	3
MR-IVW	aspartate	bioa_004	gluconate	GCST90200373	0.0211278	0.0878082	0.809855	FALSE	FALSE	3
MR-IVW LD	aspartate	bioa_004	gluconate	GCST90200373	0.0211278	0.0878082	0.809855	FALSE	FALSE	3
MR-PCA	aspartate	bioa_004	gluconate	GCST90200373	0.0250256	0.0845909	0.76735	FALSE	FALSE	3
MR-link 2	phenylalanine	M00064	isoleucine	met-d-Ile	0.00478285	0.0441194	0.913673	FALSE	FALSE	1
MR-IVW	phenylalanine	M00064	isoleucine	met-d-Ile	0.000364379	0.0371938	0.992183	FALSE	FALSE	1
MR-IVW LD	phenylalanine	M00064	isoleucine	met-d-Ile	0.000364379	0.0371938	0.992183	FALSE	FALSE	1
MR-PCA	phenylalanine	M00064	isoleucine	met-d-Ile	0.000933125	0.0380388	0.980429	FALSE	FALSE	1
MR-link 2	acetate	met-d-Acetate	urea	M01670	-0.367771	0.184012	0.0456489	FALSE	FALSE	8
MR-IVW	acetate	met-d-Acetate	urea	M01670	-0.25414	0.186446	0.172858	FALSE	FALSE	8
MR-IVW LD	acetate	met-d-Acetate	urea	M01670	-0.262945	0.176781	0.136906	FALSE	FALSE	8
MR-PCA	acetate	met-d-Acetate	urea	M01670	-0.305192	0.16469	0.0638634	FALSE	FALSE	8
MR-link 2	acetone	met-d-Acetone	docosahexaenoate (dha; 22:6n3)	GCST90199651	0.075286	0.164171	0.646533	FALSE	FALSE	11
MR-IVW	acetone	met-d-Acetone	docosahexaenoate (dha; 22:6n3)	GCST90199651	-0.11614	0.138666	0.402282	FALSE	FALSE	11
MR-IVW LD	acetone	met-d-Acetone	docosahexaenoate (dha; 22:6n3)	GCST90199651	-0.107913	0.140906	0.443766	FALSE	FALSE	11
MR-PCA	acetone	met-d-Acetone	docosahexaenoate (dha; 22:6n3)	GCST90199651	0.101045	0.104377	0.333008	FALSE	FALSE	11
MR-link 2	citrate	met-d-Citrate	glycine	met-d-Gly	0.0491465	0.0119949	4.18056e-05	FALSE	FALSE	33
MR-IVW	citrate	met-d-Citrate	glycine	met-d-Gly	-0.209812	0.0134089	3.47334e-55	TRUE	FALSE	33
MR-IVW LD	citrate	met-d-Citrate	glycine	met-d-Gly	-0.222524	0.0137777	1.11668e-58	TRUE	FALSE	33
MR-PCA	citrate	met-d-Citrate	glycine	met-d-Gly	-0.108677	0.0120246	1.59764e-19	TRUE	FALSE	33
MR-link 2	glycine	met-d-Gly	urate	M01604	-0.103325	0.0298801	0.000544249	FALSE	FALSE	35
MR-IVW	glycine	met-d-Gly	urate	M01604	-0.107672	0.0414179	0.0093322	FALSE	FALSE	35
MR-IVW LD	glycine	met-d-Gly	urate	M01604	-0.109661	0.0435078	0.0117194	FALSE	FALSE	35
MR-PCA	glycine	met-d-Gly	urate	M01604	-0.16417	0.0401243	4.28502e-05	FALSE	FALSE	35
MR-link 2	orotate	GCST90200392	cystine	M31454	0.0546049	0.0555583	0.325686	FALSE	FALSE	2
MR-IVW	orotate	GCST90200392	cystine	M31454	0.0448363	0.0563686	0.426374	FALSE	FALSE	2
MR-IVW LD	orotate	GCST90200392	cystine	M31454	0.0418013	0.0568453	0.462125	FALSE	FALSE	2
MR-PCA	orotate	GCST90200392	cystine	M31454	0.0819001	0.0580006	0.157933	FALSE	FALSE	2
MR-link 2	alpha-ketoglutarate	GCST90200455	theobromine	GCST90199644	-0.0150822	0.0893173	0.865907	FALSE	FALSE	1
MR-IVW	alpha-ketoglutarate	GCST90200455	theobromine	GCST90199644	-0.0973121	0.0787408	0.216513	FALSE	FALSE	1
MR-IVW LD	alpha-ketoglutarate	GCST90200455	theobromine	GCST90199644	-0.0945638	0.0827543	0.253161	FALSE	FALSE	1
MR-PCA	alpha-ketoglutarate	GCST90200455	theobromine	GCST90199644	-0.0236315	0.0735966	0.748138	FALSE	FALSE	1
MR-link 2	isoleucine	bioa_010	adenosine 5'-diphosphate (adp)	GCST90200355	-0.104762	0.190292	0.581952	FALSE	FALSE	4
MR-IVW	isoleucine	bioa_010	adenosine 5'-diphosphate (adp)	GCST90200355	-0.273599	0.235145	0.244614	FALSE	FALSE	4
MR-IVW LD	isoleucine	bioa_010	adenosine 5'-diphosphate (adp)	GCST90200355	-0.273599	0.235145	0.244614	FALSE	FALSE	4
MR-PCA	isoleucine	bioa_010	adenosine 5'-diphosphate (adp)	GCST90200355	-0.216224	0.21323	0.310563	FALSE	FALSE	4
MR-link 2	n-acetylornithine	M15630	stearoyl sphingomyelin (d18:1/18:0)	GCST90200335	0.0579797	0.0218359	0.00792496	FALSE	FALSE	1
MR-IVW	n-acetylornithine	M15630	stearoyl sphingomyelin (d18:1/18:0)	GCST90200335	0.0569846	0.0239874	0.01752	FALSE	FALSE	1
MR-IVW LD	n-acetylornithine	M15630	stearoyl sphingomyelin (d18:1/18:0)	GCST90200335	0.0569846	0.0239874	0.01752	FALSE	FALSE	1
MR-PCA	n-acetylornithine	M15630	stearoyl sphingomyelin (d18:1/18:0)	GCST90200335	0.0548974	0.0232285	0.0181099	FALSE	FALSE	1
MR-link 2	tryptophan	GCST90200441	cysteinylglycine	GCST90200364	-0.116913	0.125932	0.353207	FALSE	FALSE	2
MR-IVW	tryptophan	GCST90200441	cysteinylglycine	GCST90200364	-0.0486631	0.114985	0.67214	FALSE	FALSE	2
MR-IVW LD	tryptophan	GCST90200441	cysteinylglycine	GCST90200364	-0.0486631	0.114985	0.67214	FALSE	FALSE	2
MR-PCA	tryptophan	GCST90200441	cysteinylglycine	GCST90200364	-0.00427121	0.0665608	0.948835	FALSE	FALSE	2
MR-link 2	4-methyl-2-oxopentanoate	M22116	creatinine	M00513	0.0599469	0.126917	0.636691	FALSE	FALSE	2
MR-IVW	4-methyl-2-oxopentanoate	M22116	creatinine	M00513	0.098716	0.118061	0.403072	FALSE	FALSE	2
MR-IVW LD	4-methyl-2-oxopentanoate	M22116	creatinine	M00513	0.098716	0.118061	0.403072	FALSE	FALSE	2
MR-PCA	4-methyl-2-oxopentanoate	M22116	creatinine	M00513	0.0786604	0.114936	0.493733	FALSE	FALSE	2
MR-link 2	tyrosine	M01299	4-hydroxy-2-oxoglutaric acid	GCST90199897	0.0840042	0.0885306	0.342686	FALSE	FALSE	3
MR-IVW	tyrosine	M01299	4-hydroxy-2-oxoglutaric acid	GCST90199897	0.0242479	0.0933081	0.794964	FALSE	FALSE	3
MR-IVW LD	tyrosine	M01299	4-hydroxy-2-oxoglutaric acid	GCST90199897	0.0242479	0.0933081	0.794964	FALSE	FALSE	3
MR-PCA	tyrosine	M01299	4-hydroxy-2-oxoglutaric acid	GCST90199897	-0.0156983	0.0747681	0.833699	FALSE	FALSE	3
MR-link 2	glutamine	bioa_006	cysteine	GCST90200439	-0.0602011	0.072501	0.406342	FALSE	FALSE	13
MR-IVW	glutamine	bioa_006	cysteine	GCST90200439	-0.0975791	0.0703904	0.165669	FALSE	FALSE	13
MR-IVW LD	glutamine	bioa_006	cysteine	GCST90200439	-0.0975791	0.0703904	0.165669	FALSE	FALSE	13
MR-PCA	glutamine	bioa_006	cysteine	GCST90200439	-0.0784375	0.0672459	0.243442	FALSE	FALSE	13
MR-link 2	arginine	GCST90200372	3-methyl-2-oxobutyrate	GCST90199677	-0.106843	0.0995581	0.283195	FALSE	FALSE	2
MR-IVW	arginine	GCST90200372	3-methyl-2-oxobutyrate	GCST90199677	0.0168996	0.0941183	0.8575	FALSE	FALSE	2
MR-IVW LD	arginine	GCST90200372	3-methyl-2-oxobutyrate	GCST90199677	0.0211239	0.0742885	0.776143	FALSE	FALSE	2
MR-PCA	arginine	GCST90200372	3-methyl-2-oxobutyrate	GCST90199677	-0.0443253	0.0728977	0.543155	FALSE	FALSE	2
MR-link 2	3-ureidopropionate	GCST90200283	cystine	GCST90200382	0.096299	0.146201	0.510103	FALSE	FALSE	1
MR-IVW	3-ureidopropionate	GCST90200283	cystine	GCST90200382	-0.000451984	0.120927	0.997018	FALSE	FALSE	1
MR-IVW LD	3-ureidopropionate	GCST90200283	cystine	GCST90200382	-0.000451984	0.120927	0.997018	FALSE	FALSE	1
MR-PCA	3-ureidopropionate	GCST90200283	cystine	GCST90200382	0.0205863	0.0826543	0.80331	FALSE	FALSE	1
MR-link 2	urate	GCST90200307	2-aminobutyrate	M32348	-0.0200571	0.0600491	0.738371	FALSE	FALSE	2
MR-IVW	urate	GCST90200307	2-aminobutyrate	M32348	-0.0223054	0.0587445	0.704167	FALSE	FALSE	2
MR-IVW LD	urate	GCST90200307	2-aminobutyrate	M32348	-0.0223054	0.0587445	0.704167	FALSE	FALSE	2
MR-PCA	urate	GCST90200307	2-aminobutyrate	M32348	-0.00511669	0.0551487	0.926078	FALSE	FALSE	2
MR-link 2	5-acetylamino-6-formylamino-3-methyluracil	GCST90200680	glycerol 3-phosphate	M15365	0.0431374	0.0235059	0.0664798	FALSE	FALSE	1
MR-IVW	5-acetylamino-6-formylamino-3-methyluracil	GCST90200680	glycerol 3-phosphate	M15365	0.0391901	0.036256	0.27973	FALSE	FALSE	1
MR-IVW LD	5-acetylamino-6-formylamino-3-methyluracil	GCST90200680	glycerol 3-phosphate	M15365	0.0503094	0.0281738	0.0741514	FALSE	FALSE	1
MR-PCA	5-acetylamino-6-formylamino-3-methyluracil	GCST90200680	glycerol 3-phosphate	M15365	-0.00582526	0.0342394	0.864905	FALSE	FALSE	1
MR-link 2	arachidonate (20:4n6)	M01110	histidine	met-d-His	-0.0412809	0.0180842	0.022448	FALSE	FALSE	1
MR-IVW	arachidonate (20:4n6)	M01110	histidine	met-d-His	-0.0524881	0.0133026	7.95642e-05	FALSE	FALSE	1
MR-IVW LD	arachidonate (20:4n6)	M01110	histidine	met-d-His	-0.0524881	0.0133026	7.95642e-05	FALSE	FALSE	1
MR-PCA	arachidonate (20:4n6)	M01110	histidine	met-d-His	-0.0569647	0.0125801	5.94977e-06	FALSE	FALSE	1
MR-link 2	beta-citrylglutamate	GCST90199911	choline	M15506	-0.00634245	0.0314708	0.84028	FALSE	FALSE	2
MR-IVW	beta-citrylglutamate	GCST90199911	choline	M15506	0.00314019	0.0376933	0.933606	FALSE	FALSE	2
MR-IVW LD	beta-citrylglutamate	GCST90199911	choline	M15506	0.00467707	0.0390583	0.904685	FALSE	FALSE	2
MR-PCA	beta-citrylglutamate	GCST90199911	choline	M15506	-0.00838012	0.0323797	0.795784	FALSE	FALSE	2
MR-link 2	cystathionine	GCST90200383	4-hydroxy-2-oxoglutaric acid	GCST90199897	-0.192667	0.116895	0.0993104	FALSE	FALSE	2
MR-IVW	cystathionine	GCST90200383	4-hydroxy-2-oxoglutaric acid	GCST90199897	0.0197034	0.0747835	0.792187	FALSE	FALSE	2
MR-IVW LD	cystathionine	GCST90200383	4-hydroxy-2-oxoglutaric acid	GCST90199897	0.0197034	0.0747835	0.792187	FALSE	FALSE	2
MR-PCA	cystathionine	GCST90200383	4-hydroxy-2-oxoglutaric acid	GCST90199897	-0.0327916	0.0677288	0.628272	FALSE	FALSE	2
MR-link 2	3-methyl-2-oxovalerate	M15676	sphinganine-1-phosphate	GCST90199845	-0.075661	0.11756	0.519837	FALSE	FALSE	1
MR-IVW	3-methyl-2-oxovalerate	M15676	sphinganine-1-phosphate	GCST90199845	-0.128273	0.128622	0.318625	FALSE	FALSE	1
MR-IVW LD	3-methyl-2-oxovalerate	M15676	sphinganine-1-phosphate	GCST90199845	-0.128273	0.128622	0.318625	FALSE	FALSE	1
MR-PCA	3-methyl-2-oxovalerate	M15676	sphinganine-1-phosphate	GCST90199845	-0.116972	0.127414	0.358594	FALSE	FALSE	1
MR-link 2	arachidonate (20:4n6)	M01110	n-palmitoyl-sphinganine (d18:0/16:0)	GCST90200064	-0.0280329	0.0443899	0.527703	FALSE	FALSE	1
MR-IVW	arachidonate (20:4n6)	M01110	n-palmitoyl-sphinganine (d18:0/16:0)	GCST90200064	-0.00133806	0.0497734	0.978553	FALSE	FALSE	1
MR-IVW LD	arachidonate (20:4n6)	M01110	n-palmitoyl-sphinganine (d18:0/16:0)	GCST90200064	-0.00133806	0.0497734	0.978553	FALSE	FALSE	1
MR-PCA	arachidonate (20:4n6)	M01110	n-palmitoyl-sphinganine (d18:0/16:0)	GCST90200064	-0.0429784	0.0474557	0.365119	FALSE	FALSE	1
MR-link 2	threonine	bioa_019	7-methylxanthine	M34390	0.0570055	0.0930052	0.539924	FALSE	FALSE	8
MR-IVW	threonine	bioa_019	7-methylxanthine	M34390	-0.0166807	0.0901966	0.853278	FALSE	FALSE	8
MR-IVW LD	threonine	bioa_019	7-methylxanthine	M34390	-0.0155441	0.0907409	0.863987	FALSE	FALSE	8
MR-PCA	threonine	bioa_019	7-methylxanthine	M34390	-0.0345878	0.0847736	0.683272	FALSE	FALSE	8
MR-link 2	lactate	met-d-Lactate	citrate	met-d-Citrate	0.200558	0.0393597	3.4778e-07	TRUE	TRUE	10
MR-IVW	lactate	met-d-Lactate	citrate	met-d-Citrate	0.0787262	0.0365419	0.031208	FALSE	TRUE	10
MR-IVW LD	lactate	met-d-Lactate	citrate	met-d-Citrate	0.0769973	0.0374012	0.0395244	FALSE	TRUE	10
MR-PCA	lactate	met-d-Lactate	citrate	met-d-Citrate	0.0757417	0.030484	0.0129683	FALSE	TRUE	10
MR-link 2	n1-methyl-2-pyridone-5-carboxamide	GCST90199778	creatinine	M00513	0.0586325	0.192639	0.76085	FALSE	FALSE	1
MR-IVW	n1-methyl-2-pyridone-5-carboxamide	GCST90199778	creatinine	M00513	-0.0445073	0.189156	0.81398	FALSE	FALSE	1
MR-IVW LD	n1-methyl-2-pyridone-5-carboxamide	GCST90199778	creatinine	M00513	-0.0445073	0.189156	0.81398	FALSE	FALSE	1
MR-PCA	n1-methyl-2-pyridone-5-carboxamide	GCST90199778	creatinine	M00513	0.0317312	0.162225	0.844924	FALSE	FALSE	1
MR-link 2	phenylalanine	met-d-Phe	adenosine 5'-monophosphate (amp)	GCST90200356	0.0494712	0.0755896	0.512808	FALSE	FALSE	10
MR-IVW	phenylalanine	met-d-Phe	adenosine 5'-monophosphate (amp)	GCST90200356	0.151752	0.0945448	0.108477	FALSE	FALSE	10
MR-IVW LD	phenylalanine	met-d-Phe	adenosine 5'-monophosphate (amp)	GCST90200356	0.165818	0.0954739	0.0824251	FALSE	FALSE	10
MR-PCA	phenylalanine	met-d-Phe	adenosine 5'-monophosphate (amp)	GCST90200356	0.0907651	0.0846731	0.283744	FALSE	FALSE	10
MR-link 2	retinol (vitamin a)	GCST90200405	inositol 1-phosphate (i1p)	M01481	1.04543	0.467215	0.0252487	FALSE	FALSE	1
MR-IVW	retinol (vitamin a)	GCST90200405	inositol 1-phosphate (i1p)	M01481	1.16018	0.352605	0.00100073	FALSE	FALSE	1
MR-IVW LD	retinol (vitamin a)	GCST90200405	inositol 1-phosphate (i1p)	M01481	1.16018	0.352605	0.00100073	FALSE	FALSE	1
MR-PCA	retinol (vitamin a)	GCST90200405	inositol 1-phosphate (i1p)	M01481	1.03786	0.323323	0.00132746	FALSE	FALSE	1
MR-link 2	dimethylglycine	GCST90200424	methionine	bioa_013	0.0448558	0.0215698	0.0375656	FALSE	FALSE	3
MR-IVW	dimethylglycine	GCST90200424	methionine	bioa_013	0.0231359	0.0224685	0.303149	FALSE	FALSE	3
MR-IVW LD	dimethylglycine	GCST90200424	methionine	bioa_013	0.0231359	0.0224685	0.303149	FALSE	FALSE	3
MR-PCA	dimethylglycine	GCST90200424	methionine	bioa_013	0.0322279	0.0212093	0.128632	FALSE	FALSE	3
MR-link 2	tyrosine	GCST90200427	urea	M01670	-0.0585844	0.14259	0.681176	FALSE	FALSE	1
MR-IVW	tyrosine	GCST90200427	urea	M01670	-0.0297072	0.122542	0.808451	FALSE	FALSE	1
MR-IVW LD	tyrosine	GCST90200427	urea	M01670	-0.0297072	0.122542	0.808451	FALSE	FALSE	1
MR-PCA	tyrosine	GCST90200427	urea	M01670	-0.115933	0.116498	0.319663	FALSE	FALSE	1
MR-link 2	isoleucine	met-d-Ile	bilirubin (z,z)	GCST90200704	0.0656551	0.126524	0.60382	FALSE	FALSE	9
MR-IVW	isoleucine	met-d-Ile	bilirubin (z,z)	GCST90200704	0.00667513	0.126948	0.958065	FALSE	FALSE	9
MR-IVW LD	isoleucine	met-d-Ile	bilirubin (z,z)	GCST90200704	0.00562835	0.128896	0.965171	FALSE	FALSE	9
MR-PCA	isoleucine	met-d-Ile	bilirubin (z,z)	GCST90200704	0.108132	0.100108	0.280077	FALSE	FALSE	9
MR-link 2	isoursodeoxycholate	GCST90199892	glycerol	M15122	-0.0973862	0.299134	0.744757	FALSE	FALSE	1
MR-IVW	isoursodeoxycholate	GCST90199892	glycerol	M15122	-0.197961	0.18191	0.276491	FALSE	FALSE	1
MR-IVW LD	isoursodeoxycholate	GCST90199892	glycerol	M15122	-0.197961	0.18191	0.276491	FALSE	FALSE	1
MR-PCA	isoursodeoxycholate	GCST90199892	glycerol	M15122	-0.120479	0.168586	0.474827	FALSE	FALSE	1
MR-link 2	tyrosine	M01299	tryptophan	GCST90200441	0.0546179	0.117024	0.640699	FALSE	FALSE	3
MR-IVW	tyrosine	M01299	tryptophan	GCST90200441	0.244141	0.0914548	0.0075958	FALSE	FALSE	3
MR-IVW LD	tyrosine	M01299	tryptophan	GCST90200441	0.244141	0.0914548	0.0075958	FALSE	FALSE	3
MR-PCA	tyrosine	M01299	tryptophan	GCST90200441	0.224518	0.0732824	0.00218591	FALSE	FALSE	3
MR-link 2	eicosapentaenoate (epa; 20:5n3)	GCST90200349	tyrosine	bioa_021	-0.124013	0.0474713	0.00899159	FALSE	FALSE	1
MR-IVW	eicosapentaenoate (epa; 20:5n3)	GCST90200349	tyrosine	bioa_021	-0.122513	0.0239424	3.10434e-07	TRUE	FALSE	1
MR-IVW LD	eicosapentaenoate (epa; 20:5n3)	GCST90200349	tyrosine	bioa_021	-0.122513	0.0239424	3.10434e-07	TRUE	FALSE	1
MR-PCA	eicosapentaenoate (epa; 20:5n3)	GCST90200349	tyrosine	bioa_021	-0.130176	0.0232575	2.17899e-08	TRUE	FALSE	1
MR-link 2	orotate	GCST90200392	allantoin	M01107	0.0732775	0.0334477	0.0284659	FALSE	FALSE	2
MR-IVW	orotate	GCST90200392	allantoin	M01107	0.0648466	0.0343264	0.0588762	FALSE	FALSE	2
MR-IVW LD	orotate	GCST90200392	allantoin	M01107	0.0654563	0.0346165	0.0586382	FALSE	FALSE	2
MR-PCA	orotate	GCST90200392	allantoin	M01107	0.0625148	0.0353246	0.0767727	FALSE	FALSE	2
MR-link 2	1-methylurate	M34395	n1-methyl-2-pyridone-5-carboxamide	GCST90199778	0.166096	0.0933475	0.0751865	FALSE	FALSE	1
MR-IVW	1-methylurate	M34395	n1-methyl-2-pyridone-5-carboxamide	GCST90199778	0.147354	0.090813	0.104672	FALSE	FALSE	1
MR-IVW LD	1-methylurate	M34395	n1-methyl-2-pyridone-5-carboxamide	GCST90199778	0.147354	0.090813	0.104672	FALSE	FALSE	1
MR-PCA	1-methylurate	M34395	n1-methyl-2-pyridone-5-carboxamide	GCST90199778	0.134981	0.0832958	0.105125	FALSE	FALSE	1
MR-link 2	spermidine	GCST90200423	phenylpyruvate	GCST90200365	0.0106808	0.195965	0.956534	FALSE	FALSE	1
MR-IVW	spermidine	GCST90200423	phenylpyruvate	GCST90200365	-0.0986198	0.145227	0.49709	FALSE	FALSE	1
MR-IVW LD	spermidine	GCST90200423	phenylpyruvate	GCST90200365	-0.0986198	0.145227	0.49709	FALSE	FALSE	1
MR-PCA	spermidine	GCST90200423	phenylpyruvate	GCST90200365	-0.0362534	0.0843748	0.667435	FALSE	FALSE	1
MR-link 2	citrulline	bioa_005	choline	M15506	0.15655	0.0878438	0.0747256	FALSE	FALSE	7
MR-IVW	citrulline	bioa_005	choline	M15506	0.107643	0.0891723	0.22738	FALSE	FALSE	7
MR-IVW LD	citrulline	bioa_005	choline	M15506	0.105976	0.0897083	0.237466	FALSE	FALSE	7
MR-PCA	citrulline	bioa_005	choline	M15506	0.0748618	0.0768448	0.32996	FALSE	FALSE	7
MR-link 2	hypotaurine	GCST90200379	cysteine	GCST90200439	0.0417008	0.0959858	0.663963	FALSE	FALSE	3
MR-IVW	hypotaurine	GCST90200379	cysteine	GCST90200439	-0.0247314	0.0895926	0.782515	FALSE	FALSE	3
MR-IVW LD	hypotaurine	GCST90200379	cysteine	GCST90200439	-0.0247314	0.0895926	0.782515	FALSE	FALSE	3
MR-PCA	hypotaurine	GCST90200379	cysteine	GCST90200439	-0.000211578	0.0613843	0.99725	FALSE	FALSE	3
MR-link 2	alanine	bioa_001	aspartate	GCST90200370	0.217203	0.0910777	0.0170879	FALSE	FALSE	15
MR-IVW	alanine	bioa_001	aspartate	GCST90200370	0.0995246	0.094769	0.293635	FALSE	FALSE	15
MR-IVW LD	alanine	bioa_001	aspartate	GCST90200370	0.101272	0.0943622	0.283171	FALSE	FALSE	15
MR-PCA	alanine	bioa_001	aspartate	GCST90200370	0.15486	0.0842483	0.0660421	FALSE	FALSE	15
MR-link 2	biliverdin	M02137	cystathionine	GCST90200383	-0.0129108	0.0322818	0.689201	FALSE	FALSE	1
MR-IVW	biliverdin	M02137	cystathionine	GCST90200383	-0.00125129	0.0347364	0.971264	FALSE	FALSE	1
MR-IVW LD	biliverdin	M02137	cystathionine	GCST90200383	-0.00125129	0.0347364	0.971264	FALSE	FALSE	1
MR-PCA	biliverdin	M02137	cystathionine	GCST90200383	-0.00397143	0.031466	0.899563	FALSE	FALSE	1
MR-link 2	cysteinylglycine	GCST90200364	urea	M01670	0.035238	0.0786477	0.654118	FALSE	FALSE	2
MR-IVW	cysteinylglycine	GCST90200364	urea	M01670	-0.0491403	0.0695968	0.480144	FALSE	FALSE	2
MR-IVW LD	cysteinylglycine	GCST90200364	urea	M01670	-0.0491403	0.0695968	0.480144	FALSE	FALSE	2
MR-PCA	cysteinylglycine	GCST90200364	urea	M01670	0.0345526	0.0591841	0.559344	FALSE	FALSE	2
MR-link 2	cystathionine	GCST90200383	tryptophan	GCST90200441	-0.0376753	0.112508	0.737724	FALSE	FALSE	2
MR-IVW	cystathionine	GCST90200383	tryptophan	GCST90200441	-0.109017	0.0733343	0.137128	FALSE	FALSE	2
MR-IVW LD	cystathionine	GCST90200383	tryptophan	GCST90200441	-0.109017	0.0733343	0.137128	FALSE	FALSE	2
MR-PCA	cystathionine	GCST90200383	tryptophan	GCST90200441	-0.0748591	0.0664166	0.259694	FALSE	FALSE	2
MR-link 2	alpha-tocopherol	GCST90200302	4-acetamidobutanoate	M01558	0.221253	0.493142	0.653677	FALSE	FALSE	1
MR-IVW	alpha-tocopherol	GCST90200302	4-acetamidobutanoate	M01558	0.0908778	0.204475	0.656721	FALSE	FALSE	1
MR-IVW LD	alpha-tocopherol	GCST90200302	4-acetamidobutanoate	M01558	0.0908778	0.204475	0.656721	FALSE	FALSE	1
MR-PCA	alpha-tocopherol	GCST90200302	4-acetamidobutanoate	M01558	0.129327	0.195055	0.50731	FALSE	FALSE	1
MR-link 2	n-acetylornithine	M15630	n-stearoyl-sphingosine (d18:1/18:0)*	GCST90200341	0.0349298	0.0222684	0.116744	FALSE	FALSE	1
MR-IVW	n-acetylornithine	M15630	n-stearoyl-sphingosine (d18:1/18:0)*	GCST90200341	0.0524112	0.0239944	0.0289397	FALSE	FALSE	1
MR-IVW LD	n-acetylornithine	M15630	n-stearoyl-sphingosine (d18:1/18:0)*	GCST90200341	0.0524112	0.0239944	0.0289397	FALSE	FALSE	1
MR-PCA	n-acetylornithine	M15630	n-stearoyl-sphingosine (d18:1/18:0)*	GCST90200341	0.050217	0.0232355	0.0306787	FALSE	FALSE	1
MR-link 2	phenylpyruvate	GCST90200365	citrulline	GCST90200403	-0.0571725	0.0920495	0.53453	FALSE	FALSE	2
MR-IVW	phenylpyruvate	GCST90200365	citrulline	GCST90200403	0.0383185	0.101653	0.706209	FALSE	FALSE	2
MR-IVW LD	phenylpyruvate	GCST90200365	citrulline	GCST90200403	0.0383185	0.101653	0.706209	FALSE	FALSE	2
MR-PCA	phenylpyruvate	GCST90200365	citrulline	GCST90200403	-0.0906154	0.0723147	0.21018	FALSE	FALSE	2
MR-link 2	valine	met-d-Val	taurocholate	GCST90200333	0.0522823	0.0855838	0.541272	FALSE	FALSE	16
MR-IVW	valine	met-d-Val	taurocholate	GCST90200333	0.0123488	0.0845872	0.88393	FALSE	FALSE	16
MR-IVW LD	valine	met-d-Val	taurocholate	GCST90200333	0.0178938	0.0851846	0.833621	FALSE	FALSE	16
MR-PCA	valine	met-d-Val	taurocholate	GCST90200333	-0.0372012	0.0714365	0.602535	FALSE	FALSE	16
MR-link 2	serine	M32315	histidine	M00059	-0.123426	0.0628003	0.0493703	FALSE	FALSE	3
MR-IVW	serine	M32315	histidine	M00059	-0.203688	0.0670074	0.00236752	FALSE	FALSE	3
MR-IVW LD	serine	M32315	histidine	M00059	-0.203688	0.0670074	0.00236752	FALSE	FALSE	3
MR-PCA	serine	M32315	histidine	M00059	-0.107162	0.061706	0.0824479	FALSE	FALSE	3
MR-link 2	biliverdin	M02137	creatinine	M00513	0.0123412	0.033961	0.716311	FALSE	FALSE	1
MR-IVW	biliverdin	M02137	creatinine	M00513	-0.00426405	0.0362444	0.906347	FALSE	FALSE	1
MR-IVW LD	biliverdin	M02137	creatinine	M00513	-0.00426405	0.0362444	0.906347	FALSE	FALSE	1
MR-PCA	biliverdin	M02137	creatinine	M00513	-0.010524	0.0328829	0.748935	FALSE	FALSE	1
MR-link 2	sphinganine-1-phosphate	GCST90199845	betaine	GCST90200425	-0.152777	0.156316	0.328392	FALSE	FALSE	1
MR-IVW	sphinganine-1-phosphate	GCST90199845	betaine	GCST90200425	0.11657	0.101819	0.252263	FALSE	FALSE	2
MR-IVW LD	sphinganine-1-phosphate	GCST90199845	betaine	GCST90200425	0.10602	0.0924239	0.251339	FALSE	FALSE	2
MR-PCA	sphinganine-1-phosphate	GCST90199845	betaine	GCST90200425	-0.0252737	0.0573668	0.65953	FALSE	FALSE	2
MR-link 2	valine	bioa_022	theobromine	M18392	0.102542	0.0972641	0.291764	FALSE	FALSE	10
MR-IVW	valine	bioa_022	theobromine	M18392	0.0404999	0.109654	0.711872	FALSE	FALSE	10
MR-IVW LD	valine	bioa_022	theobromine	M18392	0.0433838	0.109311	0.691453	FALSE	FALSE	10
MR-PCA	valine	bioa_022	theobromine	M18392	0.0404374	0.0975112	0.678365	FALSE	FALSE	10
MR-link 2	n6,n6,n6-trimethyllysine	GCST90200344	theobromine	M18392	-0.173168	0.124989	0.16591	FALSE	FALSE	1
MR-IVW	n6,n6,n6-trimethyllysine	GCST90200344	theobromine	M18392	-0.207879	0.154365	0.178088	FALSE	FALSE	1
MR-IVW LD	n6,n6,n6-trimethyllysine	GCST90200344	theobromine	M18392	-0.207879	0.154365	0.178088	FALSE	FALSE	1
MR-PCA	n6,n6,n6-trimethyllysine	GCST90200344	theobromine	M18392	-0.0674038	0.112655	0.549626	FALSE	FALSE	1
MR-link 2	myo-inositol	M19934	isoleucine	M01125	0.136783	0.0951061	0.150373	FALSE	FALSE	2
MR-IVW	myo-inositol	M19934	isoleucine	M01125	0.0687519	0.0992629	0.488545	FALSE	FALSE	2
MR-IVW LD	myo-inositol	M19934	isoleucine	M01125	0.0687519	0.0992629	0.488545	FALSE	FALSE	2
MR-PCA	myo-inositol	M19934	isoleucine	M01125	0.122999	0.0914167	0.178471	FALSE	FALSE	2
MR-link 2	alanine	met-d-Ala	n1-methyl-2-pyridone-5-carboxamide	GCST90199778	-0.0575216	0.0834153	0.490458	FALSE	FALSE	29
MR-IVW	alanine	met-d-Ala	n1-methyl-2-pyridone-5-carboxamide	GCST90199778	-0.00861614	0.0815145	0.91582	FALSE	FALSE	29
MR-IVW LD	alanine	met-d-Ala	n1-methyl-2-pyridone-5-carboxamide	GCST90199778	-0.0259008	0.0792273	0.74373	FALSE	FALSE	29
MR-PCA	alanine	met-d-Ala	n1-methyl-2-pyridone-5-carboxamide	GCST90199778	-0.00874138	0.0625663	0.888886	FALSE	FALSE	29
MR-link 2	oleamide	M32458	2-oxoarginine*	GCST90199903	0.00868321	0.105799	0.934589	FALSE	FALSE	2
MR-IVW	oleamide	M32458	2-oxoarginine*	GCST90199903	0.0710958	0.0866781	0.412086	FALSE	FALSE	2
MR-IVW LD	oleamide	M32458	2-oxoarginine*	GCST90199903	0.0710958	0.0866781	0.412086	FALSE	FALSE	2
MR-PCA	oleamide	M32458	2-oxoarginine*	GCST90199903	0.0190275	0.0715975	0.790426	FALSE	FALSE	2
MR-link 2	gluconate	GCST90200373	n-stearoyl-sphingosine (d18:1/18:0)*	GCST90200341	0.0445468	0.0780073	0.567959	FALSE	FALSE	1
MR-IVW	gluconate	GCST90200373	n-stearoyl-sphingosine (d18:1/18:0)*	GCST90200341	0.0641079	0.0578607	0.267875	FALSE	FALSE	1
MR-IVW LD	gluconate	GCST90200373	n-stearoyl-sphingosine (d18:1/18:0)*	GCST90200341	0.0623941	0.0592142	0.29202	FALSE	FALSE	1
MR-PCA	gluconate	GCST90200373	n-stearoyl-sphingosine (d18:1/18:0)*	GCST90200341	0.0481746	0.0546152	0.377737	FALSE	FALSE	1
MR-link 2	7-methylxanthine	GCST90199754	acetoacetate	met-d-Acetoacetate	0.110909	0.0503855	0.0277215	FALSE	FALSE	2
MR-IVW	7-methylxanthine	GCST90199754	acetoacetate	met-d-Acetoacetate	0.124158	0.0319129	0.00010003	FALSE	FALSE	2
MR-IVW LD	7-methylxanthine	GCST90199754	acetoacetate	met-d-Acetoacetate	0.124158	0.0319129	0.00010003	FALSE	FALSE	2
MR-PCA	7-methylxanthine	GCST90199754	acetoacetate	met-d-Acetoacetate	0.0432585	0.0215168	0.0443835	FALSE	FALSE	2
MR-link 2	2-aminobutyrate	GCST90200305	flavin adenine dinucleotide (fad)	GCST90200376	0.00534431	0.100066	0.957407	FALSE	FALSE	2
MR-IVW	2-aminobutyrate	GCST90200305	flavin adenine dinucleotide (fad)	GCST90200376	-0.0234187	0.0871443	0.788134	FALSE	FALSE	2
MR-IVW LD	2-aminobutyrate	GCST90200305	flavin adenine dinucleotide (fad)	GCST90200376	-0.0234187	0.0871443	0.788134	FALSE	FALSE	2
MR-PCA	2-aminobutyrate	GCST90200305	flavin adenine dinucleotide (fad)	GCST90200376	-0.0826383	0.0769628	0.282938	FALSE	FALSE	2
MR-link 2	7-methylxanthine	M34390	aspartate	bioa_004	0.128383	0.215041	0.550497	FALSE	FALSE	1
MR-IVW	7-methylxanthine	M34390	aspartate	bioa_004	0.17876	0.0767209	0.0198062	FALSE	FALSE	1
MR-IVW LD	7-methylxanthine	M34390	aspartate	bioa_004	0.17876	0.0767209	0.0198062	FALSE	FALSE	1
MR-PCA	7-methylxanthine	M34390	aspartate	bioa_004	0.0505747	0.0502279	0.31398	FALSE	FALSE	1
MR-link 2	sphinganine-1-phosphate	GCST90199845	allantoin	M01107	0.151796	0.206196	0.461625	FALSE	FALSE	1
MR-IVW	sphinganine-1-phosphate	GCST90199845	allantoin	M01107	-0.0578872	0.18331	0.752162	FALSE	FALSE	1
MR-IVW LD	sphinganine-1-phosphate	GCST90199845	allantoin	M01107	-0.0578872	0.18331	0.752162	FALSE	FALSE	1
MR-PCA	sphinganine-1-phosphate	GCST90199845	allantoin	M01107	0.0798549	0.146265	0.585093	FALSE	FALSE	1
MR-link 2	citrate	GCST90200304	creatinine	GCST90200366	0.0786055	0.0578209	0.173999	FALSE	FALSE	3
MR-IVW	citrate	GCST90200304	creatinine	GCST90200366	-0.0311021	0.05713	0.58616	FALSE	FALSE	3
MR-IVW LD	citrate	GCST90200304	creatinine	GCST90200366	-0.0326055	0.0567618	0.565679	FALSE	FALSE	3
MR-PCA	citrate	GCST90200304	creatinine	GCST90200366	0.0450184	0.0428103	0.292993	FALSE	FALSE	3
MR-link 2	asparagine	bioa_003	acetylphosphate	M15488	-0.0871845	0.054061	0.106808	FALSE	FALSE	6
MR-IVW	asparagine	bioa_003	acetylphosphate	M15488	-0.0653672	0.0609291	0.283343	FALSE	FALSE	6
MR-IVW LD	asparagine	bioa_003	acetylphosphate	M15488	-0.0631948	0.0626458	0.313087	FALSE	FALSE	6
MR-PCA	asparagine	bioa_003	acetylphosphate	M15488	-0.0598418	0.0612456	0.32853	FALSE	FALSE	6
MR-link 2	ornithine	bioa_014	4-acetamidobutanoate	GCST90200311	-0.111385	0.108175	0.303164	FALSE	FALSE	7
MR-IVW	ornithine	bioa_014	4-acetamidobutanoate	GCST90200311	-0.0261573	0.11207	0.81545	FALSE	FALSE	7
MR-IVW LD	ornithine	bioa_014	4-acetamidobutanoate	GCST90200311	-0.0261573	0.11207	0.81545	FALSE	FALSE	7
MR-PCA	ornithine	bioa_014	4-acetamidobutanoate	GCST90200311	-0.134502	0.0982281	0.170911	FALSE	FALSE	7
MR-link 2	choline phosphate	GCST90200363	4-hydroxyphenylpyruvate	GCST90200300	0.0720934	0.0651156	0.268225	FALSE	FALSE	2
MR-IVW	choline phosphate	GCST90200363	4-hydroxyphenylpyruvate	GCST90200300	-0.0173453	0.0856982	0.839605	FALSE	FALSE	2
MR-IVW LD	choline phosphate	GCST90200363	4-hydroxyphenylpyruvate	GCST90200300	-0.0168652	0.0833986	0.839741	FALSE	FALSE	2
MR-PCA	choline phosphate	GCST90200363	4-hydroxyphenylpyruvate	GCST90200300	-0.0203559	0.0565102	0.718686	FALSE	FALSE	2
MR-link 2	histidine	M00059	lactate	met-d-Lactate	-0.0593153	0.038223	0.120705	FALSE	FALSE	1
MR-IVW	histidine	M00059	lactate	met-d-Lactate	-0.044416	0.0344025	0.196679	FALSE	FALSE	1
MR-IVW LD	histidine	M00059	lactate	met-d-Lactate	-0.044416	0.0344025	0.196679	FALSE	FALSE	1
MR-PCA	histidine	M00059	lactate	met-d-Lactate	-0.0429217	0.0337307	0.203203	FALSE	FALSE	1
MR-link 2	s-1-pyrroline-5-carboxylate	GCST90200381	urea	M01670	0.0285838	0.0487929	0.557998	FALSE	FALSE	1
MR-IVW	s-1-pyrroline-5-carboxylate	GCST90200381	urea	M01670	-0.0105981	0.0652578	0.870988	FALSE	FALSE	1
MR-IVW LD	s-1-pyrroline-5-carboxylate	GCST90200381	urea	M01670	-0.00996818	0.0545502	0.855007	FALSE	FALSE	1
MR-PCA	s-1-pyrroline-5-carboxylate	GCST90200381	urea	M01670	0.0188594	0.0511184	0.712176	FALSE	FALSE	1
MR-link 2	histidine	bioa_009	4-acetamidobutanoate	GCST90200311	0.0699447	0.100728	0.487438	FALSE	FALSE	8
MR-IVW	histidine	bioa_009	4-acetamidobutanoate	GCST90200311	0.174092	0.11842	0.141528	FALSE	FALSE	8
MR-IVW LD	histidine	bioa_009	4-acetamidobutanoate	GCST90200311	0.170172	0.119818	0.155533	FALSE	FALSE	8
MR-PCA	histidine	bioa_009	4-acetamidobutanoate	GCST90200311	0.00370797	0.0953384	0.968976	FALSE	FALSE	8
MR-link 2	serine	bioa_018	citrate	met-d-Citrate	0.01675	0.016141	0.299397	FALSE	FALSE	8
MR-IVW	serine	bioa_018	citrate	met-d-Citrate	0.0406716	0.0143182	0.00450361	FALSE	FALSE	8
MR-IVW LD	serine	bioa_018	citrate	met-d-Citrate	0.0409209	0.0145097	0.00479868	FALSE	FALSE	8
MR-PCA	serine	bioa_018	citrate	met-d-Citrate	0.025895	0.0144204	0.0725396	FALSE	FALSE	8
MR-link 2	bilirubin (z,z)	GCST90200704	histidine	GCST90200377	-0.0372862	0.0210854	0.0770041	FALSE	FALSE	2
MR-IVW	bilirubin (z,z)	GCST90200704	histidine	GCST90200377	-0.0328117	0.0282778	0.245913	FALSE	FALSE	2
MR-IVW LD	bilirubin (z,z)	GCST90200704	histidine	GCST90200377	-0.0272089	0.0237223	0.25139	FALSE	FALSE	2
MR-PCA	bilirubin (z,z)	GCST90200704	histidine	GCST90200377	-0.0194862	0.0219607	0.374905	FALSE	FALSE	2
MR-link 2	citrulline	M02132	anthranilate	GCST90200324	0.0163305	0.161979	0.919694	FALSE	FALSE	1
MR-IVW	citrulline	M02132	anthranilate	GCST90200324	0.00950377	0.18638	0.959332	FALSE	FALSE	1
MR-IVW LD	citrulline	M02132	anthranilate	GCST90200324	0.00950377	0.18638	0.959332	FALSE	FALSE	1
MR-PCA	citrulline	M02132	anthranilate	GCST90200324	-0.0859983	0.145647	0.554885	FALSE	FALSE	1
MR-link 2	glycine	M32338	paraxanthine	GCST90199654	0.00555924	0.0352304	0.874617	FALSE	FALSE	1
MR-IVW	glycine	M32338	paraxanthine	GCST90199654	0.025484	0.0495789	0.607245	FALSE	FALSE	1
MR-IVW LD	glycine	M32338	paraxanthine	GCST90199654	0.025484	0.0495789	0.607245	FALSE	FALSE	1
MR-PCA	glycine	M32338	paraxanthine	GCST90199654	0.0116503	0.0416517	0.779701	FALSE	FALSE	1
MR-link 2	guanidinoacetate	GCST90200384	acetylphosphate	M15488	-0.12213	0.134956	0.365488	FALSE	FALSE	2
MR-IVW	guanidinoacetate	GCST90200384	acetylphosphate	M15488	-0.0803203	0.115339	0.486186	FALSE	FALSE	2
MR-IVW LD	guanidinoacetate	GCST90200384	acetylphosphate	M15488	-0.0803203	0.115339	0.486186	FALSE	FALSE	2
MR-PCA	guanidinoacetate	GCST90200384	acetylphosphate	M15488	-0.0253183	0.103746	0.807199	FALSE	FALSE	2
MR-link 2	leucine	bioa_011	kynurenine	bioa_027	0.0133492	0.0623525	0.830475	FALSE	FALSE	6
MR-IVW	leucine	bioa_011	kynurenine	bioa_027	-0.00175168	0.0707549	0.980249	FALSE	FALSE	6
MR-IVW LD	leucine	bioa_011	kynurenine	bioa_027	-0.00174876	0.0707416	0.980278	FALSE	FALSE	6
MR-PCA	leucine	bioa_011	kynurenine	bioa_027	0.0264821	0.0635709	0.676989	FALSE	FALSE	6
MR-link 2	valine	M01649	tyrosine	M01299	0.0553618	0.15315	0.717734	FALSE	FALSE	1
MR-IVW	valine	M01649	tyrosine	M01299	0.0650187	0.148614	0.661749	FALSE	FALSE	1
MR-IVW LD	valine	M01649	tyrosine	M01299	0.0650187	0.148614	0.661749	FALSE	FALSE	1
MR-PCA	valine	M01649	tyrosine	M01299	-0.0264306	0.153257	0.863076	FALSE	FALSE	1
MR-link 2	kynurenine	M15140	2-aminobutyrate	M32348	-0.0655983	0.0608071	0.280679	FALSE	FALSE	4
MR-IVW	kynurenine	M15140	2-aminobutyrate	M32348	0.0115079	0.0609164	0.850161	FALSE	FALSE	4
MR-IVW LD	kynurenine	M15140	2-aminobutyrate	M32348	0.0115079	0.0609164	0.850161	FALSE	FALSE	4
MR-PCA	kynurenine	M15140	2-aminobutyrate	M32348	-0.0153395	0.0556465	0.782809	FALSE	FALSE	4
MR-link 2	methionine	bioa_013	bilirubin (z,z)	M27716	-0.00946129	0.149849	0.949656	FALSE	FALSE	4
MR-IVW	methionine	bioa_013	bilirubin (z,z)	M27716	-0.0499581	0.159775	0.754526	FALSE	FALSE	4
MR-IVW LD	methionine	bioa_013	bilirubin (z,z)	M27716	-0.0475584	0.162072	0.769186	FALSE	FALSE	4
MR-PCA	methionine	bioa_013	bilirubin (z,z)	M27716	-0.0932579	0.138087	0.499451	FALSE	FALSE	4
MR-link 2	glycine	met-d-Gly	2-hydroxyglutarate	M37253	0.0460813	0.0324167	0.155163	FALSE	FALSE	35
MR-IVW	glycine	met-d-Gly	2-hydroxyglutarate	M37253	0.0570271	0.0483098	0.237823	FALSE	FALSE	35
MR-IVW LD	glycine	met-d-Gly	2-hydroxyglutarate	M37253	0.0388401	0.0485028	0.42326	FALSE	FALSE	35
MR-PCA	glycine	met-d-Gly	2-hydroxyglutarate	M37253	-0.0285472	0.0447281	0.523319	FALSE	FALSE	35
MR-link 2	4-acetamidobutanoate	GCST90200311	aspartate	GCST90200370	-0.0558999	0.0645906	0.386792	FALSE	FALSE	2
MR-IVW	4-acetamidobutanoate	GCST90200311	aspartate	GCST90200370	-0.01817	0.056848	0.749254	FALSE	FALSE	2
MR-IVW LD	4-acetamidobutanoate	GCST90200311	aspartate	GCST90200370	-0.01817	0.056848	0.749254	FALSE	FALSE	2
MR-PCA	4-acetamidobutanoate	GCST90200311	aspartate	GCST90200370	-0.0380654	0.0515652	0.460393	FALSE	FALSE	2
MR-link 2	urate	GCST90200307	choline	GCST90200327	9.79906e-16	5.13918e-10	0.999998	FALSE	FALSE	5
MR-IVW	urate	GCST90200307	choline	GCST90200327	-0.00757415	0.0488179	0.876702	FALSE	FALSE	5
MR-IVW LD	urate	GCST90200307	choline	GCST90200327	-0.00757415	0.0488179	0.876702	FALSE	FALSE	5
MR-PCA	urate	GCST90200307	choline	GCST90200327	0.0246495	0.0423654	0.56068	FALSE	FALSE	5
MR-link 2	guanidinoacetate	GCST90200384	tyrosine	met-d-Tyr	-0.00402509	0.0226969	0.859241	FALSE	FALSE	5
MR-IVW	guanidinoacetate	GCST90200384	tyrosine	met-d-Tyr	-0.0244565	0.0167759	0.144886	FALSE	FALSE	5
MR-IVW LD	guanidinoacetate	GCST90200384	tyrosine	met-d-Tyr	-0.0244565	0.0167759	0.144886	FALSE	FALSE	5
MR-PCA	guanidinoacetate	GCST90200384	tyrosine	met-d-Tyr	-0.00589488	0.01153	0.609166	FALSE	FALSE	5
MR-link 2	methionine	bioa_013	docosahexaenoate (dha; 22:6n3)	GCST90199651	0.367534	0.197657	0.0629637	FALSE	FALSE	3
MR-IVW	methionine	bioa_013	docosahexaenoate (dha; 22:6n3)	GCST90199651	0.323291	0.174542	0.0639934	FALSE	FALSE	3
MR-IVW LD	methionine	bioa_013	docosahexaenoate (dha; 22:6n3)	GCST90199651	0.323291	0.174542	0.0639934	FALSE	FALSE	3
MR-PCA	methionine	bioa_013	docosahexaenoate (dha; 22:6n3)	GCST90199651	0.285122	0.135537	0.0354094	FALSE	FALSE	3
MR-link 2	alanine	bioa_001	4-acetamidobutanoate	M01558	0.00878539	0.100646	0.930441	FALSE	FALSE	16
MR-IVW	alanine	bioa_001	4-acetamidobutanoate	M01558	0.00967159	0.0949916	0.918903	FALSE	FALSE	16
MR-IVW LD	alanine	bioa_001	4-acetamidobutanoate	M01558	0.00876491	0.0954258	0.926817	FALSE	FALSE	16
MR-PCA	alanine	bioa_001	4-acetamidobutanoate	M01558	0.0266307	0.0912049	0.770296	FALSE	FALSE	16
MR-link 2	arachidonate (20:4n6)	M01110	n-acetylglucosaminylasparagine	GCST90200316	0.0526779	0.0567635	0.353395	FALSE	FALSE	1
MR-IVW	arachidonate (20:4n6)	M01110	n-acetylglucosaminylasparagine	GCST90200316	0.114319	0.0499525	0.0221057	FALSE	FALSE	1
MR-IVW LD	arachidonate (20:4n6)	M01110	n-acetylglucosaminylasparagine	GCST90200316	0.114319	0.0499525	0.0221057	FALSE	FALSE	1
MR-PCA	arachidonate (20:4n6)	M01110	n-acetylglucosaminylasparagine	GCST90200316	0.0533939	0.047637	0.262352	FALSE	FALSE	1
MR-link 2	gluconate	GCST90200373	leucine	bioa_011	-0.018076	0.0334002	0.588373	FALSE	FALSE	1
MR-IVW	gluconate	GCST90200373	leucine	bioa_011	0.027633	0.0444976	0.5346	FALSE	FALSE	1
MR-IVW LD	gluconate	GCST90200373	leucine	bioa_011	0.027633	0.0444976	0.5346	FALSE	FALSE	1
MR-PCA	gluconate	GCST90200373	leucine	bioa_011	-0.00923373	0.0247593	0.709193	FALSE	FALSE	1
MR-link 2	inosine	M01123	dimethylglycine	GCST90200424	0.12111	0.0933071	0.194299	FALSE	FALSE	1
MR-IVW	inosine	M01123	dimethylglycine	GCST90200424	0.010053	0.0832012	0.903828	FALSE	FALSE	1
MR-IVW LD	inosine	M01123	dimethylglycine	GCST90200424	0.010053	0.0832012	0.903828	FALSE	FALSE	1
MR-PCA	inosine	M01123	dimethylglycine	GCST90200424	0.0746741	0.0681613	0.273276	FALSE	FALSE	1
MR-link 2	trans-urocanate	GCST90200416	cysteine	M31453	0.0510822	0.0513538	0.319877	FALSE	FALSE	2
MR-IVW	trans-urocanate	GCST90200416	cysteine	M31453	0.0642716	0.0698323	0.357379	FALSE	FALSE	2
MR-IVW LD	trans-urocanate	GCST90200416	cysteine	M31453	0.0642716	0.0698323	0.357379	FALSE	FALSE	2
MR-PCA	trans-urocanate	GCST90200416	cysteine	M31453	0.0448008	0.051611	0.385368	FALSE	FALSE	2
MR-link 2	histidine	GCST90200377	creatinine	GCST90200366	-0.109295	0.12789	0.392769	FALSE	FALSE	2
MR-IVW	histidine	GCST90200377	creatinine	GCST90200366	-0.248045	0.110509	0.0247952	FALSE	FALSE	2
MR-IVW LD	histidine	GCST90200377	creatinine	GCST90200366	-0.248045	0.110509	0.0247952	FALSE	FALSE	2
MR-PCA	histidine	GCST90200377	creatinine	GCST90200366	-0.0378303	0.0625185	0.545109	FALSE	FALSE	2
MR-link 2	citrulline	GCST90200403	glutamine	M00053	-0.205856	0.115757	0.0753461	FALSE	FALSE	2
MR-IVW	citrulline	GCST90200403	glutamine	M00053	-0.118819	0.119635	0.320622	FALSE	FALSE	2
MR-IVW LD	citrulline	GCST90200403	glutamine	M00053	-0.118819	0.119635	0.320622	FALSE	FALSE	2
MR-PCA	citrulline	GCST90200403	glutamine	M00053	-0.136819	0.0876009	0.118326	FALSE	FALSE	2
MR-link 2	3-aminoisobutyrate	GCST90200310	n-acetylornithine	bioa_023	0.00514134	0.0115108	0.655127	FALSE	FALSE	2
MR-IVW	3-aminoisobutyrate	GCST90200310	n-acetylornithine	bioa_023	-0.00134508	0.0129876	0.917513	FALSE	FALSE	2
MR-IVW LD	3-aminoisobutyrate	GCST90200310	n-acetylornithine	bioa_023	-0.00175648	0.01347	0.896251	FALSE	FALSE	2
MR-PCA	3-aminoisobutyrate	GCST90200310	n-acetylornithine	bioa_023	0.00104124	0.0124626	0.933415	FALSE	FALSE	2
MR-link 2	sulfate*	GCST90199896	alanine	M32339	-0.414514	0.229754	0.0712056	FALSE	FALSE	1
MR-IVW	sulfate*	GCST90199896	alanine	M32339	-0.472176	0.182432	0.00964691	FALSE	FALSE	1
MR-IVW LD	sulfate*	GCST90199896	alanine	M32339	-0.472176	0.182432	0.00964691	FALSE	FALSE	1
MR-PCA	sulfate*	GCST90199896	alanine	M32339	-0.483128	0.187956	0.0101571	FALSE	FALSE	1
MR-link 2	eicosapentaenoate (epa; 20:5n3)	GCST90200349	citrulline	GCST90200403	-0.0806909	0.0819711	0.324927	FALSE	FALSE	1
MR-IVW	eicosapentaenoate (epa; 20:5n3)	GCST90200349	citrulline	GCST90200403	-0.0572973	0.0782965	0.464291	FALSE	FALSE	1
MR-IVW LD	eicosapentaenoate (epa; 20:5n3)	GCST90200349	citrulline	GCST90200403	-0.0572973	0.0782965	0.464291	FALSE	FALSE	1
MR-PCA	eicosapentaenoate (epa; 20:5n3)	GCST90200349	citrulline	GCST90200403	-0.112825	0.0743418	0.129102	FALSE	FALSE	1
MR-link 2	mannose	GCST90200435	methionine sulfoxide	GCST90199625	-0.109248	0.0773955	0.158082	FALSE	FALSE	2
MR-IVW	mannose	GCST90200435	methionine sulfoxide	GCST90199625	-0.0587809	0.0954932	0.538191	FALSE	FALSE	2
MR-IVW LD	mannose	GCST90200435	methionine sulfoxide	GCST90199625	-0.0155286	0.0771386	0.840458	FALSE	FALSE	2
MR-PCA	mannose	GCST90200435	methionine sulfoxide	GCST90199625	-0.0514041	0.0546011	0.346475	FALSE	FALSE	2
MR-link 2	glutamine	met-d-Gln	gluconate	GCST90200373	0.0566294	0.0547322	0.300826	FALSE	FALSE	41
MR-IVW	glutamine	met-d-Gln	gluconate	GCST90200373	0.04536	0.0497067	0.361478	FALSE	FALSE	41
MR-IVW LD	glutamine	met-d-Gln	gluconate	GCST90200373	0.0274842	0.0507355	0.588014	FALSE	FALSE	41
MR-PCA	glutamine	met-d-Gln	gluconate	GCST90200373	0.0304212	0.0439843	0.489165	FALSE	FALSE	41
MR-link 2	cholesterol	M00063	cortisone	M01769	-0.352717	0.20536	0.085878	FALSE	FALSE	1
MR-IVW	cholesterol	M00063	cortisone	M01769	-0.205073	0.169716	0.226919	FALSE	FALSE	1
MR-IVW LD	cholesterol	M00063	cortisone	M01769	-0.205073	0.169716	0.226919	FALSE	FALSE	1
MR-PCA	cholesterol	M00063	cortisone	M01769	-0.193529	0.155019	0.211878	FALSE	FALSE	1
MR-link 2	n-stearoyl-sphingosine (d18:1/18:0)*	GCST90200341	ornithine	GCST90200404	-0.182407	0.0740162	0.0137234	FALSE	FALSE	4
MR-IVW	n-stearoyl-sphingosine (d18:1/18:0)*	GCST90200341	ornithine	GCST90200404	-0.0814833	0.0697646	0.242817	FALSE	FALSE	4
MR-IVW LD	n-stearoyl-sphingosine (d18:1/18:0)*	GCST90200341	ornithine	GCST90200404	-0.0814833	0.0697646	0.242817	FALSE	FALSE	4
MR-PCA	n-stearoyl-sphingosine (d18:1/18:0)*	GCST90200341	ornithine	GCST90200404	-0.103832	0.0454914	0.0224624	FALSE	FALSE	4
MR-link 2	myo-inositol	M19934	theobromine	GCST90199644	-0.00352805	0.0978187	0.971229	FALSE	FALSE	2
MR-IVW	myo-inositol	M19934	theobromine	GCST90199644	0.0188992	0.0943404	0.841222	FALSE	FALSE	2
MR-IVW LD	myo-inositol	M19934	theobromine	GCST90199644	0.0188992	0.0943404	0.841222	FALSE	FALSE	2
MR-PCA	myo-inositol	M19934	theobromine	GCST90199644	0.00679706	0.0857149	0.936795	FALSE	FALSE	2
MR-link 2	asparagine	bioa_003	kynurenine	M15140	-0.113434	0.0565435	0.0448412	FALSE	FALSE	6
MR-IVW	asparagine	bioa_003	kynurenine	M15140	-0.0755752	0.0702155	0.281778	FALSE	FALSE	6
MR-IVW LD	asparagine	bioa_003	kynurenine	M15140	-0.0938819	0.0625388	0.133309	FALSE	FALSE	6
MR-PCA	asparagine	bioa_003	kynurenine	M15140	-0.0843565	0.0611442	0.1677	FALSE	FALSE	6
MR-link 2	glycerol 3-phosphate	GCST90199638	sphingosine 1-phosphate	GCST90199657	0.0483736	0.044714	0.279321	FALSE	FALSE	2
MR-IVW	glycerol 3-phosphate	GCST90199638	sphingosine 1-phosphate	GCST90199657	-0.0344735	0.0506967	0.496508	FALSE	FALSE	2
MR-IVW LD	glycerol 3-phosphate	GCST90199638	sphingosine 1-phosphate	GCST90199657	-0.0343761	0.054884	0.531092	FALSE	FALSE	2
MR-PCA	glycerol 3-phosphate	GCST90199638	sphingosine 1-phosphate	GCST90199657	0.00735132	0.0394819	0.852292	FALSE	FALSE	2
MR-link 2	tryptophan	GCST90200441	n6,n6,n6-trimethyllysine	GCST90200344	0.116633	0.128685	0.364755	FALSE	FALSE	2
MR-IVW	tryptophan	GCST90200441	n6,n6,n6-trimethyllysine	GCST90200344	-0.200216	0.115221	0.0822695	FALSE	FALSE	2
MR-IVW LD	tryptophan	GCST90200441	n6,n6,n6-trimethyllysine	GCST90200344	-0.200216	0.115221	0.0822695	FALSE	FALSE	2
MR-PCA	tryptophan	GCST90200441	n6,n6,n6-trimethyllysine	GCST90200344	0.0632806	0.0667043	0.342787	FALSE	FALSE	2
MR-link 2	glutamine	GCST90200419	paraxanthine	M18254	-0.0652761	0.0756229	0.388039	FALSE	FALSE	1
MR-IVW	glutamine	GCST90200419	paraxanthine	M18254	-0.0483772	0.0733216	0.509386	FALSE	FALSE	1
MR-IVW LD	glutamine	GCST90200419	paraxanthine	M18254	-0.0483772	0.0733216	0.509386	FALSE	FALSE	1
MR-PCA	glutamine	GCST90200419	paraxanthine	M18254	-0.0798433	0.0729753	0.273906	FALSE	FALSE	1
MR-link 2	sphingosine 1-phosphate	GCST90199657	5-acetylamino-6-formylamino-3-methyluracil	GCST90200680	0.16982	0.183179	0.353889	FALSE	FALSE	1
MR-IVW	sphingosine 1-phosphate	GCST90199657	5-acetylamino-6-formylamino-3-methyluracil	GCST90200680	-0.0773548	0.298215	0.795332	FALSE	FALSE	1
MR-IVW LD	sphingosine 1-phosphate	GCST90199657	5-acetylamino-6-formylamino-3-methyluracil	GCST90200680	-0.0790606	0.127001	0.533601	FALSE	FALSE	1
MR-PCA	sphingosine 1-phosphate	GCST90199657	5-acetylamino-6-formylamino-3-methyluracil	GCST90200680	0.0835963	0.0876699	0.34032	FALSE	FALSE	1
MR-link 2	choline phosphate	GCST90200363	isoleucine	M01125	0.042554	0.0683785	0.533725	FALSE	FALSE	2
MR-IVW	choline phosphate	GCST90200363	isoleucine	M01125	0.0729947	0.104079	0.48309	FALSE	FALSE	2
MR-IVW LD	choline phosphate	GCST90200363	isoleucine	M01125	0.0729947	0.104079	0.48309	FALSE	FALSE	2
MR-PCA	choline phosphate	GCST90200363	isoleucine	M01125	0.0478728	0.0650619	0.46185	FALSE	FALSE	2
MR-link 2	glutamine	M00053	lactate	M00527	0.0695392	0.109281	0.524558	FALSE	FALSE	1
MR-IVW	glutamine	M00053	lactate	M00527	0.0121112	0.117075	0.917607	FALSE	FALSE	1
MR-IVW LD	glutamine	M00053	lactate	M00527	0.0121112	0.117075	0.917607	FALSE	FALSE	1
MR-PCA	glutamine	M00053	lactate	M00527	0.0544708	0.110068	0.620683	FALSE	FALSE	1
MR-link 2	sarcosine	bioa_031	creatinine	M00513	-0.0382878	0.105588	0.716891	FALSE	FALSE	2
MR-IVW	sarcosine	bioa_031	creatinine	M00513	-0.100508	0.10912	0.357011	FALSE	FALSE	2
MR-IVW LD	sarcosine	bioa_031	creatinine	M00513	-0.101428	0.113259	0.370495	FALSE	FALSE	2
MR-PCA	sarcosine	bioa_031	creatinine	M00513	-0.141432	0.098979	0.15303	FALSE	FALSE	2
MR-link 2	n-acetylornithine	M15630	isoursodeoxycholate	GCST90199892	-0.0210513	0.0212649	0.322197	FALSE	FALSE	1
MR-IVW	n-acetylornithine	M15630	isoursodeoxycholate	GCST90199892	-0.0323697	0.0240279	0.177924	FALSE	FALSE	1
MR-IVW LD	n-acetylornithine	M15630	isoursodeoxycholate	GCST90199892	-0.0323697	0.0240279	0.177924	FALSE	FALSE	1
MR-PCA	n-acetylornithine	M15630	isoursodeoxycholate	GCST90199892	-0.0326883	0.0232671	0.160047	FALSE	FALSE	1
MR-link 2	arachidonate (20:4n6)	M01110	7-methylxanthine	GCST90199754	-0.104726	0.0449055	0.0196938	FALSE	FALSE	1
MR-IVW	arachidonate (20:4n6)	M01110	7-methylxanthine	GCST90199754	-0.0597566	0.0503521	0.235317	FALSE	FALSE	1
MR-IVW LD	arachidonate (20:4n6)	M01110	7-methylxanthine	GCST90199754	-0.0597566	0.0503521	0.235317	FALSE	FALSE	1
MR-PCA	arachidonate (20:4n6)	M01110	7-methylxanthine	GCST90199754	-0.090508	0.0480068	0.0593871	FALSE	FALSE	1
MR-link 2	3-methyl-2-oxobutyrate	GCST90199677	dimethylglycine	GCST90200424	0.0618837	0.105978	0.559269	FALSE	FALSE	1
MR-IVW	3-methyl-2-oxobutyrate	GCST90199677	dimethylglycine	GCST90200424	0.199775	0.122768	0.103684	FALSE	FALSE	1
MR-IVW LD	3-methyl-2-oxobutyrate	GCST90199677	dimethylglycine	GCST90200424	0.199775	0.122768	0.103684	FALSE	FALSE	1
MR-PCA	3-methyl-2-oxobutyrate	GCST90199677	dimethylglycine	GCST90200424	0.112444	0.0885144	0.203962	FALSE	FALSE	1
MR-link 2	inositol 1-phosphate (i1p)	M01481	asparagine	GCST90200452	0.03122	0.0504155	0.535749	FALSE	FALSE	5
MR-IVW	inositol 1-phosphate (i1p)	M01481	asparagine	GCST90200452	0.0246369	0.0326741	0.450838	FALSE	FALSE	6
MR-IVW LD	inositol 1-phosphate (i1p)	M01481	asparagine	GCST90200452	0.0246369	0.0326741	0.450838	FALSE	FALSE	6
MR-PCA	inositol 1-phosphate (i1p)	M01481	asparagine	GCST90200452	0.00298449	0.0265414	0.910469	FALSE	FALSE	6
MR-link 2	alanine	M32339	3-hydroxybutyrate (bhba)	M00542	-0.225747	0.11474	0.0491293	FALSE	FALSE	2
MR-IVW	alanine	M32339	3-hydroxybutyrate (bhba)	M00542	-0.2483	0.104006	0.0169697	FALSE	FALSE	2
MR-IVW LD	alanine	M32339	3-hydroxybutyrate (bhba)	M00542	-0.2483	0.104006	0.0169697	FALSE	FALSE	2
MR-PCA	alanine	M32339	3-hydroxybutyrate (bhba)	M00542	-0.245251	0.0983618	0.0126543	FALSE	FALSE	2
MR-link 2	arachidonate (20:4n6)	GCST90200358	cortisol	M01712	0.0436772	0.0531248	0.410984	FALSE	FALSE	1
MR-IVW	arachidonate (20:4n6)	GCST90200358	cortisol	M01712	0.0339549	0.0517972	0.512124	FALSE	FALSE	1
MR-IVW LD	arachidonate (20:4n6)	GCST90200358	cortisol	M01712	0.0308769	0.0527561	0.558362	FALSE	FALSE	1
MR-PCA	arachidonate (20:4n6)	GCST90200358	cortisol	M01712	0.0213412	0.0522082	0.682708	FALSE	FALSE	1
MR-link 2	n-acetylornithine	M15630	ornithine	GCST90200404	0.0202578	0.0210832	0.336627	FALSE	FALSE	1
MR-IVW	n-acetylornithine	M15630	ornithine	GCST90200404	0.0294716	0.0239977	0.21941	FALSE	FALSE	1
MR-IVW LD	n-acetylornithine	M15630	ornithine	GCST90200404	0.0294716	0.0239977	0.21941	FALSE	FALSE	1
MR-PCA	n-acetylornithine	M15630	ornithine	GCST90200404	0.0306138	0.0232378	0.187699	FALSE	FALSE	1
MR-link 2	sphinganine-1-phosphate	GCST90199845	1-methylxanthine	GCST90199763	0.212711	0.174256	0.222207	FALSE	FALSE	1
MR-IVW	sphinganine-1-phosphate	GCST90199845	1-methylxanthine	GCST90199763	0.256773	0.0921486	0.00532785	FALSE	FALSE	2
MR-IVW LD	sphinganine-1-phosphate	GCST90199845	1-methylxanthine	GCST90199763	0.259187	0.0939846	0.00581991	FALSE	FALSE	2
MR-PCA	sphinganine-1-phosphate	GCST90199845	1-methylxanthine	GCST90199763	0.144385	0.0583384	0.0133254	FALSE	FALSE	2
MR-link 2	dimethylglycine	GCST90200424	retinol (vitamin a)	GCST90200405	0.018024	0.0407398	0.658187	FALSE	FALSE	3
MR-IVW	dimethylglycine	GCST90200424	retinol (vitamin a)	GCST90200405	-0.0382308	0.0542044	0.480618	FALSE	FALSE	3
MR-IVW LD	dimethylglycine	GCST90200424	retinol (vitamin a)	GCST90200405	-0.0525436	0.0413394	0.203719	FALSE	FALSE	3
MR-PCA	dimethylglycine	GCST90200424	retinol (vitamin a)	GCST90200405	-0.0183013	0.0374257	0.62484	FALSE	FALSE	3
MR-link 2	4-methyl-2-oxopentanoate	M22116	taurine	GCST90200420	-0.0997024	0.11966	0.404725	FALSE	FALSE	2
MR-IVW	4-methyl-2-oxopentanoate	M22116	taurine	GCST90200420	-0.0300128	0.116776	0.797171	FALSE	FALSE	2
MR-IVW LD	4-methyl-2-oxopentanoate	M22116	taurine	GCST90200420	-0.0300128	0.116776	0.797171	FALSE	FALSE	2
MR-PCA	4-methyl-2-oxopentanoate	M22116	taurine	GCST90200420	0.00859209	0.102938	0.933479	FALSE	FALSE	2
MR-link 2	gluconate	GCST90200373	isoursodeoxycholate	GCST90199892	-0.019821	0.0734809	0.787358	FALSE	FALSE	1
MR-IVW	gluconate	GCST90200373	isoursodeoxycholate	GCST90199892	-0.0784833	0.0579265	0.175457	FALSE	FALSE	1
MR-IVW LD	gluconate	GCST90200373	isoursodeoxycholate	GCST90199892	-0.0812103	0.0592814	0.170714	FALSE	FALSE	1
MR-PCA	gluconate	GCST90200373	isoursodeoxycholate	GCST90199892	-0.0736508	0.0546769	0.177974	FALSE	FALSE	1
MR-link 2	glycerol 3-phosphate	GCST90199638	4-hydroxyphenylpyruvate	GCST90200300	0.117023	0.0452655	0.00973067	FALSE	FALSE	2
MR-IVW	glycerol 3-phosphate	GCST90199638	4-hydroxyphenylpyruvate	GCST90200300	0.0157865	0.0520817	0.761806	FALSE	FALSE	2
MR-IVW LD	glycerol 3-phosphate	GCST90199638	4-hydroxyphenylpyruvate	GCST90200300	0.0184414	0.0563834	0.743614	FALSE	FALSE	2
MR-PCA	glycerol 3-phosphate	GCST90199638	4-hydroxyphenylpyruvate	GCST90200300	0.0403193	0.0405624	0.32022	FALSE	FALSE	2
MR-link 2	glycerol 3-phosphate	GCST90199638	ornithine	bioa_014	-0.0328976	0.0293376	0.262141	FALSE	FALSE	1
MR-IVW	glycerol 3-phosphate	GCST90199638	ornithine	bioa_014	-0.0139012	0.0346497	0.688278	FALSE	FALSE	1
MR-IVW LD	glycerol 3-phosphate	GCST90199638	ornithine	bioa_014	-0.0112195	0.0341625	0.742598	FALSE	FALSE	1
MR-PCA	glycerol 3-phosphate	GCST90199638	ornithine	bioa_014	-0.0184313	0.0264018	0.485109	FALSE	FALSE	1
MR-link 2	5,6-dihydrothymine	GCST90200339	phenylalanine	M00064	0.0370386	0.195708	0.849893	FALSE	FALSE	1
MR-IVW	5,6-dihydrothymine	GCST90200339	phenylalanine	M00064	-0.0748957	0.17975	0.676922	FALSE	FALSE	1
MR-IVW LD	5,6-dihydrothymine	GCST90200339	phenylalanine	M00064	-0.0748957	0.17975	0.676922	FALSE	FALSE	1
MR-PCA	5,6-dihydrothymine	GCST90200339	phenylalanine	M00064	0.0170539	0.146721	0.907467	FALSE	FALSE	1
MR-link 2	alanine	M32339	citrulline	M02132	-0.106111	0.117131	0.364979	FALSE	FALSE	2
MR-IVW	alanine	M32339	citrulline	M02132	0.0588979	0.104343	0.572439	FALSE	FALSE	2
MR-IVW LD	alanine	M32339	citrulline	M02132	0.0588979	0.104343	0.572439	FALSE	FALSE	2
MR-PCA	alanine	M32339	citrulline	M02132	0.0849759	0.0986946	0.389239	FALSE	FALSE	2
MR-link 2	valine	met-d-Val	alpha-tocopherol	GCST90200302	0.00332403	0.0817779	0.967577	FALSE	FALSE	16
MR-IVW	valine	met-d-Val	alpha-tocopherol	GCST90200302	-0.0392903	0.0809346	0.627352	FALSE	FALSE	16
MR-IVW LD	valine	met-d-Val	alpha-tocopherol	GCST90200302	-0.0445564	0.082816	0.590566	FALSE	FALSE	16
MR-PCA	valine	met-d-Val	alpha-tocopherol	GCST90200302	-0.0114308	0.069448	0.869263	FALSE	FALSE	16
MR-link 2	creatine	M27718	uridine	GCST90200407	0.132243	0.0912446	0.147248	FALSE	FALSE	1
MR-IVW	creatine	M27718	uridine	GCST90200407	0.0638742	0.112308	0.569533	FALSE	FALSE	1
MR-IVW LD	creatine	M27718	uridine	GCST90200407	0.0638742	0.112308	0.569533	FALSE	FALSE	1
MR-PCA	creatine	M27718	uridine	GCST90200407	0.100424	0.084669	0.235593	FALSE	FALSE	1
MR-link 2	alpha-tocopherol	GCST90200302	beta-citrylglutamate	GCST90199911	-0.00147341	0.392099	0.997002	FALSE	FALSE	1
MR-IVW	alpha-tocopherol	GCST90200302	beta-citrylglutamate	GCST90199911	-0.235685	0.174715	0.177347	FALSE	FALSE	1
MR-IVW LD	alpha-tocopherol	GCST90200302	beta-citrylglutamate	GCST90199911	-0.235685	0.174715	0.177347	FALSE	FALSE	1
MR-PCA	alpha-tocopherol	GCST90200302	beta-citrylglutamate	GCST90199911	-0.0410277	0.129306	0.751022	FALSE	FALSE	1
MR-link 2	n-acetylornithine	M15630	3-hydroxybutyrate (bhba)	M00542	-0.00320085	0.0213037	0.880569	FALSE	FALSE	1
MR-IVW	n-acetylornithine	M15630	3-hydroxybutyrate (bhba)	M00542	-0.0081081	0.031959	0.799725	FALSE	FALSE	1
MR-IVW LD	n-acetylornithine	M15630	3-hydroxybutyrate (bhba)	M00542	-0.00672908	0.0251512	0.789049	FALSE	FALSE	1
MR-PCA	n-acetylornithine	M15630	3-hydroxybutyrate (bhba)	M00542	0.00343836	0.0249807	0.890524	FALSE	FALSE	1
MR-link 2	bilirubin (z,z)	M27716	citrate	met-d-Citrate	-0.0130061	0.00930599	0.162231	FALSE	FALSE	1
MR-IVW	bilirubin (z,z)	M27716	citrate	met-d-Citrate	-0.0148059	0.00978397	0.130208	FALSE	FALSE	1
MR-IVW LD	bilirubin (z,z)	M27716	citrate	met-d-Citrate	-0.0148059	0.00978397	0.130208	FALSE	FALSE	1
MR-PCA	bilirubin (z,z)	M27716	citrate	met-d-Citrate	-0.0137828	0.00924977	0.136205	FALSE	FALSE	1
MR-link 2	aspartate	GCST90200370	leucine	met-d-Leu	0.0177314	0.0306872	0.563392	FALSE	FALSE	2
MR-IVW	aspartate	GCST90200370	leucine	met-d-Leu	0.00349225	0.0263207	0.894446	FALSE	FALSE	2
MR-IVW LD	aspartate	GCST90200370	leucine	met-d-Leu	0.00349225	0.0263207	0.894446	FALSE	FALSE	2
MR-PCA	aspartate	GCST90200370	leucine	met-d-Leu	0.00920647	0.0161548	0.568751	FALSE	FALSE	2
MR-link 2	glutamine	GCST90200419	1-methylxanthine	M34389	0.106241	0.0882244	0.228508	FALSE	FALSE	1
MR-IVW	glutamine	GCST90200419	1-methylxanthine	M34389	0.101085	0.0855332	0.237278	FALSE	FALSE	1
MR-IVW LD	glutamine	GCST90200419	1-methylxanthine	M34389	0.101085	0.0855332	0.237278	FALSE	FALSE	1
MR-PCA	glutamine	GCST90200419	1-methylxanthine	M34389	0.0737557	0.0851081	0.386154	FALSE	FALSE	1
MR-link 2	kynurenine	M15140	spermidine	GCST90200423	-0.0262403	0.0694291	0.705472	FALSE	FALSE	3
MR-IVW	kynurenine	M15140	spermidine	GCST90200423	-0.0178826	0.0719868	0.803814	FALSE	FALSE	3
MR-IVW LD	kynurenine	M15140	spermidine	GCST90200423	-0.0178826	0.0719868	0.803814	FALSE	FALSE	3
MR-PCA	kynurenine	M15140	spermidine	GCST90200423	0.0279938	0.0623166	0.653274	FALSE	FALSE	3
MR-link 2	adenosine	M00555	glycine	bioa_008	-0.0331231	0.0593087	0.576512	FALSE	FALSE	2
MR-IVW	adenosine	M00555	glycine	bioa_008	-0.0375499	0.038183	0.325401	FALSE	FALSE	2
MR-IVW LD	adenosine	M00555	glycine	bioa_008	-0.0375499	0.038183	0.325401	FALSE	FALSE	2
MR-PCA	adenosine	M00555	glycine	bioa_008	0.00800124	0.0383916	0.834908	FALSE	FALSE	2
MR-link 2	1-methylnicotinamide	GCST90200406	alanine	M32339	-0.0651767	0.14647	0.656332	FALSE	FALSE	1
MR-IVW	1-methylnicotinamide	GCST90200406	alanine	M32339	-0.028485	0.178031	0.872881	FALSE	FALSE	1
MR-IVW LD	1-methylnicotinamide	GCST90200406	alanine	M32339	-0.028485	0.178031	0.872881	FALSE	FALSE	1
MR-PCA	1-methylnicotinamide	GCST90200406	alanine	M32339	-0.0416439	0.118764	0.725855	FALSE	FALSE	1
MR-link 2	acetoacetate	met-d-Acetoacetate	sphingosine	GCST90200385	0.346608	0.244726	0.156685	FALSE	FALSE	5
MR-IVW	acetoacetate	met-d-Acetoacetate	sphingosine	GCST90200385	0.139294	0.205449	0.497773	FALSE	FALSE	5
MR-IVW LD	acetoacetate	met-d-Acetoacetate	sphingosine	GCST90200385	0.139294	0.205449	0.497773	FALSE	FALSE	5
MR-PCA	acetoacetate	met-d-Acetoacetate	sphingosine	GCST90200385	0.188719	0.150076	0.208578	FALSE	FALSE	5
MR-link 2	sphinganine	GCST90200374	alpha-ketobutyrate	GCST90200438	-0.077836	0.157001	0.620059	FALSE	FALSE	1
MR-IVW	sphinganine	GCST90200374	alpha-ketobutyrate	GCST90200438	-0.00187873	0.164855	0.990907	FALSE	FALSE	1
MR-IVW LD	sphinganine	GCST90200374	alpha-ketobutyrate	GCST90200438	-0.00187873	0.164855	0.990907	FALSE	FALSE	1
MR-PCA	sphinganine	GCST90200374	alpha-ketobutyrate	GCST90200438	0.0399719	0.082095	0.62633	FALSE	FALSE	1
MR-link 2	tyrosine	M01299	hippurate	GCST90199624	0.141286	0.092839	0.128049	FALSE	FALSE	3
MR-IVW	tyrosine	M01299	hippurate	GCST90199624	0.129915	0.0913464	0.154961	FALSE	FALSE	3
MR-IVW LD	tyrosine	M01299	hippurate	GCST90199624	0.129915	0.0913464	0.154961	FALSE	FALSE	3
MR-PCA	tyrosine	M01299	hippurate	GCST90199624	0.107372	0.0732029	0.142438	FALSE	FALSE	3
MR-link 2	cholesterol	M00063	caffeine	GCST90200436	-0.0666753	0.332325	0.840986	FALSE	FALSE	1
MR-IVW	cholesterol	M00063	caffeine	GCST90200436	-0.18803	0.174744	0.281912	FALSE	FALSE	1
MR-IVW LD	cholesterol	M00063	caffeine	GCST90200436	-0.18803	0.174744	0.281912	FALSE	FALSE	1
MR-PCA	cholesterol	M00063	caffeine	GCST90200436	-0.266245	0.154306	0.0844494	FALSE	FALSE	1
MR-link 2	gluconate	GCST90200373	3-hydroxybutyrate (bhba)	M00542	0.248452	0.114073	0.0294051	FALSE	FALSE	1
MR-IVW	gluconate	GCST90200373	3-hydroxybutyrate (bhba)	M00542	-0.00976277	0.152299	0.948889	FALSE	FALSE	1
MR-IVW LD	gluconate	GCST90200373	3-hydroxybutyrate (bhba)	M00542	-0.00976277	0.152299	0.948889	FALSE	FALSE	1
MR-PCA	gluconate	GCST90200373	3-hydroxybutyrate (bhba)	M00542	0.209797	0.0852062	0.0138075	FALSE	FALSE	1
MR-link 2	1-methylnicotinamide	GCST90200406	1-methylxanthine	M34389	-0.137649	0.17694	0.436603	FALSE	FALSE	1
MR-IVW	1-methylnicotinamide	GCST90200406	1-methylxanthine	M34389	0.0195996	0.211676	0.926227	FALSE	FALSE	1
MR-IVW LD	1-methylnicotinamide	GCST90200406	1-methylxanthine	M34389	0.0195996	0.211676	0.926227	FALSE	FALSE	1
MR-PCA	1-methylnicotinamide	GCST90200406	1-methylxanthine	M34389	-0.106979	0.142256	0.452041	FALSE	FALSE	1
MR-link 2	tyrosine	bioa_021	serine	GCST90200415	0.050458	0.0945319	0.593503	FALSE	FALSE	14
MR-IVW	tyrosine	bioa_021	serine	GCST90200415	0.16756	0.0953161	0.0787582	FALSE	FALSE	14
MR-IVW LD	tyrosine	bioa_021	serine	GCST90200415	0.129852	0.0928356	0.161894	FALSE	FALSE	14
MR-PCA	tyrosine	bioa_021	serine	GCST90200415	0.196886	0.0849428	0.0204566	FALSE	FALSE	14
MR-link 2	eicosapentaenoate (epa; 20:5n3)	GCST90200349	sarcosine	GCST90200291	-0.0867322	0.0791417	0.273118	FALSE	FALSE	1
MR-IVW	eicosapentaenoate (epa; 20:5n3)	GCST90200349	sarcosine	GCST90200291	-0.100003	0.0779764	0.199676	FALSE	FALSE	1
MR-IVW LD	eicosapentaenoate (epa; 20:5n3)	GCST90200349	sarcosine	GCST90200291	-0.100003	0.0779764	0.199676	FALSE	FALSE	1
MR-PCA	eicosapentaenoate (epa; 20:5n3)	GCST90200349	sarcosine	GCST90200291	-0.0988604	0.0740444	0.181827	FALSE	FALSE	1
MR-link 2	n-acetylornithine	M15630	citrulline	M02132	0.0104667	0.0214154	0.625021	FALSE	FALSE	1
MR-IVW	n-acetylornithine	M15630	citrulline	M02132	0.0125689	0.0250487	0.615824	FALSE	FALSE	1
MR-IVW LD	n-acetylornithine	M15630	citrulline	M02132	0.0123618	0.0252298	0.624155	FALSE	FALSE	1
MR-PCA	n-acetylornithine	M15630	citrulline	M02132	0.0203135	0.0250581	0.417565	FALSE	FALSE	1
MR-link 2	hypoxanthine	M03127	lactate	M00527	0.233267	0.15983	0.144436	FALSE	FALSE	1
MR-IVW	hypoxanthine	M03127	lactate	M00527	0.199398	0.120688	0.0984991	FALSE	FALSE	1
MR-IVW LD	hypoxanthine	M03127	lactate	M00527	0.199398	0.120688	0.0984991	FALSE	FALSE	1
MR-PCA	hypoxanthine	M03127	lactate	M00527	0.090264	0.112897	0.423984	FALSE	FALSE	1
MR-link 2	5,6-dihydrothymine	GCST90200339	methionine	bioa_013	0.0695304	0.116536	0.550745	FALSE	FALSE	1
MR-IVW	5,6-dihydrothymine	GCST90200339	methionine	bioa_013	-0.0275052	0.0875961	0.753521	FALSE	FALSE	1
MR-IVW LD	5,6-dihydrothymine	GCST90200339	methionine	bioa_013	-0.0275052	0.0875961	0.753521	FALSE	FALSE	1
MR-PCA	5,6-dihydrothymine	GCST90200339	methionine	bioa_013	-0.00181771	0.0715011	0.979718	FALSE	FALSE	1
MR-link 2	phenylalanine	met-d-Phe	allantoin	GCST90200286	0.131642	0.0755195	0.081306	FALSE	FALSE	10
MR-IVW	phenylalanine	met-d-Phe	allantoin	GCST90200286	0.137976	0.102403	0.177857	FALSE	FALSE	10
MR-IVW LD	phenylalanine	met-d-Phe	allantoin	GCST90200286	0.134595	0.0952714	0.157727	FALSE	FALSE	10
MR-PCA	phenylalanine	met-d-Phe	allantoin	GCST90200286	0.130606	0.0844947	0.12217	FALSE	FALSE	10
MR-link 2	5,6-dihydrothymine	GCST90200339	3-methyl-2-oxovalerate	GCST90199631	-0.0442949	0.224849	0.843829	FALSE	FALSE	1
MR-IVW	5,6-dihydrothymine	GCST90200339	3-methyl-2-oxovalerate	GCST90199631	-0.0592977	0.160208	0.711286	FALSE	FALSE	1
MR-IVW LD	5,6-dihydrothymine	GCST90200339	3-methyl-2-oxovalerate	GCST90199631	-0.0592977	0.160208	0.711286	FALSE	FALSE	1
MR-PCA	5,6-dihydrothymine	GCST90200339	3-methyl-2-oxovalerate	GCST90199631	-0.0923855	0.103103	0.370226	FALSE	FALSE	1
MR-link 2	gluconate	GCST90200373	4-hydroxy-2-oxoglutaric acid	GCST90199897	0.111665	0.0793176	0.159185	FALSE	FALSE	1
MR-IVW	gluconate	GCST90200373	4-hydroxy-2-oxoglutaric acid	GCST90199897	-0.00586322	0.0590739	0.920938	FALSE	FALSE	1
MR-IVW LD	gluconate	GCST90200373	4-hydroxy-2-oxoglutaric acid	GCST90199897	-0.00918746	0.0604559	0.879211	FALSE	FALSE	1
MR-PCA	gluconate	GCST90200373	4-hydroxy-2-oxoglutaric acid	GCST90199897	0.000763593	0.0557608	0.989074	FALSE	FALSE	1
MR-link 2	leucine	M00060	phosphate	GCST90200393	-0.0897228	0.0927834	0.333537	FALSE	FALSE	2
MR-IVW	leucine	M00060	phosphate	GCST90200393	-0.0647259	0.0988414	0.512567	FALSE	FALSE	2
MR-IVW LD	leucine	M00060	phosphate	GCST90200393	-0.0647259	0.0988414	0.512567	FALSE	FALSE	2
MR-PCA	leucine	M00060	phosphate	GCST90200393	-0.0754105	0.0910556	0.407568	FALSE	FALSE	2
MR-link 2	2-hydroxyglutarate	GCST90199865	sulfate*	GCST90199896	0.0691976	0.112168	0.537292	FALSE	FALSE	2
MR-IVW	2-hydroxyglutarate	GCST90199865	sulfate*	GCST90199896	-0.0175821	0.0958503	0.854459	FALSE	FALSE	2
MR-IVW LD	2-hydroxyglutarate	GCST90199865	sulfate*	GCST90199896	-0.0175821	0.0958503	0.854459	FALSE	FALSE	2
MR-PCA	2-hydroxyglutarate	GCST90199865	sulfate*	GCST90199896	0.0650657	0.0709196	0.358903	FALSE	FALSE	2
MR-link 2	tryptophan	GCST90200441	mannose	M00584	-0.0203983	0.182339	0.910926	FALSE	FALSE	1
MR-IVW	tryptophan	GCST90200441	mannose	M00584	-0.0439979	0.175991	0.802587	FALSE	FALSE	1
MR-IVW LD	tryptophan	GCST90200441	mannose	M00584	-0.0439979	0.175991	0.802587	FALSE	FALSE	1
MR-PCA	tryptophan	GCST90200441	mannose	M00584	0.0241164	0.126634	0.848963	FALSE	FALSE	1
MR-link 2	ornithine	bioa_014	methionine sulfoxide	GCST90199625	0.076811	0.108179	0.47768	FALSE	FALSE	7
MR-IVW	ornithine	bioa_014	methionine sulfoxide	GCST90199625	0.184874	0.111459	0.0971799	FALSE	FALSE	7
MR-IVW LD	ornithine	bioa_014	methionine sulfoxide	GCST90199625	0.184874	0.111459	0.0971799	FALSE	FALSE	7
MR-PCA	ornithine	bioa_014	methionine sulfoxide	GCST90199625	0.0919919	0.0976926	0.346373	FALSE	FALSE	7
MR-link 2	sphinganine-1-phosphate	GCST90199845	n-acetyl-aspartyl-glutamate (naag)	GCST90200684	-0.0301718	0.157396	0.847982	FALSE	FALSE	1
MR-IVW	sphinganine-1-phosphate	GCST90199845	n-acetyl-aspartyl-glutamate (naag)	GCST90200684	0.0365059	0.0987903	0.711734	FALSE	FALSE	2
MR-IVW LD	sphinganine-1-phosphate	GCST90199845	n-acetyl-aspartyl-glutamate (naag)	GCST90200684	0.0356467	0.0955358	0.709056	FALSE	FALSE	2
MR-PCA	sphinganine-1-phosphate	GCST90199845	n-acetyl-aspartyl-glutamate (naag)	GCST90200684	0.0259013	0.0592972	0.662254	FALSE	FALSE	2
MR-link 2	kynurenine	GCST90199636	glycine	GCST90200707	-0.0670101	0.0653592	0.305241	FALSE	FALSE	4
MR-IVW	kynurenine	GCST90199636	glycine	GCST90200707	-0.0709776	0.0614192	0.247834	FALSE	FALSE	4
MR-IVW LD	kynurenine	GCST90199636	glycine	GCST90200707	-0.0638664	0.0531284	0.229319	FALSE	FALSE	4
MR-PCA	kynurenine	GCST90199636	glycine	GCST90200707	-0.0656173	0.0436011	0.132338	FALSE	FALSE	4
MR-link 2	eicosapentaenoate (epa; 20:5n3)	GCST90200349	citrate	GCST90200304	0.229264	0.087166	0.00853346	FALSE	FALSE	1
MR-IVW	eicosapentaenoate (epa; 20:5n3)	GCST90200349	citrate	GCST90200304	0.248748	0.0777612	0.00137967	FALSE	FALSE	1
MR-IVW LD	eicosapentaenoate (epa; 20:5n3)	GCST90200349	citrate	GCST90200304	0.248748	0.0777612	0.00137967	FALSE	FALSE	1
MR-PCA	eicosapentaenoate (epa; 20:5n3)	GCST90200349	citrate	GCST90200304	0.205303	0.0738544	0.00543861	FALSE	FALSE	1
MR-link 2	creatinine	M00513	2-aminobutyrate	GCST90200305	0.0801738	0.214049	0.70799	FALSE	FALSE	1
MR-IVW	creatinine	M00513	2-aminobutyrate	GCST90200305	0.000972102	0.163936	0.995269	FALSE	FALSE	1
MR-IVW LD	creatinine	M00513	2-aminobutyrate	GCST90200305	0.000972102	0.163936	0.995269	FALSE	FALSE	1
MR-PCA	creatinine	M00513	2-aminobutyrate	GCST90200305	0.0147488	0.136272	0.913813	FALSE	FALSE	1
MR-link 2	inosine	M01123	isoleucine	M01125	-0.00526856	0.084137	0.95007	FALSE	FALSE	1
MR-IVW	inosine	M01123	isoleucine	M01125	0.0769935	0.0879926	0.381574	FALSE	FALSE	1
MR-IVW LD	inosine	M01123	isoleucine	M01125	0.0769935	0.0879926	0.381574	FALSE	FALSE	1
MR-PCA	inosine	M01123	isoleucine	M01125	-0.0169028	0.0714853	0.813082	FALSE	FALSE	1
MR-link 2	glycine	met-d-Gly	trans-urocanate	GCST90200416	0.0719524	0.0248036	0.00372115	FALSE	FALSE	36
MR-IVW	glycine	met-d-Gly	trans-urocanate	GCST90200416	0.0342699	0.0273251	0.209787	FALSE	FALSE	36
MR-IVW LD	glycine	met-d-Gly	trans-urocanate	GCST90200416	0.0361412	0.0274992	0.188757	FALSE	FALSE	36
MR-PCA	glycine	met-d-Gly	trans-urocanate	GCST90200416	0.0351616	0.0280628	0.21022	FALSE	FALSE	36
MR-link 2	acetate	met-d-Acetate	lactate	met-d-Lactate	-0.464879	0.0425053	7.67423e-28	TRUE	FALSE	10
MR-IVW	acetate	met-d-Acetate	lactate	met-d-Lactate	-0.465934	0.0384612	8.8619e-34	TRUE	FALSE	10
MR-IVW LD	acetate	met-d-Acetate	lactate	met-d-Lactate	-0.46462	0.0383751	9.65651e-34	TRUE	FALSE	10
MR-PCA	acetate	met-d-Acetate	lactate	met-d-Lactate	-0.400381	0.0324203	4.88953e-35	TRUE	FALSE	10
MR-link 2	betaine	GCST90200425	3-methyl-2-oxobutyrate	GCST90199677	-0.0927693	0.0408889	0.0232795	FALSE	FALSE	6
MR-IVW	betaine	GCST90200425	3-methyl-2-oxobutyrate	GCST90199677	-0.0196549	0.0405834	0.628166	FALSE	FALSE	6
MR-IVW LD	betaine	GCST90200425	3-methyl-2-oxobutyrate	GCST90199677	-0.0273435	0.0391122	0.484487	FALSE	FALSE	6
MR-PCA	betaine	GCST90200425	3-methyl-2-oxobutyrate	GCST90199677	-0.0527425	0.0329884	0.109861	FALSE	FALSE	6
MR-link 2	leucine	bioa_011	glucose	met-d-Glucose	-0.0387433	0.039921	0.331798	FALSE	FALSE	6
MR-IVW	leucine	bioa_011	glucose	met-d-Glucose	-0.118256	0.0366965	0.00127064	FALSE	FALSE	6
MR-IVW LD	leucine	bioa_011	glucose	met-d-Glucose	-0.118391	0.0366896	0.00125166	FALSE	FALSE	6
MR-PCA	leucine	bioa_011	glucose	met-d-Glucose	-0.0887583	0.0329707	0.00710167	FALSE	FALSE	6
MR-link 2	leucine	M00060	taurine	GCST90200420	0.0277516	0.0940601	0.767962	FALSE	FALSE	2
MR-IVW	leucine	M00060	taurine	GCST90200420	0.0589911	0.0989991	0.551259	FALSE	FALSE	2
MR-IVW LD	leucine	M00060	taurine	GCST90200420	0.0589911	0.0989991	0.551259	FALSE	FALSE	2
MR-PCA	leucine	M00060	taurine	GCST90200420	0.0608476	0.0911963	0.504635	FALSE	FALSE	2
MR-link 2	pantothenate	M01508	paraxanthine	M18254	0.103287	0.200849	0.607076	FALSE	FALSE	1
MR-IVW	pantothenate	M01508	paraxanthine	M18254	0.151743	0.16094	0.345754	FALSE	FALSE	1
MR-IVW LD	pantothenate	M01508	paraxanthine	M18254	0.151743	0.16094	0.345754	FALSE	FALSE	1
MR-PCA	pantothenate	M01508	paraxanthine	M18254	0.126922	0.174773	0.46771	FALSE	FALSE	1
MR-link 2	2-hydroxyphenylacetate	GCST90200369	alanine	GCST90200431	0.094531	0.0939002	0.31407	FALSE	FALSE	2
MR-IVW	2-hydroxyphenylacetate	GCST90200369	alanine	GCST90200431	0.119903	0.0793088	0.13057	FALSE	FALSE	2
MR-IVW LD	2-hydroxyphenylacetate	GCST90200369	alanine	GCST90200431	0.119903	0.0793088	0.13057	FALSE	FALSE	2
MR-PCA	2-hydroxyphenylacetate	GCST90200369	alanine	GCST90200431	0.0778654	0.0682008	0.253575	FALSE	FALSE	2
MR-link 2	asparagine	GCST90200452	lactate	M00527	-0.00333075	0.0807626	0.967104	FALSE	FALSE	2
MR-IVW	asparagine	GCST90200452	lactate	M00527	0.00565262	0.0988405	0.954394	FALSE	FALSE	2
MR-IVW LD	asparagine	GCST90200452	lactate	M00527	0.00565262	0.0988405	0.954394	FALSE	FALSE	2
MR-PCA	asparagine	GCST90200452	lactate	M00527	-0.00720615	0.0754104	0.923871	FALSE	FALSE	2
MR-link 2	leucine	bioa_011	caffeine	M00569	0.298257	0.138432	0.0311979	FALSE	FALSE	6
MR-IVW	leucine	bioa_011	caffeine	M00569	0.332341	0.151646	0.0284108	FALSE	FALSE	6
MR-IVW LD	leucine	bioa_011	caffeine	M00569	0.342508	0.145777	0.0187973	FALSE	FALSE	6
MR-PCA	leucine	bioa_011	caffeine	M00569	0.14391	0.131006	0.271987	FALSE	FALSE	6
MR-link 2	alanine	bioa_001	beta-citrylglutamate	GCST90199911	0.16175	0.0950561	0.0888245	FALSE	FALSE	15
MR-IVW	alanine	bioa_001	beta-citrylglutamate	GCST90199911	0.145317	0.0992988	0.143349	FALSE	FALSE	15
MR-IVW LD	alanine	bioa_001	beta-citrylglutamate	GCST90199911	0.166552	0.0945163	0.0780439	FALSE	FALSE	15
MR-PCA	alanine	bioa_001	beta-citrylglutamate	GCST90199911	0.188952	0.0843838	0.025143	FALSE	FALSE	15
MR-link 2	dehydroepiandrosterone sulfate (dhea-s)	GCST90199673	glycerol 3-phosphate	GCST90199638	0.0727113	0.0767654	0.343542	FALSE	FALSE	4
MR-IVW	dehydroepiandrosterone sulfate (dhea-s)	GCST90199673	glycerol 3-phosphate	GCST90199638	-0.0113504	0.0653048	0.862018	FALSE	FALSE	4
MR-IVW LD	dehydroepiandrosterone sulfate (dhea-s)	GCST90199673	glycerol 3-phosphate	GCST90199638	-0.0113504	0.0653048	0.862018	FALSE	FALSE	4
MR-PCA	dehydroepiandrosterone sulfate (dhea-s)	GCST90199673	glycerol 3-phosphate	GCST90199638	0.0325901	0.0422617	0.440618	FALSE	FALSE	4
MR-link 2	flavin adenine dinucleotide (fad)	GCST90200376	3-methyl-2-oxovalerate	GCST90199631	0.0500637	0.0411203	0.223417	FALSE	FALSE	1
MR-IVW	flavin adenine dinucleotide (fad)	GCST90200376	3-methyl-2-oxovalerate	GCST90199631	0.0209243	0.0426599	0.623787	FALSE	FALSE	1
MR-IVW LD	flavin adenine dinucleotide (fad)	GCST90200376	3-methyl-2-oxovalerate	GCST90199631	0.0213947	0.043057	0.619265	FALSE	FALSE	1
MR-PCA	flavin adenine dinucleotide (fad)	GCST90200376	3-methyl-2-oxovalerate	GCST90199631	0.0289087	0.0428228	0.499626	FALSE	FALSE	1
MR-link 2	gluconate	GCST90200373	tryptophan	GCST90200441	0.0149036	0.0834845	0.858315	FALSE	FALSE	1
MR-IVW	gluconate	GCST90200373	tryptophan	GCST90200441	0.087394	0.0579246	0.131361	FALSE	FALSE	1
MR-IVW LD	gluconate	GCST90200373	tryptophan	GCST90200441	0.0861178	0.0592795	0.146295	FALSE	FALSE	1
MR-PCA	gluconate	GCST90200373	tryptophan	GCST90200441	0.0174537	0.0546763	0.749561	FALSE	FALSE	1
MR-link 2	docosahexaenoate (dha; 22:6n3)	GCST90199651	5-acetylamino-6-formylamino-3-methyluracil	GCST90200680	-0.210325	0.204072	0.30271	FALSE	FALSE	1
MR-IVW	docosahexaenoate (dha; 22:6n3)	GCST90199651	5-acetylamino-6-formylamino-3-methyluracil	GCST90200680	-0.298271	0.17739	0.0926771	FALSE	FALSE	1
MR-IVW LD	docosahexaenoate (dha; 22:6n3)	GCST90199651	5-acetylamino-6-formylamino-3-methyluracil	GCST90200680	-0.298271	0.17739	0.0926771	FALSE	FALSE	1
MR-PCA	docosahexaenoate (dha; 22:6n3)	GCST90199651	5-acetylamino-6-formylamino-3-methyluracil	GCST90200680	0.0207427	0.12836	0.871623	FALSE	FALSE	1
MR-link 2	paraxanthine	GCST90199654	alpha-ketobutyrate	GCST90200438	-0.147776	0.174306	0.396552	FALSE	FALSE	1
MR-IVW	paraxanthine	GCST90199654	alpha-ketobutyrate	GCST90200438	-0.0991849	0.158682	0.531935	FALSE	FALSE	1
MR-IVW LD	paraxanthine	GCST90199654	alpha-ketobutyrate	GCST90200438	-0.0991849	0.158682	0.531935	FALSE	FALSE	1
MR-PCA	paraxanthine	GCST90199654	alpha-ketobutyrate	GCST90200438	-0.0139394	0.0915274	0.878952	FALSE	FALSE	1
MR-link 2	histidine	M00059	acetone	met-d-Acetone	-0.0388856	0.0425586	0.360877	FALSE	FALSE	1
MR-IVW	histidine	M00059	acetone	met-d-Acetone	-0.0236966	0.0343618	0.490433	FALSE	FALSE	1
MR-IVW LD	histidine	M00059	acetone	met-d-Acetone	-0.0236966	0.0343618	0.490433	FALSE	FALSE	1
MR-PCA	histidine	M00059	acetone	met-d-Acetone	-0.0292074	0.0336908	0.385983	FALSE	FALSE	1
MR-link 2	3-ureidopropionate	GCST90200283	sphinganine	GCST90200374	-0.040114	0.131508	0.760342	FALSE	FALSE	1
MR-IVW	3-ureidopropionate	GCST90200283	sphinganine	GCST90200374	-0.0132554	0.126869	0.916788	FALSE	FALSE	1
MR-IVW LD	3-ureidopropionate	GCST90200283	sphinganine	GCST90200374	-0.0132554	0.126869	0.916788	FALSE	FALSE	1
MR-PCA	3-ureidopropionate	GCST90200283	sphinganine	GCST90200374	-0.0172041	0.0867165	0.842737	FALSE	FALSE	1
MR-link 2	caffeine	M00569	tyrosine	M01299	0.0219333	0.121627	0.856892	FALSE	FALSE	2
MR-IVW	caffeine	M00569	tyrosine	M01299	-0.062991	0.10143	0.534581	FALSE	FALSE	2
MR-IVW LD	caffeine	M00569	tyrosine	M01299	-0.062991	0.10143	0.534581	FALSE	FALSE	2
MR-PCA	caffeine	M00569	tyrosine	M01299	0.0651351	0.0962997	0.4988	FALSE	FALSE	2
MR-link 2	theobromine	GCST90199644	lactate	GCST90200408	0.209753	0.172987	0.225308	FALSE	FALSE	1
MR-IVW	theobromine	GCST90199644	lactate	GCST90200408	0.2709	0.176737	0.12533	FALSE	FALSE	1
MR-IVW LD	theobromine	GCST90199644	lactate	GCST90200408	0.2709	0.176737	0.12533	FALSE	FALSE	1
MR-PCA	theobromine	GCST90199644	lactate	GCST90200408	0.109789	0.0894316	0.219586	FALSE	FALSE	1
MR-link 2	docosahexaenoate (dha; 22:6n3)	GCST90199651	glutamate	bioa_007	-0.300963	0.114437	0.00853972	FALSE	FALSE	1
MR-IVW	docosahexaenoate (dha; 22:6n3)	GCST90199651	glutamate	bioa_007	-0.371503	0.0938849	7.58969e-05	FALSE	FALSE	1
MR-IVW LD	docosahexaenoate (dha; 22:6n3)	GCST90199651	glutamate	bioa_007	-0.371503	0.0938849	7.58969e-05	FALSE	FALSE	1
MR-PCA	docosahexaenoate (dha; 22:6n3)	GCST90199651	glutamate	bioa_007	-0.219653	0.0686154	0.00136846	FALSE	FALSE	1
MR-link 2	beta-alanine	GCST90200361	glucuronate	GCST90199641	0.0134332	0.0998748	0.893007	FALSE	FALSE	1
MR-IVW	beta-alanine	GCST90200361	glucuronate	GCST90199641	0.0384874	0.0817303	0.637707	FALSE	FALSE	1
MR-IVW LD	beta-alanine	GCST90200361	glucuronate	GCST90199641	0.0384874	0.0817303	0.637707	FALSE	FALSE	1
MR-PCA	beta-alanine	GCST90200361	glucuronate	GCST90199641	0.0546714	0.0744895	0.462981	FALSE	FALSE	1
MR-link 2	tyrosine	bioa_021	sarcosine	bioa_031	0.055253	0.0550977	0.315948	FALSE	FALSE	17
MR-IVW	tyrosine	bioa_021	sarcosine	bioa_031	0.078075	0.0520516	0.133626	FALSE	FALSE	17
MR-IVW LD	tyrosine	bioa_021	sarcosine	bioa_031	0.0767198	0.0517901	0.138511	FALSE	FALSE	17
MR-PCA	tyrosine	bioa_021	sarcosine	bioa_031	0.0837824	0.0468258	0.0735773	FALSE	FALSE	17
MR-link 2	2-aminobutyrate	GCST90200305	dimethylglycine	GCST90200424	0.0604524	0.0889634	0.496809	FALSE	FALSE	2
MR-IVW	2-aminobutyrate	GCST90200305	dimethylglycine	GCST90200424	0.0679858	0.0760128	0.371108	FALSE	FALSE	2
MR-IVW LD	2-aminobutyrate	GCST90200305	dimethylglycine	GCST90200424	0.0679858	0.0760128	0.371108	FALSE	FALSE	2
MR-PCA	2-aminobutyrate	GCST90200305	dimethylglycine	GCST90200424	0.0329346	0.0671318	0.623712	FALSE	FALSE	2
MR-link 2	acetylphosphate	M15488	1-stearoyl-2-oleoyl-gps (18:0/18:1)	GCST90199652	-0.00917597	0.164201	0.955435	FALSE	FALSE	2
MR-IVW	acetylphosphate	M15488	1-stearoyl-2-oleoyl-gps (18:0/18:1)	GCST90199652	-0.119457	0.119455	0.317301	FALSE	FALSE	2
MR-IVW LD	acetylphosphate	M15488	1-stearoyl-2-oleoyl-gps (18:0/18:1)	GCST90199652	-0.119457	0.119455	0.317301	FALSE	FALSE	2
MR-PCA	acetylphosphate	M15488	1-stearoyl-2-oleoyl-gps (18:0/18:1)	GCST90199652	-0.00540138	0.114118	0.962249	FALSE	FALSE	2
MR-link 2	creatinine	met-d-Creatinine	acetate	met-d-Acetate	0.0028006	0.0184312	0.879228	FALSE	FALSE	61
MR-IVW	creatinine	met-d-Creatinine	acetate	met-d-Acetate	-0.022673	0.016594	0.171834	FALSE	FALSE	61
MR-IVW LD	creatinine	met-d-Creatinine	acetate	met-d-Acetate	-0.0257865	0.0165005	0.118107	FALSE	FALSE	61
MR-PCA	creatinine	met-d-Creatinine	acetate	met-d-Acetate	-0.00496194	0.0127874	0.697991	FALSE	FALSE	61
MR-link 2	creatine	GCST90200323	phenylalanine	GCST90200396	0.0260538	0.0696792	0.708471	FALSE	FALSE	2
MR-IVW	creatine	GCST90200323	phenylalanine	GCST90200396	-0.167423	0.0661264	0.0113456	FALSE	FALSE	2
MR-IVW LD	creatine	GCST90200323	phenylalanine	GCST90200396	-0.167423	0.0661264	0.0113456	FALSE	FALSE	2
MR-PCA	creatine	GCST90200323	phenylalanine	GCST90200396	-0.0938151	0.0616019	0.127777	FALSE	FALSE	2
MR-link 2	3-(4-hydroxyphenyl)lactate	GCST90200371	hypoxanthine	M03127	-0.0182878	0.116924	0.875712	FALSE	FALSE	2
MR-IVW	3-(4-hydroxyphenyl)lactate	GCST90200371	hypoxanthine	M03127	0.0159691	0.0968756	0.869069	FALSE	FALSE	2
MR-IVW LD	3-(4-hydroxyphenyl)lactate	GCST90200371	hypoxanthine	M03127	0.0159691	0.0968756	0.869069	FALSE	FALSE	2
MR-PCA	3-(4-hydroxyphenyl)lactate	GCST90200371	hypoxanthine	M03127	0.0532039	0.0936529	0.569969	FALSE	FALSE	2
MR-link 2	2-aminobutyrate	M32348	acetate	met-d-Acetate	0.00305618	0.0268747	0.90946	FALSE	FALSE	2
MR-IVW	2-aminobutyrate	M32348	acetate	met-d-Acetate	0.026331	0.0242434	0.277431	FALSE	FALSE	2
MR-IVW LD	2-aminobutyrate	M32348	acetate	met-d-Acetate	0.026331	0.0242434	0.277431	FALSE	FALSE	2
MR-PCA	2-aminobutyrate	M32348	acetate	met-d-Acetate	0.0182986	0.0208217	0.379498	FALSE	FALSE	2
MR-link 2	alpha-ketoglutarate	GCST90200455	docosahexaenoate (dha; 22:6n3)	GCST90199651	-0.0291827	0.0872539	0.738034	FALSE	FALSE	1
MR-IVW	alpha-ketoglutarate	GCST90200455	docosahexaenoate (dha; 22:6n3)	GCST90199651	0.039541	0.0780653	0.612498	FALSE	FALSE	1
MR-IVW LD	alpha-ketoglutarate	GCST90200455	docosahexaenoate (dha; 22:6n3)	GCST90199651	0.0385018	0.0820443	0.638869	FALSE	FALSE	1
MR-PCA	alpha-ketoglutarate	GCST90200455	docosahexaenoate (dha; 22:6n3)	GCST90199651	0.0190328	0.0729671	0.794216	FALSE	FALSE	1
MR-link 2	dihydroorotate	GCST90200444	glycerol	M15122	0.0443556	0.047392	0.34931	FALSE	FALSE	5
MR-IVW	dihydroorotate	GCST90200444	glycerol	M15122	0.0353898	0.0468627	0.450141	FALSE	FALSE	5
MR-IVW LD	dihydroorotate	GCST90200444	glycerol	M15122	0.0353898	0.0468627	0.450141	FALSE	FALSE	5
MR-PCA	dihydroorotate	GCST90200444	glycerol	M15122	0.0513728	0.0392641	0.190741	FALSE	FALSE	5
MR-link 2	trans-urocanate	GCST90200416	dehydroepiandrosterone sulfate (dhea-s)	GCST90199673	-0.089322	0.0583021	0.125509	FALSE	FALSE	3
MR-IVW	trans-urocanate	GCST90200416	dehydroepiandrosterone sulfate (dhea-s)	GCST90199673	-0.0568721	0.048966	0.245454	FALSE	FALSE	3
MR-IVW LD	trans-urocanate	GCST90200416	dehydroepiandrosterone sulfate (dhea-s)	GCST90199673	-0.0568721	0.048966	0.245454	FALSE	FALSE	3
MR-PCA	trans-urocanate	GCST90200416	dehydroepiandrosterone sulfate (dhea-s)	GCST90199673	-0.0171003	0.0384858	0.656807	FALSE	FALSE	3
MR-link 2	glutamine	GCST90200419	threonine	bioa_019	-0.314388	0.0570264	3.52741e-08	TRUE	FALSE	1
MR-IVW	glutamine	GCST90200419	threonine	bioa_019	-0.327352	0.0359846	9.28614e-20	TRUE	FALSE	1
MR-IVW LD	glutamine	GCST90200419	threonine	bioa_019	-0.327352	0.0359846	9.28614e-20	TRUE	FALSE	1
MR-PCA	glutamine	GCST90200419	threonine	bioa_019	-0.314503	0.0358112	1.60219e-18	TRUE	FALSE	1
MR-link 2	spermidine	GCST90200423	4-acetamidobutanoate	M01558	-0.073453	0.252419	0.771054	FALSE	FALSE	1
MR-IVW	spermidine	GCST90200423	4-acetamidobutanoate	M01558	0.00652958	0.163239	0.968093	FALSE	FALSE	1
MR-IVW LD	spermidine	GCST90200423	4-acetamidobutanoate	M01558	0.00652958	0.163239	0.968093	FALSE	FALSE	1
MR-PCA	spermidine	GCST90200423	4-acetamidobutanoate	M01558	-0.0258378	0.141698	0.855313	FALSE	FALSE	1
MR-link 2	creatinine	met-d-Creatinine	5-oxoproline	GCST90200280	-0.0106158	0.0693305	0.878305	FALSE	FALSE	59
MR-IVW	creatinine	met-d-Creatinine	5-oxoproline	GCST90200280	0.0949514	0.0622505	0.127181	FALSE	FALSE	59
MR-IVW LD	creatinine	met-d-Creatinine	5-oxoproline	GCST90200280	0.0948868	0.062125	0.126673	FALSE	FALSE	59
MR-PCA	creatinine	met-d-Creatinine	5-oxoproline	GCST90200280	-0.0221853	0.0467703	0.635253	FALSE	FALSE	59
MR-link 2	guanidinoacetate	GCST90200384	tyrosine	M01299	0.0781524	0.126592	0.537	FALSE	FALSE	2
MR-IVW	guanidinoacetate	GCST90200384	tyrosine	M01299	-0.0100916	0.115242	0.930219	FALSE	FALSE	2
MR-IVW LD	guanidinoacetate	GCST90200384	tyrosine	M01299	-0.0100916	0.115242	0.930219	FALSE	FALSE	2
MR-PCA	guanidinoacetate	GCST90200384	tyrosine	M01299	0.044432	0.103657	0.66818	FALSE	FALSE	2
MR-link 2	3-methyl-2-oxovalerate	M15676	creatine	M27718	0.0642885	0.101105	0.524867	FALSE	FALSE	2
MR-IVW	3-methyl-2-oxovalerate	M15676	creatine	M27718	0.0886792	0.0989028	0.369917	FALSE	FALSE	2
MR-IVW LD	3-methyl-2-oxovalerate	M15676	creatine	M27718	0.0886792	0.0989028	0.369917	FALSE	FALSE	2
MR-PCA	3-methyl-2-oxovalerate	M15676	creatine	M27718	0.080932	0.102303	0.428888	FALSE	FALSE	2
MR-link 2	inosine	M01123	theobromine	GCST90199644	-0.0113932	0.0860887	0.894714	FALSE	FALSE	1
MR-IVW	inosine	M01123	theobromine	GCST90199644	0.00324053	0.0836448	0.969096	FALSE	FALSE	1
MR-IVW LD	inosine	M01123	theobromine	GCST90199644	0.00324053	0.0836448	0.969096	FALSE	FALSE	1
MR-PCA	inosine	M01123	theobromine	GCST90199644	0.000920936	0.0685329	0.989278	FALSE	FALSE	1
MR-link 2	aspartate	GCST90200370	sphingosine	GCST90200385	0.884553	0.100809	1.71642e-18	TRUE	FALSE	2
MR-IVW	aspartate	GCST90200370	sphingosine	GCST90200385	0.649527	0.0997308	7.37597e-11	TRUE	FALSE	2
MR-IVW LD	aspartate	GCST90200370	sphingosine	GCST90200385	0.649527	0.0997308	7.37597e-11	TRUE	FALSE	2
MR-PCA	aspartate	GCST90200370	sphingosine	GCST90200385	0.530262	0.0597397	6.91754e-19	TRUE	FALSE	2
MR-link 2	dehydroepiandrosterone sulfate (dhea-s)	M32425	glucose	GCST90200440	0.0915516	0.101291	0.366077	FALSE	FALSE	2
MR-IVW	dehydroepiandrosterone sulfate (dhea-s)	M32425	glucose	GCST90200440	0.191427	0.0986697	0.0523705	FALSE	FALSE	2
MR-IVW LD	dehydroepiandrosterone sulfate (dhea-s)	M32425	glucose	GCST90200440	0.191427	0.0986697	0.0523705	FALSE	FALSE	2
MR-PCA	dehydroepiandrosterone sulfate (dhea-s)	M32425	glucose	GCST90200440	0.075222	0.0812826	0.354738	FALSE	FALSE	2
MR-link 2	asparagine	M34283	histidine	M00059	0.0681892	0.0619306	0.270871	FALSE	FALSE	2
MR-IVW	asparagine	M34283	histidine	M00059	0.0543602	0.0743467	0.464675	FALSE	FALSE	2
MR-IVW LD	asparagine	M34283	histidine	M00059	0.0543602	0.0743467	0.464675	FALSE	FALSE	2
MR-PCA	asparagine	M34283	histidine	M00059	0.0597403	0.072046	0.406993	FALSE	FALSE	2
MR-link 2	stearoyl sphingomyelin (d18:1/18:0)	GCST90200335	gluconate	GCST90200373	0.07989	0.0566855	0.15873	FALSE	FALSE	5
MR-IVW	stearoyl sphingomyelin (d18:1/18:0)	GCST90200335	gluconate	GCST90200373	0.0276586	0.0594344	0.641672	FALSE	FALSE	5
MR-IVW LD	stearoyl sphingomyelin (d18:1/18:0)	GCST90200335	gluconate	GCST90200373	0.0276586	0.0594344	0.641672	FALSE	FALSE	5
MR-PCA	stearoyl sphingomyelin (d18:1/18:0)	GCST90200335	gluconate	GCST90200373	0.0393807	0.0386696	0.308493	FALSE	FALSE	5
MR-link 2	creatinine	GCST90200366	valine	GCST90200442	0.32845	0.225797	0.145774	FALSE	FALSE	1
MR-IVW	creatinine	GCST90200366	valine	GCST90200442	-0.0502355	0.172885	0.771379	FALSE	FALSE	1
MR-IVW LD	creatinine	GCST90200366	valine	GCST90200442	-0.0502355	0.172885	0.771379	FALSE	FALSE	1
MR-PCA	creatinine	GCST90200366	valine	GCST90200442	0.0190203	0.102231	0.852404	FALSE	FALSE	1
MR-link 2	orotate	GCST90200392	phenylalanine	bioa_016	0.0127901	0.0101487	0.207572	FALSE	FALSE	2
MR-IVW	orotate	GCST90200392	phenylalanine	bioa_016	0.00192797	0.00866443	0.823913	FALSE	FALSE	2
MR-IVW LD	orotate	GCST90200392	phenylalanine	bioa_016	0.00170116	0.00873733	0.845627	FALSE	FALSE	2
MR-PCA	orotate	GCST90200392	phenylalanine	bioa_016	0.00713094	0.00893306	0.424717	FALSE	FALSE	2
MR-link 2	alpha-aminoadipic acid	bioa_025	betaine	GCST90200425	-0.321366	0.163526	0.0493883	FALSE	FALSE	2
MR-IVW	alpha-aminoadipic acid	bioa_025	betaine	GCST90200425	-0.151352	0.146062	0.300103	FALSE	FALSE	2
MR-IVW LD	alpha-aminoadipic acid	bioa_025	betaine	GCST90200425	-0.151352	0.146062	0.300103	FALSE	FALSE	2
MR-PCA	alpha-aminoadipic acid	bioa_025	betaine	GCST90200425	-0.109038	0.0753038	0.147622	FALSE	FALSE	2
MR-link 2	cholesterol	M00063	2-aminobutyrate	GCST90200305	0.0927899	0.249153	0.70958	FALSE	FALSE	1
MR-IVW	cholesterol	M00063	2-aminobutyrate	GCST90200305	0.0231588	0.172225	0.893032	FALSE	FALSE	1
MR-IVW LD	cholesterol	M00063	2-aminobutyrate	GCST90200305	0.0231588	0.172225	0.893032	FALSE	FALSE	1
MR-PCA	cholesterol	M00063	2-aminobutyrate	GCST90200305	0.0456542	0.152093	0.764045	FALSE	FALSE	1
MR-link 2	isoursodeoxycholate	GCST90199892	arachidonate (20:4n6)	M01110	0.364158	0.232833	0.11781	FALSE	FALSE	1
MR-IVW	isoursodeoxycholate	GCST90199892	arachidonate (20:4n6)	M01110	0.174997	0.181728	0.335566	FALSE	FALSE	1
MR-IVW LD	isoursodeoxycholate	GCST90199892	arachidonate (20:4n6)	M01110	0.174997	0.181728	0.335566	FALSE	FALSE	1
MR-PCA	isoursodeoxycholate	GCST90199892	arachidonate (20:4n6)	M01110	0.162572	0.168411	0.33438	FALSE	FALSE	1
MR-link 2	phenylpyruvate	GCST90200365	phenylalanine	GCST90200396	0.404167	0.110219	0.00024547	FALSE	FALSE	2
MR-IVW	phenylpyruvate	GCST90200365	phenylalanine	GCST90200396	-0.250425	0.101201	0.0133416	FALSE	FALSE	2
MR-IVW LD	phenylpyruvate	GCST90200365	phenylalanine	GCST90200396	-0.250425	0.101201	0.0133416	FALSE	FALSE	2
MR-PCA	phenylpyruvate	GCST90200365	phenylalanine	GCST90200396	0.0625962	0.0719984	0.384623	FALSE	FALSE	2
MR-link 2	oleamide	M32458	eicosapentaenoate (epa; 20:5n3)	M18467	-0.0492052	0.0911987	0.589516	FALSE	FALSE	2
MR-IVW	oleamide	M32458	eicosapentaenoate (epa; 20:5n3)	M18467	-0.15583	0.09157	0.088801	FALSE	FALSE	2
MR-IVW LD	oleamide	M32458	eicosapentaenoate (epa; 20:5n3)	M18467	-0.15583	0.09157	0.088801	FALSE	FALSE	2
MR-PCA	oleamide	M32458	eicosapentaenoate (epa; 20:5n3)	M18467	-0.0554395	0.076258	0.467226	FALSE	FALSE	2
MR-link 2	dehydroepiandrosterone sulfate (dhea-s)	GCST90199673	phenylalanine	bioa_016	-0.00557485	0.0303652	0.854332	FALSE	FALSE	1
MR-IVW	dehydroepiandrosterone sulfate (dhea-s)	GCST90199673	phenylalanine	bioa_016	-0.00191838	0.0348797	0.956138	FALSE	FALSE	1
MR-IVW LD	dehydroepiandrosterone sulfate (dhea-s)	GCST90199673	phenylalanine	bioa_016	-0.00191838	0.0348797	0.956138	FALSE	FALSE	1
MR-PCA	dehydroepiandrosterone sulfate (dhea-s)	GCST90199673	phenylalanine	bioa_016	0.0150362	0.0371902	0.685988	FALSE	FALSE	1
MR-link 2	kynurenate	GCST90200454	betaine	GCST90200425	-0.0284344	0.0536628	0.596201	FALSE	FALSE	3
MR-IVW	kynurenate	GCST90200454	betaine	GCST90200425	-0.0646958	0.0462921	0.162246	FALSE	FALSE	3
MR-IVW LD	kynurenate	GCST90200454	betaine	GCST90200425	-0.0646958	0.0462921	0.162246	FALSE	FALSE	3
MR-PCA	kynurenate	GCST90200454	betaine	GCST90200425	-0.0438147	0.042772	0.305656	FALSE	FALSE	3
MR-link 2	cysteinylglycine	GCST90200364	choline	M15506	0.0341597	0.0625075	0.584729	FALSE	FALSE	2
MR-IVW	cysteinylglycine	GCST90200364	choline	M15506	-0.00900836	0.0697769	0.897277	FALSE	FALSE	2
MR-IVW LD	cysteinylglycine	GCST90200364	choline	M15506	-0.00900836	0.0697769	0.897277	FALSE	FALSE	2
MR-PCA	cysteinylglycine	GCST90200364	choline	M15506	0.0645846	0.0593409	0.276433	FALSE	FALSE	2
MR-link 2	3-methyl-2-oxovalerate	M15676	5-acetylamino-6-formylamino-3-methyluracil	GCST90200680	0.0795542	0.124295	0.522144	FALSE	FALSE	1
MR-IVW	3-methyl-2-oxovalerate	M15676	5-acetylamino-6-formylamino-3-methyluracil	GCST90200680	0.0687221	0.133013	0.605396	FALSE	FALSE	1
MR-IVW LD	3-methyl-2-oxovalerate	M15676	5-acetylamino-6-formylamino-3-methyluracil	GCST90200680	0.0687221	0.133013	0.605396	FALSE	FALSE	1
MR-PCA	3-methyl-2-oxovalerate	M15676	5-acetylamino-6-formylamino-3-methyluracil	GCST90200680	0.0571711	0.131757	0.664351	FALSE	FALSE	1
MR-link 2	phenylalanine	bioa_016	ornithine	bioa_014	0.115345	0.0581899	0.0474545	FALSE	FALSE	10
MR-IVW	phenylalanine	bioa_016	ornithine	bioa_014	0.0398372	0.052506	0.448022	FALSE	FALSE	10
MR-IVW LD	phenylalanine	bioa_016	ornithine	bioa_014	0.0526976	0.0516448	0.307546	FALSE	FALSE	10
MR-PCA	phenylalanine	bioa_016	ornithine	bioa_014	0.0645615	0.0509078	0.204724	FALSE	FALSE	10
MR-link 2	tryptophan	M00054	glycerol 3-phosphate	GCST90199638	0.0520717	0.0892171	0.559455	FALSE	FALSE	7
MR-IVW	tryptophan	M00054	glycerol 3-phosphate	GCST90199638	0.0791069	0.0620101	0.202058	FALSE	FALSE	7
MR-IVW LD	tryptophan	M00054	glycerol 3-phosphate	GCST90199638	0.0791069	0.0620101	0.202058	FALSE	FALSE	7
MR-PCA	tryptophan	M00054	glycerol 3-phosphate	GCST90199638	-0.00792739	0.0511358	0.876801	FALSE	FALSE	7
MR-link 2	inositol 1-phosphate (i1p)	M01481	cytidine	GCST90200429	0.0148073	0.0524893	0.777865	FALSE	FALSE	6
MR-IVW	inositol 1-phosphate (i1p)	M01481	cytidine	GCST90200429	0.0276447	0.0338996	0.414793	FALSE	FALSE	6
MR-IVW LD	inositol 1-phosphate (i1p)	M01481	cytidine	GCST90200429	0.0276447	0.0338996	0.414793	FALSE	FALSE	6
MR-PCA	inositol 1-phosphate (i1p)	M01481	cytidine	GCST90200429	0.0255366	0.0275375	0.35375	FALSE	FALSE	6
MR-link 2	s-1-pyrroline-5-carboxylate	GCST90200381	lactate	met-d-Lactate	0.00351593	0.0129192	0.785508	FALSE	FALSE	2
MR-IVW	s-1-pyrroline-5-carboxylate	GCST90200381	lactate	met-d-Lactate	-0.000422952	0.0108502	0.968906	FALSE	FALSE	2
MR-IVW LD	s-1-pyrroline-5-carboxylate	GCST90200381	lactate	met-d-Lactate	-0.00142064	0.0113338	0.90025	FALSE	FALSE	2
MR-PCA	s-1-pyrroline-5-carboxylate	GCST90200381	lactate	met-d-Lactate	-0.00982271	0.00975773	0.314098	FALSE	FALSE	2
MR-link 2	alpha-ketoglutaramate*	GCST90199885	acetylphosphate	M15488	0.0176213	0.0812022	0.828204	FALSE	FALSE	1
MR-IVW	alpha-ketoglutaramate*	GCST90199885	acetylphosphate	M15488	-0.0624027	0.142635	0.661749	FALSE	FALSE	1
MR-IVW LD	alpha-ketoglutaramate*	GCST90199885	acetylphosphate	M15488	-0.0624027	0.142635	0.661749	FALSE	FALSE	1
MR-PCA	alpha-ketoglutaramate*	GCST90199885	acetylphosphate	M15488	0.0354709	0.0792001	0.654251	FALSE	FALSE	1
MR-link 2	citrate	M01564	myo-inositol	GCST90200401	0.0523529	0.0840965	0.533591	FALSE	FALSE	2
MR-IVW	citrate	M01564	myo-inositol	GCST90200401	-0.00783705	0.0855798	0.927035	FALSE	FALSE	2
MR-IVW LD	citrate	M01564	myo-inositol	GCST90200401	-0.00976314	0.0866638	0.910304	FALSE	FALSE	2
MR-PCA	citrate	M01564	myo-inositol	GCST90200401	-0.0220287	0.0687663	0.748709	FALSE	FALSE	2
MR-link 2	5-methylthioadenosine (mta)	GCST90200359	glycerol 3-phosphate	GCST90199638	0.474623	0.0998751	2.01252e-06	FALSE	FALSE	4
MR-IVW	5-methylthioadenosine (mta)	GCST90200359	glycerol 3-phosphate	GCST90199638	0.155686	0.0808343	0.0541055	FALSE	FALSE	4
MR-IVW LD	5-methylthioadenosine (mta)	GCST90200359	glycerol 3-phosphate	GCST90199638	0.155686	0.0808343	0.0541055	FALSE	FALSE	4
MR-PCA	5-methylthioadenosine (mta)	GCST90200359	glycerol 3-phosphate	GCST90199638	0.256994	0.0547575	2.68811e-06	FALSE	FALSE	4
MR-link 2	1-(1-enyl-stearoyl)-2-arachidonoyl-gpe (p-18:0/20:4)*	GCST90200058	tryptophan	bioa_020	-0.0146262	0.0486515	0.763695	FALSE	FALSE	1
MR-IVW	1-(1-enyl-stearoyl)-2-arachidonoyl-gpe (p-18:0/20:4)*	GCST90200058	tryptophan	bioa_020	-0.0370934	0.0291386	0.203018	FALSE	FALSE	1
MR-IVW LD	1-(1-enyl-stearoyl)-2-arachidonoyl-gpe (p-18:0/20:4)*	GCST90200058	tryptophan	bioa_020	-0.0370934	0.0291386	0.203018	FALSE	FALSE	1
MR-PCA	1-(1-enyl-stearoyl)-2-arachidonoyl-gpe (p-18:0/20:4)*	GCST90200058	tryptophan	bioa_020	-0.0329046	0.0287785	0.252884	FALSE	FALSE	1
MR-link 2	eicosapentaenoate (epa; 20:5n3)	M18467	acetoacetate	met-d-Acetoacetate	-0.0993858	0.0315667	0.00164148	FALSE	FALSE	1
MR-IVW	eicosapentaenoate (epa; 20:5n3)	M18467	acetoacetate	met-d-Acetoacetate	-0.120385	0.0264594	5.36947e-06	FALSE	FALSE	1
MR-IVW LD	eicosapentaenoate (epa; 20:5n3)	M18467	acetoacetate	met-d-Acetoacetate	-0.120385	0.0264594	5.36947e-06	FALSE	FALSE	1
MR-PCA	eicosapentaenoate (epa; 20:5n3)	M18467	acetoacetate	met-d-Acetoacetate	-0.108645	0.0247919	1.17434e-05	FALSE	FALSE	1
MR-link 2	dehydroepiandrosterone sulfate (dhea-s)	M32425	asparagine	M34283	-0.0247296	0.0943962	0.793339	FALSE	FALSE	2
MR-IVW	dehydroepiandrosterone sulfate (dhea-s)	M32425	asparagine	M34283	0.00623415	0.100019	0.9503	FALSE	FALSE	2
MR-IVW LD	dehydroepiandrosterone sulfate (dhea-s)	M32425	asparagine	M34283	0.00623415	0.100019	0.9503	FALSE	FALSE	2
MR-PCA	dehydroepiandrosterone sulfate (dhea-s)	M32425	asparagine	M34283	-0.0356508	0.0819123	0.663395	FALSE	FALSE	2
MR-link 2	sphingosine 1-phosphate	GCST90199657	cholesterol	M00063	-0.194408	0.221067	0.379179	FALSE	FALSE	1
MR-IVW	sphingosine 1-phosphate	GCST90199657	cholesterol	M00063	0.149559	0.169501	0.377586	FALSE	FALSE	1
MR-IVW LD	sphingosine 1-phosphate	GCST90199657	cholesterol	M00063	0.149559	0.169501	0.377586	FALSE	FALSE	1
MR-PCA	sphingosine 1-phosphate	GCST90199657	cholesterol	M00063	-0.0146032	0.132271	0.912089	FALSE	FALSE	1
MR-link 2	n-acetylglucosaminylasparagine	GCST90200316	2-oxoarginine*	GCST90199903	-0.0123278	0.0313319	0.693981	FALSE	FALSE	4
MR-IVW	n-acetylglucosaminylasparagine	GCST90200316	2-oxoarginine*	GCST90199903	0.00775424	0.0339444	0.819305	FALSE	FALSE	4
MR-IVW LD	n-acetylglucosaminylasparagine	GCST90200316	2-oxoarginine*	GCST90199903	0.00596501	0.0334208	0.858345	FALSE	FALSE	4
MR-PCA	n-acetylglucosaminylasparagine	GCST90200316	2-oxoarginine*	GCST90199903	0.00660777	0.0296165	0.823449	FALSE	FALSE	4
MR-link 2	lactate	met-d-Lactate	beta-citrylglutamate	GCST90199911	0.0692695	0.166684	0.677723	FALSE	FALSE	9
MR-IVW	lactate	met-d-Lactate	beta-citrylglutamate	GCST90199911	-0.11757	0.160986	0.465202	FALSE	FALSE	9
MR-IVW LD	lactate	met-d-Lactate	beta-citrylglutamate	GCST90199911	-0.140451	0.155414	0.366144	FALSE	FALSE	9
MR-PCA	lactate	met-d-Lactate	beta-citrylglutamate	GCST90199911	-0.0560876	0.11752	0.633178	FALSE	FALSE	9
MR-link 2	glycine	M32338	n-formylanthranilic acid	GCST90199960	0.0412857	0.0351583	0.240283	FALSE	FALSE	1
MR-IVW	glycine	M32338	n-formylanthranilic acid	GCST90199960	0.0454596	0.0505739	0.368719	FALSE	FALSE	1
MR-IVW LD	glycine	M32338	n-formylanthranilic acid	GCST90199960	0.0454596	0.0505739	0.368719	FALSE	FALSE	1
MR-PCA	glycine	M32338	n-formylanthranilic acid	GCST90199960	0.0342088	0.0424895	0.420755	FALSE	FALSE	1
MR-link 2	n-acetylornithine	bioa_023	4-hydroxy-2-oxoglutaric acid	GCST90199897	-0.032523	0.0229502	0.15645	FALSE	FALSE	3
MR-IVW	n-acetylornithine	bioa_023	4-hydroxy-2-oxoglutaric acid	GCST90199897	-0.0272978	0.031751	0.389929	FALSE	FALSE	3
MR-IVW LD	n-acetylornithine	bioa_023	4-hydroxy-2-oxoglutaric acid	GCST90199897	-0.0336635	0.0316337	0.287253	FALSE	FALSE	3
MR-PCA	n-acetylornithine	bioa_023	4-hydroxy-2-oxoglutaric acid	GCST90199897	-0.0193783	0.0241493	0.422301	FALSE	FALSE	3
MR-link 2	alanine	met-d-Ala	2-hydroxyphenylacetate	GCST90200369	-0.0243641	0.0895094	0.785471	FALSE	FALSE	29
MR-IVW	alanine	met-d-Ala	2-hydroxyphenylacetate	GCST90200369	0.0102517	0.0814391	0.899826	FALSE	FALSE	29
MR-IVW LD	alanine	met-d-Ala	2-hydroxyphenylacetate	GCST90200369	0.00805941	0.0823751	0.922061	FALSE	FALSE	29
MR-PCA	alanine	met-d-Ala	2-hydroxyphenylacetate	GCST90200369	-0.0262242	0.0650525	0.686857	FALSE	FALSE	29
MR-link 2	adenosine	M00555	3-(4-hydroxyphenyl)lactate	M32197	0.0122579	0.200566	0.951266	FALSE	FALSE	2
MR-IVW	adenosine	M00555	3-(4-hydroxyphenyl)lactate	M32197	-0.063539	0.125093	0.6115	FALSE	FALSE	2
MR-IVW LD	adenosine	M00555	3-(4-hydroxyphenyl)lactate	M32197	-0.063539	0.125093	0.6115	FALSE	FALSE	2
MR-PCA	adenosine	M00555	3-(4-hydroxyphenyl)lactate	M32197	-0.212962	0.125479	0.0896596	FALSE	FALSE	2
MR-link 2	histidine	GCST90200377	1-stearoyl-2-oleoyl-gps (18:0/18:1)	GCST90199652	-0.109308	0.137977	0.428231	FALSE	FALSE	2
MR-IVW	histidine	GCST90200377	1-stearoyl-2-oleoyl-gps (18:0/18:1)	GCST90199652	0.0215959	0.111788	0.846813	FALSE	FALSE	2
MR-IVW LD	histidine	GCST90200377	1-stearoyl-2-oleoyl-gps (18:0/18:1)	GCST90199652	0.0215959	0.111788	0.846813	FALSE	FALSE	2
MR-PCA	histidine	GCST90200377	1-stearoyl-2-oleoyl-gps (18:0/18:1)	GCST90199652	-0.024712	0.0632312	0.69593	FALSE	FALSE	2
MR-link 2	3-aminoisobutyrate	GCST90200310	pyruvate	M00599	-0.0187632	0.0261656	0.473316	FALSE	FALSE	2
MR-IVW	3-aminoisobutyrate	GCST90200310	pyruvate	M00599	-0.0172297	0.026746	0.519447	FALSE	FALSE	2
MR-IVW LD	3-aminoisobutyrate	GCST90200310	pyruvate	M00599	-0.0152094	0.0277395	0.583491	FALSE	FALSE	2
MR-PCA	3-aminoisobutyrate	GCST90200310	pyruvate	M00599	-0.0207951	0.0256651	0.417797	FALSE	FALSE	2
MR-link 2	trans-urocanate	GCST90200416	alpha-tocopherol	M01561	-0.00252112	0.0553685	0.963682	FALSE	FALSE	2
MR-IVW	trans-urocanate	GCST90200416	alpha-tocopherol	M01561	0.0213906	0.069743	0.759067	FALSE	FALSE	2
MR-IVW LD	trans-urocanate	GCST90200416	alpha-tocopherol	M01561	0.0213906	0.069743	0.759067	FALSE	FALSE	2
MR-PCA	trans-urocanate	GCST90200416	alpha-tocopherol	M01561	-0.0109898	0.0515433	0.83116	FALSE	FALSE	2
MR-link 2	methionine	bioa_013	creatinine	M00513	-0.110135	0.1661	0.50729	FALSE	FALSE	4
MR-IVW	methionine	bioa_013	creatinine	M00513	-0.125177	0.148884	0.400476	FALSE	FALSE	4
MR-IVW LD	methionine	bioa_013	creatinine	M00513	-0.138975	0.151023	0.357457	FALSE	FALSE	4
MR-PCA	methionine	bioa_013	creatinine	M00513	-0.186046	0.128685	0.148248	FALSE	FALSE	4
MR-link 2	spermidine	bioa_033	docosahexaenoate (dha; 22:6n3)	M19323	0.141843	0.0905231	0.117133	FALSE	FALSE	1
MR-IVW	spermidine	bioa_033	docosahexaenoate (dha; 22:6n3)	M19323	0.0598318	0.157544	0.70411	FALSE	FALSE	1
MR-IVW LD	spermidine	bioa_033	docosahexaenoate (dha; 22:6n3)	M19323	0.0472369	0.0905664	0.601968	FALSE	FALSE	1
MR-PCA	spermidine	bioa_033	docosahexaenoate (dha; 22:6n3)	M19323	0.0944797	0.0872544	0.278894	FALSE	FALSE	1
MR-link 2	arachidonate (20:4n6)	M01110	stearoyl sphingomyelin (d18:1/18:0)	GCST90200335	0.131529	0.0944113	0.163576	FALSE	FALSE	1
MR-IVW	arachidonate (20:4n6)	M01110	stearoyl sphingomyelin (d18:1/18:0)	GCST90200335	0.242576	0.0495506	9.80494e-07	TRUE	FALSE	1
MR-IVW LD	arachidonate (20:4n6)	M01110	stearoyl sphingomyelin (d18:1/18:0)	GCST90200335	0.242576	0.0495506	9.80494e-07	TRUE	FALSE	1
MR-PCA	arachidonate (20:4n6)	M01110	stearoyl sphingomyelin (d18:1/18:0)	GCST90200335	0.219127	0.0472622	3.54514e-06	FALSE	FALSE	1
MR-link 2	tyrosine	bioa_021	alpha-tocopherol	M01561	-0.0760057	0.0846557	0.369281	FALSE	FALSE	17
MR-IVW	tyrosine	bioa_021	alpha-tocopherol	M01561	-0.107057	0.092361	0.246409	FALSE	FALSE	17
MR-IVW LD	tyrosine	bioa_021	alpha-tocopherol	M01561	-0.109653	0.091897	0.232782	FALSE	FALSE	17
MR-PCA	tyrosine	bioa_021	alpha-tocopherol	M01561	-0.0597643	0.083088	0.471963	FALSE	FALSE	17
MR-link 2	uridine	GCST90200407	spermidine	bioa_033	-0.00798301	0.06788	0.906381	FALSE	FALSE	3
MR-IVW	uridine	GCST90200407	spermidine	bioa_033	0.0574859	0.0571274	0.314283	FALSE	FALSE	3
MR-IVW LD	uridine	GCST90200407	spermidine	bioa_033	0.0574859	0.0571274	0.314283	FALSE	FALSE	3
MR-PCA	uridine	GCST90200407	spermidine	bioa_033	0.0204612	0.0409334	0.617169	FALSE	FALSE	3
MR-link 2	creatine	M27718	anthranilate	GCST90200324	-0.159713	0.112872	0.157072	FALSE	FALSE	1
MR-IVW	creatine	M27718	anthranilate	GCST90200324	-0.312622	0.134221	0.0198509	FALSE	FALSE	1
MR-IVW LD	creatine	M27718	anthranilate	GCST90200324	-0.312622	0.134221	0.0198509	FALSE	FALSE	1
MR-PCA	creatine	M27718	anthranilate	GCST90200324	-0.160899	0.101196	0.111842	FALSE	FALSE	1
MR-link 2	1-methylurate	M34395	acetylphosphate	M15488	0.121962	0.113448	0.28235	FALSE	FALSE	1
MR-IVW	1-methylurate	M34395	acetylphosphate	M15488	0.107033	0.0815491	0.189351	FALSE	FALSE	1
MR-IVW LD	1-methylurate	M34395	acetylphosphate	M15488	0.107033	0.0815491	0.189351	FALSE	FALSE	1
MR-PCA	1-methylurate	M34395	acetylphosphate	M15488	0.0958039	0.0791621	0.226193	FALSE	FALSE	1
MR-link 2	glutamine	M00053	4-methyl-2-oxopentanoate	GCST90199655	-0.104301	0.109019	0.338711	FALSE	FALSE	1
MR-IVW	glutamine	M00053	4-methyl-2-oxopentanoate	GCST90199655	-0.0758475	0.110581	0.492775	FALSE	FALSE	1
MR-IVW LD	glutamine	M00053	4-methyl-2-oxopentanoate	GCST90199655	-0.0758475	0.110581	0.492775	FALSE	FALSE	1
MR-PCA	glutamine	M00053	4-methyl-2-oxopentanoate	GCST90199655	-0.0291543	0.106979	0.78522	FALSE	FALSE	1
MR-link 2	glycerophosphorylcholine (gpc)	GCST90199629	phosphate	GCST90200393	0.0176845	0.158546	0.911187	FALSE	FALSE	1
MR-IVW	glycerophosphorylcholine (gpc)	GCST90199629	phosphate	GCST90200393	0.0543908	0.142652	0.702992	FALSE	FALSE	1
MR-IVW LD	glycerophosphorylcholine (gpc)	GCST90199629	phosphate	GCST90200393	0.0543908	0.142652	0.702992	FALSE	FALSE	1
MR-PCA	glycerophosphorylcholine (gpc)	GCST90199629	phosphate	GCST90200393	-0.0328723	0.116833	0.778433	FALSE	FALSE	1
MR-link 2	sulfate*	GCST90199896	glycohyocholate	GCST90199935	-0.10844	0.18693	0.56184	FALSE	FALSE	1
MR-IVW	sulfate*	GCST90199896	glycohyocholate	GCST90199935	-0.0126545	0.18569	0.945667	FALSE	FALSE	1
MR-IVW LD	sulfate*	GCST90199896	glycohyocholate	GCST90199935	-0.0126545	0.18569	0.945667	FALSE	FALSE	1
MR-PCA	sulfate*	GCST90199896	glycohyocholate	GCST90199935	-0.175742	0.114076	0.123422	FALSE	FALSE	1
MR-link 2	uridine	GCST90200407	4-hydroxyphenylpyruvate	GCST90200300	-0.148164	0.0942723	0.116029	FALSE	FALSE	3
MR-IVW	uridine	GCST90200407	4-hydroxyphenylpyruvate	GCST90200300	-0.00737169	0.0826166	0.928901	FALSE	FALSE	3
MR-IVW LD	uridine	GCST90200407	4-hydroxyphenylpyruvate	GCST90200300	-0.00737169	0.0826166	0.928901	FALSE	FALSE	3
MR-PCA	uridine	GCST90200407	4-hydroxyphenylpyruvate	GCST90200300	-0.0612014	0.0589987	0.29958	FALSE	FALSE	3
MR-link 2	ornithine	GCST90200404	3-ureidopropionate	GCST90200283	5.74829e-14	5.32402e-09	0.999991	FALSE	FALSE	2
MR-IVW	ornithine	GCST90200404	3-ureidopropionate	GCST90200283	0.0066266	0.109474	0.951733	FALSE	FALSE	2
MR-IVW LD	ornithine	GCST90200404	3-ureidopropionate	GCST90200283	0.0066266	0.109474	0.951733	FALSE	FALSE	2
MR-PCA	ornithine	GCST90200404	3-ureidopropionate	GCST90200283	-0.030365	0.0751715	0.686255	FALSE	FALSE	2
MR-link 2	kynurenine	bioa_027	4-hydroxy-2-oxoglutaric acid	GCST90199897	0.0219514	0.0643571	0.733037	FALSE	FALSE	5
MR-IVW	kynurenine	bioa_027	4-hydroxy-2-oxoglutaric acid	GCST90199897	0.0519296	0.0717239	0.469053	FALSE	FALSE	5
MR-IVW LD	kynurenine	bioa_027	4-hydroxy-2-oxoglutaric acid	GCST90199897	0.0368892	0.0643993	0.566767	FALSE	FALSE	5
MR-PCA	kynurenine	bioa_027	4-hydroxy-2-oxoglutaric acid	GCST90199897	0.0741604	0.0638474	0.245428	FALSE	FALSE	5
MR-link 2	alpha-ketoglutaramate*	GCST90199885	kynurenine	M15140	0.0905809	0.0801167	0.258218	FALSE	FALSE	1
MR-IVW	alpha-ketoglutaramate*	GCST90199885	kynurenine	M15140	0.192654	0.142396	0.176074	FALSE	FALSE	1
MR-IVW LD	alpha-ketoglutaramate*	GCST90199885	kynurenine	M15140	0.192654	0.142396	0.176074	FALSE	FALSE	1
MR-PCA	alpha-ketoglutaramate*	GCST90199885	kynurenine	M15140	0.112779	0.0790715	0.153783	FALSE	FALSE	1
MR-link 2	n-acetylornithine	bioa_023	tryptophan	GCST90200441	-0.022307	0.0325743	0.493467	FALSE	FALSE	3
MR-IVW	n-acetylornithine	bioa_023	tryptophan	GCST90200441	-0.0161866	0.0311371	0.603169	FALSE	FALSE	3
MR-IVW LD	n-acetylornithine	bioa_023	tryptophan	GCST90200441	-0.0195014	0.0310221	0.529592	FALSE	FALSE	3
MR-PCA	n-acetylornithine	bioa_023	tryptophan	GCST90200441	0.00607973	0.0236823	0.797395	FALSE	FALSE	3
MR-link 2	urate	GCST90200307	inositol 1-phosphate (i1p)	M01481	0.0485682	0.12154	0.689446	FALSE	FALSE	2
MR-IVW	urate	GCST90200307	inositol 1-phosphate (i1p)	M01481	0.0320559	0.120893	0.790886	FALSE	FALSE	2
MR-IVW LD	urate	GCST90200307	inositol 1-phosphate (i1p)	M01481	0.0320559	0.120893	0.790886	FALSE	FALSE	2
MR-PCA	urate	GCST90200307	inositol 1-phosphate (i1p)	M01481	0.0430313	0.113502	0.704597	FALSE	FALSE	2
MR-link 2	glycerophosphoethanolamine	GCST90199808	phenylethylamine	bioa_015	-0.0444595	0.137413	0.746281	FALSE	FALSE	2
MR-IVW	glycerophosphoethanolamine	GCST90199808	phenylethylamine	bioa_015	-0.12419	0.0988945	0.209194	FALSE	FALSE	2
MR-IVW LD	glycerophosphoethanolamine	GCST90199808	phenylethylamine	bioa_015	-0.12419	0.0988945	0.209194	FALSE	FALSE	2
MR-PCA	glycerophosphoethanolamine	GCST90199808	phenylethylamine	bioa_015	-0.003296	0.0854743	0.96924	FALSE	FALSE	2
MR-link 2	1-methylurate	M34395	tyrosine	met-d-Tyr	0.0786961	0.0280357	0.00500051	FALSE	FALSE	1
MR-IVW	1-methylurate	M34395	tyrosine	met-d-Tyr	0.0486269	0.0206193	0.018358	FALSE	FALSE	1
MR-IVW LD	1-methylurate	M34395	tyrosine	met-d-Tyr	0.0486269	0.0206193	0.018358	FALSE	FALSE	1
MR-PCA	1-methylurate	M34395	tyrosine	met-d-Tyr	0.0556443	0.0200143	0.00543211	FALSE	FALSE	1
MR-link 2	cytidine	GCST90200429	cortisol	GCST90200378	0.269175	0.140744	0.0558109	FALSE	FALSE	1
MR-IVW	cytidine	GCST90200429	cortisol	GCST90200378	0.231285	0.145439	0.111777	FALSE	FALSE	1
MR-IVW LD	cytidine	GCST90200429	cortisol	GCST90200378	0.231285	0.145439	0.111777	FALSE	FALSE	1
MR-PCA	cytidine	GCST90200429	cortisol	GCST90200378	0.141036	0.0890271	0.113149	FALSE	FALSE	1
MR-link 2	1-methylxanthine	M34389	tyrosine	met-d-Tyr	0.0475562	0.0166485	0.00428359	FALSE	FALSE	1
MR-IVW	1-methylxanthine	M34389	tyrosine	met-d-Tyr	0.0337231	0.0142997	0.018358	FALSE	FALSE	1
MR-IVW LD	1-methylxanthine	M34389	tyrosine	met-d-Tyr	0.0337231	0.0142997	0.018358	FALSE	FALSE	1
MR-PCA	1-methylxanthine	M34389	tyrosine	met-d-Tyr	0.0360875	0.0137551	0.00870102	FALSE	FALSE	1
MR-link 2	2-hydroxyphenylacetate	GCST90200369	glycochenodeoxycholate	M32346	0.0632393	0.102273	0.536353	FALSE	FALSE	2
MR-IVW	2-hydroxyphenylacetate	GCST90200369	glycochenodeoxycholate	M32346	0.0793679	0.0932522	0.394708	FALSE	FALSE	2
MR-IVW LD	2-hydroxyphenylacetate	GCST90200369	glycochenodeoxycholate	M32346	0.0793679	0.0932522	0.394708	FALSE	FALSE	2
MR-PCA	2-hydroxyphenylacetate	GCST90200369	glycochenodeoxycholate	M32346	0.0881534	0.0906902	0.331037	FALSE	FALSE	2
MR-link 2	2-hydroxyglutarate	GCST90199865	glutamine	bioa_006	0.0226357	0.0491617	0.645205	FALSE	FALSE	1
MR-IVW	2-hydroxyglutarate	GCST90199865	glutamine	bioa_006	-0.00529161	0.0375291	0.88787	FALSE	FALSE	1
MR-IVW LD	2-hydroxyglutarate	GCST90199865	glutamine	bioa_006	-0.00529161	0.0375291	0.88787	FALSE	FALSE	1
MR-PCA	2-hydroxyglutarate	GCST90199865	glutamine	bioa_006	0.0022508	0.0338829	0.947037	FALSE	FALSE	1
MR-link 2	citrate	GCST90200304	glycerol 3-phosphate	M15365	-0.0909738	0.0645255	0.158572	FALSE	FALSE	3
MR-IVW	citrate	GCST90200304	glycerol 3-phosphate	M15365	-0.0773087	0.100221	0.440481	FALSE	FALSE	3
MR-IVW LD	citrate	GCST90200304	glycerol 3-phosphate	M15365	-0.0928517	0.0720421	0.197449	FALSE	FALSE	3
MR-PCA	citrate	GCST90200304	glycerol 3-phosphate	M15365	-0.0886093	0.0559509	0.113263	FALSE	FALSE	3
MR-link 2	uridine	GCST90200407	5-methylthioadenosine (mta)	GCST90200359	-0.099469	0.0911459	0.275134	FALSE	FALSE	3
MR-IVW	uridine	GCST90200407	5-methylthioadenosine (mta)	GCST90200359	-0.097523	0.0805907	0.226239	FALSE	FALSE	3
MR-IVW LD	uridine	GCST90200407	5-methylthioadenosine (mta)	GCST90200359	-0.097523	0.0805907	0.226239	FALSE	FALSE	3
MR-PCA	uridine	GCST90200407	5-methylthioadenosine (mta)	GCST90200359	-0.0541478	0.057553	0.34679	FALSE	FALSE	3
MR-link 2	sphingosine	GCST90200385	cytidine	GCST90200429	-0.0290215	0.185365	0.875589	FALSE	FALSE	1
MR-IVW	sphingosine	GCST90200385	cytidine	GCST90200429	0.0593315	0.149281	0.691038	FALSE	FALSE	1
MR-IVW LD	sphingosine	GCST90200385	cytidine	GCST90200429	0.0593315	0.149281	0.691038	FALSE	FALSE	1
MR-PCA	sphingosine	GCST90200385	cytidine	GCST90200429	-0.0226816	0.0902689	0.801608	FALSE	FALSE	1
MR-link 2	alanine	met-d-Ala	acetylphosphate	M15488	0.036938	0.0969441	0.703186	FALSE	FALSE	22
MR-IVW	alanine	met-d-Ala	acetylphosphate	M15488	-0.0262984	0.0895661	0.769049	FALSE	FALSE	22
MR-IVW LD	alanine	met-d-Ala	acetylphosphate	M15488	-0.027641	0.0902405	0.759373	FALSE	FALSE	22
MR-PCA	alanine	met-d-Ala	acetylphosphate	M15488	0.0547562	0.0838595	0.513788	FALSE	FALSE	22
MR-link 2	glycerophosphorylcholine (gpc)	GCST90199629	taurine	GCST90200420	0.569465	0.153583	0.000209011	FALSE	FALSE	1
MR-IVW	glycerophosphorylcholine (gpc)	GCST90199629	taurine	GCST90200420	0.192578	0.14288	0.177713	FALSE	FALSE	1
MR-IVW LD	glycerophosphorylcholine (gpc)	GCST90199629	taurine	GCST90200420	0.192578	0.14288	0.177713	FALSE	FALSE	1
MR-PCA	glycerophosphorylcholine (gpc)	GCST90199629	taurine	GCST90200420	0.356806	0.117097	0.00231056	FALSE	FALSE	1
MR-link 2	choline	GCST90200327	glycerol	GCST90200325	0.357364	0.134844	0.00804432	FALSE	FALSE	2
MR-IVW	choline	GCST90200327	glycerol	GCST90200325	-0.101136	0.114845	0.378517	FALSE	FALSE	2
MR-IVW LD	choline	GCST90200327	glycerol	GCST90200325	-0.101136	0.114845	0.378517	FALSE	FALSE	2
MR-PCA	choline	GCST90200327	glycerol	GCST90200325	0.167149	0.0770636	0.0300847	FALSE	FALSE	2
MR-link 2	arginine	GCST90200372	cholesterol	M00063	-0.0553259	0.0873961	0.526702	FALSE	FALSE	3
MR-IVW	arginine	GCST90200372	cholesterol	M00063	-0.0296745	0.0814224	0.715521	FALSE	FALSE	3
MR-IVW LD	arginine	GCST90200372	cholesterol	M00063	-0.0296745	0.0814224	0.715521	FALSE	FALSE	3
MR-PCA	arginine	GCST90200372	cholesterol	M00063	-0.0285754	0.0801519	0.721454	FALSE	FALSE	3
MR-link 2	valine	met-d-Val	tyrosine	bioa_021	-0.0462041	0.0315941	0.143624	FALSE	FALSE	12
MR-IVW	valine	met-d-Val	tyrosine	bioa_021	-0.0871411	0.0293786	0.00301562	FALSE	FALSE	12
MR-IVW LD	valine	met-d-Val	tyrosine	bioa_021	-0.0271434	0.0286777	0.343895	FALSE	FALSE	12
MR-PCA	valine	met-d-Val	tyrosine	bioa_021	0.0105629	0.0282925	0.708892	FALSE	FALSE	12
MR-link 2	acetate	met-d-Acetate	dihydroorotate	GCST90200444	0.0227716	0.177399	0.897861	FALSE	FALSE	9
MR-IVW	acetate	met-d-Acetate	dihydroorotate	GCST90200444	0.180478	0.157561	0.252025	FALSE	FALSE	9
MR-IVW LD	acetate	met-d-Acetate	dihydroorotate	GCST90200444	0.181887	0.155293	0.241497	FALSE	FALSE	9
MR-PCA	acetate	met-d-Acetate	dihydroorotate	GCST90200444	-0.0548869	0.117853	0.641413	FALSE	FALSE	9
MR-link 2	stearoyl sphingomyelin (d18:1/18:0)	GCST90200335	heme	M32593	0.135299	0.151085	0.37051	FALSE	FALSE	1
MR-IVW	stearoyl sphingomyelin (d18:1/18:0)	GCST90200335	heme	M32593	0.140368	0.133788	0.294095	FALSE	FALSE	1
MR-IVW LD	stearoyl sphingomyelin (d18:1/18:0)	GCST90200335	heme	M32593	0.140368	0.133788	0.294095	FALSE	FALSE	1
MR-PCA	stearoyl sphingomyelin (d18:1/18:0)	GCST90200335	heme	M32593	0.137279	0.140695	0.329202	FALSE	FALSE	1
MR-link 2	glycerophosphoethanolamine	GCST90199808	valine	M01649	0.0645919	0.107926	0.549517	FALSE	FALSE	2
MR-IVW	glycerophosphoethanolamine	GCST90199808	valine	M01649	0.02448	0.107789	0.820337	FALSE	FALSE	2
MR-IVW LD	glycerophosphoethanolamine	GCST90199808	valine	M01649	0.02448	0.107789	0.820337	FALSE	FALSE	2
MR-PCA	glycerophosphoethanolamine	GCST90199808	valine	M01649	0.0274035	0.0984153	0.780669	FALSE	FALSE	2
MR-link 2	betaine	GCST90200425	glutamate	bioa_007	-0.00765196	0.021725	0.724674	FALSE	FALSE	4
MR-IVW	betaine	GCST90200425	glutamate	bioa_007	0.00671907	0.0263012	0.798363	FALSE	FALSE	4
MR-IVW LD	betaine	GCST90200425	glutamate	bioa_007	0.00671907	0.0263012	0.798363	FALSE	FALSE	4
MR-PCA	betaine	GCST90200425	glutamate	bioa_007	0.0118834	0.0219483	0.588214	FALSE	FALSE	4
MR-link 2	3-methyl-2-oxovalerate	M15676	hippurate	M15753	-0.126273	0.109825	0.25024	FALSE	FALSE	2
MR-IVW	3-methyl-2-oxovalerate	M15676	hippurate	M15753	-0.212187	0.0990001	0.0320885	FALSE	FALSE	2
MR-IVW LD	3-methyl-2-oxovalerate	M15676	hippurate	M15753	-0.212187	0.0990001	0.0320885	FALSE	FALSE	2
MR-PCA	3-methyl-2-oxovalerate	M15676	hippurate	M15753	-0.288963	0.102396	0.00477249	FALSE	FALSE	2
MR-link 2	citrate	GCST90200304	cholesterol	GCST90200368	0.0324454	0.0594682	0.585347	FALSE	FALSE	3
MR-IVW	citrate	GCST90200304	cholesterol	GCST90200368	-0.00468151	0.0635311	0.941258	FALSE	FALSE	3
MR-IVW LD	citrate	GCST90200304	cholesterol	GCST90200368	0.0222345	0.0566952	0.694928	FALSE	FALSE	3
MR-PCA	citrate	GCST90200304	cholesterol	GCST90200368	0.0203334	0.0427617	0.634427	FALSE	FALSE	3
MR-link 2	2-aminobutyrate	GCST90200305	theobromine	GCST90199644	-0.276887	0.10204	0.0066573	FALSE	FALSE	2
MR-IVW	2-aminobutyrate	GCST90200305	theobromine	GCST90199644	-0.139583	0.0764117	0.0677415	FALSE	FALSE	2
MR-IVW LD	2-aminobutyrate	GCST90200305	theobromine	GCST90199644	-0.139583	0.0764117	0.0677415	FALSE	FALSE	2
MR-PCA	2-aminobutyrate	GCST90200305	theobromine	GCST90199644	-0.111744	0.0674856	0.0977581	FALSE	FALSE	2
MR-link 2	biliverdin	M02137	citrulline	M02132	-0.01688	0.0337226	0.616684	FALSE	FALSE	1
MR-IVW	biliverdin	M02137	citrulline	M02132	-0.0256462	0.0363322	0.480261	FALSE	FALSE	1
MR-IVW LD	biliverdin	M02137	citrulline	M02132	-0.0256462	0.0363322	0.480261	FALSE	FALSE	1
MR-PCA	biliverdin	M02137	citrulline	M02132	-0.00150891	0.0329631	0.963489	FALSE	FALSE	1
MR-link 2	kynurenine	GCST90199636	sarcosine	bioa_031	-0.0394115	0.0341164	0.248006	FALSE	FALSE	4
MR-IVW	kynurenine	GCST90199636	sarcosine	bioa_031	-0.0151277	0.0321769	0.638253	FALSE	FALSE	4
MR-IVW LD	kynurenine	GCST90199636	sarcosine	bioa_031	-0.015112	0.0319047	0.635743	FALSE	FALSE	4
MR-PCA	kynurenine	GCST90199636	sarcosine	bioa_031	-0.0342536	0.0277027	0.216283	FALSE	FALSE	4
MR-link 2	docosapentaenoate (n6 dpa; 22:5n6)	GCST90199796	glutamate	M32322	-0.339225	0.136913	0.0132247	FALSE	FALSE	1
MR-IVW	docosapentaenoate (n6 dpa; 22:5n6)	GCST90199796	glutamate	M32322	-0.370858	0.144997	0.0105369	FALSE	FALSE	1
MR-IVW LD	docosapentaenoate (n6 dpa; 22:5n6)	GCST90199796	glutamate	M32322	-0.370858	0.144997	0.0105369	FALSE	FALSE	1
MR-PCA	docosapentaenoate (n6 dpa; 22:5n6)	GCST90199796	glutamate	M32322	-0.292295	0.10128	0.00390169	FALSE	FALSE	1
MR-link 2	beta-alanine	GCST90200361	histidine	GCST90200377	0.0864999	0.0782851	0.269188	FALSE	FALSE	1
MR-IVW	beta-alanine	GCST90200361	histidine	GCST90200377	-0.0332645	0.0805543	0.679647	FALSE	FALSE	1
MR-IVW LD	beta-alanine	GCST90200361	histidine	GCST90200377	-0.0332645	0.0805543	0.679647	FALSE	FALSE	1
MR-PCA	beta-alanine	GCST90200361	histidine	GCST90200377	0.00676086	0.0734183	0.926629	FALSE	FALSE	1
MR-link 2	glutamine	met-d-Gln	beta-citrylglutamate	GCST90199911	-0.0252343	0.051693	0.625439	FALSE	FALSE	41
MR-IVW	glutamine	met-d-Gln	beta-citrylglutamate	GCST90199911	-0.0458221	0.0501471	0.360846	FALSE	FALSE	41
MR-IVW LD	glutamine	met-d-Gln	beta-citrylglutamate	GCST90199911	-0.062402	0.050364	0.215338	FALSE	FALSE	41
MR-PCA	glutamine	met-d-Gln	beta-citrylglutamate	GCST90199911	-0.0256958	0.0436631	0.556195	FALSE	FALSE	41
MR-link 2	aspartate	bioa_004	citrate	met-d-Citrate	0.0433637	0.0246204	0.0781888	FALSE	FALSE	3
MR-IVW	aspartate	bioa_004	citrate	met-d-Citrate	0.0378782	0.023309	0.104153	FALSE	FALSE	3
MR-IVW LD	aspartate	bioa_004	citrate	met-d-Citrate	0.0378782	0.023309	0.104153	FALSE	FALSE	3
MR-PCA	aspartate	bioa_004	citrate	met-d-Citrate	0.0487507	0.0215875	0.0239283	FALSE	FALSE	3
MR-link 2	threonine	GCST90200432	alanine	M32339	-0.643577	0.171427	0.00017387	FALSE	FALSE	2
MR-IVW	threonine	GCST90200432	alanine	M32339	-0.669313	0.127063	1.38242e-07	TRUE	FALSE	2
MR-IVW LD	threonine	GCST90200432	alanine	M32339	-0.669313	0.127063	1.38242e-07	TRUE	FALSE	2
MR-PCA	threonine	GCST90200432	alanine	M32339	-0.880412	0.139549	2.80856e-10	TRUE	FALSE	2
MR-link 2	beta-citrylglutamate	GCST90199911	glycerol 3-phosphate	GCST90199638	0.0260808	0.0238411	0.27398	FALSE	FALSE	2
MR-IVW	beta-citrylglutamate	GCST90199911	glycerol 3-phosphate	GCST90199638	0.016704	0.0271383	0.538215	FALSE	FALSE	2
MR-IVW LD	beta-citrylglutamate	GCST90199911	glycerol 3-phosphate	GCST90199638	0.0180758	0.0275903	0.512371	FALSE	FALSE	2
MR-PCA	beta-citrylglutamate	GCST90199911	glycerol 3-phosphate	GCST90199638	0.0166112	0.0246138	0.499756	FALSE	FALSE	2
MR-link 2	alanine	M32339	paraxanthine	M18254	-0.0925475	0.107499	0.389284	FALSE	FALSE	2
MR-IVW	alanine	M32339	paraxanthine	M18254	-0.124096	0.106249	0.242817	FALSE	FALSE	2
MR-IVW LD	alanine	M32339	paraxanthine	M18254	-0.124096	0.106249	0.242817	FALSE	FALSE	2
MR-PCA	alanine	M32339	paraxanthine	M18254	-0.121891	0.100481	0.225099	FALSE	FALSE	2
MR-link 2	n-acetyl-aspartyl-glutamate (naag)	GCST90200684	n-acetylglucosaminylasparagine	GCST90200316	0.0104908	0.0103302	0.309845	FALSE	FALSE	2
MR-IVW	n-acetyl-aspartyl-glutamate (naag)	GCST90200684	n-acetylglucosaminylasparagine	GCST90200316	-0.00459282	0.0171304	0.788615	FALSE	FALSE	2
MR-IVW LD	n-acetyl-aspartyl-glutamate (naag)	GCST90200684	n-acetylglucosaminylasparagine	GCST90200316	-0.00930864	0.0173983	0.592628	FALSE	FALSE	2
MR-PCA	n-acetyl-aspartyl-glutamate (naag)	GCST90200684	n-acetylglucosaminylasparagine	GCST90200316	-0.0251382	0.018443	0.172875	FALSE	FALSE	2
MR-link 2	acetone	met-d-Acetone	bilirubin (z,z)	M27716	-0.15392	0.203678	0.449825	FALSE	FALSE	7
MR-IVW	acetone	met-d-Acetone	bilirubin (z,z)	M27716	-0.142052	0.201377	0.480559	FALSE	FALSE	7
MR-IVW LD	acetone	met-d-Acetone	bilirubin (z,z)	M27716	-0.115889	0.183033	0.526631	FALSE	FALSE	7
MR-PCA	acetone	met-d-Acetone	bilirubin (z,z)	M27716	-0.171137	0.178367	0.337326	FALSE	FALSE	7
MR-link 2	hypoxanthine	M03127	4-methyl-2-oxopentanoate	GCST90199655	0.0623339	0.131182	0.634665	FALSE	FALSE	1
MR-IVW	hypoxanthine	M03127	4-methyl-2-oxopentanoate	GCST90199655	0.0187377	0.114018	0.869463	FALSE	FALSE	1
MR-IVW LD	hypoxanthine	M03127	4-methyl-2-oxopentanoate	GCST90199655	0.0187377	0.114018	0.869463	FALSE	FALSE	1
MR-PCA	hypoxanthine	M03127	4-methyl-2-oxopentanoate	GCST90199655	0.0544963	0.109296	0.618054	FALSE	FALSE	1
MR-link 2	glycine	M32338	n6,n6,n6-trimethyllysine	GCST90200344	-0.0659096	0.0338948	0.0518315	FALSE	FALSE	1
MR-IVW	glycine	M32338	n6,n6,n6-trimethyllysine	GCST90200344	-0.0871891	0.0485289	0.0723922	FALSE	FALSE	1
MR-IVW LD	glycine	M32338	n6,n6,n6-trimethyllysine	GCST90200344	-0.0871891	0.0485289	0.0723922	FALSE	FALSE	1
MR-PCA	glycine	M32338	n6,n6,n6-trimethyllysine	GCST90200344	-0.0705475	0.0407694	0.0835579	FALSE	FALSE	1
MR-link 2	n-stearoyl-sphingosine (d18:1/18:0)*	GCST90200341	paraxanthine	M18254	0.00626128	0.121936	0.959047	FALSE	FALSE	3
MR-IVW	n-stearoyl-sphingosine (d18:1/18:0)*	GCST90200341	paraxanthine	M18254	-0.0420675	0.10489	0.688375	FALSE	FALSE	3
MR-IVW LD	n-stearoyl-sphingosine (d18:1/18:0)*	GCST90200341	paraxanthine	M18254	-0.0420675	0.10489	0.688375	FALSE	FALSE	3
MR-PCA	n-stearoyl-sphingosine (d18:1/18:0)*	GCST90200341	paraxanthine	M18254	-0.0135376	0.0927831	0.883995	FALSE	FALSE	3
MR-link 2	bilirubin (z,z)	GCST90200704	asparagine	bioa_003	0.0135378	0.0123636	0.273527	FALSE	FALSE	2
MR-IVW	bilirubin (z,z)	GCST90200704	asparagine	bioa_003	0.0140716	0.0128778	0.274524	FALSE	FALSE	2
MR-IVW LD	bilirubin (z,z)	GCST90200704	asparagine	bioa_003	0.0140216	0.0130326	0.281981	FALSE	FALSE	2
MR-PCA	bilirubin (z,z)	GCST90200704	asparagine	bioa_003	0.01649	0.0113521	0.146334	FALSE	FALSE	2
MR-link 2	kynurenate	GCST90200454	mannose	M00584	-0.0190215	0.064643	0.768563	FALSE	FALSE	3
MR-IVW	kynurenate	GCST90200454	mannose	M00584	-0.0373197	0.0708327	0.598283	FALSE	FALSE	3
MR-IVW LD	kynurenate	GCST90200454	mannose	M00584	-0.0373197	0.0708327	0.598283	FALSE	FALSE	3
MR-PCA	kynurenate	GCST90200454	mannose	M00584	-0.0153161	0.062157	0.805365	FALSE	FALSE	3
MR-link 2	spermidine	bioa_033	pyruvate	M00599	-0.0451573	0.0901204	0.616317	FALSE	FALSE	1
MR-IVW	spermidine	bioa_033	pyruvate	M00599	-0.0197953	0.0888862	0.823766	FALSE	FALSE	1
MR-IVW LD	spermidine	bioa_033	pyruvate	M00599	-0.0207612	0.0913903	0.820291	FALSE	FALSE	1
MR-PCA	spermidine	bioa_033	pyruvate	M00599	-0.00134933	0.0880457	0.987773	FALSE	FALSE	1
MR-link 2	glucose	met-d-Glucose	3-ureidopropionate	GCST90200283	-0.235539	0.104537	0.024249	FALSE	FALSE	22
MR-IVW	glucose	met-d-Glucose	3-ureidopropionate	GCST90200283	-0.0759822	0.103135	0.46129	FALSE	FALSE	22
MR-IVW LD	glucose	met-d-Glucose	3-ureidopropionate	GCST90200283	-0.0995053	0.0973046	0.306489	FALSE	FALSE	22
MR-PCA	glucose	met-d-Glucose	3-ureidopropionate	GCST90200283	-0.0947961	0.0757633	0.210857	FALSE	FALSE	22
MR-link 2	acetate	met-d-Acetate	alpha-ketoglutaramate*	GCST90199885	-0.0332848	0.164827	0.839965	FALSE	FALSE	9
MR-IVW	acetate	met-d-Acetate	alpha-ketoglutaramate*	GCST90199885	-0.0669119	0.154151	0.66424	FALSE	FALSE	9
MR-IVW LD	acetate	met-d-Acetate	alpha-ketoglutaramate*	GCST90199885	-0.066908	0.155165	0.666319	FALSE	FALSE	9
MR-PCA	acetate	met-d-Acetate	alpha-ketoglutaramate*	GCST90199885	-0.0330799	0.11775	0.778762	FALSE	FALSE	9
MR-link 2	n-acetylornithine	M15630	3-aminoisobutyrate	GCST90200310	0.0111207	0.0265056	0.674806	FALSE	FALSE	1
MR-IVW	n-acetylornithine	M15630	3-aminoisobutyrate	GCST90200310	0.0226759	0.0239841	0.344426	FALSE	FALSE	1
MR-IVW LD	n-acetylornithine	M15630	3-aminoisobutyrate	GCST90200310	0.0226759	0.0239841	0.344426	FALSE	FALSE	1
MR-PCA	n-acetylornithine	M15630	3-aminoisobutyrate	GCST90200310	0.0223647	0.0232244	0.335556	FALSE	FALSE	1
MR-link 2	isoursodeoxycholate	GCST90199892	citrulline	bioa_005	0.141844	0.0947484	0.134378	FALSE	FALSE	1
MR-IVW	isoursodeoxycholate	GCST90199892	citrulline	bioa_005	0.128673	0.0886788	0.14678	FALSE	FALSE	1
MR-IVW LD	isoursodeoxycholate	GCST90199892	citrulline	bioa_005	0.128673	0.0886788	0.14678	FALSE	FALSE	1
MR-PCA	isoursodeoxycholate	GCST90199892	citrulline	bioa_005	0.102684	0.0822322	0.21177	FALSE	FALSE	1
MR-link 2	alpha-aminoadipic acid	bioa_025	n-acetyl-aspartyl-glutamate (naag)	GCST90200684	0.0865161	0.175726	0.622483	FALSE	FALSE	2
MR-IVW	alpha-aminoadipic acid	bioa_025	n-acetyl-aspartyl-glutamate (naag)	GCST90200684	0.306585	0.150952	0.0422541	FALSE	FALSE	2
MR-IVW LD	alpha-aminoadipic acid	bioa_025	n-acetyl-aspartyl-glutamate (naag)	GCST90200684	0.306585	0.150952	0.0422541	FALSE	FALSE	2
MR-PCA	alpha-aminoadipic acid	bioa_025	n-acetyl-aspartyl-glutamate (naag)	GCST90200684	0.0764467	0.0778353	0.326021	FALSE	FALSE	2
MR-link 2	tyrosine	met-d-Tyr	asparagine	GCST90200452	-0.0183101	0.0598167	0.759525	FALSE	FALSE	28
MR-IVW	tyrosine	met-d-Tyr	asparagine	GCST90200452	0.0813709	0.0568684	0.15247	FALSE	FALSE	28
MR-IVW LD	tyrosine	met-d-Tyr	asparagine	GCST90200452	0.0890618	0.0586358	0.128788	FALSE	FALSE	28
MR-PCA	tyrosine	met-d-Tyr	asparagine	GCST90200452	-0.00319737	0.0540257	0.952807	FALSE	FALSE	28
MR-link 2	glutamine	GCST90200419	hypoxanthine	M03127	-0.110988	0.075128	0.13959	FALSE	FALSE	1
MR-IVW	glutamine	GCST90200419	hypoxanthine	M03127	-0.0924988	0.073999	0.2113	FALSE	FALSE	1
MR-IVW LD	glutamine	GCST90200419	hypoxanthine	M03127	-0.0924988	0.073999	0.2113	FALSE	FALSE	1
MR-PCA	glutamine	GCST90200419	hypoxanthine	M03127	-0.083937	0.0736438	0.254382	FALSE	FALSE	1
MR-link 2	valine	bioa_022	alpha-ketobutyrate	GCST90200438	-0.0515324	0.104018	0.620304	FALSE	FALSE	9
MR-IVW	valine	bioa_022	alpha-ketobutyrate	GCST90200438	-0.198857	0.110113	0.0709284	FALSE	FALSE	9
MR-IVW LD	valine	bioa_022	alpha-ketobutyrate	GCST90200438	-0.198857	0.110113	0.0709284	FALSE	FALSE	9
MR-PCA	valine	bioa_022	alpha-ketobutyrate	GCST90200438	-0.0864983	0.0956992	0.366072	FALSE	FALSE	9
MR-link 2	creatinine	GCST90200366	alanine	GCST90200431	0.328973	0.217966	0.131225	FALSE	FALSE	1
MR-IVW	creatinine	GCST90200366	alanine	GCST90200431	0.0251588	0.172697	0.884173	FALSE	FALSE	1
MR-IVW LD	creatinine	GCST90200366	alanine	GCST90200431	0.0251588	0.172697	0.884173	FALSE	FALSE	1
MR-PCA	creatinine	GCST90200366	alanine	GCST90200431	0.176843	0.102119	0.0833203	FALSE	FALSE	1
MR-link 2	2-oxoarginine*	GCST90199903	3-methyl-2-oxobutyrate	M21047	-0.0189384	0.0904877	0.83422	FALSE	FALSE	2
MR-IVW	2-oxoarginine*	GCST90199903	3-methyl-2-oxobutyrate	M21047	0.137488	0.121928	0.25948	FALSE	FALSE	2
MR-IVW LD	2-oxoarginine*	GCST90199903	3-methyl-2-oxobutyrate	M21047	0.137488	0.121928	0.25948	FALSE	FALSE	2
MR-PCA	2-oxoarginine*	GCST90199903	3-methyl-2-oxobutyrate	M21047	0.0372254	0.0846322	0.660047	FALSE	FALSE	2
MR-link 2	4-acetamidobutanoate	GCST90200311	mannose	M00584	-0.0523518	0.0598872	0.382024	FALSE	FALSE	1
MR-IVW	4-acetamidobutanoate	GCST90200311	mannose	M00584	-0.0739343	0.0739705	0.317547	FALSE	FALSE	1
MR-IVW LD	4-acetamidobutanoate	GCST90200311	mannose	M00584	-0.072753	0.0710705	0.30599	FALSE	FALSE	1
MR-PCA	4-acetamidobutanoate	GCST90200311	mannose	M00584	0.0252667	0.0699376	0.717894	FALSE	FALSE	1
MR-link 2	n-acetylornithine	M15630	paraxanthine	M18254	-0.0181164	0.0217173	0.404174	FALSE	FALSE	1
MR-IVW	n-acetylornithine	M15630	paraxanthine	M18254	-0.016602	0.0254945	0.514919	FALSE	FALSE	1
MR-IVW LD	n-acetylornithine	M15630	paraxanthine	M18254	-0.0157577	0.0256788	0.53945	FALSE	FALSE	1
MR-PCA	n-acetylornithine	M15630	paraxanthine	M18254	-0.0129163	0.025505	0.612561	FALSE	FALSE	1
MR-link 2	isoleucine	bioa_010	leucine	bioa_011	1.0313	0.0821552	3.82694e-36	TRUE	FALSE	4
MR-IVW	isoleucine	bioa_010	leucine	bioa_011	1.05554	0.0511489	1.2864e-94	TRUE	FALSE	4
MR-IVW LD	isoleucine	bioa_010	leucine	bioa_011	1.05554	0.0511489	1.2864e-94	TRUE	FALSE	4
MR-PCA	isoleucine	bioa_010	leucine	bioa_011	1.0611	0.0475969	4.28066e-110	TRUE	FALSE	4
MR-link 2	retinol (vitamin a)	GCST90200405	creatine	M27718	0.0752519	0.175366	0.66784	FALSE	FALSE	1
MR-IVW	retinol (vitamin a)	GCST90200405	creatine	M27718	0.0185704	0.171776	0.91391	FALSE	FALSE	1
MR-IVW LD	retinol (vitamin a)	GCST90200405	creatine	M27718	0.0185704	0.171776	0.91391	FALSE	FALSE	1
MR-PCA	retinol (vitamin a)	GCST90200405	creatine	M27718	-0.0947521	0.15678	0.545601	FALSE	FALSE	1
MR-link 2	asparagine	GCST90200452	4-methyl-2-oxopentanoate	GCST90199655	0.0358568	0.0400296	0.370382	FALSE	FALSE	4
MR-IVW	asparagine	GCST90200452	4-methyl-2-oxopentanoate	GCST90199655	-0.0195823	0.0474691	0.679953	FALSE	FALSE	4
MR-IVW LD	asparagine	GCST90200452	4-methyl-2-oxopentanoate	GCST90199655	-0.0257566	0.0339437	0.44797	FALSE	FALSE	4
MR-PCA	asparagine	GCST90200452	4-methyl-2-oxopentanoate	GCST90199655	-0.0290106	0.0324661	0.371554	FALSE	FALSE	4
MR-link 2	acetone	met-d-Acetone	leucine	bioa_011	0.0309847	0.0538601	0.565101	FALSE	FALSE	7
MR-IVW	acetone	met-d-Acetone	leucine	bioa_011	0.00316534	0.0547734	0.953916	FALSE	FALSE	7
MR-IVW LD	acetone	met-d-Acetone	leucine	bioa_011	0.00316534	0.0547734	0.953916	FALSE	FALSE	7
MR-PCA	acetone	met-d-Acetone	leucine	bioa_011	-0.0211444	0.0516168	0.682068	FALSE	FALSE	7
MR-link 2	alanine	M32339	1-methylxanthine	M34389	-0.193686	0.124294	0.119166	FALSE	FALSE	2
MR-IVW	alanine	M32339	1-methylxanthine	M34389	-0.120581	0.123962	0.330691	FALSE	FALSE	2
MR-IVW LD	alanine	M32339	1-methylxanthine	M34389	-0.120581	0.123962	0.330691	FALSE	FALSE	2
MR-PCA	alanine	M32339	1-methylxanthine	M34389	-0.144833	0.117235	0.216678	FALSE	FALSE	2
MR-link 2	sulfate*	GCST90199896	leucine	met-d-Leu	-0.016144	0.0428031	0.706048	FALSE	FALSE	1
MR-IVW	sulfate*	GCST90199896	leucine	met-d-Leu	0.014744	0.0461079	0.749141	FALSE	FALSE	1
MR-IVW LD	sulfate*	GCST90199896	leucine	met-d-Leu	0.014744	0.0461079	0.749141	FALSE	FALSE	1
MR-PCA	sulfate*	GCST90199896	leucine	met-d-Leu	0.0255427	0.0283283	0.367233	FALSE	FALSE	1
MR-link 2	glycine	M32338	orotate	GCST90200392	0.0721489	0.03745	0.0540374	FALSE	FALSE	1
MR-IVW	glycine	M32338	orotate	GCST90200392	0.0463551	0.0486908	0.341082	FALSE	FALSE	1
MR-IVW LD	glycine	M32338	orotate	GCST90200392	0.0463551	0.0486908	0.341082	FALSE	FALSE	1
MR-PCA	glycine	M32338	orotate	GCST90200392	0.0491854	0.0409075	0.229226	FALSE	FALSE	1
MR-link 2	glycine	GCST90200707	isoleucine	bioa_010	-0.0122918	0.0137572	0.371597	FALSE	FALSE	4
MR-IVW	glycine	GCST90200707	isoleucine	bioa_010	-0.0205069	0.0152087	0.177539	FALSE	FALSE	4
MR-IVW LD	glycine	GCST90200707	isoleucine	bioa_010	-0.023794	0.011211	0.033806	FALSE	FALSE	4
MR-PCA	glycine	GCST90200707	isoleucine	bioa_010	-0.0248932	0.00992627	0.0121483	FALSE	FALSE	4
MR-link 2	arachidonate (20:4n6)	M01110	ornithine	GCST90200404	-0.0288027	0.0643836	0.654615	FALSE	FALSE	1
MR-IVW	arachidonate (20:4n6)	M01110	ornithine	GCST90200404	-0.0544182	0.0496279	0.272849	FALSE	FALSE	1
MR-IVW LD	arachidonate (20:4n6)	M01110	ornithine	GCST90200404	-0.0544182	0.0496279	0.272849	FALSE	FALSE	1
MR-PCA	arachidonate (20:4n6)	M01110	ornithine	GCST90200404	-0.0522504	0.0473178	0.269487	FALSE	FALSE	1
MR-link 2	docosapentaenoate (n6 dpa; 22:5n6)	GCST90199796	phenylpyruvate	GCST90200365	-0.429006	0.119477	0.000329801	FALSE	FALSE	1
MR-IVW	docosapentaenoate (n6 dpa; 22:5n6)	GCST90199796	phenylpyruvate	GCST90200365	-0.311472	0.137018	0.0230123	FALSE	FALSE	1
MR-IVW LD	docosapentaenoate (n6 dpa; 22:5n6)	GCST90199796	phenylpyruvate	GCST90200365	-0.311472	0.137018	0.0230123	FALSE	FALSE	1
MR-PCA	docosapentaenoate (n6 dpa; 22:5n6)	GCST90199796	phenylpyruvate	GCST90200365	-0.297502	0.0933237	0.00143335	FALSE	FALSE	1
MR-link 2	s-1-pyrroline-5-carboxylate	GCST90200381	dihydroorotate	GCST90200444	0.00860529	0.0460395	0.85173	FALSE	FALSE	2
MR-IVW	s-1-pyrroline-5-carboxylate	GCST90200381	dihydroorotate	GCST90200444	0.0979074	0.0405985	0.0158827	FALSE	FALSE	2
MR-IVW LD	s-1-pyrroline-5-carboxylate	GCST90200381	dihydroorotate	GCST90200444	0.0988042	0.0424075	0.0198129	FALSE	FALSE	2
MR-PCA	s-1-pyrroline-5-carboxylate	GCST90200381	dihydroorotate	GCST90200444	0.044739	0.0365852	0.221379	FALSE	FALSE	2
MR-link 2	5-oxoproline	GCST90200280	n-acetylaspartate (naa)	GCST90199665	-0.0107469	0.0318482	0.735784	FALSE	FALSE	2
MR-IVW	5-oxoproline	GCST90200280	n-acetylaspartate (naa)	GCST90199665	-0.0344844	0.0455564	0.449074	FALSE	FALSE	2
MR-IVW LD	5-oxoproline	GCST90200280	n-acetylaspartate (naa)	GCST90199665	-0.0167792	0.0319076	0.598979	FALSE	FALSE	2
MR-PCA	5-oxoproline	GCST90200280	n-acetylaspartate (naa)	GCST90199665	0.00245206	0.0330388	0.940837	FALSE	FALSE	2
MR-link 2	4-methyl-2-oxopentanoate	M22116	cortisone	M01769	0.182991	0.135577	0.177104	FALSE	FALSE	2
MR-IVW	4-methyl-2-oxopentanoate	M22116	cortisone	M01769	0.0677937	0.119907	0.57181	FALSE	FALSE	2
MR-IVW LD	4-methyl-2-oxopentanoate	M22116	cortisone	M01769	0.0677937	0.119907	0.57181	FALSE	FALSE	2
MR-PCA	4-methyl-2-oxopentanoate	M22116	cortisone	M01769	0.132961	0.116735	0.254703	FALSE	FALSE	2
MR-link 2	4-methyl-2-oxopentanoate	GCST90199655	uridine	M00606	-0.0726666	0.15346	0.635842	FALSE	FALSE	1
MR-IVW	4-methyl-2-oxopentanoate	GCST90199655	uridine	M00606	-0.0743435	0.180549	0.680512	FALSE	FALSE	1
MR-IVW LD	4-methyl-2-oxopentanoate	GCST90199655	uridine	M00606	-0.0743435	0.180549	0.680512	FALSE	FALSE	1
MR-PCA	4-methyl-2-oxopentanoate	GCST90199655	uridine	M00606	-0.132775	0.135619	0.327566	FALSE	FALSE	1
MR-link 2	cytidine	GCST90200429	creatine	GCST90200323	0.0461552	0.122396	0.706101	FALSE	FALSE	1
MR-IVW	cytidine	GCST90200429	creatine	GCST90200323	-0.134782	0.144644	0.351429	FALSE	FALSE	1
MR-IVW LD	cytidine	GCST90200429	creatine	GCST90200323	-0.134782	0.144644	0.351429	FALSE	FALSE	1
MR-PCA	cytidine	GCST90200429	creatine	GCST90200323	-0.000745535	0.0885369	0.993281	FALSE	FALSE	1
MR-link 2	alpha-ketoglutaramate*	GCST90199885	tyrosine	M01299	0.0678731	0.0791247	0.391003	FALSE	FALSE	1
MR-IVW	alpha-ketoglutaramate*	GCST90199885	tyrosine	M01299	-0.0445342	0.14251	0.754661	FALSE	FALSE	1
MR-IVW LD	alpha-ketoglutaramate*	GCST90199885	tyrosine	M01299	-0.0445342	0.14251	0.754661	FALSE	FALSE	1
MR-PCA	alpha-ketoglutaramate*	GCST90199885	tyrosine	M01299	0.0816589	0.079128	0.302079	FALSE	FALSE	1
MR-link 2	5-oxoproline	M01494	adenosine 5'-diphosphate (adp)	GCST90200355	-0.0305039	0.0613971	0.619309	FALSE	FALSE	1
MR-IVW	5-oxoproline	M01494	adenosine 5'-diphosphate (adp)	GCST90200355	-0.000582427	0.064867	0.992836	FALSE	FALSE	1
MR-IVW LD	5-oxoproline	M01494	adenosine 5'-diphosphate (adp)	GCST90200355	-0.000582427	0.064867	0.992836	FALSE	FALSE	1
MR-PCA	5-oxoproline	M01494	adenosine 5'-diphosphate (adp)	GCST90200355	-0.0394524	0.0611764	0.518994	FALSE	FALSE	1
MR-link 2	glutamate	GCST90200412	3,7-dimethylurate	GCST90199755	0.0219214	0.269976	0.935285	FALSE	FALSE	1
MR-IVW	glutamate	GCST90200412	3,7-dimethylurate	GCST90199755	0.0303856	0.169967	0.858116	FALSE	FALSE	1
MR-IVW LD	glutamate	GCST90200412	3,7-dimethylurate	GCST90199755	0.0303856	0.169967	0.858116	FALSE	FALSE	1
MR-PCA	glutamate	GCST90200412	3,7-dimethylurate	GCST90199755	0.019557	0.0927902	0.83307	FALSE	FALSE	1
MR-link 2	glycerophosphoethanolamine	GCST90199808	n6,n6,n6-trimethyllysine	GCST90200344	0.197125	0.120239	0.101121	FALSE	FALSE	2
MR-IVW	glycerophosphoethanolamine	GCST90199808	n6,n6,n6-trimethyllysine	GCST90200344	0.149826	0.100235	0.13498	FALSE	FALSE	2
MR-IVW LD	glycerophosphoethanolamine	GCST90199808	n6,n6,n6-trimethyllysine	GCST90200344	0.149826	0.100235	0.13498	FALSE	FALSE	2
MR-PCA	glycerophosphoethanolamine	GCST90199808	n6,n6,n6-trimethyllysine	GCST90200344	0.108625	0.0865159	0.20928	FALSE	FALSE	2
MR-link 2	1-(1-enyl-stearoyl)-2-arachidonoyl-gpe (p-18:0/20:4)*	GCST90200058	choline	M15506	-0.0889799	0.0622571	0.152938	FALSE	FALSE	1
MR-IVW	1-(1-enyl-stearoyl)-2-arachidonoyl-gpe (p-18:0/20:4)*	GCST90200058	choline	M15506	-0.0679735	0.0599766	0.257074	FALSE	FALSE	1
MR-IVW LD	1-(1-enyl-stearoyl)-2-arachidonoyl-gpe (p-18:0/20:4)*	GCST90200058	choline	M15506	-0.0679735	0.0599766	0.257074	FALSE	FALSE	1
MR-PCA	1-(1-enyl-stearoyl)-2-arachidonoyl-gpe (p-18:0/20:4)*	GCST90200058	choline	M15506	-0.0710705	0.0592288	0.230166	FALSE	FALSE	1
MR-link 2	mannose	GCST90200435	1-stearoyl-2-oleoyl-gps (18:0/18:1)	GCST90199652	0.00526862	0.0889256	0.952755	FALSE	FALSE	2
MR-IVW	mannose	GCST90200435	1-stearoyl-2-oleoyl-gps (18:0/18:1)	GCST90199652	0.0396777	0.100319	0.692461	FALSE	FALSE	2
MR-IVW LD	mannose	GCST90200435	1-stearoyl-2-oleoyl-gps (18:0/18:1)	GCST90199652	0.0188874	0.0780386	0.80876	FALSE	FALSE	2
MR-PCA	mannose	GCST90200435	1-stearoyl-2-oleoyl-gps (18:0/18:1)	GCST90199652	0.0397943	0.0552371	0.471262	FALSE	FALSE	2
MR-link 2	5-methylthioadenosine (mta)	GCST90200359	methionine	GCST90200391	0.341321	0.115661	0.00316702	FALSE	FALSE	4
MR-IVW	5-methylthioadenosine (mta)	GCST90200359	methionine	GCST90200391	0.00537995	0.0807315	0.946868	FALSE	FALSE	4
MR-IVW LD	5-methylthioadenosine (mta)	GCST90200359	methionine	GCST90200391	0.00537995	0.0807315	0.946868	FALSE	FALSE	4
MR-PCA	5-methylthioadenosine (mta)	GCST90200359	methionine	GCST90200391	0.117809	0.054688	0.0312236	FALSE	FALSE	4
MR-link 2	mannose	M00584	glycerol	M15122	-0.147958	0.0569361	0.0093586	FALSE	FALSE	1
MR-IVW	mannose	M00584	glycerol	M15122	-0.14967	0.0558471	0.00736222	FALSE	FALSE	1
MR-IVW LD	mannose	M00584	glycerol	M15122	-0.14967	0.0558471	0.00736222	FALSE	FALSE	1
MR-PCA	mannose	M00584	glycerol	M15122	-0.121909	0.0565602	0.0311316	FALSE	FALSE	1
MR-link 2	beta-alanine	GCST90200361	arachidonate (20:4n6)	M01110	0.039899	0.081955	0.626371	FALSE	FALSE	1
MR-IVW	beta-alanine	GCST90200361	arachidonate (20:4n6)	M01110	0.109325	0.0911043	0.230139	FALSE	FALSE	1
MR-IVW LD	beta-alanine	GCST90200361	arachidonate (20:4n6)	M01110	0.109325	0.0911043	0.230139	FALSE	FALSE	1
MR-PCA	beta-alanine	GCST90200361	arachidonate (20:4n6)	M01110	0.0458566	0.0834302	0.582566	FALSE	FALSE	1
MR-link 2	n-acetylornithine	M15630	1-methylxanthine	M34389	-0.0183017	0.0254906	0.472769	FALSE	FALSE	1
MR-IVW	n-acetylornithine	M15630	1-methylxanthine	M34389	-0.0215032	0.029742	0.469685	FALSE	FALSE	1
MR-IVW LD	n-acetylornithine	M15630	1-methylxanthine	M34389	-0.0227392	0.029957	0.447815	FALSE	FALSE	1
MR-PCA	n-acetylornithine	M15630	1-methylxanthine	M34389	-0.027366	0.0297537	0.357703	FALSE	FALSE	1
MR-link 2	pantothenate	M01508	cytosine	GCST90200433	-0.104548	0.197645	0.596827	FALSE	FALSE	1
MR-IVW	pantothenate	M01508	cytosine	GCST90200433	-0.0234244	0.161879	0.884946	FALSE	FALSE	1
MR-IVW LD	pantothenate	M01508	cytosine	GCST90200433	-0.0234244	0.161879	0.884946	FALSE	FALSE	1
MR-PCA	pantothenate	M01508	cytosine	GCST90200433	0.0289461	0.16808	0.863268	FALSE	FALSE	1
MR-link 2	orotidine	GCST90200681	heme	M32593	0.0261962	0.0472989	0.579686	FALSE	FALSE	2
MR-IVW	orotidine	GCST90200681	heme	M32593	0.0334367	0.0466166	0.473207	FALSE	FALSE	2
MR-IVW LD	orotidine	GCST90200681	heme	M32593	0.0334367	0.0466166	0.473207	FALSE	FALSE	2
MR-PCA	orotidine	GCST90200681	heme	M32593	0.0374844	0.0450643	0.405523	FALSE	FALSE	2
MR-link 2	valine	bioa_022	kynurenine	M15140	0.00813122	0.0985944	0.934272	FALSE	FALSE	10
MR-IVW	valine	bioa_022	kynurenine	M15140	-0.146651	0.109308	0.179717	FALSE	FALSE	10
MR-IVW LD	valine	bioa_022	kynurenine	M15140	-0.146717	0.108966	0.178159	FALSE	FALSE	10
MR-PCA	valine	bioa_022	kynurenine	M15140	0.000712496	0.0972048	0.994152	FALSE	FALSE	10
MR-link 2	caffeine	M00569	pyruvate	met-d-Pyruvate	-0.0240446	0.0335366	0.473396	FALSE	FALSE	2
MR-IVW	caffeine	M00569	pyruvate	met-d-Pyruvate	-0.0242182	0.025686	0.345754	FALSE	FALSE	2
MR-IVW LD	caffeine	M00569	pyruvate	met-d-Pyruvate	-0.0242182	0.025686	0.345754	FALSE	FALSE	2
MR-PCA	caffeine	M00569	pyruvate	met-d-Pyruvate	-0.0234355	0.0243848	0.336517	FALSE	FALSE	2
MR-link 2	4-acetamidobutanoate	M01558	taurocholate	M18497	0.0611638	0.087452	0.484303	FALSE	FALSE	2
MR-IVW	4-acetamidobutanoate	M01558	taurocholate	M18497	0.052813	0.0789062	0.503296	FALSE	FALSE	2
MR-IVW LD	4-acetamidobutanoate	M01558	taurocholate	M18497	0.052813	0.0789062	0.503296	FALSE	FALSE	2
MR-PCA	4-acetamidobutanoate	M01558	taurocholate	M18497	0.029144	0.0817067	0.721324	FALSE	FALSE	2
MR-link 2	phosphate	GCST90200393	valine	M01649	0.270206	0.139616	0.0529465	FALSE	FALSE	1
MR-IVW	phosphate	GCST90200393	valine	M01649	0.122224	0.183336	0.504985	FALSE	FALSE	1
MR-IVW LD	phosphate	GCST90200393	valine	M01649	0.122224	0.183336	0.504985	FALSE	FALSE	1
MR-PCA	phosphate	GCST90200393	valine	M01649	0.205848	0.107678	0.0559149	FALSE	FALSE	1
MR-link 2	phenylalanine	met-d-Phe	gluconate	GCST90200373	-0.0478869	0.0779363	0.538927	FALSE	FALSE	10
MR-IVW	phenylalanine	met-d-Phe	gluconate	GCST90200373	-0.161431	0.0949778	0.0891937	FALSE	FALSE	10
MR-IVW LD	phenylalanine	met-d-Phe	gluconate	GCST90200373	-0.165985	0.0961306	0.0842281	FALSE	FALSE	10
MR-PCA	phenylalanine	met-d-Phe	gluconate	GCST90200373	-0.0165789	0.0852534	0.845811	FALSE	FALSE	10
MR-link 2	3-(4-hydroxyphenyl)lactate	M32197	leucine	M00060	-0.0838088	0.158706	0.597448	FALSE	FALSE	1
MR-IVW	3-(4-hydroxyphenyl)lactate	M32197	leucine	M00060	0.0320155	0.14407	0.824141	FALSE	FALSE	1
MR-IVW LD	3-(4-hydroxyphenyl)lactate	M32197	leucine	M00060	0.0320155	0.14407	0.824141	FALSE	FALSE	1
MR-PCA	3-(4-hydroxyphenyl)lactate	M32197	leucine	M00060	-0.0980331	0.135026	0.467819	FALSE	FALSE	1
MR-link 2	1-methylnicotinamide	GCST90200406	1-methylurate	M34395	-0.083451	0.179685	0.64234	FALSE	FALSE	1
MR-IVW	1-methylnicotinamide	GCST90200406	1-methylurate	M34395	0.117899	0.211405	0.577055	FALSE	FALSE	1
MR-IVW LD	1-methylnicotinamide	GCST90200406	1-methylurate	M34395	0.117899	0.211405	0.577055	FALSE	FALSE	1
MR-PCA	1-methylnicotinamide	GCST90200406	1-methylurate	M34395	-0.0149594	0.141681	0.915912	FALSE	FALSE	1
MR-link 2	cytidine	GCST90200429	3,7-dimethylurate	GCST90199755	0.248046	0.161838	0.125355	FALSE	FALSE	1
MR-IVW	cytidine	GCST90200429	3,7-dimethylurate	GCST90199755	-0.0121139	0.158574	0.939107	FALSE	FALSE	1
MR-IVW LD	cytidine	GCST90200429	3,7-dimethylurate	GCST90199755	-0.0121139	0.158574	0.939107	FALSE	FALSE	1
MR-PCA	cytidine	GCST90200429	3,7-dimethylurate	GCST90199755	0.0707592	0.0970537	0.465957	FALSE	FALSE	1
MR-link 2	arginine	GCST90200372	docosahexaenoate (dha; 22:6n3)	M19323	-0.0519204	0.0851384	0.541971	FALSE	FALSE	3
MR-IVW	arginine	GCST90200372	docosahexaenoate (dha; 22:6n3)	M19323	-0.043893	0.0813986	0.589724	FALSE	FALSE	3
MR-IVW LD	arginine	GCST90200372	docosahexaenoate (dha; 22:6n3)	M19323	-0.043893	0.0813986	0.589724	FALSE	FALSE	3
MR-PCA	arginine	GCST90200372	docosahexaenoate (dha; 22:6n3)	M19323	-0.0693324	0.0801294	0.386899	FALSE	FALSE	3
MR-link 2	phosphate	GCST90200393	n-formylanthranilic acid	GCST90199960	0.367906	0.143227	0.0102085	FALSE	FALSE	1
MR-IVW	phosphate	GCST90200393	n-formylanthranilic acid	GCST90199960	0.312255	0.165553	0.0592779	FALSE	FALSE	1
MR-IVW LD	phosphate	GCST90200393	n-formylanthranilic acid	GCST90199960	0.312255	0.165553	0.0592779	FALSE	FALSE	1
MR-PCA	phosphate	GCST90200393	n-formylanthranilic acid	GCST90199960	0.170343	0.0848615	0.0447174	FALSE	FALSE	1
MR-link 2	adenosine	M00555	alpha-ketoglutarate	M33453	-0.130269	0.188967	0.490588	FALSE	FALSE	2
MR-IVW	adenosine	M00555	alpha-ketoglutarate	M33453	-0.058699	0.141788	0.678881	FALSE	FALSE	2
MR-IVW LD	adenosine	M00555	alpha-ketoglutarate	M33453	-0.058699	0.141788	0.678881	FALSE	FALSE	2
MR-PCA	adenosine	M00555	alpha-ketoglutarate	M33453	-0.0413267	0.142238	0.771399	FALSE	FALSE	2
MR-link 2	sphingosine 1-phosphate	GCST90199657	serine	bioa_018	0.000126807	0.108462	0.999067	FALSE	FALSE	1
MR-IVW	sphingosine 1-phosphate	GCST90199657	serine	bioa_018	0.00595316	0.0826828	0.942602	FALSE	FALSE	1
MR-IVW LD	sphingosine 1-phosphate	GCST90199657	serine	bioa_018	0.00595316	0.0826828	0.942602	FALSE	FALSE	1
MR-PCA	sphingosine 1-phosphate	GCST90199657	serine	bioa_018	0.00272839	0.0645237	0.966271	FALSE	FALSE	1
MR-link 2	cystathionine	GCST90200383	citrulline	GCST90200403	0.093338	0.119444	0.434544	FALSE	FALSE	2
MR-IVW	cystathionine	GCST90200383	citrulline	GCST90200403	0.0395977	0.0736877	0.591011	FALSE	FALSE	2
MR-IVW LD	cystathionine	GCST90200383	citrulline	GCST90200403	0.0395977	0.0736877	0.591011	FALSE	FALSE	2
MR-PCA	cystathionine	GCST90200383	citrulline	GCST90200403	0.0623225	0.0667357	0.350371	FALSE	FALSE	2
MR-link 2	acetoacetate	met-d-Acetoacetate	phenylalanine	M00064	0.0344309	0.214984	0.872759	FALSE	FALSE	6
MR-IVW	acetoacetate	met-d-Acetoacetate	phenylalanine	M00064	0.272984	0.202209	0.177013	FALSE	FALSE	6
MR-IVW LD	acetoacetate	met-d-Acetoacetate	phenylalanine	M00064	0.273119	0.201806	0.175937	FALSE	FALSE	6
MR-PCA	acetoacetate	met-d-Acetoacetate	phenylalanine	M00064	0.0872516	0.19011	0.646268	FALSE	FALSE	6
MR-link 2	uridine	M00606	3-methyl-2-oxobutyrate	M21047	0.0425792	0.114854	0.710842	FALSE	FALSE	3
MR-IVW	uridine	M00606	3-methyl-2-oxobutyrate	M21047	-0.0923742	0.0897162	0.303186	FALSE	FALSE	3
MR-IVW LD	uridine	M00606	3-methyl-2-oxobutyrate	M21047	-0.0923742	0.0897162	0.303186	FALSE	FALSE	3
MR-PCA	uridine	M00606	3-methyl-2-oxobutyrate	M21047	0.0281722	0.0798044	0.724077	FALSE	FALSE	3
MR-link 2	dihydroorotate	GCST90200444	arachidonate (20:4n6)	M01110	0.0266758	0.0446802	0.550482	FALSE	FALSE	5
MR-IVW	dihydroorotate	GCST90200444	arachidonate (20:4n6)	M01110	0.0101293	0.0468146	0.828698	FALSE	FALSE	5
MR-IVW LD	dihydroorotate	GCST90200444	arachidonate (20:4n6)	M01110	0.0101293	0.0468146	0.828698	FALSE	FALSE	5
MR-PCA	dihydroorotate	GCST90200444	arachidonate (20:4n6)	M01110	-0.00799707	0.039224	0.838446	FALSE	FALSE	5
MR-link 2	caffeine	GCST90200436	5-oxoproline	GCST90200280	0.1841	0.208817	0.377975	FALSE	FALSE	2
MR-IVW	caffeine	GCST90200436	5-oxoproline	GCST90200280	0.0949752	0.123771	0.442876	FALSE	FALSE	2
MR-IVW LD	caffeine	GCST90200436	5-oxoproline	GCST90200280	0.0949752	0.123771	0.442876	FALSE	FALSE	2
MR-PCA	caffeine	GCST90200436	5-oxoproline	GCST90200280	0.0557319	0.083344	0.503689	FALSE	FALSE	2
MR-link 2	pantothenate	GCST90200279	1-methylnicotinamide	GCST90200406	0.420766	0.18927	0.026209	FALSE	FALSE	1
MR-IVW	pantothenate	GCST90200279	1-methylnicotinamide	GCST90200406	0.235396	0.171096	0.168881	FALSE	FALSE	1
MR-IVW LD	pantothenate	GCST90200279	1-methylnicotinamide	GCST90200406	0.235396	0.171096	0.168881	FALSE	FALSE	1
MR-PCA	pantothenate	GCST90200279	1-methylnicotinamide	GCST90200406	0.180174	0.106515	0.0907337	FALSE	FALSE	1
MR-link 2	citrulline	bioa_005	phenylalanine	bioa_016	0.06324	0.0252043	0.0121041	FALSE	FALSE	7
MR-IVW	citrulline	bioa_005	phenylalanine	bioa_016	0.00371406	0.0262604	0.887529	FALSE	FALSE	7
MR-IVW LD	citrulline	bioa_005	phenylalanine	bioa_016	0.00313296	0.0264182	0.905599	FALSE	FALSE	7
MR-PCA	citrulline	bioa_005	phenylalanine	bioa_016	0.0394272	0.0226921	0.0823016	FALSE	FALSE	7
MR-link 2	hypotaurine	GCST90200379	glycerol 3-phosphate	M15365	-0.233088	0.150497	0.121431	FALSE	FALSE	1
MR-IVW	hypotaurine	GCST90200379	glycerol 3-phosphate	M15365	-0.333741	0.144621	0.0210163	FALSE	FALSE	1
MR-IVW LD	hypotaurine	GCST90200379	glycerol 3-phosphate	M15365	-0.333741	0.144621	0.0210163	FALSE	FALSE	1
MR-PCA	hypotaurine	GCST90200379	glycerol 3-phosphate	M15365	-0.208719	0.143462	0.145703	FALSE	FALSE	1
MR-link 2	orotidine	GCST90200681	docosahexaenoate (dha; 22:6n3)	M19323	0.0235332	0.0426797	0.581366	FALSE	FALSE	2
MR-IVW	orotidine	GCST90200681	docosahexaenoate (dha; 22:6n3)	M19323	-0.00225517	0.0419071	0.957084	FALSE	FALSE	2
MR-IVW LD	orotidine	GCST90200681	docosahexaenoate (dha; 22:6n3)	M19323	-0.00225517	0.0419071	0.957084	FALSE	FALSE	2
MR-PCA	orotidine	GCST90200681	docosahexaenoate (dha; 22:6n3)	M19323	-0.00146236	0.0405111	0.971204	FALSE	FALSE	2
MR-link 2	phenylalanine	bioa_016	sulfate*	GCST90199896	0.182171	0.111331	0.101777	FALSE	FALSE	9
MR-IVW	phenylalanine	bioa_016	sulfate*	GCST90199896	0.287357	0.129693	0.0267137	FALSE	FALSE	9
MR-IVW LD	phenylalanine	bioa_016	sulfate*	GCST90199896	0.162949	0.121572	0.180134	FALSE	FALSE	9
MR-PCA	phenylalanine	bioa_016	sulfate*	GCST90199896	0.214459	0.104276	0.0397198	FALSE	FALSE	9
MR-link 2	n6,n6,n6-trimethyllysine	GCST90200344	taurocholate	GCST90200333	0.128105	0.101902	0.2087	FALSE	FALSE	2
MR-IVW	n6,n6,n6-trimethyllysine	GCST90200344	taurocholate	GCST90200333	0.102632	0.0755821	0.174498	FALSE	FALSE	2
MR-IVW LD	n6,n6,n6-trimethyllysine	GCST90200344	taurocholate	GCST90200333	0.100304	0.0678307	0.139211	FALSE	FALSE	2
MR-PCA	n6,n6,n6-trimethyllysine	GCST90200344	taurocholate	GCST90200333	0.109106	0.0611103	0.0741986	FALSE	FALSE	2
MR-link 2	3-methyl-2-oxobutyrate	M21047	4-methyl-2-oxopentanoate	M22116	1.04986	0.173152	1.33419e-09	TRUE	FALSE	1
MR-IVW	3-methyl-2-oxobutyrate	M21047	4-methyl-2-oxopentanoate	M22116	1.09318	0.170567	1.4639e-10	TRUE	FALSE	1
MR-IVW LD	3-methyl-2-oxobutyrate	M21047	4-methyl-2-oxopentanoate	M22116	1.09318	0.170567	1.4639e-10	TRUE	FALSE	1
MR-PCA	3-methyl-2-oxobutyrate	M21047	4-methyl-2-oxopentanoate	M22116	0.966227	0.14268	1.27025e-11	TRUE	FALSE	1
MR-link 2	creatinine	GCST90200366	2-hydroxyglutarate	GCST90199865	0.613885	0.318459	0.0538958	FALSE	FALSE	1
MR-IVW	creatinine	GCST90200366	2-hydroxyglutarate	GCST90199865	0.0684355	0.178123	0.700828	FALSE	FALSE	1
MR-IVW LD	creatinine	GCST90200366	2-hydroxyglutarate	GCST90199865	0.0684355	0.178123	0.700828	FALSE	FALSE	1
MR-PCA	creatinine	GCST90200366	2-hydroxyglutarate	GCST90199865	0.207339	0.105329	0.0490111	FALSE	FALSE	1
MR-link 2	caffeine	M00569	guanidinoacetate	GCST90200384	-0.135585	0.1212	0.263271	FALSE	FALSE	2
MR-IVW	caffeine	M00569	guanidinoacetate	GCST90200384	-0.0790005	0.104943	0.451575	FALSE	FALSE	2
MR-IVW LD	caffeine	M00569	guanidinoacetate	GCST90200384	-0.0790005	0.104943	0.451575	FALSE	FALSE	2
MR-PCA	caffeine	M00569	guanidinoacetate	GCST90200384	-0.147713	0.0938587	0.115539	FALSE	FALSE	2
MR-link 2	asparagine	bioa_003	tryptophan	GCST90200441	0.0156821	0.0759559	0.836429	FALSE	FALSE	6
MR-IVW	asparagine	bioa_003	tryptophan	GCST90200441	-0.0160761	0.0831483	0.846691	FALSE	FALSE	6
MR-IVW LD	asparagine	bioa_003	tryptophan	GCST90200441	-0.0183382	0.0848552	0.828901	FALSE	FALSE	6
MR-PCA	asparagine	bioa_003	tryptophan	GCST90200441	0.00648338	0.0780769	0.933821	FALSE	FALSE	6
MR-link 2	flavin adenine dinucleotide (fad)	GCST90200376	4-methyl-2-oxopentanoate	GCST90199655	0.0656153	0.0406749	0.106709	FALSE	FALSE	1
MR-IVW	flavin adenine dinucleotide (fad)	GCST90200376	4-methyl-2-oxopentanoate	GCST90199655	0.0311817	0.0426641	0.464862	FALSE	FALSE	1
MR-IVW LD	flavin adenine dinucleotide (fad)	GCST90200376	4-methyl-2-oxopentanoate	GCST90199655	0.0319522	0.0430612	0.458075	FALSE	FALSE	1
MR-PCA	flavin adenine dinucleotide (fad)	GCST90200376	4-methyl-2-oxopentanoate	GCST90199655	0.0497999	0.0428264	0.244897	FALSE	FALSE	1
MR-link 2	theobromine	GCST90199644	biliverdin	GCST90200706	0.0236089	0.13503	0.861204	FALSE	FALSE	1
MR-IVW	theobromine	GCST90199644	biliverdin	GCST90200706	-0.207311	0.176266	0.239543	FALSE	FALSE	1
MR-IVW LD	theobromine	GCST90199644	biliverdin	GCST90200706	-0.207311	0.176266	0.239543	FALSE	FALSE	1
MR-PCA	theobromine	GCST90199644	biliverdin	GCST90200706	0.0357626	0.089191	0.688445	FALSE	FALSE	1
MR-link 2	kynurenine	bioa_027	hippurate	GCST90199624	0.0144744	0.0672166	0.829503	FALSE	FALSE	5
MR-IVW	kynurenine	bioa_027	hippurate	GCST90199624	-0.0181208	0.0639485	0.776896	FALSE	FALSE	5
MR-IVW LD	kynurenine	bioa_027	hippurate	GCST90199624	-0.0190667	0.0630551	0.762361	FALSE	FALSE	5
MR-PCA	kynurenine	bioa_027	hippurate	GCST90199624	-0.00347473	0.062514	0.955674	FALSE	FALSE	5
MR-link 2	arginine	GCST90200372	cortisone	GCST90200360	0.0632678	0.0943429	0.502465	FALSE	FALSE	2
MR-IVW	arginine	GCST90200372	cortisone	GCST90200360	0.0133788	0.0869961	0.877778	FALSE	FALSE	2
MR-IVW LD	arginine	GCST90200372	cortisone	GCST90200360	0.0148645	0.0747489	0.842373	FALSE	FALSE	2
MR-PCA	arginine	GCST90200372	cortisone	GCST90200360	-0.0196676	0.0733476	0.78859	FALSE	FALSE	2
MR-link 2	5-oxoproline	GCST90200280	mannose	GCST90200435	0.00662535	0.0350029	0.849873	FALSE	FALSE	2
MR-IVW	5-oxoproline	GCST90200280	mannose	GCST90200435	-0.00260951	0.0588719	0.964645	FALSE	FALSE	2
MR-IVW LD	5-oxoproline	GCST90200280	mannose	GCST90200435	0.00880653	0.0317812	0.781704	FALSE	FALSE	2
MR-PCA	5-oxoproline	GCST90200280	mannose	GCST90200435	0.0299398	0.0329075	0.36292	FALSE	FALSE	2
MR-link 2	glycine	M32338	cystine	GCST90200382	-0.0528681	0.0419102	0.207142	FALSE	FALSE	1
MR-IVW	glycine	M32338	cystine	GCST90200382	-0.00749732	0.0485473	0.877268	FALSE	FALSE	1
MR-IVW LD	glycine	M32338	cystine	GCST90200382	-0.00749732	0.0485473	0.877268	FALSE	FALSE	1
MR-PCA	glycine	M32338	cystine	GCST90200382	-0.0231688	0.0407871	0.570006	FALSE	FALSE	1
MR-link 2	asparagine	bioa_003	guanidinoacetate	GCST90200384	-0.073501	0.0751583	0.328099	FALSE	FALSE	6
MR-IVW	asparagine	bioa_003	guanidinoacetate	GCST90200384	-0.0397741	0.0831297	0.632324	FALSE	FALSE	6
MR-IVW LD	asparagine	bioa_003	guanidinoacetate	GCST90200384	-0.0316317	0.0848363	0.709256	FALSE	FALSE	6
MR-PCA	asparagine	bioa_003	guanidinoacetate	GCST90200384	0.0249443	0.0780593	0.749305	FALSE	FALSE	6
MR-link 2	kynurenine	M15140	alpha-aminoadipic acid	bioa_025	-0.0206565	0.0408052	0.612701	FALSE	FALSE	4
MR-IVW	kynurenine	M15140	alpha-aminoadipic acid	bioa_025	-0.00151646	0.0435496	0.972222	FALSE	FALSE	4
MR-IVW LD	kynurenine	M15140	alpha-aminoadipic acid	bioa_025	-0.00151646	0.0435496	0.972222	FALSE	FALSE	4
MR-PCA	kynurenine	M15140	alpha-aminoadipic acid	bioa_025	-0.00875956	0.0399136	0.826289	FALSE	FALSE	4
MR-link 2	urate	M01604	4-acetamidobutanoate	M01558	0.138641	0.0489674	0.00463589	FALSE	FALSE	1
MR-IVW	urate	M01604	4-acetamidobutanoate	M01558	0.128067	0.053361	0.0163951	FALSE	FALSE	1
MR-IVW LD	urate	M01604	4-acetamidobutanoate	M01558	0.128067	0.053361	0.0163951	FALSE	FALSE	1
MR-PCA	urate	M01604	4-acetamidobutanoate	M01558	0.135228	0.0519162	0.00919428	FALSE	FALSE	1
MR-link 2	tryptophan	GCST90200441	myo-inositol	GCST90200401	-0.055076	0.121934	0.651495	FALSE	FALSE	2
MR-IVW	tryptophan	GCST90200441	myo-inositol	GCST90200401	0.0104465	0.115138	0.927707	FALSE	FALSE	2
MR-IVW LD	tryptophan	GCST90200441	myo-inositol	GCST90200401	0.0104465	0.115138	0.927707	FALSE	FALSE	2
MR-PCA	tryptophan	GCST90200441	myo-inositol	GCST90200401	0.0159433	0.0666508	0.810946	FALSE	FALSE	2
MR-link 2	4-methyl-2-oxopentanoate	GCST90199655	2-aminobutyrate	GCST90200305	0.445243	0.220401	0.0433683	FALSE	FALSE	1
MR-IVW	4-methyl-2-oxopentanoate	GCST90199655	2-aminobutyrate	GCST90200305	-0.627886	0.16325	0.000119985	FALSE	FALSE	1
MR-IVW LD	4-methyl-2-oxopentanoate	GCST90199655	2-aminobutyrate	GCST90200305	-0.627886	0.16325	0.000119985	FALSE	FALSE	1
MR-PCA	4-methyl-2-oxopentanoate	GCST90199655	2-aminobutyrate	GCST90200305	-0.071863	0.0988261	0.467124	FALSE	FALSE	1
MR-link 2	eicosapentaenoate (epa; 20:5n3)	GCST90200349	1-(1-enyl-stearoyl)-2-arachidonoyl-gpe (p-18:0/20:4)*	GCST90200058	1.32307	0.187435	1.67935e-12	TRUE	FALSE	1
MR-IVW	eicosapentaenoate (epa; 20:5n3)	GCST90200349	1-(1-enyl-stearoyl)-2-arachidonoyl-gpe (p-18:0/20:4)*	GCST90200058	1.34292	0.0764213	3.99833e-69	TRUE	FALSE	1
MR-IVW LD	eicosapentaenoate (epa; 20:5n3)	GCST90200349	1-(1-enyl-stearoyl)-2-arachidonoyl-gpe (p-18:0/20:4)*	GCST90200058	1.34292	0.0764213	3.99833e-69	TRUE	FALSE	1
MR-PCA	eicosapentaenoate (epa; 20:5n3)	GCST90200349	1-(1-enyl-stearoyl)-2-arachidonoyl-gpe (p-18:0/20:4)*	GCST90200058	1.28832	0.0730622	1.36858e-69	TRUE	FALSE	1
MR-link 2	histidine	GCST90200377	acetoacetate	met-d-Acetoacetate	-0.0213966	0.0422141	0.612255	FALSE	FALSE	2
MR-IVW	histidine	GCST90200377	acetoacetate	met-d-Acetoacetate	-0.0133061	0.0295764	0.65279	FALSE	FALSE	2
MR-IVW LD	histidine	GCST90200377	acetoacetate	met-d-Acetoacetate	-0.0133061	0.0295764	0.65279	FALSE	FALSE	2
MR-PCA	histidine	GCST90200377	acetoacetate	met-d-Acetoacetate	-0.00465471	0.0167736	0.781395	FALSE	FALSE	2
MR-link 2	biliverdin	GCST90200706	betaine	M03141	-0.0123053	0.0321839	0.702206	FALSE	FALSE	2
MR-IVW	biliverdin	GCST90200706	betaine	M03141	0.00325985	0.0287109	0.909602	FALSE	FALSE	2
MR-IVW LD	biliverdin	GCST90200706	betaine	M03141	0.00153029	0.0275178	0.955652	FALSE	FALSE	2
MR-PCA	biliverdin	GCST90200706	betaine	M03141	0.000562406	0.0273638	0.983602	FALSE	FALSE	2
MR-link 2	threonine	bioa_019	tryptophan	bioa_020	0.0555419	0.0435946	0.202644	FALSE	FALSE	8
MR-IVW	threonine	bioa_019	tryptophan	bioa_020	-0.0752461	0.0405192	0.0633043	FALSE	FALSE	8
MR-IVW LD	threonine	bioa_019	tryptophan	bioa_020	-0.0377356	0.0384476	0.326355	FALSE	FALSE	8
MR-PCA	threonine	bioa_019	tryptophan	bioa_020	-0.0206729	0.0359201	0.564937	FALSE	FALSE	8
MR-link 2	valine	M01649	urea	M01670	0.089814	0.148884	0.546343	FALSE	FALSE	1
MR-IVW	valine	M01649	urea	M01670	0.0991418	0.148713	0.504985	FALSE	FALSE	1
MR-IVW LD	valine	M01649	urea	M01670	0.0991418	0.148713	0.504985	FALSE	FALSE	1
MR-PCA	valine	M01649	urea	M01670	0.128397	0.153361	0.402467	FALSE	FALSE	1
MR-link 2	guanidinoacetate	GCST90200384	tryptophan	GCST90200441	0.0851365	0.0751131	0.257028	FALSE	FALSE	5
MR-IVW	guanidinoacetate	GCST90200384	tryptophan	GCST90200441	-0.0119535	0.0626659	0.848722	FALSE	FALSE	5
MR-IVW LD	guanidinoacetate	GCST90200384	tryptophan	GCST90200441	-0.0119535	0.0626659	0.848722	FALSE	FALSE	5
MR-PCA	guanidinoacetate	GCST90200384	tryptophan	GCST90200441	0.0254185	0.0428997	0.553509	FALSE	FALSE	5
MR-link 2	glutamine	met-d-Gln	citrate	met-d-Citrate	0.147651	0.0127488	5.11073e-31	TRUE	FALSE	45
MR-IVW	glutamine	met-d-Gln	citrate	met-d-Citrate	0.0710033	0.0129113	3.81259e-08	TRUE	FALSE	45
MR-IVW LD	glutamine	met-d-Gln	citrate	met-d-Citrate	0.0753169	0.0133269	1.59064e-08	TRUE	FALSE	45
MR-PCA	glutamine	met-d-Gln	citrate	met-d-Citrate	0.112138	0.0115611	3.02568e-22	TRUE	FALSE	45
MR-link 2	3-methyl-2-oxobutyrate	GCST90199677	docosahexaenoate (dha; 22:6n3)	GCST90199651	0.307146	0.101236	0.00241356	FALSE	FALSE	1
MR-IVW	3-methyl-2-oxobutyrate	GCST90199677	docosahexaenoate (dha; 22:6n3)	GCST90199651	0.0360797	0.122379	0.768132	FALSE	FALSE	1
MR-IVW LD	3-methyl-2-oxobutyrate	GCST90199677	docosahexaenoate (dha; 22:6n3)	GCST90199651	0.0360797	0.122379	0.768132	FALSE	FALSE	1
MR-PCA	3-methyl-2-oxobutyrate	GCST90199677	docosahexaenoate (dha; 22:6n3)	GCST90199651	0.0542855	0.088225	0.538352	FALSE	FALSE	1
MR-link 2	docosapentaenoate (n6 dpa; 22:5n6)	GCST90199796	hypotaurine	GCST90200379	0.277055	0.178184	0.119975	FALSE	FALSE	1
MR-IVW	docosapentaenoate (n6 dpa; 22:5n6)	GCST90199796	hypotaurine	GCST90200379	0.222412	0.13728	0.105204	FALSE	FALSE	1
MR-IVW LD	docosapentaenoate (n6 dpa; 22:5n6)	GCST90199796	hypotaurine	GCST90200379	0.222412	0.13728	0.105204	FALSE	FALSE	1
MR-PCA	docosapentaenoate (n6 dpa; 22:5n6)	GCST90199796	hypotaurine	GCST90200379	0.111676	0.0934946	0.232296	FALSE	FALSE	1
MR-link 2	beta-alanine	GCST90200361	oleamide	M32458	-0.0291688	0.0851468	0.731921	FALSE	FALSE	1
MR-IVW	beta-alanine	GCST90200361	oleamide	M32458	0.018338	0.0943099	0.845828	FALSE	FALSE	1
MR-IVW LD	beta-alanine	GCST90200361	oleamide	M32458	0.018338	0.0943099	0.845828	FALSE	FALSE	1
MR-PCA	beta-alanine	GCST90200361	oleamide	M32458	-0.0180141	0.0863594	0.834765	FALSE	FALSE	1
MR-link 2	1-stearoyl-2-oleoyl-gps (18:0/18:1)	GCST90199652	s-1-pyrroline-5-carboxylate	GCST90200381	-0.107716	0.15212	0.478886	FALSE	FALSE	1
MR-IVW	1-stearoyl-2-oleoyl-gps (18:0/18:1)	GCST90199652	s-1-pyrroline-5-carboxylate	GCST90200381	-0.0950675	0.131044	0.468168	FALSE	FALSE	1
MR-IVW LD	1-stearoyl-2-oleoyl-gps (18:0/18:1)	GCST90199652	s-1-pyrroline-5-carboxylate	GCST90200381	-0.0950675	0.131044	0.468168	FALSE	FALSE	1
MR-PCA	1-stearoyl-2-oleoyl-gps (18:0/18:1)	GCST90199652	s-1-pyrroline-5-carboxylate	GCST90200381	-0.058857	0.100165	0.556802	FALSE	FALSE	1
MR-link 2	5-methylthioadenosine (mta)	GCST90200359	trans-urocanate	GCST90200416	0.332889	0.116143	0.00415446	FALSE	FALSE	4
MR-IVW	5-methylthioadenosine (mta)	GCST90200359	trans-urocanate	GCST90200416	0.0632054	0.0808583	0.434402	FALSE	FALSE	4
MR-IVW LD	5-methylthioadenosine (mta)	GCST90200359	trans-urocanate	GCST90200416	0.0632054	0.0808583	0.434402	FALSE	FALSE	4
MR-PCA	5-methylthioadenosine (mta)	GCST90200359	trans-urocanate	GCST90200416	0.12082	0.05477	0.0273879	FALSE	FALSE	4
MR-link 2	alanine	M32339	threonine	bioa_019	-0.218204	0.194414	0.261704	FALSE	FALSE	2
MR-IVW	alanine	M32339	threonine	bioa_019	-0.425648	0.0521044	3.10584e-16	TRUE	FALSE	2
MR-IVW LD	alanine	M32339	threonine	bioa_019	-0.425648	0.0521044	3.10584e-16	TRUE	FALSE	2
MR-PCA	alanine	M32339	threonine	bioa_019	-0.272453	0.0492807	3.2279e-08	TRUE	FALSE	2
MR-link 2	n-acetylglucosaminylasparagine	GCST90200316	eicosapentaenoate (epa; 20:5n3)	M18467	0.0310628	0.036782	0.398384	FALSE	FALSE	2
MR-IVW	n-acetylglucosaminylasparagine	GCST90200316	eicosapentaenoate (epa; 20:5n3)	M18467	0.00385182	0.042427	0.927662	FALSE	FALSE	2
MR-IVW LD	n-acetylglucosaminylasparagine	GCST90200316	eicosapentaenoate (epa; 20:5n3)	M18467	0.00391922	0.0417081	0.925135	FALSE	FALSE	2
MR-PCA	n-acetylglucosaminylasparagine	GCST90200316	eicosapentaenoate (epa; 20:5n3)	M18467	0.00474094	0.039189	0.90371	FALSE	FALSE	2
MR-link 2	n-acetylornithine	M15630	valine	GCST90200442	-0.00377345	0.0258275	0.883841	FALSE	FALSE	1
MR-IVW	n-acetylornithine	M15630	valine	GCST90200442	0.00395248	0.0240115	0.869253	FALSE	FALSE	1
MR-IVW LD	n-acetylornithine	M15630	valine	GCST90200442	0.00395248	0.0240115	0.869253	FALSE	FALSE	1
MR-PCA	n-acetylornithine	M15630	valine	GCST90200442	0.00377443	0.0232505	0.87104	FALSE	FALSE	1
MR-link 2	betaine	M03141	hippurate	GCST90199624	0.0486419	0.0721584	0.500249	FALSE	FALSE	3
MR-IVW	betaine	M03141	hippurate	GCST90199624	0.0593296	0.0727011	0.414457	FALSE	FALSE	3
MR-IVW LD	betaine	M03141	hippurate	GCST90199624	0.0751258	0.0672845	0.264192	FALSE	FALSE	3
MR-PCA	betaine	M03141	hippurate	GCST90199624	0.0640673	0.0579278	0.268732	FALSE	FALSE	3
MR-link 2	orotate	GCST90200392	glycerophosphorylcholine (gpc)	GCST90199629	0.0404926	0.0298168	0.174448	FALSE	FALSE	2
MR-IVW	orotate	GCST90200392	glycerophosphorylcholine (gpc)	GCST90199629	0.00551396	0.0302692	0.855454	FALSE	FALSE	2
MR-IVW LD	orotate	GCST90200392	glycerophosphorylcholine (gpc)	GCST90199629	-0.00572144	0.0262766	0.827632	FALSE	FALSE	2
MR-PCA	orotate	GCST90200392	glycerophosphorylcholine (gpc)	GCST90199629	-0.00382795	0.026247	0.884045	FALSE	FALSE	2
MR-link 2	acetone	met-d-Acetone	citrulline	M02132	0.332805	0.182136	0.0676639	FALSE	FALSE	7
MR-IVW	acetone	met-d-Acetone	citrulline	M02132	0.326268	0.168064	0.0522179	FALSE	FALSE	7
MR-IVW LD	acetone	met-d-Acetone	citrulline	M02132	0.318744	0.170986	0.0623007	FALSE	FALSE	7
MR-PCA	acetone	met-d-Acetone	citrulline	M02132	0.3404	0.166631	0.0410682	FALSE	FALSE	7
MR-link 2	phenylpyruvate	GCST90200365	sarcosine	GCST90200291	0.288784	0.101602	0.00447898	FALSE	FALSE	2
MR-IVW	phenylpyruvate	GCST90200365	sarcosine	GCST90200291	0.110386	0.101245	0.275588	FALSE	FALSE	2
MR-IVW LD	phenylpyruvate	GCST90200365	sarcosine	GCST90200291	0.110386	0.101245	0.275588	FALSE	FALSE	2
MR-PCA	phenylpyruvate	GCST90200365	sarcosine	GCST90200291	0.15478	0.072023	0.0316319	FALSE	FALSE	2
MR-link 2	ornithine	bioa_014	aspartate	M15996	0.146874	0.108769	0.176911	FALSE	FALSE	9
MR-IVW	ornithine	bioa_014	aspartate	M15996	0.0401161	0.103171	0.6974	FALSE	FALSE	9
MR-IVW LD	ornithine	bioa_014	aspartate	M15996	0.0401161	0.103171	0.6974	FALSE	FALSE	9
MR-PCA	ornithine	bioa_014	aspartate	M15996	0.065972	0.090233	0.4647	FALSE	FALSE	9
MR-link 2	glycochenodeoxycholate	M32346	phenylalanine	GCST90200396	-0.316946	0.218545	0.146987	FALSE	FALSE	1
MR-IVW	glycochenodeoxycholate	M32346	phenylalanine	GCST90200396	-0.189972	0.152914	0.214108	FALSE	FALSE	1
MR-IVW LD	glycochenodeoxycholate	M32346	phenylalanine	GCST90200396	-0.189972	0.152914	0.214108	FALSE	FALSE	1
MR-PCA	glycochenodeoxycholate	M32346	phenylalanine	GCST90200396	-0.17243	0.151508	0.255083	FALSE	FALSE	1
MR-link 2	histidine	bioa_009	aspartate	M15996	0.226202	0.0976957	0.0205925	FALSE	FALSE	10
MR-IVW	histidine	bioa_009	aspartate	M15996	0.110142	0.122539	0.368739	FALSE	FALSE	10
MR-IVW LD	histidine	bioa_009	aspartate	M15996	0.133673	0.11125	0.229539	FALSE	FALSE	10
MR-PCA	histidine	bioa_009	aspartate	M15996	0.128283	0.0929859	0.167712	FALSE	FALSE	10
MR-link 2	glycohyocholate	GCST90199935	5,6-dihydrothymine	GCST90200339	0.016116	0.0747051	0.829199	FALSE	FALSE	4
MR-IVW	glycohyocholate	GCST90199935	5,6-dihydrothymine	GCST90200339	0.0350264	0.0767056	0.647934	FALSE	FALSE	4
MR-IVW LD	glycohyocholate	GCST90199935	5,6-dihydrothymine	GCST90200339	0.0350264	0.0767056	0.647934	FALSE	FALSE	4
MR-PCA	glycohyocholate	GCST90199935	5,6-dihydrothymine	GCST90200339	0.0245914	0.0483465	0.610999	FALSE	FALSE	4
MR-link 2	glycerophosphoethanolamine	GCST90199808	mannose	M00584	0.0460063	0.115731	0.690977	FALSE	FALSE	2
MR-IVW	glycerophosphoethanolamine	GCST90199808	mannose	M00584	0.0610871	0.107891	0.571264	FALSE	FALSE	2
MR-IVW LD	glycerophosphoethanolamine	GCST90199808	mannose	M00584	0.0610871	0.107891	0.571264	FALSE	FALSE	2
MR-PCA	glycerophosphoethanolamine	GCST90199808	mannose	M00584	0.0336052	0.0985057	0.732991	FALSE	FALSE	2
MR-link 2	gluconate	GCST90200373	valine	GCST90200442	0.0491241	0.0830358	0.554117	FALSE	FALSE	1
MR-IVW	gluconate	GCST90200373	valine	GCST90200442	0.0556222	0.0578847	0.336596	FALSE	FALSE	1
MR-IVW LD	gluconate	GCST90200373	valine	GCST90200442	0.056952	0.0592387	0.336353	FALSE	FALSE	1
MR-PCA	gluconate	GCST90200373	valine	GCST90200442	0.0210175	0.0546387	0.700486	FALSE	FALSE	1
MR-link 2	tyrosine	met-d-Tyr	isoleucine	M01125	-0.0146719	0.0703006	0.834681	FALSE	FALSE	21
MR-IVW	tyrosine	met-d-Tyr	isoleucine	M01125	-0.0386453	0.0735634	0.599351	FALSE	FALSE	21
MR-IVW LD	tyrosine	met-d-Tyr	isoleucine	M01125	-0.0412447	0.0738776	0.57665	FALSE	FALSE	21
MR-PCA	tyrosine	met-d-Tyr	isoleucine	M01125	-0.0343523	0.0703873	0.625517	FALSE	FALSE	21
MR-link 2	cystathionine	GCST90200383	sarcosine	GCST90200291	0.0280374	0.113983	0.805698	FALSE	FALSE	2
MR-IVW	cystathionine	GCST90200383	sarcosine	GCST90200291	0.0393002	0.0733805	0.592258	FALSE	FALSE	2
MR-IVW LD	cystathionine	GCST90200383	sarcosine	GCST90200291	0.0393002	0.0733805	0.592258	FALSE	FALSE	2
MR-PCA	cystathionine	GCST90200383	sarcosine	GCST90200291	0.0272521	0.0664605	0.68177	FALSE	FALSE	2
MR-link 2	n-acetylornithine	M15630	threonine	bioa_019	-0.00167642	0.0106624	0.875066	FALSE	FALSE	1
MR-IVW	n-acetylornithine	M15630	threonine	bioa_019	-0.00210247	0.0125297	0.866741	FALSE	FALSE	1
MR-IVW LD	n-acetylornithine	M15630	threonine	bioa_019	-0.00186582	0.0126202	0.882466	FALSE	FALSE	1
MR-PCA	n-acetylornithine	M15630	threonine	bioa_019	-0.00156209	0.0125286	0.900775	FALSE	FALSE	1
MR-link 2	threonine	bioa_019	glutamine	M00053	0.261998	0.0984679	0.00779691	FALSE	FALSE	8
MR-IVW	threonine	bioa_019	glutamine	M00053	0.114828	0.0796277	0.149284	FALSE	FALSE	8
MR-IVW LD	threonine	bioa_019	glutamine	M00053	0.131563	0.0787189	0.0946618	FALSE	FALSE	8
MR-PCA	threonine	bioa_019	glutamine	M00053	0.177761	0.0735578	0.0156654	FALSE	FALSE	8
MR-link 2	cytidine	GCST90200429	biliverdin	M02137	-0.112896	0.165777	0.495866	FALSE	FALSE	1
MR-IVW	cytidine	GCST90200429	biliverdin	M02137	0.0247514	0.17326	0.886403	FALSE	FALSE	1
MR-IVW LD	cytidine	GCST90200429	biliverdin	M02137	0.0247514	0.17326	0.886403	FALSE	FALSE	1
MR-PCA	cytidine	GCST90200429	biliverdin	M02137	0.0235846	0.141438	0.867567	FALSE	FALSE	1
MR-link 2	citrate	M01564	tyrosine	GCST90200427	0.0396262	0.0827003	0.631829	FALSE	FALSE	2
MR-IVW	citrate	M01564	tyrosine	GCST90200427	0.0356487	0.0852737	0.675911	FALSE	FALSE	2
MR-IVW LD	citrate	M01564	tyrosine	GCST90200427	0.0337772	0.0863539	0.695687	FALSE	FALSE	2
MR-PCA	citrate	M01564	tyrosine	GCST90200427	0.0141379	0.0685215	0.836535	FALSE	FALSE	2
MR-link 2	3-hydroxybutyrate (bhba)	met-d-bOHbutyrate	5-acetylamino-6-formylamino-3-methyluracil	GCST90200680	-0.167893	0.138588	0.225722	FALSE	FALSE	15
MR-IVW	3-hydroxybutyrate (bhba)	met-d-bOHbutyrate	5-acetylamino-6-formylamino-3-methyluracil	GCST90200680	-0.0173483	0.124156	0.888873	FALSE	FALSE	15
MR-IVW LD	3-hydroxybutyrate (bhba)	met-d-bOHbutyrate	5-acetylamino-6-formylamino-3-methyluracil	GCST90200680	0.00589639	0.118672	0.960372	FALSE	FALSE	15
MR-PCA	3-hydroxybutyrate (bhba)	met-d-bOHbutyrate	5-acetylamino-6-formylamino-3-methyluracil	GCST90200680	-0.064937	0.0924015	0.482199	FALSE	FALSE	15
MR-link 2	4-methyl-2-oxopentanoate	GCST90199655	ornithine	M01493	0.00628898	0.161455	0.968929	FALSE	FALSE	1
MR-IVW	4-methyl-2-oxopentanoate	GCST90199655	ornithine	M01493	0.211299	0.181114	0.243345	FALSE	FALSE	1
MR-IVW LD	4-methyl-2-oxopentanoate	GCST90199655	ornithine	M01493	0.211299	0.181114	0.243345	FALSE	FALSE	1
MR-PCA	4-methyl-2-oxopentanoate	GCST90199655	ornithine	M01493	0.0435044	0.136049	0.749142	FALSE	FALSE	1
MR-link 2	glutamine	GCST90200419	alanine	M32339	-0.169707	0.0776519	0.0288534	FALSE	FALSE	1
MR-IVW	glutamine	GCST90200419	alanine	M32339	-0.165421	0.0719223	0.0214482	FALSE	FALSE	1
MR-IVW LD	glutamine	GCST90200419	alanine	M32339	-0.165421	0.0719223	0.0214482	FALSE	FALSE	1
MR-PCA	glutamine	GCST90200419	alanine	M32339	-0.155742	0.071576	0.0295626	FALSE	FALSE	1
MR-link 2	3-hydroxybutyrate (bhba)	met-d-bOHbutyrate	glutamate	bioa_007	0.0380419	0.0692528	0.582787	FALSE	FALSE	14
MR-IVW	3-hydroxybutyrate (bhba)	met-d-bOHbutyrate	glutamate	bioa_007	0.0204455	0.0663015	0.7578	FALSE	FALSE	14
MR-IVW LD	3-hydroxybutyrate (bhba)	met-d-bOHbutyrate	glutamate	bioa_007	0.0218955	0.0654896	0.738127	FALSE	FALSE	14
MR-PCA	3-hydroxybutyrate (bhba)	met-d-bOHbutyrate	glutamate	bioa_007	0.0677844	0.054565	0.214137	FALSE	FALSE	14
MR-link 2	phosphate	GCST90200393	n6,n6,n6-trimethyllysine	GCST90200344	0.0163487	0.141081	0.907746	FALSE	FALSE	1
MR-IVW	phosphate	GCST90200393	n6,n6,n6-trimethyllysine	GCST90200344	0.167073	0.158909	0.293084	FALSE	FALSE	1
MR-IVW LD	phosphate	GCST90200393	n6,n6,n6-trimethyllysine	GCST90200344	0.167073	0.158909	0.293084	FALSE	FALSE	1
MR-PCA	phosphate	GCST90200393	n6,n6,n6-trimethyllysine	GCST90200344	0.0158363	0.0814383	0.845818	FALSE	FALSE	1
MR-link 2	5,6-dihydrothymine	GCST90200339	methionine	M01302	0.228206	0.18802	0.224849	FALSE	FALSE	1
MR-IVW	5,6-dihydrothymine	GCST90200339	methionine	M01302	0.167838	0.179827	0.350648	FALSE	FALSE	1
MR-IVW LD	5,6-dihydrothymine	GCST90200339	methionine	M01302	0.167838	0.179827	0.350648	FALSE	FALSE	1
MR-PCA	5,6-dihydrothymine	GCST90200339	methionine	M01302	0.213053	0.146782	0.146642	FALSE	FALSE	1
MR-link 2	orotidine	GCST90200681	pyruvate	M00599	-0.00767374	0.0427067	0.8574	FALSE	FALSE	2
MR-IVW	orotidine	GCST90200681	pyruvate	M00599	0.0121931	0.0422885	0.773093	FALSE	FALSE	2
MR-IVW LD	orotidine	GCST90200681	pyruvate	M00599	0.0121931	0.0422885	0.773093	FALSE	FALSE	2
MR-PCA	orotidine	GCST90200681	pyruvate	M00599	-0.00227431	0.0408803	0.955634	FALSE	FALSE	2
MR-link 2	kynurenine	GCST90199636	taurochenodeoxycholate	M18494	0.13555	0.0889213	0.127413	FALSE	FALSE	3
MR-IVW	kynurenine	GCST90199636	taurochenodeoxycholate	M18494	0.201175	0.0751584	0.00743567	FALSE	FALSE	3
MR-IVW LD	kynurenine	GCST90199636	taurochenodeoxycholate	M18494	0.198933	0.0737989	0.0070259	FALSE	FALSE	3
MR-PCA	kynurenine	GCST90199636	taurochenodeoxycholate	M18494	0.183466	0.0710241	0.00979023	FALSE	FALSE	3
MR-link 2	kynurenine	GCST90199636	theobromine	M18392	0.126467	0.0686255	0.0653502	FALSE	FALSE	3
MR-IVW	kynurenine	GCST90199636	theobromine	M18392	0.111981	0.0644069	0.082097	FALSE	FALSE	3
MR-IVW LD	kynurenine	GCST90199636	theobromine	M18392	0.10962	0.0632417	0.0830335	FALSE	FALSE	3
MR-PCA	kynurenine	GCST90199636	theobromine	M18392	0.123531	0.0608616	0.0423867	FALSE	FALSE	3
MR-link 2	docosahexaenoate (dha; 22:6n3)	GCST90199651	serine	bioa_018	-0.15078	0.0939018	0.108336	FALSE	FALSE	1
MR-IVW	docosahexaenoate (dha; 22:6n3)	GCST90199651	serine	bioa_018	-0.0987313	0.0939404	0.293259	FALSE	FALSE	1
MR-IVW LD	docosahexaenoate (dha; 22:6n3)	GCST90199651	serine	bioa_018	-0.0987313	0.0939404	0.293259	FALSE	FALSE	1
MR-PCA	docosahexaenoate (dha; 22:6n3)	GCST90199651	serine	bioa_018	-0.0816896	0.0686447	0.234032	FALSE	FALSE	1
MR-link 2	cytidine	GCST90200429	oleate (18:1n9)	M01359	0.21152	0.143393	0.140184	FALSE	FALSE	1
MR-IVW	cytidine	GCST90200429	oleate (18:1n9)	M01359	0.0313901	0.16009	0.844549	FALSE	FALSE	1
MR-IVW LD	cytidine	GCST90200429	oleate (18:1n9)	M01359	0.0313901	0.16009	0.844549	FALSE	FALSE	1
MR-PCA	cytidine	GCST90200429	oleate (18:1n9)	M01359	0.192807	0.13069	0.140132	FALSE	FALSE	1
MR-link 2	cytidine	GCST90200429	n-palmitoyl-sphinganine (d18:0/16:0)	GCST90200064	0.00118558	0.126865	0.992544	FALSE	FALSE	1
MR-IVW	cytidine	GCST90200429	n-palmitoyl-sphinganine (d18:0/16:0)	GCST90200064	-0.0498263	0.145327	0.731707	FALSE	FALSE	1
MR-IVW LD	cytidine	GCST90200429	n-palmitoyl-sphinganine (d18:0/16:0)	GCST90200064	-0.0498263	0.145327	0.731707	FALSE	FALSE	1
MR-PCA	cytidine	GCST90200429	n-palmitoyl-sphinganine (d18:0/16:0)	GCST90200064	0.00721983	0.0889526	0.935311	FALSE	FALSE	1
MR-link 2	tyrosine	met-d-Tyr	cytidine	GCST90200429	-0.0301421	0.0612881	0.622853	FALSE	FALSE	28
MR-IVW	tyrosine	met-d-Tyr	cytidine	GCST90200429	0.0144254	0.0600054	0.810019	FALSE	FALSE	28
MR-IVW LD	tyrosine	met-d-Tyr	cytidine	GCST90200429	0.0201806	0.0608393	0.740114	FALSE	FALSE	28
MR-PCA	tyrosine	met-d-Tyr	cytidine	GCST90200429	-0.00619298	0.0560036	0.911948	FALSE	FALSE	28
MR-link 2	trans-urocanate	GCST90200416	serine	GCST90200415	0.147225	0.0481811	0.00224566	FALSE	FALSE	3
MR-IVW	trans-urocanate	GCST90200416	serine	GCST90200415	0.080023	0.0488381	0.10131	FALSE	FALSE	3
MR-IVW LD	trans-urocanate	GCST90200416	serine	GCST90200415	0.080023	0.0488381	0.10131	FALSE	FALSE	3
MR-PCA	trans-urocanate	GCST90200416	serine	GCST90200415	0.105818	0.0383827	0.00583485	FALSE	FALSE	3
MR-link 2	n-acetylornithine	bioa_023	phenylalanine	GCST90200396	0.0356737	0.0278242	0.199804	FALSE	FALSE	3
MR-IVW	n-acetylornithine	bioa_023	phenylalanine	GCST90200396	0.0128337	0.0386119	0.739604	FALSE	FALSE	3
MR-IVW LD	n-acetylornithine	bioa_023	phenylalanine	GCST90200396	0.0131807	0.0310316	0.671018	FALSE	FALSE	3
MR-PCA	n-acetylornithine	bioa_023	phenylalanine	GCST90200396	0.0413626	0.0236882	0.0807888	FALSE	FALSE	3
MR-link 2	inositol 1-phosphate (i1p)	M01481	threonine	GCST90200432	0.00511046	0.0199395	0.79772	FALSE	FALSE	6
MR-IVW	inositol 1-phosphate (i1p)	M01481	threonine	GCST90200432	0.0409587	0.0326736	0.209998	FALSE	FALSE	6
MR-IVW LD	inositol 1-phosphate (i1p)	M01481	threonine	GCST90200432	0.0409587	0.0326736	0.209998	FALSE	FALSE	6
MR-PCA	inositol 1-phosphate (i1p)	M01481	threonine	GCST90200432	0.00575426	0.0265411	0.82836	FALSE	FALSE	6
MR-link 2	leucine	met-d-Leu	1,7-dimethylurate	M34400	-0.178519	0.129074	0.166641	FALSE	FALSE	12
MR-IVW	leucine	met-d-Leu	1,7-dimethylurate	M34400	-0.0860091	0.124559	0.489874	FALSE	FALSE	12
MR-IVW LD	leucine	met-d-Leu	1,7-dimethylurate	M34400	-0.0892604	0.124529	0.473508	FALSE	FALSE	12
MR-PCA	leucine	met-d-Leu	1,7-dimethylurate	M34400	-0.071547	0.121652	0.556445	FALSE	FALSE	12
MR-link 2	isoursodeoxycholate	GCST90199892	uridine	M00606	0.171454	0.199861	0.390968	FALSE	FALSE	1
MR-IVW	isoursodeoxycholate	GCST90199892	uridine	M00606	0.212197	0.181883	0.243345	FALSE	FALSE	1
MR-IVW LD	isoursodeoxycholate	GCST90199892	uridine	M00606	0.212197	0.181883	0.243345	FALSE	FALSE	1
MR-PCA	isoursodeoxycholate	GCST90199892	uridine	M00606	0.15506	0.16856	0.35762	FALSE	FALSE	1
MR-link 2	creatine	M27718	glutamate	GCST90200412	0.0899886	0.0812138	0.267842	FALSE	FALSE	1
MR-IVW	creatine	M27718	glutamate	GCST90200412	0.178246	0.112063	0.111701	FALSE	FALSE	1
MR-IVW LD	creatine	M27718	glutamate	GCST90200412	0.178246	0.112063	0.111701	FALSE	FALSE	1
MR-PCA	creatine	M27718	glutamate	GCST90200412	0.0865993	0.0844916	0.305389	FALSE	FALSE	1
MR-link 2	isoleucine	met-d-Ile	2-hydroxyphenylacetate	GCST90200369	-0.0639634	0.127057	0.614668	FALSE	FALSE	9
MR-IVW	isoleucine	met-d-Ile	2-hydroxyphenylacetate	GCST90200369	-0.0122365	0.160529	0.939239	FALSE	FALSE	9
MR-IVW LD	isoleucine	met-d-Ile	2-hydroxyphenylacetate	GCST90200369	0.00991739	0.134697	0.941307	FALSE	FALSE	9
MR-PCA	isoleucine	met-d-Ile	2-hydroxyphenylacetate	GCST90200369	-0.0922524	0.104621	0.377896	FALSE	FALSE	9
MR-link 2	n6,n6,n6-trimethyllysine	GCST90200344	alpha-tocopherol	GCST90200302	0.0410574	0.0888524	0.64402	FALSE	FALSE	2
MR-IVW	n6,n6,n6-trimethyllysine	GCST90200344	alpha-tocopherol	GCST90200302	0.00817134	0.0667212	0.902527	FALSE	FALSE	2
MR-IVW LD	n6,n6,n6-trimethyllysine	GCST90200344	alpha-tocopherol	GCST90200302	0.00848018	0.065948	0.897683	FALSE	FALSE	2
MR-PCA	n6,n6,n6-trimethyllysine	GCST90200344	alpha-tocopherol	GCST90200302	0.0255689	0.059415	0.666945	FALSE	FALSE	2
MR-link 2	3-(4-hydroxyphenyl)lactate	M32197	1,7-dimethylurate	GCST90199756	0.180462	0.156148	0.247801	FALSE	FALSE	1
MR-IVW	3-(4-hydroxyphenyl)lactate	M32197	1,7-dimethylurate	GCST90199756	0.141865	0.138527	0.305791	FALSE	FALSE	1
MR-IVW LD	3-(4-hydroxyphenyl)lactate	M32197	1,7-dimethylurate	GCST90199756	0.141865	0.138527	0.305791	FALSE	FALSE	1
MR-PCA	3-(4-hydroxyphenyl)lactate	M32197	1,7-dimethylurate	GCST90199756	0.164847	0.138761	0.234837	FALSE	FALSE	1
MR-link 2	myo-inositol	GCST90200401	docosahexaenoate (dha; 22:6n3)	GCST90199651	-0.0751621	0.118777	0.526865	FALSE	FALSE	2
MR-IVW	myo-inositol	GCST90200401	docosahexaenoate (dha; 22:6n3)	GCST90199651	-0.10047	0.117678	0.393235	FALSE	FALSE	2
MR-IVW LD	myo-inositol	GCST90200401	docosahexaenoate (dha; 22:6n3)	GCST90199651	-0.10047	0.117678	0.393235	FALSE	FALSE	2
MR-PCA	myo-inositol	GCST90200401	docosahexaenoate (dha; 22:6n3)	GCST90199651	-0.10971	0.0765827	0.15198	FALSE	FALSE	2
MR-link 2	spermidine	GCST90200423	inositol 1-phosphate (i1p)	M01481	-0.224506	0.370444	0.544485	FALSE	FALSE	1
MR-IVW	spermidine	GCST90200423	inositol 1-phosphate (i1p)	M01481	0.0519986	0.316152	0.869358	FALSE	FALSE	1
MR-IVW LD	spermidine	GCST90200423	inositol 1-phosphate (i1p)	M01481	0.0519986	0.316152	0.869358	FALSE	FALSE	1
MR-PCA	spermidine	GCST90200423	inositol 1-phosphate (i1p)	M01481	-0.054996	0.274374	0.841135	FALSE	FALSE	1
MR-link 2	urate	M01604	cystine	M31454	-0.0944362	0.0861929	0.273237	FALSE	FALSE	1
MR-IVW	urate	M01604	cystine	M31454	-0.013451	0.0968469	0.889538	FALSE	FALSE	1
MR-IVW LD	urate	M01604	cystine	M31454	-0.013451	0.0968469	0.889538	FALSE	FALSE	1
MR-PCA	urate	M01604	cystine	M31454	-0.0489377	0.0942091	0.603442	FALSE	FALSE	1
MR-link 2	sphinganine	GCST90200374	beta-alanine	GCST90200361	0.0384302	0.160512	0.810778	FALSE	FALSE	1
MR-IVW	sphinganine	GCST90200374	beta-alanine	GCST90200361	0.0173659	0.165645	0.916505	FALSE	FALSE	1
MR-IVW LD	sphinganine	GCST90200374	beta-alanine	GCST90200361	0.0173659	0.165645	0.916505	FALSE	FALSE	1
MR-PCA	sphinganine	GCST90200374	beta-alanine	GCST90200361	0.0372344	0.082493	0.651727	FALSE	FALSE	1
MR-link 2	isoleucine	bioa_010	creatinine	M00513	-0.0554818	0.155378	0.721035	FALSE	FALSE	4
MR-IVW	isoleucine	bioa_010	creatinine	M00513	-0.107904	0.174221	0.535683	FALSE	FALSE	4
MR-IVW LD	isoleucine	bioa_010	creatinine	M00513	-0.107904	0.174221	0.535683	FALSE	FALSE	4
MR-PCA	isoleucine	bioa_010	creatinine	M00513	-0.0860356	0.16196	0.595269	FALSE	FALSE	4
MR-link 2	alpha-tocopherol	GCST90200302	arginine	bioa_002	0.083378	0.142774	0.559228	FALSE	FALSE	1
MR-IVW	alpha-tocopherol	GCST90200302	arginine	bioa_002	0.075279	0.0942165	0.42429	FALSE	FALSE	1
MR-IVW LD	alpha-tocopherol	GCST90200302	arginine	bioa_002	0.075279	0.0942165	0.42429	FALSE	FALSE	1
MR-PCA	alpha-tocopherol	GCST90200302	arginine	bioa_002	0.0439629	0.0898767	0.624737	FALSE	FALSE	1
MR-link 2	n1-methyl-2-pyridone-5-carboxamide	GCST90199778	phenylalanine	GCST90200396	0.246696	0.213386	0.24764	FALSE	FALSE	2
MR-IVW	n1-methyl-2-pyridone-5-carboxamide	GCST90199778	phenylalanine	GCST90200396	0.124191	0.124834	0.319809	FALSE	FALSE	2
MR-IVW LD	n1-methyl-2-pyridone-5-carboxamide	GCST90199778	phenylalanine	GCST90200396	0.124191	0.124834	0.319809	FALSE	FALSE	2
MR-PCA	n1-methyl-2-pyridone-5-carboxamide	GCST90199778	phenylalanine	GCST90200396	0.0559708	0.0832967	0.501619	FALSE	FALSE	2
MR-link 2	phosphoethanolamine	GCST90200281	5-oxoproline	GCST90200280	0.0559455	0.105741	0.59675	FALSE	FALSE	2
MR-IVW	phosphoethanolamine	GCST90200281	5-oxoproline	GCST90200280	0.0438301	0.124393	0.724575	FALSE	FALSE	2
MR-IVW LD	phosphoethanolamine	GCST90200281	5-oxoproline	GCST90200280	0.0438301	0.124393	0.724575	FALSE	FALSE	2
MR-PCA	phosphoethanolamine	GCST90200281	5-oxoproline	GCST90200280	-0.0356064	0.0657188	0.587957	FALSE	FALSE	2
MR-link 2	kynurenine	bioa_027	phenylalanine	GCST90200396	-0.0594596	0.0621103	0.338405	FALSE	FALSE	5
MR-IVW	kynurenine	bioa_027	phenylalanine	GCST90200396	-0.0175851	0.0640735	0.783738	FALSE	FALSE	5
MR-IVW LD	kynurenine	bioa_027	phenylalanine	GCST90200396	-0.0183612	0.0631784	0.771338	FALSE	FALSE	5
MR-PCA	kynurenine	bioa_027	phenylalanine	GCST90200396	-0.0465402	0.0626373	0.457475	FALSE	FALSE	5
MR-link 2	tryptophan	M00054	3-methyl-2-oxobutyrate	GCST90199677	0.0418721	0.0785257	0.593876	FALSE	FALSE	7
MR-IVW	tryptophan	M00054	3-methyl-2-oxobutyrate	GCST90199677	0.0468082	0.0618126	0.448894	FALSE	FALSE	7
MR-IVW LD	tryptophan	M00054	3-methyl-2-oxobutyrate	GCST90199677	0.0468082	0.0618126	0.448894	FALSE	FALSE	7
MR-PCA	tryptophan	M00054	3-methyl-2-oxobutyrate	GCST90199677	0.0219918	0.0509731	0.666149	FALSE	FALSE	7
MR-link 2	phosphate	GCST90200393	orotate	GCST90200392	0.140388	0.152593	0.357562	FALSE	FALSE	1
MR-IVW	phosphate	GCST90200393	orotate	GCST90200392	-0.200269	0.159411	0.209006	FALSE	FALSE	1
MR-IVW LD	phosphate	GCST90200393	orotate	GCST90200392	-0.200269	0.159411	0.209006	FALSE	FALSE	1
MR-PCA	phosphate	GCST90200393	orotate	GCST90200392	0.0397203	0.0816991	0.626841	FALSE	FALSE	1
MR-link 2	creatinine	M00513	2-hydroxyphenylacetate	GCST90200369	-0.0866786	0.234271	0.711388	FALSE	FALSE	1
MR-IVW	creatinine	M00513	2-hydroxyphenylacetate	GCST90200369	0.142956	0.171117	0.403478	FALSE	FALSE	1
MR-IVW LD	creatinine	M00513	2-hydroxyphenylacetate	GCST90200369	0.142956	0.171117	0.403478	FALSE	FALSE	1
MR-PCA	creatinine	M00513	2-hydroxyphenylacetate	GCST90200369	0.127619	0.142249	0.36964	FALSE	FALSE	1
MR-link 2	pyruvate	met-d-Pyruvate	hippurate	GCST90199624	0.0820429	0.0780598	0.293246	FALSE	FALSE	20
MR-IVW	pyruvate	met-d-Pyruvate	hippurate	GCST90199624	0.0104385	0.0766718	0.891707	FALSE	FALSE	20
MR-IVW LD	pyruvate	met-d-Pyruvate	hippurate	GCST90199624	0.0363398	0.0765784	0.635112	FALSE	FALSE	20
MR-PCA	pyruvate	met-d-Pyruvate	hippurate	GCST90199624	0.0488859	0.0648999	0.451299	FALSE	FALSE	20
MR-link 2	5-methylthioadenosine (mta)	GCST90200359	3-methyl-2-oxobutyrate	GCST90199677	0.0437001	0.114561	0.702864	FALSE	FALSE	4
MR-IVW	5-methylthioadenosine (mta)	GCST90200359	3-methyl-2-oxobutyrate	GCST90199677	-0.117245	0.0805803	0.145668	FALSE	FALSE	4
MR-IVW LD	5-methylthioadenosine (mta)	GCST90200359	3-methyl-2-oxobutyrate	GCST90199677	-0.117245	0.0805803	0.145668	FALSE	FALSE	4
MR-PCA	5-methylthioadenosine (mta)	GCST90200359	3-methyl-2-oxobutyrate	GCST90199677	-0.0255003	0.0545829	0.640368	FALSE	FALSE	4
MR-link 2	mannose	M00584	urea	GCST90200417	0.00344248	0.0558764	0.950874	FALSE	FALSE	1
MR-IVW	mannose	M00584	urea	GCST90200417	0.0432932	0.0711134	0.542663	FALSE	FALSE	1
MR-IVW LD	mannose	M00584	urea	GCST90200417	0.0432932	0.0711134	0.542663	FALSE	FALSE	1
MR-PCA	mannose	M00584	urea	GCST90200417	0.0673547	0.0607627	0.267651	FALSE	FALSE	1
MR-link 2	1-methylnicotinamide	GCST90200406	n-acetylornithine	M15630	-0.0591535	0.146291	0.685951	FALSE	FALSE	1
MR-IVW	1-methylnicotinamide	GCST90200406	n-acetylornithine	M15630	-0.0920084	0.180478	0.610189	FALSE	FALSE	1
MR-IVW LD	1-methylnicotinamide	GCST90200406	n-acetylornithine	M15630	-0.0920084	0.180478	0.610189	FALSE	FALSE	1
MR-PCA	1-methylnicotinamide	GCST90200406	n-acetylornithine	M15630	-0.108389	0.120398	0.367984	FALSE	FALSE	1
MR-link 2	2-hydroxyglutarate	GCST90199865	glucose	M20489	-0.182226	0.166366	0.273373	FALSE	FALSE	1
MR-IVW	2-hydroxyglutarate	GCST90199865	glucose	M20489	-0.189865	0.128438	0.139338	FALSE	FALSE	1
MR-IVW LD	2-hydroxyglutarate	GCST90199865	glucose	M20489	-0.189865	0.128438	0.139338	FALSE	FALSE	1
MR-PCA	2-hydroxyglutarate	GCST90199865	glucose	M20489	-0.140656	0.115939	0.225059	FALSE	FALSE	1
MR-link 2	isoleucine	met-d-Ile	orotidine	GCST90200681	0.2756	0.128644	0.0321659	FALSE	FALSE	9
MR-IVW	isoleucine	met-d-Ile	orotidine	GCST90200681	0.234468	0.153322	0.126202	FALSE	FALSE	9
MR-IVW LD	isoleucine	met-d-Ile	orotidine	GCST90200681	0.295229	0.130832	0.0240363	FALSE	FALSE	9
MR-PCA	isoleucine	met-d-Ile	orotidine	GCST90200681	0.178819	0.101613	0.0784403	FALSE	FALSE	9
MR-link 2	dimethylglycine	GCST90200424	pantothenate	M01508	-0.0223906	0.0440072	0.610896	FALSE	FALSE	3
MR-IVW	dimethylglycine	GCST90200424	pantothenate	M01508	-0.0455306	0.0467256	0.329845	FALSE	FALSE	3
MR-IVW LD	dimethylglycine	GCST90200424	pantothenate	M01508	-0.0455306	0.0467256	0.329845	FALSE	FALSE	3
MR-PCA	dimethylglycine	GCST90200424	pantothenate	M01508	-0.0769531	0.0441102	0.0810611	FALSE	FALSE	3
MR-link 2	trans-urocanate	GCST90200416	alanine	bioa_001	-0.0172045	0.0152083	0.257947	FALSE	FALSE	2
MR-IVW	trans-urocanate	GCST90200416	alanine	bioa_001	0.0151573	0.0202381	0.453887	FALSE	FALSE	2
MR-IVW LD	trans-urocanate	GCST90200416	alanine	bioa_001	0.0151573	0.0202381	0.453887	FALSE	FALSE	2
MR-PCA	trans-urocanate	GCST90200416	alanine	bioa_001	-0.00833498	0.0149311	0.576687	FALSE	FALSE	2
MR-link 2	3-aminoisobutyrate	GCST90200310	heme	M32593	-0.0216334	0.0262509	0.409883	FALSE	FALSE	2
MR-IVW	3-aminoisobutyrate	GCST90200310	heme	M32593	0.00407257	0.0294849	0.890142	FALSE	FALSE	2
MR-IVW LD	3-aminoisobutyrate	GCST90200310	heme	M32593	0.00109999	0.0305802	0.971306	FALSE	FALSE	2
MR-PCA	3-aminoisobutyrate	GCST90200310	heme	M32593	-0.0215142	0.0282932	0.447015	FALSE	FALSE	2
MR-link 2	glycine	M32338	flavin adenine dinucleotide (fad)	GCST90200376	0.0409261	0.0387413	0.290787	FALSE	FALSE	1
MR-IVW	glycine	M32338	flavin adenine dinucleotide (fad)	GCST90200376	0.0568387	0.0554936	0.305723	FALSE	FALSE	1
MR-IVW LD	glycine	M32338	flavin adenine dinucleotide (fad)	GCST90200376	0.0568387	0.0554936	0.305723	FALSE	FALSE	1
MR-PCA	glycine	M32338	flavin adenine dinucleotide (fad)	GCST90200376	0.0720389	0.0466201	0.12229	FALSE	FALSE	1
MR-link 2	5-methylthioadenosine (mta)	GCST90200359	valine	bioa_022	0.0820777	0.0670454	0.220873	FALSE	FALSE	1
MR-IVW	5-methylthioadenosine (mta)	GCST90200359	valine	bioa_022	0.0614446	0.0475577	0.196357	FALSE	FALSE	1
MR-IVW LD	5-methylthioadenosine (mta)	GCST90200359	valine	bioa_022	0.0614446	0.0475577	0.196357	FALSE	FALSE	1
MR-PCA	5-methylthioadenosine (mta)	GCST90200359	valine	bioa_022	0.0715288	0.046593	0.124739	FALSE	FALSE	1
MR-link 2	docosapentaenoate (n6 dpa; 22:5n6)	GCST90199796	3-hydroxybutyrate (bhba)	GCST90200367	0.257419	0.129771	0.0472958	FALSE	FALSE	1
MR-IVW	docosapentaenoate (n6 dpa; 22:5n6)	GCST90199796	3-hydroxybutyrate (bhba)	GCST90200367	-0.206563	0.136619	0.130544	FALSE	FALSE	1
MR-IVW LD	docosapentaenoate (n6 dpa; 22:5n6)	GCST90199796	3-hydroxybutyrate (bhba)	GCST90200367	-0.206563	0.136619	0.130544	FALSE	FALSE	1
MR-PCA	docosapentaenoate (n6 dpa; 22:5n6)	GCST90199796	3-hydroxybutyrate (bhba)	GCST90200367	0.0312499	0.0930531	0.737	FALSE	FALSE	1
MR-link 2	orotate	GCST90200392	3-methyl-2-oxovalerate	M15676	0.00765803	0.0287711	0.790107	FALSE	FALSE	2
MR-IVW	orotate	GCST90200392	3-methyl-2-oxovalerate	M15676	0.0188658	0.0293125	0.51983	FALSE	FALSE	2
MR-IVW LD	orotate	GCST90200392	3-methyl-2-oxovalerate	M15676	0.0184703	0.0295603	0.532079	FALSE	FALSE	2
MR-PCA	orotate	GCST90200392	3-methyl-2-oxovalerate	M15676	0.0166935	0.0301635	0.579968	FALSE	FALSE	2
MR-link 2	tyrosine	bioa_021	alanine	bioa_001	0.0434399	0.0284377	0.126625	FALSE	FALSE	17
MR-IVW	tyrosine	bioa_021	alanine	bioa_001	0.175607	0.0268287	5.92989e-11	TRUE	FALSE	17
MR-IVW LD	tyrosine	bioa_021	alanine	bioa_001	0.173443	0.0266937	8.16432e-11	TRUE	FALSE	17
MR-PCA	tyrosine	bioa_021	alanine	bioa_001	0.183433	0.0241694	3.21161e-14	TRUE	FALSE	17
MR-link 2	glycine	GCST90200707	phenylalanine	GCST90200396	-0.057533	0.0280875	0.0405259	FALSE	FALSE	4
MR-IVW	glycine	GCST90200707	phenylalanine	GCST90200396	-0.0664108	0.0267004	0.0128732	FALSE	FALSE	4
MR-IVW LD	glycine	GCST90200707	phenylalanine	GCST90200396	-0.0658805	0.0269319	0.0144376	FALSE	FALSE	4
MR-PCA	glycine	GCST90200707	phenylalanine	GCST90200396	-0.0513845	0.0264983	0.0524817	FALSE	FALSE	4
MR-link 2	citrulline	GCST90200403	choline	M15506	0.234162	0.148984	0.116012	FALSE	FALSE	2
MR-IVW	citrulline	GCST90200403	choline	M15506	-0.00338059	0.120144	0.977552	FALSE	FALSE	2
MR-IVW LD	citrulline	GCST90200403	choline	M15506	-0.00338059	0.120144	0.977552	FALSE	FALSE	2
MR-PCA	citrulline	GCST90200403	choline	M15506	0.120606	0.0879689	0.170374	FALSE	FALSE	2
MR-link 2	methionine	bioa_013	citrulline	M02132	0.528285	0.17159	0.00207866	FALSE	FALSE	4
MR-IVW	methionine	bioa_013	citrulline	M02132	0.155588	0.175836	0.376239	FALSE	FALSE	4
MR-IVW LD	methionine	bioa_013	citrulline	M02132	0.291426	0.151373	0.0542019	FALSE	FALSE	4
MR-PCA	methionine	bioa_013	citrulline	M02132	0.395995	0.128981	0.00213936	FALSE	FALSE	4
MR-link 2	5-acetylamino-6-formylamino-3-methyluracil	GCST90200680	3-ureidopropionate	GCST90200283	-0.0229837	0.0225103	0.307238	FALSE	FALSE	1
MR-IVW	5-acetylamino-6-formylamino-3-methyluracil	GCST90200680	3-ureidopropionate	GCST90200283	-0.0223924	0.0250639	0.371636	FALSE	FALSE	1
MR-IVW LD	5-acetylamino-6-formylamino-3-methyluracil	GCST90200680	3-ureidopropionate	GCST90200283	-0.0225907	0.0264631	0.393289	FALSE	FALSE	1
MR-PCA	5-acetylamino-6-formylamino-3-methyluracil	GCST90200680	3-ureidopropionate	GCST90200283	-0.00958853	0.02556	0.707557	FALSE	FALSE	1
MR-link 2	isoleucine	met-d-Ile	tyrosine	met-d-Tyr	0.421576	0.0405406	2.50945e-25	TRUE	FALSE	10
MR-IVW	isoleucine	met-d-Ile	tyrosine	met-d-Tyr	0.0766105	0.0352318	0.0296699	FALSE	FALSE	10
MR-IVW LD	isoleucine	met-d-Ile	tyrosine	met-d-Tyr	0.0294116	0.0312264	0.346252	FALSE	FALSE	10
MR-PCA	isoleucine	met-d-Ile	tyrosine	met-d-Tyr	0.149495	0.0273643	4.6773e-08	TRUE	FALSE	10
MR-link 2	sphingosine	GCST90200385	threonine	GCST90200432	0.0552209	0.171663	0.747693	FALSE	FALSE	1
MR-IVW	sphingosine	GCST90200385	threonine	GCST90200432	-0.016821	0.14388	0.906932	FALSE	FALSE	1
MR-IVW LD	sphingosine	GCST90200385	threonine	GCST90200432	-0.016821	0.14388	0.906932	FALSE	FALSE	1
MR-PCA	sphingosine	GCST90200385	threonine	GCST90200432	-0.0494503	0.0870006	0.56977	FALSE	FALSE	1
MR-link 2	urate	M01604	glutamate	M32322	0.0545739	0.0446448	0.221556	FALSE	FALSE	1
MR-IVW	urate	M01604	glutamate	M32322	0.0374071	0.0502658	0.456764	FALSE	FALSE	1
MR-IVW LD	urate	M01604	glutamate	M32322	0.0374071	0.0502658	0.456764	FALSE	FALSE	1
MR-PCA	urate	M01604	glutamate	M32322	0.0243351	0.0489025	0.618748	FALSE	FALSE	1
MR-link 2	1-methylxanthine	M34389	leucine	bioa_011	0.0133747	0.0165653	0.419441	FALSE	FALSE	1
MR-IVW	1-methylxanthine	M34389	leucine	bioa_011	0.0145403	0.016713	0.3843	FALSE	FALSE	1
MR-IVW LD	1-methylxanthine	M34389	leucine	bioa_011	0.0145403	0.016713	0.3843	FALSE	FALSE	1
MR-PCA	1-methylxanthine	M34389	leucine	bioa_011	0.0127657	0.0159503	0.423513	FALSE	FALSE	1
MR-link 2	creatinine	M00513	orotidine	GCST90200681	-0.177885	0.216747	0.411815	FALSE	FALSE	1
MR-IVW	creatinine	M00513	orotidine	GCST90200681	-0.308301	0.166185	0.0635716	FALSE	FALSE	1
MR-IVW LD	creatinine	M00513	orotidine	GCST90200681	-0.308301	0.166185	0.0635716	FALSE	FALSE	1
MR-PCA	creatinine	M00513	orotidine	GCST90200681	-0.102647	0.138158	0.457499	FALSE	FALSE	1
MR-link 2	pantothenate	M01508	alanine	M32339	0.604765	0.536798	0.259905	FALSE	FALSE	1
MR-IVW	pantothenate	M01508	alanine	M32339	0.144761	0.157921	0.359317	FALSE	FALSE	1
MR-IVW LD	pantothenate	M01508	alanine	M32339	0.144761	0.157921	0.359317	FALSE	FALSE	1
MR-PCA	pantothenate	M01508	alanine	M32339	0.432091	0.171477	0.0117416	FALSE	FALSE	1
MR-link 2	paraxanthine	GCST90199654	beta-alanine	GCST90200361	-0.108185	0.160226	0.499545	FALSE	FALSE	1
MR-IVW	paraxanthine	GCST90199654	beta-alanine	GCST90200361	0.0273052	0.159446	0.864027	FALSE	FALSE	1
MR-IVW LD	paraxanthine	GCST90199654	beta-alanine	GCST90200361	0.0273052	0.159446	0.864027	FALSE	FALSE	1
MR-PCA	paraxanthine	GCST90199654	beta-alanine	GCST90200361	-0.110603	0.0919667	0.229116	FALSE	FALSE	1
MR-link 2	docosapentaenoate (n6 dpa; 22:5n6)	GCST90199796	4-acetamidobutanoate	M01558	-0.0420176	0.127672	0.742075	FALSE	FALSE	1
MR-IVW	docosapentaenoate (n6 dpa; 22:5n6)	GCST90199796	4-acetamidobutanoate	M01558	0.119816	0.154049	0.4367	FALSE	FALSE	1
MR-IVW LD	docosapentaenoate (n6 dpa; 22:5n6)	GCST90199796	4-acetamidobutanoate	M01558	0.119816	0.154049	0.4367	FALSE	FALSE	1
MR-PCA	docosapentaenoate (n6 dpa; 22:5n6)	GCST90199796	4-acetamidobutanoate	M01558	-0.0490228	0.107495	0.648355	FALSE	FALSE	1
MR-link 2	sulfate*	GCST90199896	dehydroepiandrosterone sulfate (dhea-s)	M32425	-0.176422	0.304665	0.562542	FALSE	FALSE	1
MR-IVW	sulfate*	GCST90199896	dehydroepiandrosterone sulfate (dhea-s)	M32425	-0.0707607	0.182488	0.698197	FALSE	FALSE	1
MR-IVW LD	sulfate*	GCST90199896	dehydroepiandrosterone sulfate (dhea-s)	M32425	-0.0707607	0.182488	0.698197	FALSE	FALSE	1
MR-PCA	sulfate*	GCST90199896	dehydroepiandrosterone sulfate (dhea-s)	M32425	-0.108652	0.188012	0.563333	FALSE	FALSE	1
MR-link 2	creatinine	met-d-Creatinine	urea	GCST90200417	0.19556	0.0678731	0.00396083	FALSE	FALSE	59
MR-IVW	creatinine	met-d-Creatinine	urea	GCST90200417	0.230578	0.0637251	0.000296523	FALSE	FALSE	59
MR-IVW LD	creatinine	met-d-Creatinine	urea	GCST90200417	0.25216	0.0621558	4.97283e-05	FALSE	FALSE	59
MR-PCA	creatinine	met-d-Creatinine	urea	GCST90200417	0.192511	0.0467944	3.88921e-05	FALSE	FALSE	59
MR-link 2	2-aminobutyrate	M32348	urea	GCST90200417	-0.0958663	0.109702	0.382185	FALSE	FALSE	2
MR-IVW	2-aminobutyrate	M32348	urea	GCST90200417	0.0130509	0.090598	0.885459	FALSE	FALSE	2
MR-IVW LD	2-aminobutyrate	M32348	urea	GCST90200417	0.0130509	0.090598	0.885459	FALSE	FALSE	2
MR-PCA	2-aminobutyrate	M32348	urea	GCST90200417	0.0110064	0.0776259	0.887248	FALSE	FALSE	2
MR-link 2	arachidonate (20:4n6)	M01110	1,7-dimethylurate	M34400	0.0482668	0.0540685	0.372019	FALSE	FALSE	1
MR-IVW	arachidonate (20:4n6)	M01110	1,7-dimethylurate	M34400	0.00664286	0.0597857	0.911528	FALSE	FALSE	1
MR-IVW LD	arachidonate (20:4n6)	M01110	1,7-dimethylurate	M34400	0.00664286	0.0597857	0.911528	FALSE	FALSE	1
MR-PCA	arachidonate (20:4n6)	M01110	1,7-dimethylurate	M34400	0.043072	0.0565355	0.446145	FALSE	FALSE	1
MR-link 2	pantothenate	M01508	1-methylxanthine	M34389	-0.0635799	0.240644	0.79162	FALSE	FALSE	1
MR-IVW	pantothenate	M01508	1-methylxanthine	M34389	-0.0333822	0.187775	0.858898	FALSE	FALSE	1
MR-IVW LD	pantothenate	M01508	1-methylxanthine	M34389	-0.0333822	0.187775	0.858898	FALSE	FALSE	1
MR-PCA	pantothenate	M01508	1-methylxanthine	M34389	-0.105996	0.203906	0.603182	FALSE	FALSE	1
MR-link 2	phosphate	GCST90200393	cystine	GCST90200382	-0.0658011	0.135927	0.62832	FALSE	FALSE	1
MR-IVW	phosphate	GCST90200393	cystine	GCST90200382	0.0611955	0.158947	0.700233	FALSE	FALSE	1
MR-IVW LD	phosphate	GCST90200393	cystine	GCST90200382	0.0611955	0.158947	0.700233	FALSE	FALSE	1
MR-PCA	phosphate	GCST90200393	cystine	GCST90200382	-0.0494558	0.0814585	0.543766	FALSE	FALSE	1
MR-link 2	2-oxoarginine*	GCST90199903	hydroxy-n6,n6,n6-trimethyllysine*	GCST90200240	0.113236	0.0852454	0.184062	FALSE	FALSE	2
MR-IVW	2-oxoarginine*	GCST90199903	hydroxy-n6,n6,n6-trimethyllysine*	GCST90200240	0.0531294	0.102596	0.604561	FALSE	FALSE	2
MR-IVW LD	2-oxoarginine*	GCST90199903	hydroxy-n6,n6,n6-trimethyllysine*	GCST90200240	0.050055	0.0889353	0.573554	FALSE	FALSE	2
MR-PCA	2-oxoarginine*	GCST90199903	hydroxy-n6,n6,n6-trimethyllysine*	GCST90200240	0.0729729	0.0644243	0.257343	FALSE	FALSE	2
MR-link 2	n-acetylornithine	M15630	alanine	GCST90200431	0.0293927	0.0263434	0.26453	FALSE	FALSE	1
MR-IVW	n-acetylornithine	M15630	alanine	GCST90200431	0.036467	0.023982	0.128361	FALSE	FALSE	1
MR-IVW LD	n-acetylornithine	M15630	alanine	GCST90200431	0.036467	0.023982	0.128361	FALSE	FALSE	1
MR-PCA	n-acetylornithine	M15630	alanine	GCST90200431	0.0369717	0.023222	0.111364	FALSE	FALSE	1
MR-link 2	threonine	bioa_019	choline	M15506	0.0251326	0.0836322	0.763786	FALSE	FALSE	8
MR-IVW	threonine	bioa_019	choline	M15506	0.0167274	0.0844862	0.843053	FALSE	FALSE	8
MR-IVW LD	threonine	bioa_019	choline	M15506	0.0138995	0.0791493	0.8606	FALSE	FALSE	8
MR-PCA	threonine	bioa_019	choline	M15506	0.0235245	0.0739412	0.75037	FALSE	FALSE	8
MR-link 2	n-acetylornithine	M15630	cytosine	GCST90200433	0.00661063	0.0298231	0.824577	FALSE	FALSE	1
MR-IVW	n-acetylornithine	M15630	cytosine	GCST90200433	-0.00323922	0.0260813	0.901159	FALSE	FALSE	1
MR-IVW LD	n-acetylornithine	M15630	cytosine	GCST90200433	-0.00323922	0.0260813	0.901159	FALSE	FALSE	1
MR-PCA	n-acetylornithine	M15630	cytosine	GCST90200433	-0.0120482	0.0252543	0.633308	FALSE	FALSE	1
MR-link 2	threonine	GCST90200432	eicosapentaenoate (epa; 20:5n3)	GCST90200349	-0.19541	0.0820715	0.0172669	FALSE	FALSE	4
MR-IVW	threonine	GCST90200432	eicosapentaenoate (epa; 20:5n3)	GCST90200349	-0.127651	0.0779451	0.101483	FALSE	FALSE	4
MR-IVW LD	threonine	GCST90200432	eicosapentaenoate (epa; 20:5n3)	GCST90200349	-0.127651	0.0779451	0.101483	FALSE	FALSE	4
MR-PCA	threonine	GCST90200432	eicosapentaenoate (epa; 20:5n3)	GCST90200349	-0.148452	0.0534009	0.00543677	FALSE	FALSE	4
MR-link 2	1-stearoyl-2-oleoyl-gps (18:0/18:1)	GCST90199652	cysteine	GCST90200439	0.00196892	0.175676	0.991058	FALSE	FALSE	1
MR-IVW	1-stearoyl-2-oleoyl-gps (18:0/18:1)	GCST90199652	cysteine	GCST90200439	0.103232	0.131171	0.431278	FALSE	FALSE	1
MR-IVW LD	1-stearoyl-2-oleoyl-gps (18:0/18:1)	GCST90199652	cysteine	GCST90200439	0.103232	0.131171	0.431278	FALSE	FALSE	1
MR-PCA	1-stearoyl-2-oleoyl-gps (18:0/18:1)	GCST90199652	cysteine	GCST90200439	0.0369586	0.100266	0.712423	FALSE	FALSE	1
MR-link 2	myo-inositol	M19934	phosphate	GCST90200393	-0.0614651	0.105451	0.559976	FALSE	FALSE	2
MR-IVW	myo-inositol	M19934	phosphate	GCST90200393	-0.0461213	0.0937188	0.622631	FALSE	FALSE	2
MR-IVW LD	myo-inositol	M19934	phosphate	GCST90200393	-0.0461213	0.0937188	0.622631	FALSE	FALSE	2
MR-PCA	myo-inositol	M19934	phosphate	GCST90200393	-0.023719	0.0851442	0.780572	FALSE	FALSE	2
MR-link 2	dehydroepiandrosterone sulfate (dhea-s)	M32425	taurochenodeoxycholate	M18494	-0.133027	0.110418	0.228297	FALSE	FALSE	2
MR-IVW	dehydroepiandrosterone sulfate (dhea-s)	M32425	taurochenodeoxycholate	M18494	-0.0545256	0.116684	0.640289	FALSE	FALSE	2
MR-IVW LD	dehydroepiandrosterone sulfate (dhea-s)	M32425	taurochenodeoxycholate	M18494	-0.0545256	0.116684	0.640289	FALSE	FALSE	2
MR-PCA	dehydroepiandrosterone sulfate (dhea-s)	M32425	taurochenodeoxycholate	M18494	-0.0468892	0.0955538	0.623631	FALSE	FALSE	2
MR-link 2	cytidine	GCST90200429	7-methylxanthine	GCST90199754	0.289838	0.128502	0.0241014	FALSE	FALSE	1
MR-IVW	cytidine	GCST90200429	7-methylxanthine	GCST90199754	0.0755284	0.147028	0.607462	FALSE	FALSE	1
MR-IVW LD	cytidine	GCST90200429	7-methylxanthine	GCST90199754	0.0755284	0.147028	0.607462	FALSE	FALSE	1
MR-PCA	cytidine	GCST90200429	7-methylxanthine	GCST90199754	0.0726459	0.0899912	0.419519	FALSE	FALSE	1
MR-link 2	gluconate	GCST90200373	isoleucine	bioa_010	-0.0117726	0.0314924	0.708536	FALSE	FALSE	1
MR-IVW	gluconate	GCST90200373	isoleucine	bioa_010	0.0193949	0.0444837	0.662837	FALSE	FALSE	1
MR-IVW LD	gluconate	GCST90200373	isoleucine	bioa_010	0.0193949	0.0444837	0.662837	FALSE	FALSE	1
MR-PCA	gluconate	GCST90200373	isoleucine	bioa_010	-0.0114738	0.0247517	0.642966	FALSE	FALSE	1
MR-link 2	isoursodeoxycholate	GCST90199892	orotidine	GCST90200681	0.369358	0.215411	0.0864063	FALSE	FALSE	1
MR-IVW	isoursodeoxycholate	GCST90199892	orotidine	GCST90200681	0.0814769	0.176988	0.645262	FALSE	FALSE	1
MR-IVW LD	isoursodeoxycholate	GCST90199892	orotidine	GCST90200681	0.0814769	0.176988	0.645262	FALSE	FALSE	1
MR-PCA	isoursodeoxycholate	GCST90199892	orotidine	GCST90200681	0.160324	0.123915	0.195726	FALSE	FALSE	1
MR-link 2	3-ureidopropionate	GCST90200283	docosahexaenoate (dha; 22:6n3)	GCST90199651	-0.0866916	0.148954	0.560566	FALSE	FALSE	1
MR-IVW	3-ureidopropionate	GCST90200283	docosahexaenoate (dha; 22:6n3)	GCST90199651	-0.0671416	0.120178	0.576376	FALSE	FALSE	1
MR-IVW LD	3-ureidopropionate	GCST90200283	docosahexaenoate (dha; 22:6n3)	GCST90199651	-0.0671416	0.120178	0.576376	FALSE	FALSE	1
MR-PCA	3-ureidopropionate	GCST90200283	docosahexaenoate (dha; 22:6n3)	GCST90199651	-0.0277045	0.0821435	0.735914	FALSE	FALSE	1
MR-link 2	alanine	bioa_001	myo-inositol	GCST90200401	-0.0661817	0.101751	0.515414	FALSE	FALSE	15
MR-IVW	alanine	bioa_001	myo-inositol	GCST90200401	-0.119252	0.0951226	0.209964	FALSE	FALSE	15
MR-IVW LD	alanine	bioa_001	myo-inositol	GCST90200401	-0.120597	0.0947141	0.20292	FALSE	FALSE	15
MR-PCA	alanine	bioa_001	myo-inositol	GCST90200401	-0.0220497	0.0845591	0.794277	FALSE	FALSE	15
MR-link 2	cholesterol	M00063	2-hydroxyphenylacetate	GCST90200369	0.0871638	0.273106	0.749607	FALSE	FALSE	1
MR-IVW	cholesterol	M00063	2-hydroxyphenylacetate	GCST90200369	0.170171	0.179768	0.343835	FALSE	FALSE	1
MR-IVW LD	cholesterol	M00063	2-hydroxyphenylacetate	GCST90200369	0.170171	0.179768	0.343835	FALSE	FALSE	1
MR-PCA	cholesterol	M00063	2-hydroxyphenylacetate	GCST90200369	0.0177535	0.158764	0.910963	FALSE	FALSE	1
MR-link 2	citrate	M01564	glycine	met-d-Gly	-0.012995	0.02034	0.522895	FALSE	FALSE	4
MR-IVW	citrate	M01564	glycine	met-d-Gly	-0.0458784	0.018331	0.0123225	FALSE	FALSE	4
MR-IVW LD	citrate	M01564	glycine	met-d-Gly	-0.0465592	0.0184795	0.0117522	FALSE	FALSE	4
MR-PCA	citrate	M01564	glycine	met-d-Gly	-0.0113951	0.0151573	0.452178	FALSE	FALSE	4
MR-link 2	gluconate	GCST90200373	alanine	GCST90200431	0.181237	0.0875716	0.0384908	FALSE	FALSE	1
MR-IVW	gluconate	GCST90200373	alanine	GCST90200431	0.0681896	0.057822	0.238278	FALSE	FALSE	1
MR-IVW LD	gluconate	GCST90200373	alanine	GCST90200431	0.065971	0.0591746	0.264913	FALSE	FALSE	1
MR-PCA	gluconate	GCST90200373	alanine	GCST90200431	0.0520942	0.0545794	0.339848	FALSE	FALSE	1
MR-link 2	5-acetylamino-6-formylamino-3-methyluracil	GCST90200680	histidine	met-d-His	0.0329669	0.00684029	1.43905e-06	FALSE	FALSE	1
MR-IVW	5-acetylamino-6-formylamino-3-methyluracil	GCST90200680	histidine	met-d-His	0.0283621	0.00642194	1.00341e-05	FALSE	FALSE	1
MR-IVW LD	5-acetylamino-6-formylamino-3-methyluracil	GCST90200680	histidine	met-d-His	0.0283484	0.00678043	2.9034e-05	FALSE	FALSE	1
MR-PCA	5-acetylamino-6-formylamino-3-methyluracil	GCST90200680	histidine	met-d-His	0.0291738	0.00654845	8.38685e-06	FALSE	FALSE	1
MR-link 2	7-methylxanthine	GCST90199754	cytidine	GCST90200429	-0.050381	0.210132	0.810517	FALSE	FALSE	2
MR-IVW	7-methylxanthine	GCST90199754	cytidine	GCST90200429	-0.0189703	0.123696	0.878112	FALSE	FALSE	2
MR-IVW LD	7-methylxanthine	GCST90199754	cytidine	GCST90200429	-0.0189703	0.123696	0.878112	FALSE	FALSE	2
MR-PCA	7-methylxanthine	GCST90199754	cytidine	GCST90200429	0.0586005	0.0819221	0.474411	FALSE	FALSE	2
MR-link 2	2-hydroxyphenylacetate	GCST90200369	2-hydroxyglutarate	GCST90199865	-0.0952195	0.096035	0.321438	FALSE	FALSE	2
MR-IVW	2-hydroxyphenylacetate	GCST90200369	2-hydroxyglutarate	GCST90199865	-0.117903	0.0818005	0.149486	FALSE	FALSE	2
MR-IVW LD	2-hydroxyphenylacetate	GCST90200369	2-hydroxyglutarate	GCST90199865	-0.117903	0.0818005	0.149486	FALSE	FALSE	2
MR-PCA	2-hydroxyphenylacetate	GCST90200369	2-hydroxyglutarate	GCST90199865	-0.0612396	0.0703456	0.383998	FALSE	FALSE	2
MR-link 2	3-aminoisobutyrate	GCST90200310	urate	GCST90200307	0.0363042	0.0209564	0.0832088	FALSE	FALSE	4
MR-IVW	3-aminoisobutyrate	GCST90200310	urate	GCST90200307	0.0118704	0.0244602	0.627469	FALSE	FALSE	4
MR-IVW LD	3-aminoisobutyrate	GCST90200310	urate	GCST90200307	0.0129712	0.0234798	0.580646	FALSE	FALSE	4
MR-PCA	3-aminoisobutyrate	GCST90200310	urate	GCST90200307	0.0170636	0.0235203	0.468155	FALSE	FALSE	4
MR-link 2	phenylalanine	bioa_016	spermidine	bioa_033	-0.001354	0.0740063	0.985403	FALSE	FALSE	10
MR-IVW	phenylalanine	bioa_016	spermidine	bioa_033	-0.0230509	0.0765507	0.763323	FALSE	FALSE	10
MR-IVW LD	phenylalanine	bioa_016	spermidine	bioa_033	-0.0252876	0.0702744	0.718966	FALSE	FALSE	10
MR-PCA	phenylalanine	bioa_016	spermidine	bioa_033	0.000295396	0.0692717	0.996598	FALSE	FALSE	10
MR-link 2	2-hydroxyglutarate	GCST90199865	eicosapentaenoate (epa; 20:5n3)	GCST90200349	0.358412	0.131957	0.00660524	FALSE	FALSE	2
MR-IVW	2-hydroxyglutarate	GCST90199865	eicosapentaenoate (epa; 20:5n3)	GCST90200349	0.129123	0.0956922	0.177222	FALSE	FALSE	2
MR-IVW LD	2-hydroxyglutarate	GCST90199865	eicosapentaenoate (epa; 20:5n3)	GCST90200349	0.129123	0.0956922	0.177222	FALSE	FALSE	2
MR-PCA	2-hydroxyglutarate	GCST90199865	eicosapentaenoate (epa; 20:5n3)	GCST90200349	0.201854	0.070801	0.00435803	FALSE	FALSE	2
MR-link 2	histidine	met-d-His	allantoin	M01107	-0.066008	0.125458	0.598793	FALSE	FALSE	11
MR-IVW	histidine	met-d-His	allantoin	M01107	-0.0319264	0.158415	0.840279	FALSE	FALSE	11
MR-IVW LD	histidine	met-d-His	allantoin	M01107	-0.0510977	0.152668	0.737853	FALSE	FALSE	11
MR-PCA	histidine	met-d-His	allantoin	M01107	-0.107995	0.122085	0.376378	FALSE	FALSE	11
MR-link 2	threonine	GCST90200432	1-methylurate	M34395	0.2314	0.182218	0.204117	FALSE	FALSE	2
MR-IVW	threonine	GCST90200432	1-methylurate	M34395	0.0165196	0.151045	0.91291	FALSE	FALSE	2
MR-IVW LD	threonine	GCST90200432	1-methylurate	M34395	0.0165196	0.151045	0.91291	FALSE	FALSE	2
MR-PCA	threonine	GCST90200432	1-methylurate	M34395	0.263536	0.165953	0.112283	FALSE	FALSE	2
MR-link 2	paraxanthine	GCST90199654	taurocholate	GCST90200333	0.297383	0.174353	0.0880758	FALSE	FALSE	1
MR-IVW	paraxanthine	GCST90199654	taurocholate	GCST90200333	0.340723	0.163176	0.0367915	FALSE	FALSE	1
MR-IVW LD	paraxanthine	GCST90199654	taurocholate	GCST90200333	0.340723	0.163176	0.0367915	FALSE	FALSE	1
MR-PCA	paraxanthine	GCST90199654	taurocholate	GCST90200333	0.150719	0.0941394	0.109374	FALSE	FALSE	1
MR-link 2	myo-inositol	M19934	taurine	GCST90200420	0.0298275	0.108701	0.783777	FALSE	FALSE	2
MR-IVW	myo-inositol	M19934	taurine	GCST90200420	0.0184429	0.0938821	0.84426	FALSE	FALSE	2
MR-IVW LD	myo-inositol	M19934	taurine	GCST90200420	0.0184429	0.0938821	0.84426	FALSE	FALSE	2
MR-PCA	myo-inositol	M19934	taurine	GCST90200420	0.0871085	0.0852911	0.307109	FALSE	FALSE	2
MR-link 2	sarcosine	bioa_031	phenylalanine	GCST90200396	0.00865456	0.113265	0.939093	FALSE	FALSE	2
MR-IVW	sarcosine	bioa_031	phenylalanine	GCST90200396	-0.0423607	0.119014	0.721893	FALSE	FALSE	2
MR-IVW LD	sarcosine	bioa_031	phenylalanine	GCST90200396	-0.029996	0.107004	0.779228	FALSE	FALSE	2
MR-PCA	sarcosine	bioa_031	phenylalanine	GCST90200396	-0.0137429	0.0860953	0.873177	FALSE	FALSE	2
MR-link 2	phenylpyruvate	GCST90200365	pyruvate	GCST90200430	0.132049	0.0935735	0.158193	FALSE	FALSE	2
MR-IVW	phenylpyruvate	GCST90200365	pyruvate	GCST90200430	-0.021523	0.101027	0.831294	FALSE	FALSE	2
MR-IVW LD	phenylpyruvate	GCST90200365	pyruvate	GCST90200430	-0.021523	0.101027	0.831294	FALSE	FALSE	2
MR-PCA	phenylpyruvate	GCST90200365	pyruvate	GCST90200430	0.0828293	0.0718687	0.249112	FALSE	FALSE	2
MR-link 2	theobromine	GCST90199644	2-oxoarginine*	GCST90199903	0.0561975	0.133985	0.674902	FALSE	FALSE	1
MR-IVW	theobromine	GCST90199644	2-oxoarginine*	GCST90199903	-0.118124	0.176693	0.5038	FALSE	FALSE	1
MR-IVW LD	theobromine	GCST90199644	2-oxoarginine*	GCST90199903	-0.118124	0.176693	0.5038	FALSE	FALSE	1
MR-PCA	theobromine	GCST90199644	2-oxoarginine*	GCST90199903	0.0613593	0.0894017	0.492504	FALSE	FALSE	1
MR-link 2	alpha-ketoglutaramate*	GCST90199885	pyruvate	met-d-Pyruvate	0.0055387	0.0217015	0.798552	FALSE	FALSE	1
MR-IVW	alpha-ketoglutaramate*	GCST90199885	pyruvate	met-d-Pyruvate	0.00730604	0.0336247	0.827989	FALSE	FALSE	1
MR-IVW LD	alpha-ketoglutaramate*	GCST90199885	pyruvate	met-d-Pyruvate	0.00730604	0.0336247	0.827989	FALSE	FALSE	1
MR-PCA	alpha-ketoglutaramate*	GCST90199885	pyruvate	met-d-Pyruvate	-0.00453543	0.0180916	0.802051	FALSE	FALSE	1
MR-link 2	tryptophan	bioa_020	glycerophosphoethanolamine	GCST90199808	0.188756	0.130934	0.149411	FALSE	FALSE	2
MR-IVW	tryptophan	bioa_020	glycerophosphoethanolamine	GCST90199808	0.0480136	0.118648	0.685717	FALSE	FALSE	2
MR-IVW LD	tryptophan	bioa_020	glycerophosphoethanolamine	GCST90199808	0.0480136	0.118648	0.685717	FALSE	FALSE	2
MR-PCA	tryptophan	bioa_020	glycerophosphoethanolamine	GCST90199808	0.118949	0.109665	0.278076	FALSE	FALSE	2
MR-link 2	n-formylanthranilic acid	GCST90199960	taurocholate	M18497	0.000488919	0.0703264	0.994453	FALSE	FALSE	2
MR-IVW	n-formylanthranilic acid	GCST90199960	taurocholate	M18497	-0.0130841	0.0717955	0.855393	FALSE	FALSE	2
MR-IVW LD	n-formylanthranilic acid	GCST90199960	taurocholate	M18497	-0.00649059	0.0744036	0.930485	FALSE	FALSE	2
MR-PCA	n-formylanthranilic acid	GCST90199960	taurocholate	M18497	0.0317719	0.0662531	0.631545	FALSE	FALSE	2
MR-link 2	bilirubin (z,z)	GCST90200704	citrulline	bioa_005	0.00933093	0.0110333	0.397717	FALSE	FALSE	2
MR-IVW	bilirubin (z,z)	GCST90200704	citrulline	bioa_005	0.0149232	0.0128739	0.246383	FALSE	FALSE	2
MR-IVW LD	bilirubin (z,z)	GCST90200704	citrulline	bioa_005	0.0146645	0.0130288	0.260358	FALSE	FALSE	2
MR-PCA	bilirubin (z,z)	GCST90200704	citrulline	bioa_005	0.0103347	0.0113487	0.36248	FALSE	FALSE	2
MR-link 2	dimethylglycine	GCST90200424	urea	M01670	0.041988	0.0460016	0.361374	FALSE	FALSE	3
MR-IVW	dimethylglycine	GCST90200424	urea	M01670	0.0689576	0.0461216	0.134882	FALSE	FALSE	3
MR-IVW LD	dimethylglycine	GCST90200424	urea	M01670	0.0689576	0.0461216	0.134882	FALSE	FALSE	3
MR-PCA	dimethylglycine	GCST90200424	urea	M01670	0.0647924	0.0435415	0.136735	FALSE	FALSE	3
MR-link 2	urate	M01604	phenylpyruvate	GCST90200365	0.069377	0.0412989	0.0929817	FALSE	FALSE	1
MR-IVW	urate	M01604	phenylpyruvate	GCST90200365	0.0388696	0.048016	0.41822	FALSE	FALSE	1
MR-IVW LD	urate	M01604	phenylpyruvate	GCST90200365	0.0388696	0.048016	0.41822	FALSE	FALSE	1
MR-PCA	urate	M01604	phenylpyruvate	GCST90200365	0.0641524	0.0466526	0.169097	FALSE	FALSE	1
MR-link 2	alpha-ketoglutaramate*	GCST90199885	tryptophan	GCST90200441	0.0674199	0.0832057	0.41778	FALSE	FALSE	1
MR-IVW	alpha-ketoglutaramate*	GCST90199885	tryptophan	GCST90200441	0.0998391	0.125511	0.426346	FALSE	FALSE	1
MR-IVW LD	alpha-ketoglutaramate*	GCST90199885	tryptophan	GCST90200441	0.0998391	0.125511	0.426346	FALSE	FALSE	1
MR-PCA	alpha-ketoglutaramate*	GCST90199885	tryptophan	GCST90200441	0.0858285	0.0674238	0.203028	FALSE	FALSE	1
MR-link 2	isoleucine	met-d-Ile	tryptophan	M00054	0.158492	0.156657	0.311675	FALSE	FALSE	7
MR-IVW	isoleucine	met-d-Ile	tryptophan	M00054	0.534075	0.146567	0.000268533	FALSE	FALSE	7
MR-IVW LD	isoleucine	met-d-Ile	tryptophan	M00054	0.534075	0.146567	0.000268533	FALSE	FALSE	7
MR-PCA	isoleucine	met-d-Ile	tryptophan	M00054	0.340507	0.141097	0.0158098	FALSE	FALSE	7
MR-link 2	glutamate	bioa_007	serine	M32315	-0.179164	0.367481	0.625871	FALSE	FALSE	1
MR-IVW	glutamate	bioa_007	serine	M32315	-0.0290279	0.333821	0.930706	FALSE	FALSE	1
MR-IVW LD	glutamate	bioa_007	serine	M32315	-0.0290279	0.333821	0.930706	FALSE	FALSE	1
MR-PCA	glutamate	bioa_007	serine	M32315	-0.0762947	0.27715	0.783099	FALSE	FALSE	1
MR-link 2	serine	M32315	n-acetylornithine	bioa_023	-0.131432	0.0334004	8.31824e-05	FALSE	FALSE	3
MR-IVW	serine	M32315	n-acetylornithine	bioa_023	-0.106408	0.0328077	0.00118114	FALSE	FALSE	3
MR-IVW LD	serine	M32315	n-acetylornithine	bioa_023	-0.106408	0.0328077	0.00118114	FALSE	FALSE	3
MR-PCA	serine	M32315	n-acetylornithine	bioa_023	-0.0987219	0.0301818	0.00107204	FALSE	FALSE	3
MR-link 2	1-methylxanthine	M34389	4-hydroxy-2-oxoglutaric acid	GCST90199897	0.00998679	0.0543403	0.854184	FALSE	FALSE	1
MR-IVW	1-methylxanthine	M34389	4-hydroxy-2-oxoglutaric acid	GCST90199897	0.0114308	0.0606605	0.850533	FALSE	FALSE	1
MR-IVW LD	1-methylxanthine	M34389	4-hydroxy-2-oxoglutaric acid	GCST90199897	0.0114308	0.0606605	0.850533	FALSE	FALSE	1
MR-PCA	1-methylxanthine	M34389	4-hydroxy-2-oxoglutaric acid	GCST90199897	-0.016242	0.0573251	0.776922	FALSE	FALSE	1
MR-link 2	flavin adenine dinucleotide (fad)	GCST90200376	retinol (vitamin a)	GCST90200405	0.0380403	0.0416114	0.360623	FALSE	FALSE	1
MR-IVW	flavin adenine dinucleotide (fad)	GCST90200376	retinol (vitamin a)	GCST90200405	-0.0265434	0.0619392	0.668259	FALSE	FALSE	1
MR-IVW LD	flavin adenine dinucleotide (fad)	GCST90200376	retinol (vitamin a)	GCST90200405	-0.024483	0.0430833	0.569851	FALSE	FALSE	1
MR-PCA	flavin adenine dinucleotide (fad)	GCST90200376	retinol (vitamin a)	GCST90200405	-0.0207518	0.0428494	0.628176	FALSE	FALSE	1
MR-link 2	cysteinylglycine	GCST90200364	phenylalanine	bioa_016	-0.0256491	0.0261959	0.327517	FALSE	FALSE	2
MR-IVW	cysteinylglycine	GCST90200364	phenylalanine	bioa_016	-0.0393167	0.0207851	0.0585472	FALSE	FALSE	2
MR-IVW LD	cysteinylglycine	GCST90200364	phenylalanine	bioa_016	-0.0393167	0.0207851	0.0585472	FALSE	FALSE	2
MR-PCA	cysteinylglycine	GCST90200364	phenylalanine	bioa_016	-0.031196	0.0175566	0.0755874	FALSE	FALSE	2
MR-link 2	cortisol	GCST90200378	heme	M32593	0.372102	0.305082	0.222587	FALSE	FALSE	1
MR-IVW	cortisol	GCST90200378	heme	M32593	0.305481	0.180661	0.0908542	FALSE	FALSE	1
MR-IVW LD	cortisol	GCST90200378	heme	M32593	0.305481	0.180661	0.0908542	FALSE	FALSE	1
MR-PCA	cortisol	GCST90200378	heme	M32593	0.139733	0.171074	0.414044	FALSE	FALSE	1
MR-link 2	pantothenate	GCST90200279	glutamine	met-d-Gln	-0.0264541	0.0513752	0.606609	FALSE	FALSE	1
MR-IVW	pantothenate	GCST90200279	glutamine	met-d-Gln	-0.0325971	0.0457258	0.475919	FALSE	FALSE	1
MR-IVW LD	pantothenate	GCST90200279	glutamine	met-d-Gln	-0.0325971	0.0457258	0.475919	FALSE	FALSE	1
MR-PCA	pantothenate	GCST90200279	glutamine	met-d-Gln	-0.0374939	0.0284471	0.187497	FALSE	FALSE	1
MR-link 2	alpha-ketoglutaramate*	GCST90199885	guanidinoacetate	GCST90200384	-0.0203163	0.0851032	0.811318	FALSE	FALSE	1
MR-IVW	alpha-ketoglutaramate*	GCST90199885	guanidinoacetate	GCST90200384	0.00631708	0.125493	0.959853	FALSE	FALSE	1
MR-IVW LD	alpha-ketoglutaramate*	GCST90199885	guanidinoacetate	GCST90200384	0.00631708	0.125493	0.959853	FALSE	FALSE	1
MR-PCA	alpha-ketoglutaramate*	GCST90199885	guanidinoacetate	GCST90200384	-0.0193273	0.0674151	0.774349	FALSE	FALSE	1
MR-link 2	valine	M01649	lactate	met-d-Lactate	-0.0224072	0.0393011	0.568582	FALSE	FALSE	1
MR-IVW	valine	M01649	lactate	met-d-Lactate	-0.0318839	0.0376244	0.396758	FALSE	FALSE	1
MR-IVW LD	valine	M01649	lactate	met-d-Lactate	-0.0318839	0.0376244	0.396758	FALSE	FALSE	1
MR-PCA	valine	M01649	lactate	met-d-Lactate	-0.04555	0.0388007	0.240417	FALSE	FALSE	1
MR-link 2	retinol (vitamin a)	GCST90200405	cysteine	GCST90200439	0.042915	0.137452	0.754875	FALSE	FALSE	2
MR-IVW	retinol (vitamin a)	GCST90200405	cysteine	GCST90200439	-0.137096	0.116787	0.240435	FALSE	FALSE	2
MR-IVW LD	retinol (vitamin a)	GCST90200405	cysteine	GCST90200439	-0.137096	0.116787	0.240435	FALSE	FALSE	2
MR-PCA	retinol (vitamin a)	GCST90200405	cysteine	GCST90200439	-0.0546638	0.0701577	0.435887	FALSE	FALSE	2
MR-link 2	sarcosine	bioa_031	2-aminobutyrate	GCST90200305	0.037785	0.113884	0.740052	FALSE	FALSE	2
MR-IVW	sarcosine	bioa_031	2-aminobutyrate	GCST90200305	0.0157028	0.214726	0.941703	FALSE	FALSE	2
MR-IVW LD	sarcosine	bioa_031	2-aminobutyrate	GCST90200305	-0.0218198	0.106899	0.838263	FALSE	FALSE	2
MR-PCA	sarcosine	bioa_031	2-aminobutyrate	GCST90200305	0.0608973	0.0860151	0.478955	FALSE	FALSE	2
MR-link 2	glutamine	bioa_006	5-methylthioadenosine (mta)	GCST90200359	-0.0896703	0.0708454	0.205614	FALSE	FALSE	13
MR-IVW	glutamine	bioa_006	5-methylthioadenosine (mta)	GCST90200359	-0.0897174	0.0704119	0.2026	FALSE	FALSE	13
MR-IVW LD	glutamine	bioa_006	5-methylthioadenosine (mta)	GCST90200359	-0.0897174	0.0704119	0.2026	FALSE	FALSE	13
MR-PCA	glutamine	bioa_006	5-methylthioadenosine (mta)	GCST90200359	-0.0973645	0.0672709	0.147799	FALSE	FALSE	13
MR-link 2	choline phosphate	GCST90200363	phosphate	GCST90200393	0.543245	0.0777222	2.75723e-12	TRUE	FALSE	2
MR-IVW	choline phosphate	GCST90200363	phosphate	GCST90200393	0.372288	0.107149	0.000511806	FALSE	FALSE	2
MR-IVW LD	choline phosphate	GCST90200363	phosphate	GCST90200393	0.402634	0.0811179	6.92107e-07	TRUE	FALSE	2
MR-PCA	choline phosphate	GCST90200363	phosphate	GCST90200393	0.426126	0.0549741	9.08823e-15	TRUE	FALSE	2
MR-link 2	4-acetamidobutanoate	GCST90200311	myo-inositol	GCST90200401	-0.00973087	0.0580609	0.8669	FALSE	FALSE	2
MR-IVW	4-acetamidobutanoate	GCST90200311	myo-inositol	GCST90200401	-0.0576453	0.0570562	0.31234	FALSE	FALSE	2
MR-IVW LD	4-acetamidobutanoate	GCST90200311	myo-inositol	GCST90200401	-0.0576453	0.0570562	0.31234	FALSE	FALSE	2
MR-PCA	4-acetamidobutanoate	GCST90200311	myo-inositol	GCST90200401	-0.0571649	0.0517436	0.269258	FALSE	FALSE	2
MR-link 2	3-hydroxybutyrate (bhba)	met-d-bOHbutyrate	cholesterol	M00063	0.140016	0.14534	0.335364	FALSE	FALSE	14
MR-IVW	3-hydroxybutyrate (bhba)	met-d-bOHbutyrate	cholesterol	M00063	0.117276	0.134219	0.382246	FALSE	FALSE	14
MR-IVW LD	3-hydroxybutyrate (bhba)	met-d-bOHbutyrate	cholesterol	M00063	0.118308	0.134246	0.378167	FALSE	FALSE	14
MR-PCA	3-hydroxybutyrate (bhba)	met-d-bOHbutyrate	cholesterol	M00063	0.125095	0.111901	0.263607	FALSE	FALSE	14
MR-link 2	cortisol	GCST90200378	aspartate	GCST90200370	-0.162617	0.188304	0.387814	FALSE	FALSE	1
MR-IVW	cortisol	GCST90200378	aspartate	GCST90200370	0.0407694	0.153424	0.790447	FALSE	FALSE	1
MR-IVW LD	cortisol	GCST90200378	aspartate	GCST90200370	0.0407694	0.153424	0.790447	FALSE	FALSE	1
MR-PCA	cortisol	GCST90200378	aspartate	GCST90200370	-0.0878407	0.0961638	0.361007	FALSE	FALSE	1
MR-link 2	glycohyocholate	GCST90199935	glycerophosphoethanolamine	GCST90199808	-0.0197888	0.0858264	0.817651	FALSE	FALSE	4
MR-IVW	glycohyocholate	GCST90199935	glycerophosphoethanolamine	GCST90199808	-0.142187	0.0766456	0.0635798	FALSE	FALSE	4
MR-IVW LD	glycohyocholate	GCST90199935	glycerophosphoethanolamine	GCST90199808	-0.142187	0.0766456	0.0635798	FALSE	FALSE	4
MR-PCA	glycohyocholate	GCST90199935	glycerophosphoethanolamine	GCST90199808	0.0132865	0.0483093	0.783294	FALSE	FALSE	4
MR-link 2	arachidonate (20:4n6)	M01110	paraxanthine	M18254	-0.0123234	0.0466184	0.791513	FALSE	FALSE	1
MR-IVW	arachidonate (20:4n6)	M01110	paraxanthine	M18254	-0.0283446	0.0536249	0.597103	FALSE	FALSE	1
MR-IVW LD	arachidonate (20:4n6)	M01110	paraxanthine	M18254	-0.0283446	0.0536249	0.597103	FALSE	FALSE	1
MR-PCA	arachidonate (20:4n6)	M01110	paraxanthine	M18254	-0.00794607	0.0507129	0.875491	FALSE	FALSE	1
MR-link 2	creatinine	M00513	tryptophan	M00054	0.420622	0.215362	0.0508087	FALSE	FALSE	1
MR-IVW	creatinine	M00513	tryptophan	M00054	0.192806	0.173525	0.266521	FALSE	FALSE	1
MR-IVW LD	creatinine	M00513	tryptophan	M00054	0.192806	0.173525	0.266521	FALSE	FALSE	1
MR-PCA	creatinine	M00513	tryptophan	M00054	0.365612	0.135594	0.00701001	FALSE	FALSE	1
MR-link 2	3-(4-hydroxyphenyl)lactate	GCST90200371	3-methyl-2-oxovalerate	GCST90199631	0.159061	0.0927559	0.0863759	FALSE	FALSE	2
MR-IVW	3-(4-hydroxyphenyl)lactate	GCST90200371	3-methyl-2-oxovalerate	GCST90199631	0.0721547	0.0888166	0.416562	FALSE	FALSE	2
MR-IVW LD	3-(4-hydroxyphenyl)lactate	GCST90200371	3-methyl-2-oxovalerate	GCST90199631	0.0721547	0.0888166	0.416562	FALSE	FALSE	2
MR-PCA	3-(4-hydroxyphenyl)lactate	GCST90200371	3-methyl-2-oxovalerate	GCST90199631	0.0376517	0.0753168	0.617138	FALSE	FALSE	2
MR-link 2	flavin adenine dinucleotide (fad)	GCST90200376	guanidinoacetate	GCST90200384	-0.00166526	0.0478882	0.97226	FALSE	FALSE	1
MR-IVW	flavin adenine dinucleotide (fad)	GCST90200376	guanidinoacetate	GCST90200384	0.00770844	0.0427097	0.856772	FALSE	FALSE	1
MR-IVW LD	flavin adenine dinucleotide (fad)	GCST90200376	guanidinoacetate	GCST90200384	0.00630643	0.0431072	0.883687	FALSE	FALSE	1
MR-PCA	flavin adenine dinucleotide (fad)	GCST90200376	guanidinoacetate	GCST90200384	0.0264207	0.0428719	0.537717	FALSE	FALSE	1
MR-link 2	7-methylxanthine	M34390	histidine	bioa_009	0.0361314	0.142628	0.800015	FALSE	FALSE	1
MR-IVW	7-methylxanthine	M34390	histidine	bioa_009	0.0410997	0.0473499	0.385394	FALSE	FALSE	1
MR-IVW LD	7-methylxanthine	M34390	histidine	bioa_009	0.0410997	0.0473499	0.385394	FALSE	FALSE	1
MR-PCA	7-methylxanthine	M34390	histidine	bioa_009	-0.00926364	0.0309682	0.764838	FALSE	FALSE	1
MR-link 2	hypotaurine	GCST90200379	4-hydroxyphenylpyruvate	GCST90200300	-0.0299702	0.095939	0.754745	FALSE	FALSE	3
MR-IVW	hypotaurine	GCST90200379	4-hydroxyphenylpyruvate	GCST90200300	-0.100846	0.0918736	0.272353	FALSE	FALSE	3
MR-IVW LD	hypotaurine	GCST90200379	4-hydroxyphenylpyruvate	GCST90200300	-0.100846	0.0918736	0.272353	FALSE	FALSE	3
MR-PCA	hypotaurine	GCST90200379	4-hydroxyphenylpyruvate	GCST90200300	-0.0569082	0.0629461	0.365954	FALSE	FALSE	3
MR-link 2	creatinine	met-d-Creatinine	paraxanthine	GCST90199654	0.021486	0.0677825	0.751256	FALSE	FALSE	59
MR-IVW	creatinine	met-d-Creatinine	paraxanthine	GCST90199654	0.0525814	0.0637185	0.409249	FALSE	FALSE	59
MR-IVW LD	creatinine	met-d-Creatinine	paraxanthine	GCST90199654	0.0537224	0.0637179	0.399156	FALSE	FALSE	59
MR-PCA	creatinine	met-d-Creatinine	paraxanthine	GCST90199654	0.0354569	0.0479699	0.459817	FALSE	FALSE	59
MR-link 2	1-methylxanthine	M34389	tryptophan	GCST90200441	0.0199087	0.0612554	0.745173	FALSE	FALSE	1
MR-IVW	1-methylxanthine	M34389	tryptophan	GCST90200441	0.046715	0.0594832	0.432249	FALSE	FALSE	1
MR-IVW LD	1-methylxanthine	M34389	tryptophan	GCST90200441	0.046715	0.0594832	0.432249	FALSE	FALSE	1
MR-PCA	1-methylxanthine	M34389	tryptophan	GCST90200441	0.00986477	0.0562173	0.860706	FALSE	FALSE	1
MR-link 2	sphingosine 1-phosphate	GCST90199657	paraxanthine	GCST90199654	0.0826289	0.184563	0.65437	FALSE	FALSE	1
MR-IVW	sphingosine 1-phosphate	GCST90199657	paraxanthine	GCST90199654	0.000983485	0.205645	0.996184	FALSE	FALSE	1
MR-IVW LD	sphingosine 1-phosphate	GCST90199657	paraxanthine	GCST90199654	-0.000190654	0.125049	0.998784	FALSE	FALSE	1
MR-PCA	sphingosine 1-phosphate	GCST90199657	paraxanthine	GCST90199654	0.0656618	0.0863191	0.446844	FALSE	FALSE	1
MR-link 2	3-(4-hydroxyphenyl)lactate	M32197	acetylphosphate	M15488	0.291402	0.16812	0.0830438	FALSE	FALSE	1
MR-IVW	3-(4-hydroxyphenyl)lactate	M32197	acetylphosphate	M15488	0.270178	0.144095	0.0607927	FALSE	FALSE	1
MR-IVW LD	3-(4-hydroxyphenyl)lactate	M32197	acetylphosphate	M15488	0.270178	0.144095	0.0607927	FALSE	FALSE	1
MR-PCA	3-(4-hydroxyphenyl)lactate	M32197	acetylphosphate	M15488	0.254533	0.135059	0.0594824	FALSE	FALSE	1
MR-link 2	kynurenate	GCST90200454	isoleucine	met-d-Ile	0.00521072	0.0148556	0.72577	FALSE	FALSE	3
MR-IVW	kynurenate	GCST90200454	isoleucine	met-d-Ile	0.00656841	0.0123828	0.595801	FALSE	FALSE	3
MR-IVW LD	kynurenate	GCST90200454	isoleucine	met-d-Ile	0.00656841	0.0123828	0.595801	FALSE	FALSE	3
MR-PCA	kynurenate	GCST90200454	isoleucine	met-d-Ile	0.018121	0.0114563	0.113704	FALSE	FALSE	3
MR-link 2	eicosapentaenoate (epa; 20:5n3)	GCST90200349	pyruvate	GCST90200430	0.0583135	0.080131	0.46678	FALSE	FALSE	1
MR-IVW	eicosapentaenoate (epa; 20:5n3)	GCST90200349	pyruvate	GCST90200430	0.130931	0.0778008	0.0923942	FALSE	FALSE	1
MR-IVW LD	eicosapentaenoate (epa; 20:5n3)	GCST90200349	pyruvate	GCST90200430	0.130931	0.0778008	0.0923942	FALSE	FALSE	1
MR-PCA	eicosapentaenoate (epa; 20:5n3)	GCST90200349	pyruvate	GCST90200430	0.135319	0.073879	0.0670072	FALSE	FALSE	1
MR-link 2	sphingosine 1-phosphate	GCST90199657	cystine	GCST90200382	-0.0772392	0.181059	0.669673	FALSE	FALSE	1
MR-IVW	sphingosine 1-phosphate	GCST90199657	cystine	GCST90200382	0.0379652	0.119275	0.750257	FALSE	FALSE	1
MR-IVW LD	sphingosine 1-phosphate	GCST90199657	cystine	GCST90200382	0.0384615	0.122454	0.753453	FALSE	FALSE	1
MR-PCA	sphingosine 1-phosphate	GCST90199657	cystine	GCST90200382	-0.0174489	0.0845228	0.836447	FALSE	FALSE	1
MR-link 2	taurine	bioa_034	sulfate*	GCST90199896	0.0676447	0.154766	0.662055	FALSE	FALSE	1
MR-IVW	taurine	bioa_034	sulfate*	GCST90199896	-0.0337589	0.116654	0.77228	FALSE	FALSE	1
MR-IVW LD	taurine	bioa_034	sulfate*	GCST90199896	-0.0337589	0.116654	0.77228	FALSE	FALSE	1
MR-PCA	taurine	bioa_034	sulfate*	GCST90199896	-0.0224542	0.105278	0.831105	FALSE	FALSE	1
MR-link 2	histidine	met-d-His	1-methylxanthine	GCST90199763	0.0108069	0.0807608	0.89355	FALSE	FALSE	14
MR-IVW	histidine	met-d-His	1-methylxanthine	GCST90199763	-0.0253381	0.0874695	0.772062	FALSE	FALSE	14
MR-IVW LD	histidine	met-d-His	1-methylxanthine	GCST90199763	-0.0312665	0.0899367	0.728103	FALSE	FALSE	14
MR-PCA	histidine	met-d-His	1-methylxanthine	GCST90199763	-0.0075604	0.071124	0.915345	FALSE	FALSE	14
MR-link 2	creatinine	met-d-Creatinine	glutamate	GCST90200412	0.126729	0.0661937	0.0555547	FALSE	FALSE	59
MR-IVW	creatinine	met-d-Creatinine	glutamate	GCST90200412	0.134014	0.0622224	0.0312571	FALSE	FALSE	59
MR-IVW LD	creatinine	met-d-Creatinine	glutamate	GCST90200412	0.129238	0.0619756	0.037042	FALSE	FALSE	59
MR-PCA	creatinine	met-d-Creatinine	glutamate	GCST90200412	0.0816298	0.0466575	0.0801958	FALSE	FALSE	59
MR-link 2	n-acetylornithine	bioa_023	citrulline	GCST90200403	0.0331251	0.0229059	0.148138	FALSE	FALSE	3
MR-IVW	n-acetylornithine	bioa_023	citrulline	GCST90200403	0.0120725	0.0312861	0.69959	FALSE	FALSE	3
MR-IVW LD	n-acetylornithine	bioa_023	citrulline	GCST90200403	0.0147249	0.0311705	0.636643	FALSE	FALSE	3
MR-PCA	n-acetylornithine	bioa_023	citrulline	GCST90200403	0.0335575	0.023793	0.158424	FALSE	FALSE	3
MR-link 2	glucose	met-d-Glucose	3,7-dimethylurate	GCST90199755	0.0188397	0.104758	0.857279	FALSE	FALSE	22
MR-IVW	glucose	met-d-Glucose	3,7-dimethylurate	GCST90199755	-0.00394051	0.0997187	0.968479	FALSE	FALSE	22
MR-IVW LD	glucose	met-d-Glucose	3,7-dimethylurate	GCST90199755	-0.0083223	0.101786	0.934835	FALSE	FALSE	22
MR-PCA	glucose	met-d-Glucose	3,7-dimethylurate	GCST90199755	0.0455139	0.079249	0.565755	FALSE	FALSE	22
MR-link 2	hypotaurine	GCST90200379	5-methylthioadenosine (mta)	GCST90200359	-0.0126375	0.0921898	0.890967	FALSE	FALSE	3
MR-IVW	hypotaurine	GCST90200379	5-methylthioadenosine (mta)	GCST90200359	-0.160614	0.0896217	0.073112	FALSE	FALSE	3
MR-IVW LD	hypotaurine	GCST90200379	5-methylthioadenosine (mta)	GCST90200359	-0.160614	0.0896217	0.073112	FALSE	FALSE	3
MR-PCA	hypotaurine	GCST90200379	5-methylthioadenosine (mta)	GCST90200359	-0.0302969	0.0614055	0.621737	FALSE	FALSE	3
MR-link 2	sulfate*	GCST90199896	glycine	bioa_008	-0.017445	0.0982979	0.859139	FALSE	FALSE	1
MR-IVW	sulfate*	GCST90199896	glycine	bioa_008	-0.00265438	0.0552996	0.961716	FALSE	FALSE	1
MR-IVW LD	sulfate*	GCST90199896	glycine	bioa_008	-0.00265438	0.0552996	0.961716	FALSE	FALSE	1
MR-PCA	sulfate*	GCST90199896	glycine	bioa_008	0.00414454	0.0572645	0.942303	FALSE	FALSE	1
MR-link 2	4-hydroxyphenylpyruvate	GCST90200300	cholesterol	GCST90200368	0.235791	0.202595	0.244483	FALSE	FALSE	2
MR-IVW	4-hydroxyphenylpyruvate	GCST90200300	cholesterol	GCST90200368	0.160092	0.113174	0.157197	FALSE	FALSE	2
MR-IVW LD	4-hydroxyphenylpyruvate	GCST90200300	cholesterol	GCST90200368	0.160092	0.113174	0.157197	FALSE	FALSE	2
MR-PCA	4-hydroxyphenylpyruvate	GCST90200300	cholesterol	GCST90200368	0.0869389	0.071906	0.226638	FALSE	FALSE	2
MR-link 2	thyroxine	GCST90200293	citrate	met-d-Citrate	0.123828	0.0578887	0.0324305	FALSE	FALSE	2
MR-IVW	thyroxine	GCST90200293	citrate	met-d-Citrate	0.229935	0.0329279	2.88972e-12	TRUE	FALSE	2
MR-IVW LD	thyroxine	GCST90200293	citrate	met-d-Citrate	0.229935	0.0329279	2.88972e-12	TRUE	FALSE	2
MR-PCA	thyroxine	GCST90200293	citrate	met-d-Citrate	0.149365	0.027581	6.11108e-08	TRUE	FALSE	2
MR-link 2	histidine	bioa_009	cystine	M31454	0.110253	0.206115	0.592713	FALSE	FALSE	10
MR-IVW	histidine	bioa_009	cystine	M31454	0.0400176	0.240438	0.867814	FALSE	FALSE	10
MR-IVW LD	histidine	bioa_009	cystine	M31454	0.0961618	0.213187	0.65194	FALSE	FALSE	10
MR-PCA	histidine	bioa_009	cystine	M31454	0.100458	0.178185	0.5729	FALSE	FALSE	10
MR-link 2	urate	M01604	hypotaurine	GCST90200379	0.0470674	0.0431692	0.275581	FALSE	FALSE	1
MR-IVW	urate	M01604	hypotaurine	GCST90200379	0.0688388	0.0480966	0.152356	FALSE	FALSE	1
MR-IVW LD	urate	M01604	hypotaurine	GCST90200379	0.0688388	0.0480966	0.152356	FALSE	FALSE	1
MR-PCA	urate	M01604	hypotaurine	GCST90200379	0.0650801	0.0467361	0.163771	FALSE	FALSE	1
MR-link 2	2-hydroxyglutarate	GCST90199865	3-methyl-2-oxovalerate	GCST90199631	0.206681	0.142472	0.14687	FALSE	FALSE	2
MR-IVW	2-hydroxyglutarate	GCST90199865	3-methyl-2-oxovalerate	GCST90199631	0.174337	0.095688	0.0684647	FALSE	FALSE	2
MR-IVW LD	2-hydroxyglutarate	GCST90199865	3-methyl-2-oxovalerate	GCST90199631	0.174337	0.095688	0.0684647	FALSE	FALSE	2
MR-PCA	2-hydroxyglutarate	GCST90199865	3-methyl-2-oxovalerate	GCST90199631	0.200207	0.0708082	0.00469197	FALSE	FALSE	2
MR-link 2	beta-alanine	GCST90200361	uridine	M00606	-0.0708183	0.092506	0.443942	FALSE	FALSE	1
MR-IVW	beta-alanine	GCST90200361	uridine	M00606	-0.0321857	0.0911929	0.724133	FALSE	FALSE	1
MR-IVW LD	beta-alanine	GCST90200361	uridine	M00606	-0.0321857	0.0911929	0.724133	FALSE	FALSE	1
MR-PCA	beta-alanine	GCST90200361	uridine	M00606	-0.0590808	0.0835037	0.479242	FALSE	FALSE	1
MR-link 2	1-methylurate	M34395	kynurenine	M15140	0.20411	0.106429	0.0551374	FALSE	FALSE	1
MR-IVW	1-methylurate	M34395	kynurenine	M15140	0.135693	0.0814159	0.0955807	FALSE	FALSE	1
MR-IVW LD	1-methylurate	M34395	kynurenine	M15140	0.135693	0.0814159	0.0955807	FALSE	FALSE	1
MR-PCA	1-methylurate	M34395	kynurenine	M15140	0.15044	0.0790301	0.056965	FALSE	FALSE	1
MR-link 2	trans-urocanate	GCST90200416	isoleucine	GCST90200399	0.0389812	0.0482126	0.418786	FALSE	FALSE	3
MR-IVW	trans-urocanate	GCST90200416	isoleucine	GCST90200399	0.0629017	0.0488856	0.198195	FALSE	FALSE	3
MR-IVW LD	trans-urocanate	GCST90200416	isoleucine	GCST90200399	0.0629017	0.0488856	0.198195	FALSE	FALSE	3
MR-PCA	trans-urocanate	GCST90200416	isoleucine	GCST90200399	0.0650948	0.0384229	0.0902335	FALSE	FALSE	3
MR-link 2	hypoxanthine	M03127	tyrosine	M01299	-0.0754522	0.154131	0.624464	FALSE	FALSE	1
MR-IVW	hypoxanthine	M03127	tyrosine	M01299	0.00754801	0.120768	0.950165	FALSE	FALSE	1
MR-IVW LD	hypoxanthine	M03127	tyrosine	M01299	0.00754801	0.120768	0.950165	FALSE	FALSE	1
MR-PCA	hypoxanthine	M03127	tyrosine	M01299	-0.0122887	0.112961	0.913371	FALSE	FALSE	1
MR-link 2	glycine	M32338	dimethylglycine	GCST90200424	-0.067265	0.0339137	0.0473207	FALSE	FALSE	1
MR-IVW	glycine	M32338	dimethylglycine	GCST90200424	-0.0286951	0.0484074	0.553326	FALSE	FALSE	1
MR-IVW LD	glycine	M32338	dimethylglycine	GCST90200424	-0.0286951	0.0484074	0.553326	FALSE	FALSE	1
MR-PCA	glycine	M32338	dimethylglycine	GCST90200424	-0.118933	0.0406611	0.00344471	FALSE	FALSE	1
MR-link 2	5-oxoproline	GCST90200280	histidine	bioa_009	0.00482234	0.0149329	0.746746	FALSE	FALSE	2
MR-IVW	5-oxoproline	GCST90200280	histidine	bioa_009	-0.0107889	0.0116066	0.352602	FALSE	FALSE	2
MR-IVW LD	5-oxoproline	GCST90200280	histidine	bioa_009	-0.0107889	0.0116066	0.352602	FALSE	FALSE	2
MR-PCA	5-oxoproline	GCST90200280	histidine	bioa_009	-0.00817048	0.0114818	0.476711	FALSE	FALSE	2
MR-link 2	3-aminoisobutyrate	GCST90200310	valine	M01649	0.00158388	0.0234515	0.946153	FALSE	FALSE	2
MR-IVW	3-aminoisobutyrate	GCST90200310	valine	M01649	-0.0107945	0.026523	0.684019	FALSE	FALSE	2
MR-IVW LD	3-aminoisobutyrate	GCST90200310	valine	M01649	-0.0135177	0.0275083	0.62314	FALSE	FALSE	2
MR-PCA	3-aminoisobutyrate	GCST90200310	valine	M01649	-0.00413976	0.0254516	0.870792	FALSE	FALSE	2
MR-link 2	tyrosine	bioa_021	isoleucine	GCST90200399	-0.124912	0.083888	0.136477	FALSE	FALSE	14
MR-IVW	tyrosine	bioa_021	isoleucine	GCST90200399	0.023696	0.0929058	0.798681	FALSE	FALSE	14
MR-IVW LD	tyrosine	bioa_021	isoleucine	GCST90200399	0.011233	0.0929331	0.903793	FALSE	FALSE	14
MR-PCA	tyrosine	bioa_021	isoleucine	GCST90200399	-0.0549575	0.0850277	0.518054	FALSE	FALSE	14
MR-link 2	cytidine	GCST90200429	n-palmitoyl-sphingosine (d18:1/16:0)	GCST90200336	-0.124618	0.132426	0.346686	FALSE	FALSE	1
MR-IVW	cytidine	GCST90200429	n-palmitoyl-sphingosine (d18:1/16:0)	GCST90200336	-0.0159524	0.144817	0.912286	FALSE	FALSE	1
MR-IVW LD	cytidine	GCST90200429	n-palmitoyl-sphingosine (d18:1/16:0)	GCST90200336	-0.0159524	0.144817	0.912286	FALSE	FALSE	1
MR-PCA	cytidine	GCST90200429	n-palmitoyl-sphingosine (d18:1/16:0)	GCST90200336	-0.0968693	0.0886362	0.274444	FALSE	FALSE	1
MR-link 2	kynurenine	GCST90199636	alanine	bioa_001	-0.0369339	0.0198854	0.0632633	FALSE	FALSE	3
MR-IVW	kynurenine	GCST90199636	alanine	bioa_001	-0.00728237	0.0187888	0.698319	FALSE	FALSE	3
MR-IVW LD	kynurenine	GCST90199636	alanine	bioa_001	-0.00811013	0.0184517	0.660275	FALSE	FALSE	3
MR-PCA	kynurenine	GCST90199636	alanine	bioa_001	-0.0216139	0.017895	0.227119	FALSE	FALSE	3
MR-link 2	cortisol	GCST90200378	urate	GCST90200307	-0.109826	0.194418	0.572142	FALSE	FALSE	1
MR-IVW	cortisol	GCST90200378	urate	GCST90200307	-0.00383794	0.153322	0.98003	FALSE	FALSE	1
MR-IVW LD	cortisol	GCST90200378	urate	GCST90200307	-0.00383794	0.153322	0.98003	FALSE	FALSE	1
MR-PCA	cortisol	GCST90200378	urate	GCST90200307	-0.0248243	0.0961	0.796162	FALSE	FALSE	1
MR-link 2	hypoxanthine	M03127	urea	M01670	-0.105955	0.155959	0.496898	FALSE	FALSE	1
MR-IVW	hypoxanthine	M03127	urea	M01670	-0.111176	0.120843	0.357573	FALSE	FALSE	1
MR-IVW LD	hypoxanthine	M03127	urea	M01670	-0.111176	0.120843	0.357573	FALSE	FALSE	1
MR-PCA	hypoxanthine	M03127	urea	M01670	-0.0887385	0.113036	0.432425	FALSE	FALSE	1
MR-link 2	valine	bioa_022	tyrosine	bioa_021	0.151345	0.0349427	1.48279e-05	FALSE	FALSE	10
MR-IVW	valine	bioa_022	tyrosine	bioa_021	0.0649868	0.0319837	0.0421668	FALSE	FALSE	10
MR-IVW LD	valine	bioa_022	tyrosine	bioa_021	0.0678917	0.0318831	0.0332219	FALSE	FALSE	10
MR-PCA	valine	bioa_022	tyrosine	bioa_021	0.0990339	0.0285763	0.000529057	FALSE	FALSE	10
MR-link 2	n6,n6,n6-trimethyllysine	GCST90200344	tyrosine	bioa_021	0.045439	0.0425469	0.285532	FALSE	FALSE	1
MR-IVW	n6,n6,n6-trimethyllysine	GCST90200344	tyrosine	bioa_021	0.0611577	0.0455042	0.178948	FALSE	FALSE	1
MR-IVW LD	n6,n6,n6-trimethyllysine	GCST90200344	tyrosine	bioa_021	0.0611577	0.0455042	0.178948	FALSE	FALSE	1
MR-PCA	n6,n6,n6-trimethyllysine	GCST90200344	tyrosine	bioa_021	0.023722	0.0328953	0.470827	FALSE	FALSE	1
MR-link 2	4-methyl-2-oxopentanoate	GCST90199655	glutamine	met-d-Gln	-0.0624743	0.0511744	0.222157	FALSE	FALSE	1
MR-IVW	4-methyl-2-oxopentanoate	GCST90199655	glutamine	met-d-Gln	-0.0191511	0.0437908	0.66187	FALSE	FALSE	1
MR-IVW LD	4-methyl-2-oxopentanoate	GCST90199655	glutamine	met-d-Gln	-0.0191511	0.0437908	0.66187	FALSE	FALSE	1
MR-PCA	4-methyl-2-oxopentanoate	GCST90199655	glutamine	met-d-Gln	-0.0372647	0.0265373	0.160248	FALSE	FALSE	1
MR-link 2	spermidine	GCST90200423	arginine	bioa_002	0.226322	0.0874643	0.00966476	FALSE	FALSE	1
MR-IVW	spermidine	GCST90200423	arginine	bioa_002	0.273877	0.0751997	0.000270528	FALSE	FALSE	1
MR-IVW LD	spermidine	GCST90200423	arginine	bioa_002	0.273877	0.0751997	0.000270528	FALSE	FALSE	1
MR-PCA	spermidine	GCST90200423	arginine	bioa_002	0.191858	0.065283	0.00329414	FALSE	FALSE	1
MR-link 2	1-methylxanthine	GCST90199763	arginine	GCST90200372	-0.0371152	0.0478327	0.437786	FALSE	FALSE	3
MR-IVW	1-methylxanthine	GCST90199763	arginine	GCST90200372	-0.0715092	0.0497208	0.150373	FALSE	FALSE	3
MR-IVW LD	1-methylxanthine	GCST90199763	arginine	GCST90200372	-0.0715092	0.0497208	0.150373	FALSE	FALSE	3
MR-PCA	1-methylxanthine	GCST90199763	arginine	GCST90200372	-0.043123	0.0416894	0.300956	FALSE	FALSE	3
MR-link 2	acetoacetate	met-d-Acetoacetate	3-(4-hydroxyphenyl)lactate	GCST90200371	-0.164739	0.216868	0.447477	FALSE	FALSE	5
MR-IVW	acetoacetate	met-d-Acetoacetate	3-(4-hydroxyphenyl)lactate	GCST90200371	-0.359054	0.201959	0.0754269	FALSE	FALSE	5
MR-IVW LD	acetoacetate	met-d-Acetoacetate	3-(4-hydroxyphenyl)lactate	GCST90200371	-0.359054	0.201959	0.0754269	FALSE	FALSE	5
MR-PCA	acetoacetate	met-d-Acetoacetate	3-(4-hydroxyphenyl)lactate	GCST90200371	-0.0107692	0.147533	0.94181	FALSE	FALSE	5
MR-link 2	myo-inositol	GCST90200401	cystathionine	GCST90200383	0.166869	0.124188	0.179054	FALSE	FALSE	2
MR-IVW	myo-inositol	GCST90200401	cystathionine	GCST90200383	0.124472	0.119604	0.298017	FALSE	FALSE	2
MR-IVW LD	myo-inositol	GCST90200401	cystathionine	GCST90200383	0.124472	0.119604	0.298017	FALSE	FALSE	2
MR-PCA	myo-inositol	GCST90200401	cystathionine	GCST90200383	0.0832137	0.0778365	0.285032	FALSE	FALSE	2
MR-link 2	kynurenine	M15140	creatine	M27718	-0.133326	0.0581522	0.0218649	FALSE	FALSE	4
MR-IVW	kynurenine	M15140	creatine	M27718	-0.0622305	0.0608902	0.306775	FALSE	FALSE	4
MR-IVW LD	kynurenine	M15140	creatine	M27718	-0.0622305	0.0608902	0.306775	FALSE	FALSE	4
MR-PCA	kynurenine	M15140	creatine	M27718	-0.0916603	0.05562	0.0993581	FALSE	FALSE	4
MR-link 2	cholesterol	M00063	tryptophan	M00054	-0.162393	0.494388	0.742555	FALSE	FALSE	1
MR-IVW	cholesterol	M00063	tryptophan	M00054	-0.0731434	0.167185	0.661749	FALSE	FALSE	1
MR-IVW LD	cholesterol	M00063	tryptophan	M00054	-0.0731434	0.167185	0.661749	FALSE	FALSE	1
MR-PCA	cholesterol	M00063	tryptophan	M00054	0.050869	0.1527	0.739035	FALSE	FALSE	1
MR-link 2	leucine	bioa_011	kynurenine	GCST90199636	-0.227535	0.127532	0.0744014	FALSE	FALSE	5
MR-IVW	leucine	bioa_011	kynurenine	GCST90199636	-0.178597	0.155692	0.251333	FALSE	FALSE	5
MR-IVW LD	leucine	bioa_011	kynurenine	GCST90199636	-0.178597	0.155692	0.251333	FALSE	FALSE	5
MR-PCA	leucine	bioa_011	kynurenine	GCST90199636	-0.0206506	0.131988	0.875672	FALSE	FALSE	5
MR-link 2	histidine	bioa_009	allantoin	M01107	0.0206651	0.118981	0.862114	FALSE	FALSE	9
MR-IVW	histidine	bioa_009	allantoin	M01107	-0.0637881	0.131337	0.627192	FALSE	FALSE	9
MR-IVW LD	histidine	bioa_009	allantoin	M01107	-0.0608916	0.132582	0.646037	FALSE	FALSE	9
MR-PCA	histidine	bioa_009	allantoin	M01107	0.0688828	0.110118	0.531618	FALSE	FALSE	9
MR-link 2	stearoyl sphingomyelin (d18:1/18:0)	GCST90200335	phosphate	M11438	0.252852	0.132505	0.0563592	FALSE	FALSE	1
MR-IVW	stearoyl sphingomyelin (d18:1/18:0)	GCST90200335	phosphate	M11438	0.213585	0.120484	0.0762739	FALSE	FALSE	1
MR-IVW LD	stearoyl sphingomyelin (d18:1/18:0)	GCST90200335	phosphate	M11438	0.213585	0.120484	0.0762739	FALSE	FALSE	1
MR-PCA	stearoyl sphingomyelin (d18:1/18:0)	GCST90200335	phosphate	M11438	0.239937	0.126705	0.0582694	FALSE	FALSE	1
MR-link 2	histidine	met-d-His	n-acetyl-aspartyl-glutamate (naag)	GCST90200684	0.10234	0.0821074	0.212611	FALSE	FALSE	14
MR-IVW	histidine	met-d-His	n-acetyl-aspartyl-glutamate (naag)	GCST90200684	0.174955	0.0984031	0.0754138	FALSE	FALSE	14
MR-IVW LD	histidine	met-d-His	n-acetyl-aspartyl-glutamate (naag)	GCST90200684	0.192235	0.0913993	0.0354449	FALSE	FALSE	14
MR-PCA	histidine	met-d-His	n-acetyl-aspartyl-glutamate (naag)	GCST90200684	0.152068	0.0722878	0.0354096	FALSE	FALSE	14
MR-link 2	orotate	GCST90200392	sphinganine-1-phosphate	GCST90199845	0.0387011	0.0254133	0.127792	FALSE	FALSE	2
MR-IVW	orotate	GCST90200392	sphinganine-1-phosphate	GCST90199845	0.0131641	0.0259733	0.612273	FALSE	FALSE	2
MR-IVW LD	orotate	GCST90200392	sphinganine-1-phosphate	GCST90199845	0.0153313	0.0264174	0.56168	FALSE	FALSE	2
MR-PCA	orotate	GCST90200392	sphinganine-1-phosphate	GCST90199845	0.0138026	0.0263877	0.600926	FALSE	FALSE	2
MR-link 2	tryptophan	GCST90200441	s-1-pyrroline-5-carboxylate	GCST90200381	0.110595	0.12428	0.373528	FALSE	FALSE	2
MR-IVW	tryptophan	GCST90200441	s-1-pyrroline-5-carboxylate	GCST90200381	-0.106733	0.114864	0.352776	FALSE	FALSE	2
MR-IVW LD	tryptophan	GCST90200441	s-1-pyrroline-5-carboxylate	GCST90200381	-0.106733	0.114864	0.352776	FALSE	FALSE	2
MR-PCA	tryptophan	GCST90200441	s-1-pyrroline-5-carboxylate	GCST90200381	0.136335	0.0664917	0.0403256	FALSE	FALSE	2
MR-link 2	aspartate	GCST90200370	hippurate	GCST90199624	-0.224578	0.101438	0.0268334	FALSE	FALSE	2
MR-IVW	aspartate	GCST90200370	hippurate	GCST90199624	-0.100378	0.0982381	0.306885	FALSE	FALSE	2
MR-IVW LD	aspartate	GCST90200370	hippurate	GCST90199624	-0.100378	0.0982381	0.306885	FALSE	FALSE	2
MR-PCA	aspartate	GCST90200370	hippurate	GCST90199624	-0.155843	0.0587345	0.00796985	FALSE	FALSE	2
MR-link 2	threonine	GCST90200432	sphingosine	GCST90200385	0.0743739	0.0928817	0.423283	FALSE	FALSE	4
MR-IVW	threonine	GCST90200432	sphingosine	GCST90200385	0.0754702	0.0792769	0.341106	FALSE	FALSE	4
MR-IVW LD	threonine	GCST90200432	sphingosine	GCST90200385	0.0754702	0.0792769	0.341106	FALSE	FALSE	4
MR-PCA	threonine	GCST90200432	sphingosine	GCST90200385	0.0144865	0.0543172	0.789698	FALSE	FALSE	4
MR-link 2	ornithine	bioa_014	inosine 5'-monophosphate (imp)	GCST90200395	-0.118899	0.139448	0.393861	FALSE	FALSE	7
MR-IVW	ornithine	bioa_014	inosine 5'-monophosphate (imp)	GCST90200395	-0.159252	0.148567	0.283756	FALSE	FALSE	7
MR-IVW LD	ornithine	bioa_014	inosine 5'-monophosphate (imp)	GCST90200395	-0.159252	0.148567	0.283756	FALSE	FALSE	7
MR-PCA	ornithine	bioa_014	inosine 5'-monophosphate (imp)	GCST90200395	-0.162469	0.13022	0.21216	FALSE	FALSE	7
MR-link 2	kynurenine	M15140	cystathionine	GCST90200383	0.142172	0.0652981	0.0294597	FALSE	FALSE	3
MR-IVW	kynurenine	M15140	cystathionine	GCST90200383	0.157346	0.068921	0.0224312	FALSE	FALSE	3
MR-IVW LD	kynurenine	M15140	cystathionine	GCST90200383	0.157346	0.068921	0.0224312	FALSE	FALSE	3
MR-PCA	kynurenine	M15140	cystathionine	GCST90200383	0.100108	0.0596656	0.0933828	FALSE	FALSE	3
MR-link 2	3-methyl-2-oxovalerate	M15676	sphingosine 1-phosphate	GCST90199657	0.0637371	0.116981	0.585857	FALSE	FALSE	1
MR-IVW	3-methyl-2-oxovalerate	M15676	sphingosine 1-phosphate	GCST90199657	-0.0759325	0.127688	0.552062	FALSE	FALSE	1
MR-IVW LD	3-methyl-2-oxovalerate	M15676	sphingosine 1-phosphate	GCST90199657	-0.0759325	0.127688	0.552062	FALSE	FALSE	1
MR-PCA	3-methyl-2-oxovalerate	M15676	sphingosine 1-phosphate	GCST90199657	-0.0160043	0.126484	0.899311	FALSE	FALSE	1
MR-link 2	citrate	met-d-Citrate	phosphoethanolamine	GCST90200281	0.0368494	0.0496561	0.458032	FALSE	FALSE	29
MR-IVW	citrate	met-d-Citrate	phosphoethanolamine	GCST90200281	-0.0231965	0.0556208	0.676645	FALSE	FALSE	29
MR-IVW LD	citrate	met-d-Citrate	phosphoethanolamine	GCST90200281	-0.00351239	0.0524469	0.946605	FALSE	FALSE	29
MR-PCA	citrate	met-d-Citrate	phosphoethanolamine	GCST90200281	0.0470197	0.0464787	0.31171	FALSE	FALSE	29
MR-link 2	histidine	bioa_009	inosine 5'-monophosphate (imp)	GCST90200395	-0.114457	0.136823	0.402853	FALSE	FALSE	8
MR-IVW	histidine	bioa_009	inosine 5'-monophosphate (imp)	GCST90200395	-0.1958	0.156995	0.212333	FALSE	FALSE	8
MR-IVW LD	histidine	bioa_009	inosine 5'-monophosphate (imp)	GCST90200395	-0.186586	0.158848	0.240147	FALSE	FALSE	8
MR-PCA	histidine	bioa_009	inosine 5'-monophosphate (imp)	GCST90200395	-0.126544	0.126382	0.31669	FALSE	FALSE	8
MR-link 2	acetoacetate	met-d-Acetoacetate	aspartate	bioa_004	0.0185216	0.128005	0.884952	FALSE	FALSE	6
MR-IVW	acetoacetate	met-d-Acetoacetate	aspartate	bioa_004	-0.0906261	0.0989213	0.359592	FALSE	FALSE	6
MR-IVW LD	acetoacetate	met-d-Acetoacetate	aspartate	bioa_004	-0.0903446	0.098724	0.360127	FALSE	FALSE	6
MR-PCA	acetoacetate	met-d-Acetoacetate	aspartate	bioa_004	0.0131145	0.0928872	0.887722	FALSE	FALSE	6
MR-link 2	n-acetylornithine	bioa_023	sarcosine	GCST90200291	-0.00425013	0.0225557	0.850541	FALSE	FALSE	3
MR-IVW	n-acetylornithine	bioa_023	sarcosine	GCST90200291	-0.0283053	0.0311596	0.363669	FALSE	FALSE	3
MR-IVW LD	n-acetylornithine	bioa_023	sarcosine	GCST90200291	-0.031312	0.0310445	0.313159	FALSE	FALSE	3
MR-PCA	n-acetylornithine	bioa_023	sarcosine	GCST90200291	-0.00198675	0.0236997	0.933191	FALSE	FALSE	3
MR-link 2	1-(1-enyl-stearoyl)-2-arachidonoyl-gpe (p-18:0/20:4)*	GCST90200058	glycerol 3-phosphate	GCST90199638	-0.125181	0.0544739	0.0215614	FALSE	FALSE	3
MR-IVW	1-(1-enyl-stearoyl)-2-arachidonoyl-gpe (p-18:0/20:4)*	GCST90200058	glycerol 3-phosphate	GCST90199638	-0.085386	0.0508152	0.0928944	FALSE	FALSE	3
MR-IVW LD	1-(1-enyl-stearoyl)-2-arachidonoyl-gpe (p-18:0/20:4)*	GCST90200058	glycerol 3-phosphate	GCST90199638	-0.0857485	0.0517167	0.0973088	FALSE	FALSE	3
MR-PCA	1-(1-enyl-stearoyl)-2-arachidonoyl-gpe (p-18:0/20:4)*	GCST90200058	glycerol 3-phosphate	GCST90199638	-0.0991294	0.0411241	0.0159309	FALSE	FALSE	3
MR-link 2	creatine	GCST90200323	leucine	M00060	0.0378853	0.0937884	0.686254	FALSE	FALSE	2
MR-IVW	creatine	GCST90200323	leucine	M00060	-0.000327211	0.0870757	0.997002	FALSE	FALSE	2
MR-IVW LD	creatine	GCST90200323	leucine	M00060	-0.000327211	0.0870757	0.997002	FALSE	FALSE	2
MR-PCA	creatine	GCST90200323	leucine	M00060	0.046922	0.0790477	0.552786	FALSE	FALSE	2
MR-link 2	mannose	M00584	citrulline	bioa_005	0.122434	0.0355009	0.000563191	FALSE	FALSE	1
MR-IVW	mannose	M00584	citrulline	bioa_005	0.141651	0.0272249	1.96097e-07	TRUE	FALSE	1
MR-IVW LD	mannose	M00584	citrulline	bioa_005	0.141651	0.0272249	1.96097e-07	TRUE	FALSE	1
MR-PCA	mannose	M00584	citrulline	bioa_005	0.137329	0.0275732	6.34098e-07	TRUE	FALSE	1
MR-link 2	n-stearoyl-sphingosine (d18:1/18:0)*	GCST90200341	alanine	M32339	-0.0242842	0.143443	0.865564	FALSE	FALSE	3
MR-IVW	n-stearoyl-sphingosine (d18:1/18:0)*	GCST90200341	alanine	M32339	-0.071384	0.102922	0.487948	FALSE	FALSE	3
MR-IVW LD	n-stearoyl-sphingosine (d18:1/18:0)*	GCST90200341	alanine	M32339	-0.071384	0.102922	0.487948	FALSE	FALSE	3
MR-PCA	n-stearoyl-sphingosine (d18:1/18:0)*	GCST90200341	alanine	M32339	-0.0781428	0.0910378	0.390696	FALSE	FALSE	3
MR-link 2	threonine	bioa_019	cystine	M31454	0.180737	0.153278	0.238342	FALSE	FALSE	8
MR-IVW	threonine	bioa_019	cystine	M31454	0.154535	0.151035	0.306227	FALSE	FALSE	8
MR-IVW LD	threonine	bioa_019	cystine	M31454	0.156782	0.151946	0.302153	FALSE	FALSE	8
MR-PCA	threonine	bioa_019	cystine	M31454	0.0934269	0.141969	0.510487	FALSE	FALSE	8
MR-link 2	cholesterol	M00063	n1-methyl-2-pyridone-5-carboxamide	GCST90199778	0.0414989	0.216077	0.847698	FALSE	FALSE	1
MR-IVW	cholesterol	M00063	n1-methyl-2-pyridone-5-carboxamide	GCST90199778	0.0762929	0.172907	0.659041	FALSE	FALSE	1
MR-IVW LD	cholesterol	M00063	n1-methyl-2-pyridone-5-carboxamide	GCST90199778	0.0762929	0.172907	0.659041	FALSE	FALSE	1
MR-PCA	cholesterol	M00063	n1-methyl-2-pyridone-5-carboxamide	GCST90199778	0.00392272	0.152696	0.979505	FALSE	FALSE	1
MR-link 2	2-hydroxyglutarate	GCST90199865	sphingosine	GCST90200385	0.082335	0.116491	0.479697	FALSE	FALSE	2
MR-IVW	2-hydroxyglutarate	GCST90199865	sphingosine	GCST90200385	0.117805	0.0973252	0.226115	FALSE	FALSE	2
MR-IVW LD	2-hydroxyglutarate	GCST90199865	sphingosine	GCST90200385	0.117805	0.0973252	0.226115	FALSE	FALSE	2
MR-PCA	2-hydroxyglutarate	GCST90199865	sphingosine	GCST90200385	0.131281	0.0720158	0.0683125	FALSE	FALSE	2
MR-link 2	glucose	met-d-Glucose	biliverdin	M02137	0.0997702	0.115162	0.386301	FALSE	FALSE	20
MR-IVW	glucose	met-d-Glucose	biliverdin	M02137	0.101405	0.119217	0.394995	FALSE	FALSE	20
MR-IVW LD	glucose	met-d-Glucose	biliverdin	M02137	0.0955667	0.106998	0.371767	FALSE	FALSE	20
MR-PCA	glucose	met-d-Glucose	biliverdin	M02137	0.0803386	0.0995525	0.419668	FALSE	FALSE	20
MR-link 2	citrulline	GCST90200403	allantoin	M01107	-0.0146404	0.129218	0.909793	FALSE	FALSE	2
MR-IVW	citrulline	GCST90200403	allantoin	M01107	0.0707374	0.140516	0.614675	FALSE	FALSE	2
MR-IVW LD	citrulline	GCST90200403	allantoin	M01107	0.0707374	0.140516	0.614675	FALSE	FALSE	2
MR-PCA	citrulline	GCST90200403	allantoin	M01107	-0.0287147	0.102907	0.780217	FALSE	FALSE	2
MR-link 2	threonine	GCST90200432	n-acetylornithine	M15630	-0.0699123	0.130284	0.591534	FALSE	FALSE	2
MR-IVW	threonine	GCST90200432	n-acetylornithine	M15630	-0.174374	0.128937	0.176247	FALSE	FALSE	2
MR-IVW LD	threonine	GCST90200432	n-acetylornithine	M15630	-0.174374	0.128937	0.176247	FALSE	FALSE	2
MR-PCA	threonine	GCST90200432	n-acetylornithine	M15630	-0.100672	0.141606	0.477127	FALSE	FALSE	2
MR-link 2	valine	bioa_022	beta-alanine	GCST90200361	-0.130576	0.094935	0.168999	FALSE	FALSE	9
MR-IVW	valine	bioa_022	beta-alanine	GCST90200361	-0.141799	0.110669	0.200089	FALSE	FALSE	9
MR-IVW LD	valine	bioa_022	beta-alanine	GCST90200361	-0.141799	0.110669	0.200089	FALSE	FALSE	9
MR-PCA	valine	bioa_022	beta-alanine	GCST90200361	-0.120852	0.0961747	0.208903	FALSE	FALSE	9
MR-link 2	caffeine	M00569	lactate	met-d-Lactate	-0.0363307	0.0301557	0.228293	FALSE	FALSE	2
MR-IVW	caffeine	M00569	lactate	met-d-Lactate	-0.0192207	0.0256799	0.454176	FALSE	FALSE	2
MR-IVW LD	caffeine	M00569	lactate	met-d-Lactate	-0.0192207	0.0256799	0.454176	FALSE	FALSE	2
MR-PCA	caffeine	M00569	lactate	met-d-Lactate	-0.0287621	0.0243791	0.238086	FALSE	FALSE	2
MR-link 2	choline	GCST90200327	glucose	GCST90200440	-0.0893219	0.128498	0.486977	FALSE	FALSE	2
MR-IVW	choline	GCST90200327	glucose	GCST90200440	-0.00320415	0.115986	0.977961	FALSE	FALSE	2
MR-IVW LD	choline	GCST90200327	glucose	GCST90200440	-0.00320415	0.115986	0.977961	FALSE	FALSE	2
MR-PCA	choline	GCST90200327	glucose	GCST90200440	-0.0289248	0.0778297	0.710159	FALSE	FALSE	2
MR-link 2	creatinine	bioa_026	docosahexaenoate (dha; 22:6n3)	M19323	0.174965	0.103234	0.0901064	FALSE	FALSE	25
MR-IVW	creatinine	bioa_026	docosahexaenoate (dha; 22:6n3)	M19323	0.165058	0.095428	0.083691	FALSE	FALSE	25
MR-IVW LD	creatinine	bioa_026	docosahexaenoate (dha; 22:6n3)	M19323	0.174935	0.0939026	0.0624706	FALSE	FALSE	25
MR-PCA	creatinine	bioa_026	docosahexaenoate (dha; 22:6n3)	M19323	0.155575	0.0826351	0.0597446	FALSE	FALSE	25
MR-link 2	n-acetylornithine	M15630	alanine	M32339	0.00796489	0.0213663	0.709314	FALSE	FALSE	1
MR-IVW	n-acetylornithine	M15630	alanine	M32339	0.0243134	0.0250151	0.331076	FALSE	FALSE	1
MR-IVW LD	n-acetylornithine	M15630	alanine	M32339	0.0243395	0.0251959	0.33404	FALSE	FALSE	1
MR-PCA	n-acetylornithine	M15630	alanine	M32339	0.0128833	0.025026	0.606693	FALSE	FALSE	1
MR-link 2	alpha-ketoglutarate	GCST90200455	glucuronate	GCST90199641	0.176646	0.0938849	0.0599017	FALSE	FALSE	1
MR-IVW	alpha-ketoglutarate	GCST90200455	glucuronate	GCST90199641	0.024735	0.0794733	0.755621	FALSE	FALSE	1
MR-IVW LD	alpha-ketoglutarate	GCST90200455	glucuronate	GCST90199641	0.026679	0.083524	0.74941	FALSE	FALSE	1
MR-PCA	alpha-ketoglutarate	GCST90200455	glucuronate	GCST90199641	0.0377859	0.074283	0.61098	FALSE	FALSE	1
MR-link 2	glutamine	GCST90200419	1-methylurate	M34395	0.109036	0.0886684	0.218809	FALSE	FALSE	1
MR-IVW	glutamine	GCST90200419	1-methylurate	M34395	0.039772	0.0854361	0.641561	FALSE	FALSE	1
MR-IVW LD	glutamine	GCST90200419	1-methylurate	M34395	0.039772	0.0854361	0.641561	FALSE	FALSE	1
MR-PCA	glutamine	GCST90200419	1-methylurate	M34395	0.0553026	0.0850119	0.515351	FALSE	FALSE	1
MR-link 2	3-methyl-2-oxovalerate	M15676	ornithine	bioa_014	-0.125277	0.0667097	0.060388	FALSE	FALSE	2
MR-IVW	3-methyl-2-oxovalerate	M15676	ornithine	bioa_014	-0.108529	0.0482952	0.0246279	FALSE	FALSE	2
MR-IVW LD	3-methyl-2-oxovalerate	M15676	ornithine	bioa_014	-0.108529	0.0482952	0.0246279	FALSE	FALSE	2
MR-PCA	3-methyl-2-oxovalerate	M15676	ornithine	bioa_014	-0.112272	0.0499542	0.0246083	FALSE	FALSE	2
MR-link 2	glucose	met-d-Glucose	oleate (18:1n9)	M01359	-0.11009	0.102764	0.284039	FALSE	FALSE	20
MR-IVW	glucose	met-d-Glucose	oleate (18:1n9)	M01359	-0.20735	0.0982596	0.0348389	FALSE	FALSE	20
MR-IVW LD	glucose	met-d-Glucose	oleate (18:1n9)	M01359	-0.203113	0.0988623	0.0399272	FALSE	FALSE	20
MR-PCA	glucose	met-d-Glucose	oleate (18:1n9)	M01359	-0.131067	0.0919824	0.154183	FALSE	FALSE	20
MR-link 2	sulfate*	GCST90199896	adenosine	M00555	0.516331	0.318132	0.104588	FALSE	FALSE	1
MR-IVW	sulfate*	GCST90199896	adenosine	M00555	0.296513	0.18247	0.104163	FALSE	FALSE	1
MR-IVW LD	sulfate*	GCST90199896	adenosine	M00555	0.296513	0.18247	0.104163	FALSE	FALSE	1
MR-PCA	sulfate*	GCST90199896	adenosine	M00555	0.379574	0.187996	0.0434818	FALSE	FALSE	1
MR-link 2	arachidonate (20:4n6)	M01110	threonine	bioa_019	-0.0897884	0.0321911	0.00528331	FALSE	FALSE	1
MR-IVW	arachidonate (20:4n6)	M01110	threonine	bioa_019	-0.0881927	0.0263498	0.000816912	FALSE	FALSE	1
MR-IVW LD	arachidonate (20:4n6)	M01110	threonine	bioa_019	-0.0881927	0.0263498	0.000816912	FALSE	FALSE	1
MR-PCA	arachidonate (20:4n6)	M01110	threonine	bioa_019	-0.0886308	0.0249311	0.00037794	FALSE	FALSE	1
MR-link 2	inosine	M01123	histidine	GCST90200377	-0.0540269	0.0910827	0.553072	FALSE	FALSE	1
MR-IVW	inosine	M01123	histidine	GCST90200377	-0.181909	0.0831821	0.0287517	FALSE	FALSE	1
MR-IVW LD	inosine	M01123	histidine	GCST90200377	-0.181909	0.0831821	0.0287517	FALSE	FALSE	1
MR-PCA	inosine	M01123	histidine	GCST90200377	-0.0844714	0.0681636	0.215255	FALSE	FALSE	1
MR-link 2	2-hydroxyglutarate	GCST90199865	n-acetylornithine	M15630	0.0615074	0.165452	0.710075	FALSE	FALSE	1
MR-IVW	2-hydroxyglutarate	GCST90199865	n-acetylornithine	M15630	-0.00232243	0.130056	0.985753	FALSE	FALSE	1
MR-IVW LD	2-hydroxyglutarate	GCST90199865	n-acetylornithine	M15630	-0.00232243	0.130056	0.985753	FALSE	FALSE	1
MR-PCA	2-hydroxyglutarate	GCST90199865	n-acetylornithine	M15630	0.00920456	0.117396	0.937505	FALSE	FALSE	1
MR-link 2	guanidinoacetate	GCST90200384	tyrosine	bioa_021	0.0404829	0.0492757	0.411328	FALSE	FALSE	2
MR-IVW	guanidinoacetate	GCST90200384	tyrosine	bioa_021	0.0214809	0.0338554	0.525761	FALSE	FALSE	2
MR-IVW LD	guanidinoacetate	GCST90200384	tyrosine	bioa_021	0.0214809	0.0338554	0.525761	FALSE	FALSE	2
MR-PCA	guanidinoacetate	GCST90200384	tyrosine	bioa_021	0.0229164	0.0303237	0.449813	FALSE	FALSE	2
MR-link 2	beta-alanine	GCST90200361	orotidine	GCST90200681	-0.0614796	0.0854749	0.471974	FALSE	FALSE	1
MR-IVW	beta-alanine	GCST90200361	orotidine	GCST90200681	0.0199631	0.0815832	0.806691	FALSE	FALSE	1
MR-IVW LD	beta-alanine	GCST90200361	orotidine	GCST90200681	0.0199631	0.0815832	0.806691	FALSE	FALSE	1
MR-PCA	beta-alanine	GCST90200361	orotidine	GCST90200681	-0.00769761	0.0743565	0.917548	FALSE	FALSE	1
MR-link 2	cytidine	GCST90200429	3-aminoisobutyrate	GCST90200310	-0.145033	0.142113	0.307471	FALSE	FALSE	1
MR-IVW	cytidine	GCST90200429	3-aminoisobutyrate	GCST90200310	-0.048452	0.144825	0.737961	FALSE	FALSE	1
MR-IVW LD	cytidine	GCST90200429	3-aminoisobutyrate	GCST90200310	-0.048452	0.144825	0.737961	FALSE	FALSE	1
MR-PCA	cytidine	GCST90200429	3-aminoisobutyrate	GCST90200310	-0.111606	0.0886399	0.207998	FALSE	FALSE	1
MR-link 2	valine	met-d-Val	lactate	GCST90200408	0.0394264	0.0791176	0.618254	FALSE	FALSE	16
MR-IVW	valine	met-d-Val	lactate	GCST90200408	-0.0237787	0.0812409	0.769757	FALSE	FALSE	16
MR-IVW LD	valine	met-d-Val	lactate	GCST90200408	-0.0150285	0.0826864	0.855777	FALSE	FALSE	16
MR-PCA	valine	met-d-Val	lactate	GCST90200408	0.0983518	0.0693418	0.156085	FALSE	FALSE	16
MR-link 2	glycerophosphorylcholine (gpc)	GCST90199629	1-methylnicotinamide	GCST90200406	-0.195874	0.214077	0.360205	FALSE	FALSE	1
MR-IVW	glycerophosphorylcholine (gpc)	GCST90199629	1-methylnicotinamide	GCST90200406	-0.192637	0.143098	0.178239	FALSE	FALSE	1
MR-IVW LD	glycerophosphorylcholine (gpc)	GCST90199629	1-methylnicotinamide	GCST90200406	-0.192637	0.143098	0.178239	FALSE	FALSE	1
MR-PCA	glycerophosphorylcholine (gpc)	GCST90199629	1-methylnicotinamide	GCST90200406	-0.089188	0.117214	0.446718	FALSE	FALSE	1
MR-link 2	biliverdin	GCST90200706	threonine	GCST90200432	-0.00546662	0.0251942	0.828225	FALSE	FALSE	2
MR-IVW	biliverdin	GCST90200706	threonine	GCST90200432	-0.003151	0.0251757	0.900396	FALSE	FALSE	2
MR-IVW LD	biliverdin	GCST90200706	threonine	GCST90200432	-0.00481728	0.0258913	0.8524	FALSE	FALSE	2
MR-PCA	biliverdin	GCST90200706	threonine	GCST90200432	-0.00782043	0.0259277	0.762938	FALSE	FALSE	2
MR-link 2	eicosapentaenoate (epa; 20:5n3)	GCST90200349	urate	M01604	-0.155963	0.0863871	0.0710126	FALSE	FALSE	1
MR-IVW	eicosapentaenoate (epa; 20:5n3)	GCST90200349	urate	M01604	-0.207398	0.0809357	0.0103922	FALSE	FALSE	1
MR-IVW LD	eicosapentaenoate (epa; 20:5n3)	GCST90200349	urate	M01604	-0.207398	0.0809357	0.0103922	FALSE	FALSE	1
MR-PCA	eicosapentaenoate (epa; 20:5n3)	GCST90200349	urate	M01604	-0.162472	0.0796326	0.0413229	FALSE	FALSE	1
MR-link 2	3-hydroxybutyrate (bhba)	met-d-bOHbutyrate	cortisone	GCST90200360	-0.245663	0.129136	0.0571244	FALSE	FALSE	15
MR-IVW	3-hydroxybutyrate (bhba)	met-d-bOHbutyrate	cortisone	GCST90200360	-0.238731	0.114767	0.0375133	FALSE	FALSE	15
MR-IVW LD	3-hydroxybutyrate (bhba)	met-d-bOHbutyrate	cortisone	GCST90200360	-0.238037	0.114571	0.0377422	FALSE	FALSE	15
MR-PCA	3-hydroxybutyrate (bhba)	met-d-bOHbutyrate	cortisone	GCST90200360	-0.137132	0.0892062	0.124233	FALSE	FALSE	15
MR-link 2	2-aminobutyrate	M32348	citrulline	bioa_005	-0.0583339	0.051356	0.25601	FALSE	FALSE	2
MR-IVW	2-aminobutyrate	M32348	citrulline	bioa_005	0.0196302	0.0467483	0.67455	FALSE	FALSE	2
MR-IVW LD	2-aminobutyrate	M32348	citrulline	bioa_005	0.0196302	0.0467483	0.67455	FALSE	FALSE	2
MR-PCA	2-aminobutyrate	M32348	citrulline	bioa_005	0.000641754	0.0401698	0.987254	FALSE	FALSE	2
MR-link 2	5-oxoproline	GCST90200280	myo-inositol	M19934	0.0528244	0.0520483	0.310148	FALSE	FALSE	2
MR-IVW	5-oxoproline	GCST90200280	myo-inositol	M19934	0.0485911	0.0384711	0.20657	FALSE	FALSE	2
MR-IVW LD	5-oxoproline	GCST90200280	myo-inositol	M19934	0.0485911	0.0384711	0.20657	FALSE	FALSE	2
MR-PCA	5-oxoproline	GCST90200280	myo-inositol	M19934	0.0409665	0.038057	0.281726	FALSE	FALSE	2
MR-link 2	acetoacetate	met-d-Acetoacetate	methionine	M01302	-0.341638	0.215432	0.112778	FALSE	FALSE	6
MR-IVW	acetoacetate	met-d-Acetoacetate	methionine	M01302	-0.361285	0.202293	0.0741079	FALSE	FALSE	6
MR-IVW LD	acetoacetate	met-d-Acetoacetate	methionine	M01302	-0.361904	0.20189	0.073041	FALSE	FALSE	6
MR-PCA	acetoacetate	met-d-Acetoacetate	methionine	M01302	-0.252857	0.190196	0.183698	FALSE	FALSE	6
MR-link 2	caffeine	GCST90200436	urea	GCST90200417	-0.379415	0.279339	0.174382	FALSE	FALSE	2
MR-IVW	caffeine	GCST90200436	urea	GCST90200417	0.00645187	0.12384	0.95845	FALSE	FALSE	2
MR-IVW LD	caffeine	GCST90200436	urea	GCST90200417	0.00645187	0.12384	0.95845	FALSE	FALSE	2
MR-PCA	caffeine	GCST90200436	urea	GCST90200417	-0.129528	0.0833917	0.120363	FALSE	FALSE	2
MR-link 2	sphingosine 1-phosphate	GCST90199657	flavin adenine dinucleotide (fad)	GCST90200376	0.0204617	0.21766	0.925103	FALSE	FALSE	1
MR-IVW	sphingosine 1-phosphate	GCST90199657	flavin adenine dinucleotide (fad)	GCST90200376	0.0552223	0.136352	0.685479	FALSE	FALSE	1
MR-IVW LD	sphingosine 1-phosphate	GCST90199657	flavin adenine dinucleotide (fad)	GCST90200376	0.0547083	0.139986	0.695936	FALSE	FALSE	1
MR-PCA	sphingosine 1-phosphate	GCST90199657	flavin adenine dinucleotide (fad)	GCST90200376	0.05089	0.0966224	0.598409	FALSE	FALSE	1
MR-link 2	5,6-dihydrothymine	GCST90200339	3-(4-hydroxyphenyl)lactate	GCST90200371	0.176311	0.194175	0.363879	FALSE	FALSE	1
MR-IVW	5,6-dihydrothymine	GCST90200339	3-(4-hydroxyphenyl)lactate	GCST90200371	0.107088	0.160186	0.503797	FALSE	FALSE	1
MR-IVW LD	5,6-dihydrothymine	GCST90200339	3-(4-hydroxyphenyl)lactate	GCST90200371	0.107088	0.160186	0.503797	FALSE	FALSE	1
MR-PCA	5,6-dihydrothymine	GCST90200339	3-(4-hydroxyphenyl)lactate	GCST90200371	0.103667	0.102936	0.313885	FALSE	FALSE	1
MR-link 2	3-methyl-2-oxobutyrate	GCST90199677	histidine	GCST90200377	-0.125708	0.105404	0.233015	FALSE	FALSE	1
MR-IVW	3-methyl-2-oxobutyrate	GCST90199677	histidine	GCST90200377	-0.10169	0.122791	0.407579	FALSE	FALSE	1
MR-IVW LD	3-methyl-2-oxobutyrate	GCST90199677	histidine	GCST90200377	-0.10169	0.122791	0.407579	FALSE	FALSE	1
MR-PCA	3-methyl-2-oxobutyrate	GCST90199677	histidine	GCST90200377	-0.0670446	0.0885235	0.448831	FALSE	FALSE	1
MR-link 2	phenylalanine	GCST90200396	taurocholate	M18497	0.322081	0.156838	0.0400153	FALSE	FALSE	1
MR-IVW	phenylalanine	GCST90200396	taurocholate	M18497	0.053832	0.183771	0.769576	FALSE	FALSE	1
MR-IVW LD	phenylalanine	GCST90200396	taurocholate	M18497	0.053832	0.183771	0.769576	FALSE	FALSE	1
MR-PCA	phenylalanine	GCST90200396	taurocholate	M18497	0.334605	0.145861	0.02179	FALSE	FALSE	1
MR-link 2	1-(1-enyl-stearoyl)-2-arachidonoyl-gpe (p-18:0/20:4)*	GCST90200058	phenylalanine	bioa_016	-0.0506911	0.0317647	0.110527	FALSE	FALSE	1
MR-IVW	1-(1-enyl-stearoyl)-2-arachidonoyl-gpe (p-18:0/20:4)*	GCST90200058	phenylalanine	bioa_016	-0.0680371	0.0178998	0.000144113	FALSE	FALSE	1
MR-IVW LD	1-(1-enyl-stearoyl)-2-arachidonoyl-gpe (p-18:0/20:4)*	GCST90200058	phenylalanine	bioa_016	-0.0680371	0.0178998	0.000144113	FALSE	FALSE	1
MR-PCA	1-(1-enyl-stearoyl)-2-arachidonoyl-gpe (p-18:0/20:4)*	GCST90200058	phenylalanine	bioa_016	-0.0592574	0.0174866	0.000702179	FALSE	FALSE	1
MR-link 2	alpha-ketoglutarate	GCST90200455	cortisone	M01769	-0.0749721	0.114011	0.510804	FALSE	FALSE	1
MR-IVW	alpha-ketoglutarate	GCST90200455	cortisone	M01769	-0.094258	0.107992	0.382759	FALSE	FALSE	1
MR-IVW LD	alpha-ketoglutarate	GCST90200455	cortisone	M01769	-0.0960978	0.112878	0.394578	FALSE	FALSE	1
MR-PCA	alpha-ketoglutarate	GCST90200455	cortisone	M01769	-0.0929889	0.0999322	0.352102	FALSE	FALSE	1
MR-link 2	cortisol	GCST90200378	beta-citrylglutamate	GCST90199911	0.0924204	0.237903	0.697661	FALSE	FALSE	1
MR-IVW	cortisol	GCST90200378	beta-citrylglutamate	GCST90199911	-0.0775486	0.153674	0.613818	FALSE	FALSE	1
MR-IVW LD	cortisol	GCST90200378	beta-citrylglutamate	GCST90199911	-0.0775486	0.153674	0.613818	FALSE	FALSE	1
MR-PCA	cortisol	GCST90200378	beta-citrylglutamate	GCST90199911	-0.0154427	0.0963171	0.872619	FALSE	FALSE	1
MR-link 2	7-methylxanthine	M34390	3-methyl-2-oxobutyrate	M21047	0.11782	0.294502	0.689108	FALSE	FALSE	1
MR-IVW	7-methylxanthine	M34390	3-methyl-2-oxobutyrate	M21047	0	0.158597	1	FALSE	FALSE	1
MR-IVW LD	7-methylxanthine	M34390	3-methyl-2-oxobutyrate	M21047	0	0.158597	1	FALSE	FALSE	1
MR-PCA	7-methylxanthine	M34390	3-methyl-2-oxobutyrate	M21047	0.105622	0.106075	0.319379	FALSE	FALSE	1
MR-link 2	3-hydroxybutyrate (bhba)	met-d-bOHbutyrate	serine	bioa_018	0.215644	0.0671735	0.00132618	FALSE	FALSE	14
MR-IVW	3-hydroxybutyrate (bhba)	met-d-bOHbutyrate	serine	bioa_018	0.0739457	0.0673889	0.272511	FALSE	FALSE	14
MR-IVW LD	3-hydroxybutyrate (bhba)	met-d-bOHbutyrate	serine	bioa_018	0.0828244	0.0655107	0.206127	FALSE	FALSE	14
MR-PCA	3-hydroxybutyrate (bhba)	met-d-bOHbutyrate	serine	bioa_018	0.133578	0.0545985	0.0144232	FALSE	FALSE	14
MR-link 2	tryptophan	bioa_020	5,6-dihydrothymine	GCST90200339	-0.115741	0.116784	0.321653	FALSE	FALSE	2
MR-IVW	tryptophan	bioa_020	5,6-dihydrothymine	GCST90200339	-0.104853	0.118732	0.37718	FALSE	FALSE	2
MR-IVW LD	tryptophan	bioa_020	5,6-dihydrothymine	GCST90200339	-0.104853	0.118732	0.37718	FALSE	FALSE	2
MR-PCA	tryptophan	bioa_020	5,6-dihydrothymine	GCST90200339	-0.18859	0.109749	0.0857282	FALSE	FALSE	2
MR-link 2	citrulline	GCST90200403	1-methylxanthine	GCST90199763	0.0734491	0.0980898	0.453981	FALSE	FALSE	2
MR-IVW	citrulline	GCST90200403	1-methylxanthine	GCST90199763	-0.0173085	0.0914337	0.849857	FALSE	FALSE	2
MR-IVW LD	citrulline	GCST90200403	1-methylxanthine	GCST90199763	-0.0200841	0.0932975	0.829557	FALSE	FALSE	2
MR-PCA	citrulline	GCST90200403	1-methylxanthine	GCST90199763	0.0349093	0.0676176	0.605662	FALSE	FALSE	2
MR-link 2	creatinine	met-d-Creatinine	glutamine	GCST90200419	-0.142981	0.0678875	0.035192	FALSE	FALSE	59
MR-IVW	creatinine	met-d-Creatinine	glutamine	GCST90200419	-0.07625	0.0621047	0.219535	FALSE	FALSE	59
MR-IVW LD	creatinine	met-d-Creatinine	glutamine	GCST90200419	-0.0764075	0.0621041	0.21858	FALSE	FALSE	59
MR-PCA	creatinine	met-d-Creatinine	glutamine	GCST90200419	-0.0772346	0.0467538	0.0985461	FALSE	FALSE	59
MR-link 2	3-(4-hydroxyphenyl)lactate	M32197	tyrosine	M01299	0.0078054	0.147885	0.957907	FALSE	FALSE	1
MR-IVW	3-(4-hydroxyphenyl)lactate	M32197	tyrosine	M01299	0.0540002	0.144001	0.70766	FALSE	FALSE	1
MR-IVW LD	3-(4-hydroxyphenyl)lactate	M32197	tyrosine	M01299	0.0540002	0.144001	0.70766	FALSE	FALSE	1
MR-PCA	3-(4-hydroxyphenyl)lactate	M32197	tyrosine	M01299	-0.0102523	0.134964	0.939448	FALSE	FALSE	1
MR-link 2	2-aminobutyrate	M32348	glutamine	GCST90200419	0.00992802	0.10845	0.92706	FALSE	FALSE	2
MR-IVW	2-aminobutyrate	M32348	glutamine	GCST90200419	-0.0477241	0.0905147	0.598018	FALSE	FALSE	2
MR-IVW LD	2-aminobutyrate	M32348	glutamine	GCST90200419	-0.0477241	0.0905147	0.598018	FALSE	FALSE	2
MR-PCA	2-aminobutyrate	M32348	glutamine	GCST90200419	0.0390389	0.0775553	0.614705	FALSE	FALSE	2
MR-link 2	5,6-dihydrothymine	GCST90200339	aspartate	bioa_004	0.00342013	0.09771	0.972077	FALSE	FALSE	1
MR-IVW	5,6-dihydrothymine	GCST90200339	aspartate	bioa_004	-0.000439345	0.087869	0.996011	FALSE	FALSE	1
MR-IVW LD	5,6-dihydrothymine	GCST90200339	aspartate	bioa_004	-0.000439345	0.087869	0.996011	FALSE	FALSE	1
MR-PCA	5,6-dihydrothymine	GCST90200339	aspartate	bioa_004	-0.0185073	0.0717237	0.796379	FALSE	FALSE	1
MR-link 2	orotidine	GCST90200681	phosphate	M11438	-0.0165222	0.0417585	0.692355	FALSE	FALSE	2
MR-IVW	orotidine	GCST90200681	phosphate	M11438	-0.0101957	0.0419879	0.808142	FALSE	FALSE	2
MR-IVW LD	orotidine	GCST90200681	phosphate	M11438	-0.0101957	0.0419879	0.808142	FALSE	FALSE	2
MR-PCA	orotidine	GCST90200681	phosphate	M11438	-0.0160652	0.0405895	0.692255	FALSE	FALSE	2
MR-link 2	cytidine	GCST90200429	methionine	M01302	-0.243879	0.134174	0.0691212	FALSE	FALSE	1
MR-IVW	cytidine	GCST90200429	methionine	M01302	-0.137776	0.15982	0.38865	FALSE	FALSE	1
MR-IVW LD	cytidine	GCST90200429	methionine	M01302	-0.137776	0.15982	0.38865	FALSE	FALSE	1
MR-PCA	cytidine	GCST90200429	methionine	M01302	-0.167917	0.130475	0.198104	FALSE	FALSE	1
MR-link 2	alanine	met-d-Ala	tyrosine	M01299	0.238613	0.0978727	0.0147692	FALSE	FALSE	22
MR-IVW	alanine	met-d-Ala	tyrosine	M01299	0.279804	0.0964299	0.00371218	FALSE	FALSE	22
MR-IVW LD	alanine	met-d-Ala	tyrosine	M01299	0.265768	0.0901474	0.00319685	FALSE	FALSE	22
MR-PCA	alanine	met-d-Ala	tyrosine	M01299	0.223398	0.0837567	0.0076482	FALSE	FALSE	22
MR-link 2	glutamate	bioa_007	urea	M01670	-0.295559	0.37818	0.434491	FALSE	FALSE	1
MR-IVW	glutamate	bioa_007	urea	M01670	-0.200301	0.333835	0.548506	FALSE	FALSE	1
MR-IVW LD	glutamate	bioa_007	urea	M01670	-0.200301	0.333835	0.548506	FALSE	FALSE	1
MR-PCA	glutamate	bioa_007	urea	M01670	-0.105159	0.277177	0.704396	FALSE	FALSE	1
MR-link 2	valine	M01649	alpha-ketoglutaramate*	GCST90199885	0.00877045	0.157945	0.955718	FALSE	FALSE	1
MR-IVW	valine	M01649	alpha-ketoglutaramate*	GCST90199885	0.0327629	0.149894	0.826982	FALSE	FALSE	1
MR-IVW LD	valine	M01649	alpha-ketoglutaramate*	GCST90199885	0.0327629	0.149894	0.826982	FALSE	FALSE	1
MR-PCA	valine	M01649	alpha-ketoglutaramate*	GCST90199885	0.111376	0.125177	0.373602	FALSE	FALSE	1
MR-link 2	asparagine	M34283	n-acetylornithine	bioa_023	-0.0272249	0.0325295	0.402631	FALSE	FALSE	2
MR-IVW	asparagine	M34283	n-acetylornithine	bioa_023	-0.0376336	0.0363947	0.301117	FALSE	FALSE	2
MR-IVW LD	asparagine	M34283	n-acetylornithine	bioa_023	-0.0376336	0.0363947	0.301117	FALSE	FALSE	2
MR-PCA	asparagine	M34283	n-acetylornithine	bioa_023	-0.0153164	0.0352653	0.664057	FALSE	FALSE	2
MR-link 2	acetoacetate	met-d-Acetoacetate	kynurenate	GCST90200454	-0.00729337	0.213611	0.972763	FALSE	FALSE	5
MR-IVW	acetoacetate	met-d-Acetoacetate	kynurenate	GCST90200454	-0.169801	0.202197	0.401031	FALSE	FALSE	5
MR-IVW LD	acetoacetate	met-d-Acetoacetate	kynurenate	GCST90200454	-0.169801	0.202197	0.401031	FALSE	FALSE	5
MR-PCA	acetoacetate	met-d-Acetoacetate	kynurenate	GCST90200454	0.0316719	0.147704	0.830213	FALSE	FALSE	5
MR-link 2	dimethylglycine	GCST90200424	lactate	met-d-Lactate	0.00797452	0.0103924	0.44288	FALSE	FALSE	3
MR-IVW	dimethylglycine	GCST90200424	lactate	met-d-Lactate	0.000761064	0.0143233	0.957624	FALSE	FALSE	3
MR-IVW LD	dimethylglycine	GCST90200424	lactate	met-d-Lactate	0.000795745	0.011082	0.942757	FALSE	FALSE	3
MR-PCA	dimethylglycine	GCST90200424	lactate	met-d-Lactate	-0.00452287	0.0100571	0.652912	FALSE	FALSE	3
MR-link 2	glycine	M32338	theobromine	GCST90199644	-0.00154075	0.033903	0.963752	FALSE	FALSE	1
MR-IVW	glycine	M32338	theobromine	GCST90199644	0.038979	0.0486646	0.423147	FALSE	FALSE	1
MR-IVW LD	glycine	M32338	theobromine	GCST90199644	0.038979	0.0486646	0.423147	FALSE	FALSE	1
MR-PCA	glycine	M32338	theobromine	GCST90199644	-0.00071012	0.04089	0.986144	FALSE	FALSE	1
MR-link 2	spermidine	bioa_033	allantoin	M01107	-0.121058	0.10448	0.246588	FALSE	FALSE	1
MR-IVW	spermidine	bioa_033	allantoin	M01107	-0.122918	0.10343	0.234669	FALSE	FALSE	1
MR-IVW LD	spermidine	bioa_033	allantoin	M01107	-0.119589	0.106343	0.260777	FALSE	FALSE	1
MR-PCA	spermidine	bioa_033	allantoin	M01107	-0.145276	0.102458	0.156215	FALSE	FALSE	1
MR-link 2	creatinine	bioa_026	pyruvate	M00599	-0.0493688	0.102578	0.630316	FALSE	FALSE	25
MR-IVW	creatinine	bioa_026	pyruvate	M00599	-0.0878287	0.094832	0.354368	FALSE	FALSE	25
MR-IVW LD	creatinine	bioa_026	pyruvate	M00599	-0.0873561	0.0947451	0.356522	FALSE	FALSE	25
MR-PCA	creatinine	bioa_026	pyruvate	M00599	-0.0640238	0.0833904	0.44263	FALSE	FALSE	25
MR-link 2	orotidine	GCST90200681	urate	GCST90200307	0.128077	0.0256982	6.23197e-07	TRUE	TRUE	3
MR-IVW	orotidine	GCST90200681	urate	GCST90200307	0.00722453	0.025904	0.780325	FALSE	TRUE	3
MR-IVW LD	orotidine	GCST90200681	urate	GCST90200307	0.00722453	0.025904	0.780325	FALSE	TRUE	3
MR-PCA	orotidine	GCST90200681	urate	GCST90200307	0.0429657	0.0252111	0.0883371	FALSE	TRUE	3
MR-link 2	dehydroepiandrosterone sulfate (dhea-s)	GCST90199673	3-methyl-2-oxobutyrate	GCST90199677	0.118921	0.0776747	0.125766	FALSE	FALSE	4
MR-IVW	dehydroepiandrosterone sulfate (dhea-s)	GCST90199673	3-methyl-2-oxobutyrate	GCST90199677	0.0899758	0.0650916	0.166881	FALSE	FALSE	4
MR-IVW LD	dehydroepiandrosterone sulfate (dhea-s)	GCST90199673	3-methyl-2-oxobutyrate	GCST90199677	0.0899758	0.0650916	0.166881	FALSE	FALSE	4
MR-PCA	dehydroepiandrosterone sulfate (dhea-s)	GCST90199673	3-methyl-2-oxobutyrate	GCST90199677	0.0683238	0.0421257	0.104824	FALSE	FALSE	4
MR-link 2	threonine	GCST90200432	dehydroepiandrosterone sulfate (dhea-s)	M32425	-0.0128196	0.165376	0.938211	FALSE	FALSE	2
MR-IVW	threonine	GCST90200432	dehydroepiandrosterone sulfate (dhea-s)	M32425	0.0153905	0.127164	0.903668	FALSE	FALSE	2
MR-IVW LD	threonine	GCST90200432	dehydroepiandrosterone sulfate (dhea-s)	M32425	0.0153905	0.127164	0.903668	FALSE	FALSE	2
MR-PCA	threonine	GCST90200432	dehydroepiandrosterone sulfate (dhea-s)	M32425	0.132829	0.139629	0.341452	FALSE	FALSE	2
MR-link 2	glutamine	met-d-Gln	mannose	M00584	0.146968	0.0587311	0.0123359	FALSE	FALSE	36
MR-IVW	glutamine	met-d-Gln	mannose	M00584	0.463357	0.0575221	7.92958e-16	TRUE	FALSE	36
MR-IVW LD	glutamine	met-d-Gln	mannose	M00584	0.456285	0.0575479	2.21295e-15	TRUE	FALSE	36
MR-PCA	glutamine	met-d-Gln	mannose	M00584	0.404905	0.0531194	2.48729e-14	TRUE	FALSE	36
MR-link 2	phosphate	GCST90200393	dimethylglycine	GCST90200424	0.309165	0.141597	0.0290052	FALSE	FALSE	1
MR-IVW	phosphate	GCST90200393	dimethylglycine	GCST90200424	0.141163	0.158486	0.37309	FALSE	FALSE	1
MR-IVW LD	phosphate	GCST90200393	dimethylglycine	GCST90200424	0.141163	0.158486	0.37309	FALSE	FALSE	1
MR-PCA	phosphate	GCST90200393	dimethylglycine	GCST90200424	0.105799	0.0812227	0.192718	FALSE	FALSE	1
MR-link 2	retinol (vitamin a)	GCST90200405	hippurate	M15753	-0.221072	0.25967	0.394571	FALSE	FALSE	1
MR-IVW	retinol (vitamin a)	GCST90200405	hippurate	M15753	0.0297628	0.171963	0.862591	FALSE	FALSE	1
MR-IVW LD	retinol (vitamin a)	GCST90200405	hippurate	M15753	0.0297628	0.171963	0.862591	FALSE	FALSE	1
MR-PCA	retinol (vitamin a)	GCST90200405	hippurate	M15753	-0.0336033	0.157371	0.830914	FALSE	FALSE	1
MR-link 2	n-acetyl-aspartyl-glutamate (naag)	GCST90200684	1,7-dimethylurate	M34400	-0.0143855	0.0199694	0.471294	FALSE	FALSE	2
MR-IVW	n-acetyl-aspartyl-glutamate (naag)	GCST90200684	1,7-dimethylurate	M34400	-0.0264357	0.0247235	0.284954	FALSE	FALSE	2
MR-IVW LD	n-acetyl-aspartyl-glutamate (naag)	GCST90200684	1,7-dimethylurate	M34400	-0.0303619	0.0237627	0.201351	FALSE	FALSE	2
MR-PCA	n-acetyl-aspartyl-glutamate (naag)	GCST90200684	1,7-dimethylurate	M34400	-0.0201642	0.023443	0.389714	FALSE	FALSE	2
MR-link 2	histidine	GCST90200377	spermidine	GCST90200423	-0.0677364	0.13813	0.623864	FALSE	FALSE	2
MR-IVW	histidine	GCST90200377	spermidine	GCST90200423	-0.098777	0.117032	0.398659	FALSE	FALSE	2
MR-IVW LD	histidine	GCST90200377	spermidine	GCST90200423	-0.098777	0.117032	0.398659	FALSE	FALSE	2
MR-PCA	histidine	GCST90200377	spermidine	GCST90200423	-0.0147884	0.0662026	0.823239	FALSE	FALSE	2
MR-link 2	glutamate	GCST90200412	kynurenate	GCST90200454	-0.0235995	0.228511	0.917744	FALSE	FALSE	1
MR-IVW	glutamate	GCST90200412	kynurenate	GCST90200454	0.0419918	0.155457	0.787068	FALSE	FALSE	1
MR-IVW LD	glutamate	GCST90200412	kynurenate	GCST90200454	0.0419918	0.155457	0.787068	FALSE	FALSE	1
MR-PCA	glutamate	GCST90200412	kynurenate	GCST90200454	-0.0738866	0.0848693	0.383977	FALSE	FALSE	1
MR-link 2	creatinine	GCST90200366	choline phosphate	GCST90200363	0.465561	0.203838	0.0223726	FALSE	FALSE	1
MR-IVW	creatinine	GCST90200366	choline phosphate	GCST90200363	-0.0116373	0.172907	0.94634	FALSE	FALSE	1
MR-IVW LD	creatinine	GCST90200366	choline phosphate	GCST90200363	-0.0116373	0.172907	0.94634	FALSE	FALSE	1
MR-PCA	creatinine	GCST90200366	choline phosphate	GCST90200363	0.175753	0.102244	0.0856222	FALSE	FALSE	1
MR-link 2	biliverdin	GCST90200706	citrate	M01564	-0.00725033	0.0273863	0.791208	FALSE	FALSE	2
MR-IVW	biliverdin	GCST90200706	citrate	M01564	0.0177831	0.0273258	0.515187	FALSE	FALSE	2
MR-IVW LD	biliverdin	GCST90200706	citrate	M01564	0.0165326	0.0275042	0.547777	FALSE	FALSE	2
MR-PCA	biliverdin	GCST90200706	citrate	M01564	-0.0174998	0.0273517	0.522298	FALSE	FALSE	2
MR-link 2	acetylphosphate	M15488	histidine	met-d-His	0.00790627	0.054609	0.884885	FALSE	FALSE	2
MR-IVW	acetylphosphate	M15488	histidine	met-d-His	0.0356584	0.0316311	0.259608	FALSE	FALSE	2
MR-IVW LD	acetylphosphate	M15488	histidine	met-d-His	0.0356584	0.0316311	0.259608	FALSE	FALSE	2
MR-PCA	acetylphosphate	M15488	histidine	met-d-His	-0.0176073	0.0317305	0.578961	FALSE	FALSE	2
MR-link 2	betaine	M03141	n-acetylaspartate (naa)	GCST90199665	0.0937171	0.0746162	0.20912	FALSE	FALSE	3
MR-IVW	betaine	M03141	n-acetylaspartate (naa)	GCST90199665	0.0718163	0.0782029	0.358445	FALSE	FALSE	3
MR-IVW LD	betaine	M03141	n-acetylaspartate (naa)	GCST90199665	0.0772179	0.0677482	0.254379	FALSE	FALSE	3
MR-PCA	betaine	M03141	n-acetylaspartate (naa)	GCST90199665	0.0422682	0.0583224	0.468616	FALSE	FALSE	3
MR-link 2	kynurenate	GCST90200454	tyrosine	GCST90200427	0.0794467	0.0567361	0.161428	FALSE	FALSE	3
MR-IVW	kynurenate	GCST90200454	tyrosine	GCST90200427	-0.0342715	0.0462394	0.458587	FALSE	FALSE	3
MR-IVW LD	kynurenate	GCST90200454	tyrosine	GCST90200427	-0.0342715	0.0462394	0.458587	FALSE	FALSE	3
MR-PCA	kynurenate	GCST90200454	tyrosine	GCST90200427	0.0021278	0.0427222	0.960277	FALSE	FALSE	3
MR-link 2	1-methylxanthine	GCST90199763	1-methylnicotinamide	GCST90200406	0.0222673	0.045094	0.621449	FALSE	FALSE	3
MR-IVW	1-methylxanthine	GCST90199763	1-methylnicotinamide	GCST90200406	0.0148789	0.0498521	0.765351	FALSE	FALSE	3
MR-IVW LD	1-methylxanthine	GCST90199763	1-methylnicotinamide	GCST90200406	0.0148789	0.0498521	0.765351	FALSE	FALSE	3
MR-PCA	1-methylxanthine	GCST90199763	1-methylnicotinamide	GCST90200406	0.0227324	0.0418002	0.586555	FALSE	FALSE	3
MR-link 2	adenosine	M00555	dehydroepiandrosterone sulfate (dhea-s)	GCST90199673	-0.010687	0.132538	0.935733	FALSE	FALSE	2
MR-IVW	adenosine	M00555	dehydroepiandrosterone sulfate (dhea-s)	GCST90199673	-0.0723841	0.118199	0.540278	FALSE	FALSE	2
MR-IVW LD	adenosine	M00555	dehydroepiandrosterone sulfate (dhea-s)	GCST90199673	-0.0723841	0.118199	0.540278	FALSE	FALSE	2
MR-PCA	adenosine	M00555	dehydroepiandrosterone sulfate (dhea-s)	GCST90199673	0.0438343	0.112915	0.697865	FALSE	FALSE	2
MR-link 2	phenylpyruvate	GCST90200365	serine	GCST90200415	0.0360049	0.0928543	0.698196	FALSE	FALSE	2
MR-IVW	phenylpyruvate	GCST90200365	serine	GCST90200415	0.00518177	0.100957	0.959065	FALSE	FALSE	2
MR-IVW LD	phenylpyruvate	GCST90200365	serine	GCST90200415	0.00518177	0.100957	0.959065	FALSE	FALSE	2
MR-PCA	phenylpyruvate	GCST90200365	serine	GCST90200415	-0.00199907	0.0718155	0.977793	FALSE	FALSE	2
MR-link 2	eicosapentaenoate (epa; 20:5n3)	GCST90200349	2-hydroxyglutarate	M37253	0.00713222	0.0900536	0.936874	FALSE	FALSE	1
MR-IVW	eicosapentaenoate (epa; 20:5n3)	GCST90200349	2-hydroxyglutarate	M37253	0.0159282	0.09026	0.859924	FALSE	FALSE	1
MR-IVW LD	eicosapentaenoate (epa; 20:5n3)	GCST90200349	2-hydroxyglutarate	M37253	0.0159282	0.09026	0.859924	FALSE	FALSE	1
MR-PCA	eicosapentaenoate (epa; 20:5n3)	GCST90200349	2-hydroxyglutarate	M37253	-0.00281756	0.0887919	0.974686	FALSE	FALSE	1
MR-link 2	7-methylxanthine	GCST90199754	threonine	GCST90200432	-0.213267	0.182602	0.242834	FALSE	FALSE	2
MR-IVW	7-methylxanthine	GCST90199754	threonine	GCST90200432	-0.19416	0.119217	0.103391	FALSE	FALSE	2
MR-IVW LD	7-methylxanthine	GCST90199754	threonine	GCST90200432	-0.19416	0.119217	0.103391	FALSE	FALSE	2
MR-PCA	7-methylxanthine	GCST90199754	threonine	GCST90200432	-0.0608015	0.0789563	0.441261	FALSE	FALSE	2
MR-link 2	stearoyl sphingomyelin (d18:1/18:0)	GCST90200335	betaine	GCST90200425	0.00962678	0.0544852	0.859755	FALSE	FALSE	5
MR-IVW	stearoyl sphingomyelin (d18:1/18:0)	GCST90200335	betaine	GCST90200425	0.0272894	0.0589797	0.643586	FALSE	FALSE	5
MR-IVW LD	stearoyl sphingomyelin (d18:1/18:0)	GCST90200335	betaine	GCST90200425	0.0272894	0.0589797	0.643586	FALSE	FALSE	5
MR-PCA	stearoyl sphingomyelin (d18:1/18:0)	GCST90200335	betaine	GCST90200425	0.0158889	0.0383736	0.678831	FALSE	FALSE	5
MR-link 2	bilirubin (z,z)	GCST90200704	orotidine	GCST90200681	-0.0329056	0.0214211	0.124507	FALSE	FALSE	2
MR-IVW	bilirubin (z,z)	GCST90200704	orotidine	GCST90200681	-0.0149987	0.0234011	0.521563	FALSE	FALSE	2
MR-IVW LD	bilirubin (z,z)	GCST90200704	orotidine	GCST90200681	-0.0162336	0.0240251	0.499235	FALSE	FALSE	2
MR-PCA	bilirubin (z,z)	GCST90200704	orotidine	GCST90200681	-0.0213634	0.0222414	0.336791	FALSE	FALSE	2
MR-link 2	leucine	met-d-Leu	glutamine	met-d-Gln	0.128689	0.0275293	2.9452e-06	FALSE	FALSE	17
MR-IVW	leucine	met-d-Leu	glutamine	met-d-Gln	-0.112422	0.0245219	4.54923e-06	FALSE	FALSE	17
MR-IVW LD	leucine	met-d-Leu	glutamine	met-d-Gln	-0.330995	0.0240007	2.88578e-43	TRUE	FALSE	17
MR-PCA	leucine	met-d-Leu	glutamine	met-d-Gln	-0.21283	0.0207556	1.13428e-24	TRUE	FALSE	17
MR-link 2	caffeine	GCST90200436	paraxanthine	GCST90199654	0.966507	0.106314	9.80537e-20	TRUE	FALSE	2
MR-IVW	caffeine	GCST90200436	paraxanthine	GCST90199654	0.784016	0.126792	6.2699e-10	TRUE	FALSE	2
MR-IVW LD	caffeine	GCST90200436	paraxanthine	GCST90199654	0.784016	0.126792	6.2699e-10	TRUE	FALSE	2
MR-PCA	caffeine	GCST90200436	paraxanthine	GCST90199654	0.773917	0.0854276	1.31246e-19	TRUE	FALSE	2
MR-link 2	uridine	M00606	allantoin	GCST90200286	0.0798119	0.104782	0.44624	FALSE	FALSE	3
MR-IVW	uridine	M00606	allantoin	GCST90200286	0.189826	0.0962763	0.0486464	FALSE	FALSE	3
MR-IVW LD	uridine	M00606	allantoin	GCST90200286	0.189826	0.0962763	0.0486464	FALSE	FALSE	3
MR-PCA	uridine	M00606	allantoin	GCST90200286	0.0624497	0.0744945	0.401855	FALSE	FALSE	3
MR-link 2	phenylalanine	met-d-Phe	kynurenine	GCST90199636	0.0567585	0.0755683	0.452599	FALSE	FALSE	10
MR-IVW	phenylalanine	met-d-Phe	kynurenine	GCST90199636	0.0592208	0.0918891	0.519263	FALSE	FALSE	10
MR-IVW LD	phenylalanine	met-d-Phe	kynurenine	GCST90199636	0.0534628	0.0953257	0.574904	FALSE	FALSE	10
MR-PCA	phenylalanine	met-d-Phe	kynurenine	GCST90199636	0.0367627	0.0845387	0.663663	FALSE	FALSE	10
MR-link 2	asparagine	bioa_003	sarcosine	GCST90200291	0.0861684	0.0742813	0.246038	FALSE	FALSE	6
MR-IVW	asparagine	bioa_003	sarcosine	GCST90200291	0.157802	0.0832049	0.0578883	FALSE	FALSE	6
MR-IVW LD	asparagine	bioa_003	sarcosine	GCST90200291	0.158038	0.084913	0.0627187	FALSE	FALSE	6
MR-PCA	asparagine	bioa_003	sarcosine	GCST90200291	0.0973341	0.0781327	0.212855	FALSE	FALSE	6
MR-link 2	2-aminobutyrate	GCST90200305	histidine	GCST90200377	0.00938447	0.0892184	0.916229	FALSE	FALSE	2
MR-IVW	2-aminobutyrate	GCST90200305	histidine	GCST90200377	-0.133307	0.0760125	0.0794734	FALSE	FALSE	2
MR-IVW LD	2-aminobutyrate	GCST90200305	histidine	GCST90200377	-0.133307	0.0760125	0.0794734	FALSE	FALSE	2
MR-PCA	2-aminobutyrate	GCST90200305	histidine	GCST90200377	-0.0156198	0.067135	0.816023	FALSE	FALSE	2
MR-link 2	citrate	met-d-Citrate	citrulline	bioa_005	-0.00382314	0.0277586	0.890455	FALSE	FALSE	26
MR-IVW	citrate	met-d-Citrate	citrulline	bioa_005	0.0273255	0.0300431	0.363064	FALSE	FALSE	26
MR-IVW LD	citrate	met-d-Citrate	citrulline	bioa_005	0.0191435	0.0293634	0.514433	FALSE	FALSE	26
MR-PCA	citrate	met-d-Citrate	citrulline	bioa_005	-0.0187794	0.0283263	0.507351	FALSE	FALSE	26
MR-link 2	leucine	M00060	n-acetylaspartate (naa)	GCST90199665	-0.105832	0.114512	0.355384	FALSE	FALSE	2
MR-IVW	leucine	M00060	n-acetylaspartate (naa)	GCST90199665	0.0222815	0.0994408	0.822705	FALSE	FALSE	2
MR-IVW LD	leucine	M00060	n-acetylaspartate (naa)	GCST90199665	0.0222815	0.0994408	0.822705	FALSE	FALSE	2
MR-PCA	leucine	M00060	n-acetylaspartate (naa)	GCST90199665	0.0227032	0.0916126	0.804276	FALSE	FALSE	2
MR-link 2	4-acetamidobutanoate	M01558	2-aminobutyrate	M32348	0.0522954	0.0503437	0.298913	FALSE	FALSE	2
MR-IVW	4-acetamidobutanoate	M01558	2-aminobutyrate	M32348	-0.0148528	0.056555	0.792839	FALSE	FALSE	2
MR-IVW LD	4-acetamidobutanoate	M01558	2-aminobutyrate	M32348	-0.0148528	0.056555	0.792839	FALSE	FALSE	2
MR-PCA	4-acetamidobutanoate	M01558	2-aminobutyrate	M32348	-0.00924884	0.058289	0.873927	FALSE	FALSE	2
MR-link 2	kynurenine	GCST90199636	taurocholate	GCST90200333	0.0525632	0.0734715	0.474348	FALSE	FALSE	4
MR-IVW	kynurenine	GCST90199636	taurocholate	GCST90200333	-0.0261506	0.061142	0.668867	FALSE	FALSE	4
MR-IVW LD	kynurenine	GCST90199636	taurocholate	GCST90200333	-0.033028	0.0548807	0.547297	FALSE	FALSE	4
MR-PCA	kynurenine	GCST90199636	taurocholate	GCST90200333	0.00580407	0.0450377	0.897459	FALSE	FALSE	4
MR-link 2	cytidine	GCST90200429	isoursodeoxycholate	GCST90199892	-0.0620821	0.133265	0.641319	FALSE	FALSE	1
MR-IVW	cytidine	GCST90200429	isoursodeoxycholate	GCST90199892	-0.0686631	0.145097	0.636054	FALSE	FALSE	1
MR-IVW LD	cytidine	GCST90200429	isoursodeoxycholate	GCST90199892	-0.0686631	0.145097	0.636054	FALSE	FALSE	1
MR-PCA	cytidine	GCST90200429	isoursodeoxycholate	GCST90199892	-0.0322837	0.0888075	0.716213	FALSE	FALSE	1
MR-link 2	alanine	bioa_001	s-1-pyrroline-5-carboxylate	GCST90200381	-0.0109562	0.0966472	0.909743	FALSE	FALSE	15
MR-IVW	alanine	bioa_001	s-1-pyrroline-5-carboxylate	GCST90200381	0.0589875	0.0948971	0.534208	FALSE	FALSE	15
MR-IVW LD	alanine	bioa_001	s-1-pyrroline-5-carboxylate	GCST90200381	0.0613397	0.0944897	0.51623	FALSE	FALSE	15
MR-PCA	alanine	bioa_001	s-1-pyrroline-5-carboxylate	GCST90200381	0.0133578	0.0843588	0.874185	FALSE	FALSE	15
MR-link 2	5-acetylamino-6-formylamino-3-methyluracil	GCST90200680	stearoyl sphingomyelin (d18:1/18:0)	GCST90200335	-0.0134747	0.0213992	0.528902	FALSE	FALSE	1
MR-IVW	5-acetylamino-6-formylamino-3-methyluracil	GCST90200680	stearoyl sphingomyelin (d18:1/18:0)	GCST90200335	-0.0102376	0.0407855	0.801806	FALSE	FALSE	1
MR-IVW LD	5-acetylamino-6-formylamino-3-methyluracil	GCST90200680	stearoyl sphingomyelin (d18:1/18:0)	GCST90200335	-0.0146531	0.0252907	0.562329	FALSE	FALSE	1
MR-PCA	5-acetylamino-6-formylamino-3-methyluracil	GCST90200680	stearoyl sphingomyelin (d18:1/18:0)	GCST90200335	-0.0269225	0.0244296	0.270442	FALSE	FALSE	1
MR-link 2	inosine	M01123	oleamide	M32458	-0.0500856	0.0839678	0.55085	FALSE	FALSE	1
MR-IVW	inosine	M01123	oleamide	M32458	0.00745836	0.090992	0.934673	FALSE	FALSE	1
MR-IVW LD	inosine	M01123	oleamide	M32458	0.00745836	0.090992	0.934673	FALSE	FALSE	1
MR-PCA	inosine	M01123	oleamide	M32458	-0.0321088	0.0739186	0.664013	FALSE	FALSE	1
MR-link 2	4-methyl-2-oxopentanoate	GCST90199655	theobromine	M18392	0.12341	0.158383	0.43587	FALSE	FALSE	1
MR-IVW	4-methyl-2-oxopentanoate	GCST90199655	theobromine	M18392	-0.0145923	0.180945	0.935724	FALSE	FALSE	1
MR-IVW LD	4-methyl-2-oxopentanoate	GCST90199655	theobromine	M18392	-0.0145923	0.180945	0.935724	FALSE	FALSE	1
MR-PCA	4-methyl-2-oxopentanoate	GCST90199655	theobromine	M18392	0.0403379	0.135946	0.766681	FALSE	FALSE	1
MR-link 2	cytidine	GCST90200429	ornithine	GCST90200404	-0.183612	0.117074	0.116799	FALSE	FALSE	1
MR-IVW	cytidine	GCST90200429	ornithine	GCST90200404	-0.211302	0.144895	0.144755	FALSE	FALSE	1
MR-IVW LD	cytidine	GCST90200429	ornithine	GCST90200404	-0.211302	0.144895	0.144755	FALSE	FALSE	1
MR-PCA	cytidine	GCST90200429	ornithine	GCST90200404	-0.114074	0.0886939	0.198387	FALSE	FALSE	1
MR-link 2	myo-inositol	GCST90200401	n-stearoyl-sphingosine (d18:1/18:0)*	GCST90200341	-0.12424	0.128897	0.335111	FALSE	FALSE	2
MR-IVW	myo-inositol	GCST90200401	n-stearoyl-sphingosine (d18:1/18:0)*	GCST90200341	-0.119296	0.117853	0.311421	FALSE	FALSE	2
MR-IVW LD	myo-inositol	GCST90200401	n-stearoyl-sphingosine (d18:1/18:0)*	GCST90200341	-0.119296	0.117853	0.311421	FALSE	FALSE	2
MR-PCA	myo-inositol	GCST90200401	n-stearoyl-sphingosine (d18:1/18:0)*	GCST90200341	-0.0178716	0.0766973	0.81575	FALSE	FALSE	2
MR-link 2	guanidinoacetate	GCST90200384	sarcosine	GCST90200291	-0.0424308	0.0802918	0.597182	FALSE	FALSE	5
MR-IVW	guanidinoacetate	GCST90200384	sarcosine	GCST90200291	-0.0108073	0.0627097	0.863171	FALSE	FALSE	5
MR-IVW LD	guanidinoacetate	GCST90200384	sarcosine	GCST90200291	-0.0108073	0.0627097	0.863171	FALSE	FALSE	5
MR-PCA	guanidinoacetate	GCST90200384	sarcosine	GCST90200291	-0.0433695	0.0429297	0.312378	FALSE	FALSE	5
MR-link 2	glutamine	bioa_006	creatine	GCST90200323	-0.0709398	0.0726698	0.328969	FALSE	FALSE	13
MR-IVW	glutamine	bioa_006	creatine	GCST90200323	-0.100368	0.0700957	0.152181	FALSE	FALSE	13
MR-IVW LD	glutamine	bioa_006	creatine	GCST90200323	-0.100368	0.0700957	0.152181	FALSE	FALSE	13
MR-PCA	glutamine	bioa_006	creatine	GCST90200323	-0.077972	0.0669667	0.244286	FALSE	FALSE	13
MR-link 2	citrulline	M02132	bilirubin (z,z)	M27716	0.160302	0.141918	0.258671	FALSE	FALSE	1
MR-IVW	citrulline	M02132	bilirubin (z,z)	M27716	0.0619887	0.177111	0.726339	FALSE	FALSE	1
MR-IVW LD	citrulline	M02132	bilirubin (z,z)	M27716	0.0619887	0.177111	0.726339	FALSE	FALSE	1
MR-PCA	citrulline	M02132	bilirubin (z,z)	M27716	-0.00974131	0.140317	0.944652	FALSE	FALSE	1
MR-link 2	hypoxanthine	M03127	lactate	met-d-Lactate	0.0707508	0.0462272	0.125893	FALSE	FALSE	1
MR-IVW	hypoxanthine	M03127	lactate	met-d-Lactate	0.0547717	0.030574	0.0732211	FALSE	FALSE	1
MR-IVW LD	hypoxanthine	M03127	lactate	met-d-Lactate	0.0547717	0.030574	0.0732211	FALSE	FALSE	1
MR-PCA	hypoxanthine	M03127	lactate	met-d-Lactate	0.0230232	0.0285983	0.42079	FALSE	FALSE	1
MR-link 2	asparagine	bioa_003	citrate	GCST90200304	0.139945	0.0732066	0.0559214	FALSE	FALSE	6
MR-IVW	asparagine	bioa_003	citrate	GCST90200304	0.158533	0.083018	0.0561815	FALSE	FALSE	6
MR-IVW LD	asparagine	bioa_003	citrate	GCST90200304	0.159952	0.0847222	0.0590307	FALSE	FALSE	6
MR-PCA	asparagine	bioa_003	citrate	GCST90200304	0.0649739	0.0779577	0.404591	FALSE	FALSE	6
MR-link 2	myo-inositol	M19934	cortisone	M01769	-0.0520106	0.119161	0.662492	FALSE	FALSE	2
MR-IVW	myo-inositol	M19934	cortisone	M01769	-0.0517325	0.100755	0.607637	FALSE	FALSE	2
MR-IVW LD	myo-inositol	M19934	cortisone	M01769	-0.0517325	0.100755	0.607637	FALSE	FALSE	2
MR-PCA	myo-inositol	M19934	cortisone	M01769	-0.0850134	0.0927891	0.359562	FALSE	FALSE	2
MR-link 2	uridine	GCST90200407	taurine	GCST90200420	0.179255	0.0956161	0.0608295	FALSE	FALSE	3
MR-IVW	uridine	GCST90200407	taurine	GCST90200420	0.0298904	0.080544	0.710558	FALSE	FALSE	3
MR-IVW LD	uridine	GCST90200407	taurine	GCST90200420	0.0298904	0.080544	0.710558	FALSE	FALSE	3
MR-PCA	uridine	GCST90200407	taurine	GCST90200420	0.101193	0.0575173	0.0785181	FALSE	FALSE	3
MR-link 2	5,6-dihydrothymine	GCST90200339	kynurenate	GCST90200454	-0.141785	0.182008	0.435977	FALSE	FALSE	1
MR-IVW	5,6-dihydrothymine	GCST90200339	kynurenate	GCST90200454	0.0133205	0.160365	0.933801	FALSE	FALSE	1
MR-IVW LD	5,6-dihydrothymine	GCST90200339	kynurenate	GCST90200454	0.0133205	0.160365	0.933801	FALSE	FALSE	1
MR-PCA	5,6-dihydrothymine	GCST90200339	kynurenate	GCST90200454	-0.0906439	0.103191	0.379721	FALSE	FALSE	1
MR-link 2	phosphoethanolamine	GCST90200281	urea	GCST90200417	0.0563973	0.10437	0.58895	FALSE	FALSE	2
MR-IVW	phosphoethanolamine	GCST90200281	urea	GCST90200417	0.162729	0.124451	0.191018	FALSE	FALSE	2
MR-IVW LD	phosphoethanolamine	GCST90200281	urea	GCST90200417	0.162729	0.124451	0.191018	FALSE	FALSE	2
MR-PCA	phosphoethanolamine	GCST90200281	urea	GCST90200417	0.00176851	0.0657546	0.978543	FALSE	FALSE	2
MR-link 2	glutamine	GCST90200419	n-acetylornithine	M15630	-0.0372305	0.0736922	0.613406	FALSE	FALSE	1
MR-IVW	glutamine	GCST90200419	n-acetylornithine	M15630	-0.0693466	0.0729335	0.341696	FALSE	FALSE	1
MR-IVW LD	glutamine	GCST90200419	n-acetylornithine	M15630	-0.0693466	0.0729335	0.341696	FALSE	FALSE	1
MR-PCA	glutamine	GCST90200419	n-acetylornithine	M15630	-0.067663	0.0725839	0.351231	FALSE	FALSE	1
MR-link 2	7-methylxanthine	M34390	theobromine	M18392	0.715941	0.184854	0.000107498	FALSE	FALSE	1
MR-IVW	7-methylxanthine	M34390	theobromine	M18392	0.312336	0.15726	0.047021	FALSE	FALSE	1
MR-IVW LD	7-methylxanthine	M34390	theobromine	M18392	0.312336	0.15726	0.047021	FALSE	FALSE	1
MR-PCA	7-methylxanthine	M34390	theobromine	M18392	0.470992	0.10519	7.55139e-06	FALSE	FALSE	1
MR-link 2	acetylphosphate	M15488	citrate	M01564	0.122679	0.182826	0.502209	FALSE	FALSE	2
MR-IVW	acetylphosphate	M15488	citrate	M01564	-0.062766	0.124941	0.615412	FALSE	FALSE	2
MR-IVW LD	acetylphosphate	M15488	citrate	M01564	-0.062766	0.124941	0.615412	FALSE	FALSE	2
MR-PCA	acetylphosphate	M15488	citrate	M01564	-0.030165	0.125331	0.809802	FALSE	FALSE	2
MR-link 2	alpha-ketoglutarate	GCST90200455	histidine	GCST90200377	-0.103525	0.0974069	0.28787	FALSE	FALSE	1
MR-IVW	alpha-ketoglutarate	GCST90200455	histidine	GCST90200377	-0.101044	0.0987455	0.306175	FALSE	FALSE	1
MR-IVW LD	alpha-ketoglutarate	GCST90200455	histidine	GCST90200377	-0.0974312	0.0823195	0.236582	FALSE	FALSE	1
MR-PCA	alpha-ketoglutarate	GCST90200455	histidine	GCST90200377	-0.0659551	0.073211	0.367646	FALSE	FALSE	1
MR-link 2	phenylpyruvate	GCST90200365	sarcosine	bioa_031	-0.00321807	0.0675268	0.96199	FALSE	FALSE	2
MR-IVW	phenylpyruvate	GCST90200365	sarcosine	bioa_031	-0.0285547	0.0615526	0.642714	FALSE	FALSE	2
MR-IVW LD	phenylpyruvate	GCST90200365	sarcosine	bioa_031	-0.0285547	0.0615526	0.642714	FALSE	FALSE	2
MR-PCA	phenylpyruvate	GCST90200365	sarcosine	bioa_031	0.0104546	0.0450398	0.816446	FALSE	FALSE	2
MR-link 2	asparagine	M34283	taurocholate	M18497	0.04866	0.0967205	0.614895	FALSE	FALSE	2
MR-IVW	asparagine	M34283	taurocholate	M18497	0.0688955	0.103665	0.506308	FALSE	FALSE	2
MR-IVW LD	asparagine	M34283	taurocholate	M18497	0.0688955	0.103665	0.506308	FALSE	FALSE	2
MR-PCA	asparagine	M34283	taurocholate	M18497	0.0748872	0.100455	0.455984	FALSE	FALSE	2
MR-link 2	3-(4-hydroxyphenyl)lactate	GCST90200371	4-methyl-2-oxopentanoate	GCST90199655	0.205461	0.0932052	0.027497	FALSE	FALSE	2
MR-IVW	3-(4-hydroxyphenyl)lactate	GCST90200371	4-methyl-2-oxopentanoate	GCST90199655	0.130757	0.0888224	0.140988	FALSE	FALSE	2
MR-IVW LD	3-(4-hydroxyphenyl)lactate	GCST90200371	4-methyl-2-oxopentanoate	GCST90199655	0.130757	0.0888224	0.140988	FALSE	FALSE	2
MR-PCA	3-(4-hydroxyphenyl)lactate	GCST90200371	4-methyl-2-oxopentanoate	GCST90199655	0.0934053	0.075325	0.214964	FALSE	FALSE	2
MR-link 2	n-acetyl-aspartyl-glutamate (naag)	GCST90200684	paraxanthine	M18254	-0.000411878	0.0192071	0.982891	FALSE	FALSE	2
MR-IVW	n-acetyl-aspartyl-glutamate (naag)	GCST90200684	paraxanthine	M18254	-0.0077834	0.0260383	0.765	FALSE	FALSE	2
MR-IVW LD	n-acetyl-aspartyl-glutamate (naag)	GCST90200684	paraxanthine	M18254	-0.0174641	0.0213153	0.412605	FALSE	FALSE	2
MR-PCA	n-acetyl-aspartyl-glutamate (naag)	GCST90200684	paraxanthine	M18254	0.00382464	0.0210262	0.855662	FALSE	FALSE	2
MR-link 2	4-methyl-2-oxopentanoate	M22116	2-aminobutyrate	GCST90200305	-0.228693	0.207943	0.271426	FALSE	FALSE	2
MR-IVW	4-methyl-2-oxopentanoate	M22116	2-aminobutyrate	GCST90200305	-0.330929	0.116564	0.0045251	FALSE	FALSE	2
MR-IVW LD	4-methyl-2-oxopentanoate	M22116	2-aminobutyrate	GCST90200305	-0.330929	0.116564	0.0045251	FALSE	FALSE	2
MR-PCA	4-methyl-2-oxopentanoate	M22116	2-aminobutyrate	GCST90200305	-0.339812	0.102732	0.000940425	FALSE	FALSE	2
MR-link 2	cytidine	GCST90200429	3-hydroxybutyrate (bhba)	M00542	0.0541152	0.138279	0.69554	FALSE	FALSE	1
MR-IVW	cytidine	GCST90200429	3-hydroxybutyrate (bhba)	M00542	-0.103877	0.159563	0.515042	FALSE	FALSE	1
MR-IVW LD	cytidine	GCST90200429	3-hydroxybutyrate (bhba)	M00542	-0.103877	0.159563	0.515042	FALSE	FALSE	1
MR-PCA	cytidine	GCST90200429	3-hydroxybutyrate (bhba)	M00542	0.0673141	0.130267	0.605337	FALSE	FALSE	1
MR-link 2	guanidinoacetate	GCST90200384	citrate	GCST90200304	-0.000578969	0.0725601	0.993634	FALSE	FALSE	5
MR-IVW	guanidinoacetate	GCST90200384	citrate	GCST90200304	0.0165335	0.0625684	0.79159	FALSE	FALSE	5
MR-IVW LD	guanidinoacetate	GCST90200384	citrate	GCST90200304	0.0165335	0.0625684	0.79159	FALSE	FALSE	5
MR-PCA	guanidinoacetate	GCST90200384	citrate	GCST90200304	0.0134802	0.0428354	0.752991	FALSE	FALSE	5
MR-link 2	arginine	GCST90200372	n-formylanthranilic acid	GCST90199960	-0.0465094	0.0958746	0.627601	FALSE	FALSE	2
MR-IVW	arginine	GCST90200372	n-formylanthranilic acid	GCST90199960	-0.0252484	0.0767242	0.742095	FALSE	FALSE	2
MR-IVW LD	arginine	GCST90200372	n-formylanthranilic acid	GCST90199960	-0.0254342	0.0777604	0.743604	FALSE	FALSE	2
MR-PCA	arginine	GCST90200372	n-formylanthranilic acid	GCST90199960	-0.0524994	0.0763037	0.491433	FALSE	FALSE	2
MR-link 2	ornithine	GCST90200404	creatinine	met-d-Creatinine	0.0730286	0.0519787	0.16003	FALSE	FALSE	2
MR-IVW	ornithine	GCST90200404	creatinine	met-d-Creatinine	0.0716808	0.0286602	0.0123823	FALSE	FALSE	2
MR-IVW LD	ornithine	GCST90200404	creatinine	met-d-Creatinine	0.0716808	0.0286602	0.0123823	FALSE	FALSE	2
MR-PCA	ornithine	GCST90200404	creatinine	met-d-Creatinine	0.03361	0.0197776	0.089245	FALSE	FALSE	2
MR-link 2	urate	M01604	choline	GCST90200327	-0.0313837	0.0410624	0.444692	FALSE	FALSE	1
MR-IVW	urate	M01604	choline	GCST90200327	-0.0593489	0.0479524	0.215841	FALSE	FALSE	1
MR-IVW LD	urate	M01604	choline	GCST90200327	-0.0593489	0.0479524	0.215841	FALSE	FALSE	1
MR-PCA	urate	M01604	choline	GCST90200327	-0.0388026	0.0465968	0.404997	FALSE	FALSE	1
MR-link 2	aspartate	bioa_004	2-oxoarginine*	GCST90199903	-0.0684851	0.0920108	0.456685	FALSE	FALSE	3
MR-IVW	aspartate	bioa_004	2-oxoarginine*	GCST90199903	-0.0687098	0.0871901	0.43067	FALSE	FALSE	3
MR-IVW LD	aspartate	bioa_004	2-oxoarginine*	GCST90199903	-0.0687098	0.0871901	0.43067	FALSE	FALSE	3
MR-PCA	aspartate	bioa_004	2-oxoarginine*	GCST90199903	-0.0346046	0.0839908	0.680336	FALSE	FALSE	3
MR-link 2	eicosapentaenoate (epa; 20:5n3)	GCST90200349	serine	GCST90200415	-0.126087	0.0790595	0.110749	FALSE	FALSE	1
MR-IVW	eicosapentaenoate (epa; 20:5n3)	GCST90200349	serine	GCST90200415	-0.181083	0.0777321	0.0198284	FALSE	FALSE	1
MR-IVW LD	eicosapentaenoate (epa; 20:5n3)	GCST90200349	serine	GCST90200415	-0.181083	0.0777321	0.0198284	FALSE	FALSE	1
MR-PCA	eicosapentaenoate (epa; 20:5n3)	GCST90200349	serine	GCST90200415	-0.141785	0.0738203	0.0547718	FALSE	FALSE	1
MR-link 2	urate	GCST90200307	cysteine	GCST90200439	-0.0232046	0.0547028	0.671425	FALSE	FALSE	4
MR-IVW	urate	GCST90200307	cysteine	GCST90200439	-0.0053265	0.0489528	0.913354	FALSE	FALSE	5
MR-IVW LD	urate	GCST90200307	cysteine	GCST90200439	-0.0053265	0.0489528	0.913354	FALSE	FALSE	5
MR-PCA	urate	GCST90200307	cysteine	GCST90200439	-0.000275922	0.0424847	0.994818	FALSE	FALSE	5
MR-link 2	citrate	M01564	acetate	met-d-Acetate	0.0298216	0.01825	0.102246	FALSE	FALSE	4
MR-IVW	citrate	M01564	acetate	met-d-Acetate	0.013452	0.0183252	0.462905	FALSE	FALSE	4
MR-IVW LD	citrate	M01564	acetate	met-d-Acetate	0.0128952	0.0184737	0.485158	FALSE	FALSE	4
MR-PCA	citrate	M01564	acetate	met-d-Acetate	0.0248505	0.0151525	0.100999	FALSE	FALSE	4
MR-link 2	orotidine	GCST90200681	valine	M01649	-0.0329372	0.0423646	0.436882	FALSE	FALSE	2
MR-IVW	orotidine	GCST90200681	valine	M01649	-0.00829926	0.0419359	0.843121	FALSE	FALSE	2
MR-IVW LD	orotidine	GCST90200681	valine	M01649	-0.00829926	0.0419359	0.843121	FALSE	FALSE	2
MR-PCA	orotidine	GCST90200681	valine	M01649	-0.0163642	0.0405392	0.68646	FALSE	FALSE	2
MR-link 2	sphingosine 1-phosphate	GCST90199657	serotonin (5ht)	M02342	0.0699122	0.240264	0.771066	FALSE	FALSE	1
MR-IVW	sphingosine 1-phosphate	GCST90199657	serotonin (5ht)	M02342	-0.0449793	0.191162	0.81398	FALSE	FALSE	1
MR-IVW LD	sphingosine 1-phosphate	GCST90199657	serotonin (5ht)	M02342	-0.0449793	0.191162	0.81398	FALSE	FALSE	1
MR-PCA	sphingosine 1-phosphate	GCST90199657	serotonin (5ht)	M02342	0.00767008	0.149176	0.958994	FALSE	FALSE	1
MR-link 2	4-acetamidobutanoate	M01558	cysteinylglycine	GCST90200364	-0.0732588	0.0498078	0.141337	FALSE	FALSE	2
MR-IVW	4-acetamidobutanoate	M01558	cysteinylglycine	GCST90200364	-0.117015	0.0586455	0.0460118	FALSE	FALSE	2
MR-IVW LD	4-acetamidobutanoate	M01558	cysteinylglycine	GCST90200364	-0.119102	0.0602402	0.0480275	FALSE	FALSE	2
MR-PCA	4-acetamidobutanoate	M01558	cysteinylglycine	GCST90200364	-0.0793399	0.0480209	0.098495	FALSE	FALSE	2
MR-link 2	isoleucine	met-d-Ile	acetylphosphate	M15488	0.130623	0.146096	0.371275	FALSE	FALSE	7
MR-IVW	isoleucine	met-d-Ile	acetylphosphate	M15488	0.123117	0.146708	0.401358	FALSE	FALSE	7
MR-IVW LD	isoleucine	met-d-Ile	acetylphosphate	M15488	0.123117	0.146708	0.401358	FALSE	FALSE	7
MR-PCA	isoleucine	met-d-Ile	acetylphosphate	M15488	0.124281	0.141218	0.378824	FALSE	FALSE	7
MR-link 2	glycine	bioa_008	spermidine	bioa_033	-0.00026903	0.0246031	0.991275	FALSE	FALSE	21
MR-IVW	glycine	bioa_008	spermidine	bioa_033	0.00134035	0.0335681	0.96815	FALSE	FALSE	21
MR-IVW LD	glycine	bioa_008	spermidine	bioa_033	0.0116168	0.0304792	0.703101	FALSE	FALSE	21
MR-PCA	glycine	bioa_008	spermidine	bioa_033	-0.000571395	0.0295743	0.984585	FALSE	FALSE	21
MR-link 2	histidine	bioa_009	phenylalanine	bioa_016	0.264235	0.0340712	8.80801e-15	TRUE	FALSE	10
MR-IVW	histidine	bioa_009	phenylalanine	bioa_016	0.414156	0.0324478	2.61305e-37	TRUE	FALSE	10
MR-IVW LD	histidine	bioa_009	phenylalanine	bioa_016	0.421828	0.0327377	5.4618e-38	TRUE	FALSE	10
MR-PCA	histidine	bioa_009	phenylalanine	bioa_016	0.318109	0.0273764	3.26855e-31	TRUE	FALSE	10
MR-link 2	tryptophan	bioa_020	3-hydroxybutyrate (bhba)	met-d-bOHbutyrate	-0.0195088	0.0304213	0.521336	FALSE	FALSE	3
MR-IVW	tryptophan	bioa_020	3-hydroxybutyrate (bhba)	met-d-bOHbutyrate	0.0113277	0.0299507	0.705274	FALSE	FALSE	3
MR-IVW LD	tryptophan	bioa_020	3-hydroxybutyrate (bhba)	met-d-bOHbutyrate	0.0113277	0.0299507	0.705274	FALSE	FALSE	3
MR-PCA	tryptophan	bioa_020	3-hydroxybutyrate (bhba)	met-d-bOHbutyrate	0.00379259	0.028086	0.892584	FALSE	FALSE	3
MR-link 2	leucine	met-d-Leu	uridine	M00606	-0.00143014	0.103145	0.988937	FALSE	FALSE	12
MR-IVW	leucine	met-d-Leu	uridine	M00606	0.112192	0.109562	0.305835	FALSE	FALSE	12
MR-IVW LD	leucine	met-d-Leu	uridine	M00606	0.110233	0.109536	0.314242	FALSE	FALSE	12
MR-PCA	leucine	met-d-Leu	uridine	M00606	0.0653099	0.10702	0.541689	FALSE	FALSE	12
MR-link 2	n1-methyl-2-pyridone-5-carboxamide	GCST90199778	2-aminobutyrate	GCST90200305	0.262706	0.138794	0.0583871	FALSE	FALSE	2
MR-IVW	n1-methyl-2-pyridone-5-carboxamide	GCST90199778	2-aminobutyrate	GCST90200305	0.123487	0.124737	0.322185	FALSE	FALSE	2
MR-IVW LD	n1-methyl-2-pyridone-5-carboxamide	GCST90199778	2-aminobutyrate	GCST90200305	0.123487	0.124737	0.322185	FALSE	FALSE	2
MR-PCA	n1-methyl-2-pyridone-5-carboxamide	GCST90199778	2-aminobutyrate	GCST90200305	0.153553	0.0832205	0.0650173	FALSE	FALSE	2
MR-link 2	phenylalanine	bioa_016	leucine	met-d-Leu	0.0115714	0.0277629	0.676828	FALSE	FALSE	10
MR-IVW	phenylalanine	bioa_016	leucine	met-d-Leu	0.0347713	0.0277021	0.209411	FALSE	FALSE	10
MR-IVW LD	phenylalanine	bioa_016	leucine	met-d-Leu	0.0383463	0.0267709	0.152033	FALSE	FALSE	10
MR-PCA	phenylalanine	bioa_016	leucine	met-d-Leu	0.0366723	0.026389	0.164626	FALSE	FALSE	10
MR-link 2	citrulline	M02132	leucine	bioa_011	-0.0170205	0.0405272	0.674503	FALSE	FALSE	1
MR-IVW	citrulline	M02132	leucine	bioa_011	-0.00351795	0.0481912	0.941806	FALSE	FALSE	1
MR-IVW LD	citrulline	M02132	leucine	bioa_011	-0.00351795	0.0481912	0.941806	FALSE	FALSE	1
MR-PCA	citrulline	M02132	leucine	bioa_011	-0.00868392	0.0385	0.821547	FALSE	FALSE	1
MR-link 2	4-acetamidobutanoate	GCST90200311	s-1-pyrroline-5-carboxylate	GCST90200381	-0.0468316	0.0571294	0.412361	FALSE	FALSE	2
MR-IVW	4-acetamidobutanoate	GCST90200311	s-1-pyrroline-5-carboxylate	GCST90200381	-0.012864	0.0569226	0.821209	FALSE	FALSE	2
MR-IVW LD	4-acetamidobutanoate	GCST90200311	s-1-pyrroline-5-carboxylate	GCST90200381	-0.012864	0.0569226	0.821209	FALSE	FALSE	2
MR-PCA	4-acetamidobutanoate	GCST90200311	s-1-pyrroline-5-carboxylate	GCST90200381	0.00217835	0.0516109	0.966333	FALSE	FALSE	2
MR-link 2	retinol (vitamin a)	GCST90200405	arginine	M01638	0.175276	0.251358	0.485605	FALSE	FALSE	1
MR-IVW	retinol (vitamin a)	GCST90200405	arginine	M01638	0.0388884	0.174998	0.824141	FALSE	FALSE	1
MR-IVW LD	retinol (vitamin a)	GCST90200405	arginine	M01638	0.0388884	0.174998	0.824141	FALSE	FALSE	1
MR-PCA	retinol (vitamin a)	GCST90200405	arginine	M01638	0.162917	0.159705	0.307677	FALSE	FALSE	1
MR-link 2	5-oxoproline	GCST90200280	theobromine	M18392	0.0398328	0.0384172	0.299807	FALSE	FALSE	2
MR-IVW	5-oxoproline	GCST90200280	theobromine	M18392	0.0269189	0.0385577	0.485085	FALSE	FALSE	2
MR-IVW LD	5-oxoproline	GCST90200280	theobromine	M18392	0.0269189	0.0385577	0.485085	FALSE	FALSE	2
MR-PCA	5-oxoproline	GCST90200280	theobromine	M18392	0.0291791	0.038143	0.444276	FALSE	FALSE	2
MR-link 2	phenylpyruvate	GCST90200365	5-oxoproline	M01494	0.011236	0.108816	0.91776	FALSE	FALSE	2
MR-IVW	phenylpyruvate	GCST90200365	5-oxoproline	M01494	-0.0563572	0.106415	0.59639	FALSE	FALSE	2
MR-IVW LD	phenylpyruvate	GCST90200365	5-oxoproline	M01494	-0.0563572	0.106415	0.59639	FALSE	FALSE	2
MR-PCA	phenylpyruvate	GCST90200365	5-oxoproline	M01494	0.036226	0.0982081	0.712225	FALSE	FALSE	2
MR-link 2	caffeine	M00569	alpha-ketoglutaramate*	GCST90199885	0.124121	0.118939	0.296686	FALSE	FALSE	2
MR-IVW	caffeine	M00569	alpha-ketoglutaramate*	GCST90199885	0.160327	0.105116	0.1272	FALSE	FALSE	2
MR-IVW LD	caffeine	M00569	alpha-ketoglutaramate*	GCST90199885	0.160327	0.105116	0.1272	FALSE	FALSE	2
MR-PCA	caffeine	M00569	alpha-ketoglutaramate*	GCST90199885	0.0826638	0.0940207	0.379288	FALSE	FALSE	2
MR-link 2	threonine	GCST90200432	glycine	bioa_008	0.00941044	0.0378029	0.803412	FALSE	FALSE	2
MR-IVW	threonine	GCST90200432	glycine	bioa_008	-0.0657393	0.038778	0.0900237	FALSE	FALSE	2
MR-IVW LD	threonine	GCST90200432	glycine	bioa_008	-0.0657393	0.038778	0.0900237	FALSE	FALSE	2
MR-PCA	threonine	GCST90200432	glycine	bioa_008	-0.00173498	0.0426527	0.967553	FALSE	FALSE	2
MR-link 2	tyrosine	GCST90200427	glycerol 3-phosphate	GCST90199638	0.232929	0.0932168	0.0124619	FALSE	FALSE	2
MR-IVW	tyrosine	GCST90200427	glycerol 3-phosphate	GCST90199638	0.0542492	0.0973612	0.577394	FALSE	FALSE	2
MR-IVW LD	tyrosine	GCST90200427	glycerol 3-phosphate	GCST90199638	0.0542492	0.0973612	0.577394	FALSE	FALSE	2
MR-PCA	tyrosine	GCST90200427	glycerol 3-phosphate	GCST90199638	0.109497	0.0719623	0.128111	FALSE	FALSE	2
MR-link 2	dihydroorotate	GCST90200444	glutamine	GCST90200419	-0.0213902	0.0390354	0.583714	FALSE	FALSE	5
MR-IVW	dihydroorotate	GCST90200444	glutamine	GCST90200419	0.0111022	0.0406987	0.785015	FALSE	FALSE	5
MR-IVW LD	dihydroorotate	GCST90200444	glutamine	GCST90200419	0.00467951	0.0401637	0.907248	FALSE	FALSE	5
MR-PCA	dihydroorotate	GCST90200444	glutamine	GCST90200419	0.0341541	0.0346944	0.324906	FALSE	FALSE	5
MR-link 2	phenylalanine	GCST90200396	cysteinylglycine	GCST90200364	0.129054	0.0952099	0.175267	FALSE	FALSE	1
MR-IVW	phenylalanine	GCST90200396	cysteinylglycine	GCST90200364	0.0754765	0.103241	0.464738	FALSE	FALSE	1
MR-IVW LD	phenylalanine	GCST90200396	cysteinylglycine	GCST90200364	0.0760888	0.100491	0.448947	FALSE	FALSE	1
MR-PCA	phenylalanine	GCST90200396	cysteinylglycine	GCST90200364	0.0847553	0.0944387	0.369472	FALSE	FALSE	1
MR-link 2	creatinine	M00513	acetylphosphate	M15488	-0.318118	0.249329	0.201992	FALSE	FALSE	1
MR-IVW	creatinine	M00513	acetylphosphate	M15488	-0.0976804	0.173654	0.573775	FALSE	FALSE	1
MR-IVW LD	creatinine	M00513	acetylphosphate	M15488	-0.0976804	0.173654	0.573775	FALSE	FALSE	1
MR-PCA	creatinine	M00513	acetylphosphate	M15488	-0.157545	0.135704	0.245664	FALSE	FALSE	1
MR-link 2	dimethylglycine	GCST90200424	acetone	met-d-Acetone	-0.00889546	0.0100609	0.376611	FALSE	FALSE	3
MR-IVW	dimethylglycine	GCST90200424	acetone	met-d-Acetone	-0.00214922	0.0137933	0.876178	FALSE	FALSE	3
MR-IVW LD	dimethylglycine	GCST90200424	acetone	met-d-Acetone	-0.00283377	0.0110689	0.797941	FALSE	FALSE	3
MR-PCA	dimethylglycine	GCST90200424	acetone	met-d-Acetone	-0.00705054	0.0100451	0.48275	FALSE	FALSE	3
MR-link 2	cystathionine	GCST90200383	5-oxoproline	M01494	-0.0457968	0.20734	0.825188	FALSE	FALSE	1
MR-IVW	cystathionine	GCST90200383	5-oxoproline	M01494	0.0227402	0.174341	0.896222	FALSE	FALSE	1
MR-IVW LD	cystathionine	GCST90200383	5-oxoproline	M01494	0.0227402	0.174341	0.896222	FALSE	FALSE	1
MR-PCA	cystathionine	GCST90200383	5-oxoproline	M01494	-0.0599593	0.142923	0.674834	FALSE	FALSE	1
MR-link 2	tryptophan	M00054	docosahexaenoate (dha; 22:6n3)	M19323	-0.0779377	0.0707847	0.270874	FALSE	FALSE	10
MR-IVW	tryptophan	M00054	docosahexaenoate (dha; 22:6n3)	M19323	-0.00459016	0.0525418	0.930384	FALSE	FALSE	10
MR-IVW LD	tryptophan	M00054	docosahexaenoate (dha; 22:6n3)	M19323	-0.00459016	0.0525418	0.930384	FALSE	FALSE	10
MR-PCA	tryptophan	M00054	docosahexaenoate (dha; 22:6n3)	M19323	-0.022894	0.0428721	0.593337	FALSE	FALSE	10
MR-link 2	creatinine	M00513	tyrosine	met-d-Tyr	0.00889234	0.0762249	0.90713	FALSE	FALSE	1
MR-IVW	creatinine	M00513	tyrosine	met-d-Tyr	0.0261456	0.0439045	0.551503	FALSE	FALSE	1
MR-IVW LD	creatinine	M00513	tyrosine	met-d-Tyr	0.0261456	0.0439045	0.551503	FALSE	FALSE	1
MR-PCA	creatinine	M00513	tyrosine	met-d-Tyr	0.0132853	0.0343096	0.698595	FALSE	FALSE	1
MR-link 2	bilirubin (z,z)	GCST90200704	tryptophan	M00054	-0.00339568	0.0327404	0.917395	FALSE	FALSE	2
MR-IVW	bilirubin (z,z)	GCST90200704	tryptophan	M00054	0.0246665	0.0264031	0.350187	FALSE	FALSE	2
MR-IVW LD	bilirubin (z,z)	GCST90200704	tryptophan	M00054	0.0229211	0.0267207	0.391001	FALSE	FALSE	2
MR-PCA	bilirubin (z,z)	GCST90200704	tryptophan	M00054	0.00966503	0.0232722	0.67792	FALSE	FALSE	2
MR-link 2	4-acetamidobutanoate	M01558	valine	met-d-Val	0.0362152	0.017839	0.0423452	FALSE	FALSE	2
MR-IVW	4-acetamidobutanoate	M01558	valine	met-d-Val	0.0416022	0.0143089	0.00364412	FALSE	FALSE	2
MR-IVW LD	4-acetamidobutanoate	M01558	valine	met-d-Val	0.0416022	0.0143089	0.00364412	FALSE	FALSE	2
MR-PCA	4-acetamidobutanoate	M01558	valine	met-d-Val	0.0398017	0.0147476	0.00695755	FALSE	FALSE	2
MR-link 2	citrulline	GCST90200403	phenylalanine	bioa_016	0.0982212	0.0394513	0.0127857	FALSE	FALSE	2
MR-IVW	citrulline	GCST90200403	phenylalanine	bioa_016	0.00229657	0.0353805	0.948245	FALSE	FALSE	2
MR-IVW LD	citrulline	GCST90200403	phenylalanine	bioa_016	0.00229657	0.0353805	0.948245	FALSE	FALSE	2
MR-PCA	citrulline	GCST90200403	phenylalanine	bioa_016	0.062194	0.0263161	0.0181106	FALSE	FALSE	2
MR-link 2	pantothenate	GCST90200279	glycohyocholate	GCST90199935	-0.0681834	0.314315	0.828266	FALSE	FALSE	1
MR-IVW	pantothenate	GCST90200279	glycohyocholate	GCST90199935	0.0618662	0.18389	0.736547	FALSE	FALSE	1
MR-IVW LD	pantothenate	GCST90200279	glycohyocholate	GCST90199935	0.0618662	0.18389	0.736547	FALSE	FALSE	1
MR-PCA	pantothenate	GCST90200279	glycohyocholate	GCST90199935	0.0356565	0.114466	0.755419	FALSE	FALSE	1
MR-link 2	betaine	M03141	2-aminobutyrate	GCST90200305	-0.1323	0.0594281	0.0259994	FALSE	FALSE	3
MR-IVW	betaine	M03141	2-aminobutyrate	GCST90200305	-0.180559	0.0658141	0.00607929	FALSE	FALSE	3
MR-IVW LD	betaine	M03141	2-aminobutyrate	GCST90200305	-0.17938	0.067352	0.00773743	FALSE	FALSE	3
MR-PCA	betaine	M03141	2-aminobutyrate	GCST90200305	-0.110512	0.0579885	0.0566809	FALSE	FALSE	3
MR-link 2	2-hydroxyglutarate	GCST90199865	glycine	bioa_008	-0.0203341	0.0547253	0.710216	FALSE	FALSE	1
MR-IVW	2-hydroxyglutarate	GCST90199865	glycine	bioa_008	-0.0179191	0.03887	0.644799	FALSE	FALSE	1
MR-IVW LD	2-hydroxyglutarate	GCST90199865	glycine	bioa_008	-0.0179191	0.03887	0.644799	FALSE	FALSE	1
MR-PCA	2-hydroxyglutarate	GCST90199865	glycine	bioa_008	-0.00717984	0.0350942	0.837894	FALSE	FALSE	1
MR-link 2	glycohyocholate	GCST90199935	3-hydroxybutyrate (bhba)	met-d-bOHbutyrate	-0.00413936	0.0226774	0.855165	FALSE	FALSE	4
MR-IVW	glycohyocholate	GCST90199935	3-hydroxybutyrate (bhba)	met-d-bOHbutyrate	-0.0478945	0.0206326	0.0202707	FALSE	FALSE	4
MR-IVW LD	glycohyocholate	GCST90199935	3-hydroxybutyrate (bhba)	met-d-bOHbutyrate	-0.0478945	0.0206326	0.0202707	FALSE	FALSE	4
MR-PCA	glycohyocholate	GCST90199935	3-hydroxybutyrate (bhba)	met-d-bOHbutyrate	-0.0152111	0.013215	0.249713	FALSE	FALSE	4
MR-link 2	4-acetamidobutanoate	M01558	choline	GCST90200327	-0.0379079	0.0491657	0.440693	FALSE	FALSE	2
MR-IVW	4-acetamidobutanoate	M01558	choline	GCST90200327	-0.0606524	0.0584818	0.299682	FALSE	FALSE	2
MR-IVW LD	4-acetamidobutanoate	M01558	choline	GCST90200327	-0.0594489	0.0600722	0.322358	FALSE	FALSE	2
MR-PCA	4-acetamidobutanoate	M01558	choline	GCST90200327	-0.0505788	0.0478754	0.290755	FALSE	FALSE	2
MR-link 2	5-methylthioadenosine (mta)	GCST90200359	docosahexaenoate (dha; 22:6n3)	M19323	-0.188842	0.171251	0.270148	FALSE	FALSE	1
MR-IVW	5-methylthioadenosine (mta)	GCST90200359	docosahexaenoate (dha; 22:6n3)	M19323	-0.133511	0.16212	0.410207	FALSE	FALSE	1
MR-IVW LD	5-methylthioadenosine (mta)	GCST90200359	docosahexaenoate (dha; 22:6n3)	M19323	-0.133511	0.16212	0.410207	FALSE	FALSE	1
MR-PCA	5-methylthioadenosine (mta)	GCST90200359	docosahexaenoate (dha; 22:6n3)	M19323	-0.117359	0.159334	0.461392	FALSE	FALSE	1
MR-link 2	isoleucine	met-d-Ile	kynurenine	M15140	-0.0463264	0.140156	0.740995	FALSE	FALSE	7
MR-IVW	isoleucine	met-d-Ile	kynurenine	M15140	0.00217957	0.14648	0.988128	FALSE	FALSE	7
MR-IVW LD	isoleucine	met-d-Ile	kynurenine	M15140	0.00217957	0.14648	0.988128	FALSE	FALSE	7
MR-PCA	isoleucine	met-d-Ile	kynurenine	M15140	-0.00880674	0.140997	0.950196	FALSE	FALSE	7
MR-link 2	5-acetylamino-6-formylamino-3-methyluracil	GCST90200680	biliverdin	M02137	-0.0208282	0.0246205	0.39757	FALSE	FALSE	1
MR-IVW	5-acetylamino-6-formylamino-3-methyluracil	GCST90200680	biliverdin	M02137	-0.00273908	0.0298939	0.926995	FALSE	FALSE	1
MR-IVW LD	5-acetylamino-6-formylamino-3-methyluracil	GCST90200680	biliverdin	M02137	-0.00243199	0.0305261	0.9365	FALSE	FALSE	1
MR-PCA	5-acetylamino-6-formylamino-3-methyluracil	GCST90200680	biliverdin	M02137	-0.0580972	0.0370988	0.117346	FALSE	FALSE	1
MR-link 2	orotidine	GCST90200681	betaine	GCST90200425	0.036309	0.027404	0.185187	FALSE	FALSE	3
MR-IVW	orotidine	GCST90200681	betaine	GCST90200425	0.00867948	0.0259543	0.738068	FALSE	FALSE	3
MR-IVW LD	orotidine	GCST90200681	betaine	GCST90200425	0.00867948	0.0259543	0.738068	FALSE	FALSE	3
MR-PCA	orotidine	GCST90200681	betaine	GCST90200425	0.00408847	0.0252603	0.871421	FALSE	FALSE	3
MR-link 2	3-aminoisobutyrate	GCST90200310	phosphate	M11438	-0.0177811	0.0239001	0.456889	FALSE	FALSE	2
MR-IVW	3-aminoisobutyrate	GCST90200310	phosphate	M11438	-0.0184311	0.0265555	0.487645	FALSE	FALSE	2
MR-IVW LD	3-aminoisobutyrate	GCST90200310	phosphate	M11438	-0.017198	0.0275419	0.532345	FALSE	FALSE	2
MR-PCA	3-aminoisobutyrate	GCST90200310	phosphate	M11438	-0.0181121	0.0254825	0.477229	FALSE	FALSE	2
MR-link 2	sulfate*	GCST90199896	alpha-ketoglutarate	M33453	0.0538939	0.242203	0.823912	FALSE	FALSE	1
MR-IVW	sulfate*	GCST90199896	alpha-ketoglutarate	M33453	-0.11492	0.206856	0.578515	FALSE	FALSE	1
MR-IVW LD	sulfate*	GCST90199896	alpha-ketoglutarate	M33453	-0.11492	0.206856	0.578515	FALSE	FALSE	1
MR-PCA	sulfate*	GCST90199896	alpha-ketoglutarate	M33453	-0.0667525	0.213122	0.754119	FALSE	FALSE	1
MR-link 2	5-oxoproline	GCST90200280	asparagine	M34283	0.044943	0.0387203	0.24576	FALSE	FALSE	2
MR-IVW	5-oxoproline	GCST90200280	asparagine	M34283	0.0351696	0.0385709	0.361864	FALSE	FALSE	2
MR-IVW LD	5-oxoproline	GCST90200280	asparagine	M34283	0.0351696	0.0385709	0.361864	FALSE	FALSE	2
MR-PCA	5-oxoproline	GCST90200280	asparagine	M34283	0.0309811	0.038156	0.416815	FALSE	FALSE	2
MR-link 2	cystathionine	GCST90200383	alpha-ketoglutarate	GCST90200455	0.0482912	0.125764	0.700991	FALSE	FALSE	2
MR-IVW	cystathionine	GCST90200383	alpha-ketoglutarate	GCST90200455	-0.0306268	0.0734413	0.67666	FALSE	FALSE	2
MR-IVW LD	cystathionine	GCST90200383	alpha-ketoglutarate	GCST90200455	-0.0306268	0.0734413	0.67666	FALSE	FALSE	2
MR-PCA	cystathionine	GCST90200383	alpha-ketoglutarate	GCST90200455	0.00283107	0.0665121	0.966048	FALSE	FALSE	2
MR-link 2	creatine	GCST90200323	lactate	M00527	0.127419	0.0798717	0.110647	FALSE	FALSE	2
MR-IVW	creatine	GCST90200323	lactate	M00527	0.198979	0.0869808	0.02216	FALSE	FALSE	2
MR-IVW LD	creatine	GCST90200323	lactate	M00527	0.198979	0.0869808	0.02216	FALSE	FALSE	2
MR-PCA	creatine	GCST90200323	lactate	M00527	0.15845	0.0789592	0.044778	FALSE	FALSE	2
MR-link 2	glycine	met-d-Gly	aspartate	M15996	-0.0774779	0.0293195	0.0082286	FALSE	FALSE	35
MR-IVW	glycine	met-d-Gly	aspartate	M15996	-0.123937	0.0457649	0.0067667	FALSE	FALSE	35
MR-IVW LD	glycine	met-d-Gly	aspartate	M15996	-0.124884	0.0437787	0.00433609	FALSE	FALSE	35
MR-PCA	glycine	met-d-Gly	aspartate	M15996	-0.124501	0.0397053	0.00171485	FALSE	FALSE	35
MR-link 2	orotate	GCST90200392	5-acetylamino-6-formylamino-3-methyluracil	GCST90200680	0.0141228	0.0264092	0.592811	FALSE	FALSE	2
MR-IVW	orotate	GCST90200392	5-acetylamino-6-formylamino-3-methyluracil	GCST90200680	0.0259826	0.03138	0.407672	FALSE	FALSE	2
MR-IVW LD	orotate	GCST90200392	5-acetylamino-6-formylamino-3-methyluracil	GCST90200680	0.025961	0.0273181	0.341948	FALSE	FALSE	2
MR-PCA	orotate	GCST90200392	5-acetylamino-6-formylamino-3-methyluracil	GCST90200680	0.0129719	0.027287	0.634512	FALSE	FALSE	2
MR-link 2	arginine	GCST90200372	serotonin (5ht)	M02342	-0.104364	0.117245	0.373393	FALSE	FALSE	3
MR-IVW	arginine	GCST90200372	serotonin (5ht)	M02342	-0.142288	0.0918107	0.12119	FALSE	FALSE	3
MR-IVW LD	arginine	GCST90200372	serotonin (5ht)	M02342	-0.142288	0.0918107	0.12119	FALSE	FALSE	3
MR-PCA	arginine	GCST90200372	serotonin (5ht)	M02342	-0.105948	0.0903842	0.24112	FALSE	FALSE	3
MR-link 2	leucine	M00060	2-aminobutyrate	GCST90200305	-0.297283	0.161341	0.0653911	FALSE	FALSE	2
MR-IVW	leucine	M00060	2-aminobutyrate	GCST90200305	-0.388855	0.0987365	8.20583e-05	FALSE	FALSE	2
MR-IVW LD	leucine	M00060	2-aminobutyrate	GCST90200305	-0.388855	0.0987365	8.20583e-05	FALSE	FALSE	2
MR-PCA	leucine	M00060	2-aminobutyrate	GCST90200305	-0.427784	0.0909513	2.55818e-06	FALSE	FALSE	2
MR-link 2	alpha-aminoadipic acid	bioa_025	glycine	met-d-Gly	-0.00106864	0.0492034	0.982672	FALSE	FALSE	2
MR-IVW	alpha-aminoadipic acid	bioa_025	glycine	met-d-Gly	0.00130769	0.0390868	0.973311	FALSE	FALSE	2
MR-IVW LD	alpha-aminoadipic acid	bioa_025	glycine	met-d-Gly	0.00130769	0.0390868	0.973311	FALSE	FALSE	2
MR-PCA	alpha-aminoadipic acid	bioa_025	glycine	met-d-Gly	0.00869287	0.0201211	0.665721	FALSE	FALSE	2
MR-link 2	ornithine	GCST90200404	3-aminoisobutyrate	GCST90200310	-0.0846905	0.157218	0.590105	FALSE	FALSE	1
MR-IVW	ornithine	GCST90200404	3-aminoisobutyrate	GCST90200310	-0.0376877	0.104582	0.718575	FALSE	FALSE	2
MR-IVW LD	ornithine	GCST90200404	3-aminoisobutyrate	GCST90200310	-0.0376877	0.104582	0.718575	FALSE	FALSE	2
MR-PCA	ornithine	GCST90200404	3-aminoisobutyrate	GCST90200310	-0.0236843	0.0718139	0.74155	FALSE	FALSE	2
MR-link 2	tryptophan	M00054	cortisone	GCST90200360	0.143088	0.0791052	0.070476	FALSE	FALSE	7
MR-IVW	tryptophan	M00054	cortisone	GCST90200360	0.0727834	0.0621951	0.241903	FALSE	FALSE	7
MR-IVW LD	tryptophan	M00054	cortisone	GCST90200360	0.0727834	0.0621951	0.241903	FALSE	FALSE	7
MR-PCA	tryptophan	M00054	cortisone	GCST90200360	0.0836019	0.0512888	0.103097	FALSE	FALSE	7
MR-link 2	arachidonate (20:4n6)	M01110	myo-inositol	M19934	-0.0452108	0.0476197	0.342411	FALSE	FALSE	1
MR-IVW	arachidonate (20:4n6)	M01110	myo-inositol	M19934	-0.00292134	0.052584	0.955696	FALSE	FALSE	1
MR-IVW LD	arachidonate (20:4n6)	M01110	myo-inositol	M19934	-0.00292134	0.052584	0.955696	FALSE	FALSE	1
MR-PCA	arachidonate (20:4n6)	M01110	myo-inositol	M19934	-0.0157067	0.0497272	0.752111	FALSE	FALSE	1
MR-link 2	phenylalanine	GCST90200396	valine	met-d-Val	0.0129277	0.0247319	0.601174	FALSE	FALSE	1
MR-IVW	phenylalanine	GCST90200396	valine	met-d-Val	0.011181	0.0275866	0.685254	FALSE	FALSE	1
MR-IVW LD	phenylalanine	GCST90200396	valine	met-d-Val	0.0111243	0.0268516	0.678663	FALSE	FALSE	1
MR-PCA	phenylalanine	GCST90200396	valine	met-d-Val	0.0330918	0.0251782	0.188744	FALSE	FALSE	1
MR-link 2	cysteinylglycine	GCST90200364	creatinine	bioa_026	-0.0565651	0.0262692	0.0312964	FALSE	FALSE	2
MR-IVW	cysteinylglycine	GCST90200364	creatinine	bioa_026	-0.0456016	0.0207222	0.0277632	FALSE	FALSE	2
MR-IVW LD	cysteinylglycine	GCST90200364	creatinine	bioa_026	-0.0456016	0.0207222	0.0277632	FALSE	FALSE	2
MR-PCA	cysteinylglycine	GCST90200364	creatinine	bioa_026	-0.0309057	0.0178471	0.0833276	FALSE	FALSE	2
MR-link 2	mannose	GCST90200435	spermidine	GCST90200423	0.0354902	0.0706869	0.615614	FALSE	FALSE	2
MR-IVW	mannose	GCST90200435	spermidine	GCST90200423	0.0204385	0.0792114	0.796388	FALSE	FALSE	2
MR-IVW LD	mannose	GCST90200435	spermidine	GCST90200423	0.0163205	0.0817091	0.841685	FALSE	FALSE	2
MR-PCA	mannose	GCST90200435	spermidine	GCST90200423	0.0813986	0.0578394	0.159332	FALSE	FALSE	2
MR-link 2	creatinine	M00513	kynurenine	M15140	0.581508	0.203637	0.00429549	FALSE	FALSE	1
MR-IVW	creatinine	M00513	kynurenine	M15140	0.438376	0.173311	0.0114254	FALSE	FALSE	1
MR-IVW LD	creatinine	M00513	kynurenine	M15140	0.438376	0.173311	0.0114254	FALSE	FALSE	1
MR-PCA	creatinine	M00513	kynurenine	M15140	0.333832	0.135467	0.0137281	FALSE	FALSE	1
MR-link 2	glucose	met-d-Glucose	creatinine	met-d-Creatinine	0.136484	0.0308045	9.39509e-06	FALSE	FALSE	21
MR-IVW	glucose	met-d-Glucose	creatinine	met-d-Creatinine	0.026015	0.0253273	0.30435	FALSE	FALSE	21
MR-IVW LD	glucose	met-d-Glucose	creatinine	met-d-Creatinine	0.0199863	0.0249813	0.423682	FALSE	FALSE	21
MR-PCA	glucose	met-d-Glucose	creatinine	met-d-Creatinine	0.0765772	0.0204883	0.000185778	FALSE	FALSE	21
MR-link 2	glutamine	M00053	dihydroorotate	GCST90200444	0.0461263	0.144187	0.74904	FALSE	FALSE	1
MR-IVW	glutamine	M00053	dihydroorotate	GCST90200444	-0.0347598	0.110987	0.754139	FALSE	FALSE	1
MR-IVW LD	glutamine	M00053	dihydroorotate	GCST90200444	-0.0347598	0.110987	0.754139	FALSE	FALSE	1
MR-PCA	glutamine	M00053	dihydroorotate	GCST90200444	-0.0323031	0.107364	0.76351	FALSE	FALSE	1
MR-link 2	kynurenate	GCST90200454	glycine	met-d-Gly	0.0113896	0.0155293	0.463297	FALSE	FALSE	3
MR-IVW	kynurenate	GCST90200454	glycine	met-d-Gly	0.021312	0.0123882	0.0853699	FALSE	FALSE	3
MR-IVW LD	kynurenate	GCST90200454	glycine	met-d-Gly	0.021312	0.0123882	0.0853699	FALSE	FALSE	3
MR-PCA	kynurenate	GCST90200454	glycine	met-d-Gly	0.0252228	0.0114614	0.0277583	FALSE	FALSE	3
MR-link 2	asparagine	bioa_003	glycochenodeoxycholate	M32346	0.0321017	0.0584494	0.582853	FALSE	FALSE	6
MR-IVW	asparagine	bioa_003	glycochenodeoxycholate	M32346	-0.0361297	0.0638543	0.571519	FALSE	FALSE	6
MR-IVW LD	asparagine	bioa_003	glycochenodeoxycholate	M32346	-0.0404553	0.0656533	0.537765	FALSE	FALSE	6
MR-PCA	asparagine	bioa_003	glycochenodeoxycholate	M32346	-0.0739123	0.0641869	0.24952	FALSE	FALSE	6
MR-link 2	mannose	M00584	orotidine	GCST90200681	0.00611263	0.0826612	0.941052	FALSE	FALSE	1
MR-IVW	mannose	M00584	orotidine	GCST90200681	0.0117757	0.0720884	0.870242	FALSE	FALSE	1
MR-IVW LD	mannose	M00584	orotidine	GCST90200681	0.0117757	0.0720884	0.870242	FALSE	FALSE	1
MR-PCA	mannose	M00584	orotidine	GCST90200681	-0.0847319	0.0615752	0.168799	FALSE	FALSE	1
MR-link 2	flavin adenine dinucleotide (fad)	GCST90200376	lactate	met-d-Lactate	-0.0139882	0.0117057	0.232088	FALSE	FALSE	1
MR-IVW	flavin adenine dinucleotide (fad)	GCST90200376	lactate	met-d-Lactate	-0.0112994	0.0216568	0.601846	FALSE	FALSE	1
MR-IVW LD	flavin adenine dinucleotide (fad)	GCST90200376	lactate	met-d-Lactate	-0.010579	0.0115475	0.359599	FALSE	FALSE	1
MR-PCA	flavin adenine dinucleotide (fad)	GCST90200376	lactate	met-d-Lactate	-0.013526	0.0114817	0.238777	FALSE	FALSE	1
MR-link 2	threonine	bioa_019	phenylalanine	bioa_016	0.0937077	0.0276925	0.000714714	FALSE	FALSE	8
MR-IVW	threonine	bioa_019	phenylalanine	bioa_016	0.0903609	0.0232776	0.00010365	FALSE	FALSE	8
MR-IVW LD	threonine	bioa_019	phenylalanine	bioa_016	0.0896043	0.0234194	0.000130205	FALSE	FALSE	8
MR-PCA	threonine	bioa_019	phenylalanine	bioa_016	0.08489	0.0223206	0.000142832	FALSE	FALSE	8
MR-link 2	1-methylurate	M34395	tyrosine	bioa_021	0.0433092	0.0272797	0.112377	FALSE	FALSE	1
MR-IVW	1-methylurate	M34395	tyrosine	bioa_021	0.0470455	0.0240765	0.0507012	FALSE	FALSE	1
MR-IVW LD	1-methylurate	M34395	tyrosine	bioa_021	0.0470455	0.0240765	0.0507012	FALSE	FALSE	1
MR-PCA	1-methylurate	M34395	tyrosine	bioa_021	0.0403988	0.0232209	0.0819011	FALSE	FALSE	1
MR-link 2	alpha-tocopherol	GCST90200302	glycochenodeoxycholate	GCST90200342	0.150821	0.302038	0.617535	FALSE	FALSE	1
MR-IVW	alpha-tocopherol	GCST90200302	glycochenodeoxycholate	GCST90200342	0.0817677	0.175394	0.641077	FALSE	FALSE	1
MR-IVW LD	alpha-tocopherol	GCST90200302	glycochenodeoxycholate	GCST90200342	0.0817677	0.175394	0.641077	FALSE	FALSE	1
MR-PCA	alpha-tocopherol	GCST90200302	glycochenodeoxycholate	GCST90200342	0.195785	0.1298	0.131462	FALSE	FALSE	1
MR-link 2	creatine	GCST90200323	alpha-ketobutyrate	GCST90200438	0.325769	0.0776727	2.73927e-05	FALSE	FALSE	2
MR-IVW	creatine	GCST90200323	alpha-ketobutyrate	GCST90200438	0.132689	0.0662898	0.0453232	FALSE	FALSE	2
MR-IVW LD	creatine	GCST90200323	alpha-ketobutyrate	GCST90200438	0.132689	0.0662898	0.0453232	FALSE	FALSE	2
MR-PCA	creatine	GCST90200323	alpha-ketobutyrate	GCST90200438	0.166138	0.0617469	0.00713171	FALSE	FALSE	2
MR-link 2	5-acetylamino-6-formylamino-3-methyluracil	GCST90200680	isoursodeoxycholate	GCST90199892	-0.0418235	0.0219042	0.0562128	FALSE	FALSE	1
MR-IVW	5-acetylamino-6-formylamino-3-methyluracil	GCST90200680	isoursodeoxycholate	GCST90199892	-0.0385938	0.0239868	0.107625	FALSE	FALSE	1
MR-IVW LD	5-acetylamino-6-formylamino-3-methyluracil	GCST90200680	isoursodeoxycholate	GCST90199892	-0.042298	0.0253257	0.0948873	FALSE	FALSE	1
MR-PCA	5-acetylamino-6-formylamino-3-methyluracil	GCST90200680	isoursodeoxycholate	GCST90199892	-0.052316	0.024461	0.0324557	FALSE	FALSE	1
MR-link 2	kynurenine	M15140	cysteine	GCST90200439	-0.029233	0.0681943	0.668162	FALSE	FALSE	3
MR-IVW	kynurenine	M15140	cysteine	GCST90200439	-0.00629315	0.0680769	0.926347	FALSE	FALSE	3
MR-IVW LD	kynurenine	M15140	cysteine	GCST90200439	-0.00629315	0.0680769	0.926347	FALSE	FALSE	3
MR-PCA	kynurenine	M15140	cysteine	GCST90200439	0.0435265	0.0589324	0.46016	FALSE	FALSE	3
MR-link 2	caffeine	M00569	glycine	M32338	-0.11105	0.131071	0.396854	FALSE	FALSE	2
MR-IVW	caffeine	M00569	glycine	M32338	-0.0354362	0.101445	0.726853	FALSE	FALSE	2
MR-IVW LD	caffeine	M00569	glycine	M32338	-0.0354362	0.101445	0.726853	FALSE	FALSE	2
MR-PCA	caffeine	M00569	glycine	M32338	-0.0305976	0.0963111	0.750716	FALSE	FALSE	2
MR-link 2	glutamine	bioa_006	histidine	met-d-His	0.00567865	0.0270744	0.833868	FALSE	FALSE	15
MR-IVW	glutamine	bioa_006	histidine	met-d-His	-0.0416356	0.0180611	0.0211517	FALSE	FALSE	15
MR-IVW LD	glutamine	bioa_006	histidine	met-d-His	-0.0416356	0.0180611	0.0211517	FALSE	FALSE	15
MR-PCA	glutamine	bioa_006	histidine	met-d-His	-0.0260052	0.0171028	0.12838	FALSE	FALSE	15
MR-link 2	isoursodeoxycholate	GCST90199892	phenylalanine	met-d-Phe	-0.01422	0.0514442	0.782229	FALSE	FALSE	1
MR-IVW	isoursodeoxycholate	GCST90199892	phenylalanine	met-d-Phe	-0.00882688	0.046726	0.850165	FALSE	FALSE	1
MR-IVW LD	isoursodeoxycholate	GCST90199892	phenylalanine	met-d-Phe	-0.00882688	0.046726	0.850165	FALSE	FALSE	1
MR-PCA	isoursodeoxycholate	GCST90199892	phenylalanine	met-d-Phe	-0.00959675	0.0326183	0.768595	FALSE	FALSE	1
MR-link 2	glycerophosphorylcholine (gpc)	GCST90199629	glutamine	met-d-Gln	0.0132371	0.0425973	0.755992	FALSE	FALSE	1
MR-IVW	glycerophosphorylcholine (gpc)	GCST90199629	glutamine	met-d-Gln	0.0258339	0.0382429	0.499345	FALSE	FALSE	1
MR-IVW LD	glycerophosphorylcholine (gpc)	GCST90199629	glutamine	met-d-Gln	0.0258339	0.0382429	0.499345	FALSE	FALSE	1
MR-PCA	glycerophosphorylcholine (gpc)	GCST90199629	glutamine	met-d-Gln	0.0162028	0.0312749	0.604405	FALSE	FALSE	1
MR-link 2	histidine	M00059	n-acetylornithine	bioa_023	-0.0421531	0.0804187	0.60016	FALSE	FALSE	1
MR-IVW	histidine	M00059	n-acetylornithine	bioa_023	-0.0571535	0.0665349	0.390341	FALSE	FALSE	1
MR-IVW LD	histidine	M00059	n-acetylornithine	bioa_023	-0.0571535	0.0665349	0.390341	FALSE	FALSE	1
MR-PCA	histidine	M00059	n-acetylornithine	bioa_023	-0.0371036	0.0652355	0.569516	FALSE	FALSE	1
MR-link 2	2-aminobutyrate	GCST90200305	oleamide	M32458	0.119897	0.0941542	0.202873	FALSE	FALSE	2
MR-IVW	2-aminobutyrate	GCST90200305	oleamide	M32458	0.0666286	0.0839557	0.427419	FALSE	FALSE	2
MR-IVW LD	2-aminobutyrate	GCST90200305	oleamide	M32458	0.0666286	0.0839557	0.427419	FALSE	FALSE	2
MR-PCA	2-aminobutyrate	GCST90200305	oleamide	M32458	0.117007	0.0762732	0.125016	FALSE	FALSE	2
MR-link 2	valine	met-d-Val	cortisol	M01712	0.0570249	0.0890366	0.52187	FALSE	FALSE	13
MR-IVW	valine	met-d-Val	cortisol	M01712	0.0625687	0.0987979	0.526538	FALSE	FALSE	13
MR-IVW LD	valine	met-d-Val	cortisol	M01712	0.0745581	0.0968987	0.44163	FALSE	FALSE	13
MR-PCA	valine	met-d-Val	cortisol	M01712	0.057363	0.0941513	0.542349	FALSE	FALSE	13
MR-link 2	choline	GCST90200327	4-methyl-2-oxopentanoate	M22116	-0.0339697	0.150689	0.821645	FALSE	FALSE	1
MR-IVW	choline	GCST90200327	4-methyl-2-oxopentanoate	M22116	-0.0717466	0.183353	0.695572	FALSE	FALSE	1
MR-IVW LD	choline	GCST90200327	4-methyl-2-oxopentanoate	M22116	-0.0717466	0.183353	0.695572	FALSE	FALSE	1
MR-PCA	choline	GCST90200327	4-methyl-2-oxopentanoate	M22116	0.008704	0.123961	0.944022	FALSE	FALSE	1
MR-link 2	glucose	M20489	leucine	met-d-Leu	0.0428167	0.0715886	0.549777	FALSE	FALSE	1
MR-IVW	glucose	M20489	leucine	met-d-Leu	0.0739655	0.0457231	0.105731	FALSE	FALSE	1
MR-IVW LD	glucose	M20489	leucine	met-d-Leu	0.0739655	0.0457231	0.105731	FALSE	FALSE	1
MR-PCA	glucose	M20489	leucine	met-d-Leu	0.00450944	0.0355632	0.899098	FALSE	FALSE	1
MR-link 2	alanine	bioa_001	isoleucine	met-d-Ile	0.053563	0.0333689	0.108455	FALSE	FALSE	16
MR-IVW	alanine	bioa_001	isoleucine	met-d-Ile	0.0811891	0.0239998	0.000717243	FALSE	FALSE	16
MR-IVW LD	alanine	bioa_001	isoleucine	met-d-Ile	0.0105046	0.0227171	0.643788	FALSE	FALSE	16
MR-PCA	alanine	bioa_001	isoleucine	met-d-Ile	0.0151229	0.0217126	0.486114	FALSE	FALSE	16
MR-link 2	sphinganine	GCST90200374	dihydroorotate	GCST90200444	-0.267255	0.177293	0.131703	FALSE	FALSE	1
MR-IVW	sphinganine	GCST90200374	dihydroorotate	GCST90200444	-0.00923934	0.164825	0.955298	FALSE	FALSE	1
MR-IVW LD	sphinganine	GCST90200374	dihydroorotate	GCST90200444	-0.00923934	0.164825	0.955298	FALSE	FALSE	1
MR-PCA	sphinganine	GCST90200374	dihydroorotate	GCST90200444	-0.103736	0.0820808	0.206291	FALSE	FALSE	1
MR-link 2	orotidine	GCST90200681	n6,n6,n6-trimethyllysine	GCST90200344	0.0162594	0.0265613	0.540442	FALSE	FALSE	3
MR-IVW	orotidine	GCST90200681	n6,n6,n6-trimethyllysine	GCST90200344	-0.0235704	0.0260346	0.365281	FALSE	FALSE	3
MR-IVW LD	orotidine	GCST90200681	n6,n6,n6-trimethyllysine	GCST90200344	-0.0235704	0.0260346	0.365281	FALSE	FALSE	3
MR-PCA	orotidine	GCST90200681	n6,n6,n6-trimethyllysine	GCST90200344	-0.0236599	0.0253362	0.350388	FALSE	FALSE	3
MR-link 2	choline phosphate	GCST90200363	1,7-dimethylurate	M34400	-0.0412772	0.077996	0.596651	FALSE	FALSE	2
MR-IVW	choline phosphate	GCST90200363	1,7-dimethylurate	M34400	-0.297974	0.118282	0.0117625	FALSE	FALSE	2
MR-IVW LD	choline phosphate	GCST90200363	1,7-dimethylurate	M34400	-0.297974	0.118282	0.0117625	FALSE	FALSE	2
MR-PCA	choline phosphate	GCST90200363	1,7-dimethylurate	M34400	-0.0686998	0.0743533	0.355505	FALSE	FALSE	2
MR-link 2	dimethylglycine	GCST90200424	alpha-ketoglutaramate*	GCST90199885	0.0982542	0.0374418	0.00868575	FALSE	FALSE	3
MR-IVW	dimethylglycine	GCST90200424	alpha-ketoglutaramate*	GCST90199885	0.0539013	0.0399369	0.177125	FALSE	FALSE	3
MR-IVW LD	dimethylglycine	GCST90200424	alpha-ketoglutaramate*	GCST90199885	0.0534805	0.0414391	0.196849	FALSE	FALSE	3
MR-PCA	dimethylglycine	GCST90200424	alpha-ketoglutaramate*	GCST90199885	0.0612783	0.0375095	0.102328	FALSE	FALSE	3
MR-link 2	asparagine	bioa_003	glycine	M32338	0.0515857	0.0543377	0.342441	FALSE	FALSE	6
MR-IVW	asparagine	bioa_003	glycine	M32338	-0.0102032	0.0608783	0.866898	FALSE	FALSE	6
MR-IVW LD	asparagine	bioa_003	glycine	M32338	-0.00277047	0.0625934	0.964696	FALSE	FALSE	6
MR-PCA	asparagine	bioa_003	glycine	M32338	0.0595347	0.0611963	0.330629	FALSE	FALSE	6
MR-link 2	citrate	M01564	uridine	GCST90200407	0.141518	0.0820204	0.0844564	FALSE	FALSE	2
MR-IVW	citrate	M01564	uridine	GCST90200407	0.263618	0.0852543	0.00198725	FALSE	FALSE	2
MR-IVW LD	citrate	M01564	uridine	GCST90200407	0.264319	0.0863341	0.00220173	FALSE	FALSE	2
MR-PCA	citrate	M01564	uridine	GCST90200407	0.143244	0.0685107	0.0365442	FALSE	FALSE	2
MR-link 2	cholesterol	M00063	acetylphosphate	M15488	1.03848	0.255335	4.75979e-05	FALSE	FALSE	1
MR-IVW	cholesterol	M00063	acetylphosphate	M15488	0.717509	0.167091	1.75389e-05	FALSE	FALSE	1
MR-IVW LD	cholesterol	M00063	acetylphosphate	M15488	0.717509	0.167091	1.75389e-05	FALSE	FALSE	1
MR-PCA	cholesterol	M00063	acetylphosphate	M15488	0.647668	0.152636	2.20326e-05	FALSE	FALSE	1
MR-link 2	tyrosine	M01299	alpha-tocopherol	M01561	-0.106907	0.0896724	0.233187	FALSE	FALSE	3
MR-IVW	tyrosine	M01299	alpha-tocopherol	M01561	-0.10936	0.0890985	0.219669	FALSE	FALSE	3
MR-IVW LD	tyrosine	M01299	alpha-tocopherol	M01561	-0.10936	0.0890985	0.219669	FALSE	FALSE	3
MR-PCA	tyrosine	M01299	alpha-tocopherol	M01561	-0.133502	0.0785729	0.089303	FALSE	FALSE	3
MR-link 2	ornithine	bioa_014	docosapentaenoate (n6 dpa; 22:5n6)	GCST90199796	0.0657725	0.108597	0.544742	FALSE	FALSE	7
MR-IVW	ornithine	bioa_014	docosapentaenoate (n6 dpa; 22:5n6)	GCST90199796	0.0696005	0.116541	0.550363	FALSE	FALSE	7
MR-IVW LD	ornithine	bioa_014	docosapentaenoate (n6 dpa; 22:5n6)	GCST90199796	0.0696005	0.116541	0.550363	FALSE	FALSE	7
MR-PCA	ornithine	bioa_014	docosapentaenoate (n6 dpa; 22:5n6)	GCST90199796	0.0901503	0.102149	0.377484	FALSE	FALSE	7
MR-link 2	leucine	M00060	1-methylnicotinamide	GCST90200406	0.179662	0.0937147	0.055223	FALSE	FALSE	2
MR-IVW	leucine	M00060	1-methylnicotinamide	GCST90200406	0.242339	0.0991427	0.0145115	FALSE	FALSE	2
MR-IVW LD	leucine	M00060	1-methylnicotinamide	GCST90200406	0.242339	0.0991427	0.0145115	FALSE	FALSE	2
MR-PCA	leucine	M00060	1-methylnicotinamide	GCST90200406	0.219104	0.0913347	0.0164437	FALSE	FALSE	2
MR-link 2	docosahexaenoate (dha; 22:6n3)	GCST90199651	serotonin (5ht)	M02342	-0.0670542	0.214991	0.755122	FALSE	FALSE	1
MR-IVW	docosahexaenoate (dha; 22:6n3)	GCST90199651	serotonin (5ht)	M02342	-0.272848	0.217165	0.208967	FALSE	FALSE	1
MR-IVW LD	docosahexaenoate (dha; 22:6n3)	GCST90199651	serotonin (5ht)	M02342	-0.272848	0.217165	0.208967	FALSE	FALSE	1
MR-PCA	docosahexaenoate (dha; 22:6n3)	GCST90199651	serotonin (5ht)	M02342	-0.12567	0.160292	0.433034	FALSE	FALSE	1
MR-link 2	myo-inositol	GCST90200401	citrulline	M02132	-0.0820674	0.152673	0.590898	FALSE	FALSE	1
MR-IVW	myo-inositol	GCST90200401	citrulline	M02132	0.0912166	0.177067	0.606447	FALSE	FALSE	1
MR-IVW LD	myo-inositol	GCST90200401	citrulline	M02132	0.0912166	0.177067	0.606447	FALSE	FALSE	1
MR-PCA	myo-inositol	GCST90200401	citrulline	M02132	-0.123063	0.146926	0.402262	FALSE	FALSE	1
MR-link 2	serine	GCST90200415	betaine	GCST90200425	0.0457825	0.062976	0.467236	FALSE	FALSE	3
MR-IVW	serine	GCST90200415	betaine	GCST90200425	-0.271689	0.048616	2.29088e-08	TRUE	FALSE	3
MR-IVW LD	serine	GCST90200415	betaine	GCST90200425	-0.266326	0.0482607	3.41937e-08	TRUE	FALSE	3
MR-PCA	serine	GCST90200415	betaine	GCST90200425	-0.181721	0.045046	5.48101e-05	FALSE	FALSE	3
MR-link 2	2-hydroxyphenylacetate	GCST90200369	adenosine 5'-monophosphate (amp)	GCST90200356	-0.00537509	0.0956338	0.955179	FALSE	FALSE	2
MR-IVW	2-hydroxyphenylacetate	GCST90200369	adenosine 5'-monophosphate (amp)	GCST90200356	-0.0910949	0.0795325	0.252052	FALSE	FALSE	2
MR-IVW LD	2-hydroxyphenylacetate	GCST90200369	adenosine 5'-monophosphate (amp)	GCST90200356	-0.0910949	0.0795325	0.252052	FALSE	FALSE	2
MR-PCA	2-hydroxyphenylacetate	GCST90200369	adenosine 5'-monophosphate (amp)	GCST90200356	-0.0330359	0.0683946	0.629082	FALSE	FALSE	2
MR-link 2	glycerophosphorylcholine (gpc)	GCST90199629	n-acetylaspartate (naa)	GCST90199665	0.170134	0.200498	0.396127	FALSE	FALSE	1
MR-IVW	glycerophosphorylcholine (gpc)	GCST90199629	n-acetylaspartate (naa)	GCST90199665	0.119986	0.143511	0.40311	FALSE	FALSE	1
MR-IVW LD	glycerophosphorylcholine (gpc)	GCST90199629	n-acetylaspartate (naa)	GCST90199665	0.119986	0.143511	0.40311	FALSE	FALSE	1
MR-PCA	glycerophosphorylcholine (gpc)	GCST90199629	n-acetylaspartate (naa)	GCST90199665	0.0599507	0.117543	0.61003	FALSE	FALSE	1
MR-link 2	histidine	bioa_009	docosapentaenoate (n6 dpa; 22:5n6)	GCST90199796	0.12726	0.104259	0.222233	FALSE	FALSE	8
MR-IVW	histidine	bioa_009	docosapentaenoate (n6 dpa; 22:5n6)	GCST90199796	0.126601	0.123152	0.303947	FALSE	FALSE	8
MR-IVW LD	histidine	bioa_009	docosapentaenoate (n6 dpa; 22:5n6)	GCST90199796	0.132205	0.124606	0.288697	FALSE	FALSE	8
MR-PCA	histidine	bioa_009	docosapentaenoate (n6 dpa; 22:5n6)	GCST90199796	0.0979542	0.0991453	0.32316	FALSE	FALSE	8
MR-link 2	alanine	M32339	1-methylurate	M34395	-0.200029	0.13071	0.125935	FALSE	FALSE	2
MR-IVW	alanine	M32339	1-methylurate	M34395	-0.12957	0.123806	0.295304	FALSE	FALSE	2
MR-IVW LD	alanine	M32339	1-methylurate	M34395	-0.12957	0.123806	0.295304	FALSE	FALSE	2
MR-PCA	alanine	M32339	1-methylurate	M34395	-0.127224	0.11709	0.277235	FALSE	FALSE	2
MR-link 2	leucine	M00060	ornithine	M01493	0.0476401	0.0969964	0.623318	FALSE	FALSE	2
MR-IVW	leucine	M00060	ornithine	M01493	0.0058528	0.0957886	0.951279	FALSE	FALSE	2
MR-IVW LD	leucine	M00060	ornithine	M01493	0.0058528	0.0957886	0.951279	FALSE	FALSE	2
MR-PCA	leucine	M00060	ornithine	M01493	0.0154156	0.0989852	0.876241	FALSE	FALSE	2
MR-link 2	cholesterol	M00063	tyrosine	met-d-Tyr	0.0420832	0.0557574	0.450396	FALSE	FALSE	1
MR-IVW	cholesterol	M00063	tyrosine	met-d-Tyr	0.0384522	0.0422972	0.3633	FALSE	FALSE	1
MR-IVW LD	cholesterol	M00063	tyrosine	met-d-Tyr	0.0384522	0.0422972	0.3633	FALSE	FALSE	1
MR-PCA	cholesterol	M00063	tyrosine	met-d-Tyr	0.0170915	0.0386328	0.658193	FALSE	FALSE	1
MR-link 2	caffeine	GCST90200436	glutamine	GCST90200419	-0.185405	0.206303	0.36881	FALSE	FALSE	2
MR-IVW	caffeine	GCST90200436	glutamine	GCST90200419	0.0343802	0.123729	0.781114	FALSE	FALSE	2
MR-IVW LD	caffeine	GCST90200436	glutamine	GCST90200419	0.0343802	0.123729	0.781114	FALSE	FALSE	2
MR-PCA	caffeine	GCST90200436	glutamine	GCST90200419	0.000553529	0.0833155	0.994699	FALSE	FALSE	2
MR-link 2	3-methyl-2-oxobutyrate	GCST90199677	glucuronate	GCST90199641	0.0281841	0.106393	0.791082	FALSE	FALSE	1
MR-IVW	3-methyl-2-oxobutyrate	GCST90199677	glucuronate	GCST90199641	0.175772	0.124573	0.158247	FALSE	FALSE	1
MR-IVW LD	3-methyl-2-oxobutyrate	GCST90199677	glucuronate	GCST90199641	0.175772	0.124573	0.158247	FALSE	FALSE	1
MR-PCA	3-methyl-2-oxobutyrate	GCST90199677	glucuronate	GCST90199641	0.0445157	0.0898139	0.620146	FALSE	FALSE	1
MR-link 2	sphingosine 1-phosphate	GCST90199657	isoleucine	M01125	0.244705	0.207062	0.237288	FALSE	FALSE	1
MR-IVW	sphingosine 1-phosphate	GCST90199657	isoleucine	M01125	0.25445	0.169634	0.133614	FALSE	FALSE	1
MR-IVW LD	sphingosine 1-phosphate	GCST90199657	isoleucine	M01125	0.25445	0.169634	0.133614	FALSE	FALSE	1
MR-PCA	sphingosine 1-phosphate	GCST90199657	isoleucine	M01125	0.125676	0.132384	0.342452	FALSE	FALSE	1
MR-link 2	4-methyl-2-oxopentanoate	GCST90199655	pantothenate	GCST90200279	0.116261	0.160576	0.469053	FALSE	FALSE	1
MR-IVW	4-methyl-2-oxopentanoate	GCST90199655	pantothenate	GCST90200279	0.147068	0.163867	0.369459	FALSE	FALSE	1
MR-IVW LD	4-methyl-2-oxopentanoate	GCST90199655	pantothenate	GCST90200279	0.147068	0.163867	0.369459	FALSE	FALSE	1
MR-PCA	4-methyl-2-oxopentanoate	GCST90199655	pantothenate	GCST90200279	-0.0123851	0.0991647	0.900608	FALSE	FALSE	1
MR-link 2	alpha-tocopherol	GCST90200302	glycerophosphoethanolamine	GCST90199808	1.11872	0.370504	0.00253241	FALSE	FALSE	1
MR-IVW	alpha-tocopherol	GCST90200302	glycerophosphoethanolamine	GCST90199808	0.645211	0.174536	0.000218408	FALSE	FALSE	1
MR-IVW LD	alpha-tocopherol	GCST90200302	glycerophosphoethanolamine	GCST90199808	0.645211	0.174536	0.000218408	FALSE	FALSE	1
MR-PCA	alpha-tocopherol	GCST90200302	glycerophosphoethanolamine	GCST90199808	0.461985	0.12923	0.000350366	FALSE	FALSE	1
MR-link 2	ornithine	GCST90200404	n-stearoyl-sphingosine (d18:1/18:0)*	GCST90200341	-0.232045	0.207143	0.262622	FALSE	FALSE	2
MR-IVW	ornithine	GCST90200404	n-stearoyl-sphingosine (d18:1/18:0)*	GCST90200341	-0.118409	0.104652	0.257866	FALSE	FALSE	2
MR-IVW LD	ornithine	GCST90200404	n-stearoyl-sphingosine (d18:1/18:0)*	GCST90200341	-0.118409	0.104652	0.257866	FALSE	FALSE	2
MR-PCA	ornithine	GCST90200404	n-stearoyl-sphingosine (d18:1/18:0)*	GCST90200341	-0.0388807	0.0718607	0.588469	FALSE	FALSE	2
MR-link 2	phenylalanine	bioa_016	sphingosine	GCST90200385	0.00207486	0.106611	0.984473	FALSE	FALSE	9
MR-IVW	phenylalanine	bioa_016	sphingosine	GCST90200385	-0.122201	0.123125	0.320955	FALSE	FALSE	9
MR-IVW LD	phenylalanine	bioa_016	sphingosine	GCST90200385	-0.124432	0.123464	0.313531	FALSE	FALSE	9
MR-PCA	phenylalanine	bioa_016	sphingosine	GCST90200385	-0.08473	0.105895	0.423633	FALSE	FALSE	9
MR-link 2	2-aminobutyrate	M32348	orotidine	GCST90200681	-0.186473	0.0965528	0.0534451	FALSE	FALSE	2
MR-IVW	2-aminobutyrate	M32348	orotidine	GCST90200681	-0.0807732	0.0918346	0.379102	FALSE	FALSE	2
MR-IVW LD	2-aminobutyrate	M32348	orotidine	GCST90200681	-0.0807732	0.0918346	0.379102	FALSE	FALSE	2
MR-PCA	2-aminobutyrate	M32348	orotidine	GCST90200681	-0.138559	0.0786855	0.0782521	FALSE	FALSE	2
MR-link 2	tryptophan	M00054	pyruvate	M00599	0.00104918	0.0733701	0.988591	FALSE	FALSE	10
MR-IVW	tryptophan	M00054	pyruvate	M00599	-0.0564983	0.0530219	0.28662	FALSE	FALSE	10
MR-IVW LD	tryptophan	M00054	pyruvate	M00599	-0.0564983	0.0530219	0.28662	FALSE	FALSE	10
MR-PCA	tryptophan	M00054	pyruvate	M00599	0.0257257	0.0432641	0.552097	FALSE	FALSE	10
MR-link 2	valine	met-d-Val	biliverdin	GCST90200706	0.0151423	0.0791534	0.848288	FALSE	FALSE	16
MR-IVW	valine	met-d-Val	biliverdin	GCST90200706	-0.0275111	0.0823297	0.738261	FALSE	FALSE	16
MR-IVW LD	valine	met-d-Val	biliverdin	GCST90200706	-0.0298172	0.0824646	0.717669	FALSE	FALSE	16
MR-PCA	valine	met-d-Val	biliverdin	GCST90200706	0.0329074	0.0691539	0.634176	FALSE	FALSE	16
MR-link 2	threonine	GCST90200432	adenosine	M00555	-0.0645333	0.125524	0.607173	FALSE	FALSE	2
MR-IVW	threonine	GCST90200432	adenosine	M00555	-0.0808139	0.127186	0.525168	FALSE	FALSE	2
MR-IVW LD	threonine	GCST90200432	adenosine	M00555	-0.0808139	0.127186	0.525168	FALSE	FALSE	2
MR-PCA	threonine	GCST90200432	adenosine	M00555	0.00740742	0.139657	0.9577	FALSE	FALSE	2
MR-link 2	serine	GCST90200415	allantoin	M01107	-0.0318777	0.0704954	0.651128	FALSE	FALSE	3
MR-IVW	serine	GCST90200415	allantoin	M01107	0.018609	0.0741726	0.801901	FALSE	FALSE	3
MR-IVW LD	serine	GCST90200415	allantoin	M01107	0.0168129	0.0748365	0.822243	FALSE	FALSE	3
MR-PCA	serine	GCST90200415	allantoin	M01107	-0.0296812	0.0698863	0.67105	FALSE	FALSE	3
MR-link 2	taurine	bioa_034	cortisol	GCST90200378	-0.182358	0.137924	0.186112	FALSE	FALSE	1
MR-IVW	taurine	bioa_034	cortisol	GCST90200378	-0.172426	0.116902	0.140223	FALSE	FALSE	1
MR-IVW LD	taurine	bioa_034	cortisol	GCST90200378	-0.172426	0.116902	0.140223	FALSE	FALSE	1
MR-PCA	taurine	bioa_034	cortisol	GCST90200378	-0.177314	0.105506	0.0928408	FALSE	FALSE	1
MR-link 2	inosine	M01123	cortisone	M01769	-0.0277723	0.0841597	0.741403	FALSE	FALSE	1
MR-IVW	inosine	M01123	cortisone	M01769	0.0614048	0.0893161	0.491768	FALSE	FALSE	1
MR-IVW LD	inosine	M01123	cortisone	M01769	0.0614048	0.0893161	0.491768	FALSE	FALSE	1
MR-PCA	inosine	M01123	cortisone	M01769	0.0124512	0.0725597	0.863752	FALSE	FALSE	1
MR-link 2	alpha-ketoglutarate	GCST90200455	oleamide	M32458	-0.0636223	0.107995	0.55578	FALSE	FALSE	1
MR-IVW	alpha-ketoglutarate	GCST90200455	oleamide	M32458	-0.0471841	0.149735	0.752672	FALSE	FALSE	1
MR-IVW LD	alpha-ketoglutarate	GCST90200455	oleamide	M32458	-0.0427549	0.114991	0.710034	FALSE	FALSE	1
MR-PCA	alpha-ketoglutarate	GCST90200455	oleamide	M32458	-0.106659	0.101806	0.294793	FALSE	FALSE	1
MR-link 2	n-acetyl-aspartyl-glutamate (naag)	GCST90200684	threonine	bioa_019	0.00500652	0.00883517	0.570947	FALSE	FALSE	2
MR-IVW	n-acetyl-aspartyl-glutamate (naag)	GCST90200684	threonine	bioa_019	0.00245128	0.010474	0.814959	FALSE	FALSE	2
MR-IVW LD	n-acetyl-aspartyl-glutamate (naag)	GCST90200684	threonine	bioa_019	0.00313857	0.0104857	0.764697	FALSE	FALSE	2
MR-PCA	n-acetyl-aspartyl-glutamate (naag)	GCST90200684	threonine	bioa_019	0.0050817	0.0103232	0.622536	FALSE	FALSE	2
MR-link 2	citrate	M01564	inosine	GCST90200394	-0.123629	0.105298	0.24036	FALSE	FALSE	2
MR-IVW	citrate	M01564	inosine	GCST90200394	-0.0349558	0.110215	0.751123	FALSE	FALSE	2
MR-IVW LD	citrate	M01564	inosine	GCST90200394	-0.0344373	0.111611	0.757667	FALSE	FALSE	2
MR-PCA	citrate	M01564	inosine	GCST90200394	-0.101291	0.0884988	0.252399	FALSE	FALSE	2
MR-link 2	hypotaurine	GCST90200379	histidine	met-d-His	0.0156924	0.0256333	0.540414	FALSE	FALSE	3
MR-IVW	hypotaurine	GCST90200379	histidine	met-d-His	-0.0188762	0.0239586	0.430775	FALSE	FALSE	3
MR-IVW LD	hypotaurine	GCST90200379	histidine	met-d-His	-0.0188762	0.0239586	0.430775	FALSE	FALSE	3
MR-PCA	hypotaurine	GCST90200379	histidine	met-d-His	-0.00232054	0.0164663	0.887928	FALSE	FALSE	3
MR-link 2	glutamine	M00053	taurochenodeoxycholate	GCST90200337	-0.21183	0.124783	0.0895853	FALSE	FALSE	1
MR-IVW	glutamine	M00053	taurochenodeoxycholate	GCST90200337	-0.275182	0.111955	0.0139726	FALSE	FALSE	1
MR-IVW LD	glutamine	M00053	taurochenodeoxycholate	GCST90200337	-0.275182	0.111955	0.0139726	FALSE	FALSE	1
MR-PCA	glutamine	M00053	taurochenodeoxycholate	GCST90200337	-0.277861	0.108327	0.010317	FALSE	FALSE	1
MR-link 2	tyrosine	met-d-Tyr	phosphate	GCST90200393	0.0784716	0.0592325	0.185235	FALSE	FALSE	28
MR-IVW	tyrosine	met-d-Tyr	phosphate	GCST90200393	0.032366	0.0567164	0.568227	FALSE	FALSE	28
MR-IVW LD	tyrosine	met-d-Tyr	phosphate	GCST90200393	0.0396073	0.05863	0.499329	FALSE	FALSE	28
MR-PCA	tyrosine	met-d-Tyr	phosphate	GCST90200393	-0.0546322	0.0540193	0.311851	FALSE	FALSE	28
MR-link 2	threonine	GCST90200432	methionine	bioa_013	0.176636	0.0709494	0.0127885	FALSE	FALSE	2
MR-IVW	threonine	GCST90200432	methionine	bioa_013	0.21432	0.0619381	0.000539714	FALSE	FALSE	2
MR-IVW LD	threonine	GCST90200432	methionine	bioa_013	0.21432	0.0619381	0.000539714	FALSE	FALSE	2
MR-PCA	threonine	GCST90200432	methionine	bioa_013	0.135435	0.0680239	0.0464811	FALSE	FALSE	2
MR-link 2	n-acetylornithine	M15630	1-methylurate	M34395	-0.00395606	0.0253415	0.875946	FALSE	FALSE	1
MR-IVW	n-acetylornithine	M15630	1-methylurate	M34395	-0.00253735	0.0297071	0.931934	FALSE	FALSE	1
MR-IVW LD	n-acetylornithine	M15630	1-methylurate	M34395	-0.0023609	0.0299218	0.93711	FALSE	FALSE	1
MR-PCA	n-acetylornithine	M15630	1-methylurate	M34395	-0.00658655	0.029719	0.824604	FALSE	FALSE	1
MR-link 2	hypoxanthine	M03127	dihydroorotate	GCST90200444	0.225272	0.149316	0.131377	FALSE	FALSE	1
MR-IVW	hypoxanthine	M03127	dihydroorotate	GCST90200444	0.183352	0.114417	0.109048	FALSE	FALSE	1
MR-IVW LD	hypoxanthine	M03127	dihydroorotate	GCST90200444	0.183352	0.114417	0.109048	FALSE	FALSE	1
MR-PCA	hypoxanthine	M03127	dihydroorotate	GCST90200444	0.120052	0.109689	0.273745	FALSE	FALSE	1
MR-link 2	alanine	bioa_001	glycochenodeoxycholate	GCST90200342	0.0437741	0.0935477	0.639833	FALSE	FALSE	15
MR-IVW	alanine	bioa_001	glycochenodeoxycholate	GCST90200342	0.0795947	0.0959218	0.406659	FALSE	FALSE	15
MR-IVW LD	alanine	bioa_001	glycochenodeoxycholate	GCST90200342	0.0770752	0.0948779	0.416584	FALSE	FALSE	15
MR-PCA	alanine	bioa_001	glycochenodeoxycholate	GCST90200342	0.0486498	0.0847076	0.565747	FALSE	FALSE	15
MR-link 2	creatinine	met-d-Creatinine	cystine	GCST90200382	-0.0191731	0.0685057	0.779573	FALSE	FALSE	59
MR-IVW	creatinine	met-d-Creatinine	cystine	GCST90200382	0.0761346	0.0623917	0.222363	FALSE	FALSE	59
MR-IVW LD	creatinine	met-d-Creatinine	cystine	GCST90200382	0.0750541	0.0623911	0.228991	FALSE	FALSE	59
MR-PCA	creatinine	met-d-Creatinine	cystine	GCST90200382	0.0281669	0.0469704	0.548725	FALSE	FALSE	59
MR-link 2	arginine	GCST90200372	orotate	GCST90200392	0.00994129	0.0948852	0.916557	FALSE	FALSE	2
MR-IVW	arginine	GCST90200372	orotate	GCST90200392	0.00267933	0.073868	0.971066	FALSE	FALSE	2
MR-IVW LD	arginine	GCST90200372	orotate	GCST90200392	0.00361199	0.0748655	0.96152	FALSE	FALSE	2
MR-PCA	arginine	GCST90200372	orotate	GCST90200392	-0.00852679	0.0734623	0.907597	FALSE	FALSE	2
MR-link 2	beta-citrylglutamate	GCST90199911	docosahexaenoate (dha; 22:6n3)	M19323	-0.0519334	0.0306948	0.0906594	FALSE	FALSE	2
MR-IVW	beta-citrylglutamate	GCST90199911	docosahexaenoate (dha; 22:6n3)	M19323	-0.12392	0.0375331	0.000961278	FALSE	FALSE	2
MR-IVW LD	beta-citrylglutamate	GCST90199911	docosahexaenoate (dha; 22:6n3)	M19323	-0.123164	0.0388925	0.00154132	FALSE	FALSE	2
MR-PCA	beta-citrylglutamate	GCST90199911	docosahexaenoate (dha; 22:6n3)	M19323	-0.0555695	0.0322452	0.0848262	FALSE	FALSE	2
MR-link 2	glycerophosphoethanolamine	GCST90199808	s-1-pyrroline-5-carboxylate	GCST90200381	0.0979635	0.123281	0.426826	FALSE	FALSE	2
MR-IVW	glycerophosphoethanolamine	GCST90199808	s-1-pyrroline-5-carboxylate	GCST90200381	0.123353	0.0999221	0.217019	FALSE	FALSE	2
MR-IVW LD	glycerophosphoethanolamine	GCST90199808	s-1-pyrroline-5-carboxylate	GCST90200381	0.123353	0.0999221	0.217019	FALSE	FALSE	2
MR-PCA	glycerophosphoethanolamine	GCST90199808	s-1-pyrroline-5-carboxylate	GCST90200381	0.0939562	0.0862483	0.275991	FALSE	FALSE	2
MR-link 2	alanine	met-d-Ala	pyruvate	met-d-Pyruvate	0.265084	0.0259174	1.48476e-24	TRUE	FALSE	31
MR-IVW	alanine	met-d-Ala	pyruvate	met-d-Pyruvate	0.0895248	0.0208588	1.77119e-05	FALSE	FALSE	31
MR-IVW LD	alanine	met-d-Ala	pyruvate	met-d-Pyruvate	0.089816	0.020961	1.82819e-05	FALSE	FALSE	31
MR-PCA	alanine	met-d-Ala	pyruvate	met-d-Pyruvate	0.118408	0.0172048	5.89121e-12	TRUE	FALSE	31
MR-link 2	gluconate	GCST90200373	2-hydroxyglutarate	GCST90199865	0.0504316	0.0860666	0.557902	FALSE	FALSE	1
MR-IVW	gluconate	GCST90200373	2-hydroxyglutarate	GCST90199865	0.0319406	0.0596416	0.592275	FALSE	FALSE	1
MR-IVW LD	gluconate	GCST90200373	2-hydroxyglutarate	GCST90199865	0.0303694	0.0610368	0.618795	FALSE	FALSE	1
MR-PCA	gluconate	GCST90200373	2-hydroxyglutarate	GCST90199865	0.0119524	0.0562953	0.831861	FALSE	FALSE	1
MR-link 2	cholesterol	M00063	kynurenine	M15140	-0.244414	0.22457	0.276433	FALSE	FALSE	1
MR-IVW	cholesterol	M00063	kynurenine	M15140	-0.222692	0.167019	0.182422	FALSE	FALSE	1
MR-IVW LD	cholesterol	M00063	kynurenine	M15140	-0.222692	0.167019	0.182422	FALSE	FALSE	1
MR-PCA	cholesterol	M00063	kynurenine	M15140	-0.138311	0.152554	0.364598	FALSE	FALSE	1
MR-link 2	aspartate	bioa_004	isoleucine	met-d-Ile	-0.00157868	0.024458	0.948535	FALSE	FALSE	3
MR-IVW	aspartate	bioa_004	isoleucine	met-d-Ile	0.00918935	0.0233079	0.69339	FALSE	FALSE	3
MR-IVW LD	aspartate	bioa_004	isoleucine	met-d-Ile	0.00918935	0.0233079	0.69339	FALSE	FALSE	3
MR-PCA	aspartate	bioa_004	isoleucine	met-d-Ile	0.00897838	0.0215865	0.677464	FALSE	FALSE	3
MR-link 2	inositol 1-phosphate (i1p)	M01481	glycerol	M15122	6.96161e-15	3.91565e-09	0.999999	FALSE	FALSE	8
MR-IVW	inositol 1-phosphate (i1p)	M01481	glycerol	M15122	0.0589069	0.0285539	0.0391117	FALSE	FALSE	9
MR-IVW LD	inositol 1-phosphate (i1p)	M01481	glycerol	M15122	0.0589069	0.0285539	0.0391117	FALSE	FALSE	9
MR-PCA	inositol 1-phosphate (i1p)	M01481	glycerol	M15122	0.0397247	0.0233095	0.088339	FALSE	FALSE	9
MR-link 2	isoleucine	bioa_010	phenylalanine	GCST90200396	-0.275388	0.157191	0.0797856	FALSE	FALSE	4
MR-IVW	isoleucine	bioa_010	phenylalanine	GCST90200396	-0.124355	0.175952	0.479718	FALSE	FALSE	4
MR-IVW LD	isoleucine	bioa_010	phenylalanine	GCST90200396	-0.124355	0.175952	0.479718	FALSE	FALSE	4
MR-PCA	isoleucine	bioa_010	phenylalanine	GCST90200396	-0.0802779	0.159559	0.614877	FALSE	FALSE	4
MR-link 2	3-methyl-2-oxobutyrate	GCST90199677	cortisone	M01769	0.131152	0.115138	0.254666	FALSE	FALSE	1
MR-IVW	3-methyl-2-oxobutyrate	GCST90199677	cortisone	M01769	0.135094	0.135094	0.317311	FALSE	FALSE	1
MR-IVW LD	3-methyl-2-oxobutyrate	GCST90199677	cortisone	M01769	0.135094	0.135094	0.317311	FALSE	FALSE	1
MR-PCA	3-methyl-2-oxobutyrate	GCST90199677	cortisone	M01769	0.0286237	0.121914	0.814374	FALSE	FALSE	1
MR-link 2	1-methylxanthine	M34389	citrulline	GCST90200403	0.109207	0.0590096	0.0642189	FALSE	FALSE	1
MR-IVW	1-methylxanthine	M34389	citrulline	GCST90200403	0.0902255	0.0597608	0.1311	FALSE	FALSE	1
MR-IVW LD	1-methylxanthine	M34389	citrulline	GCST90200403	0.0902255	0.0597608	0.1311	FALSE	FALSE	1
MR-PCA	1-methylxanthine	M34389	citrulline	GCST90200403	0.100739	0.0564827	0.0744989	FALSE	FALSE	1
MR-link 2	tryptophan	M00054	glutamate	bioa_007	0.0413548	0.0313724	0.187441	FALSE	FALSE	10
MR-IVW	tryptophan	M00054	glutamate	bioa_007	0.0190773	0.0256287	0.456651	FALSE	FALSE	10
MR-IVW LD	tryptophan	M00054	glutamate	bioa_007	0.0190773	0.0256287	0.456651	FALSE	FALSE	10
MR-PCA	tryptophan	M00054	glutamate	bioa_007	0.0370515	0.0208362	0.0753672	FALSE	FALSE	10
MR-link 2	5-acetylamino-6-formylamino-3-methyluracil	GCST90200680	n-acetylglucosaminylasparagine	GCST90200316	0.0208828	0.0228455	0.36067	FALSE	FALSE	1
MR-IVW	5-acetylamino-6-formylamino-3-methyluracil	GCST90200680	n-acetylglucosaminylasparagine	GCST90200316	0.00621567	0.024122	0.796657	FALSE	FALSE	1
MR-IVW LD	5-acetylamino-6-formylamino-3-methyluracil	GCST90200680	n-acetylglucosaminylasparagine	GCST90200316	0.00445231	0.0254687	0.861225	FALSE	FALSE	1
MR-PCA	5-acetylamino-6-formylamino-3-methyluracil	GCST90200680	n-acetylglucosaminylasparagine	GCST90200316	0.0186903	0.0246013	0.447417	FALSE	FALSE	1
MR-link 2	2-hydroxyglutarate	GCST90199865	methionine	bioa_013	0.0100695	0.0895806	0.9105	FALSE	FALSE	1
MR-IVW	2-hydroxyglutarate	GCST90199865	methionine	bioa_013	0.000499808	0.062476	0.993617	FALSE	FALSE	1
MR-IVW LD	2-hydroxyglutarate	GCST90199865	methionine	bioa_013	0.000499808	0.062476	0.993617	FALSE	FALSE	1
MR-PCA	2-hydroxyglutarate	GCST90199865	methionine	bioa_013	-0.00454091	0.0563945	0.935823	FALSE	FALSE	1
MR-link 2	valine	bioa_022	taurine	bioa_034	-0.101839	0.0553259	0.0656627	FALSE	FALSE	10
MR-IVW	valine	bioa_022	taurine	bioa_034	-0.120219	0.0611377	0.0492561	FALSE	FALSE	10
MR-IVW LD	valine	bioa_022	taurine	bioa_034	-0.12097	0.0609464	0.0471602	FALSE	FALSE	10
MR-PCA	valine	bioa_022	taurine	bioa_034	-0.0664328	0.054431	0.222277	FALSE	FALSE	10
MR-link 2	3-(4-hydroxyphenyl)lactate	M32197	guanidinoacetate	GCST90200384	-0.0893093	0.141633	0.528323	FALSE	FALSE	1
MR-IVW	3-(4-hydroxyphenyl)lactate	M32197	guanidinoacetate	GCST90200384	-0.0910434	0.13609	0.503498	FALSE	FALSE	1
MR-IVW LD	3-(4-hydroxyphenyl)lactate	M32197	guanidinoacetate	GCST90200384	-0.0910434	0.13609	0.503498	FALSE	FALSE	1
MR-PCA	3-(4-hydroxyphenyl)lactate	M32197	guanidinoacetate	GCST90200384	-0.0781378	0.136323	0.566523	FALSE	FALSE	1
MR-link 2	4-methyl-2-oxopentanoate	M22116	n1-methyl-2-pyridone-5-carboxamide	GCST90199778	0.0153659	0.115247	0.893932	FALSE	FALSE	2
MR-IVW	4-methyl-2-oxopentanoate	M22116	n1-methyl-2-pyridone-5-carboxamide	GCST90199778	0.0037588	0.117081	0.974389	FALSE	FALSE	2
MR-IVW LD	4-methyl-2-oxopentanoate	M22116	n1-methyl-2-pyridone-5-carboxamide	GCST90199778	0.0037588	0.117081	0.974389	FALSE	FALSE	2
MR-PCA	4-methyl-2-oxopentanoate	M22116	n1-methyl-2-pyridone-5-carboxamide	GCST90199778	0.031112	0.103203	0.76306	FALSE	FALSE	2
MR-link 2	glycerophosphorylcholine (gpc)	GCST90199629	uridine	M00606	-0.462924	0.187233	0.0134194	FALSE	FALSE	1
MR-IVW	glycerophosphorylcholine (gpc)	GCST90199629	uridine	M00606	-0.33262	0.157071	0.034205	FALSE	FALSE	1
MR-IVW LD	glycerophosphorylcholine (gpc)	GCST90199629	uridine	M00606	-0.33262	0.157071	0.034205	FALSE	FALSE	1
MR-PCA	glycerophosphorylcholine (gpc)	GCST90199629	uridine	M00606	-0.364768	0.148954	0.0143307	FALSE	FALSE	1
MR-link 2	5-oxoproline	GCST90200280	pantothenate	GCST90200279	0.0304362	0.0317543	0.337815	FALSE	FALSE	2
MR-IVW	5-oxoproline	GCST90200280	pantothenate	GCST90200279	0.0319336	0.030855	0.300689	FALSE	FALSE	2
MR-IVW LD	5-oxoproline	GCST90200280	pantothenate	GCST90200279	0.0292702	0.0318169	0.357595	FALSE	FALSE	2
MR-PCA	5-oxoproline	GCST90200280	pantothenate	GCST90200279	0.0190417	0.032946	0.563287	FALSE	FALSE	2
MR-link 2	3-hydroxybutyrate (bhba)	met-d-bOHbutyrate	paraxanthine	GCST90199654	-0.0799602	0.130889	0.541264	FALSE	FALSE	15
MR-IVW	3-hydroxybutyrate (bhba)	met-d-bOHbutyrate	paraxanthine	GCST90199654	-0.0114644	0.117097	0.922007	FALSE	FALSE	15
MR-IVW LD	3-hydroxybutyrate (bhba)	met-d-bOHbutyrate	paraxanthine	GCST90199654	-0.0148928	0.116834	0.898568	FALSE	FALSE	15
MR-PCA	3-hydroxybutyrate (bhba)	met-d-bOHbutyrate	paraxanthine	GCST90199654	-0.0924941	0.0909702	0.309272	FALSE	FALSE	15
MR-link 2	4-methyl-2-oxopentanoate	M22116	leucine	M00060	1.16999	0.190048	7.44758e-10	TRUE	FALSE	2
MR-IVW	4-methyl-2-oxopentanoate	M22116	leucine	M00060	0.971262	0.117757	1.61036e-16	TRUE	FALSE	2
MR-IVW LD	4-methyl-2-oxopentanoate	M22116	leucine	M00060	0.971262	0.117757	1.61036e-16	TRUE	FALSE	2
MR-PCA	4-methyl-2-oxopentanoate	M22116	leucine	M00060	0.797209	0.114785	3.77827e-12	TRUE	FALSE	2
MR-link 2	sphingosine 1-phosphate	GCST90199657	theobromine	GCST90199644	-0.082884	0.206763	0.688519	FALSE	FALSE	1
MR-IVW	sphingosine 1-phosphate	GCST90199657	theobromine	GCST90199644	-0.075868	0.150148	0.613357	FALSE	FALSE	1
MR-IVW LD	sphingosine 1-phosphate	GCST90199657	theobromine	GCST90199644	-0.0767263	0.122749	0.531927	FALSE	FALSE	1
MR-PCA	sphingosine 1-phosphate	GCST90199657	theobromine	GCST90199644	0.00318774	0.0847265	0.969988	FALSE	FALSE	1
MR-link 2	asparagine	GCST90200452	dihydroorotate	GCST90200444	-0.0104891	0.0372632	0.778336	FALSE	FALSE	4
MR-IVW	asparagine	GCST90200452	dihydroorotate	GCST90200444	0.0144705	0.0336741	0.667399	FALSE	FALSE	4
MR-IVW LD	asparagine	GCST90200452	dihydroorotate	GCST90200444	0.0128543	0.0340683	0.705944	FALSE	FALSE	4
MR-PCA	asparagine	GCST90200452	dihydroorotate	GCST90200444	-0.00759058	0.0325849	0.815802	FALSE	FALSE	4
MR-link 2	alanine	bioa_001	glycerophosphoethanolamine	GCST90199808	0.205957	0.0947418	0.029714	FALSE	FALSE	15
MR-IVW	alanine	bioa_001	glycerophosphoethanolamine	GCST90199808	0.206879	0.100162	0.0388812	FALSE	FALSE	15
MR-IVW LD	alanine	bioa_001	glycerophosphoethanolamine	GCST90199808	0.171294	0.0944878	0.069852	FALSE	FALSE	15
MR-PCA	alanine	bioa_001	glycerophosphoethanolamine	GCST90199808	0.142804	0.0843607	0.0904971	FALSE	FALSE	15
MR-link 2	sulfate*	GCST90199896	caffeine	M00569	-0.150284	0.210357	0.474964	FALSE	FALSE	1
MR-IVW	sulfate*	GCST90199896	caffeine	M00569	-0.0215754	0.183391	0.906347	FALSE	FALSE	1
MR-IVW LD	sulfate*	GCST90199896	caffeine	M00569	-0.0215754	0.183391	0.906347	FALSE	FALSE	1
MR-PCA	sulfate*	GCST90199896	caffeine	M00569	-0.0650163	0.188939	0.730762	FALSE	FALSE	1
MR-link 2	hypotaurine	GCST90200379	citrate	M01564	-0.0195836	0.161505	0.903487	FALSE	FALSE	1
MR-IVW	hypotaurine	GCST90200379	citrate	M01564	0.136377	0.1444	0.344943	FALSE	FALSE	1
MR-IVW LD	hypotaurine	GCST90200379	citrate	M01564	0.136377	0.1444	0.344943	FALSE	FALSE	1
MR-PCA	hypotaurine	GCST90200379	citrate	M01564	0.0322134	0.143212	0.82203	FALSE	FALSE	1
MR-link 2	orotate	GCST90200392	5,6-dihydrothymine	GCST90200339	0.0406845	0.0256579	0.112818	FALSE	FALSE	2
MR-IVW	orotate	GCST90200392	5,6-dihydrothymine	GCST90200339	-0.00204482	0.0258266	0.936894	FALSE	FALSE	2
MR-IVW LD	orotate	GCST90200392	5,6-dihydrothymine	GCST90200339	-0.00152545	0.0262682	0.953691	FALSE	FALSE	2
MR-PCA	orotate	GCST90200392	5,6-dihydrothymine	GCST90200339	-0.0033119	0.0262381	0.899554	FALSE	FALSE	2
MR-link 2	3-methyl-2-oxobutyrate	GCST90199677	asparagine	bioa_003	-0.132242	0.053962	0.0142596	FALSE	FALSE	1
MR-IVW	3-methyl-2-oxobutyrate	GCST90199677	asparagine	bioa_003	-0.111238	0.0648994	0.0865287	FALSE	FALSE	1
MR-IVW LD	3-methyl-2-oxobutyrate	GCST90199677	asparagine	bioa_003	-0.111238	0.0648994	0.0865287	FALSE	FALSE	1
MR-PCA	3-methyl-2-oxobutyrate	GCST90199677	asparagine	bioa_003	-0.0982748	0.0585638	0.0933313	FALSE	FALSE	1
MR-link 2	4-methyl-2-oxopentanoate	GCST90199655	1,7-dimethylurate	GCST90199756	-0.105628	0.209205	0.613629	FALSE	FALSE	1
MR-IVW	4-methyl-2-oxopentanoate	GCST90199655	1,7-dimethylurate	GCST90199756	0.191085	0.166357	0.250701	FALSE	FALSE	1
MR-IVW LD	4-methyl-2-oxopentanoate	GCST90199655	1,7-dimethylurate	GCST90199756	0.191085	0.166357	0.250701	FALSE	FALSE	1
MR-PCA	4-methyl-2-oxopentanoate	GCST90199655	1,7-dimethylurate	GCST90199756	-0.0436215	0.100673	0.664798	FALSE	FALSE	1
MR-link 2	docosapentaenoate (n6 dpa; 22:5n6)	GCST90199796	arginine	bioa_002	0.0551313	0.0730882	0.450662	FALSE	FALSE	1
MR-IVW	docosapentaenoate (n6 dpa; 22:5n6)	GCST90199796	arginine	bioa_002	0.0365568	0.0709842	0.606553	FALSE	FALSE	1
MR-IVW LD	docosapentaenoate (n6 dpa; 22:5n6)	GCST90199796	arginine	bioa_002	0.0365568	0.0709842	0.606553	FALSE	FALSE	1
MR-PCA	docosapentaenoate (n6 dpa; 22:5n6)	GCST90199796	arginine	bioa_002	0.0317172	0.0495856	0.522403	FALSE	FALSE	1
MR-link 2	n1-methyl-2-pyridone-5-carboxamide	GCST90199778	leucine	M00060	0.225877	0.189802	0.234021	FALSE	FALSE	1
MR-IVW	n1-methyl-2-pyridone-5-carboxamide	GCST90199778	leucine	M00060	0.164039	0.189276	0.386125	FALSE	FALSE	1
MR-IVW LD	n1-methyl-2-pyridone-5-carboxamide	GCST90199778	leucine	M00060	0.164039	0.189276	0.386125	FALSE	FALSE	1
MR-PCA	n1-methyl-2-pyridone-5-carboxamide	GCST90199778	leucine	M00060	0.164566	0.162326	0.31068	FALSE	FALSE	1
MR-link 2	2-oxoarginine*	GCST90199903	gluconate	GCST90200373	0.224843	0.0942933	0.017102	FALSE	FALSE	2
MR-IVW	2-oxoarginine*	GCST90199903	gluconate	GCST90200373	0.0291865	0.141487	0.836569	FALSE	FALSE	2
MR-IVW LD	2-oxoarginine*	GCST90199903	gluconate	GCST90200373	0.0574003	0.0893873	0.520774	FALSE	FALSE	2
MR-PCA	2-oxoarginine*	GCST90199903	gluconate	GCST90200373	0.126131	0.0647516	0.0514254	FALSE	FALSE	2
MR-link 2	alpha-ketoglutaramate*	GCST90199885	sarcosine	GCST90200291	-0.0263227	0.0799594	0.742004	FALSE	FALSE	1
MR-IVW	alpha-ketoglutaramate*	GCST90199885	sarcosine	GCST90200291	-0.0266333	0.125607	0.832079	FALSE	FALSE	1
MR-IVW LD	alpha-ketoglutaramate*	GCST90199885	sarcosine	GCST90200291	-0.0266333	0.125607	0.832079	FALSE	FALSE	1
MR-PCA	alpha-ketoglutaramate*	GCST90199885	sarcosine	GCST90200291	-0.0655377	0.0674766	0.331416	FALSE	FALSE	1
MR-link 2	glucose	met-d-Glucose	n-stearoyl-sphingosine (d18:1/18:0)*	GCST90200341	0.0268559	0.0982834	0.784661	FALSE	FALSE	22
MR-IVW	glucose	met-d-Glucose	n-stearoyl-sphingosine (d18:1/18:0)*	GCST90200341	-0.118398	0.0929981	0.202973	FALSE	FALSE	22
MR-IVW LD	glucose	met-d-Glucose	n-stearoyl-sphingosine (d18:1/18:0)*	GCST90200341	-0.115504	0.093022	0.214351	FALSE	FALSE	22
MR-PCA	glucose	met-d-Glucose	n-stearoyl-sphingosine (d18:1/18:0)*	GCST90200341	0.0861524	0.0724284	0.234249	FALSE	FALSE	22
MR-link 2	myo-inositol	M19934	1-methylnicotinamide	GCST90200406	0.0596936	0.102008	0.558424	FALSE	FALSE	2
MR-IVW	myo-inositol	M19934	1-methylnicotinamide	GCST90200406	0.0730571	0.0940133	0.437104	FALSE	FALSE	2
MR-IVW LD	myo-inositol	M19934	1-methylnicotinamide	GCST90200406	0.0730571	0.0940133	0.437104	FALSE	FALSE	2
MR-PCA	myo-inositol	M19934	1-methylnicotinamide	GCST90200406	0.0700019	0.0854169	0.412483	FALSE	FALSE	2
MR-link 2	5,6-dihydrothymine	GCST90200339	acetone	met-d-Acetone	-0.00861395	0.0701158	0.902223	FALSE	FALSE	1
MR-IVW	5,6-dihydrothymine	GCST90200339	acetone	met-d-Acetone	0.00952256	0.0429149	0.824396	FALSE	FALSE	1
MR-IVW LD	5,6-dihydrothymine	GCST90200339	acetone	met-d-Acetone	0.00952256	0.0429149	0.824396	FALSE	FALSE	1
MR-PCA	5,6-dihydrothymine	GCST90200339	acetone	met-d-Acetone	0.0107576	0.0279095	0.699906	FALSE	FALSE	1
MR-link 2	serine	GCST90200415	1-methylxanthine	GCST90199763	-0.0723497	0.0569639	0.20405	FALSE	FALSE	3
MR-IVW	serine	GCST90200415	1-methylxanthine	GCST90199763	-0.0487598	0.0495456	0.325047	FALSE	FALSE	3
MR-IVW LD	serine	GCST90200415	1-methylxanthine	GCST90199763	-0.0502013	0.049182	0.307385	FALSE	FALSE	3
MR-PCA	serine	GCST90200415	1-methylxanthine	GCST90199763	-0.0797529	0.0458626	0.0820434	FALSE	FALSE	3
MR-link 2	cystine	M31454	creatinine	bioa_026	0.0439613	0.0217291	0.0430573	FALSE	FALSE	1
MR-IVW	cystine	M31454	creatinine	bioa_026	0.0392873	0.0226049	0.0822108	FALSE	FALSE	1
MR-IVW LD	cystine	M31454	creatinine	bioa_026	0.0392873	0.0226049	0.0822108	FALSE	FALSE	1
MR-PCA	cystine	M31454	creatinine	bioa_026	0.0285982	0.0183031	0.118175	FALSE	FALSE	1
MR-link 2	oleamide	M32458	cysteinylglycine	GCST90200364	-0.0135744	0.0927316	0.883618	FALSE	FALSE	2
MR-IVW	oleamide	M32458	cysteinylglycine	GCST90200364	0.104702	0.0867245	0.227319	FALSE	FALSE	2
MR-IVW LD	oleamide	M32458	cysteinylglycine	GCST90200364	0.104702	0.0867245	0.227319	FALSE	FALSE	2
MR-PCA	oleamide	M32458	cysteinylglycine	GCST90200364	0.0107107	0.0716374	0.881149	FALSE	FALSE	2
MR-link 2	1-methylxanthine	M34389	isoleucine	bioa_010	0.0124073	0.0163645	0.448341	FALSE	FALSE	1
MR-IVW	1-methylxanthine	M34389	isoleucine	bioa_010	0.00606494	0.0167078	0.716605	FALSE	FALSE	1
MR-IVW LD	1-methylxanthine	M34389	isoleucine	bioa_010	0.00606494	0.0167078	0.716605	FALSE	FALSE	1
MR-PCA	1-methylxanthine	M34389	isoleucine	bioa_010	0.00993795	0.0159454	0.53312	FALSE	FALSE	1
MR-link 2	phosphoethanolamine	GCST90200281	citrulline	bioa_005	0.0638926	0.065935	0.332533	FALSE	FALSE	1
MR-IVW	phosphoethanolamine	GCST90200281	citrulline	bioa_005	-0.0447453	0.0877359	0.610051	FALSE	FALSE	1
MR-IVW LD	phosphoethanolamine	GCST90200281	citrulline	bioa_005	-0.0447453	0.0877359	0.610051	FALSE	FALSE	1
MR-PCA	phosphoethanolamine	GCST90200281	citrulline	bioa_005	0.0207445	0.0520993	0.690504	FALSE	FALSE	1
MR-link 2	sphinganine-1-phosphate	GCST90199845	acetate	met-d-Acetate	-0.0140916	0.0387876	0.716379	FALSE	FALSE	1
MR-IVW	sphinganine-1-phosphate	GCST90199845	acetate	met-d-Acetate	0.00434479	0.0338703	0.89793	FALSE	FALSE	2
MR-IVW LD	sphinganine-1-phosphate	GCST90199845	acetate	met-d-Acetate	-0.00623425	0.0247245	0.800926	FALSE	FALSE	2
MR-PCA	sphinganine-1-phosphate	GCST90199845	acetate	met-d-Acetate	0.00507276	0.0158205	0.74848	FALSE	FALSE	2
MR-link 2	alpha-ketoglutaramate*	GCST90199885	citrate	GCST90200304	0.0934425	0.0816872	0.252662	FALSE	FALSE	1
MR-IVW	alpha-ketoglutaramate*	GCST90199885	citrate	GCST90200304	-0.0231241	0.125326	0.853612	FALSE	FALSE	1
MR-IVW LD	alpha-ketoglutaramate*	GCST90199885	citrate	GCST90200304	-0.0231241	0.125326	0.853612	FALSE	FALSE	1
MR-PCA	alpha-ketoglutaramate*	GCST90199885	citrate	GCST90200304	0.0260165	0.0673243	0.699175	FALSE	FALSE	1
MR-link 2	biliverdin	M02137	n1-methyl-2-pyridone-5-carboxamide	GCST90199778	-0.0320291	0.0321185	0.31866	FALSE	FALSE	1
MR-IVW	biliverdin	M02137	n1-methyl-2-pyridone-5-carboxamide	GCST90199778	-0.0285896	0.034387	0.405744	FALSE	FALSE	1
MR-IVW LD	biliverdin	M02137	n1-methyl-2-pyridone-5-carboxamide	GCST90199778	-0.0285896	0.034387	0.405744	FALSE	FALSE	1
MR-PCA	biliverdin	M02137	n1-methyl-2-pyridone-5-carboxamide	GCST90199778	-0.0277752	0.0311499	0.372573	FALSE	FALSE	1
MR-link 2	docosahexaenoate (dha; 22:6n3)	GCST90199651	isoleucine	M01125	-0.397635	0.212279	0.0610444	FALSE	FALSE	1
MR-IVW	docosahexaenoate (dha; 22:6n3)	GCST90199651	isoleucine	M01125	-0.529825	0.192663	0.00595953	FALSE	FALSE	1
MR-IVW LD	docosahexaenoate (dha; 22:6n3)	GCST90199651	isoleucine	M01125	-0.529825	0.192663	0.00595953	FALSE	FALSE	1
MR-PCA	docosahexaenoate (dha; 22:6n3)	GCST90199651	isoleucine	M01125	-0.268044	0.142248	0.0595187	FALSE	FALSE	1
MR-link 2	eicosapentaenoate (epa; 20:5n3)	GCST90200349	isoleucine	GCST90200399	-0.0882955	0.0794392	0.266359	FALSE	FALSE	1
MR-IVW	eicosapentaenoate (epa; 20:5n3)	GCST90200349	isoleucine	GCST90200399	-0.123823	0.077821	0.111582	FALSE	FALSE	1
MR-IVW LD	eicosapentaenoate (epa; 20:5n3)	GCST90200349	isoleucine	GCST90200399	-0.123823	0.077821	0.111582	FALSE	FALSE	1
MR-PCA	eicosapentaenoate (epa; 20:5n3)	GCST90200349	isoleucine	GCST90200399	-0.0944171	0.073899	0.201372	FALSE	FALSE	1
MR-link 2	aspartate	GCST90200370	arginine	GCST90200372	-0.0659887	0.11681	0.572126	FALSE	FALSE	2
MR-IVW	aspartate	GCST90200370	arginine	GCST90200372	-0.0506529	0.0983778	0.606636	FALSE	FALSE	2
MR-IVW LD	aspartate	GCST90200370	arginine	GCST90200372	-0.0506529	0.0983778	0.606636	FALSE	FALSE	2
MR-PCA	aspartate	GCST90200370	arginine	GCST90200372	-0.0447408	0.0588172	0.446851	FALSE	FALSE	2
MR-link 2	serine	M32315	heme	M32593	0.0728324	0.0692633	0.293016	FALSE	FALSE	3
MR-IVW	serine	M32315	heme	M32593	0.0597388	0.0744831	0.422527	FALSE	FALSE	3
MR-IVW LD	serine	M32315	heme	M32593	0.0597388	0.0744831	0.422527	FALSE	FALSE	3
MR-PCA	serine	M32315	heme	M32593	0.0597365	0.0685918	0.38381	FALSE	FALSE	3
MR-link 2	glycine	GCST90200707	leucine	M00060	-0.0871296	0.039037	0.0256167	FALSE	FALSE	4
MR-IVW	glycine	GCST90200707	leucine	M00060	-0.0635596	0.0419809	0.130023	FALSE	FALSE	4
MR-IVW LD	glycine	GCST90200707	leucine	M00060	-0.0591793	0.0384343	0.123621	FALSE	FALSE	4
MR-PCA	glycine	GCST90200707	leucine	M00060	-0.0690899	0.0338094	0.041002	FALSE	FALSE	4
MR-link 2	flavin adenine dinucleotide (fad)	GCST90200376	acetone	met-d-Acetone	0.0156434	0.0119756	0.191459	FALSE	FALSE	1
MR-IVW	flavin adenine dinucleotide (fad)	GCST90200376	acetone	met-d-Acetone	-0.00450547	0.0114274	0.693383	FALSE	FALSE	1
MR-IVW LD	flavin adenine dinucleotide (fad)	GCST90200376	acetone	met-d-Acetone	-0.00472218	0.0115338	0.68223	FALSE	FALSE	1
MR-PCA	flavin adenine dinucleotide (fad)	GCST90200376	acetone	met-d-Acetone	-0.00917781	0.0114681	0.423543	FALSE	FALSE	1
MR-link 2	beta-citrylglutamate	GCST90199911	pyruvate	M00599	-0.00913401	0.0311926	0.769655	FALSE	FALSE	2
MR-IVW	beta-citrylglutamate	GCST90199911	pyruvate	M00599	-0.0151893	0.0378812	0.688441	FALSE	FALSE	2
MR-IVW LD	beta-citrylglutamate	GCST90199911	pyruvate	M00599	-0.0152586	0.0392531	0.697481	FALSE	FALSE	2
MR-PCA	beta-citrylglutamate	GCST90199911	pyruvate	M00599	0.00861124	0.032543	0.791309	FALSE	FALSE	2
MR-link 2	asparagine	GCST90200452	taurochenodeoxycholate	GCST90200337	0.0673735	0.0349954	0.0542028	FALSE	FALSE	4
MR-IVW	asparagine	GCST90200452	taurochenodeoxycholate	GCST90200337	0.0317378	0.0339792	0.350285	FALSE	FALSE	4
MR-IVW LD	asparagine	GCST90200452	taurochenodeoxycholate	GCST90200337	0.0330792	0.034377	0.335924	FALSE	FALSE	4
MR-PCA	asparagine	GCST90200452	taurochenodeoxycholate	GCST90200337	0.0300931	0.0328805	0.360072	FALSE	FALSE	4
MR-link 2	cytidine	GCST90200429	3-(4-hydroxyphenyl)lactate	GCST90200371	0.117615	0.123572	0.341202	FALSE	FALSE	1
MR-IVW	cytidine	GCST90200429	3-(4-hydroxyphenyl)lactate	GCST90200371	-0.0750882	0.144877	0.604255	FALSE	FALSE	1
MR-IVW LD	cytidine	GCST90200429	3-(4-hydroxyphenyl)lactate	GCST90200371	-0.0750882	0.144877	0.604255	FALSE	FALSE	1
MR-PCA	cytidine	GCST90200429	3-(4-hydroxyphenyl)lactate	GCST90200371	0.130648	0.0886725	0.14065	FALSE	FALSE	1
MR-link 2	mannose	GCST90200435	citrate	M01564	0.097719	0.0747445	0.191086	FALSE	FALSE	1
MR-IVW	mannose	GCST90200435	citrate	M01564	0.0389171	0.0972928	0.689157	FALSE	FALSE	1
MR-IVW LD	mannose	GCST90200435	citrate	M01564	0.0389171	0.0972928	0.689157	FALSE	FALSE	1
MR-PCA	mannose	GCST90200435	citrate	M01564	0.0620867	0.0790666	0.43231	FALSE	FALSE	1
MR-link 2	acetate	met-d-Acetate	n-acetylornithine	bioa_023	-0.0541846	0.0900767	0.547482	FALSE	FALSE	7
MR-IVW	acetate	met-d-Acetate	n-acetylornithine	bioa_023	0.0363013	0.088474	0.681582	FALSE	FALSE	7
MR-IVW LD	acetate	met-d-Acetate	n-acetylornithine	bioa_023	0.0332345	0.0895243	0.710463	FALSE	FALSE	7
MR-PCA	acetate	met-d-Acetate	n-acetylornithine	bioa_023	-0.0616068	0.0835753	0.461036	FALSE	FALSE	7
MR-link 2	5-acetylamino-6-formylamino-3-methyluracil	GCST90200680	cystathionine	GCST90200383	-0.0288641	0.0215871	0.18119	FALSE	FALSE	1
MR-IVW	5-acetylamino-6-formylamino-3-methyluracil	GCST90200680	cystathionine	GCST90200383	-0.00865645	0.0243165	0.721848	FALSE	FALSE	1
MR-IVW LD	5-acetylamino-6-formylamino-3-methyluracil	GCST90200680	cystathionine	GCST90200383	-0.0105902	0.0256741	0.679984	FALSE	FALSE	1
MR-PCA	5-acetylamino-6-formylamino-3-methyluracil	GCST90200680	cystathionine	GCST90200383	-0.0221242	0.0247977	0.372293	FALSE	FALSE	1
MR-link 2	1-methylxanthine	M34389	sarcosine	GCST90200291	0.0406479	0.0538965	0.450739	FALSE	FALSE	1
MR-IVW	1-methylxanthine	M34389	sarcosine	GCST90200291	0.041316	0.0595271	0.487638	FALSE	FALSE	1
MR-IVW LD	1-methylxanthine	M34389	sarcosine	GCST90200291	0.041316	0.0595271	0.487638	FALSE	FALSE	1
MR-PCA	1-methylxanthine	M34389	sarcosine	GCST90200291	0.0686358	0.0562544	0.222428	FALSE	FALSE	1
MR-link 2	serine	M32315	aspartate	GCST90200370	-0.142662	0.0560044	0.0108549	FALSE	FALSE	3
MR-IVW	serine	M32315	aspartate	GCST90200370	-0.150449	0.0665316	0.0237399	FALSE	FALSE	3
MR-IVW LD	serine	M32315	aspartate	GCST90200370	-0.150449	0.0665316	0.0237399	FALSE	FALSE	3
MR-PCA	serine	M32315	aspartate	GCST90200370	-0.125524	0.0539496	0.0199815	FALSE	FALSE	3
MR-link 2	phenylalanine	GCST90200396	hypotaurine	GCST90200379	0.075547	0.0948687	0.425839	FALSE	FALSE	1
MR-IVW	phenylalanine	GCST90200396	hypotaurine	GCST90200379	0.103313	0.103252	0.317026	FALSE	FALSE	1
MR-IVW LD	phenylalanine	GCST90200396	hypotaurine	GCST90200379	0.104505	0.100501	0.298416	FALSE	FALSE	1
MR-PCA	phenylalanine	GCST90200396	hypotaurine	GCST90200379	0.123749	0.09445	0.190127	FALSE	FALSE	1
MR-link 2	1-methylnicotinamide	GCST90200406	glucose	met-d-Glucose	0.103789	0.0486031	0.0327254	FALSE	FALSE	1
MR-IVW	1-methylnicotinamide	GCST90200406	glucose	met-d-Glucose	-0.000345667	0.0450159	0.993873	FALSE	FALSE	1
MR-IVW LD	1-methylnicotinamide	GCST90200406	glucose	met-d-Glucose	-0.000345667	0.0450159	0.993873	FALSE	FALSE	1
MR-PCA	1-methylnicotinamide	GCST90200406	glucose	met-d-Glucose	0.0300691	0.0228666	0.188515	FALSE	FALSE	1
MR-link 2	creatine	M27718	bilirubin (z,z)	M27716	0.050603	0.0941727	0.591031	FALSE	FALSE	1
MR-IVW	creatine	M27718	bilirubin (z,z)	M27716	0.0590172	0.127605	0.643723	FALSE	FALSE	1
MR-IVW LD	creatine	M27718	bilirubin (z,z)	M27716	0.0590172	0.127605	0.643723	FALSE	FALSE	1
MR-PCA	creatine	M27718	bilirubin (z,z)	M27716	-0.175489	0.131301	0.181372	FALSE	FALSE	1
MR-link 2	4-hydroxyphenylpyruvate	GCST90200300	anthranilate	GCST90200324	-0.123922	0.204943	0.545399	FALSE	FALSE	2
MR-IVW	4-hydroxyphenylpyruvate	GCST90200300	anthranilate	GCST90200324	-0.159885	0.135358	0.237525	FALSE	FALSE	2
MR-IVW LD	4-hydroxyphenylpyruvate	GCST90200300	anthranilate	GCST90200324	-0.159885	0.135358	0.237525	FALSE	FALSE	2
MR-PCA	4-hydroxyphenylpyruvate	GCST90200300	anthranilate	GCST90200324	-0.0202858	0.0859987	0.813522	FALSE	FALSE	2
MR-link 2	creatine	M27718	docosahexaenoate (dha; 22:6n3)	GCST90199651	0.0483902	0.106845	0.650622	FALSE	FALSE	1
MR-IVW	creatine	M27718	docosahexaenoate (dha; 22:6n3)	GCST90199651	-0.0658021	0.112132	0.557319	FALSE	FALSE	1
MR-IVW LD	creatine	M27718	docosahexaenoate (dha; 22:6n3)	GCST90199651	-0.0658021	0.112132	0.557319	FALSE	FALSE	1
MR-PCA	creatine	M27718	docosahexaenoate (dha; 22:6n3)	GCST90199651	-0.00987196	0.0845372	0.907037	FALSE	FALSE	1
MR-link 2	5-oxoproline	GCST90200280	1,7-dimethylurate	GCST90199756	0.0222152	0.0323457	0.492206	FALSE	FALSE	2
MR-IVW	5-oxoproline	GCST90200280	1,7-dimethylurate	GCST90199756	0.0200957	0.0313255	0.521189	FALSE	FALSE	2
MR-IVW LD	5-oxoproline	GCST90200280	1,7-dimethylurate	GCST90199756	0.0176191	0.0323021	0.585445	FALSE	FALSE	2
MR-PCA	5-oxoproline	GCST90200280	1,7-dimethylurate	GCST90199756	-0.00338948	0.0334665	0.919328	FALSE	FALSE	2
MR-link 2	caffeine	M00569	thyroxine	GCST90200293	0.0638744	0.133606	0.632592	FALSE	FALSE	2
MR-IVW	caffeine	M00569	thyroxine	GCST90200293	-0.00906206	0.104793	0.931088	FALSE	FALSE	2
MR-IVW LD	caffeine	M00569	thyroxine	GCST90200293	-0.00906206	0.104793	0.931088	FALSE	FALSE	2
MR-PCA	caffeine	M00569	thyroxine	GCST90200293	0.0474291	0.0937299	0.612844	FALSE	FALSE	2
MR-link 2	3-(4-hydroxyphenyl)lactate	GCST90200371	retinol (vitamin a)	GCST90200405	0.147569	0.0909905	0.104845	FALSE	FALSE	2
MR-IVW	3-(4-hydroxyphenyl)lactate	GCST90200371	retinol (vitamin a)	GCST90200405	0.110089	0.0888625	0.215392	FALSE	FALSE	2
MR-IVW LD	3-(4-hydroxyphenyl)lactate	GCST90200371	retinol (vitamin a)	GCST90200405	0.110089	0.0888625	0.215392	FALSE	FALSE	2
MR-PCA	3-(4-hydroxyphenyl)lactate	GCST90200371	retinol (vitamin a)	GCST90200405	0.0930735	0.0753571	0.216793	FALSE	FALSE	2
MR-link 2	oleamide	M32458	valine	met-d-Val	-0.0748582	0.0274368	0.00636454	FALSE	FALSE	2
MR-IVW	oleamide	M32458	valine	met-d-Val	-0.0971767	0.0231727	2.7457e-05	FALSE	FALSE	2
MR-IVW LD	oleamide	M32458	valine	met-d-Val	-0.0971767	0.0231727	2.7457e-05	FALSE	FALSE	2
MR-PCA	oleamide	M32458	valine	met-d-Val	-0.0695211	0.0192979	0.000315142	FALSE	FALSE	2
MR-link 2	betaine	GCST90200425	asparagine	GCST90200452	0.161331	0.0376821	1.85739e-05	FALSE	FALSE	6
MR-IVW	betaine	GCST90200425	asparagine	GCST90200452	0.132575	0.0389662	0.000668195	FALSE	FALSE	6
MR-IVW LD	betaine	GCST90200425	asparagine	GCST90200452	0.131825	0.0391237	0.000753183	FALSE	FALSE	6
MR-PCA	betaine	GCST90200425	asparagine	GCST90200452	0.123865	0.0330016	0.000174509	FALSE	FALSE	6
MR-link 2	taurine	bioa_034	creatine	GCST90200323	0.0589977	0.137622	0.668145	FALSE	FALSE	1
MR-IVW	taurine	bioa_034	creatine	GCST90200323	0.0725334	0.116264	0.532713	FALSE	FALSE	1
MR-IVW LD	taurine	bioa_034	creatine	GCST90200323	0.0725334	0.116264	0.532713	FALSE	FALSE	1
MR-PCA	taurine	bioa_034	creatine	GCST90200323	0.0594095	0.104916	0.571217	FALSE	FALSE	1
MR-link 2	cytidine	GCST90200429	mannose	GCST90200435	0.214144	0.128383	0.0953138	FALSE	FALSE	1
MR-IVW	cytidine	GCST90200429	mannose	GCST90200435	0.320613	0.14525	0.0272915	FALSE	FALSE	1
MR-IVW LD	cytidine	GCST90200429	mannose	GCST90200435	0.320613	0.14525	0.0272915	FALSE	FALSE	1
MR-PCA	cytidine	GCST90200429	mannose	GCST90200435	0.0156041	0.0889118	0.860686	FALSE	FALSE	1
MR-link 2	lactate	met-d-Lactate	glycochenodeoxycholate	GCST90200342	-0.0762092	0.16993	0.653811	FALSE	FALSE	9
MR-IVW	lactate	met-d-Lactate	glycochenodeoxycholate	GCST90200342	0.161011	0.154255	0.296579	FALSE	FALSE	9
MR-IVW LD	lactate	met-d-Lactate	glycochenodeoxycholate	GCST90200342	0.161208	0.156028	0.301511	FALSE	FALSE	9
MR-PCA	lactate	met-d-Lactate	glycochenodeoxycholate	GCST90200342	-0.0748149	0.117973	0.525969	FALSE	FALSE	9
MR-link 2	glutamine	met-d-Gln	myo-inositol	GCST90200401	-0.0237858	0.0527444	0.652016	FALSE	FALSE	41
MR-IVW	glutamine	met-d-Gln	myo-inositol	GCST90200401	-0.0269443	0.049168	0.583689	FALSE	FALSE	41
MR-IVW LD	glutamine	met-d-Gln	myo-inositol	GCST90200401	-0.0309248	0.0504682	0.540036	FALSE	FALSE	41
MR-PCA	glutamine	met-d-Gln	myo-inositol	GCST90200401	-0.0300656	0.0437499	0.491947	FALSE	FALSE	41
MR-link 2	valine	bioa_022	1-(1-enyl-stearoyl)-2-arachidonoyl-gpe (p-18:0/20:4)*	GCST90200058	0.0657307	0.102128	0.519828	FALSE	FALSE	9
MR-IVW	valine	bioa_022	1-(1-enyl-stearoyl)-2-arachidonoyl-gpe (p-18:0/20:4)*	GCST90200058	0.0552285	0.109726	0.61473	FALSE	FALSE	9
MR-IVW LD	valine	bioa_022	1-(1-enyl-stearoyl)-2-arachidonoyl-gpe (p-18:0/20:4)*	GCST90200058	0.0552285	0.109726	0.61473	FALSE	FALSE	9
MR-PCA	valine	bioa_022	1-(1-enyl-stearoyl)-2-arachidonoyl-gpe (p-18:0/20:4)*	GCST90200058	0.0571205	0.0953484	0.549125	FALSE	FALSE	9
MR-link 2	n6,n6,n6-trimethyllysine	GCST90200344	1-(1-enyl-stearoyl)-2-arachidonoyl-gpe (p-18:0/20:4)*	GCST90200058	0.0141564	0.0924521	0.878302	FALSE	FALSE	2
MR-IVW	n6,n6,n6-trimethyllysine	GCST90200344	1-(1-enyl-stearoyl)-2-arachidonoyl-gpe (p-18:0/20:4)*	GCST90200058	-0.0597475	0.0664676	0.368707	FALSE	FALSE	2
MR-IVW LD	n6,n6,n6-trimethyllysine	GCST90200344	1-(1-enyl-stearoyl)-2-arachidonoyl-gpe (p-18:0/20:4)*	GCST90200058	-0.0609129	0.0656973	0.353836	FALSE	FALSE	2
MR-PCA	n6,n6,n6-trimethyllysine	GCST90200344	1-(1-enyl-stearoyl)-2-arachidonoyl-gpe (p-18:0/20:4)*	GCST90200058	0.0243379	0.0591893	0.680935	FALSE	FALSE	2
MR-link 2	aspartate	GCST90200370	n-acetylaspartate (naa)	GCST90199665	-0.164495	0.118652	0.165634	FALSE	FALSE	2
MR-IVW	aspartate	GCST90200370	n-acetylaspartate (naa)	GCST90199665	-0.180309	0.0989044	0.068293	FALSE	FALSE	2
MR-IVW LD	aspartate	GCST90200370	n-acetylaspartate (naa)	GCST90199665	-0.180309	0.0989044	0.068293	FALSE	FALSE	2
MR-PCA	aspartate	GCST90200370	n-acetylaspartate (naa)	GCST90199665	-0.180351	0.0591376	0.00229078	FALSE	FALSE	2
MR-link 2	caffeine	M00569	acetoacetate	GCST90200318	0.000962297	0.132493	0.994205	FALSE	FALSE	2
MR-IVW	caffeine	M00569	acetoacetate	GCST90200318	-0.0464597	0.114811	0.685725	FALSE	FALSE	2
MR-IVW LD	caffeine	M00569	acetoacetate	GCST90200318	-0.0464597	0.114811	0.685725	FALSE	FALSE	2
MR-PCA	caffeine	M00569	acetoacetate	GCST90200318	-0.00194327	0.102692	0.984902	FALSE	FALSE	2
MR-link 2	phosphoethanolamine	GCST90200281	glutamine	GCST90200419	0.00563645	0.113531	0.960404	FALSE	FALSE	2
MR-IVW	phosphoethanolamine	GCST90200281	glutamine	GCST90200419	-0.172751	0.12434	0.164729	FALSE	FALSE	2
MR-IVW LD	phosphoethanolamine	GCST90200281	glutamine	GCST90200419	-0.172751	0.12434	0.164729	FALSE	FALSE	2
MR-PCA	phosphoethanolamine	GCST90200281	glutamine	GCST90200419	-0.0119226	0.0656928	0.855983	FALSE	FALSE	2
MR-link 2	3-methyl-2-oxovalerate	M15676	4-hydroxyphenylpyruvate	GCST90200300	-0.0876377	0.138325	0.526366	FALSE	FALSE	1
MR-IVW	3-methyl-2-oxovalerate	M15676	4-hydroxyphenylpyruvate	GCST90200300	-0.118935	0.131174	0.364569	FALSE	FALSE	1
MR-IVW LD	3-methyl-2-oxovalerate	M15676	4-hydroxyphenylpyruvate	GCST90200300	-0.118935	0.131174	0.364569	FALSE	FALSE	1
MR-PCA	3-methyl-2-oxovalerate	M15676	4-hydroxyphenylpyruvate	GCST90200300	-0.171084	0.129941	0.187964	FALSE	FALSE	1
MR-link 2	asparagine	bioa_003	thyroxine	GCST90200293	-0.0539029	0.0764692	0.480874	FALSE	FALSE	6
MR-IVW	asparagine	bioa_003	thyroxine	GCST90200293	0.0185586	0.0992534	0.851675	FALSE	FALSE	6
MR-IVW LD	asparagine	bioa_003	thyroxine	GCST90200293	0.0197895	0.0847076	0.815279	FALSE	FALSE	6
MR-PCA	asparagine	bioa_003	thyroxine	GCST90200293	0.0042262	0.0779458	0.95676	FALSE	FALSE	6
MR-link 2	n-stearoyl-sphingosine (d18:1/18:0)*	GCST90200341	sphingosine	GCST90200385	0.272601	0.065319	3.00123e-05	FALSE	FALSE	4
MR-IVW	n-stearoyl-sphingosine (d18:1/18:0)*	GCST90200341	sphingosine	GCST90200385	0.113603	0.0709448	0.109314	FALSE	FALSE	4
MR-IVW LD	n-stearoyl-sphingosine (d18:1/18:0)*	GCST90200341	sphingosine	GCST90200385	0.113603	0.0709448	0.109314	FALSE	FALSE	4
MR-PCA	n-stearoyl-sphingosine (d18:1/18:0)*	GCST90200341	sphingosine	GCST90200385	0.0868885	0.046264	0.0603674	FALSE	FALSE	4
MR-link 2	choline phosphate	GCST90200363	1-methylnicotinamide	GCST90200406	-0.0075231	0.0641066	0.90658	FALSE	FALSE	2
MR-IVW	choline phosphate	GCST90200363	1-methylnicotinamide	GCST90200406	0.0485711	0.0836827	0.561632	FALSE	FALSE	2
MR-IVW LD	choline phosphate	GCST90200363	1-methylnicotinamide	GCST90200406	0.0463234	0.0814373	0.569477	FALSE	FALSE	2
MR-PCA	choline phosphate	GCST90200363	1-methylnicotinamide	GCST90200406	0.0309499	0.0551793	0.574868	FALSE	FALSE	2
MR-link 2	2-aminobutyrate	GCST90200305	cortisone	M01769	-0.0117817	0.103018	0.908948	FALSE	FALSE	2
MR-IVW	2-aminobutyrate	GCST90200305	cortisone	M01769	0.0394855	0.0824093	0.63184	FALSE	FALSE	2
MR-IVW LD	2-aminobutyrate	GCST90200305	cortisone	M01769	0.0394855	0.0824093	0.63184	FALSE	FALSE	2
MR-PCA	2-aminobutyrate	GCST90200305	cortisone	M01769	0.0373801	0.0748707	0.617595	FALSE	FALSE	2
MR-link 2	3-(4-hydroxyphenyl)lactate	GCST90200371	guanidinoacetate	GCST90200384	-0.00653081	0.0969312	0.946283	FALSE	FALSE	2
MR-IVW	3-(4-hydroxyphenyl)lactate	GCST90200371	guanidinoacetate	GCST90200384	0.0582488	0.0889181	0.512414	FALSE	FALSE	2
MR-IVW LD	3-(4-hydroxyphenyl)lactate	GCST90200371	guanidinoacetate	GCST90200384	0.0582488	0.0889181	0.512414	FALSE	FALSE	2
MR-PCA	3-(4-hydroxyphenyl)lactate	GCST90200371	guanidinoacetate	GCST90200384	-0.00890589	0.0754004	0.905977	FALSE	FALSE	2
MR-link 2	n-formylanthranilic acid	GCST90199960	cysteinylglycine	GCST90200364	0.00748426	0.0290005	0.79635	FALSE	FALSE	2
MR-IVW	n-formylanthranilic acid	GCST90199960	cysteinylglycine	GCST90200364	0.000530806	0.0299676	0.985868	FALSE	FALSE	2
MR-IVW LD	n-formylanthranilic acid	GCST90199960	cysteinylglycine	GCST90200364	0.000530806	0.0299676	0.985868	FALSE	FALSE	2
MR-PCA	n-formylanthranilic acid	GCST90199960	cysteinylglycine	GCST90200364	-0.00869925	0.029916	0.771212	FALSE	FALSE	2
MR-link 2	beta-citrylglutamate	GCST90199911	glutamate	bioa_007	0.00876776	0.0151023	0.56154	FALSE	FALSE	2
MR-IVW	beta-citrylglutamate	GCST90199911	glutamate	bioa_007	0.00189368	0.0185143	0.918533	FALSE	FALSE	2
MR-IVW LD	beta-citrylglutamate	GCST90199911	glutamate	bioa_007	0.00186052	0.0189473	0.921778	FALSE	FALSE	2
MR-PCA	beta-citrylglutamate	GCST90199911	glutamate	bioa_007	-0.00218423	0.0157307	0.889567	FALSE	FALSE	2
MR-link 2	dehydroepiandrosterone sulfate (dhea-s)	GCST90199673	cholesterol	M00063	-0.0617572	0.105052	0.556616	FALSE	FALSE	1
MR-IVW	dehydroepiandrosterone sulfate (dhea-s)	GCST90199673	cholesterol	M00063	-0.028576	0.117162	0.807306	FALSE	FALSE	1
MR-IVW LD	dehydroepiandrosterone sulfate (dhea-s)	GCST90199673	cholesterol	M00063	-0.028576	0.117162	0.807306	FALSE	FALSE	1
MR-PCA	dehydroepiandrosterone sulfate (dhea-s)	GCST90199673	cholesterol	M00063	-0.0878457	0.12484	0.481641	FALSE	FALSE	1
MR-link 2	creatine	GCST90200323	tyrosine	M01299	0.0449062	0.0773186	0.561379	FALSE	FALSE	2
MR-IVW	creatine	GCST90200323	tyrosine	M01299	0.0767784	0.0870343	0.377689	FALSE	FALSE	2
MR-IVW LD	creatine	GCST90200323	tyrosine	M01299	0.0767784	0.0870343	0.377689	FALSE	FALSE	2
MR-PCA	creatine	GCST90200323	tyrosine	M01299	0.100221	0.0790106	0.204637	FALSE	FALSE	2
MR-link 2	pantothenate	M01508	glycohyocholate	GCST90199935	-0.145651	0.250996	0.561719	FALSE	FALSE	1
MR-IVW	pantothenate	M01508	glycohyocholate	GCST90199935	-0.0743175	0.160675	0.643699	FALSE	FALSE	1
MR-IVW LD	pantothenate	M01508	glycohyocholate	GCST90199935	-0.0743175	0.160675	0.643699	FALSE	FALSE	1
MR-PCA	pantothenate	M01508	glycohyocholate	GCST90199935	-0.0733049	0.166828	0.660369	FALSE	FALSE	1
MR-link 2	3-methyl-2-oxovalerate	M15676	5-methylthioadenosine (mta)	GCST90200359	0.0056036	0.124996	0.964243	FALSE	FALSE	1
MR-IVW	3-methyl-2-oxovalerate	M15676	5-methylthioadenosine (mta)	GCST90200359	-0.115923	0.127964	0.364988	FALSE	FALSE	1
MR-IVW LD	3-methyl-2-oxovalerate	M15676	5-methylthioadenosine (mta)	GCST90200359	-0.115923	0.127964	0.364988	FALSE	FALSE	1
MR-PCA	3-methyl-2-oxovalerate	M15676	5-methylthioadenosine (mta)	GCST90200359	-0.00880563	0.126764	0.944619	FALSE	FALSE	1
MR-link 2	glycerophosphorylcholine (gpc)	GCST90199629	ornithine	M01493	-0.185018	0.168588	0.272442	FALSE	FALSE	1
MR-IVW	glycerophosphorylcholine (gpc)	GCST90199629	ornithine	M01493	-0.201735	0.157605	0.200545	FALSE	FALSE	1
MR-IVW LD	glycerophosphorylcholine (gpc)	GCST90199629	ornithine	M01493	-0.201735	0.157605	0.200545	FALSE	FALSE	1
MR-PCA	glycerophosphorylcholine (gpc)	GCST90199629	ornithine	M01493	-0.154787	0.149466	0.300389	FALSE	FALSE	1
MR-link 2	docosahexaenoate (dha; 22:6n3)	GCST90199651	theobromine	GCST90199644	0.167971	0.275117	0.5415	FALSE	FALSE	1
MR-IVW	docosahexaenoate (dha; 22:6n3)	GCST90199651	theobromine	GCST90199644	0.0405984	0.171457	0.812824	FALSE	FALSE	1
MR-IVW LD	docosahexaenoate (dha; 22:6n3)	GCST90199651	theobromine	GCST90199644	0.0405984	0.171457	0.812824	FALSE	FALSE	1
MR-PCA	docosahexaenoate (dha; 22:6n3)	GCST90199651	theobromine	GCST90199644	0.087976	0.124055	0.478219	FALSE	FALSE	1
MR-link 2	3-aminoisobutyrate	GCST90200310	n6,n6,n6-trimethyllysine	GCST90200344	0.0360032	0.0210315	0.0869206	FALSE	FALSE	4
MR-IVW	3-aminoisobutyrate	GCST90200310	n6,n6,n6-trimethyllysine	GCST90200344	-0.00245804	0.0232759	0.915896	FALSE	FALSE	4
MR-IVW LD	3-aminoisobutyrate	GCST90200310	n6,n6,n6-trimethyllysine	GCST90200344	-0.0031604	0.0236006	0.893472	FALSE	FALSE	4
MR-PCA	3-aminoisobutyrate	GCST90200310	n6,n6,n6-trimethyllysine	GCST90200344	-0.00677268	0.0236411	0.774511	FALSE	FALSE	4
MR-link 2	cytidine	GCST90200429	paraxanthine	M18254	-0.186631	0.161547	0.247979	FALSE	FALSE	1
MR-IVW	cytidine	GCST90200429	paraxanthine	M18254	-0.231134	0.162894	0.155923	FALSE	FALSE	1
MR-IVW LD	cytidine	GCST90200429	paraxanthine	M18254	-0.231134	0.162894	0.155923	FALSE	FALSE	1
MR-PCA	cytidine	GCST90200429	paraxanthine	M18254	-0.15218	0.132993	0.25251	FALSE	FALSE	1
MR-link 2	cholesterol	M00063	tyrosine	M01299	-0.331309	0.290014	0.253292	FALSE	FALSE	1
MR-IVW	cholesterol	M00063	tyrosine	M01299	-0.108155	0.167148	0.517594	FALSE	FALSE	1
MR-IVW LD	cholesterol	M00063	tyrosine	M01299	-0.108155	0.167148	0.517594	FALSE	FALSE	1
MR-PCA	cholesterol	M00063	tyrosine	M01299	-0.0615436	0.152663	0.68685	FALSE	FALSE	1
MR-link 2	2-hydroxyglutarate	GCST90199865	retinol (vitamin a)	GCST90200405	0.170244	0.142224	0.2313	FALSE	FALSE	2
MR-IVW	2-hydroxyglutarate	GCST90199865	retinol (vitamin a)	GCST90200405	0.00345227	0.0957483	0.971238	FALSE	FALSE	2
MR-IVW LD	2-hydroxyglutarate	GCST90199865	retinol (vitamin a)	GCST90200405	0.00345227	0.0957483	0.971238	FALSE	FALSE	2
MR-PCA	2-hydroxyglutarate	GCST90199865	retinol (vitamin a)	GCST90200405	0.0709586	0.0708454	0.316538	FALSE	FALSE	2
MR-link 2	alanine	M32339	n-acetylornithine	M15630	-0.0274594	0.103862	0.791485	FALSE	FALSE	2
MR-IVW	alanine	M32339	n-acetylornithine	M15630	0.0124487	0.105698	0.906245	FALSE	FALSE	2
MR-IVW LD	alanine	M32339	n-acetylornithine	M15630	0.0124487	0.105698	0.906245	FALSE	FALSE	2
MR-PCA	alanine	M32339	n-acetylornithine	M15630	0.0160939	0.0999624	0.872093	FALSE	FALSE	2
MR-link 2	spermidine	GCST90200423	cysteine	GCST90200439	-0.061511	0.197195	0.755094	FALSE	FALSE	1
MR-IVW	spermidine	GCST90200423	cysteine	GCST90200439	0.0124954	0.145452	0.93154	FALSE	FALSE	1
MR-IVW LD	spermidine	GCST90200423	cysteine	GCST90200439	0.0124954	0.145452	0.93154	FALSE	FALSE	1
MR-PCA	spermidine	GCST90200423	cysteine	GCST90200439	0.0058218	0.0844957	0.945069	FALSE	FALSE	1
MR-link 2	histidine	met-d-His	creatinine	bioa_026	-0.0517705	0.033934	0.127103	FALSE	FALSE	12
MR-IVW	histidine	met-d-His	creatinine	bioa_026	-0.0124156	0.0387154	0.748447	FALSE	FALSE	12
MR-IVW LD	histidine	met-d-His	creatinine	bioa_026	-0.00672304	0.0375024	0.857726	FALSE	FALSE	12
MR-PCA	histidine	met-d-His	creatinine	bioa_026	-0.0398998	0.030245	0.187096	FALSE	FALSE	12
MR-link 2	creatinine	bioa_026	phosphate	M11438	-0.0681125	0.0944245	0.470698	FALSE	FALSE	25
MR-IVW	creatinine	bioa_026	phosphate	M11438	-0.0154393	0.0941685	0.869767	FALSE	FALSE	25
MR-IVW LD	creatinine	bioa_026	phosphate	M11438	-0.0153527	0.0940822	0.870374	FALSE	FALSE	25
MR-PCA	creatinine	bioa_026	phosphate	M11438	-0.0220191	0.0827963	0.790283	FALSE	FALSE	25
MR-link 2	beta-alanine	GCST90200361	tyrosine	met-d-Tyr	0.0336784	0.0268657	0.209993	FALSE	FALSE	1
MR-IVW	beta-alanine	GCST90200361	tyrosine	met-d-Tyr	0.0230583	0.0215489	0.284599	FALSE	FALSE	1
MR-IVW LD	beta-alanine	GCST90200361	tyrosine	met-d-Tyr	0.0230583	0.0215489	0.284599	FALSE	FALSE	1
MR-PCA	beta-alanine	GCST90200361	tyrosine	met-d-Tyr	0.0182587	0.0196398	0.352536	FALSE	FALSE	1
MR-link 2	ornithine	bioa_014	glycerophosphorylcholine (gpc)	GCST90199629	-0.036089	0.114217	0.752026	FALSE	FALSE	7
MR-IVW	ornithine	bioa_014	glycerophosphorylcholine (gpc)	GCST90199629	0.00733512	0.111669	0.947628	FALSE	FALSE	7
MR-IVW LD	ornithine	bioa_014	glycerophosphorylcholine (gpc)	GCST90199629	0.00733512	0.111669	0.947628	FALSE	FALSE	7
MR-PCA	ornithine	bioa_014	glycerophosphorylcholine (gpc)	GCST90199629	-0.111476	0.0978777	0.25473	FALSE	FALSE	7
MR-link 2	4-hydroxyphenylpyruvate	GCST90200300	cysteinylglycine	GCST90200364	-0.367467	0.183966	0.0457733	FALSE	FALSE	2
MR-IVW	4-hydroxyphenylpyruvate	GCST90200300	cysteinylglycine	GCST90200364	-0.303822	0.113459	0.00741046	FALSE	FALSE	2
MR-IVW LD	4-hydroxyphenylpyruvate	GCST90200300	cysteinylglycine	GCST90200364	-0.303822	0.113459	0.00741046	FALSE	FALSE	2
MR-PCA	4-hydroxyphenylpyruvate	GCST90200300	cysteinylglycine	GCST90200364	-0.157598	0.0720948	0.0288168	FALSE	FALSE	2
MR-link 2	eicosapentaenoate (epa; 20:5n3)	M18467	citrate	M01564	0.25639	0.144869	0.0767588	FALSE	FALSE	1
MR-IVW	eicosapentaenoate (epa; 20:5n3)	M18467	citrate	M01564	0.1685	0.104586	0.107156	FALSE	FALSE	1
MR-IVW LD	eicosapentaenoate (epa; 20:5n3)	M18467	citrate	M01564	0.1685	0.104586	0.107156	FALSE	FALSE	1
MR-PCA	eicosapentaenoate (epa; 20:5n3)	M18467	citrate	M01564	0.150419	0.0979953	0.124792	FALSE	FALSE	1
MR-link 2	histidine	bioa_009	glycerophosphorylcholine (gpc)	GCST90199629	0.0302583	0.101567	0.765769	FALSE	FALSE	8
MR-IVW	histidine	bioa_009	glycerophosphorylcholine (gpc)	GCST90199629	0.0668062	0.117999	0.571284	FALSE	FALSE	8
MR-IVW LD	histidine	bioa_009	glycerophosphorylcholine (gpc)	GCST90199629	0.0749307	0.119391	0.530262	FALSE	FALSE	8
MR-PCA	histidine	bioa_009	glycerophosphorylcholine (gpc)	GCST90199629	0.0515482	0.0950003	0.587398	FALSE	FALSE	8
MR-link 2	kynurenine	GCST90199636	tyrosine	bioa_021	0.0336775	0.022803	0.139706	FALSE	FALSE	3
MR-IVW	kynurenine	GCST90199636	tyrosine	bioa_021	0.0214762	0.0206077	0.297346	FALSE	FALSE	3
MR-IVW LD	kynurenine	GCST90199636	tyrosine	bioa_021	0.0214762	0.0206077	0.297346	FALSE	FALSE	3
MR-PCA	kynurenine	GCST90199636	tyrosine	bioa_021	0.0185021	0.0200843	0.356936	FALSE	FALSE	3
MR-link 2	glutamine	met-d-Gln	isoleucine	met-d-Ile	0.113312	0.0154974	2.63765e-13	TRUE	TRUE	45
MR-IVW	glutamine	met-d-Gln	isoleucine	met-d-Ile	-0.0195346	0.0140953	0.165779	FALSE	TRUE	45
MR-IVW LD	glutamine	met-d-Gln	isoleucine	met-d-Ile	-0.0385516	0.0133246	0.00381269	FALSE	TRUE	45
MR-PCA	glutamine	met-d-Gln	isoleucine	met-d-Ile	0.00675815	0.0115596	0.558794	FALSE	TRUE	45
MR-link 2	creatine	GCST90200323	4-methyl-2-oxopentanoate	GCST90199655	0.282292	0.0771653	0.000253921	FALSE	FALSE	2
MR-IVW	creatine	GCST90200323	4-methyl-2-oxopentanoate	GCST90199655	0.156253	0.0660351	0.0179711	FALSE	FALSE	2
MR-IVW LD	creatine	GCST90200323	4-methyl-2-oxopentanoate	GCST90199655	0.156253	0.0660351	0.0179711	FALSE	FALSE	2
MR-PCA	creatine	GCST90200323	4-methyl-2-oxopentanoate	GCST90199655	0.189645	0.0615075	0.00204735	FALSE	FALSE	2
MR-link 2	serine	M32315	urate	GCST90200307	-0.0150657	0.0563772	0.789292	FALSE	FALSE	3
MR-IVW	serine	M32315	urate	GCST90200307	0.0112296	0.0664931	0.865888	FALSE	FALSE	3
MR-IVW LD	serine	M32315	urate	GCST90200307	0.0112296	0.0664931	0.865888	FALSE	FALSE	3
MR-PCA	serine	M32315	urate	GCST90200307	0.000231171	0.0539152	0.996579	FALSE	FALSE	3
MR-link 2	aspartate	GCST90200370	arachidonate (20:4n6)	GCST90200358	-0.155001	0.109576	0.157199	FALSE	FALSE	2
MR-IVW	aspartate	GCST90200370	arachidonate (20:4n6)	GCST90200358	-0.0258525	0.0981652	0.792275	FALSE	FALSE	2
MR-IVW LD	aspartate	GCST90200370	arachidonate (20:4n6)	GCST90200358	-0.0258525	0.0981652	0.792275	FALSE	FALSE	2
MR-PCA	aspartate	GCST90200370	arachidonate (20:4n6)	GCST90200358	-0.0432177	0.0586883	0.46149	FALSE	FALSE	2
MR-link 2	sarcosine	bioa_031	leucine	M00060	0.0691126	0.101823	0.497294	FALSE	FALSE	2
MR-IVW	sarcosine	bioa_031	leucine	M00060	0.0229566	0.109196	0.833486	FALSE	FALSE	2
MR-IVW LD	sarcosine	bioa_031	leucine	M00060	0.0262038	0.113338	0.817158	FALSE	FALSE	2
MR-PCA	sarcosine	bioa_031	leucine	M00060	0.0887214	0.0990455	0.370379	FALSE	FALSE	2
MR-link 2	glutamine	bioa_006	cortisol	GCST90200378	0.0653365	0.0765385	0.393303	FALSE	FALSE	13
MR-IVW	glutamine	bioa_006	cortisol	GCST90200378	0.0986975	0.070489	0.161459	FALSE	FALSE	13
MR-IVW LD	glutamine	bioa_006	cortisol	GCST90200378	0.0986975	0.070489	0.161459	FALSE	FALSE	13
MR-PCA	glutamine	bioa_006	cortisol	GCST90200378	0.0282484	0.0673424	0.67487	FALSE	FALSE	13
MR-link 2	dimethylglycine	GCST90200424	histidine	M00059	0.0030757	0.0430442	0.943036	FALSE	FALSE	3
MR-IVW	dimethylglycine	GCST90200424	histidine	M00059	-0.0132922	0.0461035	0.773108	FALSE	FALSE	3
MR-IVW LD	dimethylglycine	GCST90200424	histidine	M00059	-0.0132922	0.0461035	0.773108	FALSE	FALSE	3
MR-PCA	dimethylglycine	GCST90200424	histidine	M00059	-0.00445826	0.0435231	0.918412	FALSE	FALSE	3
MR-link 2	valine	bioa_022	lactate	GCST90200408	-0.0915783	0.0948168	0.334122	FALSE	FALSE	9
MR-IVW	valine	bioa_022	lactate	GCST90200408	-0.229875	0.109971	0.0365896	FALSE	FALSE	9
MR-IVW LD	valine	bioa_022	lactate	GCST90200408	-0.229875	0.109971	0.0365896	FALSE	FALSE	9
MR-PCA	valine	bioa_022	lactate	GCST90200408	-0.131331	0.0955696	0.169382	FALSE	FALSE	9
MR-link 2	alanine	bioa_001	creatinine	GCST90200366	-0.151934	0.0930331	0.102445	FALSE	FALSE	15
MR-IVW	alanine	bioa_001	creatinine	GCST90200366	-0.12629	0.0948556	0.183059	FALSE	FALSE	15
MR-IVW LD	alanine	bioa_001	creatinine	GCST90200366	-0.128826	0.0944483	0.172573	FALSE	FALSE	15
MR-PCA	alanine	bioa_001	creatinine	GCST90200366	-0.0690715	0.0843234	0.412714	FALSE	FALSE	15
MR-link 2	glycochenodeoxycholate	M32346	5-oxoproline	M01494	-0.00747065	0.331039	0.981995	FALSE	FALSE	1
MR-IVW	glycochenodeoxycholate	M32346	5-oxoproline	M01494	-0.0392145	0.16176	0.808451	FALSE	FALSE	1
MR-IVW LD	glycochenodeoxycholate	M32346	5-oxoproline	M01494	-0.0392145	0.16176	0.808451	FALSE	FALSE	1
MR-PCA	glycochenodeoxycholate	M32346	5-oxoproline	M01494	0.0313844	0.160338	0.844814	FALSE	FALSE	1
MR-link 2	creatinine	bioa_026	urate	GCST90200307	0.0424025	0.0992058	0.669074	FALSE	FALSE	23
MR-IVW	creatinine	bioa_026	urate	GCST90200307	0.0497155	0.0962531	0.6055	FALSE	FALSE	23
MR-IVW LD	creatinine	bioa_026	urate	GCST90200307	0.0497155	0.0962531	0.6055	FALSE	FALSE	23
MR-PCA	creatinine	bioa_026	urate	GCST90200307	0.0760672	0.0840991	0.365733	FALSE	FALSE	23
MR-link 2	beta-alanine	GCST90200361	phenylalanine	met-d-Phe	0.00274927	0.0201585	0.891519	FALSE	FALSE	1
MR-IVW	beta-alanine	GCST90200361	phenylalanine	met-d-Phe	0.0023893	0.0215383	0.91167	FALSE	FALSE	1
MR-IVW LD	beta-alanine	GCST90200361	phenylalanine	met-d-Phe	0.0023893	0.0215383	0.91167	FALSE	FALSE	1
MR-PCA	beta-alanine	GCST90200361	phenylalanine	met-d-Phe	-0.00515749	0.0196301	0.792755	FALSE	FALSE	1
MR-link 2	n-formylanthranilic acid	GCST90199960	valine	met-d-Val	-0.00841071	0.00787674	0.285615	FALSE	FALSE	2
MR-IVW	n-formylanthranilic acid	GCST90199960	valine	met-d-Val	-0.0126449	0.00800729	0.114296	FALSE	FALSE	2
MR-IVW LD	n-formylanthranilic acid	GCST90199960	valine	met-d-Val	-0.0126449	0.00800729	0.114296	FALSE	FALSE	2
MR-PCA	n-formylanthranilic acid	GCST90199960	valine	met-d-Val	-0.0125011	0.00799184	0.117762	FALSE	FALSE	2
MR-link 2	4-acetamidobutanoate	M01558	inositol 1-phosphate (i1p)	M01481	-0.0371404	0.103841	0.720593	FALSE	FALSE	2
MR-IVW	4-acetamidobutanoate	M01558	inositol 1-phosphate (i1p)	M01481	-0.095155	0.116378	0.413562	FALSE	FALSE	2
MR-IVW LD	4-acetamidobutanoate	M01558	inositol 1-phosphate (i1p)	M01481	-0.095155	0.116378	0.413562	FALSE	FALSE	2
MR-PCA	4-acetamidobutanoate	M01558	inositol 1-phosphate (i1p)	M01481	-0.0487002	0.119949	0.684736	FALSE	FALSE	2
MR-link 2	pantothenate	M01508	glycine	bioa_008	-0.0701046	0.0570794	0.219374	FALSE	FALSE	1
MR-IVW	pantothenate	M01508	glycine	bioa_008	-0.0484716	0.0478495	0.31106	FALSE	FALSE	1
MR-IVW LD	pantothenate	M01508	glycine	bioa_008	-0.0484716	0.0478495	0.31106	FALSE	FALSE	1
MR-PCA	pantothenate	M01508	glycine	bioa_008	-0.0751761	0.0521338	0.149307	FALSE	FALSE	1
MR-link 2	serine	bioa_018	glycochenodeoxycholate	GCST90200342	-0.0623499	0.0561082	0.266464	FALSE	FALSE	8
MR-IVW	serine	bioa_018	glycochenodeoxycholate	GCST90200342	-0.0673626	0.062155	0.27846	FALSE	FALSE	8
MR-IVW LD	serine	bioa_018	glycochenodeoxycholate	GCST90200342	-0.0667271	0.0575048	0.245896	FALSE	FALSE	8
MR-PCA	serine	bioa_018	glycochenodeoxycholate	GCST90200342	-0.0943745	0.0535368	0.077935	FALSE	FALSE	8
MR-link 2	glutamine	GCST90200419	adenosine	M00555	0.0750775	0.0747813	0.315397	FALSE	FALSE	1
MR-IVW	glutamine	GCST90200419	adenosine	M00555	0.0686688	0.0719388	0.339808	FALSE	FALSE	1
MR-IVW LD	glutamine	GCST90200419	adenosine	M00555	0.0686688	0.0719388	0.339808	FALSE	FALSE	1
MR-PCA	glutamine	GCST90200419	adenosine	M00555	0.108748	0.071595	0.12878	FALSE	FALSE	1
MR-link 2	inosine	M01123	2-aminobutyrate	GCST90200305	-0.00169614	0.0764664	0.982303	FALSE	FALSE	1
MR-IVW	inosine	M01123	2-aminobutyrate	GCST90200305	0.000160065	0.0831103	0.998463	FALSE	FALSE	1
MR-IVW LD	inosine	M01123	2-aminobutyrate	GCST90200305	0.000160065	0.0831103	0.998463	FALSE	FALSE	1
MR-PCA	inosine	M01123	2-aminobutyrate	GCST90200305	0.000300772	0.068098	0.996476	FALSE	FALSE	1
MR-link 2	5,6-dihydrothymine	GCST90200339	glycochenodeoxycholate	M32346	0.0864062	0.189662	0.648692	FALSE	FALSE	1
MR-IVW	5,6-dihydrothymine	GCST90200339	glycochenodeoxycholate	M32346	0.0968679	0.1885	0.60733	FALSE	FALSE	1
MR-IVW LD	5,6-dihydrothymine	GCST90200339	glycochenodeoxycholate	M32346	0.0968679	0.1885	0.60733	FALSE	FALSE	1
MR-PCA	5,6-dihydrothymine	GCST90200339	glycochenodeoxycholate	M32346	0.0428576	0.153863	0.780595	FALSE	FALSE	1
MR-link 2	glutamine	M00053	taurine	bioa_034	-0.00258942	0.0627459	0.967082	FALSE	FALSE	1
MR-IVW	glutamine	M00053	taurine	bioa_034	0.00779066	0.0654677	0.905275	FALSE	FALSE	1
MR-IVW LD	glutamine	M00053	taurine	bioa_034	0.00779066	0.0654677	0.905275	FALSE	FALSE	1
MR-PCA	glutamine	M00053	taurine	bioa_034	0.00512137	0.0615501	0.933687	FALSE	FALSE	1
MR-link 2	glucose	met-d-Glucose	3-hydroxybutyrate (bhba)	M00542	0.000605041	0.101997	0.995267	FALSE	FALSE	20
MR-IVW	glucose	met-d-Glucose	3-hydroxybutyrate (bhba)	M00542	-0.0419206	0.100929	0.677886	FALSE	FALSE	20
MR-IVW LD	glucose	met-d-Glucose	3-hydroxybutyrate (bhba)	M00542	-0.0503492	0.0985423	0.609393	FALSE	FALSE	20
MR-PCA	glucose	met-d-Glucose	3-hydroxybutyrate (bhba)	M00542	-0.0284559	0.0916845	0.756282	FALSE	FALSE	20
MR-link 2	phenylalanine	met-d-Phe	n-acetyl-aspartyl-glutamate (naag)	GCST90200684	0.0575199	0.0796941	0.470443	FALSE	FALSE	10
MR-IVW	phenylalanine	met-d-Phe	n-acetyl-aspartyl-glutamate (naag)	GCST90200684	0.163635	0.0955818	0.0868989	FALSE	FALSE	10
MR-IVW LD	phenylalanine	met-d-Phe	n-acetyl-aspartyl-glutamate (naag)	GCST90200684	0.143731	0.0986003	0.144918	FALSE	FALSE	10
MR-PCA	phenylalanine	met-d-Phe	n-acetyl-aspartyl-glutamate (naag)	GCST90200684	0.155298	0.0874471	0.0757486	FALSE	FALSE	10
MR-link 2	n-acetylornithine	bioa_023	sarcosine	bioa_031	0.0286906	0.0132818	0.0307613	FALSE	FALSE	4
MR-IVW	n-acetylornithine	bioa_023	sarcosine	bioa_031	0.0466664	0.0182533	0.0105703	FALSE	FALSE	4
MR-IVW LD	n-acetylornithine	bioa_023	sarcosine	bioa_031	0.0457684	0.0182693	0.012238	FALSE	FALSE	4
MR-PCA	n-acetylornithine	bioa_023	sarcosine	bioa_031	0.0257314	0.0143756	0.0734647	FALSE	FALSE	4
MR-link 2	alpha-ketoglutaramate*	GCST90199885	glycochenodeoxycholate	M32346	-0.000833959	0.0829222	0.991976	FALSE	FALSE	1
MR-IVW	alpha-ketoglutaramate*	GCST90199885	glycochenodeoxycholate	M32346	0.0526367	0.149488	0.724754	FALSE	FALSE	1
MR-IVW LD	alpha-ketoglutaramate*	GCST90199885	glycochenodeoxycholate	M32346	0.0526367	0.149488	0.724754	FALSE	FALSE	1
MR-PCA	alpha-ketoglutaramate*	GCST90199885	glycochenodeoxycholate	M32346	0.00585269	0.0830047	0.943787	FALSE	FALSE	1
MR-link 2	glucose	met-d-Glucose	4-hydroxy-2-oxoglutaric acid	GCST90199897	0.274736	0.100448	0.00623585	FALSE	FALSE	22
MR-IVW	glucose	met-d-Glucose	4-hydroxy-2-oxoglutaric acid	GCST90199897	0.245119	0.101927	0.0161789	FALSE	FALSE	22
MR-IVW LD	glucose	met-d-Glucose	4-hydroxy-2-oxoglutaric acid	GCST90199897	0.233614	0.0949688	0.0138974	FALSE	FALSE	22
MR-PCA	glucose	met-d-Glucose	4-hydroxy-2-oxoglutaric acid	GCST90199897	0.164675	0.0739476	0.0259533	FALSE	FALSE	22
MR-link 2	sphinganine-1-phosphate	GCST90199845	uridine	GCST90200407	4.60878e-16	2.41655e-10	0.999998	FALSE	FALSE	2
MR-IVW	sphinganine-1-phosphate	GCST90199845	uridine	GCST90200407	0.0682651	0.0905052	0.450689	FALSE	FALSE	2
MR-IVW LD	sphinganine-1-phosphate	GCST90199845	uridine	GCST90200407	0.0672864	0.0923088	0.466046	FALSE	FALSE	2
MR-PCA	sphinganine-1-phosphate	GCST90199845	uridine	GCST90200407	0.0605841	0.0572949	0.290325	FALSE	FALSE	2
MR-link 2	phenylpyruvate	GCST90200365	7-methylxanthine	M34390	-0.0789992	0.128557	0.538879	FALSE	FALSE	2
MR-IVW	phenylpyruvate	GCST90200365	7-methylxanthine	M34390	-0.0761737	0.122376	0.533642	FALSE	FALSE	2
MR-IVW LD	phenylpyruvate	GCST90200365	7-methylxanthine	M34390	-0.0761737	0.122376	0.533642	FALSE	FALSE	2
MR-PCA	phenylpyruvate	GCST90200365	7-methylxanthine	M34390	-0.0332774	0.112935	0.768254	FALSE	FALSE	2
MR-link 2	tryptophan	bioa_020	sphingosine 1-phosphate	GCST90199657	-0.0325968	0.114298	0.775497	FALSE	FALSE	2
MR-IVW	tryptophan	bioa_020	sphingosine 1-phosphate	GCST90199657	-0.100926	0.118536	0.394526	FALSE	FALSE	2
MR-IVW LD	tryptophan	bioa_020	sphingosine 1-phosphate	GCST90199657	-0.100926	0.118536	0.394526	FALSE	FALSE	2
MR-PCA	tryptophan	bioa_020	sphingosine 1-phosphate	GCST90199657	-0.118766	0.109568	0.278389	FALSE	FALSE	2
MR-link 2	spermidine	GCST90200423	glycerophosphoethanolamine	GCST90199808	0.114483	0.171127	0.503498	FALSE	FALSE	1
MR-IVW	spermidine	GCST90200423	glycerophosphoethanolamine	GCST90199808	-0.255584	0.145292	0.0785586	FALSE	FALSE	1
MR-IVW LD	spermidine	GCST90200423	glycerophosphoethanolamine	GCST90199808	-0.255584	0.145292	0.0785586	FALSE	FALSE	1
MR-PCA	spermidine	GCST90200423	glycerophosphoethanolamine	GCST90199808	0.0292783	0.0844227	0.728737	FALSE	FALSE	1
MR-link 2	glucose	M20489	dehydroepiandrosterone sulfate (dhea-s)	M32425	0.229956	0.170004	0.176167	FALSE	FALSE	1
MR-IVW	glucose	M20489	dehydroepiandrosterone sulfate (dhea-s)	M32425	0.216432	0.180951	0.231666	FALSE	FALSE	1
MR-IVW LD	glucose	M20489	dehydroepiandrosterone sulfate (dhea-s)	M32425	0.216432	0.180951	0.231666	FALSE	FALSE	1
MR-PCA	glucose	M20489	dehydroepiandrosterone sulfate (dhea-s)	M32425	0.226264	0.140747	0.107923	FALSE	FALSE	1
MR-link 2	methionine	M01302	isoleucine	met-d-Ile	0.0064283	0.0840805	0.939058	FALSE	FALSE	1
MR-IVW	methionine	M01302	isoleucine	met-d-Ile	-0.00691844	0.0457918	0.879909	FALSE	FALSE	1
MR-IVW LD	methionine	M01302	isoleucine	met-d-Ile	-0.00691844	0.0457918	0.879909	FALSE	FALSE	1
MR-PCA	methionine	M01302	isoleucine	met-d-Ile	-0.0244001	0.0326026	0.454214	FALSE	FALSE	1
MR-link 2	5-acetylamino-6-formylamino-3-methyluracil	GCST90200680	creatinine	met-d-Creatinine	0.0259607	0.00642315	5.30571e-05	FALSE	FALSE	1
MR-IVW	5-acetylamino-6-formylamino-3-methyluracil	GCST90200680	creatinine	met-d-Creatinine	0.021012	0.0107127	0.0498305	FALSE	FALSE	1
MR-IVW LD	5-acetylamino-6-formylamino-3-methyluracil	GCST90200680	creatinine	met-d-Creatinine	0.0200075	0.00692803	0.00387819	FALSE	FALSE	1
MR-PCA	5-acetylamino-6-formylamino-3-methyluracil	GCST90200680	creatinine	met-d-Creatinine	0.0187712	0.00669107	0.00502534	FALSE	FALSE	1
MR-link 2	guanidinoacetate	GCST90200384	1-(1-enyl-stearoyl)-2-arachidonoyl-gpe (p-18:0/20:4)*	GCST90200058	0.158268	0.0761762	0.0377414	FALSE	FALSE	5
MR-IVW	guanidinoacetate	GCST90200384	1-(1-enyl-stearoyl)-2-arachidonoyl-gpe (p-18:0/20:4)*	GCST90200058	0.00776253	0.0625928	0.901302	FALSE	FALSE	5
MR-IVW LD	guanidinoacetate	GCST90200384	1-(1-enyl-stearoyl)-2-arachidonoyl-gpe (p-18:0/20:4)*	GCST90200058	0.00776253	0.0625928	0.901302	FALSE	FALSE	5
MR-PCA	guanidinoacetate	GCST90200384	1-(1-enyl-stearoyl)-2-arachidonoyl-gpe (p-18:0/20:4)*	GCST90200058	0.0472681	0.04285	0.269982	FALSE	FALSE	5
MR-link 2	s-1-pyrroline-5-carboxylate	GCST90200381	n-acetylornithine	bioa_023	-0.00862336	0.0246233	0.72618	FALSE	FALSE	1
MR-IVW	s-1-pyrroline-5-carboxylate	GCST90200381	n-acetylornithine	bioa_023	-0.0326761	0.0269117	0.224674	FALSE	FALSE	1
MR-IVW LD	s-1-pyrroline-5-carboxylate	GCST90200381	n-acetylornithine	bioa_023	-0.0327015	0.026692	0.220521	FALSE	FALSE	1
MR-PCA	s-1-pyrroline-5-carboxylate	GCST90200381	n-acetylornithine	bioa_023	-0.0214691	0.0249905	0.39029	FALSE	FALSE	1
MR-link 2	cystathionine	GCST90200383	2-hydroxyglutarate	M37253	-0.0533564	0.193619	0.782875	FALSE	FALSE	1
MR-IVW	cystathionine	GCST90200383	2-hydroxyglutarate	M37253	-0.189587	0.194101	0.328696	FALSE	FALSE	1
MR-IVW LD	cystathionine	GCST90200383	2-hydroxyglutarate	M37253	-0.189587	0.194101	0.328696	FALSE	FALSE	1
MR-PCA	cystathionine	GCST90200383	2-hydroxyglutarate	M37253	-0.0691649	0.15912	0.6638	FALSE	FALSE	1
MR-link 2	glucose	met-d-Glucose	citrulline	M02132	-0.00805466	0.111181	0.942247	FALSE	FALSE	20
MR-IVW	glucose	met-d-Glucose	citrulline	M02132	0.0325358	0.107755	0.762696	FALSE	FALSE	20
MR-IVW LD	glucose	met-d-Glucose	citrulline	M02132	0.0477496	0.0988515	0.629065	FALSE	FALSE	20
MR-PCA	glucose	met-d-Glucose	citrulline	M02132	0.0620347	0.0919855	0.500059	FALSE	FALSE	20
MR-link 2	betaine	GCST90200425	4-hydroxyphenylpyruvate	GCST90200300	-0.036377	0.0433272	0.401139	FALSE	FALSE	6
MR-IVW	betaine	GCST90200425	4-hydroxyphenylpyruvate	GCST90200300	-0.0127606	0.0414311	0.758085	FALSE	FALSE	6
MR-IVW LD	betaine	GCST90200425	4-hydroxyphenylpyruvate	GCST90200300	-0.0428746	0.0401995	0.286177	FALSE	FALSE	6
MR-PCA	betaine	GCST90200425	4-hydroxyphenylpyruvate	GCST90200300	-0.031353	0.0339064	0.355125	FALSE	FALSE	6
MR-link 2	flavin adenine dinucleotide (fad)	GCST90200376	glycochenodeoxycholate	M32346	-0.0423778	0.0490035	0.387153	FALSE	FALSE	1
MR-IVW	flavin adenine dinucleotide (fad)	GCST90200376	glycochenodeoxycholate	M32346	-0.0334913	0.049222	0.496243	FALSE	FALSE	1
MR-IVW LD	flavin adenine dinucleotide (fad)	GCST90200376	glycochenodeoxycholate	M32346	-0.0334913	0.049222	0.496243	FALSE	FALSE	1
MR-PCA	flavin adenine dinucleotide (fad)	GCST90200376	glycochenodeoxycholate	M32346	-0.0289179	0.0487232	0.552838	FALSE	FALSE	1
MR-link 2	taurine	bioa_034	3-methyl-2-oxovalerate	GCST90199631	0.161559	0.133524	0.226292	FALSE	FALSE	1
MR-IVW	taurine	bioa_034	3-methyl-2-oxovalerate	GCST90199631	0.111415	0.116457	0.338717	FALSE	FALSE	1
MR-IVW LD	taurine	bioa_034	3-methyl-2-oxovalerate	GCST90199631	0.111415	0.116457	0.338717	FALSE	FALSE	1
MR-PCA	taurine	bioa_034	3-methyl-2-oxovalerate	GCST90199631	0.158093	0.105088	0.132483	FALSE	FALSE	1
MR-link 2	cystathionine	GCST90200383	7-methylxanthine	M34390	-0.385579	0.2793	0.167428	FALSE	FALSE	1
MR-IVW	cystathionine	GCST90200383	7-methylxanthine	M34390	-0.40083	0.200415	0.0455003	FALSE	FALSE	1
MR-IVW LD	cystathionine	GCST90200383	7-methylxanthine	M34390	-0.40083	0.200415	0.0455003	FALSE	FALSE	1
MR-PCA	cystathionine	GCST90200383	7-methylxanthine	M34390	-0.289135	0.164325	0.0784874	FALSE	FALSE	1
MR-link 2	alpha-ketoglutaramate*	GCST90199885	glycine	M32338	0.0548188	0.090033	0.542607	FALSE	FALSE	1
MR-IVW	alpha-ketoglutaramate*	GCST90199885	glycine	M32338	0.034207	0.142529	0.81033	FALSE	FALSE	1
MR-IVW LD	alpha-ketoglutaramate*	GCST90199885	glycine	M32338	0.034207	0.142529	0.81033	FALSE	FALSE	1
MR-PCA	alpha-ketoglutaramate*	GCST90199885	glycine	M32338	-0.0297422	0.0791396	0.707051	FALSE	FALSE	1
MR-link 2	kynurenine	bioa_027	sarcosine	bioa_031	-0.0177526	0.0367442	0.628995	FALSE	FALSE	7
MR-IVW	kynurenine	bioa_027	sarcosine	bioa_031	-0.0212537	0.0360817	0.555832	FALSE	FALSE	7
MR-IVW LD	kynurenine	bioa_027	sarcosine	bioa_031	-0.0211529	0.0356355	0.552786	FALSE	FALSE	7
MR-PCA	kynurenine	bioa_027	sarcosine	bioa_031	-0.011789	0.0342351	0.73058	FALSE	FALSE	7
MR-link 2	valine	met-d-Val	2-oxoarginine*	GCST90199903	-0.0750323	0.0794901	0.345211	FALSE	FALSE	16
MR-IVW	valine	met-d-Val	2-oxoarginine*	GCST90199903	-0.0905829	0.0824046	0.271661	FALSE	FALSE	16
MR-IVW LD	valine	met-d-Val	2-oxoarginine*	GCST90199903	-0.0834772	0.0826599	0.312549	FALSE	FALSE	16
MR-PCA	valine	met-d-Val	2-oxoarginine*	GCST90199903	-0.0472907	0.0693187	0.495099	FALSE	FALSE	16
MR-link 2	alanine	met-d-Ala	taurochenodeoxycholate	GCST90200337	0.125603	0.0872935	0.150191	FALSE	FALSE	29
MR-IVW	alanine	met-d-Ala	taurochenodeoxycholate	GCST90200337	0.146701	0.0789513	0.0631516	FALSE	FALSE	29
MR-IVW LD	alanine	met-d-Ala	taurochenodeoxycholate	GCST90200337	0.145282	0.0798586	0.0688747	FALSE	FALSE	29
MR-PCA	alanine	met-d-Ala	taurochenodeoxycholate	GCST90200337	0.12288	0.063062	0.0513489	FALSE	FALSE	29
MR-link 2	n-acetylornithine	bioa_023	5-oxoproline	M01494	-0.00977255	0.023482	0.677284	FALSE	FALSE	4
MR-IVW	n-acetylornithine	bioa_023	5-oxoproline	M01494	0.000882442	0.0348863	0.97982	FALSE	FALSE	4
MR-IVW LD	n-acetylornithine	bioa_023	5-oxoproline	M01494	-0.000110589	0.0322435	0.997263	FALSE	FALSE	4
MR-PCA	n-acetylornithine	bioa_023	5-oxoproline	M01494	-0.0110976	0.0253734	0.661843	FALSE	FALSE	4
MR-link 2	inosine	M01123	1-methylnicotinamide	GCST90200406	-0.0296376	0.0752235	0.693586	FALSE	FALSE	1
MR-IVW	inosine	M01123	1-methylnicotinamide	GCST90200406	-0.0614843	0.0833506	0.460722	FALSE	FALSE	1
MR-IVW LD	inosine	M01123	1-methylnicotinamide	GCST90200406	-0.0614843	0.0833506	0.460722	FALSE	FALSE	1
MR-PCA	inosine	M01123	1-methylnicotinamide	GCST90200406	-0.0365862	0.0682949	0.59216	FALSE	FALSE	1
MR-link 2	3-methyl-2-oxobutyrate	GCST90199677	phosphoethanolamine	GCST90200281	0.0442579	0.113845	0.697457	FALSE	FALSE	1
MR-IVW	3-methyl-2-oxobutyrate	GCST90199677	phosphoethanolamine	GCST90200281	0.0600392	0.122571	0.624251	FALSE	FALSE	1
MR-IVW LD	3-methyl-2-oxobutyrate	GCST90199677	phosphoethanolamine	GCST90200281	0.0600392	0.122571	0.624251	FALSE	FALSE	1
MR-PCA	3-methyl-2-oxobutyrate	GCST90199677	phosphoethanolamine	GCST90200281	0.0131843	0.0883631	0.881391	FALSE	FALSE	1
MR-link 2	betaine	GCST90200425	orotate	GCST90200392	0.057035	0.0372386	0.125618	FALSE	FALSE	6
MR-IVW	betaine	GCST90200425	orotate	GCST90200392	0.0141694	0.0391398	0.717336	FALSE	FALSE	6
MR-IVW LD	betaine	GCST90200425	orotate	GCST90200392	0.0165909	0.0394137	0.673797	FALSE	FALSE	6
MR-PCA	betaine	GCST90200425	orotate	GCST90200392	0.051406	0.0332442	0.122028	FALSE	FALSE	6
MR-link 2	dehydroepiandrosterone sulfate (dhea-s)	M32425	gluconate	GCST90200373	-0.128034	0.0956082	0.180521	FALSE	FALSE	2
MR-IVW	dehydroepiandrosterone sulfate (dhea-s)	M32425	gluconate	GCST90200373	-0.0168819	0.0987726	0.864289	FALSE	FALSE	2
MR-IVW LD	dehydroepiandrosterone sulfate (dhea-s)	M32425	gluconate	GCST90200373	-0.0168819	0.0987726	0.864289	FALSE	FALSE	2
MR-PCA	dehydroepiandrosterone sulfate (dhea-s)	M32425	gluconate	GCST90200373	-0.110523	0.0813625	0.174334	FALSE	FALSE	2
MR-link 2	biliverdin	M02137	1-methylurate	M34395	-0.0348774	0.0397099	0.379777	FALSE	FALSE	1
MR-IVW	biliverdin	M02137	1-methylurate	M34395	-0.0320651	0.0430875	0.456764	FALSE	FALSE	1
MR-IVW LD	biliverdin	M02137	1-methylurate	M34395	-0.0320651	0.0430875	0.456764	FALSE	FALSE	1
MR-PCA	biliverdin	M02137	1-methylurate	M34395	-0.0356562	0.0390925	0.361717	FALSE	FALSE	1
MR-link 2	valine	bioa_022	citrate	GCST90200304	-0.0407592	0.094095	0.66489	FALSE	FALSE	9
MR-IVW	valine	bioa_022	citrate	GCST90200304	-0.063831	0.109693	0.560631	FALSE	FALSE	9
MR-IVW LD	valine	bioa_022	citrate	GCST90200304	-0.063831	0.109693	0.560631	FALSE	FALSE	9
MR-PCA	valine	bioa_022	citrate	GCST90200304	-0.047285	0.0953247	0.619865	FALSE	FALSE	9
MR-link 2	tryptophan	GCST90200441	inosine	GCST90200394	-0.0503988	0.157043	0.748269	FALSE	FALSE	2
MR-IVW	tryptophan	GCST90200441	inosine	GCST90200394	0.0220625	0.148273	0.881715	FALSE	FALSE	2
MR-IVW LD	tryptophan	GCST90200441	inosine	GCST90200394	0.0220625	0.148273	0.881715	FALSE	FALSE	2
MR-PCA	tryptophan	GCST90200441	inosine	GCST90200394	-0.0392071	0.0858311	0.64782	FALSE	FALSE	2
MR-link 2	glycohyocholate	GCST90199935	sphingosine 1-phosphate	GCST90199657	0.00175424	0.101771	0.986247	FALSE	FALSE	4
MR-IVW	glycohyocholate	GCST90199935	sphingosine 1-phosphate	GCST90199657	-0.109484	0.0765696	0.152756	FALSE	FALSE	4
MR-IVW LD	glycohyocholate	GCST90199935	sphingosine 1-phosphate	GCST90199657	-0.109484	0.0765696	0.152756	FALSE	FALSE	4
MR-PCA	glycohyocholate	GCST90199935	sphingosine 1-phosphate	GCST90199657	-0.0207016	0.0482644	0.667982	FALSE	FALSE	4
MR-link 2	sphinganine	GCST90200374	glycerol 3-phosphate	GCST90199638	-0.11212	0.199912	0.574903	FALSE	FALSE	1
MR-IVW	sphinganine	GCST90200374	glycerol 3-phosphate	GCST90199638	-0.100165	0.164761	0.543228	FALSE	FALSE	1
MR-IVW LD	sphinganine	GCST90200374	glycerol 3-phosphate	GCST90199638	-0.100165	0.164761	0.543228	FALSE	FALSE	1
MR-PCA	sphinganine	GCST90200374	glycerol 3-phosphate	GCST90199638	-0.0282503	0.0820496	0.730615	FALSE	FALSE	1
MR-link 2	beta-alanine	GCST90200361	tryptophan	M00054	-0.0317492	0.0824913	0.700327	FALSE	FALSE	1
MR-IVW	beta-alanine	GCST90200361	tryptophan	M00054	-0.172201	0.0911653	0.0589067	FALSE	FALSE	1
MR-IVW LD	beta-alanine	GCST90200361	tryptophan	M00054	-0.172201	0.0911653	0.0589067	FALSE	FALSE	1
MR-PCA	beta-alanine	GCST90200361	tryptophan	M00054	-0.0819683	0.0834987	0.326262	FALSE	FALSE	1
MR-link 2	tryptophan	bioa_020	ornithine	bioa_014	-0.010225	0.0573226	0.858427	FALSE	FALSE	3
MR-IVW	tryptophan	bioa_020	ornithine	bioa_014	-0.0689011	0.0574047	0.230034	FALSE	FALSE	3
MR-IVW LD	tryptophan	bioa_020	ornithine	bioa_014	-0.0689011	0.0574047	0.230034	FALSE	FALSE	3
MR-PCA	tryptophan	bioa_020	ornithine	bioa_014	-0.0507816	0.0538311	0.345502	FALSE	FALSE	3
MR-link 2	flavin adenine dinucleotide (fad)	GCST90200376	glycine	M32338	-0.0512972	0.0486716	0.291908	FALSE	FALSE	1
MR-IVW	flavin adenine dinucleotide (fad)	GCST90200376	glycine	M32338	-0.0381305	0.0469299	0.416505	FALSE	FALSE	1
MR-IVW LD	flavin adenine dinucleotide (fad)	GCST90200376	glycine	M32338	-0.0381305	0.0469299	0.416505	FALSE	FALSE	1
MR-PCA	flavin adenine dinucleotide (fad)	GCST90200376	glycine	M32338	-0.0466366	0.046455	0.315422	FALSE	FALSE	1
MR-link 2	glycine	met-d-Gly	allantoin	M01107	-0.0447435	0.0367027	0.222814	FALSE	FALSE	35
MR-IVW	glycine	met-d-Gly	allantoin	M01107	-0.127783	0.047978	0.00773606	FALSE	FALSE	35
MR-IVW LD	glycine	met-d-Gly	allantoin	M01107	-0.129112	0.0510996	0.0115147	FALSE	FALSE	35
MR-PCA	glycine	met-d-Gly	allantoin	M01107	-0.0899882	0.0471262	0.0561955	FALSE	FALSE	35
MR-link 2	taurine	bioa_034	n-palmitoyl-sphinganine (d18:0/16:0)	GCST90200064	0.0648546	0.143094	0.650382	FALSE	FALSE	1
MR-IVW	taurine	bioa_034	n-palmitoyl-sphinganine (d18:0/16:0)	GCST90200064	0.102431	0.116805	0.380519	FALSE	FALSE	1
MR-IVW LD	taurine	bioa_034	n-palmitoyl-sphinganine (d18:0/16:0)	GCST90200064	0.102431	0.116805	0.380519	FALSE	FALSE	1
MR-PCA	taurine	bioa_034	n-palmitoyl-sphinganine (d18:0/16:0)	GCST90200064	0.0718829	0.105414	0.495297	FALSE	FALSE	1
MR-link 2	leucine	M00060	glutamine	met-d-Gln	-0.0229178	0.0247213	0.353901	FALSE	FALSE	2
MR-IVW	leucine	M00060	glutamine	met-d-Gln	-0.0141232	0.0241719	0.559031	FALSE	FALSE	2
MR-IVW LD	leucine	M00060	glutamine	met-d-Gln	-0.0141232	0.0241719	0.559031	FALSE	FALSE	2
MR-PCA	leucine	M00060	glutamine	met-d-Gln	-0.00339125	0.0249787	0.892007	FALSE	FALSE	2
MR-link 2	kynurenine	bioa_027	5-oxoproline	M01494	-0.01247	0.0643852	0.846428	FALSE	FALSE	7
MR-IVW	kynurenine	bioa_027	5-oxoproline	M01494	0.00691766	0.0636871	0.913504	FALSE	FALSE	7
MR-IVW LD	kynurenine	bioa_027	5-oxoproline	M01494	0.00536344	0.0628996	0.932047	FALSE	FALSE	7
MR-PCA	kynurenine	bioa_027	5-oxoproline	M01494	-0.0481409	0.0604271	0.425638	FALSE	FALSE	7
MR-link 2	guanidinoacetate	GCST90200384	lactate	GCST90200408	-0.111451	0.0799161	0.163137	FALSE	FALSE	5
MR-IVW	guanidinoacetate	GCST90200384	lactate	GCST90200408	0.028197	0.0627314	0.653079	FALSE	FALSE	5
MR-IVW LD	guanidinoacetate	GCST90200384	lactate	GCST90200408	0.028197	0.0627314	0.653079	FALSE	FALSE	5
MR-PCA	guanidinoacetate	GCST90200384	lactate	GCST90200408	-0.042964	0.0429441	0.317086	FALSE	FALSE	5
MR-link 2	n-stearoyl-sphingosine (d18:1/18:0)*	GCST90200341	dehydroepiandrosterone sulfate (dhea-s)	M32425	-0.145086	0.111044	0.191364	FALSE	FALSE	3
MR-IVW	n-stearoyl-sphingosine (d18:1/18:0)*	GCST90200341	dehydroepiandrosterone sulfate (dhea-s)	M32425	-0.185855	0.1029	0.0708928	FALSE	FALSE	3
MR-IVW LD	n-stearoyl-sphingosine (d18:1/18:0)*	GCST90200341	dehydroepiandrosterone sulfate (dhea-s)	M32425	-0.185855	0.1029	0.0708928	FALSE	FALSE	3
MR-PCA	n-stearoyl-sphingosine (d18:1/18:0)*	GCST90200341	dehydroepiandrosterone sulfate (dhea-s)	M32425	-0.114219	0.0910301	0.209575	FALSE	FALSE	3
MR-link 2	glycochenodeoxycholate	M32346	lactate	M00527	0.0554079	0.271016	0.838006	FALSE	FALSE	1
MR-IVW	glycochenodeoxycholate	M32346	lactate	M00527	-0.0165784	0.16164	0.918309	FALSE	FALSE	1
MR-IVW LD	glycochenodeoxycholate	M32346	lactate	M00527	-0.0165784	0.16164	0.918309	FALSE	FALSE	1
MR-PCA	glycochenodeoxycholate	M32346	lactate	M00527	0.0202715	0.160222	0.899319	FALSE	FALSE	1
MR-link 2	bilirubin (z,z)	GCST90200704	acetylphosphate	M15488	-0.000351812	0.0226444	0.987604	FALSE	FALSE	2
MR-IVW	bilirubin (z,z)	GCST90200704	acetylphosphate	M15488	-0.00142342	0.0264232	0.957039	FALSE	FALSE	2
MR-IVW LD	bilirubin (z,z)	GCST90200704	acetylphosphate	M15488	-0.000824079	0.026741	0.975415	FALSE	FALSE	2
MR-PCA	bilirubin (z,z)	GCST90200704	acetylphosphate	M15488	-0.00134734	0.0232886	0.953865	FALSE	FALSE	2
MR-link 2	glycine	bioa_008	leucine	met-d-Leu	-0.0164347	0.00892886	0.0656763	FALSE	FALSE	21
MR-IVW	glycine	bioa_008	leucine	met-d-Leu	-0.0341701	0.0120226	0.00448094	FALSE	FALSE	21
MR-IVW LD	glycine	bioa_008	leucine	met-d-Leu	-0.0351088	0.0116107	0.00249603	FALSE	FALSE	21
MR-PCA	glycine	bioa_008	leucine	met-d-Leu	-0.0114966	0.0112662	0.307511	FALSE	FALSE	21
MR-link 2	dehydroepiandrosterone sulfate (dhea-s)	GCST90199673	docosahexaenoate (dha; 22:6n3)	M19323	0.0609549	0.10789	0.572094	FALSE	FALSE	1
MR-IVW	dehydroepiandrosterone sulfate (dhea-s)	GCST90199673	docosahexaenoate (dha; 22:6n3)	M19323	-0.0599585	0.117128	0.608718	FALSE	FALSE	1
MR-IVW LD	dehydroepiandrosterone sulfate (dhea-s)	GCST90199673	docosahexaenoate (dha; 22:6n3)	M19323	-0.0599585	0.117128	0.608718	FALSE	FALSE	1
MR-PCA	dehydroepiandrosterone sulfate (dhea-s)	GCST90199673	docosahexaenoate (dha; 22:6n3)	M19323	0.000412765	0.124806	0.997361	FALSE	FALSE	1
MR-link 2	4-acetamidobutanoate	GCST90200311	tyrosine	GCST90200427	-0.0347395	0.0690326	0.614801	FALSE	FALSE	2
MR-IVW	4-acetamidobutanoate	GCST90200311	tyrosine	GCST90200427	-0.0210492	0.0568522	0.7112	FALSE	FALSE	2
MR-IVW LD	4-acetamidobutanoate	GCST90200311	tyrosine	GCST90200427	-0.0210492	0.0568522	0.7112	FALSE	FALSE	2
MR-PCA	4-acetamidobutanoate	GCST90200311	tyrosine	GCST90200427	-0.0293345	0.0515563	0.56937	FALSE	FALSE	2
MR-link 2	5-acetylamino-6-formylamino-3-methyluracil	GCST90200680	3-aminoisobutyrate	GCST90200310	0.0157671	0.0214261	0.4618	FALSE	FALSE	1
MR-IVW	5-acetylamino-6-formylamino-3-methyluracil	GCST90200680	3-aminoisobutyrate	GCST90200310	0.02964	0.0239432	0.215742	FALSE	FALSE	1
MR-IVW LD	5-acetylamino-6-formylamino-3-methyluracil	GCST90200680	3-aminoisobutyrate	GCST90200310	0.031537	0.0252797	0.212207	FALSE	FALSE	1
MR-PCA	5-acetylamino-6-formylamino-3-methyluracil	GCST90200680	3-aminoisobutyrate	GCST90200310	0.0340326	0.02442	0.163427	FALSE	FALSE	1
MR-link 2	glycine	bioa_008	adenosine 5'-diphosphate (adp)	GCST90200355	-0.0771751	0.0447275	0.0844462	FALSE	FALSE	19
MR-IVW	glycine	bioa_008	adenosine 5'-diphosphate (adp)	GCST90200355	-0.0642469	0.06359	0.312337	FALSE	FALSE	19
MR-IVW LD	glycine	bioa_008	adenosine 5'-diphosphate (adp)	GCST90200355	-0.0579539	0.059714	0.331785	FALSE	FALSE	19
MR-PCA	glycine	bioa_008	adenosine 5'-diphosphate (adp)	GCST90200355	-0.0743208	0.0527261	0.158668	FALSE	FALSE	19
MR-link 2	retinol (vitamin a)	GCST90200405	sphingosine 1-phosphate	GCST90199657	0.232078	0.154624	0.133378	FALSE	FALSE	2
MR-IVW	retinol (vitamin a)	GCST90200405	sphingosine 1-phosphate	GCST90199657	0.109912	0.116577	0.345768	FALSE	FALSE	2
MR-IVW LD	retinol (vitamin a)	GCST90200405	sphingosine 1-phosphate	GCST90199657	0.109912	0.116577	0.345768	FALSE	FALSE	2
MR-PCA	retinol (vitamin a)	GCST90200405	sphingosine 1-phosphate	GCST90199657	0.0890516	0.0700301	0.203508	FALSE	FALSE	2
MR-link 2	ornithine	bioa_014	3-methyl-2-oxovalerate	M15676	0.0760733	0.120186	0.526756	FALSE	FALSE	9
MR-IVW	ornithine	bioa_014	3-methyl-2-oxovalerate	M15676	0.235511	0.102812	0.0219812	FALSE	FALSE	9
MR-IVW LD	ornithine	bioa_014	3-methyl-2-oxovalerate	M15676	0.235511	0.102812	0.0219812	FALSE	FALSE	9
MR-PCA	ornithine	bioa_014	3-methyl-2-oxovalerate	M15676	0.0713469	0.0899316	0.427576	FALSE	FALSE	9
MR-link 2	1-methylxanthine	M34389	phenylalanine	GCST90200396	0.0337788	0.0536899	0.529253	FALSE	FALSE	1
MR-IVW	1-methylxanthine	M34389	phenylalanine	GCST90200396	0.0630273	0.0595067	0.289525	FALSE	FALSE	1
MR-IVW LD	1-methylxanthine	M34389	phenylalanine	GCST90200396	0.0630273	0.0595067	0.289525	FALSE	FALSE	1
MR-PCA	1-methylxanthine	M34389	phenylalanine	GCST90200396	0.0445974	0.0562331	0.427731	FALSE	FALSE	1
MR-link 2	histidine	bioa_009	3-methyl-2-oxovalerate	M15676	-0.0503845	0.113649	0.657525	FALSE	FALSE	10
MR-IVW	histidine	bioa_009	3-methyl-2-oxovalerate	M15676	-0.063412	0.109863	0.563811	FALSE	FALSE	10
MR-IVW LD	histidine	bioa_009	3-methyl-2-oxovalerate	M15676	-0.0642573	0.110863	0.562176	FALSE	FALSE	10
MR-PCA	histidine	bioa_009	3-methyl-2-oxovalerate	M15676	-0.104724	0.0926641	0.258416	FALSE	FALSE	10
MR-link 2	creatinine	bioa_026	valine	M01649	0.0272512	0.0933478	0.770339	FALSE	FALSE	25
MR-IVW	creatinine	bioa_026	valine	M01649	0.00418043	0.0940436	0.964544	FALSE	FALSE	25
MR-IVW LD	creatinine	bioa_026	valine	M01649	0.0033539	0.0939574	0.971525	FALSE	FALSE	25
MR-PCA	creatinine	bioa_026	valine	M01649	-0.0398337	0.0826873	0.629991	FALSE	FALSE	25
MR-link 2	3-hydroxybutyrate (bhba)	met-d-bOHbutyrate	n-formylanthranilic acid	GCST90199960	0.011398	0.133772	0.932099	FALSE	FALSE	15
MR-IVW	3-hydroxybutyrate (bhba)	met-d-bOHbutyrate	n-formylanthranilic acid	GCST90199960	-0.171176	0.120743	0.15628	FALSE	FALSE	15
MR-IVW LD	3-hydroxybutyrate (bhba)	met-d-bOHbutyrate	n-formylanthranilic acid	GCST90199960	-0.182762	0.119178	0.125148	FALSE	FALSE	15
MR-PCA	3-hydroxybutyrate (bhba)	met-d-bOHbutyrate	n-formylanthranilic acid	GCST90199960	-0.0516458	0.0927975	0.57784	FALSE	FALSE	15
MR-link 2	1-methylnicotinamide	GCST90200406	serine	M32315	-0.199936	0.185243	0.280448	FALSE	FALSE	1
MR-IVW	1-methylnicotinamide	GCST90200406	serine	M32315	0.081569	0.177969	0.646713	FALSE	FALSE	1
MR-IVW LD	1-methylnicotinamide	GCST90200406	serine	M32315	0.081569	0.177969	0.646713	FALSE	FALSE	1
MR-PCA	1-methylnicotinamide	GCST90200406	serine	M32315	-0.186387	0.118711	0.116393	FALSE	FALSE	1
MR-link 2	glycine	GCST90200707	5-oxoproline	M01494	-0.0662706	0.0320824	0.0388626	FALSE	FALSE	4
MR-IVW	glycine	GCST90200707	5-oxoproline	M01494	-0.0506165	0.0370524	0.171914	FALSE	FALSE	4
MR-IVW LD	glycine	GCST90200707	5-oxoproline	M01494	-0.0520776	0.0384266	0.175339	FALSE	FALSE	4
MR-PCA	glycine	GCST90200707	5-oxoproline	M01494	-0.0898893	0.0338014	0.00782956	FALSE	FALSE	4
MR-link 2	3-ureidopropionate	GCST90200283	caffeine	GCST90200436	0.117767	0.150889	0.435105	FALSE	FALSE	1
MR-IVW	3-ureidopropionate	GCST90200283	caffeine	GCST90200436	0.10783	0.122214	0.377609	FALSE	FALSE	1
MR-IVW LD	3-ureidopropionate	GCST90200283	caffeine	GCST90200436	0.10783	0.122214	0.377609	FALSE	FALSE	1
MR-PCA	3-ureidopropionate	GCST90200283	caffeine	GCST90200436	0.0767458	0.0835345	0.358236	FALSE	FALSE	1
MR-link 2	inositol 1-phosphate (i1p)	M01481	arachidonate (20:4n6)	M01110	-0.00929581	0.0564653	0.869236	FALSE	FALSE	8
MR-IVW	inositol 1-phosphate (i1p)	M01481	arachidonate (20:4n6)	M01110	0.0113385	0.0285266	0.69102	FALSE	FALSE	9
MR-IVW LD	inositol 1-phosphate (i1p)	M01481	arachidonate (20:4n6)	M01110	0.0113385	0.0285266	0.69102	FALSE	FALSE	9
MR-PCA	inositol 1-phosphate (i1p)	M01481	arachidonate (20:4n6)	M01110	0.00161183	0.0232862	0.944816	FALSE	FALSE	9
MR-link 2	stearoyl sphingomyelin (d18:1/18:0)	GCST90200335	myo-inositol	GCST90200401	-0.033593	0.0520787	0.5189	FALSE	FALSE	5
MR-IVW	stearoyl sphingomyelin (d18:1/18:0)	GCST90200335	myo-inositol	GCST90200401	-0.0392249	0.059123	0.507045	FALSE	FALSE	5
MR-IVW LD	stearoyl sphingomyelin (d18:1/18:0)	GCST90200335	myo-inositol	GCST90200401	-0.0392249	0.059123	0.507045	FALSE	FALSE	5
MR-PCA	stearoyl sphingomyelin (d18:1/18:0)	GCST90200335	myo-inositol	GCST90200401	0.0122369	0.038465	0.750386	FALSE	FALSE	5
MR-link 2	phenylalanine	GCST90200396	2-aminobutyrate	M32348	-0.128816	0.102197	0.207503	FALSE	FALSE	1
MR-IVW	phenylalanine	GCST90200396	2-aminobutyrate	M32348	-0.173835	0.131693	0.186835	FALSE	FALSE	1
MR-IVW LD	phenylalanine	GCST90200396	2-aminobutyrate	M32348	-0.173835	0.131693	0.186835	FALSE	FALSE	1
MR-PCA	phenylalanine	GCST90200396	2-aminobutyrate	M32348	-0.115553	0.104566	0.269126	FALSE	FALSE	1
MR-link 2	betaine	GCST90200425	cytidine	GCST90200429	0.0125401	0.0427353	0.769188	FALSE	FALSE	6
MR-IVW	betaine	GCST90200425	cytidine	GCST90200429	0.0362901	0.0403197	0.36809	FALSE	FALSE	6
MR-IVW LD	betaine	GCST90200425	cytidine	GCST90200429	0.038284	0.0406019	0.345726	FALSE	FALSE	6
MR-PCA	betaine	GCST90200425	cytidine	GCST90200429	0.00316936	0.0342458	0.926263	FALSE	FALSE	6
MR-link 2	urate	M01604	sphinganine-1-phosphate	GCST90199845	0.00436442	0.0418306	0.916903	FALSE	FALSE	1
MR-IVW	urate	M01604	sphinganine-1-phosphate	GCST90199845	0.0591639	0.0483521	0.221101	FALSE	FALSE	1
MR-IVW LD	urate	M01604	sphinganine-1-phosphate	GCST90199845	0.0591639	0.0483521	0.221101	FALSE	FALSE	1
MR-PCA	urate	M01604	sphinganine-1-phosphate	GCST90199845	0.0311095	0.0469852	0.5079	FALSE	FALSE	1
MR-link 2	leucine	bioa_011	4-methyl-2-oxopentanoate	M22116	1.17727	0.172268	8.26041e-12	TRUE	FALSE	6
MR-IVW	leucine	bioa_011	4-methyl-2-oxopentanoate	M22116	1.13731	0.145103	4.5813e-15	TRUE	FALSE	6
MR-IVW LD	leucine	bioa_011	4-methyl-2-oxopentanoate	M22116	1.13719	0.145076	4.55609e-15	TRUE	FALSE	6
MR-PCA	leucine	bioa_011	4-methyl-2-oxopentanoate	M22116	1.0811	0.130394	1.12278e-16	TRUE	FALSE	6
MR-link 2	dehydroepiandrosterone sulfate (dhea-s)	GCST90199673	cortisone	GCST90200360	0.247596	0.0789319	0.00170782	FALSE	FALSE	3
MR-IVW	dehydroepiandrosterone sulfate (dhea-s)	GCST90199673	cortisone	GCST90200360	0.0329339	0.0654962	0.615078	FALSE	FALSE	4
MR-IVW LD	dehydroepiandrosterone sulfate (dhea-s)	GCST90199673	cortisone	GCST90200360	0.0329339	0.0654962	0.615078	FALSE	FALSE	4
MR-PCA	dehydroepiandrosterone sulfate (dhea-s)	GCST90199673	cortisone	GCST90200360	0.0951853	0.0423861	0.0247248	FALSE	FALSE	4
MR-link 2	glutamine	bioa_006	stearoyl sphingomyelin (d18:1/18:0)	GCST90200335	0.0542825	0.0713484	0.446771	FALSE	FALSE	13
MR-IVW	glutamine	bioa_006	stearoyl sphingomyelin (d18:1/18:0)	GCST90200335	0.0856497	0.0702083	0.222489	FALSE	FALSE	13
MR-IVW LD	glutamine	bioa_006	stearoyl sphingomyelin (d18:1/18:0)	GCST90200335	0.0856497	0.0702083	0.222489	FALSE	FALSE	13
MR-PCA	glutamine	bioa_006	stearoyl sphingomyelin (d18:1/18:0)	GCST90200335	0.0785641	0.0670762	0.241491	FALSE	FALSE	13
MR-link 2	sarcosine	bioa_031	1,7-dimethylurate	GCST90199756	0.0775217	0.132411	0.558237	FALSE	FALSE	2
MR-IVW	sarcosine	bioa_031	1,7-dimethylurate	GCST90199756	0.137287	0.117461	0.24249	FALSE	FALSE	2
MR-IVW LD	sarcosine	bioa_031	1,7-dimethylurate	GCST90199756	0.14095	0.108853	0.195366	FALSE	FALSE	2
MR-PCA	sarcosine	bioa_031	1,7-dimethylurate	GCST90199756	0.100403	0.0875806	0.251625	FALSE	FALSE	2
MR-link 2	glutamine	M00053	3-hydroxybutyrate (bhba)	GCST90200367	0.0528302	0.133857	0.693082	FALSE	FALSE	1
MR-IVW	glutamine	M00053	3-hydroxybutyrate (bhba)	GCST90200367	0.0822933	0.110333	0.455751	FALSE	FALSE	1
MR-IVW LD	glutamine	M00053	3-hydroxybutyrate (bhba)	GCST90200367	0.0822933	0.110333	0.455751	FALSE	FALSE	1
MR-PCA	glutamine	M00053	3-hydroxybutyrate (bhba)	GCST90200367	0.117315	0.106734	0.271709	FALSE	FALSE	1
MR-link 2	4-methyl-2-oxopentanoate	M22116	2-hydroxyphenylacetate	GCST90200369	0.00992527	0.121293	0.934783	FALSE	FALSE	2
MR-IVW	4-methyl-2-oxopentanoate	M22116	2-hydroxyphenylacetate	GCST90200369	0.0167147	0.121737	0.890793	FALSE	FALSE	2
MR-IVW LD	4-methyl-2-oxopentanoate	M22116	2-hydroxyphenylacetate	GCST90200369	0.0167147	0.121737	0.890793	FALSE	FALSE	2
MR-PCA	4-methyl-2-oxopentanoate	M22116	2-hydroxyphenylacetate	GCST90200369	-0.00189314	0.107311	0.985925	FALSE	FALSE	2
MR-link 2	retinol (vitamin a)	GCST90200405	ornithine	bioa_014	-0.00665689	0.090587	0.941419	FALSE	FALSE	1
MR-IVW	retinol (vitamin a)	GCST90200405	ornithine	bioa_014	-0.0447086	0.0838811	0.594034	FALSE	FALSE	1
MR-IVW LD	retinol (vitamin a)	GCST90200405	ornithine	bioa_014	-0.0447086	0.0838811	0.594034	FALSE	FALSE	1
MR-PCA	retinol (vitamin a)	GCST90200405	ornithine	bioa_014	-0.0109149	0.0765587	0.886631	FALSE	FALSE	1
MR-link 2	glycine	met-d-Gly	1-methylxanthine	GCST90199763	-0.0289079	0.0235518	0.219665	FALSE	FALSE	36
MR-IVW	glycine	met-d-Gly	1-methylxanthine	GCST90199763	-0.00122576	0.0248941	0.960729	FALSE	FALSE	36
MR-IVW LD	glycine	met-d-Gly	1-methylxanthine	GCST90199763	-0.00237893	0.0279095	0.932073	FALSE	FALSE	36
MR-PCA	glycine	met-d-Gly	1-methylxanthine	GCST90199763	-0.0114504	0.0284803	0.687649	FALSE	FALSE	36
MR-link 2	glutamine	M00053	lactate	GCST90200408	0.00165373	0.109976	0.988003	FALSE	FALSE	1
MR-IVW	glutamine	M00053	lactate	GCST90200408	0.0703483	0.110837	0.525622	FALSE	FALSE	1
MR-IVW LD	glutamine	M00053	lactate	GCST90200408	0.0703483	0.110837	0.525622	FALSE	FALSE	1
MR-PCA	glutamine	M00053	lactate	GCST90200408	0.0565164	0.107222	0.598127	FALSE	FALSE	1
MR-link 2	alpha-aminoadipic acid	bioa_025	acetate	met-d-Acetate	-0.0252838	0.0550543	0.646054	FALSE	FALSE	2
MR-IVW	alpha-aminoadipic acid	bioa_025	acetate	met-d-Acetate	-0.0440493	0.0390741	0.259604	FALSE	FALSE	2
MR-IVW LD	alpha-aminoadipic acid	bioa_025	acetate	met-d-Acetate	-0.0440493	0.0390741	0.259604	FALSE	FALSE	2
MR-PCA	alpha-aminoadipic acid	bioa_025	acetate	met-d-Acetate	0.0112566	0.0201146	0.575737	FALSE	FALSE	2
MR-link 2	orotate	GCST90200392	serine	bioa_018	0.00717592	0.0150845	0.634277	FALSE	FALSE	2
MR-IVW	orotate	GCST90200392	serine	bioa_018	0.0136958	0.0142649	0.337001	FALSE	FALSE	2
MR-IVW LD	orotate	GCST90200392	serine	bioa_018	0.0145714	0.0143855	0.311097	FALSE	FALSE	2
MR-PCA	orotate	GCST90200392	serine	bioa_018	0.0152429	0.0146797	0.2991	FALSE	FALSE	2
MR-link 2	citrulline	GCST90200403	creatinine	bioa_026	-0.0346831	0.0537917	0.519079	FALSE	FALSE	2
MR-IVW	citrulline	GCST90200403	creatinine	bioa_026	0.0202711	0.0352765	0.565538	FALSE	FALSE	2
MR-IVW LD	citrulline	GCST90200403	creatinine	bioa_026	0.0202711	0.0352765	0.565538	FALSE	FALSE	2
MR-PCA	citrulline	GCST90200403	creatinine	bioa_026	-0.015902	0.0262382	0.544472	FALSE	FALSE	2
MR-link 2	asparagine	M34283	heme	M32593	0.100228	0.0758318	0.186262	FALSE	FALSE	2
MR-IVW	asparagine	M34283	heme	M32593	0.0620247	0.0826245	0.452844	FALSE	FALSE	2
MR-IVW LD	asparagine	M34283	heme	M32593	0.0620247	0.0826245	0.452844	FALSE	FALSE	2
MR-PCA	asparagine	M34283	heme	M32593	0.120539	0.0800612	0.132173	FALSE	FALSE	2
MR-link 2	retinol (vitamin a)	GCST90200405	5-methylthioadenosine (mta)	GCST90200359	0.228217	0.140655	0.104689	FALSE	FALSE	2
MR-IVW	retinol (vitamin a)	GCST90200405	5-methylthioadenosine (mta)	GCST90200359	0.00476351	0.116825	0.967475	FALSE	FALSE	2
MR-IVW LD	retinol (vitamin a)	GCST90200405	5-methylthioadenosine (mta)	GCST90200359	0.00476351	0.116825	0.967475	FALSE	FALSE	2
MR-PCA	retinol (vitamin a)	GCST90200405	5-methylthioadenosine (mta)	GCST90200359	0.0965639	0.0701836	0.16886	FALSE	FALSE	2
MR-link 2	creatinine	met-d-Creatinine	adenosine 5'-diphosphate (adp)	GCST90200355	-0.212606	0.0920965	0.0209703	FALSE	FALSE	59
MR-IVW	creatinine	met-d-Creatinine	adenosine 5'-diphosphate (adp)	GCST90200355	-0.151651	0.0838882	0.0706413	FALSE	FALSE	59
MR-IVW LD	creatinine	met-d-Creatinine	adenosine 5'-diphosphate (adp)	GCST90200355	-0.136758	0.0831125	0.0998762	FALSE	FALSE	59
MR-PCA	creatinine	met-d-Creatinine	adenosine 5'-diphosphate (adp)	GCST90200355	-0.132606	0.0625643	0.0340463	FALSE	FALSE	59
MR-link 2	spermidine	GCST90200423	creatinine	GCST90200366	0.486386	0.201244	0.0156532	FALSE	FALSE	1
MR-IVW	spermidine	GCST90200423	creatinine	GCST90200366	0.16324	0.145237	0.261034	FALSE	FALSE	1
MR-IVW LD	spermidine	GCST90200423	creatinine	GCST90200366	0.16324	0.145237	0.261034	FALSE	FALSE	1
MR-PCA	spermidine	GCST90200423	creatinine	GCST90200366	0.125518	0.0843796	0.136872	FALSE	FALSE	1
MR-link 2	dehydroepiandrosterone sulfate (dhea-s)	GCST90199673	serine	bioa_018	-0.0893531	0.0511159	0.0804558	FALSE	FALSE	1
MR-IVW	dehydroepiandrosterone sulfate (dhea-s)	GCST90199673	serine	bioa_018	-0.0418326	0.0571484	0.464169	FALSE	FALSE	1
MR-IVW LD	dehydroepiandrosterone sulfate (dhea-s)	GCST90199673	serine	bioa_018	-0.0418326	0.0571484	0.464169	FALSE	FALSE	1
MR-PCA	dehydroepiandrosterone sulfate (dhea-s)	GCST90199673	serine	bioa_018	-0.121395	0.0609126	0.0462688	FALSE	FALSE	1
MR-link 2	4-acetamidobutanoate	M01558	sphinganine	GCST90200374	-0.0387347	0.0556613	0.486492	FALSE	FALSE	2
MR-IVW	4-acetamidobutanoate	M01558	sphinganine	GCST90200374	-0.03511	0.0616729	0.569156	FALSE	FALSE	2
MR-IVW LD	4-acetamidobutanoate	M01558	sphinganine	GCST90200374	-0.0411042	0.0633501	0.516441	FALSE	FALSE	2
MR-PCA	4-acetamidobutanoate	M01558	sphinganine	GCST90200374	-0.0490114	0.050482	0.331614	FALSE	FALSE	2
MR-link 2	isoleucine	met-d-Ile	tryptophan	GCST90200441	-0.0354805	0.133879	0.790995	FALSE	FALSE	9
MR-IVW	isoleucine	met-d-Ile	tryptophan	GCST90200441	0.054538	0.129468	0.673575	FALSE	FALSE	9
MR-IVW LD	isoleucine	met-d-Ile	tryptophan	GCST90200441	0.0482138	0.129086	0.708775	FALSE	FALSE	9
MR-PCA	isoleucine	met-d-Ile	tryptophan	GCST90200441	0.0330496	0.100258	0.741667	FALSE	FALSE	9
MR-link 2	acetate	met-d-Acetate	pyruvate	M00599	0.0603905	0.184521	0.743454	FALSE	FALSE	8
MR-IVW	acetate	met-d-Acetate	pyruvate	M00599	-0.238883	0.176169	0.175103	FALSE	FALSE	8
MR-IVW LD	acetate	met-d-Acetate	pyruvate	M00599	-0.244689	0.178122	0.169529	FALSE	FALSE	8
MR-PCA	acetate	met-d-Acetate	pyruvate	M00599	-0.109936	0.165942	0.507651	FALSE	FALSE	8
MR-link 2	tyrosine	met-d-Tyr	glycerol	M15122	0.0730653	0.0794835	0.357964	FALSE	FALSE	21
MR-IVW	tyrosine	met-d-Tyr	glycerol	M15122	0.07434	0.084578	0.379427	FALSE	FALSE	21
MR-IVW LD	tyrosine	met-d-Tyr	glycerol	M15122	0.0394755	0.0738804	0.593123	FALSE	FALSE	21
MR-PCA	tyrosine	met-d-Tyr	glycerol	M15122	0.0404202	0.0703886	0.565803	FALSE	FALSE	21
MR-link 2	1-methylxanthine	GCST90199763	asparagine	M34283	-0.0444581	0.0521717	0.394131	FALSE	FALSE	3
MR-IVW	1-methylxanthine	GCST90199763	asparagine	M34283	0.0575558	0.0887561	0.51668	FALSE	FALSE	3
MR-IVW LD	1-methylxanthine	GCST90199763	asparagine	M34283	-0.00218989	0.0571635	0.969441	FALSE	FALSE	3
MR-PCA	1-methylxanthine	GCST90199763	asparagine	M34283	-0.0420083	0.0489716	0.390998	FALSE	FALSE	3
MR-link 2	beta-citrylglutamate	GCST90199911	cholesterol	M00063	-0.00231685	0.0311357	0.940683	FALSE	FALSE	2
MR-IVW	beta-citrylglutamate	GCST90199911	cholesterol	M00063	0.00572626	0.0375522	0.878802	FALSE	FALSE	2
MR-IVW LD	beta-citrylglutamate	GCST90199911	cholesterol	M00063	0.00545453	0.0389122	0.888522	FALSE	FALSE	2
MR-PCA	beta-citrylglutamate	GCST90199911	cholesterol	M00063	0.00142362	0.0322594	0.9648	FALSE	FALSE	2
MR-link 2	n1-methyl-2-pyridone-5-carboxamide	GCST90199778	lactate	M00527	0.0618699	0.187083	0.740865	FALSE	FALSE	1
MR-IVW	n1-methyl-2-pyridone-5-carboxamide	GCST90199778	lactate	M00527	0.0236382	0.189105	0.900524	FALSE	FALSE	1
MR-IVW LD	n1-methyl-2-pyridone-5-carboxamide	GCST90199778	lactate	M00527	0.0236382	0.189105	0.900524	FALSE	FALSE	1
MR-PCA	n1-methyl-2-pyridone-5-carboxamide	GCST90199778	lactate	M00527	0.0166862	0.162181	0.918053	FALSE	FALSE	1
MR-link 2	n-acetylglucosaminylasparagine	GCST90200316	cysteinylglycine	GCST90200364	0.0379837	0.0307601	0.216892	FALSE	FALSE	4
MR-IVW	n-acetylglucosaminylasparagine	GCST90200316	cysteinylglycine	GCST90200364	-0.00253964	0.0339647	0.940395	FALSE	FALSE	4
MR-IVW LD	n-acetylglucosaminylasparagine	GCST90200316	cysteinylglycine	GCST90200364	-0.00398312	0.0334408	0.905189	FALSE	FALSE	4
MR-PCA	n-acetylglucosaminylasparagine	GCST90200316	cysteinylglycine	GCST90200364	0.00956151	0.0296336	0.746955	FALSE	FALSE	4
MR-link 2	alpha-aminoadipic acid	bioa_025	5-oxoproline	GCST90200280	0.0459306	0.175561	0.793613	FALSE	FALSE	2
MR-IVW	alpha-aminoadipic acid	bioa_025	5-oxoproline	GCST90200280	-0.0642613	0.145929	0.659677	FALSE	FALSE	2
MR-IVW LD	alpha-aminoadipic acid	bioa_025	5-oxoproline	GCST90200280	-0.0642613	0.145929	0.659677	FALSE	FALSE	2
MR-PCA	alpha-aminoadipic acid	bioa_025	5-oxoproline	GCST90200280	-0.000495357	0.0752365	0.994747	FALSE	FALSE	2
MR-link 2	creatine	M27718	cystathionine	GCST90200383	-0.00603072	0.0941963	0.948952	FALSE	FALSE	1
MR-IVW	creatine	M27718	cystathionine	GCST90200383	0.000610758	0.113973	0.995724	FALSE	FALSE	1
MR-IVW LD	creatine	M27718	cystathionine	GCST90200383	0.000610758	0.113973	0.995724	FALSE	FALSE	1
MR-PCA	creatine	M27718	cystathionine	GCST90200383	0.0133788	0.0859221	0.876263	FALSE	FALSE	1
MR-link 2	n-acetyl-aspartyl-glutamate (naag)	GCST90200684	alanine	M32339	0.0282457	0.0177538	0.111617	FALSE	FALSE	2
MR-IVW	n-acetyl-aspartyl-glutamate (naag)	GCST90200684	alanine	M32339	0.028955	0.0208959	0.165846	FALSE	FALSE	2
MR-IVW LD	n-acetyl-aspartyl-glutamate (naag)	GCST90200684	alanine	M32339	0.0333514	0.0209161	0.110817	FALSE	FALSE	2
MR-PCA	n-acetyl-aspartyl-glutamate (naag)	GCST90200684	alanine	M32339	0.0546554	0.0206315	0.00807019	FALSE	FALSE	2
MR-link 2	histidine	met-d-His	5-oxoproline	GCST90200280	0.00711146	0.0798159	0.929004	FALSE	FALSE	14
MR-IVW	histidine	met-d-His	5-oxoproline	GCST90200280	0.00823263	0.0899114	0.927045	FALSE	FALSE	14
MR-IVW LD	histidine	met-d-His	5-oxoproline	GCST90200280	0.00723267	0.088335	0.934744	FALSE	FALSE	14
MR-PCA	histidine	met-d-His	5-oxoproline	GCST90200280	-0.072805	0.0698688	0.2974	FALSE	FALSE	14
MR-link 2	glycerophosphorylcholine (gpc)	GCST90199629	histidine	bioa_009	0.0669918	0.0556393	0.228575	FALSE	FALSE	1
MR-IVW	glycerophosphorylcholine (gpc)	GCST90199629	histidine	bioa_009	0.0479193	0.0473979	0.312016	FALSE	FALSE	1
MR-IVW LD	glycerophosphorylcholine (gpc)	GCST90199629	histidine	bioa_009	0.0479193	0.0473979	0.312016	FALSE	FALSE	1
MR-PCA	glycerophosphorylcholine (gpc)	GCST90199629	histidine	bioa_009	0.0549555	0.0449492	0.221476	FALSE	FALSE	1
MR-link 2	acetone	met-d-Acetone	hypoxanthine	M03127	0.196032	0.218264	0.369111	FALSE	FALSE	7
MR-IVW	acetone	met-d-Acetone	hypoxanthine	M03127	0.463079	0.201676	0.021667	FALSE	FALSE	7
MR-IVW LD	acetone	met-d-Acetone	hypoxanthine	M03127	0.431712	0.175655	0.0139822	FALSE	FALSE	7
MR-PCA	acetone	met-d-Acetone	hypoxanthine	M03127	0.203725	0.171187	0.234017	FALSE	FALSE	7
MR-link 2	1-methylxanthine	GCST90199763	glycine	GCST90200707	0.00354533	0.051642	0.945267	FALSE	FALSE	3
MR-IVW	1-methylxanthine	GCST90199763	glycine	GCST90200707	0.00189068	0.0496467	0.969622	FALSE	FALSE	3
MR-IVW LD	1-methylxanthine	GCST90199763	glycine	GCST90200707	0.00189068	0.0496467	0.969622	FALSE	FALSE	3
MR-PCA	1-methylxanthine	GCST90199763	glycine	GCST90200707	0.0226774	0.0416256	0.585894	FALSE	FALSE	3
MR-link 2	alpha-ketoglutarate	GCST90200455	2-aminobutyrate	GCST90200305	0.128128	0.087677	0.143914	FALSE	FALSE	1
MR-IVW	alpha-ketoglutarate	GCST90200455	2-aminobutyrate	GCST90200305	0.145359	0.0943621	0.123452	FALSE	FALSE	1
MR-IVW LD	alpha-ketoglutarate	GCST90200455	2-aminobutyrate	GCST90200305	0.148972	0.0822111	0.0699751	FALSE	FALSE	1
MR-PCA	alpha-ketoglutarate	GCST90200455	2-aminobutyrate	GCST90200305	0.0713891	0.0731223	0.328917	FALSE	FALSE	1
MR-link 2	dehydroepiandrosterone sulfate (dhea-s)	M32425	aspartate	GCST90200370	0.0616729	0.0889081	0.487889	FALSE	FALSE	2
MR-IVW	dehydroepiandrosterone sulfate (dhea-s)	M32425	aspartate	GCST90200370	0.0705003	0.0978921	0.471412	FALSE	FALSE	2
MR-IVW LD	dehydroepiandrosterone sulfate (dhea-s)	M32425	aspartate	GCST90200370	0.0705003	0.0978921	0.471412	FALSE	FALSE	2
MR-PCA	dehydroepiandrosterone sulfate (dhea-s)	M32425	aspartate	GCST90200370	0.114463	0.0806396	0.155769	FALSE	FALSE	2
MR-link 2	3-hydroxybutyrate (bhba)	met-d-bOHbutyrate	serotonin (5ht)	M02342	0.12827	0.165229	0.437562	FALSE	FALSE	14
MR-IVW	3-hydroxybutyrate (bhba)	met-d-bOHbutyrate	serotonin (5ht)	M02342	-0.00192556	0.151395	0.989852	FALSE	FALSE	14
MR-IVW LD	3-hydroxybutyrate (bhba)	met-d-bOHbutyrate	serotonin (5ht)	M02342	-0.00168428	0.151425	0.991125	FALSE	FALSE	14
MR-PCA	3-hydroxybutyrate (bhba)	met-d-bOHbutyrate	serotonin (5ht)	M02342	0.113898	0.126207	0.366811	FALSE	FALSE	14
MR-link 2	sulfate*	GCST90199896	pantothenate	M01508	-0.163163	0.21409	0.445988	FALSE	FALSE	1
MR-IVW	sulfate*	GCST90199896	pantothenate	M01508	-0.1564	0.184836	0.397467	FALSE	FALSE	1
MR-IVW LD	sulfate*	GCST90199896	pantothenate	M01508	-0.1564	0.184836	0.397467	FALSE	FALSE	1
MR-PCA	sulfate*	GCST90199896	pantothenate	M01508	-0.25096	0.190427	0.187544	FALSE	FALSE	1
MR-link 2	creatine	M27718	creatinine	M00513	0.173622	0.0997303	0.0816988	FALSE	FALSE	1
MR-IVW	creatine	M27718	creatinine	M00513	0.165146	0.118905	0.164867	FALSE	FALSE	1
MR-IVW LD	creatine	M27718	creatinine	M00513	0.165146	0.118905	0.164867	FALSE	FALSE	1
MR-PCA	creatine	M27718	creatinine	M00513	0.0436232	0.127265	0.731767	FALSE	FALSE	1
MR-link 2	pyruvate	met-d-Pyruvate	sarcosine	bioa_031	-0.0040065	0.0492905	0.935217	FALSE	FALSE	18
MR-IVW	pyruvate	met-d-Pyruvate	sarcosine	bioa_031	-0.0215583	0.0509755	0.672357	FALSE	FALSE	18
MR-IVW LD	pyruvate	met-d-Pyruvate	sarcosine	bioa_031	-0.0118111	0.0473084	0.802849	FALSE	FALSE	18
MR-PCA	pyruvate	met-d-Pyruvate	sarcosine	bioa_031	-0.0209768	0.0414265	0.612602	FALSE	FALSE	18
MR-link 2	isoleucine	met-d-Ile	citrulline	GCST90200403	-0.134813	0.121757	0.268196	FALSE	FALSE	9
MR-IVW	isoleucine	met-d-Ile	citrulline	GCST90200403	-0.0114023	0.127753	0.928881	FALSE	FALSE	9
MR-IVW LD	isoleucine	met-d-Ile	citrulline	GCST90200403	-0.00620164	0.129713	0.961867	FALSE	FALSE	9
MR-PCA	isoleucine	met-d-Ile	citrulline	GCST90200403	-0.12241	0.100747	0.224357	FALSE	FALSE	9
MR-link 2	threonine	GCST90200432	glucose	met-d-Glucose	0.00357412	0.0250672	0.886621	FALSE	FALSE	4
MR-IVW	threonine	GCST90200432	glucose	met-d-Glucose	0.0474323	0.0209	0.023239	FALSE	FALSE	4
MR-IVW LD	threonine	GCST90200432	glucose	met-d-Glucose	0.0474323	0.0209	0.023239	FALSE	FALSE	4
MR-PCA	threonine	GCST90200432	glucose	met-d-Glucose	0.00784379	0.0141973	0.580615	FALSE	FALSE	4
MR-link 2	myo-inositol	GCST90200401	valine	GCST90200442	-0.0601243	0.151352	0.691185	FALSE	FALSE	2
MR-IVW	myo-inositol	GCST90200401	valine	GCST90200442	0.0826809	0.117907	0.483156	FALSE	FALSE	2
MR-IVW LD	myo-inositol	GCST90200401	valine	GCST90200442	0.0826809	0.117907	0.483156	FALSE	FALSE	2
MR-PCA	myo-inositol	GCST90200401	valine	GCST90200442	0.0456406	0.0767314	0.551971	FALSE	FALSE	2
MR-link 2	gluconate	GCST90200373	inosine	M01123	0.0111289	0.182116	0.951273	FALSE	FALSE	1
MR-IVW	gluconate	GCST90200373	inosine	M01123	-0.00687922	0.254531	0.978438	FALSE	FALSE	1
MR-IVW LD	gluconate	GCST90200373	inosine	M01123	-0.00687922	0.254531	0.978438	FALSE	FALSE	1
MR-PCA	gluconate	GCST90200373	inosine	M01123	-0.086219	0.142388	0.544832	FALSE	FALSE	1
MR-link 2	creatinine	M00513	tryptophan	GCST90200441	-0.0319036	0.241162	0.894754	FALSE	FALSE	1
MR-IVW	creatinine	M00513	tryptophan	GCST90200441	-0.0867954	0.164003	0.596645	FALSE	FALSE	1
MR-IVW LD	creatinine	M00513	tryptophan	GCST90200441	-0.0867954	0.164003	0.596645	FALSE	FALSE	1
MR-PCA	creatinine	M00513	tryptophan	GCST90200441	-0.00981049	0.136329	0.942632	FALSE	FALSE	1
MR-link 2	2-hydroxyglutarate	GCST90199865	3-(4-hydroxyphenyl)lactate	GCST90200371	0.144086	0.114623	0.208738	FALSE	FALSE	2
MR-IVW	2-hydroxyglutarate	GCST90199865	3-(4-hydroxyphenyl)lactate	GCST90200371	-0.015927	0.0956823	0.867798	FALSE	FALSE	2
MR-IVW LD	2-hydroxyglutarate	GCST90199865	3-(4-hydroxyphenyl)lactate	GCST90200371	-0.015927	0.0956823	0.867798	FALSE	FALSE	2
MR-PCA	2-hydroxyglutarate	GCST90199865	3-(4-hydroxyphenyl)lactate	GCST90200371	0.0777499	0.070796	0.272107	FALSE	FALSE	2
MR-link 2	spermidine	bioa_033	cytidine	GCST90200429	0.126759	0.0793529	0.110176	FALSE	FALSE	2
MR-IVW	spermidine	bioa_033	cytidine	GCST90200429	0.0905281	0.0736309	0.21889	FALSE	FALSE	2
MR-IVW LD	spermidine	bioa_033	cytidine	GCST90200429	0.0893378	0.0740155	0.227426	FALSE	FALSE	2
MR-PCA	spermidine	bioa_033	cytidine	GCST90200429	0.0693812	0.0669933	0.300368	FALSE	FALSE	2
MR-link 2	phenylalanine	GCST90200396	spermidine	GCST90200423	-0.0630598	0.125426	0.615129	FALSE	FALSE	1
MR-IVW	phenylalanine	GCST90200396	spermidine	GCST90200423	0.00952206	0.109157	0.930486	FALSE	FALSE	1
MR-IVW LD	phenylalanine	GCST90200396	spermidine	GCST90200423	0.00849291	0.106248	0.936289	FALSE	FALSE	1
MR-PCA	phenylalanine	GCST90200396	spermidine	GCST90200423	0.0410949	0.0998519	0.680663	FALSE	FALSE	1
MR-link 2	citrulline	bioa_005	cholesterol	M00063	0.0782027	0.0774567	0.312672	FALSE	FALSE	7
MR-IVW	citrulline	bioa_005	cholesterol	M00063	0.0247126	0.0888308	0.78086	FALSE	FALSE	7
MR-IVW LD	citrulline	bioa_005	cholesterol	M00063	0.0190751	0.0893648	0.830975	FALSE	FALSE	7
MR-PCA	citrulline	bioa_005	cholesterol	M00063	0.0100615	0.0765556	0.895437	FALSE	FALSE	7
MR-link 2	glycine	bioa_008	sphingosine	GCST90200385	0.0383985	0.0351597	0.274782	FALSE	FALSE	19
MR-IVW	glycine	bioa_008	sphingosine	GCST90200385	0.0364618	0.0529528	0.491093	FALSE	FALSE	19
MR-IVW LD	glycine	bioa_008	sphingosine	GCST90200385	0.0363598	0.0453651	0.422846	FALSE	FALSE	19
MR-PCA	glycine	bioa_008	sphingosine	GCST90200385	0.0673989	0.0400632	0.0925081	FALSE	FALSE	19
MR-link 2	tyrosine	GCST90200427	creatinine	bioa_026	-0.0195069	0.0337262	0.563	FALSE	FALSE	1
MR-IVW	tyrosine	GCST90200427	creatinine	bioa_026	-0.0385638	0.0360747	0.28507	FALSE	FALSE	1
MR-IVW LD	tyrosine	GCST90200427	creatinine	bioa_026	-0.0385638	0.0360747	0.28507	FALSE	FALSE	1
MR-PCA	tyrosine	GCST90200427	creatinine	bioa_026	-0.0333277	0.0344069	0.332728	FALSE	FALSE	1
MR-link 2	glycine	GCST90200707	lactate	M00527	0.0488982	0.0319984	0.126477	FALSE	FALSE	4
MR-IVW	glycine	GCST90200707	lactate	M00527	0.0585797	0.0370211	0.113574	FALSE	FALSE	4
MR-IVW LD	glycine	GCST90200707	lactate	M00527	0.0572527	0.0383941	0.135913	FALSE	FALSE	4
MR-PCA	glycine	GCST90200707	lactate	M00527	0.0618634	0.0337725	0.0669859	FALSE	FALSE	4
MR-link 2	alpha-ketoglutaramate*	GCST90199885	thyroxine	GCST90200293	-0.00293613	0.078839	0.970292	FALSE	FALSE	1
MR-IVW	alpha-ketoglutaramate*	GCST90199885	thyroxine	GCST90200293	-0.0987515	0.125306	0.430648	FALSE	FALSE	1
MR-IVW LD	alpha-ketoglutaramate*	GCST90199885	thyroxine	GCST90200293	-0.0987515	0.125306	0.430648	FALSE	FALSE	1
MR-PCA	alpha-ketoglutaramate*	GCST90199885	thyroxine	GCST90200293	0.00660597	0.067315	0.921825	FALSE	FALSE	1
MR-link 2	citrate	met-d-Citrate	3,7-dimethylurate	GCST90199755	0.0106395	0.0542335	0.84447	FALSE	FALSE	29
MR-IVW	citrate	met-d-Citrate	3,7-dimethylurate	GCST90199755	-0.0412798	0.0565495	0.465405	FALSE	FALSE	29
MR-IVW LD	citrate	met-d-Citrate	3,7-dimethylurate	GCST90199755	-0.0356193	0.057385	0.534791	FALSE	FALSE	29
MR-PCA	citrate	met-d-Citrate	3,7-dimethylurate	GCST90199755	0.0344435	0.0508477	0.498162	FALSE	FALSE	29
MR-link 2	methionine	bioa_013	n1-methyl-2-pyridone-5-carboxamide	GCST90199778	-0.108226	0.145075	0.455666	FALSE	FALSE	3
MR-IVW	methionine	bioa_013	n1-methyl-2-pyridone-5-carboxamide	GCST90199778	0.0173541	0.175656	0.9213	FALSE	FALSE	3
MR-IVW LD	methionine	bioa_013	n1-methyl-2-pyridone-5-carboxamide	GCST90199778	0.0173541	0.175656	0.9213	FALSE	FALSE	3
MR-PCA	methionine	bioa_013	n1-methyl-2-pyridone-5-carboxamide	GCST90199778	-0.0392688	0.136394	0.773418	FALSE	FALSE	3
MR-link 2	n-acetylglucosaminylasparagine	GCST90200316	valine	met-d-Val	0.0147817	0.00905093	0.102434	FALSE	FALSE	4
MR-IVW	n-acetylglucosaminylasparagine	GCST90200316	valine	met-d-Val	0.00994918	0.00981529	0.310754	FALSE	FALSE	4
MR-IVW LD	n-acetylglucosaminylasparagine	GCST90200316	valine	met-d-Val	0.0109322	0.00893535	0.22115	FALSE	FALSE	4
MR-PCA	n-acetylglucosaminylasparagine	GCST90200316	valine	met-d-Val	0.0120063	0.00793986	0.130494	FALSE	FALSE	4
MR-link 2	aspartate	GCST90200370	glycine	GCST90200707	-0.267813	0.12118	0.0271022	FALSE	FALSE	2
MR-IVW	aspartate	GCST90200370	glycine	GCST90200707	-0.181535	0.0982189	0.0645637	FALSE	FALSE	2
MR-IVW LD	aspartate	GCST90200370	glycine	GCST90200707	-0.181535	0.0982189	0.0645637	FALSE	FALSE	2
MR-PCA	aspartate	GCST90200370	glycine	GCST90200707	-0.15599	0.0587218	0.00789744	FALSE	FALSE	2
MR-link 2	creatinine	bioa_026	n6,n6,n6-trimethyllysine	GCST90200344	0.0733614	0.0999643	0.463024	FALSE	FALSE	23
MR-IVW	creatinine	bioa_026	n6,n6,n6-trimethyllysine	GCST90200344	0.0905306	0.0967433	0.349386	FALSE	FALSE	23
MR-IVW LD	creatinine	bioa_026	n6,n6,n6-trimethyllysine	GCST90200344	0.0905306	0.0967433	0.349386	FALSE	FALSE	23
MR-PCA	creatinine	bioa_026	n6,n6,n6-trimethyllysine	GCST90200344	0.174911	0.084528	0.0385213	FALSE	FALSE	23
MR-link 2	n-stearoyl-sphingosine (d18:1/18:0)*	GCST90200341	glycine	bioa_008	-0.0344561	0.0477283	0.470342	FALSE	FALSE	3
MR-IVW	n-stearoyl-sphingosine (d18:1/18:0)*	GCST90200341	glycine	bioa_008	0.0262608	0.0311837	0.399715	FALSE	FALSE	3
MR-IVW LD	n-stearoyl-sphingosine (d18:1/18:0)*	GCST90200341	glycine	bioa_008	0.0262608	0.0311837	0.399715	FALSE	FALSE	3
MR-PCA	n-stearoyl-sphingosine (d18:1/18:0)*	GCST90200341	glycine	bioa_008	0.0320067	0.0276217	0.246556	FALSE	FALSE	3
MR-link 2	phenylalanine	GCST90200396	choline	GCST90200327	0.247674	0.0954382	0.00945551	FALSE	FALSE	1
MR-IVW	phenylalanine	GCST90200396	choline	GCST90200327	0.0363548	0.107113	0.734304	FALSE	FALSE	1
MR-IVW LD	phenylalanine	GCST90200396	choline	GCST90200327	0.0384626	0.100197	0.701076	FALSE	FALSE	1
MR-PCA	phenylalanine	GCST90200396	choline	GCST90200327	0.0422502	0.0941687	0.653673	FALSE	FALSE	1
MR-link 2	alpha-ketoglutarate	GCST90200455	orotidine	GCST90200681	0.173595	0.1203	0.149015	FALSE	FALSE	1
MR-IVW	alpha-ketoglutarate	GCST90200455	orotidine	GCST90200681	0.0163612	0.126301	0.896929	FALSE	FALSE	1
MR-IVW LD	alpha-ketoglutarate	GCST90200455	orotidine	GCST90200681	0.0167526	0.0833696	0.840743	FALSE	FALSE	1
MR-PCA	alpha-ketoglutarate	GCST90200455	orotidine	GCST90200681	0.00277405	0.0741442	0.970155	FALSE	FALSE	1
MR-link 2	retinol (vitamin a)	GCST90200405	xanthine	M03147	-0.262055	0.205465	0.20216	FALSE	FALSE	1
MR-IVW	retinol (vitamin a)	GCST90200405	xanthine	M03147	-0.261883	0.182709	0.151763	FALSE	FALSE	1
MR-IVW LD	retinol (vitamin a)	GCST90200405	xanthine	M03147	-0.261883	0.182709	0.151763	FALSE	FALSE	1
MR-PCA	retinol (vitamin a)	GCST90200405	xanthine	M03147	-0.224156	0.166765	0.178902	FALSE	FALSE	1
MR-link 2	valine	bioa_022	pyruvate	GCST90200430	-0.0818661	0.102116	0.422727	FALSE	FALSE	9
MR-IVW	valine	bioa_022	pyruvate	GCST90200430	-0.19611	0.109679	0.07377	FALSE	FALSE	9
MR-IVW LD	valine	bioa_022	pyruvate	GCST90200430	-0.19611	0.109679	0.07377	FALSE	FALSE	9
MR-PCA	valine	bioa_022	pyruvate	GCST90200430	-0.0903332	0.0953208	0.343295	FALSE	FALSE	9
MR-link 2	2-hydroxyglutarate	GCST90199865	aspartate	bioa_004	-0.0922586	0.0966637	0.339867	FALSE	FALSE	1
MR-IVW	2-hydroxyglutarate	GCST90199865	aspartate	bioa_004	-0.0166077	0.0626705	0.791009	FALSE	FALSE	1
MR-IVW LD	2-hydroxyglutarate	GCST90199865	aspartate	bioa_004	-0.0166077	0.0626705	0.791009	FALSE	FALSE	1
MR-PCA	2-hydroxyglutarate	GCST90199865	aspartate	bioa_004	-0.0442197	0.05657	0.434403	FALSE	FALSE	1
MR-link 2	isoursodeoxycholate	GCST90199892	tryptophan	GCST90200441	0.168293	0.200949	0.402318	FALSE	FALSE	1
MR-IVW	isoursodeoxycholate	GCST90199892	tryptophan	GCST90200441	-0.029831	0.174631	0.864363	FALSE	FALSE	1
MR-IVW LD	isoursodeoxycholate	GCST90199892	tryptophan	GCST90200441	-0.029831	0.174631	0.864363	FALSE	FALSE	1
MR-PCA	isoursodeoxycholate	GCST90199892	tryptophan	GCST90200441	0.0306612	0.122267	0.80199	FALSE	FALSE	1
MR-link 2	glutamine	bioa_006	biliverdin	M02137	-0.00362368	0.0798178	0.963789	FALSE	FALSE	15
MR-IVW	glutamine	bioa_006	biliverdin	M02137	-0.0332403	0.0774446	0.667768	FALSE	FALSE	15
MR-IVW LD	glutamine	bioa_006	biliverdin	M02137	-0.0332403	0.0774446	0.667768	FALSE	FALSE	15
MR-PCA	glutamine	bioa_006	biliverdin	M02137	-0.0207463	0.0733288	0.777237	FALSE	FALSE	15
MR-link 2	asparagine	M34283	urate	GCST90200307	0.120564	0.116857	0.302204	FALSE	FALSE	2
MR-IVW	asparagine	M34283	urate	GCST90200307	0.0240119	0.108258	0.824467	FALSE	FALSE	2
MR-IVW LD	asparagine	M34283	urate	GCST90200307	0.0240119	0.108258	0.824467	FALSE	FALSE	2
MR-PCA	asparagine	M34283	urate	GCST90200307	0.0824897	0.0938961	0.379661	FALSE	FALSE	2
MR-link 2	3-(4-hydroxyphenyl)lactate	M32197	taurine	bioa_034	0.166345	0.125502	0.185027	FALSE	FALSE	1
MR-IVW	3-(4-hydroxyphenyl)lactate	M32197	taurine	bioa_034	0.186145	0.0804777	0.0207226	FALSE	FALSE	1
MR-IVW LD	3-(4-hydroxyphenyl)lactate	M32197	taurine	bioa_034	0.186145	0.0804777	0.0207226	FALSE	FALSE	1
MR-PCA	3-(4-hydroxyphenyl)lactate	M32197	taurine	bioa_034	0.122842	0.0754311	0.103411	FALSE	FALSE	1
MR-link 2	biliverdin	M02137	n-acetylornithine	M15630	-0.0209974	0.0402742	0.602116	FALSE	FALSE	1
MR-IVW	biliverdin	M02137	n-acetylornithine	M15630	-0.0148893	0.0367852	0.685653	FALSE	FALSE	1
MR-IVW LD	biliverdin	M02137	n-acetylornithine	M15630	-0.0148893	0.0367852	0.685653	FALSE	FALSE	1
MR-PCA	biliverdin	M02137	n-acetylornithine	M15630	-0.0271624	0.0333737	0.41571	FALSE	FALSE	1
MR-link 2	citrate	GCST90200304	n-acetylglucosaminylasparagine	GCST90200316	0.0482838	0.0592293	0.414956	FALSE	FALSE	3
MR-IVW	citrate	GCST90200304	n-acetylglucosaminylasparagine	GCST90200316	0.090561	0.0574611	0.115017	FALSE	FALSE	3
MR-IVW LD	citrate	GCST90200304	n-acetylglucosaminylasparagine	GCST90200316	0.0861657	0.0570909	0.131229	FALSE	FALSE	3
MR-PCA	citrate	GCST90200304	n-acetylglucosaminylasparagine	GCST90200316	0.017832	0.0430596	0.678784	FALSE	FALSE	3
MR-link 2	glutamate	bioa_007	histidine	M00059	-0.243628	0.350189	0.486614	FALSE	FALSE	1
MR-IVW	glutamate	bioa_007	histidine	M00059	-0.111227	0.333682	0.738883	FALSE	FALSE	1
MR-IVW LD	glutamate	bioa_007	histidine	M00059	-0.111227	0.333682	0.738883	FALSE	FALSE	1
MR-PCA	glutamate	bioa_007	histidine	M00059	-0.139374	0.277041	0.614908	FALSE	FALSE	1
MR-link 2	histidine	met-d-His	cholesterol	M00063	0.0351341	0.107232	0.743179	FALSE	FALSE	12
MR-IVW	histidine	met-d-His	cholesterol	M00063	-0.0780978	0.125674	0.534317	FALSE	FALSE	12
MR-IVW LD	histidine	met-d-His	cholesterol	M00063	-0.0819146	0.126766	0.518157	FALSE	FALSE	12
MR-PCA	histidine	met-d-His	cholesterol	M00063	-0.0141774	0.102197	0.889667	FALSE	FALSE	12
MR-link 2	alpha-tocopherol	GCST90200302	methionine sulfoxide	GCST90199625	-0.230418	0.319791	0.471201	FALSE	FALSE	1
MR-IVW	alpha-tocopherol	GCST90200302	methionine sulfoxide	GCST90199625	0.0040864	0.174554	0.981323	FALSE	FALSE	1
MR-IVW LD	alpha-tocopherol	GCST90200302	methionine sulfoxide	GCST90199625	0.0040864	0.174554	0.981323	FALSE	FALSE	1
MR-PCA	alpha-tocopherol	GCST90200302	methionine sulfoxide	GCST90199625	-0.0814009	0.129179	0.528602	FALSE	FALSE	1
MR-link 2	asparagine	GCST90200452	3-hydroxybutyrate (bhba)	GCST90200367	-0.063145	0.0342857	0.0655151	FALSE	FALSE	4
MR-IVW	asparagine	GCST90200452	3-hydroxybutyrate (bhba)	GCST90200367	0.00588016	0.0334772	0.860571	FALSE	FALSE	4
MR-IVW LD	asparagine	GCST90200452	3-hydroxybutyrate (bhba)	GCST90200367	0.00347518	0.0338691	0.918276	FALSE	FALSE	4
MR-PCA	asparagine	GCST90200452	3-hydroxybutyrate (bhba)	GCST90200367	-0.0227945	0.0323935	0.481636	FALSE	FALSE	4
MR-link 2	glutamate	GCST90200412	alanine	GCST90200431	-0.27479	0.208225	0.186943	FALSE	FALSE	1
MR-IVW	glutamate	GCST90200412	alanine	GCST90200431	-0.136584	0.155224	0.378907	FALSE	FALSE	1
MR-IVW LD	glutamate	GCST90200412	alanine	GCST90200431	-0.136584	0.155224	0.378907	FALSE	FALSE	1
MR-PCA	glutamate	GCST90200412	alanine	GCST90200431	-0.14152	0.0847451	0.0949298	FALSE	FALSE	1
MR-link 2	adenosine	M00555	glucose	GCST90200440	-0.2303	0.131943	0.0809062	FALSE	FALSE	2
MR-IVW	adenosine	M00555	glucose	GCST90200440	-0.185727	0.118942	0.118407	FALSE	FALSE	2
MR-IVW LD	adenosine	M00555	glucose	GCST90200440	-0.185727	0.118942	0.118407	FALSE	FALSE	2
MR-PCA	adenosine	M00555	glucose	GCST90200440	-0.247041	0.11363	0.0296984	FALSE	FALSE	2
MR-link 2	ornithine	GCST90200404	phenylalanine	GCST90200396	5.79323e-14	5.32402e-09	0.999991	FALSE	FALSE	2
MR-IVW	ornithine	GCST90200404	phenylalanine	GCST90200396	0.202734	0.104809	0.0530737	FALSE	FALSE	2
MR-IVW LD	ornithine	GCST90200404	phenylalanine	GCST90200396	0.202734	0.104809	0.0530737	FALSE	FALSE	2
MR-PCA	ornithine	GCST90200404	phenylalanine	GCST90200396	0.224553	0.0719732	0.00180879	FALSE	FALSE	2
MR-link 2	1-methylnicotinamide	GCST90200406	pantothenate	M01508	-0.292386	0.183337	0.110757	FALSE	FALSE	1
MR-IVW	1-methylnicotinamide	GCST90200406	pantothenate	M01508	-0.17499	0.180293	0.331753	FALSE	FALSE	1
MR-IVW LD	1-methylnicotinamide	GCST90200406	pantothenate	M01508	-0.17499	0.180293	0.331753	FALSE	FALSE	1
MR-PCA	1-methylnicotinamide	GCST90200406	pantothenate	M01508	-0.139155	0.120275	0.247283	FALSE	FALSE	1
MR-link 2	glucose	M20489	phenylalanine	M00064	0.0307078	0.171058	0.857532	FALSE	FALSE	1
MR-IVW	glucose	M20489	phenylalanine	M00064	0	0.18087	1	FALSE	FALSE	1
MR-IVW LD	glucose	M20489	phenylalanine	M00064	0	0.18087	1	FALSE	FALSE	1
MR-PCA	glucose	M20489	phenylalanine	M00064	-0.101619	0.140678	0.470075	FALSE	FALSE	1
MR-link 2	glutamine	bioa_006	n-palmitoyl-sphinganine (d18:0/16:0)	GCST90200064	-0.0560047	0.0724515	0.439525	FALSE	FALSE	13
MR-IVW	glutamine	bioa_006	n-palmitoyl-sphinganine (d18:0/16:0)	GCST90200064	-0.00223566	0.0704246	0.974675	FALSE	FALSE	13
MR-IVW LD	glutamine	bioa_006	n-palmitoyl-sphinganine (d18:0/16:0)	GCST90200064	-0.00223566	0.0704246	0.974675	FALSE	FALSE	13
MR-PCA	glutamine	bioa_006	n-palmitoyl-sphinganine (d18:0/16:0)	GCST90200064	-0.0413985	0.0672818	0.538357	FALSE	FALSE	13
MR-link 2	3-(4-hydroxyphenyl)lactate	M32197	tyrosine	bioa_021	-0.0506937	0.0634262	0.424142	FALSE	FALSE	1
MR-IVW	3-(4-hydroxyphenyl)lactate	M32197	tyrosine	bioa_021	-0.0614009	0.0419979	0.143741	FALSE	FALSE	1
MR-IVW LD	3-(4-hydroxyphenyl)lactate	M32197	tyrosine	bioa_021	-0.0614009	0.0419979	0.143741	FALSE	FALSE	1
MR-PCA	3-(4-hydroxyphenyl)lactate	M32197	tyrosine	bioa_021	-0.0384462	0.039486	0.330221	FALSE	FALSE	1
MR-link 2	5-oxoproline	M01494	arginine	GCST90200372	-0.036042	0.0515703	0.48462	FALSE	FALSE	1
MR-IVW	5-oxoproline	M01494	arginine	GCST90200372	-0.0222476	0.0485113	0.646516	FALSE	FALSE	1
MR-IVW LD	5-oxoproline	M01494	arginine	GCST90200372	-0.0222476	0.0485113	0.646516	FALSE	FALSE	1
MR-PCA	5-oxoproline	M01494	arginine	GCST90200372	-0.0386208	0.0457549	0.398624	FALSE	FALSE	1
MR-link 2	cholesterol	M00063	pyruvate	met-d-Pyruvate	0.0502813	0.0661728	0.447345	FALSE	FALSE	1
MR-IVW	cholesterol	M00063	pyruvate	met-d-Pyruvate	0.00642017	0.0423274	0.87944	FALSE	FALSE	1
MR-IVW LD	cholesterol	M00063	pyruvate	met-d-Pyruvate	0.00642017	0.0423274	0.87944	FALSE	FALSE	1
MR-PCA	cholesterol	M00063	pyruvate	met-d-Pyruvate	0.0390408	0.0386604	0.312572	FALSE	FALSE	1
MR-link 2	cytidine	GCST90200429	alanine	GCST90200431	0.00663597	0.132205	0.959967	FALSE	FALSE	1
MR-IVW	cytidine	GCST90200429	alanine	GCST90200431	-0.139476	0.144818	0.335493	FALSE	FALSE	1
MR-IVW LD	cytidine	GCST90200429	alanine	GCST90200431	-0.139476	0.144818	0.335493	FALSE	FALSE	1
MR-PCA	cytidine	GCST90200429	alanine	GCST90200431	0.0745303	0.0886393	0.400445	FALSE	FALSE	1
MR-link 2	alpha-aminoadipic acid	bioa_025	uridine	GCST90200407	-0.109621	0.184831	0.553122	FALSE	FALSE	2
MR-IVW	alpha-aminoadipic acid	bioa_025	uridine	GCST90200407	-0.00429559	0.145884	0.97651	FALSE	FALSE	2
MR-IVW LD	alpha-aminoadipic acid	bioa_025	uridine	GCST90200407	-0.00429559	0.145884	0.97651	FALSE	FALSE	2
MR-PCA	alpha-aminoadipic acid	bioa_025	uridine	GCST90200407	-0.0404266	0.0752089	0.590905	FALSE	FALSE	2
MR-link 2	glycine	M32338	histidine	GCST90200377	-0.168251	0.0441508	0.0001385	FALSE	FALSE	1
MR-IVW	glycine	M32338	histidine	GCST90200377	-0.133252	0.0483891	0.0058914	FALSE	FALSE	1
MR-IVW LD	glycine	M32338	histidine	GCST90200377	-0.133252	0.0483891	0.0058914	FALSE	FALSE	1
MR-PCA	glycine	M32338	histidine	GCST90200377	-0.143458	0.0406489	0.000416809	FALSE	FALSE	1
MR-link 2	3-hydroxybutyrate (bhba)	met-d-bOHbutyrate	orotate	GCST90200392	-0.0403276	0.128417	0.753493	FALSE	FALSE	15
MR-IVW	3-hydroxybutyrate (bhba)	met-d-bOHbutyrate	orotate	GCST90200392	-0.265346	0.116309	0.0225258	FALSE	FALSE	15
MR-IVW LD	3-hydroxybutyrate (bhba)	met-d-bOHbutyrate	orotate	GCST90200392	-0.287279	0.114742	0.0122901	FALSE	FALSE	15
MR-PCA	3-hydroxybutyrate (bhba)	met-d-bOHbutyrate	orotate	GCST90200392	-0.0644618	0.0893423	0.470593	FALSE	FALSE	15
MR-link 2	creatine	GCST90200323	beta-alanine	GCST90200361	0.327364	0.0673917	1.18794e-06	FALSE	FALSE	2
MR-IVW	creatine	GCST90200323	beta-alanine	GCST90200361	0.141749	0.0666077	0.0333279	FALSE	FALSE	2
MR-IVW LD	creatine	GCST90200323	beta-alanine	GCST90200361	0.141749	0.0666077	0.0333279	FALSE	FALSE	2
MR-PCA	creatine	GCST90200323	beta-alanine	GCST90200361	0.165578	0.0620433	0.00761331	FALSE	FALSE	2
MR-link 2	tyrosine	M01299	lactate	M00527	0.0740384	0.0939535	0.430678	FALSE	FALSE	3
MR-IVW	tyrosine	M01299	lactate	M00527	-0.0292114	0.0885684	0.741538	FALSE	FALSE	3
MR-IVW LD	tyrosine	M01299	lactate	M00527	-0.0292114	0.0885684	0.741538	FALSE	FALSE	3
MR-PCA	tyrosine	M01299	lactate	M00527	-0.0560445	0.0781084	0.473052	FALSE	FALSE	3
MR-link 2	sulfate*	GCST90199896	leucine	GCST90200389	0.276441	0.16606	0.0959715	FALSE	FALSE	1
MR-IVW	sulfate*	GCST90199896	leucine	GCST90200389	0.251949	0.172158	0.143338	FALSE	FALSE	1
MR-IVW LD	sulfate*	GCST90199896	leucine	GCST90200389	0.251949	0.172158	0.143338	FALSE	FALSE	1
MR-PCA	sulfate*	GCST90199896	leucine	GCST90200389	0.139446	0.10578	0.187418	FALSE	FALSE	1
MR-link 2	phosphate	GCST90200393	glucuronate	GCST90199641	0.0802308	0.140904	0.569083	FALSE	FALSE	1
MR-IVW	phosphate	GCST90200393	glucuronate	GCST90199641	0.0792609	0.160815	0.622105	FALSE	FALSE	1
MR-IVW LD	phosphate	GCST90200393	glucuronate	GCST90199641	0.0792609	0.160815	0.622105	FALSE	FALSE	1
MR-PCA	phosphate	GCST90200393	glucuronate	GCST90199641	0.0251195	0.0824152	0.760524	FALSE	FALSE	1
MR-link 2	sarcosine	bioa_031	lactate	M00527	0.178502	0.102047	0.0802526	FALSE	FALSE	2
MR-IVW	sarcosine	bioa_031	lactate	M00527	0.14429	0.109084	0.18592	FALSE	FALSE	2
MR-IVW LD	sarcosine	bioa_031	lactate	M00527	0.13849	0.113221	0.221263	FALSE	FALSE	2
MR-PCA	sarcosine	bioa_031	lactate	M00527	0.110894	0.0989447	0.262389	FALSE	FALSE	2
MR-link 2	cystine	M31454	docosahexaenoate (dha; 22:6n3)	M19323	-0.113536	0.0718368	0.113999	FALSE	FALSE	1
MR-IVW	cystine	M31454	docosahexaenoate (dha; 22:6n3)	M19323	-0.0338813	0.0766787	0.65859	FALSE	FALSE	1
MR-IVW LD	cystine	M31454	docosahexaenoate (dha; 22:6n3)	M19323	-0.0338813	0.0766787	0.65859	FALSE	FALSE	1
MR-PCA	cystine	M31454	docosahexaenoate (dha; 22:6n3)	M19323	-0.0767053	0.0630118	0.223484	FALSE	FALSE	1
MR-link 2	valine	bioa_022	cortisol	M01712	0.16078	0.096458	0.0955468	FALSE	FALSE	10
MR-IVW	valine	bioa_022	cortisol	M01712	0.242203	0.109472	0.0269344	FALSE	FALSE	10
MR-IVW LD	valine	bioa_022	cortisol	M01712	0.242492	0.109129	0.0262793	FALSE	FALSE	10
MR-PCA	valine	bioa_022	cortisol	M01712	0.195016	0.0973489	0.045148	FALSE	FALSE	10
MR-link 2	cholesterol	M00063	guanidinoacetate	GCST90200384	-0.0913257	0.278494	0.742967	FALSE	FALSE	1
MR-IVW	cholesterol	M00063	guanidinoacetate	GCST90200384	-0.287859	0.172238	0.0946653	FALSE	FALSE	1
MR-IVW LD	cholesterol	M00063	guanidinoacetate	GCST90200384	-0.287859	0.172238	0.0946653	FALSE	FALSE	1
MR-PCA	cholesterol	M00063	guanidinoacetate	GCST90200384	-0.0976794	0.152122	0.5208	FALSE	FALSE	1
MR-link 2	n6,n6,n6-trimethyllysine	GCST90200344	cortisol	M01712	0.0504874	0.12486	0.685955	FALSE	FALSE	1
MR-IVW	n6,n6,n6-trimethyllysine	GCST90200344	cortisol	M01712	-0.0214072	0.154132	0.889538	FALSE	FALSE	1
MR-IVW LD	n6,n6,n6-trimethyllysine	GCST90200344	cortisol	M01712	-0.0214072	0.154132	0.889538	FALSE	FALSE	1
MR-PCA	n6,n6,n6-trimethyllysine	GCST90200344	cortisol	M01712	0.0932864	0.112337	0.406304	FALSE	FALSE	1
MR-link 2	5-oxoproline	M01494	n-acetylaspartate (naa)	GCST90199665	0.027891	0.0460136	0.544417	FALSE	FALSE	1
MR-IVW	5-oxoproline	M01494	n-acetylaspartate (naa)	GCST90199665	0.0313501	0.0487749	0.520386	FALSE	FALSE	1
MR-IVW LD	5-oxoproline	M01494	n-acetylaspartate (naa)	GCST90199665	0.0313501	0.0487749	0.520386	FALSE	FALSE	1
MR-PCA	5-oxoproline	M01494	n-acetylaspartate (naa)	GCST90199665	0.0251115	0.0460043	0.585169	FALSE	FALSE	1
MR-link 2	hypotaurine	GCST90200379	n-palmitoyl-sphinganine (d18:0/16:0)	GCST90200064	0.0728442	0.0824314	0.376861	FALSE	FALSE	3
MR-IVW	hypotaurine	GCST90200379	n-palmitoyl-sphinganine (d18:0/16:0)	GCST90200064	0.00670465	0.0896383	0.940376	FALSE	FALSE	3
MR-IVW LD	hypotaurine	GCST90200379	n-palmitoyl-sphinganine (d18:0/16:0)	GCST90200064	0.00670465	0.0896383	0.940376	FALSE	FALSE	3
MR-PCA	hypotaurine	GCST90200379	n-palmitoyl-sphinganine (d18:0/16:0)	GCST90200064	0.0163706	0.0614146	0.789809	FALSE	FALSE	3
MR-link 2	betaine	M03141	theobromine	M18392	-4.35468e-05	0.0571462	0.999392	FALSE	FALSE	4
MR-IVW	betaine	M03141	theobromine	M18392	-0.033621	0.0632723	0.595162	FALSE	FALSE	4
MR-IVW LD	betaine	M03141	theobromine	M18392	-0.0342168	0.0644877	0.5957	FALSE	FALSE	4
MR-PCA	betaine	M03141	theobromine	M18392	0.00224218	0.0523935	0.965865	FALSE	FALSE	4
MR-link 2	glycine	GCST90200707	taurochenodeoxycholate	M18494	-0.0560914	0.0374561	0.134256	FALSE	FALSE	4
MR-IVW	glycine	GCST90200707	taurochenodeoxycholate	M18494	-0.0591195	0.0549502	0.281983	FALSE	FALSE	4
MR-IVW LD	glycine	GCST90200707	taurochenodeoxycholate	M18494	-0.0509307	0.0449437	0.257126	FALSE	FALSE	4
MR-PCA	glycine	GCST90200707	taurochenodeoxycholate	M18494	-0.0620137	0.0395033	0.116453	FALSE	FALSE	4
MR-link 2	valine	met-d-Val	eicosapentaenoate (epa; 20:5n3)	M18467	-0.107995	0.0876895	0.218113	FALSE	FALSE	13
MR-IVW	valine	met-d-Val	eicosapentaenoate (epa; 20:5n3)	M18467	-0.0305731	0.0962143	0.750666	FALSE	FALSE	13
MR-IVW LD	valine	met-d-Val	eicosapentaenoate (epa; 20:5n3)	M18467	-0.02523	0.0967595	0.794286	FALSE	FALSE	13
MR-PCA	valine	met-d-Val	eicosapentaenoate (epa; 20:5n3)	M18467	-0.0703143	0.0940194	0.454538	FALSE	FALSE	13
MR-link 2	pyruvate	met-d-Pyruvate	alpha-tocopherol	M01561	-0.0274799	0.0896465	0.759196	FALSE	FALSE	15
MR-IVW	pyruvate	met-d-Pyruvate	alpha-tocopherol	M01561	0.121407	0.10242	0.235866	FALSE	FALSE	15
MR-IVW LD	pyruvate	met-d-Pyruvate	alpha-tocopherol	M01561	0.0888503	0.0958826	0.354104	FALSE	FALSE	15
MR-PCA	pyruvate	met-d-Pyruvate	alpha-tocopherol	M01561	0.0465099	0.0868969	0.592491	FALSE	FALSE	15
MR-link 2	kynurenate	GCST90200454	inosine	GCST90200394	-0.0136137	0.0746552	0.855305	FALSE	FALSE	3
MR-IVW	kynurenate	GCST90200454	inosine	GCST90200394	0.0093638	0.0597577	0.875484	FALSE	FALSE	3
MR-IVW LD	kynurenate	GCST90200454	inosine	GCST90200394	0.0093638	0.0597577	0.875484	FALSE	FALSE	3
MR-PCA	kynurenate	GCST90200454	inosine	GCST90200394	0.0106489	0.0552134	0.847062	FALSE	FALSE	3
MR-link 2	3-hydroxybutyrate (bhba)	met-d-bOHbutyrate	isoleucine	M01125	0.0856489	0.138161	0.53531	FALSE	FALSE	14
MR-IVW	3-hydroxybutyrate (bhba)	met-d-bOHbutyrate	isoleucine	M01125	0.116122	0.134375	0.3875	FALSE	FALSE	14
MR-IVW LD	3-hydroxybutyrate (bhba)	met-d-bOHbutyrate	isoleucine	M01125	0.115959	0.134402	0.388262	FALSE	FALSE	14
MR-PCA	3-hydroxybutyrate (bhba)	met-d-bOHbutyrate	isoleucine	M01125	0.0907719	0.112015	0.417738	FALSE	FALSE	14
MR-link 2	glutamine	met-d-Gln	s-1-pyrroline-5-carboxylate	GCST90200381	1.16078e-13	1.43401e-08	0.999994	FALSE	FALSE	41
MR-IVW	glutamine	met-d-Gln	s-1-pyrroline-5-carboxylate	GCST90200381	0.161401	0.0552091	0.00346171	FALSE	FALSE	41
MR-IVW LD	glutamine	met-d-Gln	s-1-pyrroline-5-carboxylate	GCST90200381	0.121172	0.0503464	0.0160942	FALSE	FALSE	41
MR-PCA	glutamine	met-d-Gln	s-1-pyrroline-5-carboxylate	GCST90200381	0.0909455	0.0436468	0.0371904	FALSE	FALSE	41
MR-link 2	1-methylurate	M34395	1-(1-enyl-stearoyl)-2-arachidonoyl-gpe (p-18:0/20:4)*	GCST90200058	0.0920444	0.0865669	0.287657	FALSE	FALSE	1
MR-IVW	1-methylurate	M34395	1-(1-enyl-stearoyl)-2-arachidonoyl-gpe (p-18:0/20:4)*	GCST90200058	0.115085	0.090394	0.202965	FALSE	FALSE	1
MR-IVW LD	1-methylurate	M34395	1-(1-enyl-stearoyl)-2-arachidonoyl-gpe (p-18:0/20:4)*	GCST90200058	0.115085	0.090394	0.202965	FALSE	FALSE	1
MR-PCA	1-methylurate	M34395	1-(1-enyl-stearoyl)-2-arachidonoyl-gpe (p-18:0/20:4)*	GCST90200058	0.131995	0.0829174	0.111411	FALSE	FALSE	1
MR-link 2	sarcosine	bioa_031	alpha-ketobutyrate	GCST90200438	0.0840451	0.103605	0.417247	FALSE	FALSE	2
MR-IVW	sarcosine	bioa_031	alpha-ketobutyrate	GCST90200438	0.0878357	0.103018	0.393869	FALSE	FALSE	2
MR-IVW LD	sarcosine	bioa_031	alpha-ketobutyrate	GCST90200438	0.0906744	0.107239	0.397811	FALSE	FALSE	2
MR-PCA	sarcosine	bioa_031	alpha-ketobutyrate	GCST90200438	0.0435406	0.08628	0.613809	FALSE	FALSE	2
MR-link 2	leucine	met-d-Leu	phenylalanine	met-d-Phe	0.413562	0.0252876	4.05161e-60	TRUE	FALSE	17
MR-IVW	leucine	met-d-Leu	phenylalanine	met-d-Phe	0.088099	0.026199	0.000771889	FALSE	FALSE	17
MR-IVW LD	leucine	met-d-Leu	phenylalanine	met-d-Phe	0.0958764	0.0239833	6.39794e-05	FALSE	FALSE	17
MR-PCA	leucine	met-d-Leu	phenylalanine	met-d-Phe	0.214511	0.0207361	4.41721e-25	TRUE	FALSE	17
MR-link 2	tryptophan	GCST90200441	asparagine	bioa_003	0.0634401	0.0725533	0.381904	FALSE	FALSE	1
MR-IVW	tryptophan	GCST90200441	asparagine	bioa_003	0.132687	0.0857706	0.121863	FALSE	FALSE	1
MR-IVW LD	tryptophan	GCST90200441	asparagine	bioa_003	0.132687	0.0857706	0.121863	FALSE	FALSE	1
MR-PCA	tryptophan	GCST90200441	asparagine	bioa_003	0.0576176	0.0617215	0.350557	FALSE	FALSE	1
MR-link 2	oleamide	M32458	2-aminobutyrate	M32348	-0.119872	0.0940471	0.202454	FALSE	FALSE	2
MR-IVW	oleamide	M32458	2-aminobutyrate	M32348	-0.106356	0.0915868	0.245537	FALSE	FALSE	2
MR-IVW LD	oleamide	M32458	2-aminobutyrate	M32348	-0.106356	0.0915868	0.245537	FALSE	FALSE	2
MR-PCA	oleamide	M32458	2-aminobutyrate	M32348	-0.158572	0.0762619	0.0375885	FALSE	FALSE	2
MR-link 2	5-acetylamino-6-formylamino-3-methyluracil	GCST90200680	citrulline	M02132	0.0105243	0.0228384	0.644929	FALSE	FALSE	1
MR-IVW	5-acetylamino-6-formylamino-3-methyluracil	GCST90200680	citrulline	M02132	-0.00421517	0.0319944	0.895184	FALSE	FALSE	1
MR-IVW LD	5-acetylamino-6-formylamino-3-methyluracil	GCST90200680	citrulline	M02132	-0.000703292	0.0282015	0.980104	FALSE	FALSE	1
MR-PCA	5-acetylamino-6-formylamino-3-methyluracil	GCST90200680	citrulline	M02132	0.0267434	0.0342678	0.435141	FALSE	FALSE	1
MR-link 2	n-stearoyl-sphingosine (d18:1/18:0)*	GCST90200341	phenylalanine	M00064	0.0383579	0.10942	0.725921	FALSE	FALSE	3
MR-IVW	n-stearoyl-sphingosine (d18:1/18:0)*	GCST90200341	phenylalanine	M00064	0.0226151	0.102855	0.825969	FALSE	FALSE	3
MR-IVW LD	n-stearoyl-sphingosine (d18:1/18:0)*	GCST90200341	phenylalanine	M00064	0.0226151	0.102855	0.825969	FALSE	FALSE	3
MR-PCA	n-stearoyl-sphingosine (d18:1/18:0)*	GCST90200341	phenylalanine	M00064	0.0180468	0.0909819	0.842766	FALSE	FALSE	3
MR-link 2	guanidinoacetate	GCST90200384	pyruvate	GCST90200430	-0.0819937	0.085879	0.3397	FALSE	FALSE	5
MR-IVW	guanidinoacetate	GCST90200384	pyruvate	GCST90200430	0.0684695	0.0625702	0.273831	FALSE	FALSE	5
MR-IVW LD	guanidinoacetate	GCST90200384	pyruvate	GCST90200430	0.0684695	0.0625702	0.273831	FALSE	FALSE	5
MR-PCA	guanidinoacetate	GCST90200384	pyruvate	GCST90200430	-0.0273069	0.0428348	0.523803	FALSE	FALSE	5
MR-link 2	leucine	M00060	theobromine	M18392	0.0375761	0.0971924	0.699041	FALSE	FALSE	2
MR-IVW	leucine	M00060	theobromine	M18392	-0.0608719	0.0956901	0.524688	FALSE	FALSE	2
MR-IVW LD	leucine	M00060	theobromine	M18392	-0.0608719	0.0956901	0.524688	FALSE	FALSE	2
MR-PCA	leucine	M00060	theobromine	M18392	0.0357559	0.0988846	0.717657	FALSE	FALSE	2
MR-link 2	n6,n6,n6-trimethyllysine	GCST90200344	biliverdin	GCST90200706	0.104559	0.0904371	0.24762	FALSE	FALSE	2
MR-IVW	n6,n6,n6-trimethyllysine	GCST90200344	biliverdin	GCST90200706	0.0831421	0.0759102	0.273398	FALSE	FALSE	2
MR-IVW LD	n6,n6,n6-trimethyllysine	GCST90200344	biliverdin	GCST90200706	0.0760196	0.0656643	0.246986	FALSE	FALSE	2
MR-PCA	n6,n6,n6-trimethyllysine	GCST90200344	biliverdin	GCST90200706	0.0850906	0.0591601	0.150346	FALSE	FALSE	2
MR-link 2	citrate	GCST90200304	cystathionine	GCST90200383	-0.06785	0.0632364	0.28329	FALSE	FALSE	3
MR-IVW	citrate	GCST90200304	cystathionine	GCST90200383	0.040345	0.0579258	0.48612	FALSE	FALSE	3
MR-IVW LD	citrate	GCST90200304	cystathionine	GCST90200383	0.0433876	0.0575524	0.450921	FALSE	FALSE	3
MR-PCA	citrate	GCST90200304	cystathionine	GCST90200383	-0.0303877	0.0434055	0.483871	FALSE	FALSE	3
MR-link 2	choline phosphate	GCST90200363	uridine	M00606	-0.0463426	0.0666347	0.486759	FALSE	FALSE	2
MR-IVW	choline phosphate	GCST90200363	uridine	M00606	0.00459419	0.104069	0.964788	FALSE	FALSE	2
MR-IVW LD	choline phosphate	GCST90200363	uridine	M00606	0.00459419	0.104069	0.964788	FALSE	FALSE	2
MR-PCA	choline phosphate	GCST90200363	uridine	M00606	-0.0445075	0.065056	0.493886	FALSE	FALSE	2
MR-link 2	alanine	bioa_001	glycerol 3-phosphate	M15365	0.191003	0.0938308	0.0417897	FALSE	FALSE	16
MR-IVW	alanine	bioa_001	glycerol 3-phosphate	M15365	0.167277	0.0892257	0.0608251	FALSE	FALSE	16
MR-IVW LD	alanine	bioa_001	glycerol 3-phosphate	M15365	0.163258	0.0899729	0.0695976	FALSE	FALSE	16
MR-PCA	alanine	bioa_001	glycerol 3-phosphate	M15365	0.177593	0.0859934	0.0389044	FALSE	FALSE	16
MR-link 2	alanine	M32339	adenosine	M00555	0.129198	0.106131	0.223473	FALSE	FALSE	2
MR-IVW	alanine	M32339	adenosine	M00555	0.121155	0.10425	0.245174	FALSE	FALSE	2
MR-IVW LD	alanine	M32339	adenosine	M00555	0.121155	0.10425	0.245174	FALSE	FALSE	2
MR-PCA	alanine	M32339	adenosine	M00555	0.163026	0.0985981	0.0982406	FALSE	FALSE	2
MR-link 2	ornithine	bioa_014	sphinganine-1-phosphate	GCST90199845	-0.15766	0.117125	0.178275	FALSE	FALSE	7
MR-IVW	ornithine	bioa_014	sphinganine-1-phosphate	GCST90199845	-0.0308518	0.112263	0.783457	FALSE	FALSE	7
MR-IVW LD	ornithine	bioa_014	sphinganine-1-phosphate	GCST90199845	-0.0308518	0.112263	0.783457	FALSE	FALSE	7
MR-PCA	ornithine	bioa_014	sphinganine-1-phosphate	GCST90199845	-0.0559911	0.0983966	0.569333	FALSE	FALSE	7
MR-link 2	dihydroorotate	GCST90200444	adenosine 5'-diphosphate (adp)	GCST90200355	-0.146649	0.0533322	0.00596441	FALSE	FALSE	5
MR-IVW	dihydroorotate	GCST90200444	adenosine 5'-diphosphate (adp)	GCST90200355	-0.00883885	0.0505416	0.861172	FALSE	FALSE	5
MR-IVW LD	dihydroorotate	GCST90200444	adenosine 5'-diphosphate (adp)	GCST90200355	-0.0126614	0.0537551	0.81379	FALSE	FALSE	5
MR-PCA	dihydroorotate	GCST90200444	adenosine 5'-diphosphate (adp)	GCST90200355	-0.0698291	0.0464364	0.132643	FALSE	FALSE	5
MR-link 2	histidine	bioa_009	sphinganine-1-phosphate	GCST90199845	-0.159859	0.0989694	0.10626	FALSE	FALSE	8
MR-IVW	histidine	bioa_009	sphinganine-1-phosphate	GCST90199845	-0.127778	0.118625	0.281407	FALSE	FALSE	8
MR-IVW LD	histidine	bioa_009	sphinganine-1-phosphate	GCST90199845	-0.123725	0.120025	0.302623	FALSE	FALSE	8
MR-PCA	histidine	bioa_009	sphinganine-1-phosphate	GCST90199845	-0.138804	0.0955014	0.146106	FALSE	FALSE	8
MR-link 2	beta-citrylglutamate	GCST90199911	cortisone	GCST90200360	-0.0248901	0.0233609	0.286669	FALSE	FALSE	2
MR-IVW	beta-citrylglutamate	GCST90199911	cortisone	GCST90200360	0.0203227	0.0260194	0.434768	FALSE	FALSE	2
MR-IVW LD	beta-citrylglutamate	GCST90199911	cortisone	GCST90200360	0.0210627	0.0276714	0.446555	FALSE	FALSE	2
MR-PCA	beta-citrylglutamate	GCST90199911	cortisone	GCST90200360	0.00587153	0.0246859	0.811998	FALSE	FALSE	2
MR-link 2	3-hydroxybutyrate (bhba)	met-d-bOHbutyrate	cystine	GCST90200382	0.0298706	0.130983	0.819607	FALSE	FALSE	15
MR-IVW	3-hydroxybutyrate (bhba)	met-d-bOHbutyrate	cystine	GCST90200382	0.0632628	0.121342	0.602118	FALSE	FALSE	15
MR-IVW LD	3-hydroxybutyrate (bhba)	met-d-bOHbutyrate	cystine	GCST90200382	0.116907	0.114403	0.306834	FALSE	FALSE	15
MR-PCA	3-hydroxybutyrate (bhba)	met-d-bOHbutyrate	cystine	GCST90200382	0.0936063	0.0890744	0.293315	FALSE	FALSE	15
MR-link 2	methionine	bioa_013	eicosapentaenoate (epa; 20:5n3)	GCST90200349	0.39736	0.191358	0.0378452	FALSE	FALSE	3
MR-IVW	methionine	bioa_013	eicosapentaenoate (epa; 20:5n3)	GCST90200349	0.420045	0.174768	0.0162416	FALSE	FALSE	3
MR-IVW LD	methionine	bioa_013	eicosapentaenoate (epa; 20:5n3)	GCST90200349	0.420045	0.174768	0.0162416	FALSE	FALSE	3
MR-PCA	methionine	bioa_013	eicosapentaenoate (epa; 20:5n3)	GCST90200349	0.369631	0.135719	0.00645923	FALSE	FALSE	3
MR-link 2	5-oxoproline	M01494	arachidonate (20:4n6)	GCST90200358	0.00119537	0.0454734	0.979028	FALSE	FALSE	1
MR-IVW	5-oxoproline	M01494	arachidonate (20:4n6)	GCST90200358	0.0135969	0.0484089	0.778805	FALSE	FALSE	1
MR-IVW LD	5-oxoproline	M01494	arachidonate (20:4n6)	GCST90200358	0.0135969	0.0484089	0.778805	FALSE	FALSE	1
MR-PCA	5-oxoproline	M01494	arachidonate (20:4n6)	GCST90200358	0.00181637	0.0456586	0.968267	FALSE	FALSE	1
MR-link 2	glycerol 3-phosphate	GCST90199638	1,7-dimethylurate	M34400	-0.0321582	0.0587941	0.584404	FALSE	FALSE	1
MR-IVW	glycerol 3-phosphate	GCST90199638	1,7-dimethylurate	M34400	0.00134069	0.107152	0.990017	FALSE	FALSE	1
MR-IVW LD	glycerol 3-phosphate	GCST90199638	1,7-dimethylurate	M34400	-0.00972	0.0796399	0.90286	FALSE	FALSE	1
MR-PCA	glycerol 3-phosphate	GCST90199638	1,7-dimethylurate	M34400	-0.0272524	0.0615127	0.657739	FALSE	FALSE	1
MR-link 2	3-methyl-2-oxobutyrate	GCST90199677	bilirubin (z,z)	GCST90200704	0.19449	0.103275	0.0596706	FALSE	FALSE	1
MR-IVW	3-methyl-2-oxobutyrate	GCST90199677	bilirubin (z,z)	GCST90200704	0.0725904	0.12251	0.553499	FALSE	FALSE	1
MR-IVW LD	3-methyl-2-oxobutyrate	GCST90199677	bilirubin (z,z)	GCST90200704	0.0725904	0.12251	0.553499	FALSE	FALSE	1
MR-PCA	3-methyl-2-oxobutyrate	GCST90199677	bilirubin (z,z)	GCST90200704	0.13352	0.0883191	0.130588	FALSE	FALSE	1
MR-link 2	2-hydroxyglutarate	GCST90199865	kynurenate	GCST90200454	0.195798	0.117133	0.0946069	FALSE	FALSE	2
MR-IVW	2-hydroxyglutarate	GCST90199865	kynurenate	GCST90200454	-0.0260989	0.0957869	0.785262	FALSE	FALSE	2
MR-IVW LD	2-hydroxyglutarate	GCST90199865	kynurenate	GCST90200454	-0.0260989	0.0957869	0.785262	FALSE	FALSE	2
MR-PCA	2-hydroxyglutarate	GCST90199865	kynurenate	GCST90200454	0.145239	0.0708725	0.0404327	FALSE	FALSE	2
MR-link 2	kynurenine	M15140	sulfate*	GCST90199896	0.0435965	0.06528	0.504237	FALSE	FALSE	3
MR-IVW	kynurenine	M15140	sulfate*	GCST90199896	0.106676	0.0680173	0.116796	FALSE	FALSE	3
MR-IVW LD	kynurenine	M15140	sulfate*	GCST90199896	0.106676	0.0680173	0.116796	FALSE	FALSE	3
MR-PCA	kynurenine	M15140	sulfate*	GCST90199896	0.0669098	0.0588817	0.255814	FALSE	FALSE	3
MR-link 2	threonine	GCST90200432	3-(4-hydroxyphenyl)lactate	M32197	-0.176904	0.135385	0.191324	FALSE	FALSE	2
MR-IVW	threonine	GCST90200432	3-(4-hydroxyphenyl)lactate	M32197	-0.050427	0.127172	0.691716	FALSE	FALSE	2
MR-IVW LD	threonine	GCST90200432	3-(4-hydroxyphenyl)lactate	M32197	-0.050427	0.127172	0.691716	FALSE	FALSE	2
MR-PCA	threonine	GCST90200432	3-(4-hydroxyphenyl)lactate	M32197	-0.138889	0.139658	0.319984	FALSE	FALSE	2
MR-link 2	glutamine	bioa_006	n-acetylglucosaminylasparagine	GCST90200316	0.020901	0.0710069	0.768489	FALSE	FALSE	13
MR-IVW	glutamine	bioa_006	n-acetylglucosaminylasparagine	GCST90200316	0.0423585	0.0707013	0.549093	FALSE	FALSE	13
MR-IVW LD	glutamine	bioa_006	n-acetylglucosaminylasparagine	GCST90200316	0.0423585	0.0707013	0.549093	FALSE	FALSE	13
MR-PCA	glutamine	bioa_006	n-acetylglucosaminylasparagine	GCST90200316	-0.0175983	0.0675458	0.794449	FALSE	FALSE	13
MR-link 2	ornithine	GCST90200404	valine	GCST90200442	0.462534	0.142829	0.0012021	FALSE	FALSE	1
MR-IVW	ornithine	GCST90200404	valine	GCST90200442	0.147172	0.104694	0.159804	FALSE	FALSE	2
MR-IVW LD	ornithine	GCST90200404	valine	GCST90200442	0.147172	0.104694	0.159804	FALSE	FALSE	2
MR-PCA	ornithine	GCST90200404	valine	GCST90200442	0.243315	0.0718901	0.000712965	FALSE	FALSE	2
MR-link 2	n-acetylornithine	M15630	adenosine	M00555	0.0316105	0.0326963	0.333647	FALSE	FALSE	1
MR-IVW	n-acetylornithine	M15630	adenosine	M00555	0.0367645	0.0250119	0.141594	FALSE	FALSE	1
MR-IVW LD	n-acetylornithine	M15630	adenosine	M00555	0.0362198	0.0251927	0.150516	FALSE	FALSE	1
MR-PCA	n-acetylornithine	M15630	adenosine	M00555	0.0282002	0.0250224	0.259742	FALSE	FALSE	1
MR-link 2	leucine	M00060	asparagine	M34283	0.000720015	0.0942695	0.993906	FALSE	FALSE	2
MR-IVW	leucine	M00060	asparagine	M34283	0.0743559	0.095728	0.437311	FALSE	FALSE	2
MR-IVW LD	leucine	M00060	asparagine	M34283	0.0743559	0.095728	0.437311	FALSE	FALSE	2
MR-PCA	leucine	M00060	asparagine	M34283	0.0028838	0.098923	0.976743	FALSE	FALSE	2
MR-link 2	pantothenate	M01508	kynurenine	bioa_027	-0.00476502	0.0983216	0.961347	FALSE	FALSE	1
MR-IVW	pantothenate	M01508	kynurenine	bioa_027	-0.060209	0.0769936	0.434215	FALSE	FALSE	1
MR-IVW LD	pantothenate	M01508	kynurenine	bioa_027	-0.060209	0.0769936	0.434215	FALSE	FALSE	1
MR-PCA	pantothenate	M01508	kynurenine	bioa_027	-0.0379508	0.0836124	0.649908	FALSE	FALSE	1
MR-link 2	beta-citrylglutamate	GCST90199911	urate	GCST90200307	0.127713	0.0233474	4.49802e-08	TRUE	TRUE	2
MR-IVW	beta-citrylglutamate	GCST90199911	urate	GCST90200307	0.0299915	0.0258427	0.245827	FALSE	TRUE	2
MR-IVW LD	beta-citrylglutamate	GCST90199911	urate	GCST90200307	0.0291965	0.0274835	0.288086	FALSE	TRUE	2
MR-PCA	beta-citrylglutamate	GCST90199911	urate	GCST90200307	0.0396308	0.0245172	0.105997	FALSE	TRUE	2
MR-link 2	1-methylurate	M34395	lactate	GCST90200408	0.19558	0.0965145	0.0427209	FALSE	FALSE	1
MR-IVW	1-methylurate	M34395	lactate	GCST90200408	0.120448	0.0905965	0.183683	FALSE	FALSE	1
MR-IVW LD	1-methylurate	M34395	lactate	GCST90200408	0.120448	0.0905965	0.183683	FALSE	FALSE	1
MR-PCA	1-methylurate	M34395	lactate	GCST90200408	0.132731	0.0831049	0.110232	FALSE	FALSE	1
MR-link 2	citrulline	M02132	isoleucine	bioa_010	0.0279481	0.0407601	0.49292	FALSE	FALSE	1
MR-IVW	citrulline	M02132	isoleucine	bioa_010	0.048417	0.0481761	0.314897	FALSE	FALSE	1
MR-IVW LD	citrulline	M02132	isoleucine	bioa_010	0.048417	0.0481761	0.314897	FALSE	FALSE	1
MR-PCA	citrulline	M02132	isoleucine	bioa_010	0.0119982	0.0384853	0.755222	FALSE	FALSE	1
MR-link 2	3-hydroxybutyrate (bhba)	met-d-bOHbutyrate	theobromine	GCST90199644	0.0255121	0.127295	0.841154	FALSE	FALSE	15
MR-IVW	3-hydroxybutyrate (bhba)	met-d-bOHbutyrate	theobromine	GCST90199644	-0.034399	0.114878	0.764605	FALSE	FALSE	15
MR-IVW LD	3-hydroxybutyrate (bhba)	met-d-bOHbutyrate	theobromine	GCST90199644	-0.0332967	0.114682	0.771557	FALSE	FALSE	15
MR-PCA	3-hydroxybutyrate (bhba)	met-d-bOHbutyrate	theobromine	GCST90199644	0.0231277	0.0892932	0.795628	FALSE	FALSE	15
MR-link 2	aspartate	bioa_004	methionine sulfoxide	GCST90199625	-0.148256	0.0857458	0.083805	FALSE	FALSE	3
MR-IVW	aspartate	bioa_004	methionine sulfoxide	GCST90199625	-0.156177	0.0870732	0.0728723	FALSE	FALSE	3
MR-IVW LD	aspartate	bioa_004	methionine sulfoxide	GCST90199625	-0.156177	0.0870732	0.0728723	FALSE	FALSE	3
MR-PCA	aspartate	bioa_004	methionine sulfoxide	GCST90199625	-0.156	0.0838816	0.0629187	FALSE	FALSE	3
MR-link 2	tryptophan	M00054	n-formylanthranilic acid	GCST90199960	-0.150608	0.085545	0.0783102	FALSE	FALSE	7
MR-IVW	tryptophan	M00054	n-formylanthranilic acid	GCST90199960	-0.0807367	0.0646959	0.212052	FALSE	FALSE	7
MR-IVW LD	tryptophan	M00054	n-formylanthranilic acid	GCST90199960	-0.0807367	0.0646959	0.212052	FALSE	FALSE	7
MR-PCA	tryptophan	M00054	n-formylanthranilic acid	GCST90199960	-0.110144	0.0533731	0.0390497	FALSE	FALSE	7
MR-link 2	myo-inositol	M19934	ornithine	M01493	0.248641	0.0980817	0.0112436	FALSE	FALSE	2
MR-IVW	myo-inositol	M19934	ornithine	M01493	0.277729	0.099543	0.00527008	FALSE	FALSE	2
MR-IVW LD	myo-inositol	M19934	ornithine	M01493	0.277729	0.099543	0.00527008	FALSE	FALSE	2
MR-PCA	myo-inositol	M19934	ornithine	M01493	0.22147	0.0916838	0.0157102	FALSE	FALSE	2
MR-link 2	arginine	bioa_002	cholesterol	GCST90200368	-0.0720548	0.0729412	0.323227	FALSE	FALSE	10
MR-IVW	arginine	bioa_002	cholesterol	GCST90200368	0.036407	0.071639	0.611313	FALSE	FALSE	10
MR-IVW LD	arginine	bioa_002	cholesterol	GCST90200368	0.0409635	0.0724482	0.57179	FALSE	FALSE	10
MR-PCA	arginine	bioa_002	cholesterol	GCST90200368	-0.0251118	0.0695112	0.717904	FALSE	FALSE	10
MR-link 2	citrulline	bioa_005	cortisone	GCST90200360	-0.0148752	0.0814763	0.855134	FALSE	FALSE	6
MR-IVW	citrulline	bioa_005	cortisone	GCST90200360	0.0395508	0.0884562	0.654787	FALSE	FALSE	6
MR-IVW LD	citrulline	bioa_005	cortisone	GCST90200360	0.0397387	0.0890401	0.65538	FALSE	FALSE	6
MR-PCA	citrulline	bioa_005	cortisone	GCST90200360	-0.0152237	0.0764559	0.842171	FALSE	FALSE	6
MR-link 2	valine	bioa_022	urate	M01604	0.106492	0.118683	0.369568	FALSE	FALSE	10
MR-IVW	valine	bioa_022	urate	M01604	-0.0194091	0.109274	0.859023	FALSE	FALSE	10
MR-IVW LD	valine	bioa_022	urate	M01604	-0.0183597	0.108933	0.866157	FALSE	FALSE	10
MR-PCA	valine	bioa_022	urate	M01604	0.0588397	0.0971788	0.544861	FALSE	FALSE	10
MR-link 2	alpha-ketoglutarate	GCST90200455	n1-methyl-2-pyridone-5-carboxamide	GCST90199778	0.0463547	0.0891397	0.603048	FALSE	FALSE	1
MR-IVW	alpha-ketoglutarate	GCST90200455	n1-methyl-2-pyridone-5-carboxamide	GCST90199778	0.0570286	0.0785497	0.467827	FALSE	FALSE	1
MR-IVW LD	alpha-ketoglutarate	GCST90200455	n1-methyl-2-pyridone-5-carboxamide	GCST90199778	0.054562	0.0825534	0.508657	FALSE	FALSE	1
MR-PCA	alpha-ketoglutarate	GCST90200455	n1-methyl-2-pyridone-5-carboxamide	GCST90199778	0.00322738	0.0734195	0.964938	FALSE	FALSE	1
MR-link 2	thyroxine	GCST90200293	eicosapentaenoate (epa; 20:5n3)	M18467	0.175952	0.214757	0.412612	FALSE	FALSE	1
MR-IVW	thyroxine	GCST90200293	eicosapentaenoate (epa; 20:5n3)	M18467	0.223272	0.174735	0.201328	FALSE	FALSE	1
MR-IVW LD	thyroxine	GCST90200293	eicosapentaenoate (epa; 20:5n3)	M18467	0.223272	0.174735	0.201328	FALSE	FALSE	1
MR-PCA	thyroxine	GCST90200293	eicosapentaenoate (epa; 20:5n3)	M18467	0.182202	0.158389	0.250003	FALSE	FALSE	1
MR-link 2	n6,n6,n6-trimethyllysine	GCST90200344	urate	M01604	0.0202476	0.148825	0.891782	FALSE	FALSE	1
MR-IVW	n6,n6,n6-trimethyllysine	GCST90200344	urate	M01604	0.0170967	0.15387	0.911528	FALSE	FALSE	1
MR-IVW LD	n6,n6,n6-trimethyllysine	GCST90200344	urate	M01604	0.0170967	0.15387	0.911528	FALSE	FALSE	1
MR-PCA	n6,n6,n6-trimethyllysine	GCST90200344	urate	M01604	0.0940668	0.112143	0.401575	FALSE	FALSE	1
MR-link 2	choline	GCST90200327	taurocholate	M18497	-0.459763	0.282489	0.103621	FALSE	FALSE	1
MR-IVW	choline	GCST90200327	taurocholate	M18497	-0.00933691	0.255209	0.970816	FALSE	FALSE	1
MR-IVW LD	choline	GCST90200327	taurocholate	M18497	-0.00933691	0.255209	0.970816	FALSE	FALSE	1
MR-PCA	choline	GCST90200327	taurocholate	M18497	-0.273733	0.172517	0.112579	FALSE	FALSE	1
MR-link 2	citrulline	M02132	cytosine	GCST90200433	0.0505484	0.180595	0.779554	FALSE	FALSE	1
MR-IVW	citrulline	M02132	cytosine	GCST90200433	0.15685	0.16937	0.354405	FALSE	FALSE	1
MR-IVW LD	citrulline	M02132	cytosine	GCST90200433	0.15685	0.16937	0.354405	FALSE	FALSE	1
MR-PCA	citrulline	M02132	cytosine	GCST90200433	0.0851152	0.132364	0.5202	FALSE	FALSE	1
MR-link 2	dehydroepiandrosterone sulfate (dhea-s)	M32425	beta-citrylglutamate	GCST90199911	-0.0477118	0.0859183	0.578679	FALSE	FALSE	2
MR-IVW	dehydroepiandrosterone sulfate (dhea-s)	M32425	beta-citrylglutamate	GCST90199911	0.0722016	0.0980581	0.461539	FALSE	FALSE	2
MR-IVW LD	dehydroepiandrosterone sulfate (dhea-s)	M32425	beta-citrylglutamate	GCST90199911	0.0722016	0.0980581	0.461539	FALSE	FALSE	2
MR-PCA	dehydroepiandrosterone sulfate (dhea-s)	M32425	beta-citrylglutamate	GCST90199911	-0.00858174	0.0807752	0.91539	FALSE	FALSE	2
MR-link 2	sulfate*	GCST90199896	glycerol	GCST90200325	-0.037606	0.178026	0.832702	FALSE	FALSE	1
MR-IVW	sulfate*	GCST90199896	glycerol	GCST90200325	-0.00698877	0.171838	0.967558	FALSE	FALSE	1
MR-IVW LD	sulfate*	GCST90199896	glycerol	GCST90200325	-0.00698877	0.171838	0.967558	FALSE	FALSE	1
MR-PCA	sulfate*	GCST90199896	glycerol	GCST90200325	-0.0891378	0.105575	0.398496	FALSE	FALSE	1
MR-link 2	glutamine	bioa_006	7-methylxanthine	GCST90199754	-0.00882226	0.0712271	0.901425	FALSE	FALSE	13
MR-IVW	glutamine	bioa_006	7-methylxanthine	GCST90199754	-0.0501116	0.0712504	0.481858	FALSE	FALSE	13
MR-IVW LD	glutamine	bioa_006	7-methylxanthine	GCST90199754	-0.0501116	0.0712504	0.481858	FALSE	FALSE	13
MR-PCA	glutamine	bioa_006	7-methylxanthine	GCST90199754	-0.0600677	0.0680696	0.377536	FALSE	FALSE	13
MR-link 2	3-(4-hydroxyphenyl)lactate	GCST90200371	lactate	met-d-Lactate	0.0327259	0.0287308	0.25468	FALSE	FALSE	2
MR-IVW	3-(4-hydroxyphenyl)lactate	GCST90200371	lactate	met-d-Lactate	0.0384663	0.0238197	0.106334	FALSE	FALSE	2
MR-IVW LD	3-(4-hydroxyphenyl)lactate	GCST90200371	lactate	met-d-Lactate	0.0384663	0.0238197	0.106334	FALSE	FALSE	2
MR-PCA	3-(4-hydroxyphenyl)lactate	GCST90200371	lactate	met-d-Lactate	0.0354904	0.0202101	0.079076	FALSE	FALSE	2
MR-link 2	gluconate	GCST90200373	choline phosphate	GCST90200363	0.027657	0.0802764	0.730454	FALSE	FALSE	1
MR-IVW	gluconate	GCST90200373	choline phosphate	GCST90200363	0.0137887	0.0596687	0.817246	FALSE	FALSE	1
MR-IVW LD	gluconate	GCST90200373	choline phosphate	GCST90200363	0.00985862	0.0592489	0.867847	FALSE	FALSE	1
MR-PCA	gluconate	GCST90200373	choline phosphate	GCST90200363	0.00857327	0.0546469	0.875336	FALSE	FALSE	1
MR-link 2	glutamine	GCST90200419	glucose	met-d-Glucose	-0.0193959	0.0205456	0.345148	FALSE	FALSE	1
MR-IVW	glutamine	GCST90200419	glucose	met-d-Glucose	-0.0263383	0.0180648	0.144844	FALSE	FALSE	1
MR-IVW LD	glutamine	GCST90200419	glucose	met-d-Glucose	-0.0263383	0.0180648	0.144844	FALSE	FALSE	1
MR-PCA	glutamine	GCST90200419	glucose	met-d-Glucose	-0.0208094	0.0177495	0.241039	FALSE	FALSE	1
MR-link 2	cytidine	GCST90200429	myo-inositol	M19934	-0.275391	0.150004	0.0663732	FALSE	FALSE	1
MR-IVW	cytidine	GCST90200429	myo-inositol	M19934	-0.0359441	0.159752	0.821979	FALSE	FALSE	1
MR-IVW LD	cytidine	GCST90200429	myo-inositol	M19934	-0.0359441	0.159752	0.821979	FALSE	FALSE	1
MR-PCA	cytidine	GCST90200429	myo-inositol	M19934	-0.107629	0.130423	0.409243	FALSE	FALSE	1
MR-link 2	histidine	M00059	heme	M32593	-0.082676	0.173224	0.633165	FALSE	FALSE	1
MR-IVW	histidine	M00059	heme	M32593	0.0371003	0.151051	0.805981	FALSE	FALSE	1
MR-IVW LD	histidine	M00059	heme	M32593	0.0371003	0.151051	0.805981	FALSE	FALSE	1
MR-PCA	histidine	M00059	heme	M32593	-0.0218425	0.148099	0.882748	FALSE	FALSE	1
MR-link 2	oleamide	M32458	spermidine	GCST90200423	0.236777	0.100791	0.0188148	FALSE	FALSE	2
MR-IVW	oleamide	M32458	spermidine	GCST90200423	0.148921	0.0916868	0.104326	FALSE	FALSE	2
MR-IVW LD	oleamide	M32458	spermidine	GCST90200423	0.148921	0.0916868	0.104326	FALSE	FALSE	2
MR-PCA	oleamide	M32458	spermidine	GCST90200423	0.132981	0.0757391	0.0791271	FALSE	FALSE	2
MR-link 2	hypotaurine	GCST90200379	n-acetylglucosaminylasparagine	GCST90200316	0.0010781	0.0807164	0.989343	FALSE	FALSE	3
MR-IVW	hypotaurine	GCST90200379	n-acetylglucosaminylasparagine	GCST90200316	-0.0325467	0.0899892	0.717596	FALSE	FALSE	3
MR-IVW LD	hypotaurine	GCST90200379	n-acetylglucosaminylasparagine	GCST90200316	-0.0325467	0.0899892	0.717596	FALSE	FALSE	3
MR-PCA	hypotaurine	GCST90200379	n-acetylglucosaminylasparagine	GCST90200316	-0.0421059	0.0616552	0.494654	FALSE	FALSE	3
MR-link 2	leucine	met-d-Leu	dehydroepiandrosterone sulfate (dhea-s)	M32425	-0.0364733	0.104169	0.726238	FALSE	FALSE	12
MR-IVW	leucine	met-d-Leu	dehydroepiandrosterone sulfate (dhea-s)	M32425	-0.0642727	0.109619	0.557654	FALSE	FALSE	12
MR-IVW LD	leucine	met-d-Leu	dehydroepiandrosterone sulfate (dhea-s)	M32425	-0.0661978	0.109593	0.54582	FALSE	FALSE	12
MR-PCA	leucine	met-d-Leu	dehydroepiandrosterone sulfate (dhea-s)	M32425	-0.111329	0.107074	0.298462	FALSE	FALSE	12
MR-link 2	urate	M01604	creatine	M27718	0.042216	0.0455839	0.354385	FALSE	FALSE	1
MR-IVW	urate	M01604	creatine	M27718	0.0633054	0.0502077	0.207356	FALSE	FALSE	1
MR-IVW LD	urate	M01604	creatine	M27718	0.0633054	0.0502077	0.207356	FALSE	FALSE	1
MR-PCA	urate	M01604	creatine	M27718	0.0850751	0.0488431	0.0815431	FALSE	FALSE	1
MR-link 2	guanidinoacetate	GCST90200384	biliverdin	GCST90200706	-0.0346827	0.0729601	0.634527	FALSE	FALSE	5
MR-IVW	guanidinoacetate	GCST90200384	biliverdin	GCST90200706	-0.106768	0.0625609	0.0878919	FALSE	FALSE	5
MR-IVW LD	guanidinoacetate	GCST90200384	biliverdin	GCST90200706	-0.106768	0.0625609	0.0878919	FALSE	FALSE	5
MR-PCA	guanidinoacetate	GCST90200384	biliverdin	GCST90200706	-0.0215002	0.0428292	0.615669	FALSE	FALSE	5
MR-link 2	citrulline	bioa_005	serine	bioa_018	0.0327728	0.043155	0.4476	FALSE	FALSE	7
MR-IVW	citrulline	bioa_005	serine	bioa_018	0.0184912	0.0433339	0.669586	FALSE	FALSE	7
MR-IVW LD	citrulline	bioa_005	serine	bioa_018	0.0195021	0.0435943	0.654619	FALSE	FALSE	7
MR-PCA	citrulline	bioa_005	serine	bioa_018	-0.0172414	0.0373438	0.644301	FALSE	FALSE	7
MR-link 2	trans-urocanate	GCST90200416	4-acetamidobutanoate	M01558	-0.113253	0.0674338	0.0930619	FALSE	FALSE	2
MR-IVW	trans-urocanate	GCST90200416	4-acetamidobutanoate	M01558	0.0362708	0.0735715	0.622012	FALSE	FALSE	2
MR-IVW LD	trans-urocanate	GCST90200416	4-acetamidobutanoate	M01558	0.0362708	0.0735715	0.622012	FALSE	FALSE	2
MR-PCA	trans-urocanate	GCST90200416	4-acetamidobutanoate	M01558	-0.0315248	0.054414	0.562352	FALSE	FALSE	2
MR-link 2	sphinganine-1-phosphate	GCST90199845	urea	GCST90200417	-0.0399473	0.146165	0.78462	FALSE	FALSE	2
MR-IVW	sphinganine-1-phosphate	GCST90199845	urea	GCST90200417	-0.134702	0.0905839	0.137004	FALSE	FALSE	2
MR-IVW LD	sphinganine-1-phosphate	GCST90199845	urea	GCST90200417	-0.138358	0.0923887	0.134245	FALSE	FALSE	2
MR-PCA	sphinganine-1-phosphate	GCST90199845	urea	GCST90200417	-0.0194114	0.0573453	0.734987	FALSE	FALSE	2
MR-link 2	acetoacetate	met-d-Acetoacetate	3-methyl-2-oxobutyrate	M21047	-0.0108479	0.309496	0.97204	FALSE	FALSE	6
MR-IVW	acetoacetate	met-d-Acetoacetate	3-methyl-2-oxobutyrate	M21047	-0.288802	0.204279	0.157431	FALSE	FALSE	6
MR-IVW LD	acetoacetate	met-d-Acetoacetate	3-methyl-2-oxobutyrate	M21047	-0.291166	0.203872	0.15324	FALSE	FALSE	6
MR-PCA	acetoacetate	met-d-Acetoacetate	3-methyl-2-oxobutyrate	M21047	-0.0547293	0.192063	0.775679	FALSE	FALSE	6
MR-link 2	alpha-tocopherol	GCST90200302	acetoacetate	met-d-Acetoacetate	0.139014	0.0796535	0.0809447	FALSE	FALSE	1
MR-IVW	alpha-tocopherol	GCST90200302	acetoacetate	met-d-Acetoacetate	0.112577	0.0467166	0.0159615	FALSE	FALSE	1
MR-IVW LD	alpha-tocopherol	GCST90200302	acetoacetate	met-d-Acetoacetate	0.112577	0.0467166	0.0159615	FALSE	FALSE	1
MR-PCA	alpha-tocopherol	GCST90200302	acetoacetate	met-d-Acetoacetate	0.077841	0.0356004	0.0287776	FALSE	FALSE	1
MR-link 2	7-methylxanthine	GCST90199754	1,7-dimethylurate	M34400	-0.406846	0.241067	0.0914705	FALSE	FALSE	1
MR-IVW	7-methylxanthine	GCST90199754	1,7-dimethylurate	M34400	-0.510336	0.192714	0.0080934	FALSE	FALSE	1
MR-IVW LD	7-methylxanthine	GCST90199754	1,7-dimethylurate	M34400	-0.510336	0.192714	0.0080934	FALSE	FALSE	1
MR-PCA	7-methylxanthine	GCST90199754	1,7-dimethylurate	M34400	-0.463875	0.189471	0.0143547	FALSE	FALSE	1
MR-link 2	5-acetylamino-6-formylamino-3-methyluracil	GCST90200680	cytosine	GCST90200433	0.0123343	0.0247865	0.618752	FALSE	FALSE	1
MR-IVW	5-acetylamino-6-formylamino-3-methyluracil	GCST90200680	cytosine	GCST90200433	0.000355645	0.0260372	0.989102	FALSE	FALSE	1
MR-IVW LD	5-acetylamino-6-formylamino-3-methyluracil	GCST90200680	cytosine	GCST90200433	0.00138569	0.0274908	0.959799	FALSE	FALSE	1
MR-PCA	5-acetylamino-6-formylamino-3-methyluracil	GCST90200680	cytosine	GCST90200433	0.00310302	0.0265539	0.906973	FALSE	FALSE	1
MR-link 2	oleamide	M32458	choline	GCST90200327	0.103539	0.0864468	0.231025	FALSE	FALSE	2
MR-IVW	oleamide	M32458	choline	GCST90200327	0.0732089	0.0864748	0.397222	FALSE	FALSE	2
MR-IVW LD	oleamide	M32458	choline	GCST90200327	0.0732089	0.0864748	0.397222	FALSE	FALSE	2
MR-PCA	oleamide	M32458	choline	GCST90200327	0.0656672	0.0714303	0.357929	FALSE	FALSE	2
MR-link 2	5-methylthioadenosine (mta)	GCST90200359	asparagine	GCST90200452	0.0566322	0.130682	0.664754	FALSE	FALSE	4
MR-IVW	5-methylthioadenosine (mta)	GCST90200359	asparagine	GCST90200452	0.132689	0.0805896	0.099665	FALSE	FALSE	4
MR-IVW LD	5-methylthioadenosine (mta)	GCST90200359	asparagine	GCST90200452	0.132689	0.0805896	0.099665	FALSE	FALSE	4
MR-PCA	5-methylthioadenosine (mta)	GCST90200359	asparagine	GCST90200452	0.0533269	0.0546062	0.328781	FALSE	FALSE	4
MR-link 2	4-acetamidobutanoate	GCST90200311	cholesterol	GCST90200368	0.0279161	0.066066	0.672625	FALSE	FALSE	2
MR-IVW	4-acetamidobutanoate	GCST90200311	cholesterol	GCST90200368	-0.00315296	0.0568334	0.955758	FALSE	FALSE	2
MR-IVW LD	4-acetamidobutanoate	GCST90200311	cholesterol	GCST90200368	-0.00315296	0.0568334	0.955758	FALSE	FALSE	2
MR-PCA	4-acetamidobutanoate	GCST90200311	cholesterol	GCST90200368	0.00598229	0.0515437	0.907603	FALSE	FALSE	2
MR-link 2	bilirubin (z,z)	GCST90200704	n-stearoyl-sphingosine (d18:1/18:0)*	GCST90200341	-0.0142748	0.0209604	0.495849	FALSE	FALSE	2
MR-IVW	bilirubin (z,z)	GCST90200704	n-stearoyl-sphingosine (d18:1/18:0)*	GCST90200341	-0.00931336	0.0267844	0.728054	FALSE	FALSE	2
MR-IVW LD	bilirubin (z,z)	GCST90200704	n-stearoyl-sphingosine (d18:1/18:0)*	GCST90200341	-0.00185213	0.023678	0.937652	FALSE	FALSE	2
MR-PCA	bilirubin (z,z)	GCST90200704	n-stearoyl-sphingosine (d18:1/18:0)*	GCST90200341	-0.00739832	0.0219202	0.735732	FALSE	FALSE	2
MR-link 2	tyrosine	bioa_021	4-acetamidobutanoate	M01558	0.00742021	0.0969045	0.938964	FALSE	FALSE	17
MR-IVW	tyrosine	bioa_021	4-acetamidobutanoate	M01558	0.0833022	0.097783	0.394265	FALSE	FALSE	17
MR-IVW LD	tyrosine	bioa_021	4-acetamidobutanoate	M01558	0.083499	0.0970536	0.389602	FALSE	FALSE	17
MR-PCA	tyrosine	bioa_021	4-acetamidobutanoate	M01558	0.0404691	0.0877587	0.644698	FALSE	FALSE	17
MR-link 2	3-(4-hydroxyphenyl)lactate	M32197	sarcosine	GCST90200291	0.255537	0.329558	0.438108	FALSE	FALSE	1
MR-IVW	3-(4-hydroxyphenyl)lactate	M32197	sarcosine	GCST90200291	0.0480389	0.136216	0.724339	FALSE	FALSE	1
MR-IVW LD	3-(4-hydroxyphenyl)lactate	M32197	sarcosine	GCST90200291	0.0480389	0.136216	0.724339	FALSE	FALSE	1
MR-PCA	3-(4-hydroxyphenyl)lactate	M32197	sarcosine	GCST90200291	0.0467643	0.13645	0.731809	FALSE	FALSE	1
MR-link 2	1-stearoyl-2-oleoyl-gps (18:0/18:1)	GCST90199652	creatine	GCST90200323	-0.113384	0.147594	0.442361	FALSE	FALSE	1
MR-IVW	1-stearoyl-2-oleoyl-gps (18:0/18:1)	GCST90199652	creatine	GCST90200323	-0.0642538	0.130626	0.622797	FALSE	FALSE	1
MR-IVW LD	1-stearoyl-2-oleoyl-gps (18:0/18:1)	GCST90199652	creatine	GCST90200323	-0.0642538	0.130626	0.622797	FALSE	FALSE	1
MR-PCA	1-stearoyl-2-oleoyl-gps (18:0/18:1)	GCST90199652	creatine	GCST90200323	-0.127395	0.0998505	0.202005	FALSE	FALSE	1
MR-link 2	hypotaurine	GCST90200379	7-methylxanthine	GCST90199754	-0.0860696	0.0969556	0.37469	FALSE	FALSE	3
MR-IVW	hypotaurine	GCST90200379	7-methylxanthine	GCST90199754	-0.0991043	0.0906828	0.274452	FALSE	FALSE	3
MR-IVW LD	hypotaurine	GCST90200379	7-methylxanthine	GCST90199754	-0.0991043	0.0906828	0.274452	FALSE	FALSE	3
MR-PCA	hypotaurine	GCST90200379	7-methylxanthine	GCST90199754	-0.0304719	0.0621324	0.623827	FALSE	FALSE	3
MR-link 2	stearoyl sphingomyelin (d18:1/18:0)	GCST90200335	tyrosine	GCST90200427	-0.0139968	0.0531136	0.792145	FALSE	FALSE	5
MR-IVW	stearoyl sphingomyelin (d18:1/18:0)	GCST90200335	tyrosine	GCST90200427	-0.057051	0.05891	0.332823	FALSE	FALSE	5
MR-IVW LD	stearoyl sphingomyelin (d18:1/18:0)	GCST90200335	tyrosine	GCST90200427	-0.057051	0.05891	0.332823	FALSE	FALSE	5
MR-PCA	stearoyl sphingomyelin (d18:1/18:0)	GCST90200335	tyrosine	GCST90200427	-0.0257154	0.0383267	0.502251	FALSE	FALSE	5
MR-link 2	spermidine	GCST90200423	3-hydroxybutyrate (bhba)	met-d-bOHbutyrate	0.0206572	0.0509094	0.684917	FALSE	FALSE	1
MR-IVW	spermidine	GCST90200423	3-hydroxybutyrate (bhba)	met-d-bOHbutyrate	-0.0520754	0.039117	0.1831	FALSE	FALSE	1
MR-IVW LD	spermidine	GCST90200423	3-hydroxybutyrate (bhba)	met-d-bOHbutyrate	-0.0520754	0.039117	0.1831	FALSE	FALSE	1
MR-PCA	spermidine	GCST90200423	3-hydroxybutyrate (bhba)	met-d-bOHbutyrate	-0.00467901	0.0229861	0.838699	FALSE	FALSE	1
MR-link 2	n1-methyl-2-pyridone-5-carboxamide	GCST90199778	4-methyl-2-oxopentanoate	GCST90199655	0.0667899	0.144688	0.644359	FALSE	FALSE	2
MR-IVW	n1-methyl-2-pyridone-5-carboxamide	GCST90199778	4-methyl-2-oxopentanoate	GCST90199655	-0.0776508	0.12464	0.533283	FALSE	FALSE	2
MR-IVW LD	n1-methyl-2-pyridone-5-carboxamide	GCST90199778	4-methyl-2-oxopentanoate	GCST90199655	-0.0776508	0.12464	0.533283	FALSE	FALSE	2
MR-PCA	n1-methyl-2-pyridone-5-carboxamide	GCST90199778	4-methyl-2-oxopentanoate	GCST90199655	-0.0483019	0.0831575	0.561342	FALSE	FALSE	2
MR-link 2	1-methylurate	M34395	citrate	GCST90200304	-0.0949154	0.0950053	0.317769	FALSE	FALSE	1
MR-IVW	1-methylurate	M34395	citrate	GCST90200304	-0.113116	0.0903615	0.210636	FALSE	FALSE	1
MR-IVW LD	1-methylurate	M34395	citrate	GCST90200304	-0.113116	0.0903615	0.210636	FALSE	FALSE	1
MR-PCA	1-methylurate	M34395	citrate	GCST90200304	-0.087294	0.0828849	0.292252	FALSE	FALSE	1
MR-link 2	caffeine	GCST90200436	adenosine 5'-diphosphate (adp)	GCST90200355	0.316725	0.305292	0.299526	FALSE	FALSE	2
MR-IVW	caffeine	GCST90200436	adenosine 5'-diphosphate (adp)	GCST90200355	-0.158468	0.165595	0.338587	FALSE	FALSE	2
MR-IVW LD	caffeine	GCST90200436	adenosine 5'-diphosphate (adp)	GCST90200355	-0.158468	0.165595	0.338587	FALSE	FALSE	2
MR-PCA	caffeine	GCST90200436	adenosine 5'-diphosphate (adp)	GCST90200355	0.111365	0.111506	0.317923	FALSE	FALSE	2
MR-link 2	choline phosphate	GCST90200363	ornithine	M01493	0.0190679	0.0806035	0.812995	FALSE	FALSE	2
MR-IVW	choline phosphate	GCST90200363	ornithine	M01493	-0.0714569	0.104395	0.493669	FALSE	FALSE	2
MR-IVW LD	choline phosphate	GCST90200363	ornithine	M01493	-0.0714569	0.104395	0.493669	FALSE	FALSE	2
MR-PCA	choline phosphate	GCST90200363	ornithine	M01493	-0.0171401	0.0652581	0.79282	FALSE	FALSE	2
MR-link 2	glucose	met-d-Glucose	valine	GCST90200442	0.111715	0.100049	0.264164	FALSE	FALSE	22
MR-IVW	glucose	met-d-Glucose	valine	GCST90200442	0.0485929	0.0911715	0.594045	FALSE	FALSE	22
MR-IVW LD	glucose	met-d-Glucose	valine	GCST90200442	0.0542406	0.0930613	0.559995	FALSE	FALSE	22
MR-PCA	glucose	met-d-Glucose	valine	GCST90200442	0.0558031	0.0724578	0.441213	FALSE	FALSE	22
MR-link 2	4-hydroxyphenylpyruvate	GCST90200300	phenylethylamine	bioa_015	-0.0903171	0.201693	0.654302	FALSE	FALSE	2
MR-IVW	4-hydroxyphenylpyruvate	GCST90200300	phenylethylamine	bioa_015	-0.174457	0.111098	0.116346	FALSE	FALSE	2
MR-IVW LD	4-hydroxyphenylpyruvate	GCST90200300	phenylethylamine	bioa_015	-0.174457	0.111098	0.116346	FALSE	FALSE	2
MR-PCA	4-hydroxyphenylpyruvate	GCST90200300	phenylethylamine	bioa_015	0.00930785	0.0734956	0.899221	FALSE	FALSE	2
MR-link 2	3-(4-hydroxyphenyl)lactate	M32197	citrate	GCST90200304	0.0503798	0.141518	0.721843	FALSE	FALSE	1
MR-IVW	3-(4-hydroxyphenyl)lactate	M32197	citrate	GCST90200304	0.00639363	0.135912	0.962479	FALSE	FALSE	1
MR-IVW LD	3-(4-hydroxyphenyl)lactate	M32197	citrate	GCST90200304	0.00639363	0.135912	0.962479	FALSE	FALSE	1
MR-PCA	3-(4-hydroxyphenyl)lactate	M32197	citrate	GCST90200304	0.00130342	0.136145	0.992361	FALSE	FALSE	1
MR-link 2	beta-alanine	GCST90200361	acetylphosphate	M15488	-0.0313949	0.0821171	0.702225	FALSE	FALSE	1
MR-IVW	beta-alanine	GCST90200361	acetylphosphate	M15488	-0.0228123	0.0912491	0.802587	FALSE	FALSE	1
MR-IVW LD	beta-alanine	GCST90200361	acetylphosphate	M15488	-0.0228123	0.0912491	0.802587	FALSE	FALSE	1
MR-PCA	beta-alanine	GCST90200361	acetylphosphate	M15488	-0.03493	0.0835577	0.675922	FALSE	FALSE	1
MR-link 2	glycine	met-d-Gly	docosapentaenoate (n6 dpa; 22:5n6)	GCST90199796	-0.0183758	0.0243208	0.449912	FALSE	FALSE	36
MR-IVW	glycine	met-d-Gly	docosapentaenoate (n6 dpa; 22:5n6)	GCST90199796	-0.0336019	0.0275763	0.223032	FALSE	FALSE	36
MR-IVW LD	glycine	met-d-Gly	docosapentaenoate (n6 dpa; 22:5n6)	GCST90199796	-0.0316075	0.028674	0.27033	FALSE	FALSE	36
MR-PCA	glycine	met-d-Gly	docosapentaenoate (n6 dpa; 22:5n6)	GCST90199796	-0.0258977	0.0292626	0.376152	FALSE	FALSE	36
MR-link 2	serine	M32315	phosphate	M11438	-0.017032	0.0628225	0.786304	FALSE	FALSE	3
MR-IVW	serine	M32315	phosphate	M11438	-0.0956401	0.06708	0.153937	FALSE	FALSE	3
MR-IVW LD	serine	M32315	phosphate	M11438	-0.0956401	0.06708	0.153937	FALSE	FALSE	3
MR-PCA	serine	M32315	phosphate	M11438	-0.130902	0.0617752	0.0340894	FALSE	FALSE	3
MR-link 2	tyrosine	met-d-Tyr	arachidonate (20:4n6)	M01110	0.0419544	0.0717309	0.558624	FALSE	FALSE	21
MR-IVW	tyrosine	met-d-Tyr	arachidonate (20:4n6)	M01110	-0.217484	0.073145	0.00294598	FALSE	FALSE	21
MR-IVW LD	tyrosine	met-d-Tyr	arachidonate (20:4n6)	M01110	-0.216696	0.0737658	0.00330746	FALSE	FALSE	21
MR-PCA	tyrosine	met-d-Tyr	arachidonate (20:4n6)	M01110	-0.171392	0.0702881	0.0147517	FALSE	FALSE	21
MR-link 2	n-formylanthranilic acid	GCST90199960	sphinganine	GCST90200374	0.00303726	0.0298819	0.919041	FALSE	FALSE	2
MR-IVW	n-formylanthranilic acid	GCST90199960	sphinganine	GCST90200374	0.0592579	0.0315045	0.0599811	FALSE	FALSE	2
MR-IVW LD	n-formylanthranilic acid	GCST90199960	sphinganine	GCST90200374	0.0592579	0.0315045	0.0599811	FALSE	FALSE	2
MR-PCA	n-formylanthranilic acid	GCST90199960	sphinganine	GCST90200374	0.0408332	0.0314518	0.194191	FALSE	FALSE	2
MR-link 2	biliverdin	M02137	4-methyl-2-oxopentanoate	GCST90199655	0.0338361	0.0319413	0.289453	FALSE	FALSE	1
MR-IVW	biliverdin	M02137	4-methyl-2-oxopentanoate	GCST90199655	0.0463917	0.0342218	0.175221	FALSE	FALSE	1
MR-IVW LD	biliverdin	M02137	4-methyl-2-oxopentanoate	GCST90199655	0.0463917	0.0342218	0.175221	FALSE	FALSE	1
MR-PCA	biliverdin	M02137	4-methyl-2-oxopentanoate	GCST90199655	0.0180692	0.0310041	0.560028	FALSE	FALSE	1
MR-link 2	guanidinoacetate	GCST90200384	urate	M01604	0.0404714	0.138329	0.769849	FALSE	FALSE	2
MR-IVW	guanidinoacetate	GCST90200384	urate	M01604	0.105304	0.115137	0.360402	FALSE	FALSE	2
MR-IVW LD	guanidinoacetate	GCST90200384	urate	M01604	0.105304	0.115137	0.360402	FALSE	FALSE	2
MR-PCA	guanidinoacetate	GCST90200384	urate	M01604	0.0625335	0.103561	0.545956	FALSE	FALSE	2
MR-link 2	aspartate	GCST90200370	dehydroepiandrosterone sulfate (dhea-s)	GCST90199673	0.0846828	0.107797	0.432114	FALSE	FALSE	2
MR-IVW	aspartate	GCST90200370	dehydroepiandrosterone sulfate (dhea-s)	GCST90199673	-0.0894579	0.0984264	0.363413	FALSE	FALSE	2
MR-IVW LD	aspartate	GCST90200370	dehydroepiandrosterone sulfate (dhea-s)	GCST90199673	-0.0894579	0.0984264	0.363413	FALSE	FALSE	2
MR-PCA	aspartate	GCST90200370	dehydroepiandrosterone sulfate (dhea-s)	GCST90199673	-0.0497316	0.0588479	0.398063	FALSE	FALSE	2
MR-link 2	histidine	M00059	urate	GCST90200307	-2.53466	0.841887	0.00260655	FALSE	FALSE	1
MR-IVW	histidine	M00059	urate	GCST90200307	-2.15422	0.127379	3.68033e-64	TRUE	FALSE	1
MR-IVW LD	histidine	M00059	urate	GCST90200307	-2.15422	0.127379	3.68033e-64	TRUE	FALSE	1
MR-PCA	histidine	M00059	urate	GCST90200307	-2.09769	0.126437	8.13015e-62	TRUE	FALSE	1
MR-link 2	betaine	GCST90200425	threonine	GCST90200432	0.119202	0.0391314	0.00231747	FALSE	FALSE	6
MR-IVW	betaine	GCST90200425	threonine	GCST90200432	0.131797	0.0388432	0.000691157	FALSE	FALSE	6
MR-IVW LD	betaine	GCST90200425	threonine	GCST90200432	0.135542	0.0391147	0.000529775	FALSE	FALSE	6
MR-PCA	betaine	GCST90200425	threonine	GCST90200432	0.0961887	0.0329972	0.00355629	FALSE	FALSE	6
MR-link 2	phosphate	GCST90200393	histidine	GCST90200377	0.100382	0.132722	0.44945	FALSE	FALSE	1
MR-IVW	phosphate	GCST90200393	histidine	GCST90200377	-0.0384205	0.158503	0.808473	FALSE	FALSE	1
MR-IVW LD	phosphate	GCST90200393	histidine	GCST90200377	-0.0384205	0.158503	0.808473	FALSE	FALSE	1
MR-PCA	phosphate	GCST90200393	histidine	GCST90200377	0.10231	0.0812302	0.207848	FALSE	FALSE	1
MR-link 2	arachidonate (20:4n6)	GCST90200358	hypotaurine	GCST90200379	0.171643	0.0658479	0.00914302	FALSE	FALSE	1
MR-IVW	arachidonate (20:4n6)	GCST90200358	hypotaurine	GCST90200379	0.0667042	0.0475848	0.160976	FALSE	FALSE	1
MR-IVW LD	arachidonate (20:4n6)	GCST90200358	hypotaurine	GCST90200379	0.073077	0.04982	0.142425	FALSE	FALSE	1
MR-PCA	arachidonate (20:4n6)	GCST90200358	hypotaurine	GCST90200379	0.0922958	0.0488151	0.0586615	FALSE	FALSE	1
MR-link 2	lactate	met-d-Lactate	cholesterol	GCST90200368	-0.0983567	0.158155	0.534006	FALSE	FALSE	9
MR-IVW	lactate	met-d-Lactate	cholesterol	GCST90200368	-0.102067	0.153373	0.505745	FALSE	FALSE	9
MR-IVW LD	lactate	met-d-Lactate	cholesterol	GCST90200368	-0.107452	0.155137	0.488542	FALSE	FALSE	9
MR-PCA	lactate	met-d-Lactate	cholesterol	GCST90200368	-0.0598644	0.117298	0.609798	FALSE	FALSE	9
MR-link 2	glycerophosphoethanolamine	GCST90199808	inosine	GCST90200394	-0.022012	0.165429	0.894146	FALSE	FALSE	2
MR-IVW	glycerophosphoethanolamine	GCST90199808	inosine	GCST90200394	-0.0500998	0.128992	0.697725	FALSE	FALSE	2
MR-IVW LD	glycerophosphoethanolamine	GCST90199808	inosine	GCST90200394	-0.0500998	0.128992	0.697725	FALSE	FALSE	2
MR-PCA	glycerophosphoethanolamine	GCST90199808	inosine	GCST90200394	-0.104861	0.111361	0.346383	FALSE	FALSE	2
MR-link 2	4-hydroxyphenylpyruvate	GCST90200300	sphinganine	GCST90200374	-0.0160077	0.206619	0.938246	FALSE	FALSE	2
MR-IVW	4-hydroxyphenylpyruvate	GCST90200300	sphinganine	GCST90200374	0.0534232	0.119327	0.654367	FALSE	FALSE	2
MR-IVW LD	4-hydroxyphenylpyruvate	GCST90200300	sphinganine	GCST90200374	0.0534232	0.119327	0.654367	FALSE	FALSE	2
MR-PCA	4-hydroxyphenylpyruvate	GCST90200300	sphinganine	GCST90200374	0.00970672	0.0758104	0.898118	FALSE	FALSE	2
MR-link 2	citrulline	bioa_005	glutamate	bioa_007	-0.0157441	0.039317	0.688833	FALSE	FALSE	7
MR-IVW	citrulline	bioa_005	glutamate	bioa_007	-0.0400545	0.0463238	0.387224	FALSE	FALSE	7
MR-IVW LD	citrulline	bioa_005	glutamate	bioa_007	-0.0318566	0.0435785	0.464769	FALSE	FALSE	7
MR-PCA	citrulline	bioa_005	glutamate	bioa_007	-0.0147744	0.037332	0.692283	FALSE	FALSE	7
MR-link 2	citrate	M01564	glutamine	GCST90200419	-0.124604	0.0868562	0.151402	FALSE	FALSE	2
MR-IVW	citrate	M01564	glutamine	GCST90200419	-0.0525122	0.0852702	0.538005	FALSE	FALSE	2
MR-IVW LD	citrate	M01564	glutamine	GCST90200419	-0.0530239	0.0863503	0.539178	FALSE	FALSE	2
MR-PCA	citrate	M01564	glutamine	GCST90200419	-0.141193	0.0685158	0.0393278	FALSE	FALSE	2
MR-link 2	1-(1-enyl-stearoyl)-2-arachidonoyl-gpe (p-18:0/20:4)*	GCST90200058	5-acetylamino-6-formylamino-3-methyluracil	GCST90200680	-0.0395545	0.0562774	0.48215	FALSE	FALSE	3
MR-IVW	1-(1-enyl-stearoyl)-2-arachidonoyl-gpe (p-18:0/20:4)*	GCST90200058	5-acetylamino-6-formylamino-3-methyluracil	GCST90200680	-0.0374249	0.0527892	0.478356	FALSE	FALSE	3
MR-IVW LD	1-(1-enyl-stearoyl)-2-arachidonoyl-gpe (p-18:0/20:4)*	GCST90200058	5-acetylamino-6-formylamino-3-methyluracil	GCST90200680	-0.0376849	0.0537256	0.483033	FALSE	FALSE	3
MR-PCA	1-(1-enyl-stearoyl)-2-arachidonoyl-gpe (p-18:0/20:4)*	GCST90200058	5-acetylamino-6-formylamino-3-methyluracil	GCST90200680	-0.000262263	0.0427204	0.995102	FALSE	FALSE	3
MR-link 2	kynurenate	GCST90200454	anthranilate	GCST90200324	0.232458	0.0678446	0.000611803	FALSE	FALSE	3
MR-IVW	kynurenate	GCST90200454	anthranilate	GCST90200324	0.183199	0.0552376	0.000911296	FALSE	FALSE	3
MR-IVW LD	kynurenate	GCST90200454	anthranilate	GCST90200324	0.183199	0.0552376	0.000911296	FALSE	FALSE	3
MR-PCA	kynurenate	GCST90200454	anthranilate	GCST90200324	0.150342	0.0510461	0.0032272	FALSE	FALSE	3
MR-link 2	1-(1-enyl-stearoyl)-2-arachidonoyl-gpe (p-18:0/20:4)*	GCST90200058	glutamate	bioa_007	-0.107421	0.0359528	0.00280956	FALSE	FALSE	1
MR-IVW	1-(1-enyl-stearoyl)-2-arachidonoyl-gpe (p-18:0/20:4)*	GCST90200058	glutamate	bioa_007	-0.103739	0.029132	0.000369445	FALSE	FALSE	1
MR-IVW LD	1-(1-enyl-stearoyl)-2-arachidonoyl-gpe (p-18:0/20:4)*	GCST90200058	glutamate	bioa_007	-0.103739	0.029132	0.000369445	FALSE	FALSE	1
MR-PCA	1-(1-enyl-stearoyl)-2-arachidonoyl-gpe (p-18:0/20:4)*	GCST90200058	glutamate	bioa_007	-0.0942702	0.0287722	0.00105126	FALSE	FALSE	1
MR-link 2	inositol 1-phosphate (i1p)	M01481	uridine	M00606	0.022274	0.0522586	0.669943	FALSE	FALSE	7
MR-IVW	inositol 1-phosphate (i1p)	M01481	uridine	M00606	0.014246	0.0285516	0.617811	FALSE	FALSE	9
MR-IVW LD	inositol 1-phosphate (i1p)	M01481	uridine	M00606	0.014246	0.0285516	0.617811	FALSE	FALSE	9
MR-PCA	inositol 1-phosphate (i1p)	M01481	uridine	M00606	0.0201744	0.0233071	0.386714	FALSE	FALSE	9
MR-link 2	2-oxoarginine*	GCST90199903	aspartate	GCST90200370	0.247215	0.0855822	0.00386932	FALSE	FALSE	2
MR-IVW	2-oxoarginine*	GCST90199903	aspartate	GCST90200370	0.181135	0.120716	0.133482	FALSE	FALSE	2
MR-IVW LD	2-oxoarginine*	GCST90199903	aspartate	GCST90200370	0.181676	0.088589	0.0402894	FALSE	FALSE	2
MR-PCA	2-oxoarginine*	GCST90199903	aspartate	GCST90200370	0.173127	0.0641761	0.00698236	FALSE	FALSE	2
MR-link 2	spermidine	GCST90200423	glycerol 3-phosphate	M15365	-0.0515656	0.168358	0.759388	FALSE	FALSE	1
MR-IVW	spermidine	GCST90200423	glycerol 3-phosphate	M15365	-0.0399045	0.153917	0.795435	FALSE	FALSE	1
MR-IVW LD	spermidine	GCST90200423	glycerol 3-phosphate	M15365	-0.0399045	0.153917	0.795435	FALSE	FALSE	1
MR-PCA	spermidine	GCST90200423	glycerol 3-phosphate	M15365	-0.0783904	0.133606	0.557388	FALSE	FALSE	1
MR-link 2	beta-alanine	GCST90200361	kynurenine	M15140	0.0671033	0.0982792	0.494744	FALSE	FALSE	1
MR-IVW	beta-alanine	GCST90200361	kynurenine	M15140	0.0643086	0.0911039	0.480261	FALSE	FALSE	1
MR-IVW LD	beta-alanine	GCST90200361	kynurenine	M15140	0.0643086	0.0911039	0.480261	FALSE	FALSE	1
MR-PCA	beta-alanine	GCST90200361	kynurenine	M15140	0.00506829	0.0834229	0.951555	FALSE	FALSE	1
MR-link 2	tryptophan	GCST90200441	phosphoethanolamine	GCST90200281	0.152259	0.13058	0.243609	FALSE	FALSE	2
MR-IVW	tryptophan	GCST90200441	phosphoethanolamine	GCST90200281	0.184071	0.114707	0.108556	FALSE	FALSE	2
MR-IVW LD	tryptophan	GCST90200441	phosphoethanolamine	GCST90200281	0.184071	0.114707	0.108556	FALSE	FALSE	2
MR-PCA	tryptophan	GCST90200441	phosphoethanolamine	GCST90200281	0.082221	0.066406	0.215658	FALSE	FALSE	2
MR-link 2	cysteinylglycine	GCST90200364	cholesterol	M00063	0.00585258	0.0639791	0.927114	FALSE	FALSE	2
MR-IVW	cysteinylglycine	GCST90200364	cholesterol	M00063	0.0204916	0.0695176	0.768171	FALSE	FALSE	2
MR-IVW LD	cysteinylglycine	GCST90200364	cholesterol	M00063	0.0204916	0.0695176	0.768171	FALSE	FALSE	2
MR-PCA	cysteinylglycine	GCST90200364	cholesterol	M00063	-0.0425959	0.0591191	0.471211	FALSE	FALSE	2
MR-link 2	glycerophosphorylcholine (gpc)	GCST90199629	theobromine	M18392	0.380963	0.182289	0.0366283	FALSE	FALSE	1
MR-IVW	glycerophosphorylcholine (gpc)	GCST90199629	theobromine	M18392	0.117537	0.157456	0.455378	FALSE	FALSE	1
MR-IVW LD	glycerophosphorylcholine (gpc)	GCST90199629	theobromine	M18392	0.117537	0.157456	0.455378	FALSE	FALSE	1
MR-PCA	glycerophosphorylcholine (gpc)	GCST90199629	theobromine	M18392	0.1934	0.149314	0.195231	FALSE	FALSE	1
MR-link 2	myo-inositol	GCST90200401	caffeine	GCST90200436	-0.0865984	0.121432	0.475756	FALSE	FALSE	2
MR-IVW	myo-inositol	GCST90200401	caffeine	GCST90200436	0.034035	0.11965	0.776063	FALSE	FALSE	2
MR-IVW LD	myo-inositol	GCST90200401	caffeine	GCST90200436	0.034035	0.11965	0.776063	FALSE	FALSE	2
MR-PCA	myo-inositol	GCST90200401	caffeine	GCST90200436	0.0634994	0.0778783	0.414862	FALSE	FALSE	2
MR-link 2	1-stearoyl-2-oleoyl-gps (18:0/18:1)	GCST90199652	3-ureidopropionate	GCST90200283	-0.028836	0.163794	0.860254	FALSE	FALSE	1
MR-IVW	1-stearoyl-2-oleoyl-gps (18:0/18:1)	GCST90199652	3-ureidopropionate	GCST90200283	0.0699548	0.1369	0.609357	FALSE	FALSE	1
MR-IVW LD	1-stearoyl-2-oleoyl-gps (18:0/18:1)	GCST90199652	3-ureidopropionate	GCST90200283	0.0699548	0.1369	0.609357	FALSE	FALSE	1
MR-PCA	1-stearoyl-2-oleoyl-gps (18:0/18:1)	GCST90199652	3-ureidopropionate	GCST90200283	0.00786786	0.104644	0.940066	FALSE	FALSE	1
MR-link 2	leucine	met-d-Leu	glycohyocholate	GCST90199935	0.0650626	0.104976	0.535399	FALSE	FALSE	12
MR-IVW	leucine	met-d-Leu	glycohyocholate	GCST90199935	-0.0336246	0.106348	0.751869	FALSE	FALSE	12
MR-IVW LD	leucine	met-d-Leu	glycohyocholate	GCST90199935	-0.0194917	0.10657	0.854876	FALSE	FALSE	12
MR-PCA	leucine	met-d-Leu	glycohyocholate	GCST90199935	0.0189947	0.0857367	0.824667	FALSE	FALSE	12
MR-link 2	4-methyl-2-oxopentanoate	GCST90199655	tyrosine	bioa_021	0.00382685	0.0568461	0.946327	FALSE	FALSE	1
MR-IVW	4-methyl-2-oxopentanoate	GCST90199655	tyrosine	bioa_021	0.0323199	0.0533332	0.544515	FALSE	FALSE	1
MR-IVW LD	4-methyl-2-oxopentanoate	GCST90199655	tyrosine	bioa_021	0.0323199	0.0533332	0.544515	FALSE	FALSE	1
MR-PCA	4-methyl-2-oxopentanoate	GCST90199655	tyrosine	bioa_021	0.0365501	0.0411926	0.374919	FALSE	FALSE	1
MR-link 2	phenylalanine	GCST90200396	inositol 1-phosphate (i1p)	M01481	0.105663	0.213772	0.621108	FALSE	FALSE	1
MR-IVW	phenylalanine	GCST90200396	inositol 1-phosphate (i1p)	M01481	0.220814	0.270999	0.415178	FALSE	FALSE	1
MR-IVW LD	phenylalanine	GCST90200396	inositol 1-phosphate (i1p)	M01481	0.220814	0.270999	0.415178	FALSE	FALSE	1
MR-PCA	phenylalanine	GCST90200396	inositol 1-phosphate (i1p)	M01481	0.15666	0.214023	0.464183	FALSE	FALSE	1
MR-link 2	docosapentaenoate (n6 dpa; 22:5n6)	GCST90199796	glycerophosphoethanolamine	GCST90199808	0.260915	0.122192	0.0327367	FALSE	FALSE	1
MR-IVW	docosapentaenoate (n6 dpa; 22:5n6)	GCST90199796	glycerophosphoethanolamine	GCST90199808	-0.0525332	0.137142	0.701678	FALSE	FALSE	1
MR-IVW LD	docosapentaenoate (n6 dpa; 22:5n6)	GCST90199796	glycerophosphoethanolamine	GCST90199808	-0.0525332	0.137142	0.701678	FALSE	FALSE	1
MR-PCA	docosapentaenoate (n6 dpa; 22:5n6)	GCST90199796	glycerophosphoethanolamine	GCST90199808	0.120291	0.0933976	0.197765	FALSE	FALSE	1
MR-link 2	myo-inositol	M19934	leucine	M00060	0.214669	0.0986166	0.0294953	FALSE	FALSE	2
MR-IVW	myo-inositol	M19934	leucine	M00060	0.0812999	0.0992686	0.412793	FALSE	FALSE	2
MR-IVW LD	myo-inositol	M19934	leucine	M00060	0.0812999	0.0992686	0.412793	FALSE	FALSE	2
MR-PCA	myo-inositol	M19934	leucine	M00060	0.172097	0.0914236	0.0597796	FALSE	FALSE	2
MR-link 2	5,6-dihydrothymine	GCST90200339	3-methyl-2-oxobutyrate	M21047	0.530038	0.323687	0.101526	FALSE	FALSE	1
MR-IVW	5,6-dihydrothymine	GCST90200339	3-methyl-2-oxobutyrate	M21047	0.0825561	0.181623	0.649436	FALSE	FALSE	1
MR-IVW LD	5,6-dihydrothymine	GCST90200339	3-methyl-2-oxobutyrate	M21047	0.0825561	0.181623	0.649436	FALSE	FALSE	1
MR-PCA	5,6-dihydrothymine	GCST90200339	3-methyl-2-oxobutyrate	M21047	0.324812	0.148244	0.028447	FALSE	FALSE	1
MR-link 2	tyrosine	met-d-Tyr	oleamide	M32458	0.0949861	0.0771981	0.21854	FALSE	FALSE	21
MR-IVW	tyrosine	met-d-Tyr	oleamide	M32458	-0.0016445	0.0760215	0.982741	FALSE	FALSE	21
MR-IVW LD	tyrosine	met-d-Tyr	oleamide	M32458	-0.00749348	0.0763873	0.921854	FALSE	FALSE	21
MR-PCA	tyrosine	met-d-Tyr	oleamide	M32458	-0.00338056	0.0727782	0.962951	FALSE	FALSE	21
MR-link 2	glutamine	bioa_006	n-palmitoyl-sphingosine (d18:1/16:0)	GCST90200336	-0.0047531	0.0732277	0.948247	FALSE	FALSE	13
MR-IVW	glutamine	bioa_006	n-palmitoyl-sphingosine (d18:1/16:0)	GCST90200336	0.0104227	0.0701752	0.88193	FALSE	FALSE	13
MR-IVW LD	glutamine	bioa_006	n-palmitoyl-sphingosine (d18:1/16:0)	GCST90200336	0.0104227	0.0701752	0.88193	FALSE	FALSE	13
MR-PCA	glutamine	bioa_006	n-palmitoyl-sphingosine (d18:1/16:0)	GCST90200336	-0.0383979	0.0670455	0.566839	FALSE	FALSE	13
MR-link 2	glutamine	M00053	glycerol 3-phosphate	GCST90199638	-0.135218	0.106646	0.204829	FALSE	FALSE	1
MR-IVW	glutamine	M00053	glycerol 3-phosphate	GCST90199638	-0.116101	0.11094	0.29532	FALSE	FALSE	1
MR-IVW LD	glutamine	M00053	glycerol 3-phosphate	GCST90199638	-0.116101	0.11094	0.29532	FALSE	FALSE	1
MR-PCA	glutamine	M00053	glycerol 3-phosphate	GCST90199638	-0.17616	0.107325	0.10072	FALSE	FALSE	1
MR-link 2	glycerol 3-phosphate	GCST90199638	1-methylnicotinamide	GCST90200406	0.0224333	0.0460011	0.625785	FALSE	FALSE	2
MR-IVW	glycerol 3-phosphate	GCST90199638	1-methylnicotinamide	GCST90200406	0.00241476	0.0508561	0.962129	FALSE	FALSE	2
MR-IVW LD	glycerol 3-phosphate	GCST90199638	1-methylnicotinamide	GCST90200406	0.00767879	0.0550564	0.889078	FALSE	FALSE	2
MR-PCA	glycerol 3-phosphate	GCST90199638	1-methylnicotinamide	GCST90200406	0.0261945	0.0396073	0.508384	FALSE	FALSE	2
MR-link 2	3-ureidopropionate	GCST90200283	hypoxanthine	M03127	0.135701	0.129677	0.295351	FALSE	FALSE	1
MR-IVW	3-ureidopropionate	GCST90200283	hypoxanthine	M03127	0.0492195	0.131252	0.70766	FALSE	FALSE	1
MR-IVW LD	3-ureidopropionate	GCST90200283	hypoxanthine	M03127	0.0492195	0.131252	0.70766	FALSE	FALSE	1
MR-PCA	3-ureidopropionate	GCST90200283	hypoxanthine	M03127	0.0461849	0.123452	0.708321	FALSE	FALSE	1
MR-link 2	alanine	met-d-Ala	alpha-ketoglutaramate*	GCST90199885	-0.224228	0.0889393	0.0116975	FALSE	FALSE	29
MR-IVW	alanine	met-d-Ala	alpha-ketoglutaramate*	GCST90199885	-0.137263	0.0781625	0.079067	FALSE	FALSE	29
MR-IVW LD	alanine	met-d-Ala	alpha-ketoglutaramate*	GCST90199885	-0.140818	0.0790605	0.0748904	FALSE	FALSE	29
MR-PCA	alanine	met-d-Ala	alpha-ketoglutaramate*	GCST90199885	-0.147499	0.0624378	0.0181599	FALSE	FALSE	29
MR-link 2	threonine	GCST90200432	pantothenate	M01508	-0.412672	0.187661	0.0278757	FALSE	FALSE	2
MR-IVW	threonine	GCST90200432	pantothenate	M01508	-0.411366	0.12876	0.0013991	FALSE	FALSE	2
MR-IVW LD	threonine	GCST90200432	pantothenate	M01508	-0.411366	0.12876	0.0013991	FALSE	FALSE	2
MR-PCA	threonine	GCST90200432	pantothenate	M01508	-0.578384	0.141422	4.31794e-05	FALSE	FALSE	2
MR-link 2	sphingosine 1-phosphate	GCST90199657	phosphate	GCST90200393	0.037845	0.186332	0.839052	FALSE	FALSE	1
MR-IVW	sphingosine 1-phosphate	GCST90199657	phosphate	GCST90200393	0.0317706	0.118769	0.789085	FALSE	FALSE	1
MR-IVW LD	sphingosine 1-phosphate	GCST90199657	phosphate	GCST90200393	0.0320008	0.121935	0.792981	FALSE	FALSE	1
MR-PCA	sphingosine 1-phosphate	GCST90199657	phosphate	GCST90200393	0.0251448	0.0841632	0.765121	FALSE	FALSE	1
MR-link 2	urate	GCST90200307	5-methylthioadenosine (mta)	GCST90200359	0.273159	0.065665	3.18406e-05	FALSE	FALSE	4
MR-IVW	urate	GCST90200307	5-methylthioadenosine (mta)	GCST90200359	0.0941675	0.0489695	0.0544825	FALSE	FALSE	5
MR-IVW LD	urate	GCST90200307	5-methylthioadenosine (mta)	GCST90200359	0.0941675	0.0489695	0.0544825	FALSE	FALSE	5
MR-PCA	urate	GCST90200307	5-methylthioadenosine (mta)	GCST90200359	0.0811714	0.0424989	0.0561379	FALSE	FALSE	5
MR-link 2	sphinganine-1-phosphate	GCST90199845	paraxanthine	GCST90199654	0.145762	0.159014	0.359318	FALSE	FALSE	1
MR-IVW	sphinganine-1-phosphate	GCST90199845	paraxanthine	GCST90199654	0.229218	0.1296	0.0769513	FALSE	FALSE	2
MR-IVW LD	sphinganine-1-phosphate	GCST90199845	paraxanthine	GCST90199654	0.126853	0.0946966	0.180385	FALSE	FALSE	2
MR-PCA	sphinganine-1-phosphate	GCST90199845	paraxanthine	GCST90199654	0.073611	0.0587814	0.210466	FALSE	FALSE	2
MR-link 2	tryptophan	GCST90200441	xanthine	M03147	-0.0808374	0.164392	0.622906	FALSE	FALSE	1
MR-IVW	tryptophan	GCST90200441	xanthine	M03147	-0.0773232	0.186864	0.679026	FALSE	FALSE	1
MR-IVW LD	tryptophan	GCST90200441	xanthine	M03147	-0.0773232	0.186864	0.679026	FALSE	FALSE	1
MR-PCA	tryptophan	GCST90200441	xanthine	M03147	-0.026964	0.134463	0.841065	FALSE	FALSE	1
MR-link 2	tryptophan	M00054	orotate	GCST90200392	0.0455688	0.0843577	0.589069	FALSE	FALSE	7
MR-IVW	tryptophan	M00054	orotate	GCST90200392	0.0744556	0.0622868	0.231944	FALSE	FALSE	7
MR-IVW LD	tryptophan	M00054	orotate	GCST90200392	0.0744556	0.0622868	0.231944	FALSE	FALSE	7
MR-PCA	tryptophan	M00054	orotate	GCST90200392	0.00808765	0.0513655	0.874888	FALSE	FALSE	7
MR-link 2	sphinganine-1-phosphate	GCST90199845	glutamate	GCST90200412	-0.316724	0.162157	0.0507966	FALSE	FALSE	1
MR-IVW	sphinganine-1-phosphate	GCST90199845	glutamate	GCST90200412	-0.240978	0.0903044	0.00761894	FALSE	FALSE	2
MR-IVW LD	sphinganine-1-phosphate	GCST90199845	glutamate	GCST90200412	-0.238054	0.0921042	0.00974877	FALSE	FALSE	2
MR-PCA	sphinganine-1-phosphate	GCST90199845	glutamate	GCST90200412	-0.0472203	0.0571728	0.408847	FALSE	FALSE	2
MR-link 2	serine	bioa_018	cholesterol	GCST90200368	0.0511734	0.054173	0.344848	FALSE	FALSE	8
MR-IVW	serine	bioa_018	cholesterol	GCST90200368	0.0357219	0.0559694	0.523317	FALSE	FALSE	8
MR-IVW LD	serine	bioa_018	cholesterol	GCST90200368	0.0375026	0.0571775	0.51189	FALSE	FALSE	8
MR-PCA	serine	bioa_018	cholesterol	GCST90200368	0.0514045	0.0532338	0.334226	FALSE	FALSE	8
MR-link 2	glycerophosphoethanolamine	GCST90199808	threonine	M01284	0.0888397	0.133177	0.50472	FALSE	FALSE	2
MR-IVW	glycerophosphoethanolamine	GCST90199808	threonine	M01284	0.0646427	0.122615	0.598054	FALSE	FALSE	2
MR-IVW LD	glycerophosphoethanolamine	GCST90199808	threonine	M01284	0.0646427	0.122615	0.598054	FALSE	FALSE	2
MR-PCA	glycerophosphoethanolamine	GCST90199808	threonine	M01284	0.0776252	0.111943	0.488038	FALSE	FALSE	2
MR-link 2	kynurenine	M15140	glutamine	bioa_006	-0.00235995	0.0174977	0.892713	FALSE	FALSE	4
MR-IVW	kynurenine	M15140	glutamine	bioa_006	-0.009001	0.0179136	0.615339	FALSE	FALSE	4
MR-IVW LD	kynurenine	M15140	glutamine	bioa_006	-0.009001	0.0179136	0.615339	FALSE	FALSE	4
MR-PCA	kynurenine	M15140	glutamine	bioa_006	-0.0061127	0.0163937	0.709245	FALSE	FALSE	4
MR-link 2	glutamine	bioa_006	creatinine	met-d-Creatinine	-0.00693667	0.0215393	0.747417	FALSE	FALSE	15
MR-IVW	glutamine	bioa_006	creatinine	met-d-Creatinine	-0.0177778	0.0184597	0.335518	FALSE	FALSE	15
MR-IVW LD	glutamine	bioa_006	creatinine	met-d-Creatinine	-0.0177778	0.0184597	0.335518	FALSE	FALSE	15
MR-PCA	glutamine	bioa_006	creatinine	met-d-Creatinine	-0.0119972	0.0174793	0.492482	FALSE	FALSE	15
MR-link 2	sarcosine	bioa_031	4-methyl-2-oxopentanoate	GCST90199655	-0.00373826	0.112745	0.973549	FALSE	FALSE	2
MR-IVW	sarcosine	bioa_031	4-methyl-2-oxopentanoate	GCST90199655	-0.0136911	0.220012	0.950381	FALSE	FALSE	2
MR-IVW LD	sarcosine	bioa_031	4-methyl-2-oxopentanoate	GCST90199655	0.00414397	0.106811	0.969052	FALSE	FALSE	2
MR-PCA	sarcosine	bioa_031	4-methyl-2-oxopentanoate	GCST90199655	0.0242711	0.0859484	0.777643	FALSE	FALSE	2
MR-link 2	threonine	bioa_019	3-methyl-2-oxobutyrate	GCST90199677	-0.120667	0.0793008	0.1281	FALSE	FALSE	8
MR-IVW	threonine	bioa_019	3-methyl-2-oxobutyrate	GCST90199677	-0.208328	0.0814927	0.0105761	FALSE	FALSE	8
MR-IVW LD	threonine	bioa_019	3-methyl-2-oxobutyrate	GCST90199677	-0.208194	0.0822029	0.0113192	FALSE	FALSE	8
MR-PCA	threonine	bioa_019	3-methyl-2-oxobutyrate	GCST90199677	-0.0699746	0.0751521	0.351799	FALSE	FALSE	8
MR-link 2	glutamine	M00053	acetoacetate	GCST90200318	0.0463326	0.116184	0.690051	FALSE	FALSE	1
MR-IVW	glutamine	M00053	acetoacetate	GCST90200318	0.0559674	0.121103	0.643976	FALSE	FALSE	1
MR-IVW LD	glutamine	M00053	acetoacetate	GCST90200318	0.0559674	0.121103	0.643976	FALSE	FALSE	1
MR-PCA	glutamine	M00053	acetoacetate	GCST90200318	0.0501645	0.117156	0.668515	FALSE	FALSE	1
MR-link 2	n-acetyl-aspartyl-glutamate (naag)	GCST90200684	1-methylurate	M34395	-0.0287522	0.0208235	0.167354	FALSE	FALSE	2
MR-IVW	n-acetyl-aspartyl-glutamate (naag)	GCST90200684	1-methylurate	M34395	-0.0392172	0.0249944	0.116639	FALSE	FALSE	2
MR-IVW LD	n-acetyl-aspartyl-glutamate (naag)	GCST90200684	1-methylurate	M34395	-0.0425842	0.024837	0.0864283	FALSE	FALSE	2
MR-PCA	n-acetyl-aspartyl-glutamate (naag)	GCST90200684	1-methylurate	M34395	-0.0202714	0.0245009	0.408026	FALSE	FALSE	2
MR-link 2	betaine	M03141	1,7-dimethylurate	GCST90199756	-0.0930465	0.0705487	0.187203	FALSE	FALSE	3
MR-IVW	betaine	M03141	1,7-dimethylurate	GCST90199756	-0.129076	0.0670093	0.054074	FALSE	FALSE	3
MR-IVW LD	betaine	M03141	1,7-dimethylurate	GCST90199756	-0.12939	0.068587	0.0592264	FALSE	FALSE	3
MR-PCA	betaine	M03141	1,7-dimethylurate	GCST90199756	-0.080765	0.0590457	0.171363	FALSE	FALSE	3
MR-link 2	3-(4-hydroxyphenyl)lactate	GCST90200371	acetone	met-d-Acetone	0.031487	0.0247087	0.202546	FALSE	FALSE	2
MR-IVW	3-(4-hydroxyphenyl)lactate	GCST90200371	acetone	met-d-Acetone	0.0267411	0.0237916	0.261024	FALSE	FALSE	2
MR-IVW LD	3-(4-hydroxyphenyl)lactate	GCST90200371	acetone	met-d-Acetone	0.0267411	0.0237916	0.261024	FALSE	FALSE	2
MR-PCA	3-(4-hydroxyphenyl)lactate	GCST90200371	acetone	met-d-Acetone	0.0258428	0.0201862	0.200467	FALSE	FALSE	2
MR-link 2	urate	M01604	hippurate	M15753	-0.0520728	0.0440517	0.237172	FALSE	FALSE	1
MR-IVW	urate	M01604	hippurate	M15753	-0.0362574	0.050266	0.470718	FALSE	FALSE	1
MR-IVW LD	urate	M01604	hippurate	M15753	-0.0362574	0.050266	0.470718	FALSE	FALSE	1
MR-PCA	urate	M01604	hippurate	M15753	-0.040983	0.0489003	0.401978	FALSE	FALSE	1
MR-link 2	tryptophan	bioa_020	4-hydroxyphenylpyruvate	GCST90200300	0.290548	0.154821	0.0605631	FALSE	FALSE	2
MR-IVW	tryptophan	bioa_020	4-hydroxyphenylpyruvate	GCST90200300	0.301658	0.121754	0.013227	FALSE	FALSE	2
MR-IVW LD	tryptophan	bioa_020	4-hydroxyphenylpyruvate	GCST90200300	0.301658	0.121754	0.013227	FALSE	FALSE	2
MR-PCA	tryptophan	bioa_020	4-hydroxyphenylpyruvate	GCST90200300	0.272902	0.112547	0.0153173	FALSE	FALSE	2
MR-link 2	serine	M32315	phenylethylamine	bioa_015	-0.0390275	0.0594946	0.511835	FALSE	FALSE	3
MR-IVW	serine	M32315	phenylethylamine	bioa_015	-0.0342547	0.0620936	0.58118	FALSE	FALSE	3
MR-IVW LD	serine	M32315	phenylethylamine	bioa_015	-0.0342547	0.0620936	0.58118	FALSE	FALSE	3
MR-PCA	serine	M32315	phenylethylamine	bioa_015	0.0323008	0.0571847	0.572176	FALSE	FALSE	3
MR-link 2	bilirubin (z,z)	GCST90200704	4-hydroxy-2-oxoglutaric acid	GCST90199897	-0.0223017	0.0251088	0.374432	FALSE	FALSE	2
MR-IVW	bilirubin (z,z)	GCST90200704	4-hydroxy-2-oxoglutaric acid	GCST90199897	-0.0113216	0.0316716	0.72074	FALSE	FALSE	2
MR-IVW LD	bilirubin (z,z)	GCST90200704	4-hydroxy-2-oxoglutaric acid	GCST90199897	-0.0171758	0.0241737	0.477384	FALSE	FALSE	2
MR-PCA	bilirubin (z,z)	GCST90200704	4-hydroxy-2-oxoglutaric acid	GCST90199897	-0.0150648	0.0223789	0.500841	FALSE	FALSE	2
MR-link 2	asparagine	bioa_003	2-hydroxyglutarate	M37253	-0.0186232	0.0597131	0.755133	FALSE	FALSE	6
MR-IVW	asparagine	bioa_003	2-hydroxyglutarate	M37253	-0.056126	0.0677977	0.407758	FALSE	FALSE	6
MR-IVW LD	asparagine	bioa_003	2-hydroxyglutarate	M37253	-0.0617244	0.0697078	0.375902	FALSE	FALSE	6
MR-PCA	asparagine	bioa_003	2-hydroxyglutarate	M37253	-0.0497423	0.0681506	0.465458	FALSE	FALSE	6
MR-link 2	hypotaurine	GCST90200379	n-palmitoyl-sphingosine (d18:1/16:0)	GCST90200336	0.0179006	0.0853735	0.833922	FALSE	FALSE	3
MR-IVW	hypotaurine	GCST90200379	n-palmitoyl-sphingosine (d18:1/16:0)	GCST90200336	0.0132694	0.0893227	0.881904	FALSE	FALSE	3
MR-IVW LD	hypotaurine	GCST90200379	n-palmitoyl-sphingosine (d18:1/16:0)	GCST90200336	0.0132694	0.0893227	0.881904	FALSE	FALSE	3
MR-PCA	hypotaurine	GCST90200379	n-palmitoyl-sphingosine (d18:1/16:0)	GCST90200336	0.0100838	0.0611991	0.869125	FALSE	FALSE	3
MR-link 2	isoleucine	bioa_010	leucine	M00060	1.44159	0.281667	3.08679e-07	TRUE	FALSE	4
MR-IVW	isoleucine	bioa_010	leucine	M00060	1.51781	0.173898	2.58752e-18	TRUE	FALSE	4
MR-IVW LD	isoleucine	bioa_010	leucine	M00060	1.51781	0.173898	2.58752e-18	TRUE	FALSE	4
MR-PCA	isoleucine	bioa_010	leucine	M00060	1.4927	0.161791	2.80685e-20	TRUE	FALSE	4
MR-link 2	acetate	met-d-Acetate	docosahexaenoate (dha; 22:6n3)	M19323	0.173842	0.177109	0.326319	FALSE	FALSE	8
MR-IVW	acetate	met-d-Acetate	docosahexaenoate (dha; 22:6n3)	M19323	0.0806777	0.174604	0.644037	FALSE	FALSE	8
MR-IVW LD	acetate	met-d-Acetate	docosahexaenoate (dha; 22:6n3)	M19323	0.0717752	0.17654	0.684326	FALSE	FALSE	8
MR-PCA	acetate	met-d-Acetate	docosahexaenoate (dha; 22:6n3)	M19323	0.188851	0.164462	0.250846	FALSE	FALSE	8
MR-link 2	leucine	M00060	1,7-dimethylurate	GCST90199756	0.0305472	0.0998374	0.759628	FALSE	FALSE	2
MR-IVW	leucine	M00060	1,7-dimethylurate	GCST90199756	0.102605	0.100668	0.308092	FALSE	FALSE	2
MR-IVW LD	leucine	M00060	1,7-dimethylurate	GCST90199756	0.102605	0.100668	0.308092	FALSE	FALSE	2
MR-PCA	leucine	M00060	1,7-dimethylurate	GCST90199756	0.11646	0.0927344	0.209172	FALSE	FALSE	2
MR-link 2	acetone	met-d-Acetone	n1-methyl-2-pyridone-5-carboxamide	GCST90199778	-0.10276	0.180391	0.568914	FALSE	FALSE	11
MR-IVW	acetone	met-d-Acetone	n1-methyl-2-pyridone-5-carboxamide	GCST90199778	-0.00366386	0.16317	0.982086	FALSE	FALSE	11
MR-IVW LD	acetone	met-d-Acetone	n1-methyl-2-pyridone-5-carboxamide	GCST90199778	-0.0561752	0.141788	0.691963	FALSE	FALSE	11
MR-PCA	acetone	met-d-Acetone	n1-methyl-2-pyridone-5-carboxamide	GCST90199778	-0.113234	0.105028	0.280974	FALSE	FALSE	11
MR-link 2	creatine	M27718	citrulline	M02132	-0.403877	0.183294	0.0275638	FALSE	FALSE	1
MR-IVW	creatine	M27718	citrulline	M02132	-0.357419	0.11914	0.0026998	FALSE	FALSE	1
MR-IVW LD	creatine	M27718	citrulline	M02132	-0.357419	0.11914	0.0026998	FALSE	FALSE	1
MR-PCA	creatine	M27718	citrulline	M02132	-0.208669	0.122605	0.0887628	FALSE	FALSE	1
MR-link 2	n6,n6,n6-trimethyllysine	GCST90200344	2-oxoarginine*	GCST90199903	0.077864	0.0922267	0.39852	FALSE	FALSE	2
MR-IVW	n6,n6,n6-trimethyllysine	GCST90200344	2-oxoarginine*	GCST90199903	-0.201166	0.105125	0.0556727	FALSE	FALSE	2
MR-IVW LD	n6,n6,n6-trimethyllysine	GCST90200344	2-oxoarginine*	GCST90199903	-0.125585	0.0658118	0.0563598	FALSE	FALSE	2
MR-PCA	n6,n6,n6-trimethyllysine	GCST90200344	2-oxoarginine*	GCST90199903	-0.0321884	0.0592958	0.587237	FALSE	FALSE	2
MR-link 2	uridine	GCST90200407	n-acetylaspartate (naa)	GCST90199665	0.119756	0.0912209	0.189245	FALSE	FALSE	3
MR-IVW	uridine	GCST90200407	n-acetylaspartate (naa)	GCST90199665	0.0974968	0.0808949	0.228115	FALSE	FALSE	3
MR-IVW LD	uridine	GCST90200407	n-acetylaspartate (naa)	GCST90199665	0.0974968	0.0808949	0.228115	FALSE	FALSE	3
MR-PCA	uridine	GCST90200407	n-acetylaspartate (naa)	GCST90199665	0.0894307	0.0577725	0.121627	FALSE	FALSE	3
MR-link 2	asparagine	bioa_003	7-methylxanthine	M34390	-0.00721623	0.0674412	0.914789	FALSE	FALSE	6
MR-IVW	asparagine	bioa_003	7-methylxanthine	M34390	-0.038002	0.0700259	0.587346	FALSE	FALSE	6
MR-IVW LD	asparagine	bioa_003	7-methylxanthine	M34390	-0.0335422	0.0719989	0.641308	FALSE	FALSE	6
MR-PCA	asparagine	bioa_003	7-methylxanthine	M34390	-0.0357348	0.0703885	0.611678	FALSE	FALSE	6
MR-link 2	trans-urocanate	GCST90200416	glutamate	M32322	-0.116087	0.0538543	0.0311165	FALSE	FALSE	2
MR-IVW	trans-urocanate	GCST90200416	glutamate	M32322	-0.0841126	0.069349	0.225173	FALSE	FALSE	2
MR-IVW LD	trans-urocanate	GCST90200416	glutamate	M32322	-0.0841126	0.069349	0.225173	FALSE	FALSE	2
MR-PCA	trans-urocanate	GCST90200416	glutamate	M32322	-0.0869583	0.0512565	0.0897853	FALSE	FALSE	2
MR-link 2	4-hydroxyphenylpyruvate	GCST90200300	dimethylglycine	GCST90200424	0.155076	0.173432	0.371238	FALSE	FALSE	2
MR-IVW	4-hydroxyphenylpyruvate	GCST90200300	dimethylglycine	GCST90200424	-0.0569043	0.113413	0.615848	FALSE	FALSE	2
MR-IVW LD	4-hydroxyphenylpyruvate	GCST90200300	dimethylglycine	GCST90200424	-0.0569043	0.113413	0.615848	FALSE	FALSE	2
MR-PCA	4-hydroxyphenylpyruvate	GCST90200300	dimethylglycine	GCST90200424	0.140047	0.0720546	0.0519407	FALSE	FALSE	2
MR-link 2	adenosine	M00555	4-methyl-2-oxopentanoate	M22116	0.0709248	0.165051	0.667404	FALSE	FALSE	2
MR-IVW	adenosine	M00555	4-methyl-2-oxopentanoate	M22116	-0.0225847	0.125235	0.856887	FALSE	FALSE	2
MR-IVW LD	adenosine	M00555	4-methyl-2-oxopentanoate	M22116	-0.0225847	0.125235	0.856887	FALSE	FALSE	2
MR-PCA	adenosine	M00555	4-methyl-2-oxopentanoate	M22116	0.0135764	0.125629	0.913942	FALSE	FALSE	2
MR-link 2	methionine	M01302	glycerol 3-phosphate	M15365	0.0552962	0.433356	0.898466	FALSE	FALSE	1
MR-IVW	methionine	M01302	glycerol 3-phosphate	M15365	0.0403	0.18135	0.824141	FALSE	FALSE	1
MR-IVW LD	methionine	M01302	glycerol 3-phosphate	M15365	0.0403	0.18135	0.824141	FALSE	FALSE	1
MR-PCA	methionine	M01302	glycerol 3-phosphate	M15365	0.0828038	0.129111	0.521304	FALSE	FALSE	1
MR-link 2	stearoyl sphingomyelin (d18:1/18:0)	GCST90200335	glycine	met-d-Gly	0.0109666	0.0143806	0.445702	FALSE	FALSE	5
MR-IVW	stearoyl sphingomyelin (d18:1/18:0)	GCST90200335	glycine	met-d-Gly	0.0106928	0.0157834	0.498107	FALSE	FALSE	5
MR-IVW LD	stearoyl sphingomyelin (d18:1/18:0)	GCST90200335	glycine	met-d-Gly	0.0106928	0.0157834	0.498107	FALSE	FALSE	5
MR-PCA	stearoyl sphingomyelin (d18:1/18:0)	GCST90200335	glycine	met-d-Gly	0.00589743	0.0103147	0.567491	FALSE	FALSE	5
MR-link 2	tyrosine	bioa_021	glutamate	M32322	-0.0674815	0.0868457	0.437143	FALSE	FALSE	17
MR-IVW	tyrosine	bioa_021	glutamate	M32322	-0.0892841	0.0918523	0.331031	FALSE	FALSE	17
MR-IVW LD	tyrosine	bioa_021	glutamate	M32322	-0.0845993	0.0913909	0.354609	FALSE	FALSE	17
MR-PCA	tyrosine	bioa_021	glutamate	M32322	-0.121466	0.0826303	0.141563	FALSE	FALSE	17
MR-link 2	urate	M01604	5,6-dihydrothymine	GCST90200339	-0.0668871	0.0473888	0.158111	FALSE	FALSE	1
MR-IVW	urate	M01604	5,6-dihydrothymine	GCST90200339	-0.0808756	0.0480739	0.092507	FALSE	FALSE	1
MR-IVW LD	urate	M01604	5,6-dihydrothymine	GCST90200339	-0.0808756	0.0480739	0.092507	FALSE	FALSE	1
MR-PCA	urate	M01604	5,6-dihydrothymine	GCST90200339	-0.0890531	0.0467114	0.0565912	FALSE	FALSE	1
MR-link 2	n-acetyl-aspartyl-glutamate (naag)	GCST90200684	leucine	met-d-Leu	-0.0012596	0.00272674	0.644121	FALSE	FALSE	2
MR-IVW	n-acetyl-aspartyl-glutamate (naag)	GCST90200684	leucine	met-d-Leu	-7.65819e-05	0.00435839	0.985981	FALSE	FALSE	2
MR-IVW LD	n-acetyl-aspartyl-glutamate (naag)	GCST90200684	leucine	met-d-Leu	-0.000311626	0.00464514	0.946513	FALSE	FALSE	2
MR-PCA	n-acetyl-aspartyl-glutamate (naag)	GCST90200684	leucine	met-d-Leu	-0.000987254	0.00494837	0.841863	FALSE	FALSE	2
MR-link 2	alanine	M32339	kynurenine	bioa_027	-0.00490335	0.0500734	0.921993	FALSE	FALSE	2
MR-IVW	alanine	M32339	kynurenine	bioa_027	-0.00715936	0.0508308	0.887991	FALSE	FALSE	2
MR-IVW LD	alanine	M32339	kynurenine	bioa_027	-0.00715936	0.0508308	0.887991	FALSE	FALSE	2
MR-PCA	alanine	M32339	kynurenine	bioa_027	0.00446331	0.0480741	0.926029	FALSE	FALSE	2
MR-link 2	guanidinoacetate	GCST90200384	2-hydroxyglutarate	M37253	0.289991	0.148136	0.0502769	FALSE	FALSE	2
MR-IVW	guanidinoacetate	GCST90200384	2-hydroxyglutarate	M37253	0.247862	0.128327	0.0534236	FALSE	FALSE	2
MR-IVW LD	guanidinoacetate	GCST90200384	2-hydroxyglutarate	M37253	0.247862	0.128327	0.0534236	FALSE	FALSE	2
MR-PCA	guanidinoacetate	GCST90200384	2-hydroxyglutarate	M37253	0.201624	0.115435	0.0806996	FALSE	FALSE	2
MR-link 2	4-acetamidobutanoate	M01558	alpha-aminoadipic acid	bioa_025	0.0199777	0.0352102	0.570453	FALSE	FALSE	2
MR-IVW	4-acetamidobutanoate	M01558	alpha-aminoadipic acid	bioa_025	0.00981084	0.0404274	0.808255	FALSE	FALSE	2
MR-IVW LD	4-acetamidobutanoate	M01558	alpha-aminoadipic acid	bioa_025	0.00981084	0.0404274	0.808255	FALSE	FALSE	2
MR-PCA	4-acetamidobutanoate	M01558	alpha-aminoadipic acid	bioa_025	0.000815993	0.0416688	0.984376	FALSE	FALSE	2
MR-link 2	phosphoethanolamine	GCST90200281	adenosine 5'-diphosphate (adp)	GCST90200355	0.46384	0.14942	0.00190746	FALSE	FALSE	2
MR-IVW	phosphoethanolamine	GCST90200281	adenosine 5'-diphosphate (adp)	GCST90200355	0.212001	0.166416	0.20269	FALSE	FALSE	2
MR-IVW LD	phosphoethanolamine	GCST90200281	adenosine 5'-diphosphate (adp)	GCST90200355	0.212001	0.166416	0.20269	FALSE	FALSE	2
MR-PCA	phosphoethanolamine	GCST90200281	adenosine 5'-diphosphate (adp)	GCST90200355	0.101754	0.0879182	0.247122	FALSE	FALSE	2
MR-link 2	taurine	bioa_034	ornithine	GCST90200404	0.0774808	0.152261	0.610845	FALSE	FALSE	1
MR-IVW	taurine	bioa_034	ornithine	GCST90200404	-0.00771852	0.116477	0.947166	FALSE	FALSE	1
MR-IVW LD	taurine	bioa_034	ornithine	GCST90200404	-0.00771852	0.116477	0.947166	FALSE	FALSE	1
MR-PCA	taurine	bioa_034	ornithine	GCST90200404	0.00821631	0.105107	0.937692	FALSE	FALSE	1
MR-link 2	myo-inositol	GCST90200401	alanine	M32339	0.231032	0.149971	0.123435	FALSE	FALSE	1
MR-IVW	myo-inositol	GCST90200401	alanine	M32339	0.226694	0.176822	0.199825	FALSE	FALSE	1
MR-IVW LD	myo-inositol	GCST90200401	alanine	M32339	0.226694	0.176822	0.199825	FALSE	FALSE	1
MR-PCA	myo-inositol	GCST90200401	alanine	M32339	0.150705	0.146727	0.30437	FALSE	FALSE	1
MR-link 2	bilirubin (z,z)	GCST90200704	tryptophan	GCST90200441	-9.34638e-06	0.0211121	0.999647	FALSE	FALSE	2
MR-IVW	bilirubin (z,z)	GCST90200704	tryptophan	GCST90200441	-0.0450279	0.0323648	0.164146	FALSE	FALSE	2
MR-IVW LD	bilirubin (z,z)	GCST90200704	tryptophan	GCST90200441	-0.0229186	0.023705	0.33363	FALSE	FALSE	2
MR-PCA	bilirubin (z,z)	GCST90200704	tryptophan	GCST90200441	-0.0151056	0.0219428	0.491197	FALSE	FALSE	2
MR-link 2	urate	GCST90200307	xanthine	M03147	0.171564	0.067909	0.0115244	FALSE	FALSE	2
MR-IVW	urate	GCST90200307	xanthine	M03147	0.188156	0.062425	0.00257738	FALSE	FALSE	2
MR-IVW LD	urate	GCST90200307	xanthine	M03147	0.188156	0.062425	0.00257738	FALSE	FALSE	2
MR-PCA	urate	GCST90200307	xanthine	M03147	0.158063	0.0586112	0.00700065	FALSE	FALSE	2
MR-link 2	pantothenate	M01508	adenosine	M00555	-0.0251607	0.193593	0.896592	FALSE	FALSE	1
MR-IVW	pantothenate	M01508	adenosine	M00555	-0.0197399	0.157919	0.900524	FALSE	FALSE	1
MR-IVW LD	pantothenate	M01508	adenosine	M00555	-0.0197399	0.157919	0.900524	FALSE	FALSE	1
MR-PCA	pantothenate	M01508	adenosine	M00555	-0.0397023	0.171488	0.816914	FALSE	FALSE	1
MR-link 2	tryptophan	bioa_020	isoleucine	M01125	0.251718	0.128472	0.0500753	FALSE	FALSE	3
MR-IVW	tryptophan	bioa_020	isoleucine	M01125	0.127444	0.117714	0.27896	FALSE	FALSE	3
MR-IVW LD	tryptophan	bioa_020	isoleucine	M01125	0.127444	0.117714	0.27896	FALSE	FALSE	3
MR-PCA	tryptophan	bioa_020	isoleucine	M01125	0.150538	0.110386	0.172647	FALSE	FALSE	3
MR-link 2	phenylpyruvate	GCST90200365	tryptophan	bioa_020	-0.0114453	0.0599503	0.848594	FALSE	FALSE	2
MR-IVW	phenylpyruvate	GCST90200365	tryptophan	bioa_020	-0.0182177	0.0518539	0.725342	FALSE	FALSE	2
MR-IVW LD	phenylpyruvate	GCST90200365	tryptophan	bioa_020	-0.0182177	0.0518539	0.725342	FALSE	FALSE	2
MR-PCA	phenylpyruvate	GCST90200365	tryptophan	bioa_020	-0.0406667	0.0478564	0.395455	FALSE	FALSE	2
MR-link 2	inositol 1-phosphate (i1p)	M01481	orotidine	GCST90200681	-0.00932255	0.0527432	0.859702	FALSE	FALSE	5
MR-IVW	inositol 1-phosphate (i1p)	M01481	orotidine	GCST90200681	-0.0144487	0.0331349	0.662796	FALSE	FALSE	6
MR-IVW LD	inositol 1-phosphate (i1p)	M01481	orotidine	GCST90200681	-0.0144487	0.0331349	0.662796	FALSE	FALSE	6
MR-PCA	inositol 1-phosphate (i1p)	M01481	orotidine	GCST90200681	-0.0169625	0.0269158	0.528559	FALSE	FALSE	6
MR-link 2	1-methylurate	M34395	pyruvate	GCST90200430	0.18203	0.104828	0.0824824	FALSE	FALSE	1
MR-IVW	1-methylurate	M34395	pyruvate	GCST90200430	0.0966641	0.0903693	0.284774	FALSE	FALSE	1
MR-IVW LD	1-methylurate	M34395	pyruvate	GCST90200430	0.0966641	0.0903693	0.284774	FALSE	FALSE	1
MR-PCA	1-methylurate	M34395	pyruvate	GCST90200430	0.0896414	0.0828953	0.279528	FALSE	FALSE	1
MR-link 2	alanine	bioa_001	sphingosine 1-phosphate	GCST90199657	0.141191	0.0939241	0.132776	FALSE	FALSE	15
MR-IVW	alanine	bioa_001	sphingosine 1-phosphate	GCST90199657	0.124173	0.0948163	0.190327	FALSE	FALSE	15
MR-IVW LD	alanine	bioa_001	sphingosine 1-phosphate	GCST90199657	0.121674	0.0944092	0.19747	FALSE	FALSE	15
MR-PCA	alanine	bioa_001	sphingosine 1-phosphate	GCST90199657	0.186392	0.0842859	0.0270065	FALSE	FALSE	15
MR-link 2	n-acetylglucosaminylasparagine	GCST90200316	2-aminobutyrate	M32348	0.0303533	0.0371879	0.414378	FALSE	FALSE	2
MR-IVW	n-acetylglucosaminylasparagine	GCST90200316	2-aminobutyrate	M32348	0.0689151	0.0424299	0.104331	FALSE	FALSE	2
MR-IVW LD	n-acetylglucosaminylasparagine	GCST90200316	2-aminobutyrate	M32348	0.0681334	0.041711	0.102372	FALSE	FALSE	2
MR-PCA	n-acetylglucosaminylasparagine	GCST90200316	2-aminobutyrate	M32348	0.0566769	0.0391917	0.148137	FALSE	FALSE	2
MR-link 2	glucose	met-d-Glucose	isoleucine	bioa_010	0.0684266	0.0314173	0.0294064	FALSE	FALSE	20
MR-IVW	glucose	met-d-Glucose	isoleucine	bioa_010	0.0539945	0.0292709	0.0650885	FALSE	FALSE	20
MR-IVW LD	glucose	met-d-Glucose	isoleucine	bioa_010	0.0538883	0.0294563	0.0673353	FALSE	FALSE	20
MR-PCA	glucose	met-d-Glucose	isoleucine	bioa_010	0.0616172	0.027169	0.0233337	FALSE	FALSE	20
MR-link 2	ornithine	bioa_014	creatine	M27718	0.00227882	0.114773	0.984159	FALSE	FALSE	9
MR-IVW	ornithine	bioa_014	creatine	M27718	-0.0902902	0.102507	0.378416	FALSE	FALSE	9
MR-IVW LD	ornithine	bioa_014	creatine	M27718	-0.0902902	0.102507	0.378416	FALSE	FALSE	9
MR-PCA	ornithine	bioa_014	creatine	M27718	-0.0429712	0.0896712	0.63179	FALSE	FALSE	9
MR-link 2	phenylalanine	GCST90200396	alpha-aminoadipic acid	bioa_025	-0.254797	0.0728628	0.000470626	FALSE	FALSE	1
MR-IVW	phenylalanine	GCST90200396	alpha-aminoadipic acid	bioa_025	-0.250273	0.0776907	0.00127565	FALSE	FALSE	1
MR-IVW LD	phenylalanine	GCST90200396	alpha-aminoadipic acid	bioa_025	-0.25032	0.0756219	0.000932477	FALSE	FALSE	1
MR-PCA	phenylalanine	GCST90200396	alpha-aminoadipic acid	bioa_025	-0.150973	0.0667503	0.0237127	FALSE	FALSE	1
MR-link 2	n-acetylornithine	M15630	kynurenine	bioa_027	0.0269571	0.0106475	0.0113484	FALSE	FALSE	1
MR-IVW	n-acetylornithine	M15630	kynurenine	bioa_027	0.0281291	0.0128305	0.0283539	FALSE	FALSE	1
MR-IVW LD	n-acetylornithine	M15630	kynurenine	bioa_027	0.0286827	0.0122831	0.0195368	FALSE	FALSE	1
MR-PCA	n-acetylornithine	M15630	kynurenine	bioa_027	0.0270499	0.0121943	0.0265377	FALSE	FALSE	1
MR-link 2	glutamine	bioa_006	3-aminoisobutyrate	GCST90200310	-0.069442	0.0782619	0.374917	FALSE	FALSE	13
MR-IVW	glutamine	bioa_006	3-aminoisobutyrate	GCST90200310	-0.0500982	0.0701754	0.47529	FALSE	FALSE	13
MR-IVW LD	glutamine	bioa_006	3-aminoisobutyrate	GCST90200310	-0.0500982	0.0701754	0.47529	FALSE	FALSE	13
MR-PCA	glutamine	bioa_006	3-aminoisobutyrate	GCST90200310	-0.0120859	0.067042	0.856938	FALSE	FALSE	13
MR-link 2	glycine	M32338	cortisone	M01769	0.00519022	0.0361189	0.885739	FALSE	FALSE	1
MR-IVW	glycine	M32338	cortisone	M01769	0.0322728	0.0656029	0.62276	FALSE	FALSE	1
MR-IVW LD	glycine	M32338	cortisone	M01769	0.0278191	0.0478369	0.560877	FALSE	FALSE	1
MR-PCA	glycine	M32338	cortisone	M01769	0.00879584	0.0545563	0.871916	FALSE	FALSE	1
MR-link 2	glutamate	GCST90200412	thyroxine	GCST90200293	0.0878942	0.244022	0.718706	FALSE	FALSE	1
MR-IVW	glutamate	GCST90200412	thyroxine	GCST90200293	-0.106446	0.155255	0.492951	FALSE	FALSE	1
MR-IVW LD	glutamate	GCST90200412	thyroxine	GCST90200293	-0.106446	0.155255	0.492951	FALSE	FALSE	1
MR-PCA	glutamate	GCST90200412	thyroxine	GCST90200293	0.0259452	0.0847591	0.759524	FALSE	FALSE	1
MR-link 2	tyrosine	GCST90200427	docosahexaenoate (dha; 22:6n3)	M19323	0.125314	0.117554	0.286417	FALSE	FALSE	1
MR-IVW	tyrosine	GCST90200427	docosahexaenoate (dha; 22:6n3)	M19323	-0.00998922	0.122368	0.934939	FALSE	FALSE	1
MR-IVW LD	tyrosine	GCST90200427	docosahexaenoate (dha; 22:6n3)	M19323	-0.00998922	0.122368	0.934939	FALSE	FALSE	1
MR-PCA	tyrosine	GCST90200427	docosahexaenoate (dha; 22:6n3)	M19323	0.0602793	0.116332	0.604341	FALSE	FALSE	1
MR-link 2	acetate	met-d-Acetate	urate	GCST90200307	-0.291211	0.176171	0.0983318	FALSE	FALSE	9
MR-IVW	acetate	met-d-Acetate	urate	GCST90200307	-0.285293	0.157298	0.0697223	FALSE	FALSE	9
MR-IVW LD	acetate	met-d-Acetate	urate	GCST90200307	-0.281194	0.154634	0.0689958	FALSE	FALSE	9
MR-PCA	acetate	met-d-Acetate	urate	GCST90200307	-0.154976	0.11736	0.186662	FALSE	FALSE	9
MR-link 2	threonine	GCST90200432	leucine	GCST90200389	0.239483	0.0812507	0.003204	FALSE	FALSE	4
MR-IVW	threonine	GCST90200432	leucine	GCST90200389	0.0524821	0.0779757	0.500911	FALSE	FALSE	4
MR-IVW LD	threonine	GCST90200432	leucine	GCST90200389	0.0524821	0.0779757	0.500911	FALSE	FALSE	4
MR-PCA	threonine	GCST90200432	leucine	GCST90200389	0.12991	0.0534216	0.0150246	FALSE	FALSE	4
MR-link 2	valine	met-d-Val	4-acetamidobutanoate	GCST90200311	0.0083023	0.0792124	0.916526	FALSE	FALSE	16
MR-IVW	valine	met-d-Val	4-acetamidobutanoate	GCST90200311	0.00209954	0.0839939	0.980058	FALSE	FALSE	16
MR-IVW LD	valine	met-d-Val	4-acetamidobutanoate	GCST90200311	-0.00773447	0.0830083	0.925763	FALSE	FALSE	16
MR-PCA	valine	met-d-Val	4-acetamidobutanoate	GCST90200311	0.0658952	0.0696097	0.343823	FALSE	FALSE	16
MR-link 2	2-aminobutyrate	M32348	n-stearoyl-sphingosine (d18:1/18:0)*	GCST90200341	-0.0675748	0.108788	0.534495	FALSE	FALSE	2
MR-IVW	2-aminobutyrate	M32348	n-stearoyl-sphingosine (d18:1/18:0)*	GCST90200341	-0.0427018	0.0905064	0.637062	FALSE	FALSE	2
MR-IVW LD	2-aminobutyrate	M32348	n-stearoyl-sphingosine (d18:1/18:0)*	GCST90200341	-0.0427018	0.0905064	0.637062	FALSE	FALSE	2
MR-PCA	2-aminobutyrate	M32348	n-stearoyl-sphingosine (d18:1/18:0)*	GCST90200341	-0.0618993	0.0775422	0.424716	FALSE	FALSE	2
MR-link 2	valine	bioa_022	trans-urocanate	GCST90200416	-0.00470702	0.0945673	0.960302	FALSE	FALSE	9
MR-IVW	valine	bioa_022	trans-urocanate	GCST90200416	0.0807532	0.110104	0.463298	FALSE	FALSE	9
MR-IVW LD	valine	bioa_022	trans-urocanate	GCST90200416	0.0807532	0.110104	0.463298	FALSE	FALSE	9
MR-PCA	valine	bioa_022	trans-urocanate	GCST90200416	-0.00766758	0.0956834	0.93613	FALSE	FALSE	9
MR-link 2	1-methylxanthine	GCST90199763	theobromine	M18392	0.00762858	0.0506725	0.880333	FALSE	FALSE	3
MR-IVW	1-methylxanthine	GCST90199763	theobromine	M18392	0.00475791	0.0560154	0.93231	FALSE	FALSE	3
MR-IVW LD	1-methylxanthine	GCST90199763	theobromine	M18392	0.00138754	0.0571432	0.980628	FALSE	FALSE	3
MR-PCA	1-methylxanthine	GCST90199763	theobromine	M18392	0.0178574	0.0489504	0.715256	FALSE	FALSE	3
MR-link 2	citrulline	M02132	1-methylxanthine	M34389	-0.200067	0.16117	0.214481	FALSE	FALSE	1
MR-IVW	citrulline	M02132	1-methylxanthine	M34389	-0.043661	0.196474	0.824141	FALSE	FALSE	1
MR-IVW LD	citrulline	M02132	1-methylxanthine	M34389	-0.043661	0.196474	0.824141	FALSE	FALSE	1
MR-PCA	citrulline	M02132	1-methylxanthine	M34389	-0.134088	0.155653	0.388988	FALSE	FALSE	1
MR-link 2	glucose	met-d-Glucose	alanine	GCST90200431	0.228966	0.0978387	0.0192715	FALSE	FALSE	22
MR-IVW	glucose	met-d-Glucose	alanine	GCST90200431	0.234168	0.0910728	0.0101343	FALSE	FALSE	22
MR-IVW LD	glucose	met-d-Glucose	alanine	GCST90200431	0.232416	0.0929606	0.0124137	FALSE	FALSE	22
MR-PCA	glucose	met-d-Glucose	alanine	GCST90200431	0.187148	0.0723816	0.00972163	FALSE	FALSE	22
MR-link 2	uridine	GCST90200407	mannose	GCST90200435	0.147201	0.111741	0.187723	FALSE	FALSE	3
MR-IVW	uridine	GCST90200407	mannose	GCST90200435	-0.0485369	0.0805821	0.546956	FALSE	FALSE	3
MR-IVW LD	uridine	GCST90200407	mannose	GCST90200435	-0.0485369	0.0805821	0.546956	FALSE	FALSE	3
MR-PCA	uridine	GCST90200407	mannose	GCST90200435	0.0154123	0.0575458	0.788832	FALSE	FALSE	3
MR-link 2	bilirubin (z,z)	M27716	cholesterol	GCST90200368	-0.0177253	0.0345017	0.607426	FALSE	FALSE	1
MR-IVW	bilirubin (z,z)	M27716	cholesterol	GCST90200368	-0.0139479	0.0365215	0.702529	FALSE	FALSE	1
MR-IVW LD	bilirubin (z,z)	M27716	cholesterol	GCST90200368	-0.0139479	0.0365215	0.702529	FALSE	FALSE	1
MR-PCA	bilirubin (z,z)	M27716	cholesterol	GCST90200368	-0.0138943	0.0343692	0.686017	FALSE	FALSE	1
MR-link 2	asparagine	GCST90200452	glycerol 3-phosphate	GCST90199638	0.0645036	0.0349463	0.064922	FALSE	FALSE	4
MR-IVW	asparagine	GCST90200452	glycerol 3-phosphate	GCST90199638	0.0074093	0.0410677	0.856825	FALSE	FALSE	4
MR-IVW LD	asparagine	GCST90200452	glycerol 3-phosphate	GCST90199638	-0.0030419	0.0340563	0.928828	FALSE	FALSE	4
MR-PCA	asparagine	GCST90200452	glycerol 3-phosphate	GCST90199638	0.0252657	0.0325732	0.43795	FALSE	FALSE	4
MR-link 2	2-aminobutyrate	GCST90200305	2-hydroxyphenylacetate	GCST90200369	0.0188403	0.0953438	0.843355	FALSE	FALSE	2
MR-IVW	2-aminobutyrate	GCST90200305	2-hydroxyphenylacetate	GCST90200369	0.0485521	0.07926	0.540162	FALSE	FALSE	2
MR-IVW LD	2-aminobutyrate	GCST90200305	2-hydroxyphenylacetate	GCST90200369	0.0485521	0.07926	0.540162	FALSE	FALSE	2
MR-PCA	2-aminobutyrate	GCST90200305	2-hydroxyphenylacetate	GCST90200369	0.00453325	0.0699984	0.948363	FALSE	FALSE	2
MR-link 2	docosahexaenoate (dha; 22:6n3)	GCST90199651	phosphate	GCST90200393	0.0479864	0.179829	0.789588	FALSE	FALSE	1
MR-IVW	docosahexaenoate (dha; 22:6n3)	GCST90199651	phosphate	GCST90200393	0.050837	0.170309	0.765323	FALSE	FALSE	1
MR-IVW LD	docosahexaenoate (dha; 22:6n3)	GCST90199651	phosphate	GCST90200393	0.050837	0.170309	0.765323	FALSE	FALSE	1
MR-PCA	docosahexaenoate (dha; 22:6n3)	GCST90199651	phosphate	GCST90200393	0.0968242	0.123225	0.432013	FALSE	FALSE	1
MR-link 2	sulfate*	GCST90199896	cysteine	M31453	0.11273	0.252013	0.654646	FALSE	FALSE	1
MR-IVW	sulfate*	GCST90199896	cysteine	M31453	0.234989	0.183585	0.200545	FALSE	FALSE	1
MR-IVW LD	sulfate*	GCST90199896	cysteine	M31453	0.234989	0.183585	0.200545	FALSE	FALSE	1
MR-PCA	sulfate*	GCST90199896	cysteine	M31453	0.218438	0.189144	0.248142	FALSE	FALSE	1
MR-link 2	glycine	met-d-Gly	glycerophosphorylcholine (gpc)	GCST90199629	-0.0586594	0.0238207	0.0137956	FALSE	FALSE	36
MR-IVW	glycine	met-d-Gly	glycerophosphorylcholine (gpc)	GCST90199629	-0.079827	0.0249367	0.00136864	FALSE	FALSE	36
MR-IVW LD	glycine	met-d-Gly	glycerophosphorylcholine (gpc)	GCST90199629	-0.0830601	0.0274637	0.0024916	FALSE	FALSE	36
MR-PCA	glycine	met-d-Gly	glycerophosphorylcholine (gpc)	GCST90199629	-0.069317	0.0280276	0.0133922	FALSE	FALSE	36
MR-link 2	glycine	M32338	asparagine	bioa_003	-0.0409153	0.0221643	0.0648918	FALSE	FALSE	1
MR-IVW	glycine	M32338	asparagine	bioa_003	-0.0708822	0.0236823	0.00276205	FALSE	FALSE	1
MR-IVW LD	glycine	M32338	asparagine	bioa_003	-0.0712823	0.0229796	0.00192228	FALSE	FALSE	1
MR-PCA	glycine	M32338	asparagine	bioa_003	-0.080008	0.0262117	0.00227041	FALSE	FALSE	1
MR-link 2	phenylpyruvate	GCST90200365	glutamine	M00053	-0.0912292	0.100845	0.365651	FALSE	FALSE	2
MR-IVW	phenylpyruvate	GCST90200365	glutamine	M00053	-0.144117	0.106281	0.175101	FALSE	FALSE	2
MR-IVW LD	phenylpyruvate	GCST90200365	glutamine	M00053	-0.144117	0.106281	0.175101	FALSE	FALSE	2
MR-PCA	phenylpyruvate	GCST90200365	glutamine	M00053	-0.0760843	0.0980873	0.437938	FALSE	FALSE	2
MR-link 2	docosapentaenoate (n6 dpa; 22:5n6)	GCST90199796	creatinine	GCST90200366	-0.212354	0.166912	0.203283	FALSE	FALSE	1
MR-IVW	docosapentaenoate (n6 dpa; 22:5n6)	GCST90199796	creatinine	GCST90200366	-0.221528	0.137055	0.106021	FALSE	FALSE	1
MR-IVW LD	docosapentaenoate (n6 dpa; 22:5n6)	GCST90199796	creatinine	GCST90200366	-0.221528	0.137055	0.106021	FALSE	FALSE	1
MR-PCA	docosapentaenoate (n6 dpa; 22:5n6)	GCST90199796	creatinine	GCST90200366	-0.172281	0.0933447	0.0649439	FALSE	FALSE	1
MR-link 2	ornithine	bioa_014	5-acetylamino-6-formylamino-3-methyluracil	GCST90200680	-0.132817	0.11205	0.235887	FALSE	FALSE	7
MR-IVW	ornithine	bioa_014	5-acetylamino-6-formylamino-3-methyluracil	GCST90200680	-0.151068	0.116081	0.193123	FALSE	FALSE	7
MR-IVW LD	ornithine	bioa_014	5-acetylamino-6-formylamino-3-methyluracil	GCST90200680	-0.151068	0.116081	0.193123	FALSE	FALSE	7
MR-PCA	ornithine	bioa_014	5-acetylamino-6-formylamino-3-methyluracil	GCST90200680	-0.156254	0.101748	0.124615	FALSE	FALSE	7
MR-link 2	asparagine	GCST90200452	acetoacetate	GCST90200318	-0.0849725	0.0378718	0.0248523	FALSE	FALSE	4
MR-IVW	asparagine	GCST90200452	acetoacetate	GCST90200318	-0.0163809	0.0417689	0.694925	FALSE	FALSE	4
MR-IVW LD	asparagine	GCST90200452	acetoacetate	GCST90200318	-0.0251451	0.0371709	0.498741	FALSE	FALSE	4
MR-PCA	asparagine	GCST90200452	acetoacetate	GCST90200318	-0.0238408	0.0355529	0.502493	FALSE	FALSE	4
MR-link 2	5-acetylamino-6-formylamino-3-methyluracil	GCST90200680	1-methylxanthine	M34389	-0.415587	0.0441065	4.41103e-21	TRUE	FALSE	1
MR-IVW	5-acetylamino-6-formylamino-3-methyluracil	GCST90200680	1-methylxanthine	M34389	-0.456693	0.038421	1.39037e-32	TRUE	FALSE	1
MR-IVW LD	5-acetylamino-6-formylamino-3-methyluracil	GCST90200680	1-methylxanthine	M34389	-0.466181	0.0329926	2.48639e-45	TRUE	FALSE	1
MR-PCA	5-acetylamino-6-formylamino-3-methyluracil	GCST90200680	1-methylxanthine	M34389	-0.400019	0.0409606	1.57632e-22	TRUE	FALSE	1
MR-link 2	mannose	GCST90200435	hippurate	M15753	0.101118	0.0772847	0.190742	FALSE	FALSE	1
MR-IVW	mannose	GCST90200435	hippurate	M15753	0.120425	0.09733	0.21598	FALSE	FALSE	1
MR-IVW LD	mannose	GCST90200435	hippurate	M15753	0.120425	0.09733	0.21598	FALSE	FALSE	1
MR-PCA	mannose	GCST90200435	hippurate	M15753	0.0469625	0.0790997	0.552704	FALSE	FALSE	1
MR-link 2	histidine	bioa_009	5-acetylamino-6-formylamino-3-methyluracil	GCST90200680	-0.14542	0.106345	0.17149	FALSE	FALSE	8
MR-IVW	histidine	bioa_009	5-acetylamino-6-formylamino-3-methyluracil	GCST90200680	-0.0291267	0.122673	0.812321	FALSE	FALSE	8
MR-IVW LD	histidine	bioa_009	5-acetylamino-6-formylamino-3-methyluracil	GCST90200680	-0.0245506	0.124121	0.843206	FALSE	FALSE	8
MR-PCA	histidine	bioa_009	5-acetylamino-6-formylamino-3-methyluracil	GCST90200680	-0.0878704	0.0987562	0.373589	FALSE	FALSE	8
MR-link 2	trans-urocanate	GCST90200416	phenylpyruvate	GCST90200365	0.0551841	0.0507889	0.277241	FALSE	FALSE	3
MR-IVW	trans-urocanate	GCST90200416	phenylpyruvate	GCST90200365	-0.0124621	0.0489315	0.798966	FALSE	FALSE	3
MR-IVW LD	trans-urocanate	GCST90200416	phenylpyruvate	GCST90200365	-0.0124621	0.0489315	0.798966	FALSE	FALSE	3
MR-PCA	trans-urocanate	GCST90200416	phenylpyruvate	GCST90200365	0.0200463	0.0384549	0.602163	FALSE	FALSE	3
MR-link 2	pantothenate	GCST90200279	alpha-tocopherol	GCST90200302	0.80374	0.172282	3.08249e-06	FALSE	FALSE	1
MR-IVW	pantothenate	GCST90200279	alpha-tocopherol	GCST90200302	0.566373	0.171022	0.000927344	FALSE	FALSE	1
MR-IVW LD	pantothenate	GCST90200279	alpha-tocopherol	GCST90200302	0.566373	0.171022	0.000927344	FALSE	FALSE	1
MR-PCA	pantothenate	GCST90200279	alpha-tocopherol	GCST90200302	0.466404	0.106495	1.18909e-05	FALSE	FALSE	1
MR-link 2	choline phosphate	GCST90200363	histidine	bioa_009	0.0130862	0.0215895	0.544424	FALSE	FALSE	2
MR-IVW	choline phosphate	GCST90200363	histidine	bioa_009	-0.0231545	0.0313946	0.460799	FALSE	FALSE	2
MR-IVW LD	choline phosphate	GCST90200363	histidine	bioa_009	-0.0231545	0.0313946	0.460799	FALSE	FALSE	2
MR-PCA	choline phosphate	GCST90200363	histidine	bioa_009	-0.000735966	0.0196262	0.970087	FALSE	FALSE	2
MR-link 2	tyrosine	M01299	glutamine	M00053	0.104884	0.0871573	0.228826	FALSE	FALSE	3
MR-IVW	tyrosine	M01299	glutamine	M00053	0.0460071	0.0885247	0.603266	FALSE	FALSE	3
MR-IVW LD	tyrosine	M01299	glutamine	M00053	0.0460071	0.0885247	0.603266	FALSE	FALSE	3
MR-PCA	tyrosine	M01299	glutamine	M00053	0.10384	0.0780686	0.183482	FALSE	FALSE	3
MR-link 2	2-aminobutyrate	M32348	leucine	bioa_011	0.152664	0.0397859	0.000124479	FALSE	FALSE	2
MR-IVW	2-aminobutyrate	M32348	leucine	bioa_011	0.0403114	0.0281209	0.151715	FALSE	FALSE	2
MR-IVW LD	2-aminobutyrate	M32348	leucine	bioa_011	0.0403114	0.0281209	0.151715	FALSE	FALSE	2
MR-PCA	2-aminobutyrate	M32348	leucine	bioa_011	-0.0164739	0.0241006	0.494263	FALSE	FALSE	2
MR-link 2	pantothenate	M01508	3-(4-hydroxyphenyl)lactate	M32197	0.319239	0.206605	0.122306	FALSE	FALSE	1
MR-IVW	pantothenate	M01508	3-(4-hydroxyphenyl)lactate	M32197	0.194329	0.157892	0.218409	FALSE	FALSE	1
MR-IVW LD	pantothenate	M01508	3-(4-hydroxyphenyl)lactate	M32197	0.194329	0.157892	0.218409	FALSE	FALSE	1
MR-PCA	pantothenate	M01508	3-(4-hydroxyphenyl)lactate	M32197	0.325097	0.171465	0.0579605	FALSE	FALSE	1
MR-link 2	4-methyl-2-oxopentanoate	M22116	alpha-ketobutyrate	GCST90200438	-0.0555685	0.143146	0.697872	FALSE	FALSE	2
MR-IVW	4-methyl-2-oxopentanoate	M22116	alpha-ketobutyrate	GCST90200438	-0.0926027	0.116962	0.428517	FALSE	FALSE	2
MR-IVW LD	4-methyl-2-oxopentanoate	M22116	alpha-ketobutyrate	GCST90200438	-0.0926027	0.116962	0.428517	FALSE	FALSE	2
MR-PCA	4-methyl-2-oxopentanoate	M22116	alpha-ketobutyrate	GCST90200438	-0.14366	0.103094	0.163471	FALSE	FALSE	2
MR-link 2	cysteinylglycine	GCST90200364	cortisone	GCST90200360	0.0167331	0.0538606	0.756049	FALSE	FALSE	3
MR-IVW	cysteinylglycine	GCST90200364	cortisone	GCST90200360	0.0142616	0.0572638	0.803322	FALSE	FALSE	3
MR-IVW LD	cysteinylglycine	GCST90200364	cortisone	GCST90200360	0.0142027	0.0585677	0.808392	FALSE	FALSE	3
MR-PCA	cysteinylglycine	GCST90200364	cortisone	GCST90200360	0.00608442	0.0474593	0.897988	FALSE	FALSE	3
MR-link 2	docosahexaenoate (dha; 22:6n3)	GCST90199651	taurine	GCST90200420	0.185319	0.203759	0.363086	FALSE	FALSE	1
MR-IVW	docosahexaenoate (dha; 22:6n3)	GCST90199651	taurine	GCST90200420	0.224786	0.170582	0.187584	FALSE	FALSE	1
MR-IVW LD	docosahexaenoate (dha; 22:6n3)	GCST90199651	taurine	GCST90200420	0.224786	0.170582	0.187584	FALSE	FALSE	1
MR-PCA	docosahexaenoate (dha; 22:6n3)	GCST90199651	taurine	GCST90200420	0.082475	0.123427	0.504002	FALSE	FALSE	1
MR-link 2	alpha-aminoadipic acid	bioa_025	urea	GCST90200417	-0.149295	0.150204	0.320247	FALSE	FALSE	2
MR-IVW	alpha-aminoadipic acid	bioa_025	urea	GCST90200417	-0.0254039	0.146021	0.861885	FALSE	FALSE	2
MR-IVW LD	alpha-aminoadipic acid	bioa_025	urea	GCST90200417	-0.0254039	0.146021	0.861885	FALSE	FALSE	2
MR-PCA	alpha-aminoadipic acid	bioa_025	urea	GCST90200417	-0.0852598	0.075279	0.257389	FALSE	FALSE	2
MR-link 2	glycerophosphorylcholine (gpc)	GCST90199629	pantothenate	GCST90200279	0.0957696	0.179655	0.593982	FALSE	FALSE	1
MR-IVW	glycerophosphorylcholine (gpc)	GCST90199629	pantothenate	GCST90200279	-0.10073	0.143109	0.481516	FALSE	FALSE	1
MR-IVW LD	glycerophosphorylcholine (gpc)	GCST90199629	pantothenate	GCST90200279	-0.10073	0.143109	0.481516	FALSE	FALSE	1
MR-PCA	glycerophosphorylcholine (gpc)	GCST90199629	pantothenate	GCST90200279	0.0989595	0.117281	0.398791	FALSE	FALSE	1
MR-link 2	tyrosine	bioa_021	phenylpyruvate	GCST90200365	0.0998731	0.0971794	0.304082	FALSE	FALSE	14
MR-IVW	tyrosine	bioa_021	phenylpyruvate	GCST90200365	0.170502	0.0922382	0.0645308	FALSE	FALSE	14
MR-IVW LD	tyrosine	bioa_021	phenylpyruvate	GCST90200365	0.168485	0.0930095	0.0700667	FALSE	FALSE	14
MR-PCA	tyrosine	bioa_021	phenylpyruvate	GCST90200365	0.08895	0.0850998	0.295911	FALSE	FALSE	14
MR-link 2	alpha-tocopherol	GCST90200302	1-stearoyl-2-oleoyl-gps (18:0/18:1)	GCST90199652	-0.0240042	0.290599	0.934167	FALSE	FALSE	1
MR-IVW	alpha-tocopherol	GCST90200302	1-stearoyl-2-oleoyl-gps (18:0/18:1)	GCST90199652	-0.165403	0.17657	0.348883	FALSE	FALSE	1
MR-IVW LD	alpha-tocopherol	GCST90200302	1-stearoyl-2-oleoyl-gps (18:0/18:1)	GCST90199652	-0.165403	0.17657	0.348883	FALSE	FALSE	1
MR-PCA	alpha-tocopherol	GCST90200302	1-stearoyl-2-oleoyl-gps (18:0/18:1)	GCST90199652	-0.0800742	0.13068	0.540041	FALSE	FALSE	1
MR-link 2	alanine	bioa_001	5-methylthioadenosine (mta)	GCST90200359	0.0753999	0.0894373	0.399202	FALSE	FALSE	15
MR-IVW	alanine	bioa_001	5-methylthioadenosine (mta)	GCST90200359	0.0233084	0.095021	0.806227	FALSE	FALSE	15
MR-IVW LD	alanine	bioa_001	5-methylthioadenosine (mta)	GCST90200359	0.0258258	0.094613	0.784882	FALSE	FALSE	15
MR-PCA	alanine	bioa_001	5-methylthioadenosine (mta)	GCST90200359	0.0626016	0.0844705	0.45863	FALSE	FALSE	15
MR-link 2	phenylalanine	met-d-Phe	tyrosine	GCST90200427	0.0220479	0.0760767	0.77196	FALSE	FALSE	10
MR-IVW	phenylalanine	met-d-Phe	tyrosine	GCST90200427	0.112215	0.0918403	0.221767	FALSE	FALSE	10
MR-IVW LD	phenylalanine	met-d-Phe	tyrosine	GCST90200427	0.122676	0.0952745	0.197883	FALSE	FALSE	10
MR-PCA	phenylalanine	met-d-Phe	tyrosine	GCST90200427	-0.000781536	0.0844974	0.99262	FALSE	FALSE	10
MR-link 2	arachidonate (20:4n6)	GCST90200358	2-aminobutyrate	M32348	-0.116142	0.052797	0.0278227	FALSE	FALSE	1
MR-IVW	arachidonate (20:4n6)	GCST90200358	2-aminobutyrate	M32348	-0.0960899	0.0517176	0.063173	FALSE	FALSE	1
MR-IVW LD	arachidonate (20:4n6)	GCST90200358	2-aminobutyrate	M32348	-0.0994304	0.0526747	0.0590754	FALSE	FALSE	1
MR-PCA	arachidonate (20:4n6)	GCST90200358	2-aminobutyrate	M32348	-0.10677	0.0521304	0.0405474	FALSE	FALSE	1
MR-link 2	3-(4-hydroxyphenyl)lactate	GCST90200371	glycochenodeoxycholate	M32346	0.0177195	0.106501	0.867859	FALSE	FALSE	2
MR-IVW	3-(4-hydroxyphenyl)lactate	GCST90200371	glycochenodeoxycholate	M32346	0.132263	0.0987011	0.180232	FALSE	FALSE	2
MR-IVW LD	3-(4-hydroxyphenyl)lactate	GCST90200371	glycochenodeoxycholate	M32346	0.132263	0.0987011	0.180232	FALSE	FALSE	2
MR-PCA	3-(4-hydroxyphenyl)lactate	GCST90200371	glycochenodeoxycholate	M32346	0.0613786	0.0954274	0.520096	FALSE	FALSE	2
MR-link 2	eicosapentaenoate (epa; 20:5n3)	GCST90200349	tryptophan	bioa_020	-0.0623541	0.0679357	0.358703	FALSE	FALSE	1
MR-IVW	eicosapentaenoate (epa; 20:5n3)	GCST90200349	tryptophan	bioa_020	-0.0502823	0.0394991	0.203018	FALSE	FALSE	1
MR-IVW LD	eicosapentaenoate (epa; 20:5n3)	GCST90200349	tryptophan	bioa_020	-0.0502823	0.0394991	0.203018	FALSE	FALSE	1
MR-PCA	eicosapentaenoate (epa; 20:5n3)	GCST90200349	tryptophan	bioa_020	-0.0463011	0.0388258	0.233052	FALSE	FALSE	1
MR-link 2	s-1-pyrroline-5-carboxylate	GCST90200381	docosahexaenoate (dha; 22:6n3)	M19323	0.0713725	0.0478466	0.13578	FALSE	FALSE	1
MR-IVW	s-1-pyrroline-5-carboxylate	GCST90200381	docosahexaenoate (dha; 22:6n3)	M19323	0.0773114	0.0625663	0.216581	FALSE	FALSE	1
MR-IVW LD	s-1-pyrroline-5-carboxylate	GCST90200381	docosahexaenoate (dha; 22:6n3)	M19323	0.0767073	0.0544658	0.159026	FALSE	FALSE	1
MR-PCA	s-1-pyrroline-5-carboxylate	GCST90200381	docosahexaenoate (dha; 22:6n3)	M19323	0.100563	0.0510421	0.0488158	FALSE	FALSE	1
MR-link 2	glutamine	bioa_006	methionine	M01302	-0.11813	0.07256	0.10352	FALSE	FALSE	15
MR-IVW	glutamine	bioa_006	methionine	M01302	-0.131472	0.0714183	0.0656409	FALSE	FALSE	15
MR-IVW LD	glutamine	bioa_006	methionine	M01302	-0.131472	0.0714183	0.0656409	FALSE	FALSE	15
MR-PCA	glutamine	bioa_006	methionine	M01302	-0.110918	0.0676265	0.100974	FALSE	FALSE	15
MR-link 2	alpha-ketoglutarate	GCST90200455	2-hydroxyphenylacetate	GCST90200369	-0.0568452	0.0992029	0.566631	FALSE	FALSE	1
MR-IVW	alpha-ketoglutarate	GCST90200455	2-hydroxyphenylacetate	GCST90200369	-0.09863	0.140176	0.481672	FALSE	FALSE	1
MR-IVW LD	alpha-ketoglutarate	GCST90200455	2-hydroxyphenylacetate	GCST90200369	-0.0959906	0.0858253	0.263378	FALSE	FALSE	1
MR-PCA	alpha-ketoglutarate	GCST90200455	2-hydroxyphenylacetate	GCST90200369	-0.0982958	0.0763337	0.197847	FALSE	FALSE	1
MR-link 2	5-oxoproline	GCST90200280	taurocholate	GCST90200333	0.0650805	0.0331538	0.0496473	FALSE	FALSE	2
MR-IVW	5-oxoproline	GCST90200280	taurocholate	GCST90200333	0.0308148	0.0317395	0.331614	FALSE	FALSE	2
MR-IVW LD	5-oxoproline	GCST90200280	taurocholate	GCST90200333	0.0293328	0.0327289	0.370127	FALSE	FALSE	2
MR-PCA	5-oxoproline	GCST90200280	taurocholate	GCST90200333	0.0345713	0.033909	0.307951	FALSE	FALSE	2
MR-link 2	pyruvate	met-d-Pyruvate	alanine	bioa_001	0.104686	0.0292224	0.00034046	FALSE	FALSE	15
MR-IVW	pyruvate	met-d-Pyruvate	alanine	bioa_001	0.214562	0.0293138	2.48924e-13	TRUE	FALSE	15
MR-IVW LD	pyruvate	met-d-Pyruvate	alanine	bioa_001	0.217031	0.0294347	1.66451e-13	TRUE	FALSE	15
MR-PCA	pyruvate	met-d-Pyruvate	alanine	bioa_001	0.208533	0.0262794	2.10127e-15	TRUE	FALSE	15
MR-link 2	inosine	M01123	n1-methyl-2-pyridone-5-carboxamide	GCST90199778	-0.014433	0.0742082	0.84579	FALSE	FALSE	1
MR-IVW	inosine	M01123	n1-methyl-2-pyridone-5-carboxamide	GCST90199778	0.0485971	0.0834383	0.560276	FALSE	FALSE	1
MR-IVW LD	inosine	M01123	n1-methyl-2-pyridone-5-carboxamide	GCST90199778	0.0485971	0.0834383	0.560276	FALSE	FALSE	1
MR-PCA	inosine	M01123	n1-methyl-2-pyridone-5-carboxamide	GCST90199778	-0.0158656	0.0683644	0.81648	FALSE	FALSE	1
MR-link 2	sphinganine-1-phosphate	GCST90199845	flavin adenine dinucleotide (fad)	GCST90200376	-0.0135383	0.19229	0.943871	FALSE	FALSE	1
MR-IVW	sphinganine-1-phosphate	GCST90199845	flavin adenine dinucleotide (fad)	GCST90200376	-0.0509371	0.103939	0.624087	FALSE	FALSE	2
MR-IVW LD	sphinganine-1-phosphate	GCST90199845	flavin adenine dinucleotide (fad)	GCST90200376	-0.0551026	0.10601	0.603213	FALSE	FALSE	2
MR-PCA	sphinganine-1-phosphate	GCST90199845	flavin adenine dinucleotide (fad)	GCST90200376	-0.0269608	0.0657997	0.681997	FALSE	FALSE	2
MR-link 2	threonine	bioa_019	creatinine	bioa_026	0.00894788	0.0310667	0.77333	FALSE	FALSE	8
MR-IVW	threonine	bioa_019	creatinine	bioa_026	0.10157	0.0232063	1.20403e-05	FALSE	FALSE	8
MR-IVW LD	threonine	bioa_019	creatinine	bioa_026	0.103264	0.0233476	9.73913e-06	FALSE	FALSE	8
MR-PCA	threonine	bioa_019	creatinine	bioa_026	0.0798667	0.0222511	0.000331515	FALSE	FALSE	8
MR-link 2	inosine	M01123	leucine	M00060	0.0201523	0.0822186	0.806374	FALSE	FALSE	1
MR-IVW	inosine	M01123	leucine	M00060	0.0310597	0.0880024	0.724133	FALSE	FALSE	1
MR-IVW LD	inosine	M01123	leucine	M00060	0.0310597	0.0880024	0.724133	FALSE	FALSE	1
MR-PCA	inosine	M01123	leucine	M00060	8.65112e-05	0.0714898	0.999034	FALSE	FALSE	1
MR-link 2	n-acetylglucosaminylasparagine	GCST90200316	spermidine	GCST90200423	0.0716785	0.0331658	0.0306783	FALSE	FALSE	4
MR-IVW	n-acetylglucosaminylasparagine	GCST90200316	spermidine	GCST90200423	0.0170483	0.0359073	0.634939	FALSE	FALSE	4
MR-IVW LD	n-acetylglucosaminylasparagine	GCST90200316	spermidine	GCST90200423	0.0187183	0.0353534	0.596486	FALSE	FALSE	4
MR-PCA	n-acetylglucosaminylasparagine	GCST90200316	spermidine	GCST90200423	0.01905	0.0313358	0.543233	FALSE	FALSE	4
MR-link 2	glutamine	met-d-Gln	creatinine	GCST90200366	0.0672164	0.0550059	0.221713	FALSE	FALSE	41
MR-IVW	glutamine	met-d-Gln	creatinine	GCST90200366	0.0654489	0.0535651	0.221762	FALSE	FALSE	41
MR-IVW LD	glutamine	met-d-Gln	creatinine	GCST90200366	0.0695156	0.0503244	0.167172	FALSE	FALSE	41
MR-PCA	glutamine	met-d-Gln	creatinine	GCST90200366	0.0188845	0.0436267	0.665113	FALSE	FALSE	41
MR-link 2	asparagine	M34283	phosphate	M11438	-0.089217	0.0615091	0.146928	FALSE	FALSE	2
MR-IVW	asparagine	M34283	phosphate	M11438	-0.0902238	0.0744138	0.225336	FALSE	FALSE	2
MR-IVW LD	asparagine	M34283	phosphate	M11438	-0.0902238	0.0744138	0.225336	FALSE	FALSE	2
MR-PCA	asparagine	M34283	phosphate	M11438	-0.101942	0.072112	0.157463	FALSE	FALSE	2
MR-link 2	cysteinylglycine	GCST90200364	serine	bioa_018	0.00798274	0.0377204	0.832396	FALSE	FALSE	2
MR-IVW	cysteinylglycine	GCST90200364	serine	bioa_018	-0.0104904	0.0339091	0.757041	FALSE	FALSE	2
MR-IVW LD	cysteinylglycine	GCST90200364	serine	bioa_018	-0.0104904	0.0339091	0.757041	FALSE	FALSE	2
MR-PCA	cysteinylglycine	GCST90200364	serine	bioa_018	-0.0120072	0.0288378	0.67714	FALSE	FALSE	2
MR-link 2	orotidine	GCST90200681	glycine	met-d-Gly	-0.0061098	0.00776843	0.43158	FALSE	FALSE	3
MR-IVW	orotidine	GCST90200681	glycine	met-d-Gly	-0.0104204	0.00694486	0.1335	FALSE	FALSE	3
MR-IVW LD	orotidine	GCST90200681	glycine	met-d-Gly	-0.0104204	0.00694486	0.1335	FALSE	FALSE	3
MR-PCA	orotidine	GCST90200681	glycine	met-d-Gly	-0.00845136	0.00678411	0.212853	FALSE	FALSE	3
MR-link 2	3-(4-hydroxyphenyl)lactate	GCST90200371	glycine	M32338	0.0559934	0.102972	0.586599	FALSE	FALSE	2
MR-IVW	3-(4-hydroxyphenyl)lactate	GCST90200371	glycine	M32338	-0.0135468	0.0941114	0.885544	FALSE	FALSE	2
MR-IVW LD	3-(4-hydroxyphenyl)lactate	GCST90200371	glycine	M32338	-0.0135468	0.0941114	0.885544	FALSE	FALSE	2
MR-PCA	3-(4-hydroxyphenyl)lactate	GCST90200371	glycine	M32338	0.0433422	0.0909812	0.633799	FALSE	FALSE	2
MR-link 2	s-1-pyrroline-5-carboxylate	GCST90200381	cortisone	GCST90200360	-0.0049414	0.0464575	0.915294	FALSE	FALSE	2
MR-IVW	s-1-pyrroline-5-carboxylate	GCST90200381	cortisone	GCST90200360	-0.00227695	0.0407148	0.955402	FALSE	FALSE	2
MR-IVW LD	s-1-pyrroline-5-carboxylate	GCST90200381	cortisone	GCST90200360	-0.00249474	0.0425294	0.953224	FALSE	FALSE	2
MR-PCA	s-1-pyrroline-5-carboxylate	GCST90200381	cortisone	GCST90200360	-0.00448173	0.0366809	0.902755	FALSE	FALSE	2
MR-link 2	glucose	met-d-Glucose	2-hydroxyglutarate	GCST90199865	0.0970246	0.102615	0.344395	FALSE	FALSE	22
MR-IVW	glucose	met-d-Glucose	2-hydroxyglutarate	GCST90199865	0.0141752	0.0950709	0.881474	FALSE	FALSE	22
MR-IVW LD	glucose	met-d-Glucose	2-hydroxyglutarate	GCST90199865	0.0245942	0.0958783	0.797554	FALSE	FALSE	22
MR-PCA	glucose	met-d-Glucose	2-hydroxyglutarate	GCST90199865	0.117096	0.0746527	0.116755	FALSE	FALSE	22
MR-link 2	guanidinoacetate	GCST90200384	trans-urocanate	GCST90200416	0.121852	0.071759	0.0894939	FALSE	FALSE	5
MR-IVW	guanidinoacetate	GCST90200384	trans-urocanate	GCST90200416	0.0935232	0.0628014	0.136437	FALSE	FALSE	5
MR-IVW LD	guanidinoacetate	GCST90200384	trans-urocanate	GCST90200416	0.0935232	0.0628014	0.136437	FALSE	FALSE	5
MR-PCA	guanidinoacetate	GCST90200384	trans-urocanate	GCST90200416	0.0644854	0.0429964	0.13367	FALSE	FALSE	5
MR-link 2	isoleucine	bioa_010	1,7-dimethylurate	GCST90199756	0.100515	0.151297	0.506464	FALSE	FALSE	4
MR-IVW	isoleucine	bioa_010	1,7-dimethylurate	GCST90199756	0.181041	0.179013	0.311859	FALSE	FALSE	4
MR-IVW LD	isoleucine	bioa_010	1,7-dimethylurate	GCST90199756	0.181041	0.179013	0.311859	FALSE	FALSE	4
MR-PCA	isoleucine	bioa_010	1,7-dimethylurate	GCST90199756	0.150045	0.162321	0.355295	FALSE	FALSE	4
MR-link 2	3-methyl-2-oxobutyrate	GCST90199677	n1-methyl-2-pyridone-5-carboxamide	GCST90199778	-0.0164964	0.100314	0.869378	FALSE	FALSE	1
MR-IVW	3-methyl-2-oxobutyrate	GCST90199677	n1-methyl-2-pyridone-5-carboxamide	GCST90199778	0.121653	0.123133	0.323162	FALSE	FALSE	1
MR-IVW LD	3-methyl-2-oxobutyrate	GCST90199677	n1-methyl-2-pyridone-5-carboxamide	GCST90199778	0.121653	0.123133	0.323162	FALSE	FALSE	1
MR-PCA	3-methyl-2-oxobutyrate	GCST90199677	n1-methyl-2-pyridone-5-carboxamide	GCST90199778	0.0702233	0.0887691	0.428898	FALSE	FALSE	1
MR-link 2	tyrosine	GCST90200427	pyruvate	M00599	0.0159427	0.145409	0.912694	FALSE	FALSE	1
MR-IVW	tyrosine	GCST90200427	pyruvate	M00599	-0.0920004	0.123474	0.456212	FALSE	FALSE	1
MR-IVW LD	tyrosine	GCST90200427	pyruvate	M00599	-0.0920004	0.123474	0.456212	FALSE	FALSE	1
MR-PCA	tyrosine	GCST90200427	pyruvate	M00599	0.0113188	0.117387	0.923185	FALSE	FALSE	1
MR-link 2	citrate	GCST90200304	citrulline	M02132	-0.0393161	0.065513	0.548422	FALSE	FALSE	3
MR-IVW	citrate	GCST90200304	citrulline	M02132	-0.046603	0.0745276	0.531766	FALSE	FALSE	3
MR-IVW LD	citrate	GCST90200304	citrulline	M02132	-0.0508151	0.0721048	0.480972	FALSE	FALSE	3
MR-PCA	citrate	GCST90200304	citrulline	M02132	-0.0257261	0.055994	0.645915	FALSE	FALSE	3
MR-link 2	acetoacetate	met-d-Acetoacetate	hydroxy-n6,n6,n6-trimethyllysine*	GCST90200240	0.00154373	0.225563	0.994539	FALSE	FALSE	5
MR-IVW	acetoacetate	met-d-Acetoacetate	hydroxy-n6,n6,n6-trimethyllysine*	GCST90200240	-0.068951	0.202829	0.733896	FALSE	FALSE	5
MR-IVW LD	acetoacetate	met-d-Acetoacetate	hydroxy-n6,n6,n6-trimethyllysine*	GCST90200240	-0.068951	0.202829	0.733896	FALSE	FALSE	5
MR-PCA	acetoacetate	met-d-Acetoacetate	hydroxy-n6,n6,n6-trimethyllysine*	GCST90200240	-0.130776	0.148159	0.377414	FALSE	FALSE	5
MR-link 2	sphinganine-1-phosphate	GCST90199845	glutamine	GCST90200419	0.0588561	0.150869	0.696453	FALSE	FALSE	1
MR-IVW	sphinganine-1-phosphate	GCST90199845	glutamine	GCST90200419	0.0237186	0.0905073	0.793273	FALSE	FALSE	2
MR-IVW LD	sphinganine-1-phosphate	GCST90199845	glutamine	GCST90200419	0.0231628	0.0923109	0.801874	FALSE	FALSE	2
MR-PCA	sphinganine-1-phosphate	GCST90199845	glutamine	GCST90200419	0.0570846	0.057295	0.319091	FALSE	FALSE	2
MR-link 2	arachidonate (20:4n6)	M01110	adenosine 5'-monophosphate (amp)	GCST90200356	0.0161065	0.054183	0.766267	FALSE	FALSE	1
MR-IVW	arachidonate (20:4n6)	M01110	adenosine 5'-monophosphate (amp)	GCST90200356	-0.0295134	0.049742	0.552961	FALSE	FALSE	1
MR-IVW LD	arachidonate (20:4n6)	M01110	adenosine 5'-monophosphate (amp)	GCST90200356	-0.0295134	0.049742	0.552961	FALSE	FALSE	1
MR-PCA	arachidonate (20:4n6)	M01110	adenosine 5'-monophosphate (amp)	GCST90200356	-0.020091	0.0474274	0.671847	FALSE	FALSE	1
MR-link 2	glutamine	M00053	methionine	GCST90200391	-0.200198	0.103363	0.0527636	FALSE	FALSE	1
MR-IVW	glutamine	M00053	methionine	GCST90200391	-0.183922	0.110787	0.0968869	FALSE	FALSE	1
MR-IVW LD	glutamine	M00053	methionine	GCST90200391	-0.183922	0.110787	0.0968869	FALSE	FALSE	1
MR-PCA	glutamine	M00053	methionine	GCST90200391	-0.177033	0.107185	0.0986039	FALSE	FALSE	1
MR-link 2	glycerophosphoethanolamine	GCST90199808	bilirubin (z,z)	GCST90200704	-0.124978	0.148956	0.401457	FALSE	FALSE	2
MR-IVW	glycerophosphoethanolamine	GCST90199808	bilirubin (z,z)	GCST90200704	-0.0783218	0.0997507	0.432351	FALSE	FALSE	2
MR-IVW LD	glycerophosphoethanolamine	GCST90199808	bilirubin (z,z)	GCST90200704	-0.0783218	0.0997507	0.432351	FALSE	FALSE	2
MR-PCA	glycerophosphoethanolamine	GCST90199808	bilirubin (z,z)	GCST90200704	-0.0571852	0.0860965	0.506563	FALSE	FALSE	2
MR-link 2	alanine	M32339	glucose	met-d-Glucose	-0.103292	0.0361936	0.00431893	FALSE	FALSE	2
MR-IVW	alanine	M32339	glucose	met-d-Glucose	-0.121007	0.0263619	4.42766e-06	FALSE	FALSE	2
MR-IVW LD	alanine	M32339	glucose	met-d-Glucose	-0.121007	0.0263619	4.42766e-06	FALSE	FALSE	2
MR-PCA	alanine	M32339	glucose	met-d-Glucose	-0.105178	0.024932	2.45819e-05	FALSE	FALSE	2
MR-link 2	serine	GCST90200415	5-oxoproline	GCST90200280	-0.0428341	0.0594852	0.471476	FALSE	FALSE	3
MR-IVW	serine	GCST90200415	5-oxoproline	GCST90200280	-0.0557651	0.0545198	0.306383	FALSE	FALSE	3
MR-IVW LD	serine	GCST90200415	5-oxoproline	GCST90200280	-0.0456522	0.0483136	0.344702	FALSE	FALSE	3
MR-PCA	serine	GCST90200415	5-oxoproline	GCST90200280	-0.064546	0.0450538	0.15196	FALSE	FALSE	3
MR-link 2	betaine	M03141	alpha-ketobutyrate	GCST90200438	-0.173935	0.0688981	0.0115856	FALSE	FALSE	3
MR-IVW	betaine	M03141	alpha-ketobutyrate	GCST90200438	-0.129659	0.0660126	0.0495115	FALSE	FALSE	3
MR-IVW LD	betaine	M03141	alpha-ketobutyrate	GCST90200438	-0.130755	0.0675668	0.0529659	FALSE	FALSE	3
MR-PCA	betaine	M03141	alpha-ketobutyrate	GCST90200438	-0.0941474	0.0581688	0.105551	FALSE	FALSE	3
MR-link 2	alanine	M32339	caffeine	M00569	0.0114529	0.108674	0.916068	FALSE	FALSE	2
MR-IVW	alanine	M32339	caffeine	M00569	-0.0383687	0.104756	0.714165	FALSE	FALSE	2
MR-IVW LD	alanine	M32339	caffeine	M00569	-0.0383687	0.104756	0.714165	FALSE	FALSE	2
MR-PCA	alanine	M32339	caffeine	M00569	-0.0504046	0.0990787	0.61094	FALSE	FALSE	2
MR-link 2	4-methyl-2-oxopentanoate	M22116	kynurenine	M15140	0.0775677	0.130995	0.553755	FALSE	FALSE	2
MR-IVW	4-methyl-2-oxopentanoate	M22116	kynurenine	M15140	-0.0225211	0.118007	0.848647	FALSE	FALSE	2
MR-IVW LD	4-methyl-2-oxopentanoate	M22116	kynurenine	M15140	-0.0225211	0.118007	0.848647	FALSE	FALSE	2
MR-PCA	4-methyl-2-oxopentanoate	M22116	kynurenine	M15140	0.0171967	0.114881	0.881008	FALSE	FALSE	2
MR-link 2	glycerophosphoethanolamine	GCST90199808	asparagine	bioa_003	-0.00993527	0.056194	0.859663	FALSE	FALSE	2
MR-IVW	glycerophosphoethanolamine	GCST90199808	asparagine	bioa_003	-0.00146185	0.0525842	0.977821	FALSE	FALSE	2
MR-IVW LD	glycerophosphoethanolamine	GCST90199808	asparagine	bioa_003	-0.00146185	0.0525842	0.977821	FALSE	FALSE	2
MR-PCA	glycerophosphoethanolamine	GCST90199808	asparagine	bioa_003	-0.00874176	0.0480106	0.85552	FALSE	FALSE	2
MR-link 2	n-acetyl-aspartyl-glutamate (naag)	GCST90200684	n-acetylornithine	M15630	0.0102472	0.0178242	0.565356	FALSE	FALSE	2
MR-IVW	n-acetyl-aspartyl-glutamate (naag)	GCST90200684	n-acetylornithine	M15630	0.00633792	0.0211848	0.764808	FALSE	FALSE	2
MR-IVW LD	n-acetyl-aspartyl-glutamate (naag)	GCST90200684	n-acetylornithine	M15630	0.00447253	0.0212053	0.832953	FALSE	FALSE	2
MR-PCA	n-acetyl-aspartyl-glutamate (naag)	GCST90200684	n-acetylornithine	M15630	-0.00307635	0.0209169	0.883073	FALSE	FALSE	2
MR-link 2	s-1-pyrroline-5-carboxylate	GCST90200381	urate	GCST90200307	-0.0140471	0.0403211	0.727554	FALSE	FALSE	2
MR-IVW	s-1-pyrroline-5-carboxylate	GCST90200381	urate	GCST90200307	0.0475198	0.0404391	0.239956	FALSE	FALSE	2
MR-IVW LD	s-1-pyrroline-5-carboxylate	GCST90200381	urate	GCST90200307	0.0449435	0.0422415	0.287344	FALSE	FALSE	2
MR-PCA	s-1-pyrroline-5-carboxylate	GCST90200381	urate	GCST90200307	-0.0158021	0.0364343	0.664495	FALSE	FALSE	2
MR-link 2	theobromine	GCST90199644	inosine 5'-monophosphate (imp)	GCST90200395	0.115417	0.209835	0.582295	FALSE	FALSE	1
MR-IVW	theobromine	GCST90199644	inosine 5'-monophosphate (imp)	GCST90200395	0.145198	0.235243	0.537086	FALSE	FALSE	1
MR-IVW LD	theobromine	GCST90199644	inosine 5'-monophosphate (imp)	GCST90200395	0.145198	0.235243	0.537086	FALSE	FALSE	1
MR-PCA	theobromine	GCST90199644	inosine 5'-monophosphate (imp)	GCST90200395	0.0613799	0.119019	0.606054	FALSE	FALSE	1
MR-link 2	leucine	bioa_011	taurocholate	M18497	0.0386721	0.206933	0.851753	FALSE	FALSE	6
MR-IVW	leucine	bioa_011	taurocholate	M18497	0.440164	0.202148	0.029448	FALSE	FALSE	6
MR-IVW LD	leucine	bioa_011	taurocholate	M18497	0.44023	0.202109	0.029393	FALSE	FALSE	6
MR-PCA	leucine	bioa_011	taurocholate	M18497	0.310845	0.181632	0.0870074	FALSE	FALSE	6
MR-link 2	alanine	bioa_001	xanthine	M03147	-0.0446062	0.100357	0.656698	FALSE	FALSE	16
MR-IVW	alanine	bioa_001	xanthine	M03147	0.0887596	0.0946915	0.348575	FALSE	FALSE	16
MR-IVW LD	alanine	bioa_001	xanthine	M03147	0.0843643	0.0954845	0.376945	FALSE	FALSE	16
MR-PCA	alanine	bioa_001	xanthine	M03147	-0.0169703	0.0912627	0.852484	FALSE	FALSE	16
MR-link 2	alpha-ketoglutarate	GCST90200455	tyrosine	met-d-Tyr	0.0233638	0.0235621	0.321401	FALSE	FALSE	1
MR-IVW	alpha-ketoglutarate	GCST90200455	tyrosine	met-d-Tyr	-0.0029113	0.0209542	0.8895	FALSE	FALSE	1
MR-IVW LD	alpha-ketoglutarate	GCST90200455	tyrosine	met-d-Tyr	-0.00343623	0.0220222	0.876005	FALSE	FALSE	1
MR-PCA	alpha-ketoglutarate	GCST90200455	tyrosine	met-d-Tyr	0.00852781	0.019606	0.663591	FALSE	FALSE	1
MR-link 2	biliverdin	M02137	retinol (vitamin a)	GCST90200405	-0.0132127	0.032038	0.680041	FALSE	FALSE	1
MR-IVW	biliverdin	M02137	retinol (vitamin a)	GCST90200405	-0.00859768	0.0342421	0.801748	FALSE	FALSE	1
MR-IVW LD	biliverdin	M02137	retinol (vitamin a)	GCST90200405	-0.00859768	0.0342421	0.801748	FALSE	FALSE	1
MR-PCA	biliverdin	M02137	retinol (vitamin a)	GCST90200405	-0.00884629	0.0310183	0.775494	FALSE	FALSE	1
MR-link 2	glycerophosphorylcholine (gpc)	GCST90199629	1,7-dimethylurate	GCST90199756	0.0310204	0.173037	0.857725	FALSE	FALSE	1
MR-IVW	glycerophosphorylcholine (gpc)	GCST90199629	1,7-dimethylurate	GCST90199756	0.0513244	0.145292	0.723901	FALSE	FALSE	1
MR-IVW LD	glycerophosphorylcholine (gpc)	GCST90199629	1,7-dimethylurate	GCST90199756	0.0513244	0.145292	0.723901	FALSE	FALSE	1
MR-PCA	glycerophosphorylcholine (gpc)	GCST90199629	1,7-dimethylurate	GCST90199756	0.0373062	0.119075	0.754053	FALSE	FALSE	1
MR-link 2	uridine	GCST90200407	1-methylnicotinamide	GCST90200406	0.149084	0.101095	0.140295	FALSE	FALSE	3
MR-IVW	uridine	GCST90200407	1-methylnicotinamide	GCST90200406	-0.158061	0.0806668	0.0500626	FALSE	FALSE	3
MR-IVW LD	uridine	GCST90200407	1-methylnicotinamide	GCST90200406	-0.158061	0.0806668	0.0500626	FALSE	FALSE	3
MR-PCA	uridine	GCST90200407	1-methylnicotinamide	GCST90200406	0.0621635	0.0576085	0.280557	FALSE	FALSE	3
MR-link 2	mannose	M00584	tryptophan	GCST90200441	0.0069993	0.0547427	0.898261	FALSE	FALSE	1
MR-IVW	mannose	M00584	tryptophan	GCST90200441	0.0314126	0.0711271	0.65875	FALSE	FALSE	1
MR-IVW LD	mannose	M00584	tryptophan	GCST90200441	0.0314126	0.0711271	0.65875	FALSE	FALSE	1
MR-PCA	mannose	M00584	tryptophan	GCST90200441	0.0103146	0.0607722	0.865226	FALSE	FALSE	1
MR-link 2	leucine	M00060	alpha-ketobutyrate	GCST90200438	-0.102216	0.119354	0.391767	FALSE	FALSE	2
MR-IVW	leucine	M00060	alpha-ketobutyrate	GCST90200438	-0.228291	0.0991272	0.0212785	FALSE	FALSE	2
MR-IVW LD	leucine	M00060	alpha-ketobutyrate	GCST90200438	-0.228291	0.0991272	0.0212785	FALSE	FALSE	2
MR-PCA	leucine	M00060	alpha-ketobutyrate	GCST90200438	-0.188854	0.0913148	0.0386245	FALSE	FALSE	2
MR-link 2	arachidonate (20:4n6)	M01110	adenosine	M00555	0.125007	0.0520108	0.01624	FALSE	FALSE	1
MR-IVW	arachidonate (20:4n6)	M01110	adenosine	M00555	0.174161	0.052577	0.000924661	FALSE	FALSE	1
MR-IVW LD	arachidonate (20:4n6)	M01110	adenosine	M00555	0.174161	0.052577	0.000924661	FALSE	FALSE	1
MR-PCA	arachidonate (20:4n6)	M01110	adenosine	M00555	0.128732	0.0497355	0.00964436	FALSE	FALSE	1
MR-link 2	citrulline	bioa_005	paraxanthine	GCST90199654	0.0597807	0.0820792	0.466412	FALSE	FALSE	6
MR-IVW	citrulline	bioa_005	paraxanthine	GCST90199654	0.0713696	0.0988743	0.470404	FALSE	FALSE	6
MR-IVW LD	citrulline	bioa_005	paraxanthine	GCST90199654	0.0852378	0.0908014	0.347871	FALSE	FALSE	6
MR-PCA	citrulline	bioa_005	paraxanthine	GCST90199654	0.10791	0.0779686	0.166353	FALSE	FALSE	6
MR-link 2	1-methylurate	M34395	urate	M01604	0.0273767	0.091834	0.765618	FALSE	FALSE	1
MR-IVW	1-methylurate	M34395	urate	M01604	0.0574673	0.081412	0.480261	FALSE	FALSE	1
MR-IVW LD	1-methylurate	M34395	urate	M01604	0.0574673	0.081412	0.480261	FALSE	FALSE	1
MR-PCA	1-methylurate	M34395	urate	M01604	0.0378106	0.0790264	0.632326	FALSE	FALSE	1
MR-link 2	uridine	GCST90200407	ornithine	M01493	-0.118817	0.100463	0.23693	FALSE	FALSE	3
MR-IVW	uridine	GCST90200407	ornithine	M01493	-0.0226818	0.0864407	0.793015	FALSE	FALSE	3
MR-IVW LD	uridine	GCST90200407	ornithine	M01493	-0.0226818	0.0864407	0.793015	FALSE	FALSE	3
MR-PCA	uridine	GCST90200407	ornithine	M01493	-0.0304707	0.0742858	0.681672	FALSE	FALSE	3
MR-link 2	citrate	met-d-Citrate	n-stearoyl-sphingosine (d18:1/18:0)*	GCST90200341	0.0166636	0.0527978	0.752298	FALSE	FALSE	29
MR-IVW	citrate	met-d-Citrate	n-stearoyl-sphingosine (d18:1/18:0)*	GCST90200341	-0.0266053	0.0545638	0.625833	FALSE	FALSE	29
MR-IVW LD	citrate	met-d-Citrate	n-stearoyl-sphingosine (d18:1/18:0)*	GCST90200341	-0.0397086	0.0524416	0.448932	FALSE	FALSE	29
MR-PCA	citrate	met-d-Citrate	n-stearoyl-sphingosine (d18:1/18:0)*	GCST90200341	-0.0516391	0.0464784	0.266554	FALSE	FALSE	29
MR-link 2	n-acetylornithine	M15630	glucose	met-d-Glucose	-0.0182089	0.00839101	0.0300033	FALSE	FALSE	1
MR-IVW	n-acetylornithine	M15630	glucose	met-d-Glucose	-0.00997955	0.00632547	0.11464	FALSE	FALSE	1
MR-IVW LD	n-acetylornithine	M15630	glucose	met-d-Glucose	-0.0101622	0.00637119	0.110707	FALSE	FALSE	1
MR-PCA	n-acetylornithine	M15630	glucose	met-d-Glucose	-0.0080482	0.00632803	0.203432	FALSE	FALSE	1
MR-link 2	5-acetylamino-6-formylamino-3-methyluracil	GCST90200680	threonine	bioa_019	0.0278686	0.0126745	0.027893	FALSE	FALSE	1
MR-IVW	5-acetylamino-6-formylamino-3-methyluracil	GCST90200680	threonine	bioa_019	0.0348288	0.0206738	0.09205	FALSE	FALSE	1
MR-IVW LD	5-acetylamino-6-formylamino-3-methyluracil	GCST90200680	threonine	bioa_019	0.0333028	0.0141056	0.0182276	FALSE	FALSE	1
MR-PCA	5-acetylamino-6-formylamino-3-methyluracil	GCST90200680	threonine	bioa_019	0.0352868	0.0171348	0.0394602	FALSE	FALSE	1
MR-link 2	3-methyl-2-oxovalerate	M15676	taurine	GCST90200420	0.0574117	0.122318	0.638808	FALSE	FALSE	1
MR-IVW	3-methyl-2-oxovalerate	M15676	taurine	GCST90200420	0.192904	0.127883	0.13144	FALSE	FALSE	1
MR-IVW LD	3-methyl-2-oxovalerate	M15676	taurine	GCST90200420	0.192904	0.127883	0.13144	FALSE	FALSE	1
MR-PCA	3-methyl-2-oxovalerate	M15676	taurine	GCST90200420	0.152295	0.126678	0.229279	FALSE	FALSE	1
MR-link 2	valine	met-d-Val	methionine sulfoxide	GCST90199625	0.0484965	0.0796417	0.542568	FALSE	FALSE	16
MR-IVW	valine	met-d-Val	methionine sulfoxide	GCST90199625	-0.0410207	0.0878262	0.640452	FALSE	FALSE	16
MR-IVW LD	valine	met-d-Val	methionine sulfoxide	GCST90199625	-0.0274227	0.0825567	0.739762	FALSE	FALSE	16
MR-PCA	valine	met-d-Val	methionine sulfoxide	GCST90199625	0.00109569	0.069233	0.987373	FALSE	FALSE	16
MR-link 2	2-aminobutyrate	M32348	4-hydroxy-2-oxoglutaric acid	GCST90199897	0.0606001	0.101399	0.550079	FALSE	FALSE	2
MR-IVW	2-aminobutyrate	M32348	4-hydroxy-2-oxoglutaric acid	GCST90199897	0.0774199	0.0924021	0.402111	FALSE	FALSE	2
MR-IVW LD	2-aminobutyrate	M32348	4-hydroxy-2-oxoglutaric acid	GCST90199897	0.0774199	0.0924021	0.402111	FALSE	FALSE	2
MR-PCA	2-aminobutyrate	M32348	4-hydroxy-2-oxoglutaric acid	GCST90199897	0.0942968	0.0791721	0.233639	FALSE	FALSE	2
MR-link 2	isoleucine	met-d-Ile	sarcosine	GCST90200291	0.162494	0.121063	0.179524	FALSE	FALSE	9
MR-IVW	isoleucine	met-d-Ile	sarcosine	GCST90200291	0.191792	0.12724	0.131727	FALSE	FALSE	9
MR-IVW LD	isoleucine	met-d-Ile	sarcosine	GCST90200291	0.196169	0.129193	0.128907	FALSE	FALSE	9
MR-PCA	isoleucine	met-d-Ile	sarcosine	GCST90200291	0.165973	0.10034	0.098107	FALSE	FALSE	9
MR-link 2	dehydroepiandrosterone sulfate (dhea-s)	GCST90199673	n-formylanthranilic acid	GCST90199960	-0.0366846	0.0852333	0.666903	FALSE	FALSE	4
MR-IVW	dehydroepiandrosterone sulfate (dhea-s)	GCST90199673	n-formylanthranilic acid	GCST90199960	-0.0340062	0.0681299	0.617683	FALSE	FALSE	4
MR-IVW LD	dehydroepiandrosterone sulfate (dhea-s)	GCST90199673	n-formylanthranilic acid	GCST90199960	-0.0340062	0.0681299	0.617683	FALSE	FALSE	4
MR-PCA	dehydroepiandrosterone sulfate (dhea-s)	GCST90199673	n-formylanthranilic acid	GCST90199960	-0.0062075	0.0440915	0.888038	FALSE	FALSE	4
MR-link 2	biliverdin	M02137	guanidinoacetate	GCST90200384	0.0073615	0.0319146	0.817577	FALSE	FALSE	1
MR-IVW	biliverdin	M02137	guanidinoacetate	GCST90200384	-0.0109721	0.0342607	0.748776	FALSE	FALSE	1
MR-IVW LD	biliverdin	M02137	guanidinoacetate	GCST90200384	-0.0109721	0.0342607	0.748776	FALSE	FALSE	1
MR-PCA	biliverdin	M02137	guanidinoacetate	GCST90200384	-0.00778774	0.031036	0.801871	FALSE	FALSE	1
MR-link 2	s-1-pyrroline-5-carboxylate	GCST90200381	pyruvate	M00599	-0.00223758	0.0463376	0.961486	FALSE	FALSE	1
MR-IVW	s-1-pyrroline-5-carboxylate	GCST90200381	pyruvate	M00599	0.0104069	0.0727054	0.886181	FALSE	FALSE	1
MR-IVW LD	s-1-pyrroline-5-carboxylate	GCST90200381	pyruvate	M00599	0.0111086	0.0549673	0.839842	FALSE	FALSE	1
MR-PCA	s-1-pyrroline-5-carboxylate	GCST90200381	pyruvate	M00599	-0.0346434	0.0515119	0.501245	FALSE	FALSE	1
MR-link 2	alanine	met-d-Ala	thyroxine	GCST90200293	-0.110128	0.0867817	0.204432	FALSE	FALSE	29
MR-IVW	alanine	met-d-Ala	thyroxine	GCST90200293	-0.0249131	0.0814087	0.759585	FALSE	FALSE	29
MR-IVW LD	alanine	met-d-Ala	thyroxine	GCST90200293	-0.0434082	0.0788203	0.581824	FALSE	FALSE	29
MR-PCA	alanine	met-d-Ala	thyroxine	GCST90200293	-0.0750038	0.0622439	0.228204	FALSE	FALSE	29
MR-link 2	glutamine	bioa_006	ornithine	GCST90200404	-0.019294	0.0820638	0.814123	FALSE	FALSE	13
MR-IVW	glutamine	bioa_006	ornithine	GCST90200404	-0.0991126	0.0701734	0.157834	FALSE	FALSE	13
MR-IVW LD	glutamine	bioa_006	ornithine	GCST90200404	-0.0991126	0.0701734	0.157834	FALSE	FALSE	13
MR-PCA	glutamine	bioa_006	ornithine	GCST90200404	0.0192576	0.0670551	0.773966	FALSE	FALSE	13
MR-link 2	glycine	met-d-Gly	3-methyl-2-oxovalerate	M15676	-0.00141133	0.0333535	0.966248	FALSE	FALSE	35
MR-IVW	glycine	met-d-Gly	3-methyl-2-oxovalerate	M15676	0.016852	0.0424674	0.691498	FALSE	FALSE	35
MR-IVW LD	glycine	met-d-Gly	3-methyl-2-oxovalerate	M15676	0.0179354	0.0436273	0.680996	FALSE	FALSE	35
MR-PCA	glycine	met-d-Gly	3-methyl-2-oxovalerate	M15676	-0.0814429	0.0402267	0.0429087	FALSE	FALSE	35
MR-link 2	mannose	GCST90200435	arginine	M01638	0.0780923	0.0939241	0.405724	FALSE	FALSE	1
MR-IVW	mannose	GCST90200435	arginine	M01638	0.0318399	0.0990575	0.747886	FALSE	FALSE	1
MR-IVW LD	mannose	GCST90200435	arginine	M01638	0.0318399	0.0990575	0.747886	FALSE	FALSE	1
MR-PCA	mannose	GCST90200435	arginine	M01638	0.120191	0.0804947	0.135398	FALSE	FALSE	1
MR-link 2	arachidonate (20:4n6)	GCST90200358	choline	GCST90200327	0.0372864	0.0489693	0.446405	FALSE	FALSE	1
MR-IVW	arachidonate (20:4n6)	GCST90200358	choline	GCST90200327	0.0541572	0.0474464	0.253687	FALSE	FALSE	1
MR-IVW LD	arachidonate (20:4n6)	GCST90200358	choline	GCST90200327	0.0501975	0.0496756	0.312253	FALSE	FALSE	1
MR-PCA	arachidonate (20:4n6)	GCST90200358	choline	GCST90200327	0.0272595	0.0486748	0.575457	FALSE	FALSE	1
MR-link 2	spermidine	GCST90200423	sphingosine 1-phosphate	GCST90199657	0.266754	0.181799	0.142294	FALSE	FALSE	1
MR-IVW	spermidine	GCST90200423	sphingosine 1-phosphate	GCST90199657	-0.357111	0.145133	0.0138716	FALSE	FALSE	1
MR-IVW LD	spermidine	GCST90200423	sphingosine 1-phosphate	GCST90199657	-0.357111	0.145133	0.0138716	FALSE	FALSE	1
MR-PCA	spermidine	GCST90200423	sphingosine 1-phosphate	GCST90199657	0.121931	0.0843439	0.148278	FALSE	FALSE	1
MR-link 2	1-(1-enyl-stearoyl)-2-arachidonoyl-gpe (p-18:0/20:4)*	GCST90200058	3-hydroxybutyrate (bhba)	met-d-bOHbutyrate	-0.0524111	0.0191017	0.00607327	FALSE	FALSE	3
MR-IVW	1-(1-enyl-stearoyl)-2-arachidonoyl-gpe (p-18:0/20:4)*	GCST90200058	3-hydroxybutyrate (bhba)	met-d-bOHbutyrate	-0.0517207	0.0136556	0.000152169	FALSE	FALSE	3
MR-IVW LD	1-(1-enyl-stearoyl)-2-arachidonoyl-gpe (p-18:0/20:4)*	GCST90200058	3-hydroxybutyrate (bhba)	met-d-bOHbutyrate	-0.0524865	0.0138979	0.000159001	FALSE	FALSE	3
MR-PCA	1-(1-enyl-stearoyl)-2-arachidonoyl-gpe (p-18:0/20:4)*	GCST90200058	3-hydroxybutyrate (bhba)	met-d-bOHbutyrate	-0.0549939	0.0112454	1.0067e-06	TRUE	FALSE	3
MR-link 2	alanine	met-d-Ala	acetoacetate	GCST90200318	-0.107117	0.0945727	0.257364	FALSE	FALSE	29
MR-IVW	alanine	met-d-Ala	acetoacetate	GCST90200318	-0.131295	0.0853738	0.124078	FALSE	FALSE	29
MR-IVW LD	alanine	met-d-Ala	acetoacetate	GCST90200318	-0.13364	0.086355	0.121726	FALSE	FALSE	29
MR-PCA	alanine	met-d-Ala	acetoacetate	GCST90200318	-0.0541888	0.0680991	0.426186	FALSE	FALSE	29
MR-link 2	glutamine	M00053	trans-urocanate	GCST90200416	-0.220708	0.1017	0.029993	FALSE	FALSE	1
MR-IVW	glutamine	M00053	trans-urocanate	GCST90200416	-0.195907	0.110947	0.077433	FALSE	FALSE	1
MR-IVW LD	glutamine	M00053	trans-urocanate	GCST90200416	-0.195907	0.110947	0.077433	FALSE	FALSE	1
MR-PCA	glutamine	M00053	trans-urocanate	GCST90200416	-0.199115	0.107336	0.0635867	FALSE	FALSE	1
MR-link 2	1-methylxanthine	GCST90199763	pantothenate	GCST90200279	-0.0223632	0.0448614	0.618135	FALSE	FALSE	3
MR-IVW	1-methylxanthine	GCST90199763	pantothenate	GCST90200279	-0.03949	0.0498529	0.428285	FALSE	FALSE	3
MR-IVW LD	1-methylxanthine	GCST90199763	pantothenate	GCST90200279	-0.03949	0.0498529	0.428285	FALSE	FALSE	3
MR-PCA	1-methylxanthine	GCST90199763	pantothenate	GCST90200279	-0.0151753	0.0418004	0.716574	FALSE	FALSE	3
MR-link 2	histidine	met-d-His	paraxanthine	GCST90199654	0.0540984	0.0803425	0.500726	FALSE	FALSE	14
MR-IVW	histidine	met-d-His	paraxanthine	GCST90199654	-0.11092	0.089753	0.216518	FALSE	FALSE	14
MR-IVW LD	histidine	met-d-His	paraxanthine	GCST90199654	-0.120462	0.0906139	0.183716	FALSE	FALSE	14
MR-PCA	histidine	met-d-His	paraxanthine	GCST90199654	-0.00600651	0.071663	0.933203	FALSE	FALSE	14
MR-link 2	dimethylglycine	GCST90200424	n-acetylornithine	bioa_023	0.0162	0.0207967	0.435998	FALSE	FALSE	3
MR-IVW	dimethylglycine	GCST90200424	n-acetylornithine	bioa_023	0.0143712	0.0225686	0.52427	FALSE	FALSE	3
MR-IVW LD	dimethylglycine	GCST90200424	n-acetylornithine	bioa_023	0.0143712	0.0225686	0.52427	FALSE	FALSE	3
MR-PCA	dimethylglycine	GCST90200424	n-acetylornithine	bioa_023	0.0164625	0.021304	0.439674	FALSE	FALSE	3
MR-link 2	creatinine	M00513	sarcosine	GCST90200291	0.0571859	0.206805	0.782148	FALSE	FALSE	1
MR-IVW	creatinine	M00513	sarcosine	GCST90200291	-0.034866	0.164125	0.831767	FALSE	FALSE	1
MR-IVW LD	creatinine	M00513	sarcosine	GCST90200291	-0.034866	0.164125	0.831767	FALSE	FALSE	1
MR-PCA	creatinine	M00513	sarcosine	GCST90200291	0.0995802	0.136434	0.465465	FALSE	FALSE	1
MR-link 2	4-acetamidobutanoate	GCST90200311	uridine	GCST90200407	-0.00863723	0.0643425	0.893214	FALSE	FALSE	2
MR-IVW	4-acetamidobutanoate	GCST90200311	uridine	GCST90200407	0.00935571	0.0568498	0.869283	FALSE	FALSE	2
MR-IVW LD	4-acetamidobutanoate	GCST90200311	uridine	GCST90200407	0.00935571	0.0568498	0.869283	FALSE	FALSE	2
MR-PCA	4-acetamidobutanoate	GCST90200311	uridine	GCST90200407	-0.0275178	0.0515613	0.593555	FALSE	FALSE	2
MR-link 2	betaine	M03141	taurochenodeoxycholate	M18494	0.0402315	0.0707904	0.569819	FALSE	FALSE	4
MR-IVW	betaine	M03141	taurochenodeoxycholate	M18494	-0.00168689	0.0909587	0.985204	FALSE	FALSE	4
MR-IVW LD	betaine	M03141	taurochenodeoxycholate	M18494	0.00662402	0.0752556	0.929861	FALSE	FALSE	4
MR-PCA	betaine	M03141	taurochenodeoxycholate	M18494	0.0204828	0.0610761	0.73735	FALSE	FALSE	4
MR-link 2	alpha-aminoadipic acid	bioa_025	glutamate	GCST90200412	0.506459	0.193162	0.0087433	FALSE	FALSE	2
MR-IVW	alpha-aminoadipic acid	bioa_025	glutamate	GCST90200412	0.551977	0.145368	0.000146402	FALSE	FALSE	2
MR-IVW LD	alpha-aminoadipic acid	bioa_025	glutamate	GCST90200412	0.551977	0.145368	0.000146402	FALSE	FALSE	2
MR-PCA	alpha-aminoadipic acid	bioa_025	glutamate	GCST90200412	0.25792	0.0750273	0.000586727	FALSE	FALSE	2
MR-link 2	hypoxanthine	M03127	methionine	GCST90200391	-0.145797	0.140376	0.298984	FALSE	FALSE	1
MR-IVW	hypoxanthine	M03127	methionine	GCST90200391	-0.116245	0.11424	0.308888	FALSE	FALSE	1
MR-IVW LD	hypoxanthine	M03127	methionine	GCST90200391	-0.116245	0.11424	0.308888	FALSE	FALSE	1
MR-PCA	hypoxanthine	M03127	methionine	GCST90200391	-0.0489175	0.109511	0.655097	FALSE	FALSE	1
MR-link 2	histidine	bioa_009	5,6-dihydrothymine	GCST90200339	-0.0752781	0.101077	0.456416	FALSE	FALSE	8
MR-IVW	histidine	bioa_009	5,6-dihydrothymine	GCST90200339	-0.0908763	0.131055	0.488045	FALSE	FALSE	8
MR-IVW LD	histidine	bioa_009	5,6-dihydrothymine	GCST90200339	-0.0576683	0.119346	0.628951	FALSE	FALSE	8
MR-PCA	histidine	bioa_009	5,6-dihydrothymine	GCST90200339	-0.0779945	0.09496	0.411452	FALSE	FALSE	8
MR-link 2	citrate	met-d-Citrate	leucine	bioa_011	0.040808	0.017329	0.0185277	FALSE	FALSE	26
MR-IVW	citrate	met-d-Citrate	leucine	bioa_011	0.0265595	0.0193187	0.169191	FALSE	FALSE	26
MR-IVW LD	citrate	met-d-Citrate	leucine	bioa_011	0.027641	0.0176691	0.117731	FALSE	FALSE	26
MR-PCA	citrate	met-d-Citrate	leucine	bioa_011	0.019677	0.0170212	0.24767	FALSE	FALSE	26
MR-link 2	aspartate	bioa_004	1-stearoyl-2-oleoyl-gps (18:0/18:1)	GCST90199652	0.106411	0.0842182	0.206403	FALSE	FALSE	3
MR-IVW	aspartate	bioa_004	1-stearoyl-2-oleoyl-gps (18:0/18:1)	GCST90199652	0.115677	0.0880909	0.189133	FALSE	FALSE	3
MR-IVW LD	aspartate	bioa_004	1-stearoyl-2-oleoyl-gps (18:0/18:1)	GCST90199652	0.115677	0.0880909	0.189133	FALSE	FALSE	3
MR-PCA	aspartate	bioa_004	1-stearoyl-2-oleoyl-gps (18:0/18:1)	GCST90199652	0.146356	0.0848593	0.0845838	FALSE	FALSE	3
MR-link 2	2-aminobutyrate	M32348	tryptophan	GCST90200441	0.213916	0.135896	0.115463	FALSE	FALSE	2
MR-IVW	2-aminobutyrate	M32348	tryptophan	GCST90200441	0.0809814	0.0906101	0.371464	FALSE	FALSE	2
MR-IVW LD	2-aminobutyrate	M32348	tryptophan	GCST90200441	0.0809814	0.0906101	0.371464	FALSE	FALSE	2
MR-PCA	2-aminobutyrate	M32348	tryptophan	GCST90200441	0.130519	0.0776317	0.0927126	FALSE	FALSE	2
MR-link 2	valine	M01649	pyruvate	M00599	-0.125839	0.153769	0.413151	FALSE	FALSE	1
MR-IVW	valine	M01649	pyruvate	M00599	-0.149843	0.149843	0.317311	FALSE	FALSE	1
MR-IVW LD	valine	M01649	pyruvate	M00599	-0.149843	0.149843	0.317311	FALSE	FALSE	1
MR-PCA	valine	M01649	pyruvate	M00599	-0.0906415	0.154534	0.557507	FALSE	FALSE	1
MR-link 2	oleamide	M32458	alpha-aminoadipic acid	bioa_025	0.0371813	0.068781	0.588801	FALSE	FALSE	2
MR-IVW	oleamide	M32458	alpha-aminoadipic acid	bioa_025	0.0246355	0.0654705	0.706706	FALSE	FALSE	2
MR-IVW LD	oleamide	M32458	alpha-aminoadipic acid	bioa_025	0.0246355	0.0654705	0.706706	FALSE	FALSE	2
MR-PCA	oleamide	M32458	alpha-aminoadipic acid	bioa_025	0.00198814	0.054086	0.970677	FALSE	FALSE	2
MR-link 2	asparagine	M34283	phenylethylamine	bioa_015	0.011928	0.0616313	0.846537	FALSE	FALSE	2
MR-IVW	asparagine	M34283	phenylethylamine	bioa_015	-0.0649595	0.0688733	0.345592	FALSE	FALSE	2
MR-IVW LD	asparagine	M34283	phenylethylamine	bioa_015	-0.0649595	0.0688733	0.345592	FALSE	FALSE	2
MR-PCA	asparagine	M34283	phenylethylamine	bioa_015	-0.0376285	0.0667435	0.572906	FALSE	FALSE	2
MR-link 2	sulfate*	GCST90199896	dehydroepiandrosterone sulfate (dhea-s)	GCST90199673	-0.0666784	0.162625	0.681797	FALSE	FALSE	1
MR-IVW	sulfate*	GCST90199896	dehydroepiandrosterone sulfate (dhea-s)	GCST90199673	0.101702	0.172428	0.55531	FALSE	FALSE	1
MR-IVW LD	sulfate*	GCST90199896	dehydroepiandrosterone sulfate (dhea-s)	GCST90199673	0.101702	0.172428	0.55531	FALSE	FALSE	1
MR-PCA	sulfate*	GCST90199896	dehydroepiandrosterone sulfate (dhea-s)	GCST90199673	-0.0327839	0.10594	0.756974	FALSE	FALSE	1
MR-link 2	sphinganine	GCST90200374	trans-urocanate	GCST90200416	0.0843801	0.218756	0.699699	FALSE	FALSE	1
MR-IVW	sphinganine	GCST90200374	trans-urocanate	GCST90200416	-0.0276158	0.164794	0.866916	FALSE	FALSE	1
MR-IVW LD	sphinganine	GCST90200374	trans-urocanate	GCST90200416	-0.0276158	0.164794	0.866916	FALSE	FALSE	1
MR-PCA	sphinganine	GCST90200374	trans-urocanate	GCST90200416	0.00118543	0.0820648	0.988475	FALSE	FALSE	1
MR-link 2	creatinine	M00513	citrate	GCST90200304	0.0352389	0.192795	0.854971	FALSE	FALSE	1
MR-IVW	creatinine	M00513	citrate	GCST90200304	-0.201769	0.163742	0.21786	FALSE	FALSE	1
MR-IVW LD	creatinine	M00513	citrate	GCST90200304	-0.201769	0.163742	0.21786	FALSE	FALSE	1
MR-PCA	creatinine	M00513	citrate	GCST90200304	-0.135125	0.13612	0.320859	FALSE	FALSE	1
MR-link 2	5,6-dihydrothymine	GCST90200339	hydroxy-n6,n6,n6-trimethyllysine*	GCST90200240	0.364986	0.247681	0.140585	FALSE	FALSE	1
MR-IVW	5,6-dihydrothymine	GCST90200339	hydroxy-n6,n6,n6-trimethyllysine*	GCST90200240	0.0564924	0.160862	0.725449	FALSE	FALSE	1
MR-IVW LD	5,6-dihydrothymine	GCST90200339	hydroxy-n6,n6,n6-trimethyllysine*	GCST90200240	0.0564924	0.160862	0.725449	FALSE	FALSE	1
MR-PCA	5,6-dihydrothymine	GCST90200339	hydroxy-n6,n6,n6-trimethyllysine*	GCST90200240	0.0697231	0.103515	0.500593	FALSE	FALSE	1
MR-link 2	glutamine	GCST90200419	leucine	GCST90200389	0.0322817	0.0982681	0.742529	FALSE	FALSE	1
MR-IVW	glutamine	GCST90200419	leucine	GCST90200389	-0.0898889	0.0673921	0.182263	FALSE	FALSE	1
MR-IVW LD	glutamine	GCST90200419	leucine	GCST90200389	-0.0898889	0.0673921	0.182263	FALSE	FALSE	1
MR-PCA	glutamine	GCST90200419	leucine	GCST90200389	-0.0566529	0.0662337	0.392358	FALSE	FALSE	1
MR-link 2	spermidine	GCST90200423	4-hydroxyphenylpyruvate	GCST90200300	0.0287462	0.190459	0.88003	FALSE	FALSE	1
MR-IVW	spermidine	GCST90200423	4-hydroxyphenylpyruvate	GCST90200300	-0.0914016	0.149152	0.540003	FALSE	FALSE	1
MR-IVW LD	spermidine	GCST90200423	4-hydroxyphenylpyruvate	GCST90200300	-0.0914016	0.149152	0.540003	FALSE	FALSE	1
MR-PCA	spermidine	GCST90200423	4-hydroxyphenylpyruvate	GCST90200300	0.0166639	0.0866499	0.847497	FALSE	FALSE	1
MR-link 2	3-(4-hydroxyphenyl)lactate	M32197	1-(1-enyl-stearoyl)-2-arachidonoyl-gpe (p-18:0/20:4)*	GCST90200058	0.112058	0.145286	0.440534	FALSE	FALSE	1
MR-IVW	3-(4-hydroxyphenyl)lactate	M32197	1-(1-enyl-stearoyl)-2-arachidonoyl-gpe (p-18:0/20:4)*	GCST90200058	0.0937934	0.135958	0.490274	FALSE	FALSE	1
MR-IVW LD	3-(4-hydroxyphenyl)lactate	M32197	1-(1-enyl-stearoyl)-2-arachidonoyl-gpe (p-18:0/20:4)*	GCST90200058	0.0937934	0.135958	0.490274	FALSE	FALSE	1
MR-PCA	3-(4-hydroxyphenyl)lactate	M32197	1-(1-enyl-stearoyl)-2-arachidonoyl-gpe (p-18:0/20:4)*	GCST90200058	0.126603	0.136187	0.352563	FALSE	FALSE	1
MR-link 2	asparagine	GCST90200452	methionine	GCST90200391	0.193412	0.0343405	1.77948e-08	TRUE	TRUE	4
MR-IVW	asparagine	GCST90200452	methionine	GCST90200391	0.0285545	0.0336195	0.39569	FALSE	TRUE	4
MR-IVW LD	asparagine	GCST90200452	methionine	GCST90200391	0.0264056	0.034013	0.437551	FALSE	TRUE	4
MR-PCA	asparagine	GCST90200452	methionine	GCST90200391	0.0829638	0.0325312	0.0107636	FALSE	TRUE	4
MR-link 2	n6,n6,n6-trimethyllysine	GCST90200344	eicosapentaenoate (epa; 20:5n3)	M18467	0.236416	0.120784	0.0503081	FALSE	FALSE	1
MR-IVW	n6,n6,n6-trimethyllysine	GCST90200344	eicosapentaenoate (epa; 20:5n3)	M18467	0.217027	0.153892	0.158464	FALSE	FALSE	1
MR-IVW LD	n6,n6,n6-trimethyllysine	GCST90200344	eicosapentaenoate (epa; 20:5n3)	M18467	0.217027	0.153892	0.158464	FALSE	FALSE	1
MR-PCA	n6,n6,n6-trimethyllysine	GCST90200344	eicosapentaenoate (epa; 20:5n3)	M18467	0.262099	0.112165	0.0194541	FALSE	FALSE	1
MR-link 2	2-aminobutyrate	GCST90200305	n1-methyl-2-pyridone-5-carboxamide	GCST90199778	0.0100029	0.0886673	0.910178	FALSE	FALSE	2
MR-IVW	2-aminobutyrate	GCST90200305	n1-methyl-2-pyridone-5-carboxamide	GCST90199778	-0.0319119	0.0762331	0.675501	FALSE	FALSE	2
MR-IVW LD	2-aminobutyrate	GCST90200305	n1-methyl-2-pyridone-5-carboxamide	GCST90199778	-0.0319119	0.0762331	0.675501	FALSE	FALSE	2
MR-PCA	2-aminobutyrate	GCST90200305	n1-methyl-2-pyridone-5-carboxamide	GCST90199778	0.0316552	0.0673256	0.638226	FALSE	FALSE	2
MR-link 2	alpha-ketoglutarate	GCST90200455	tryptophan	M00054	-0.0889074	0.131152	0.497837	FALSE	FALSE	1
MR-IVW	alpha-ketoglutarate	GCST90200455	tryptophan	M00054	-0.047318	0.106372	0.656441	FALSE	FALSE	1
MR-IVW LD	alpha-ketoglutarate	GCST90200455	tryptophan	M00054	-0.0503429	0.111185	0.650704	FALSE	FALSE	1
MR-PCA	alpha-ketoglutarate	GCST90200455	tryptophan	M00054	-0.0629566	0.0984338	0.522444	FALSE	FALSE	1
MR-link 2	alpha-ketoglutaramate*	GCST90199885	2-hydroxyglutarate	M37253	0.120747	0.0897285	0.178402	FALSE	FALSE	1
MR-IVW	alpha-ketoglutaramate*	GCST90199885	2-hydroxyglutarate	M37253	-0.028009	0.158718	0.859924	FALSE	FALSE	1
MR-IVW LD	alpha-ketoglutaramate*	GCST90199885	2-hydroxyglutarate	M37253	-0.028009	0.158718	0.859924	FALSE	FALSE	1
MR-PCA	alpha-ketoglutaramate*	GCST90199885	2-hydroxyglutarate	M37253	0.162646	0.088114	0.0649134	FALSE	FALSE	1
MR-link 2	orotate	GCST90200392	serotonin (5ht)	M02342	-0.119522	0.0414494	0.00393209	FALSE	FALSE	2
MR-IVW	orotate	GCST90200392	serotonin (5ht)	M02342	-0.0930887	0.0346248	0.00717742	FALSE	FALSE	2
MR-IVW LD	orotate	GCST90200392	serotonin (5ht)	M02342	-0.101893	0.0332481	0.00217936	FALSE	FALSE	2
MR-PCA	orotate	GCST90200392	serotonin (5ht)	M02342	-0.115898	0.0339259	0.000635018	FALSE	FALSE	2
MR-link 2	thyroxine	GCST90200293	glycochenodeoxycholate	GCST90200342	0.0264683	0.257724	0.918201	FALSE	FALSE	2
MR-IVW	thyroxine	GCST90200293	glycochenodeoxycholate	GCST90200342	0.114907	0.12363	0.352661	FALSE	FALSE	2
MR-IVW LD	thyroxine	GCST90200293	glycochenodeoxycholate	GCST90200342	0.114907	0.12363	0.352661	FALSE	FALSE	2
MR-PCA	thyroxine	GCST90200293	glycochenodeoxycholate	GCST90200342	0.066338	0.103271	0.520635	FALSE	FALSE	2
MR-link 2	4-acetamidobutanoate	M01558	cysteine	GCST90200439	-0.0627131	0.0497386	0.207362	FALSE	FALSE	2
MR-IVW	4-acetamidobutanoate	M01558	cysteine	GCST90200439	-0.00895849	0.0586467	0.878593	FALSE	FALSE	2
MR-IVW LD	4-acetamidobutanoate	M01558	cysteine	GCST90200439	-0.0105002	0.0602416	0.861628	FALSE	FALSE	2
MR-PCA	4-acetamidobutanoate	M01558	cysteine	GCST90200439	-0.044608	0.0480138	0.352855	FALSE	FALSE	2
MR-link 2	tyrosine	met-d-Tyr	uridine	M00606	-0.0424821	0.0688114	0.53699	FALSE	FALSE	21
MR-IVW	tyrosine	met-d-Tyr	uridine	M00606	-0.0642587	0.0729431	0.378349	FALSE	FALSE	21
MR-IVW LD	tyrosine	met-d-Tyr	uridine	M00606	-0.0610438	0.0738698	0.408594	FALSE	FALSE	21
MR-PCA	tyrosine	met-d-Tyr	uridine	M00606	-0.0586887	0.0703785	0.404337	FALSE	FALSE	21
MR-link 2	glucose	M20489	3-(4-hydroxyphenyl)lactate	M32197	-0.0874954	0.224653	0.696929	FALSE	FALSE	1
MR-IVW	glucose	M20489	3-(4-hydroxyphenyl)lactate	M32197	-0.0765628	0.180967	0.672239	FALSE	FALSE	1
MR-IVW LD	glucose	M20489	3-(4-hydroxyphenyl)lactate	M32197	-0.0765628	0.180967	0.672239	FALSE	FALSE	1
MR-PCA	glucose	M20489	3-(4-hydroxyphenyl)lactate	M32197	0.0560989	0.140741	0.690191	FALSE	FALSE	1
MR-link 2	cystine	M31454	urate	GCST90200307	0.0101006	0.0699747	0.885227	FALSE	FALSE	1
MR-IVW	cystine	M31454	urate	GCST90200307	-0.0587882	0.0724056	0.416833	FALSE	FALSE	1
MR-IVW LD	cystine	M31454	urate	GCST90200307	-0.0587882	0.0724056	0.416833	FALSE	FALSE	1
MR-PCA	cystine	M31454	urate	GCST90200307	-0.00561716	0.05798	0.922821	FALSE	FALSE	1
MR-link 2	2-aminobutyrate	GCST90200305	leucine	M00060	0.18365	0.137826	0.182704	FALSE	FALSE	2
MR-IVW	2-aminobutyrate	GCST90200305	leucine	M00060	0.0151116	0.0811924	0.85235	FALSE	FALSE	2
MR-IVW LD	2-aminobutyrate	GCST90200305	leucine	M00060	0.0151116	0.0811924	0.85235	FALSE	FALSE	2
MR-PCA	2-aminobutyrate	GCST90200305	leucine	M00060	-0.0751797	0.0737469	0.307999	FALSE	FALSE	2
MR-link 2	sarcosine	bioa_031	beta-alanine	GCST90200361	-0.0173746	0.116013	0.88095	FALSE	FALSE	2
MR-IVW	sarcosine	bioa_031	beta-alanine	GCST90200361	-0.0536659	0.103516	0.604159	FALSE	FALSE	2
MR-IVW LD	sarcosine	bioa_031	beta-alanine	GCST90200361	-0.0528301	0.107757	0.623943	FALSE	FALSE	2
MR-PCA	sarcosine	bioa_031	beta-alanine	GCST90200361	0.0243066	0.0866968	0.779199	FALSE	FALSE	2
MR-link 2	n-acetyl-aspartyl-glutamate (naag)	GCST90200684	dehydroepiandrosterone sulfate (dhea-s)	M32425	0.00108354	0.0179019	0.951736	FALSE	FALSE	2
MR-IVW	n-acetyl-aspartyl-glutamate (naag)	GCST90200684	dehydroepiandrosterone sulfate (dhea-s)	M32425	0.00197698	0.0208946	0.924619	FALSE	FALSE	2
MR-IVW LD	n-acetyl-aspartyl-glutamate (naag)	GCST90200684	dehydroepiandrosterone sulfate (dhea-s)	M32425	0.00421552	0.0209147	0.840263	FALSE	FALSE	2
MR-PCA	n-acetyl-aspartyl-glutamate (naag)	GCST90200684	dehydroepiandrosterone sulfate (dhea-s)	M32425	0.0131745	0.02063	0.523077	FALSE	FALSE	2
MR-link 2	spermidine	GCST90200423	5-methylthioadenosine (mta)	GCST90200359	0.313511	0.200732	0.118326	FALSE	FALSE	1
MR-IVW	spermidine	GCST90200423	5-methylthioadenosine (mta)	GCST90200359	0.227472	0.145483	0.11792	FALSE	FALSE	1
MR-IVW LD	spermidine	GCST90200423	5-methylthioadenosine (mta)	GCST90200359	0.227472	0.145483	0.11792	FALSE	FALSE	1
MR-PCA	spermidine	GCST90200423	5-methylthioadenosine (mta)	GCST90200359	0.104281	0.0845202	0.217276	FALSE	FALSE	1
MR-link 2	alpha-ketoglutaramate*	GCST90199885	7-methylxanthine	M34390	-0.0520661	0.0916901	0.570138	FALSE	FALSE	1
MR-IVW	alpha-ketoglutaramate*	GCST90199885	7-methylxanthine	M34390	-0.102064	0.163921	0.53352	FALSE	FALSE	1
MR-IVW LD	alpha-ketoglutaramate*	GCST90199885	7-methylxanthine	M34390	-0.102064	0.163921	0.53352	FALSE	FALSE	1
MR-PCA	alpha-ketoglutaramate*	GCST90199885	7-methylxanthine	M34390	-0.128828	0.0910176	0.156946	FALSE	FALSE	1
MR-link 2	phosphate	GCST90200393	asparagine	bioa_003	-0.02115	0.0813045	0.794761	FALSE	FALSE	1
MR-IVW	phosphate	GCST90200393	asparagine	bioa_003	-0.0777234	0.08944	0.384847	FALSE	FALSE	1
MR-IVW LD	phosphate	GCST90200393	asparagine	bioa_003	-0.0777234	0.08944	0.384847	FALSE	FALSE	1
MR-PCA	phosphate	GCST90200393	asparagine	bioa_003	-0.0480496	0.0525327	0.36037	FALSE	FALSE	1
MR-link 2	retinol (vitamin a)	GCST90200405	cortisol	GCST90200378	0.0370928	0.14568	0.799018	FALSE	FALSE	2
MR-IVW	retinol (vitamin a)	GCST90200405	cortisol	GCST90200378	-0.0682698	0.116951	0.559392	FALSE	FALSE	2
MR-IVW LD	retinol (vitamin a)	GCST90200405	cortisol	GCST90200378	-0.0682698	0.116951	0.559392	FALSE	FALSE	2
MR-PCA	retinol (vitamin a)	GCST90200405	cortisol	GCST90200378	-0.00953841	0.0702535	0.892002	FALSE	FALSE	2
MR-link 2	myo-inositol	GCST90200401	glucose	M20489	0.187491	0.14876	0.207541	FALSE	FALSE	1
MR-IVW	myo-inositol	GCST90200401	glucose	M20489	0.0456955	0.17707	0.796357	FALSE	FALSE	1
MR-IVW LD	myo-inositol	GCST90200401	glucose	M20489	0.0456955	0.17707	0.796357	FALSE	FALSE	1
MR-PCA	myo-inositol	GCST90200401	glucose	M20489	0.0692025	0.146926	0.637639	FALSE	FALSE	1
MR-link 2	pantothenate	M01508	alpha-ketoglutarate	M33453	0.04163	0.20844	0.841698	FALSE	FALSE	1
MR-IVW	pantothenate	M01508	alpha-ketoglutarate	M33453	0.0541151	0.178996	0.762404	FALSE	FALSE	1
MR-IVW LD	pantothenate	M01508	alpha-ketoglutarate	M33453	0.0541151	0.178996	0.762404	FALSE	FALSE	1
MR-PCA	pantothenate	M01508	alpha-ketoglutarate	M33453	0.02045	0.19438	0.916212	FALSE	FALSE	1
MR-link 2	cortisol	GCST90200378	tyrosine	GCST90200427	-0.189861	0.175823	0.280213	FALSE	FALSE	1
MR-IVW	cortisol	GCST90200378	tyrosine	GCST90200427	0.0397297	0.153433	0.795683	FALSE	FALSE	1
MR-IVW LD	cortisol	GCST90200378	tyrosine	GCST90200427	0.0397297	0.153433	0.795683	FALSE	FALSE	1
MR-PCA	cortisol	GCST90200378	tyrosine	GCST90200427	-0.183114	0.0961667	0.0568927	FALSE	FALSE	1
MR-link 2	isoleucine	bioa_010	lactate	M00527	0.274897	0.155617	0.0773124	FALSE	FALSE	4
MR-IVW	isoleucine	bioa_010	lactate	M00527	0.461073	0.174105	0.00809122	FALSE	FALSE	4
MR-IVW LD	isoleucine	bioa_010	lactate	M00527	0.461073	0.174105	0.00809122	FALSE	FALSE	4
MR-PCA	isoleucine	bioa_010	lactate	M00527	0.411243	0.161855	0.0110592	FALSE	FALSE	4
MR-link 2	4-methyl-2-oxopentanoate	M22116	tyrosine	M01299	0.044868	0.139702	0.748082	FALSE	FALSE	2
MR-IVW	4-methyl-2-oxopentanoate	M22116	tyrosine	M01299	-0.0836578	0.118078	0.478637	FALSE	FALSE	2
MR-IVW LD	4-methyl-2-oxopentanoate	M22116	tyrosine	M01299	-0.0836578	0.118078	0.478637	FALSE	FALSE	2
MR-PCA	4-methyl-2-oxopentanoate	M22116	tyrosine	M01299	-0.0437208	0.114956	0.703703	FALSE	FALSE	2
MR-link 2	threonine	bioa_019	5,6-dihydrothymine	GCST90200339	-0.0347392	0.0769369	0.651609	FALSE	FALSE	8
MR-IVW	threonine	bioa_019	5,6-dihydrothymine	GCST90200339	-0.0514614	0.0816747	0.528644	FALSE	FALSE	8
MR-IVW LD	threonine	bioa_019	5,6-dihydrothymine	GCST90200339	-0.0520948	0.0823867	0.527178	FALSE	FALSE	8
MR-PCA	threonine	bioa_019	5,6-dihydrothymine	GCST90200339	-0.0866555	0.0753129	0.249894	FALSE	FALSE	8
MR-link 2	3-(4-hydroxyphenyl)lactate	M32197	lactate	GCST90200408	0.138155	0.138688	0.319177	FALSE	FALSE	1
MR-IVW	3-(4-hydroxyphenyl)lactate	M32197	lactate	GCST90200408	0.130132	0.13626	0.339563	FALSE	FALSE	1
MR-IVW LD	3-(4-hydroxyphenyl)lactate	M32197	lactate	GCST90200408	0.130132	0.13626	0.339563	FALSE	FALSE	1
MR-PCA	3-(4-hydroxyphenyl)lactate	M32197	lactate	GCST90200408	0.12218	0.136494	0.370719	FALSE	FALSE	1
MR-link 2	n-formylanthranilic acid	GCST90199960	alpha-aminoadipic acid	bioa_025	-0.00369364	0.0239635	0.877502	FALSE	FALSE	2
MR-IVW	n-formylanthranilic acid	GCST90199960	alpha-aminoadipic acid	bioa_025	-0.0117071	0.0226224	0.604805	FALSE	FALSE	2
MR-IVW LD	n-formylanthranilic acid	GCST90199960	alpha-aminoadipic acid	bioa_025	-0.0117071	0.0226224	0.604805	FALSE	FALSE	2
MR-PCA	n-formylanthranilic acid	GCST90199960	alpha-aminoadipic acid	bioa_025	-0.00551261	0.021915	0.801392	FALSE	FALSE	2
MR-link 2	kynurenine	M15140	glucose	M20489	0.0758725	0.0595676	0.202763	FALSE	FALSE	4
MR-IVW	kynurenine	M15140	glucose	M20489	0.0045139	0.0610884	0.941097	FALSE	FALSE	4
MR-IVW LD	kynurenine	M15140	glucose	M20489	0.0045139	0.0610884	0.941097	FALSE	FALSE	4
MR-PCA	kynurenine	M15140	glucose	M20489	0.0381376	0.0558015	0.494322	FALSE	FALSE	4
MR-link 2	cholesterol	M00063	sarcosine	GCST90200291	0.0180407	0.21914	0.934388	FALSE	FALSE	1
MR-IVW	cholesterol	M00063	sarcosine	GCST90200291	-0.0391544	0.172424	0.82036	FALSE	FALSE	1
MR-IVW LD	cholesterol	M00063	sarcosine	GCST90200291	-0.0391544	0.172424	0.82036	FALSE	FALSE	1
MR-PCA	cholesterol	M00063	sarcosine	GCST90200291	-0.0789911	0.152272	0.603935	FALSE	FALSE	1
MR-link 2	acetone	met-d-Acetone	lactate	M00527	-0.270977	0.178555	0.129113	FALSE	FALSE	7
MR-IVW	acetone	met-d-Acetone	lactate	M00527	-0.143319	0.176596	0.417043	FALSE	FALSE	7
MR-IVW LD	acetone	met-d-Acetone	lactate	M00527	-0.169969	0.170539	0.318928	FALSE	FALSE	7
MR-PCA	acetone	met-d-Acetone	lactate	M00527	-0.30619	0.16619	0.0654151	FALSE	FALSE	7
MR-link 2	theobromine	GCST90199644	hypotaurine	GCST90200379	0.1332	0.140705	0.343809	FALSE	FALSE	1
MR-IVW	theobromine	GCST90199644	hypotaurine	GCST90200379	0.0353084	0.176816	0.841723	FALSE	FALSE	1
MR-IVW LD	theobromine	GCST90199644	hypotaurine	GCST90200379	0.0353084	0.176816	0.841723	FALSE	FALSE	1
MR-PCA	theobromine	GCST90199644	hypotaurine	GCST90200379	0.0510285	0.0894635	0.568418	FALSE	FALSE	1
MR-link 2	citrate	met-d-Citrate	3-hydroxybutyrate (bhba)	M00542	0.0347493	0.0558176	0.533579	FALSE	FALSE	26
MR-IVW	citrate	met-d-Citrate	3-hydroxybutyrate (bhba)	M00542	0.0504914	0.0605669	0.40448	FALSE	FALSE	26
MR-IVW LD	citrate	met-d-Citrate	3-hydroxybutyrate (bhba)	M00542	0.0480902	0.0601567	0.424049	FALSE	FALSE	26
MR-PCA	citrate	met-d-Citrate	3-hydroxybutyrate (bhba)	M00542	0.0225098	0.0580594	0.698236	FALSE	FALSE	26
MR-link 2	hypoxanthine	M03127	n-acetylornithine	bioa_023	-0.0442085	0.0739822	0.550137	FALSE	FALSE	1
MR-IVW	hypoxanthine	M03127	n-acetylornithine	bioa_023	-0.113526	0.0591281	0.0548579	FALSE	FALSE	1
MR-IVW LD	hypoxanthine	M03127	n-acetylornithine	bioa_023	-0.113526	0.0591281	0.0548579	FALSE	FALSE	1
MR-PCA	hypoxanthine	M03127	n-acetylornithine	bioa_023	-0.076834	0.0553083	0.164774	FALSE	FALSE	1
MR-link 2	taurine	bioa_034	3-(4-hydroxyphenyl)lactate	GCST90200371	0.0579437	0.134659	0.666978	FALSE	FALSE	1
MR-IVW	taurine	bioa_034	3-(4-hydroxyphenyl)lactate	GCST90200371	-0.0591036	0.116447	0.611765	FALSE	FALSE	1
MR-IVW LD	taurine	bioa_034	3-(4-hydroxyphenyl)lactate	GCST90200371	-0.0591036	0.116447	0.611765	FALSE	FALSE	1
MR-PCA	taurine	bioa_034	3-(4-hydroxyphenyl)lactate	GCST90200371	-0.0293624	0.105092	0.77994	FALSE	FALSE	1
MR-link 2	n-stearoyl-sphingosine (d18:1/18:0)*	GCST90200341	3-(4-hydroxyphenyl)lactate	M32197	-0.165885	0.125523	0.186317	FALSE	FALSE	3
MR-IVW	n-stearoyl-sphingosine (d18:1/18:0)*	GCST90200341	3-(4-hydroxyphenyl)lactate	M32197	-0.136976	0.102907	0.183165	FALSE	FALSE	3
MR-IVW LD	n-stearoyl-sphingosine (d18:1/18:0)*	GCST90200341	3-(4-hydroxyphenyl)lactate	M32197	-0.136976	0.102907	0.183165	FALSE	FALSE	3
MR-PCA	n-stearoyl-sphingosine (d18:1/18:0)*	GCST90200341	3-(4-hydroxyphenyl)lactate	M32197	-0.169469	0.0910291	0.0626454	FALSE	FALSE	3
MR-link 2	citrate	met-d-Citrate	4-hydroxy-2-oxoglutaric acid	GCST90199897	0.0290082	0.050786	0.567874	FALSE	FALSE	29
MR-IVW	citrate	met-d-Citrate	4-hydroxy-2-oxoglutaric acid	GCST90199897	-0.014752	0.0527598	0.77978	FALSE	FALSE	29
MR-IVW LD	citrate	met-d-Citrate	4-hydroxy-2-oxoglutaric acid	GCST90199897	-0.0218412	0.0535391	0.683312	FALSE	FALSE	29
MR-PCA	citrate	met-d-Citrate	4-hydroxy-2-oxoglutaric acid	GCST90199897	0.0215278	0.0474481	0.650036	FALSE	FALSE	29
MR-link 2	isoleucine	bioa_010	alpha-ketobutyrate	GCST90200438	0.0311973	0.17559	0.858982	FALSE	FALSE	4
MR-IVW	isoleucine	bioa_010	alpha-ketobutyrate	GCST90200438	-0.205351	0.176266	0.244017	FALSE	FALSE	4
MR-IVW LD	isoleucine	bioa_010	alpha-ketobutyrate	GCST90200438	-0.205351	0.176266	0.244017	FALSE	FALSE	4
MR-PCA	isoleucine	bioa_010	alpha-ketobutyrate	GCST90200438	-0.164097	0.159874	0.304698	FALSE	FALSE	4
MR-link 2	asparagine	GCST90200452	trans-urocanate	GCST90200416	-0.0397691	0.0396865	0.316304	FALSE	FALSE	4
MR-IVW	asparagine	GCST90200452	trans-urocanate	GCST90200416	-0.0653891	0.0486273	0.178722	FALSE	FALSE	4
MR-IVW LD	asparagine	GCST90200452	trans-urocanate	GCST90200416	-0.0758493	0.034053	0.0259213	FALSE	FALSE	4
MR-PCA	asparagine	GCST90200452	trans-urocanate	GCST90200416	-0.0707425	0.0325737	0.0298734	FALSE	FALSE	4
MR-link 2	n1-methyl-2-pyridone-5-carboxamide	GCST90199778	tyrosine	M01299	-0.336197	0.284075	0.23662	FALSE	FALSE	1
MR-IVW	n1-methyl-2-pyridone-5-carboxamide	GCST90199778	tyrosine	M01299	-0.289312	0.189165	0.126162	FALSE	FALSE	1
MR-IVW LD	n1-methyl-2-pyridone-5-carboxamide	GCST90199778	tyrosine	M01299	-0.289312	0.189165	0.126162	FALSE	FALSE	1
MR-PCA	n1-methyl-2-pyridone-5-carboxamide	GCST90199778	tyrosine	M01299	-0.310599	0.162236	0.055558	FALSE	FALSE	1
MR-link 2	4-hydroxyphenylpyruvate	GCST90200300	alpha-aminoadipic acid	bioa_025	0.0915415	0.171436	0.593362	FALSE	FALSE	2
MR-IVW	4-hydroxyphenylpyruvate	GCST90200300	alpha-aminoadipic acid	bioa_025	0.0150254	0.0856676	0.860772	FALSE	FALSE	2
MR-IVW LD	4-hydroxyphenylpyruvate	GCST90200300	alpha-aminoadipic acid	bioa_025	0.0150254	0.0856676	0.860772	FALSE	FALSE	2
MR-PCA	4-hydroxyphenylpyruvate	GCST90200300	alpha-aminoadipic acid	bioa_025	0.0123081	0.0576392	0.830908	FALSE	FALSE	2
MR-link 2	3-aminoisobutyrate	GCST90200310	glycine	met-d-Gly	-0.000831685	0.00610488	0.891637	FALSE	FALSE	4
MR-IVW	3-aminoisobutyrate	GCST90200310	glycine	met-d-Gly	0.00374872	0.00610526	0.539206	FALSE	FALSE	4
MR-IVW LD	3-aminoisobutyrate	GCST90200310	glycine	met-d-Gly	0.00779271	0.0062952	0.215761	FALSE	FALSE	4
MR-PCA	3-aminoisobutyrate	GCST90200310	glycine	met-d-Gly	0.00920926	0.00631494	0.14475	FALSE	FALSE	4
MR-link 2	cholesterol	M00063	citrate	GCST90200304	-0.0435364	0.210936	0.836481	FALSE	FALSE	1
MR-IVW	cholesterol	M00063	citrate	GCST90200304	-0.139837	0.172031	0.416297	FALSE	FALSE	1
MR-IVW LD	cholesterol	M00063	citrate	GCST90200304	-0.139837	0.172031	0.416297	FALSE	FALSE	1
MR-PCA	cholesterol	M00063	citrate	GCST90200304	-0.119068	0.151925	0.4332	FALSE	FALSE	1
MR-link 2	aspartate	GCST90200370	1,7-dimethylurate	GCST90199756	-0.129422	0.107182	0.227243	FALSE	FALSE	2
MR-IVW	aspartate	GCST90200370	1,7-dimethylurate	GCST90199756	-0.0444993	0.100138	0.656768	FALSE	FALSE	2
MR-IVW LD	aspartate	GCST90200370	1,7-dimethylurate	GCST90199756	-0.0444993	0.100138	0.656768	FALSE	FALSE	2
MR-PCA	aspartate	GCST90200370	1,7-dimethylurate	GCST90199756	-0.0711438	0.0598695	0.234709	FALSE	FALSE	2
MR-link 2	mannose	M00584	hippurate	GCST90199624	0.0846728	0.060716	0.163145	FALSE	FALSE	1
MR-IVW	mannose	M00584	hippurate	GCST90199624	0.0806611	0.0710147	0.256025	FALSE	FALSE	1
MR-IVW LD	mannose	M00584	hippurate	GCST90199624	0.0806611	0.0710147	0.256025	FALSE	FALSE	1
MR-PCA	mannose	M00584	hippurate	GCST90199624	0.0440543	0.0606789	0.467824	FALSE	FALSE	1
MR-link 2	creatine	GCST90200323	dihydroorotate	GCST90200444	-0.165292	0.0664479	0.0128629	FALSE	FALSE	2
MR-IVW	creatine	GCST90200323	dihydroorotate	GCST90200444	-0.201493	0.0662612	0.00235881	FALSE	FALSE	2
MR-IVW LD	creatine	GCST90200323	dihydroorotate	GCST90200444	-0.201493	0.0662612	0.00235881	FALSE	FALSE	2
MR-PCA	creatine	GCST90200323	dihydroorotate	GCST90200444	-0.157969	0.0617285	0.0104943	FALSE	FALSE	2
MR-link 2	glutamate	GCST90200412	choline phosphate	GCST90200363	-0.188054	0.199256	0.345281	FALSE	FALSE	1
MR-IVW	glutamate	GCST90200412	choline phosphate	GCST90200363	-0.318455	0.15538	0.0404111	FALSE	FALSE	1
MR-IVW LD	glutamate	GCST90200412	choline phosphate	GCST90200363	-0.318455	0.15538	0.0404111	FALSE	FALSE	1
MR-PCA	glutamate	GCST90200412	choline phosphate	GCST90200363	-0.117971	0.084844	0.164394	FALSE	FALSE	1
MR-link 2	myo-inositol	M19934	theobromine	M18392	0.011137	0.115871	0.923429	FALSE	FALSE	2
MR-IVW	myo-inositol	M19934	theobromine	M18392	0.0859752	0.0994651	0.387381	FALSE	FALSE	2
MR-IVW LD	myo-inositol	M19934	theobromine	M18392	0.0859752	0.0994651	0.387381	FALSE	FALSE	2
MR-PCA	myo-inositol	M19934	theobromine	M18392	0.0938108	0.0916027	0.305786	FALSE	FALSE	2
MR-link 2	3-ureidopropionate	GCST90200283	n1-methyl-2-pyridone-5-carboxamide	GCST90199778	0.0699989	0.142839	0.624095	FALSE	FALSE	1
MR-IVW	3-ureidopropionate	GCST90200283	n1-methyl-2-pyridone-5-carboxamide	GCST90199778	0.060136	0.120925	0.618979	FALSE	FALSE	1
MR-IVW LD	3-ureidopropionate	GCST90200283	n1-methyl-2-pyridone-5-carboxamide	GCST90199778	0.060136	0.120925	0.618979	FALSE	FALSE	1
MR-PCA	3-ureidopropionate	GCST90200283	n1-methyl-2-pyridone-5-carboxamide	GCST90199778	0.101221	0.0826547	0.220716	FALSE	FALSE	1
MR-link 2	creatine	M27718	1-methylxanthine	M34389	0.0232361	0.104175	0.823498	FALSE	FALSE	1
MR-IVW	creatine	M27718	1-methylxanthine	M34389	0.0681559	0.141555	0.630174	FALSE	FALSE	1
MR-IVW LD	creatine	M27718	1-methylxanthine	M34389	0.0681559	0.141555	0.630174	FALSE	FALSE	1
MR-PCA	creatine	M27718	1-methylxanthine	M34389	0.152596	0.145689	0.294912	FALSE	FALSE	1
MR-link 2	1-(1-enyl-stearoyl)-2-arachidonoyl-gpe (p-18:0/20:4)*	GCST90200058	serine	bioa_018	-0.0496509	0.029651	0.0940303	FALSE	FALSE	1
MR-IVW	1-(1-enyl-stearoyl)-2-arachidonoyl-gpe (p-18:0/20:4)*	GCST90200058	serine	bioa_018	-0.0447409	0.0291472	0.124784	FALSE	FALSE	1
MR-IVW LD	1-(1-enyl-stearoyl)-2-arachidonoyl-gpe (p-18:0/20:4)*	GCST90200058	serine	bioa_018	-0.0447409	0.0291472	0.124784	FALSE	FALSE	1
MR-PCA	1-(1-enyl-stearoyl)-2-arachidonoyl-gpe (p-18:0/20:4)*	GCST90200058	serine	bioa_018	-0.0351584	0.0287866	0.221955	FALSE	FALSE	1
MR-link 2	glycerophosphoethanolamine	GCST90199808	phosphoethanolamine	GCST90200281	0.472028	0.118242	6.55032e-05	FALSE	FALSE	2
MR-IVW	glycerophosphoethanolamine	GCST90199808	phosphoethanolamine	GCST90200281	0.211097	0.0997872	0.0343897	FALSE	FALSE	2
MR-IVW LD	glycerophosphoethanolamine	GCST90199808	phosphoethanolamine	GCST90200281	0.211097	0.0997872	0.0343897	FALSE	FALSE	2
MR-PCA	glycerophosphoethanolamine	GCST90199808	phosphoethanolamine	GCST90200281	0.163556	0.0861332	0.0575818	FALSE	FALSE	2
MR-link 2	citrulline	GCST90200403	cholesterol	M00063	0.0779742	0.116693	0.504008	FALSE	FALSE	2
MR-IVW	citrulline	GCST90200403	cholesterol	M00063	0.04101	0.11968	0.731852	FALSE	FALSE	2
MR-IVW LD	citrulline	GCST90200403	cholesterol	M00063	0.04101	0.11968	0.731852	FALSE	FALSE	2
MR-PCA	citrulline	GCST90200403	cholesterol	M00063	0.0514354	0.0876378	0.557264	FALSE	FALSE	2
MR-link 2	glutamine	M00053	valine	bioa_022	-0.188182	0.0552408	0.000657828	FALSE	FALSE	1
MR-IVW	glutamine	M00053	valine	bioa_022	-0.21313	0.0343259	5.33228e-10	TRUE	FALSE	1
MR-IVW LD	glutamine	M00053	valine	bioa_022	-0.21313	0.0343259	5.33228e-10	TRUE	FALSE	1
MR-PCA	glutamine	M00053	valine	bioa_022	-0.158386	0.0324148	1.02784e-06	TRUE	FALSE	1
MR-link 2	docosapentaenoate (n6 dpa; 22:5n6)	GCST90199796	3-hydroxybutyrate (bhba)	met-d-bOHbutyrate	-0.056957	0.0459943	0.215587	FALSE	FALSE	1
MR-IVW	docosapentaenoate (n6 dpa; 22:5n6)	GCST90199796	3-hydroxybutyrate (bhba)	met-d-bOHbutyrate	-0.0351513	0.0369165	0.341003	FALSE	FALSE	1
MR-IVW LD	docosapentaenoate (n6 dpa; 22:5n6)	GCST90199796	3-hydroxybutyrate (bhba)	met-d-bOHbutyrate	-0.0351513	0.0369165	0.341003	FALSE	FALSE	1
MR-PCA	docosapentaenoate (n6 dpa; 22:5n6)	GCST90199796	3-hydroxybutyrate (bhba)	met-d-bOHbutyrate	-0.044327	0.0251354	0.0778108	FALSE	FALSE	1
MR-link 2	citrulline	M02132	hypoxanthine	M03127	0.0536069	0.152937	0.725951	FALSE	FALSE	1
MR-IVW	citrulline	M02132	hypoxanthine	M03127	0.0951849	0.169973	0.575479	FALSE	FALSE	1
MR-IVW LD	citrulline	M02132	hypoxanthine	M03127	0.0951849	0.169973	0.575479	FALSE	FALSE	1
MR-PCA	citrulline	M02132	hypoxanthine	M03127	0.0401786	0.134659	0.765418	FALSE	FALSE	1
MR-link 2	glycerophosphorylcholine (gpc)	GCST90199629	alpha-ketobutyrate	GCST90200438	-0.121584	0.157096	0.438963	FALSE	FALSE	1
MR-IVW	glycerophosphorylcholine (gpc)	GCST90199629	alpha-ketobutyrate	GCST90200438	-0.0194286	0.143131	0.892027	FALSE	FALSE	1
MR-IVW LD	glycerophosphorylcholine (gpc)	GCST90199629	alpha-ketobutyrate	GCST90200438	-0.0194286	0.143131	0.892027	FALSE	FALSE	1
MR-PCA	glycerophosphorylcholine (gpc)	GCST90199629	alpha-ketobutyrate	GCST90200438	-0.122004	0.117229	0.297998	FALSE	FALSE	1
MR-link 2	citrate	met-d-Citrate	tryptophan	GCST90200441	-0.0434956	0.0506198	0.390197	FALSE	FALSE	29
MR-IVW	citrate	met-d-Citrate	tryptophan	GCST90200441	-0.116376	0.0558262	0.0371046	FALSE	FALSE	29
MR-IVW LD	citrate	met-d-Citrate	tryptophan	GCST90200441	-0.0960652	0.0525032	0.0672943	FALSE	FALSE	29
MR-PCA	citrate	met-d-Citrate	tryptophan	GCST90200441	-0.0704402	0.0465252	0.13002	FALSE	FALSE	29
MR-link 2	2-hydroxyphenylacetate	GCST90200369	kynurenine	GCST90199636	0.405482	0.096021	2.41238e-05	FALSE	FALSE	2
MR-IVW	2-hydroxyphenylacetate	GCST90200369	kynurenine	GCST90199636	0.208235	0.0793856	0.00871378	FALSE	FALSE	2
MR-IVW LD	2-hydroxyphenylacetate	GCST90200369	kynurenine	GCST90199636	0.208235	0.0793856	0.00871378	FALSE	FALSE	2
MR-PCA	2-hydroxyphenylacetate	GCST90200369	kynurenine	GCST90199636	0.192104	0.0682753	0.00489811	FALSE	FALSE	2
MR-link 2	aspartate	GCST90200370	alanine	bioa_001	0.0123695	0.0364774	0.734535	FALSE	FALSE	1
MR-IVW	aspartate	GCST90200370	alanine	bioa_001	-0.00499616	0.0462607	0.913996	FALSE	FALSE	1
MR-IVW LD	aspartate	GCST90200370	alanine	bioa_001	-0.00499616	0.0462607	0.913996	FALSE	FALSE	1
MR-PCA	aspartate	GCST90200370	alanine	bioa_001	0.0130161	0.0306636	0.671216	FALSE	FALSE	1
MR-link 2	dehydroepiandrosterone sulfate (dhea-s)	GCST90199673	orotate	GCST90200392	-0.12574	0.0814748	0.122758	FALSE	FALSE	4
MR-IVW	dehydroepiandrosterone sulfate (dhea-s)	GCST90199673	orotate	GCST90200392	-0.174311	0.0655868	0.00786727	FALSE	FALSE	4
MR-IVW LD	dehydroepiandrosterone sulfate (dhea-s)	GCST90199673	orotate	GCST90200392	-0.174311	0.0655868	0.00786727	FALSE	FALSE	4
MR-PCA	dehydroepiandrosterone sulfate (dhea-s)	GCST90199673	orotate	GCST90200392	-0.0705076	0.0424501	0.0967231	FALSE	FALSE	4
MR-link 2	sphingosine 1-phosphate	GCST90199657	cortisone	M01769	0.110027	0.235084	0.63976	FALSE	FALSE	1
MR-IVW	sphingosine 1-phosphate	GCST90199657	cortisone	M01769	0.0765358	0.172206	0.656721	FALSE	FALSE	1
MR-IVW LD	sphingosine 1-phosphate	GCST90199657	cortisone	M01769	0.0765358	0.172206	0.656721	FALSE	FALSE	1
MR-PCA	sphingosine 1-phosphate	GCST90199657	cortisone	M01769	0.201752	0.134383	0.133274	FALSE	FALSE	1
MR-link 2	biliverdin	M02137	tyrosine	M01299	-0.00522189	0.0337047	0.876876	FALSE	FALSE	1
MR-IVW	biliverdin	M02137	tyrosine	M01299	0.00226574	0.0362518	0.950165	FALSE	FALSE	1
MR-IVW LD	biliverdin	M02137	tyrosine	M01299	0.00226574	0.0362518	0.950165	FALSE	FALSE	1
MR-PCA	biliverdin	M02137	tyrosine	M01299	0.0113889	0.0328906	0.729143	FALSE	FALSE	1
MR-link 2	glutamate	GCST90200412	alpha-ketoglutarate	GCST90200455	0.758963	0.2335	0.00115252	FALSE	FALSE	1
MR-IVW	glutamate	GCST90200412	alpha-ketoglutarate	GCST90200455	0.367959	0.155679	0.0180993	FALSE	FALSE	1
MR-IVW LD	glutamate	GCST90200412	alpha-ketoglutarate	GCST90200455	0.367959	0.155679	0.0180993	FALSE	FALSE	1
MR-PCA	glutamate	GCST90200412	alpha-ketoglutarate	GCST90200455	0.218018	0.0850123	0.010331	FALSE	FALSE	1
MR-link 2	myo-inositol	GCST90200401	eicosapentaenoate (epa; 20:5n3)	GCST90200349	-0.0152144	0.113216	0.893099	FALSE	FALSE	2
MR-IVW	myo-inositol	GCST90200401	eicosapentaenoate (epa; 20:5n3)	GCST90200349	-0.0660354	0.117835	0.575202	FALSE	FALSE	2
MR-IVW LD	myo-inositol	GCST90200401	eicosapentaenoate (epa; 20:5n3)	GCST90200349	-0.0660354	0.117835	0.575202	FALSE	FALSE	2
MR-PCA	myo-inositol	GCST90200401	eicosapentaenoate (epa; 20:5n3)	GCST90200349	-0.045385	0.0766844	0.553957	FALSE	FALSE	2
MR-link 2	1-stearoyl-2-oleoyl-gps (18:0/18:1)	GCST90199652	3,7-dimethylurate	GCST90199755	0.158213	0.171548	0.35639	FALSE	FALSE	1
MR-IVW	1-stearoyl-2-oleoyl-gps (18:0/18:1)	GCST90199652	3,7-dimethylurate	GCST90199755	0.266516	0.143166	0.0626606	FALSE	FALSE	1
MR-IVW LD	1-stearoyl-2-oleoyl-gps (18:0/18:1)	GCST90199652	3,7-dimethylurate	GCST90199755	0.266516	0.143166	0.0626606	FALSE	FALSE	1
MR-PCA	1-stearoyl-2-oleoyl-gps (18:0/18:1)	GCST90199652	3,7-dimethylurate	GCST90199755	0.132994	0.109454	0.224343	FALSE	FALSE	1
MR-link 2	histidine	M00059	phosphate	M11438	0.168137	0.151756	0.267887	FALSE	FALSE	1
MR-IVW	histidine	M00059	phosphate	M11438	0.313841	0.135998	0.0210163	FALSE	FALSE	1
MR-IVW LD	histidine	M00059	phosphate	M11438	0.313841	0.135998	0.0210163	FALSE	FALSE	1
MR-PCA	histidine	M00059	phosphate	M11438	0.156938	0.133374	0.239323	FALSE	FALSE	1
MR-link 2	histidine	met-d-His	serine	bioa_018	0.00203301	0.058141	0.972106	FALSE	FALSE	12
MR-IVW	histidine	met-d-His	serine	bioa_018	-0.00527354	0.0622138	0.932448	FALSE	FALSE	12
MR-IVW LD	histidine	met-d-His	serine	bioa_018	-0.0151079	0.0618114	0.806905	FALSE	FALSE	12
MR-PCA	histidine	met-d-His	serine	bioa_018	0.0500754	0.0498354	0.314986	FALSE	FALSE	12
MR-link 2	tryptophan	M00054	dimethylglycine	GCST90200424	0.0765828	0.0759085	0.313031	FALSE	FALSE	7
MR-IVW	tryptophan	M00054	dimethylglycine	GCST90200424	0.0821257	0.0619201	0.184735	FALSE	FALSE	7
MR-IVW LD	tryptophan	M00054	dimethylglycine	GCST90200424	0.0821257	0.0619201	0.184735	FALSE	FALSE	7
MR-PCA	tryptophan	M00054	dimethylglycine	GCST90200424	0.0713985	0.0510647	0.162054	FALSE	FALSE	7
MR-link 2	alpha-aminoadipic acid	bioa_025	flavin adenine dinucleotide (fad)	GCST90200376	0.219199	0.206585	0.288663	FALSE	FALSE	2
MR-IVW	alpha-aminoadipic acid	bioa_025	flavin adenine dinucleotide (fad)	GCST90200376	0.0749399	0.167545	0.65467	FALSE	FALSE	2
MR-IVW LD	alpha-aminoadipic acid	bioa_025	flavin adenine dinucleotide (fad)	GCST90200376	0.0749399	0.167545	0.65467	FALSE	FALSE	2
MR-PCA	alpha-aminoadipic acid	bioa_025	flavin adenine dinucleotide (fad)	GCST90200376	0.0852292	0.0863764	0.323781	FALSE	FALSE	2
MR-link 2	1-methylurate	M34395	serine	GCST90200415	-0.180506	0.0936764	0.0539907	FALSE	FALSE	1
MR-IVW	1-methylurate	M34395	serine	GCST90200415	-0.166566	0.0902914	0.065072	FALSE	FALSE	1
MR-IVW LD	1-methylurate	M34395	serine	GCST90200415	-0.166566	0.0902914	0.065072	FALSE	FALSE	1
MR-PCA	1-methylurate	M34395	serine	GCST90200415	-0.191784	0.08283	0.0205917	FALSE	FALSE	1
MR-link 2	7-methylxanthine	M34390	citrate	met-d-Citrate	-0.120744	0.0706649	0.0875094	FALSE	FALSE	1
MR-IVW	7-methylxanthine	M34390	citrate	met-d-Citrate	-0.0828857	0.0396801	0.0367214	FALSE	FALSE	1
MR-IVW LD	7-methylxanthine	M34390	citrate	met-d-Citrate	-0.0828857	0.0396801	0.0367214	FALSE	FALSE	1
MR-PCA	7-methylxanthine	M34390	citrate	met-d-Citrate	-0.0522964	0.0265404	0.0487869	FALSE	FALSE	1
MR-link 2	glycerophosphoethanolamine	GCST90199808	xanthine	M03147	-0.0703055	0.123004	0.567613	FALSE	FALSE	2
MR-IVW	glycerophosphoethanolamine	GCST90199808	xanthine	M03147	-0.0775899	0.114558	0.498215	FALSE	FALSE	2
MR-IVW LD	glycerophosphoethanolamine	GCST90199808	xanthine	M03147	-0.0775899	0.114558	0.498215	FALSE	FALSE	2
MR-PCA	glycerophosphoethanolamine	GCST90199808	xanthine	M03147	-0.129009	0.10459	0.217398	FALSE	FALSE	2
MR-link 2	caffeine	M00569	pyruvate	M00599	-0.0312809	0.134875	0.816595	FALSE	FALSE	2
MR-IVW	caffeine	M00569	pyruvate	M00599	0.131657	0.102273	0.197988	FALSE	FALSE	2
MR-IVW LD	caffeine	M00569	pyruvate	M00599	0.131657	0.102273	0.197988	FALSE	FALSE	2
MR-PCA	caffeine	M00569	pyruvate	M00599	0.0209315	0.0971007	0.829327	FALSE	FALSE	2
MR-link 2	cystine	M31454	valine	M01649	-0.154597	0.0750273	0.0393472	FALSE	FALSE	1
MR-IVW	cystine	M31454	valine	M01649	-0.13538	0.0767156	0.0776132	FALSE	FALSE	1
MR-IVW LD	cystine	M31454	valine	M01649	-0.13538	0.0767156	0.0776132	FALSE	FALSE	1
MR-PCA	cystine	M31454	valine	M01649	-0.111598	0.0630476	0.0767178	FALSE	FALSE	1
MR-link 2	creatinine	met-d-Creatinine	hippurate	GCST90199624	-0.00138966	0.068752	0.983874	FALSE	FALSE	59
MR-IVW	creatinine	met-d-Creatinine	hippurate	GCST90199624	0.00860192	0.0620787	0.889794	FALSE	FALSE	59
MR-IVW LD	creatinine	met-d-Creatinine	hippurate	GCST90199624	0.00911714	0.0620782	0.883238	FALSE	FALSE	59
MR-PCA	creatinine	met-d-Creatinine	hippurate	GCST90199624	0.00569253	0.0467346	0.903053	FALSE	FALSE	59
MR-link 2	tyrosine	met-d-Tyr	ornithine	M01493	0.0522322	0.0718162	0.46704	FALSE	FALSE	21
MR-IVW	tyrosine	met-d-Tyr	ornithine	M01493	0.0847323	0.0782214	0.278703	FALSE	FALSE	21
MR-IVW LD	tyrosine	met-d-Tyr	ornithine	M01493	0.0707011	0.0741071	0.340063	FALSE	FALSE	21
MR-PCA	tyrosine	met-d-Tyr	ornithine	M01493	0.0517373	0.0706046	0.463696	FALSE	FALSE	21
MR-link 2	alanine	met-d-Ala	methionine	GCST90200391	0.371694	0.090689	4.15732e-05	FALSE	FALSE	29
MR-IVW	alanine	met-d-Ala	methionine	GCST90200391	0.370811	0.0781058	2.059e-06	FALSE	FALSE	29
MR-IVW LD	alanine	met-d-Ala	methionine	GCST90200391	0.370783	0.0790035	2.68897e-06	FALSE	FALSE	29
MR-PCA	alanine	met-d-Ala	methionine	GCST90200391	0.257895	0.0623914	3.5728e-05	FALSE	FALSE	29
MR-link 2	spermidine	bioa_033	5-oxoproline	GCST90200280	0.0860964	0.0795539	0.279146	FALSE	FALSE	2
MR-IVW	spermidine	bioa_033	5-oxoproline	GCST90200280	0.117267	0.0709592	0.0984125	FALSE	FALSE	2
MR-IVW LD	spermidine	bioa_033	5-oxoproline	GCST90200280	0.116713	0.0713298	0.101789	FALSE	FALSE	2
MR-PCA	spermidine	bioa_033	5-oxoproline	GCST90200280	0.0852214	0.0645595	0.18682	FALSE	FALSE	2
MR-link 2	threonine	bioa_019	cholesterol	M00063	-0.147017	0.104938	0.161215	FALSE	FALSE	8
MR-IVW	threonine	bioa_019	cholesterol	M00063	-0.202558	0.0806977	0.0120701	FALSE	FALSE	8
MR-IVW LD	threonine	bioa_019	cholesterol	M00063	-0.174486	0.078837	0.0268801	FALSE	FALSE	8
MR-PCA	threonine	bioa_019	cholesterol	M00063	-0.187635	0.0736496	0.0108446	FALSE	FALSE	8
MR-link 2	creatine	GCST90200323	alpha-ketoglutaramate*	GCST90199885	-0.212293	0.0687784	0.00202445	FALSE	FALSE	2
MR-IVW	creatine	GCST90200323	alpha-ketoglutaramate*	GCST90199885	-0.144914	0.0661872	0.0285638	FALSE	FALSE	2
MR-IVW LD	creatine	GCST90200323	alpha-ketoglutaramate*	GCST90199885	-0.144914	0.0661872	0.0285638	FALSE	FALSE	2
MR-PCA	creatine	GCST90200323	alpha-ketoglutaramate*	GCST90199885	-0.111173	0.0616573	0.0713757	FALSE	FALSE	2
MR-link 2	myo-inositol	GCST90200401	1-methylurate	M34395	0.152949	0.180046	0.395603	FALSE	FALSE	1
MR-IVW	myo-inositol	GCST90200401	1-methylurate	M34395	0.182712	0.209983	0.384229	FALSE	FALSE	1
MR-IVW LD	myo-inositol	GCST90200401	1-methylurate	M34395	0.182712	0.209983	0.384229	FALSE	FALSE	1
MR-PCA	myo-inositol	GCST90200401	1-methylurate	M34395	0.247682	0.174243	0.155178	FALSE	FALSE	1
MR-link 2	kynurenine	M15140	eicosapentaenoate (epa; 20:5n3)	GCST90200349	0.0074599	0.0644131	0.9078	FALSE	FALSE	3
MR-IVW	kynurenine	M15140	eicosapentaenoate (epa; 20:5n3)	GCST90200349	0.0537833	0.0679073	0.428354	FALSE	FALSE	3
MR-IVW LD	kynurenine	M15140	eicosapentaenoate (epa; 20:5n3)	GCST90200349	0.0537833	0.0679073	0.428354	FALSE	FALSE	3
MR-PCA	kynurenine	M15140	eicosapentaenoate (epa; 20:5n3)	GCST90200349	0.0193529	0.0587868	0.742	FALSE	FALSE	3
MR-link 2	5-methylthioadenosine (mta)	GCST90200359	threonine	GCST90200432	0.459289	0.121416	0.000155087	FALSE	FALSE	4
MR-IVW	5-methylthioadenosine (mta)	GCST90200359	threonine	GCST90200432	0.341697	0.0805555	2.21774e-05	FALSE	FALSE	4
MR-IVW LD	5-methylthioadenosine (mta)	GCST90200359	threonine	GCST90200432	0.341697	0.0805555	2.21774e-05	FALSE	FALSE	4
MR-PCA	5-methylthioadenosine (mta)	GCST90200359	threonine	GCST90200432	0.235543	0.0549028	1.78528e-05	FALSE	FALSE	4
MR-link 2	dehydroepiandrosterone sulfate (dhea-s)	GCST90199673	isoleucine	M01125	-0.0311019	0.105489	0.768119	FALSE	FALSE	1
MR-IVW	dehydroepiandrosterone sulfate (dhea-s)	GCST90199673	isoleucine	M01125	-0.0896701	0.117261	0.444447	FALSE	FALSE	1
MR-IVW LD	dehydroepiandrosterone sulfate (dhea-s)	GCST90199673	isoleucine	M01125	-0.0896701	0.117261	0.444447	FALSE	FALSE	1
MR-PCA	dehydroepiandrosterone sulfate (dhea-s)	GCST90199673	isoleucine	M01125	-0.084586	0.12495	0.498431	FALSE	FALSE	1
MR-link 2	choline phosphate	GCST90200363	phenylalanine	met-d-Phe	-0.0258687	0.0174143	0.137415	FALSE	FALSE	2
MR-IVW	choline phosphate	GCST90200363	phenylalanine	met-d-Phe	-0.0353351	0.0223352	0.113642	FALSE	FALSE	2
MR-IVW LD	choline phosphate	GCST90200363	phenylalanine	met-d-Phe	-0.0361314	0.0217359	0.0964542	FALSE	FALSE	2
MR-PCA	choline phosphate	GCST90200363	phenylalanine	met-d-Phe	-0.0306904	0.0147593	0.0375808	FALSE	FALSE	2
MR-link 2	leucine	met-d-Leu	alpha-tocopherol	GCST90200302	-0.0127084	0.0946723	0.893216	FALSE	FALSE	12
MR-IVW	leucine	met-d-Leu	alpha-tocopherol	GCST90200302	-0.0758385	0.097411	0.43625	FALSE	FALSE	12
MR-IVW LD	leucine	met-d-Leu	alpha-tocopherol	GCST90200302	-0.0855695	0.0991837	0.388282	FALSE	FALSE	12
MR-PCA	leucine	met-d-Leu	alpha-tocopherol	GCST90200302	-0.0568987	0.07979	0.475781	FALSE	FALSE	12
MR-link 2	isoleucine	met-d-Ile	pyruvate	GCST90200430	-0.00676481	0.127924	0.957826	FALSE	FALSE	9
MR-IVW	isoleucine	met-d-Ile	pyruvate	GCST90200430	-0.0713899	0.139288	0.608277	FALSE	FALSE	9
MR-IVW LD	isoleucine	met-d-Ile	pyruvate	GCST90200430	-0.124958	0.128889	0.332295	FALSE	FALSE	9
MR-PCA	isoleucine	met-d-Ile	pyruvate	GCST90200430	0.0297884	0.100114	0.76605	FALSE	FALSE	9
MR-link 2	glycine	GCST90200707	taurochenodeoxycholate	GCST90200337	-0.0971687	0.028296	0.000594725	FALSE	FALSE	4
MR-IVW	glycine	GCST90200707	taurochenodeoxycholate	GCST90200337	-0.0857929	0.0269969	0.00148355	FALSE	FALSE	4
MR-IVW LD	glycine	GCST90200707	taurochenodeoxycholate	GCST90200337	-0.0849183	0.027231	0.0018181	FALSE	FALSE	4
MR-PCA	glycine	GCST90200707	taurochenodeoxycholate	GCST90200337	-0.0752849	0.0267924	0.00495507	FALSE	FALSE	4
MR-link 2	uridine	GCST90200407	histidine	bioa_009	0.0230213	0.0322288	0.475036	FALSE	FALSE	3
MR-IVW	uridine	GCST90200407	histidine	bioa_009	0.0532495	0.0259931	0.0405013	FALSE	FALSE	3
MR-IVW LD	uridine	GCST90200407	histidine	bioa_009	0.0532495	0.0259931	0.0405013	FALSE	FALSE	3
MR-PCA	uridine	GCST90200407	histidine	bioa_009	0.0398682	0.0223385	0.0743052	FALSE	FALSE	3
MR-link 2	7-methylxanthine	GCST90199754	uridine	M00606	0.404622	0.288251	0.160405	FALSE	FALSE	1
MR-IVW	7-methylxanthine	GCST90199754	uridine	M00606	0.00942248	0.169605	0.955696	FALSE	FALSE	1
MR-IVW LD	7-methylxanthine	GCST90199754	uridine	M00606	0.00942248	0.169605	0.955696	FALSE	FALSE	1
MR-PCA	7-methylxanthine	GCST90199754	uridine	M00606	0.0394329	0.166726	0.813034	FALSE	FALSE	1
MR-link 2	4-methyl-2-oxopentanoate	GCST90199655	taurine	bioa_034	-0.128229	0.122797	0.296375	FALSE	FALSE	1
MR-IVW	4-methyl-2-oxopentanoate	GCST90199655	taurine	bioa_034	-0.143153	0.100883	0.155899	FALSE	FALSE	1
MR-IVW LD	4-methyl-2-oxopentanoate	GCST90199655	taurine	bioa_034	-0.143153	0.100883	0.155899	FALSE	FALSE	1
MR-PCA	4-methyl-2-oxopentanoate	GCST90199655	taurine	bioa_034	-0.0697613	0.0594921	0.24095	FALSE	FALSE	1
MR-link 2	creatine	GCST90200323	taurochenodeoxycholate	GCST90200337	-0.109841	0.0742681	0.139145	FALSE	FALSE	2
MR-IVW	creatine	GCST90200323	taurochenodeoxycholate	GCST90200337	-0.177612	0.0668607	0.00789699	FALSE	FALSE	2
MR-IVW LD	creatine	GCST90200323	taurochenodeoxycholate	GCST90200337	-0.177612	0.0668607	0.00789699	FALSE	FALSE	2
MR-PCA	creatine	GCST90200323	taurochenodeoxycholate	GCST90200337	-0.152032	0.0622867	0.0146532	FALSE	FALSE	2
MR-link 2	phenylalanine	bioa_016	arginine	GCST90200372	-0.10201	0.105555	0.333837	FALSE	FALSE	9
MR-IVW	phenylalanine	bioa_016	arginine	GCST90200372	0.0323403	0.124669	0.79532	FALSE	FALSE	9
MR-IVW LD	phenylalanine	bioa_016	arginine	GCST90200372	0.0143544	0.12154	0.905985	FALSE	FALSE	9
MR-PCA	phenylalanine	bioa_016	arginine	GCST90200372	-0.0393005	0.104245	0.706172	FALSE	FALSE	9
MR-link 2	alpha-aminoadipic acid	bioa_025	glutamine	GCST90200419	-0.0883791	0.169838	0.602804	FALSE	FALSE	2
MR-IVW	alpha-aminoadipic acid	bioa_025	glutamine	GCST90200419	-0.198556	0.145859	0.173421	FALSE	FALSE	2
MR-IVW LD	alpha-aminoadipic acid	bioa_025	glutamine	GCST90200419	-0.198556	0.145859	0.173421	FALSE	FALSE	2
MR-PCA	alpha-aminoadipic acid	bioa_025	glutamine	GCST90200419	-0.0224978	0.075207	0.764829	FALSE	FALSE	2
MR-link 2	beta-alanine	GCST90200361	citrulline	GCST90200403	-0.0263004	0.0749507	0.725661	FALSE	FALSE	1
MR-IVW	beta-alanine	GCST90200361	citrulline	GCST90200403	0.00845722	0.0808803	0.916721	FALSE	FALSE	1
MR-IVW LD	beta-alanine	GCST90200361	citrulline	GCST90200403	0.00845722	0.0808803	0.916721	FALSE	FALSE	1
MR-PCA	beta-alanine	GCST90200361	citrulline	GCST90200403	0.0188735	0.0737163	0.797929	FALSE	FALSE	1
MR-link 2	n-acetyl-aspartyl-glutamate (naag)	GCST90200684	glycine	bioa_008	-0.0125323	0.0067764	0.0643996	FALSE	FALSE	2
MR-IVW	n-acetyl-aspartyl-glutamate (naag)	GCST90200684	glycine	bioa_008	-0.0176968	0.00696482	0.0110573	FALSE	FALSE	2
MR-IVW LD	n-acetyl-aspartyl-glutamate (naag)	GCST90200684	glycine	bioa_008	-0.0194476	0.00633786	0.00215147	FALSE	FALSE	2
MR-PCA	n-acetyl-aspartyl-glutamate (naag)	GCST90200684	glycine	bioa_008	-0.0176016	0.00625107	0.00486598	FALSE	FALSE	2
MR-link 2	beta-citrylglutamate	GCST90199911	n-formylanthranilic acid	GCST90199960	0.0673105	0.0251445	0.00742953	FALSE	FALSE	2
MR-IVW	beta-citrylglutamate	GCST90199911	n-formylanthranilic acid	GCST90199960	0.0321154	0.027067	0.235418	FALSE	FALSE	2
MR-IVW LD	beta-citrylglutamate	GCST90199911	n-formylanthranilic acid	GCST90199960	0.0331072	0.0287855	0.25009	FALSE	FALSE	2
MR-PCA	beta-citrylglutamate	GCST90199911	n-formylanthranilic acid	GCST90199960	0.0308429	0.0256795	0.229724	FALSE	FALSE	2
MR-link 2	creatine	M27718	valine	GCST90200442	-0.0976246	0.0818593	0.23303	FALSE	FALSE	1
MR-IVW	creatine	M27718	valine	GCST90200442	-0.0443078	0.11235	0.693307	FALSE	FALSE	1
MR-IVW LD	creatine	M27718	valine	GCST90200442	-0.0443078	0.11235	0.693307	FALSE	FALSE	1
MR-PCA	creatine	M27718	valine	GCST90200442	-0.0641103	0.0847055	0.449133	FALSE	FALSE	1
MR-link 2	sulfate*	GCST90199896	glucose	GCST90200440	-0.323442	0.168952	0.055569	FALSE	FALSE	1
MR-IVW	sulfate*	GCST90199896	glucose	GCST90200440	-0.248119	0.173521	0.152743	FALSE	FALSE	1
MR-IVW LD	sulfate*	GCST90199896	glucose	GCST90200440	-0.248119	0.173521	0.152743	FALSE	FALSE	1
MR-PCA	sulfate*	GCST90199896	glucose	GCST90200440	-0.012378	0.106614	0.907573	FALSE	FALSE	1
MR-link 2	docosapentaenoate (n6 dpa; 22:5n6)	GCST90199796	glycerol 3-phosphate	M15365	0.336618	0.164488	0.0407108	FALSE	FALSE	1
MR-IVW	docosapentaenoate (n6 dpa; 22:5n6)	GCST90199796	glycerol 3-phosphate	M15365	0.258183	0.145228	0.0754404	FALSE	FALSE	1
MR-IVW LD	docosapentaenoate (n6 dpa; 22:5n6)	GCST90199796	glycerol 3-phosphate	M15365	0.258183	0.145228	0.0754404	FALSE	FALSE	1
MR-PCA	docosapentaenoate (n6 dpa; 22:5n6)	GCST90199796	glycerol 3-phosphate	M15365	0.193409	0.101425	0.0565317	FALSE	FALSE	1
MR-link 2	5-acetylamino-6-formylamino-3-methyluracil	GCST90200680	2-hydroxyglutarate	GCST90199865	0.0279573	0.0220775	0.205396	FALSE	FALSE	1
MR-IVW	5-acetylamino-6-formylamino-3-methyluracil	GCST90200680	2-hydroxyglutarate	GCST90199865	-0.012748	0.0399421	0.749604	FALSE	FALSE	1
MR-IVW LD	5-acetylamino-6-formylamino-3-methyluracil	GCST90200680	2-hydroxyglutarate	GCST90199865	-0.00466068	0.0260756	0.858144	FALSE	FALSE	1
MR-PCA	5-acetylamino-6-formylamino-3-methyluracil	GCST90200680	2-hydroxyglutarate	GCST90199865	0.00566512	0.0251862	0.822034	FALSE	FALSE	1
MR-link 2	pantothenate	M01508	glucose	met-d-Glucose	-0.121527	0.0683528	0.0754149	FALSE	FALSE	1
MR-IVW	pantothenate	M01508	glucose	met-d-Glucose	-0.0841137	0.0399324	0.0351692	FALSE	FALSE	1
MR-IVW LD	pantothenate	M01508	glucose	met-d-Glucose	-0.0841137	0.0399324	0.0351692	FALSE	FALSE	1
MR-PCA	pantothenate	M01508	glucose	met-d-Glucose	-0.0974514	0.0433653	0.0246258	FALSE	FALSE	1
MR-link 2	creatinine	M00513	pyruvate	GCST90200430	0.132177	0.21365	0.53614	FALSE	FALSE	1
MR-IVW	creatinine	M00513	pyruvate	GCST90200430	-0.188399	0.163754	0.249937	FALSE	FALSE	1
MR-IVW LD	creatinine	M00513	pyruvate	GCST90200430	-0.188399	0.163754	0.249937	FALSE	FALSE	1
MR-PCA	creatinine	M00513	pyruvate	GCST90200430	0.0726851	0.136128	0.59338	FALSE	FALSE	1
MR-link 2	pantothenate	M01508	caffeine	M00569	0.0868983	0.189311	0.646217	FALSE	FALSE	1
MR-IVW	pantothenate	M01508	caffeine	M00569	0.105789	0.158683	0.504985	FALSE	FALSE	1
MR-IVW LD	pantothenate	M01508	caffeine	M00569	0.105789	0.158683	0.504985	FALSE	FALSE	1
MR-PCA	pantothenate	M01508	caffeine	M00569	0.074923	0.172323	0.66372	FALSE	FALSE	1
MR-link 2	phenylpyruvate	GCST90200365	cystine	M31454	-0.06357	0.222235	0.774841	FALSE	FALSE	2
MR-IVW	phenylpyruvate	GCST90200365	cystine	M31454	-0.363661	0.204771	0.075743	FALSE	FALSE	2
MR-IVW LD	phenylpyruvate	GCST90200365	cystine	M31454	-0.363661	0.204771	0.075743	FALSE	FALSE	2
MR-PCA	phenylpyruvate	GCST90200365	cystine	M31454	-0.188584	0.189056	0.318521	FALSE	FALSE	2
MR-link 2	arachidonate (20:4n6)	M01110	kynurenine	bioa_027	-0.0573509	0.0261739	0.0284409	FALSE	FALSE	1
MR-IVW	arachidonate (20:4n6)	M01110	kynurenine	bioa_027	-0.0265507	0.0256529	0.300669	FALSE	FALSE	1
MR-IVW LD	arachidonate (20:4n6)	M01110	kynurenine	bioa_027	-0.0265507	0.0256529	0.300669	FALSE	FALSE	1
MR-PCA	arachidonate (20:4n6)	M01110	kynurenine	bioa_027	-0.025782	0.0242717	0.288134	FALSE	FALSE	1
MR-link 2	arginine	bioa_002	cysteinylglycine	GCST90200364	-0.0396096	0.0762196	0.603288	FALSE	FALSE	10
MR-IVW	arginine	bioa_002	cysteinylglycine	GCST90200364	-0.0428832	0.0718333	0.550519	FALSE	FALSE	10
MR-IVW LD	arginine	bioa_002	cysteinylglycine	GCST90200364	-0.0431072	0.0726446	0.552914	FALSE	FALSE	10
MR-PCA	arginine	bioa_002	cysteinylglycine	GCST90200364	-0.0118338	0.0696994	0.86518	FALSE	FALSE	10
MR-link 2	stearoyl sphingomyelin (d18:1/18:0)	GCST90200335	acetate	met-d-Acetate	0.0136351	0.0146319	0.351402	FALSE	FALSE	5
MR-IVW	stearoyl sphingomyelin (d18:1/18:0)	GCST90200335	acetate	met-d-Acetate	0.0133933	0.0157783	0.395969	FALSE	FALSE	5
MR-IVW LD	stearoyl sphingomyelin (d18:1/18:0)	GCST90200335	acetate	met-d-Acetate	0.0133933	0.0157783	0.395969	FALSE	FALSE	5
MR-PCA	stearoyl sphingomyelin (d18:1/18:0)	GCST90200335	acetate	met-d-Acetate	0.0134059	0.0103114	0.193562	FALSE	FALSE	5
MR-link 2	asparagine	GCST90200452	3-methyl-2-oxobutyrate	GCST90199677	-0.0695855	0.03865	0.0717975	FALSE	FALSE	4
MR-IVW	asparagine	GCST90200452	3-methyl-2-oxobutyrate	GCST90199677	0.00555015	0.0712674	0.937925	FALSE	FALSE	4
MR-IVW LD	asparagine	GCST90200452	3-methyl-2-oxobutyrate	GCST90199677	-0.0304108	0.0339433	0.37029	FALSE	FALSE	4
MR-PCA	asparagine	GCST90200452	3-methyl-2-oxobutyrate	GCST90199677	-0.0497113	0.0324659	0.125724	FALSE	FALSE	4
MR-link 2	isoursodeoxycholate	GCST90199892	phenylalanine	GCST90200396	0.351419	0.200732	0.0799989	FALSE	FALSE	1
MR-IVW	isoursodeoxycholate	GCST90199892	phenylalanine	GCST90200396	0.155332	0.174697	0.373924	FALSE	FALSE	1
MR-IVW LD	isoursodeoxycholate	GCST90199892	phenylalanine	GCST90200396	0.155332	0.174697	0.373924	FALSE	FALSE	1
MR-PCA	isoursodeoxycholate	GCST90199892	phenylalanine	GCST90200396	0.144053	0.12231	0.238887	FALSE	FALSE	1
MR-link 2	citrulline	bioa_005	n-formylanthranilic acid	GCST90199960	0.139822	0.0848328	0.0993113	FALSE	FALSE	6
MR-IVW	citrulline	bioa_005	n-formylanthranilic acid	GCST90199960	0.161549	0.0920154	0.0791448	FALSE	FALSE	6
MR-IVW LD	citrulline	bioa_005	n-formylanthranilic acid	GCST90199960	0.16337	0.0926227	0.0777615	FALSE	FALSE	6
MR-PCA	citrulline	bioa_005	n-formylanthranilic acid	GCST90199960	0.179858	0.0795339	0.0237344	FALSE	FALSE	6
MR-link 2	cholesterol	M00063	glycochenodeoxycholate	M32346	0.301169	0.307917	0.328032	FALSE	FALSE	1
MR-IVW	cholesterol	M00063	glycochenodeoxycholate	M32346	0.0503844	0.175338	0.77384	FALSE	FALSE	1
MR-IVW LD	cholesterol	M00063	glycochenodeoxycholate	M32346	0.0503844	0.175338	0.77384	FALSE	FALSE	1
MR-PCA	cholesterol	M00063	glycochenodeoxycholate	M32346	0.218234	0.160144	0.172964	FALSE	FALSE	1
MR-link 2	n-acetylornithine	bioa_023	glutamine	M00053	-0.00393476	0.0233879	0.866395	FALSE	FALSE	4
MR-IVW	n-acetylornithine	bioa_023	glutamine	M00053	0.00892366	0.0321803	0.781549	FALSE	FALSE	4
MR-IVW LD	n-acetylornithine	bioa_023	glutamine	M00053	0.0107767	0.0322087	0.737935	FALSE	FALSE	4
MR-PCA	n-acetylornithine	bioa_023	glutamine	M00053	-0.00807708	0.0253443	0.749958	FALSE	FALSE	4
MR-link 2	sphinganine-1-phosphate	GCST90199845	cystine	GCST90200382	-0.0942782	0.158912	0.552998	FALSE	FALSE	1
MR-IVW	sphinganine-1-phosphate	GCST90199845	cystine	GCST90200382	-0.0351024	0.0909249	0.699453	FALSE	FALSE	2
MR-IVW LD	sphinganine-1-phosphate	GCST90199845	cystine	GCST90200382	-0.0377	0.0927367	0.684355	FALSE	FALSE	2
MR-PCA	sphinganine-1-phosphate	GCST90199845	cystine	GCST90200382	-0.0442114	0.0575605	0.442437	FALSE	FALSE	2
MR-link 2	dehydroepiandrosterone sulfate (dhea-s)	GCST90199673	theobromine	GCST90199644	-0.0455887	0.0779442	0.558622	FALSE	FALSE	4
MR-IVW	dehydroepiandrosterone sulfate (dhea-s)	GCST90199673	theobromine	GCST90199644	-0.0842459	0.0655562	0.198759	FALSE	FALSE	4
MR-IVW LD	dehydroepiandrosterone sulfate (dhea-s)	GCST90199673	theobromine	GCST90199644	-0.0842459	0.0655562	0.198759	FALSE	FALSE	4
MR-PCA	dehydroepiandrosterone sulfate (dhea-s)	GCST90199673	theobromine	GCST90199644	-0.0167044	0.0424267	0.693785	FALSE	FALSE	4
MR-link 2	glutamine	met-d-Gln	glycerol 3-phosphate	M15365	-0.0671558	0.0589866	0.254915	FALSE	FALSE	36
MR-IVW	glutamine	met-d-Gln	glycerol 3-phosphate	M15365	-0.0938229	0.0670971	0.162018	FALSE	FALSE	36
MR-IVW LD	glutamine	met-d-Gln	glycerol 3-phosphate	M15365	-0.0925498	0.057676	0.108571	FALSE	FALSE	36
MR-PCA	glutamine	met-d-Gln	glycerol 3-phosphate	M15365	-0.0317346	0.0532199	0.55098	FALSE	FALSE	36
MR-link 2	asparagine	GCST90200452	valine	bioa_022	-0.0525907	0.026776	0.0495184	FALSE	FALSE	2
MR-IVW	asparagine	GCST90200452	valine	bioa_022	-0.0402825	0.0291962	0.167674	FALSE	FALSE	2
MR-IVW LD	asparagine	GCST90200452	valine	bioa_022	-0.0402825	0.0291962	0.167674	FALSE	FALSE	2
MR-PCA	asparagine	GCST90200452	valine	bioa_022	-0.0619116	0.0222036	0.00529767	FALSE	FALSE	2
MR-link 2	serine	GCST90200415	glycerol	M15122	-0.00072579	0.0626545	0.990758	FALSE	FALSE	3
MR-IVW	serine	GCST90200415	glycerol	M15122	-0.0425042	0.0632394	0.50151	FALSE	FALSE	3
MR-IVW LD	serine	GCST90200415	glycerol	M15122	-0.0419787	0.0638055	0.510591	FALSE	FALSE	3
MR-PCA	serine	GCST90200415	glycerol	M15122	-0.0654322	0.0595873	0.272165	FALSE	FALSE	3
MR-link 2	inosine	M01123	acetylphosphate	M15488	0.0906371	0.107884	0.400834	FALSE	FALSE	1
MR-IVW	inosine	M01123	acetylphosphate	M15488	0.0990354	0.0880315	0.260589	FALSE	FALSE	1
MR-IVW LD	inosine	M01123	acetylphosphate	M15488	0.0990354	0.0880315	0.260589	FALSE	FALSE	1
MR-PCA	inosine	M01123	acetylphosphate	M15488	0.0899916	0.0715147	0.20826	FALSE	FALSE	1
MR-link 2	1-methylxanthine	M34389	5-oxoproline	M01494	-0.0482843	0.055308	0.382659	FALSE	FALSE	1
MR-IVW	1-methylxanthine	M34389	5-oxoproline	M01494	-0.0247302	0.0565261	0.661749	FALSE	FALSE	1
MR-IVW LD	1-methylxanthine	M34389	5-oxoproline	M01494	-0.0247302	0.0565261	0.661749	FALSE	FALSE	1
MR-PCA	1-methylxanthine	M34389	5-oxoproline	M01494	-0.0582949	0.0543655	0.283595	FALSE	FALSE	1
MR-link 2	tryptophan	bioa_020	histidine	met-d-His	0.013386	0.029661	0.651772	FALSE	FALSE	3
MR-IVW	tryptophan	bioa_020	histidine	met-d-His	-0.0457323	0.0297797	0.124616	FALSE	FALSE	3
MR-IVW LD	tryptophan	bioa_020	histidine	met-d-His	-0.0457323	0.0297797	0.124616	FALSE	FALSE	3
MR-PCA	tryptophan	bioa_020	histidine	met-d-His	-0.0494816	0.0279258	0.0764118	FALSE	FALSE	3
MR-link 2	pantothenate	M01508	glycerol	GCST90200325	0.178035	0.17978	0.322029	FALSE	FALSE	1
MR-IVW	pantothenate	M01508	glycerol	GCST90200325	0.0744906	0.148689	0.616383	FALSE	FALSE	1
MR-IVW LD	pantothenate	M01508	glycerol	GCST90200325	0.0744906	0.148689	0.616383	FALSE	FALSE	1
MR-PCA	pantothenate	M01508	glycerol	GCST90200325	0.0777333	0.154384	0.614608	FALSE	FALSE	1
MR-link 2	paraxanthine	GCST90199654	glycochenodeoxycholate	GCST90200342	-0.0778113	0.169521	0.646229	FALSE	FALSE	1
MR-IVW	paraxanthine	GCST90199654	glycochenodeoxycholate	GCST90200342	-0.0665395	0.158956	0.675506	FALSE	FALSE	1
MR-IVW LD	paraxanthine	GCST90199654	glycochenodeoxycholate	GCST90200342	-0.0665395	0.158956	0.675506	FALSE	FALSE	1
MR-PCA	paraxanthine	GCST90199654	glycochenodeoxycholate	GCST90200342	-0.0703273	0.0916805	0.443027	FALSE	FALSE	1
MR-link 2	dimethylglycine	GCST90200424	pyruvate	M00599	-0.0537626	0.0474767	0.257466	FALSE	FALSE	3
MR-IVW	dimethylglycine	GCST90200424	pyruvate	M00599	-0.056749	0.0464686	0.221998	FALSE	FALSE	3
MR-IVW LD	dimethylglycine	GCST90200424	pyruvate	M00599	-0.056749	0.0464686	0.221998	FALSE	FALSE	3
MR-PCA	dimethylglycine	GCST90200424	pyruvate	M00599	-0.0821515	0.0438685	0.0611129	FALSE	FALSE	3
MR-link 2	glutamate	bioa_007	n-acetylornithine	bioa_023	0.334188	0.264433	0.206305	FALSE	FALSE	1
MR-IVW	glutamate	bioa_007	n-acetylornithine	bioa_023	0.350029	0.163336	0.0321131	FALSE	FALSE	1
MR-IVW LD	glutamate	bioa_007	n-acetylornithine	bioa_023	0.350029	0.163336	0.0321131	FALSE	FALSE	1
MR-PCA	glutamate	bioa_007	n-acetylornithine	bioa_023	0.187839	0.135614	0.166022	FALSE	FALSE	1
MR-link 2	cysteinylglycine	GCST90200364	paraxanthine	GCST90199654	0.0514289	0.0672307	0.444294	FALSE	FALSE	3
MR-IVW	cysteinylglycine	GCST90200364	paraxanthine	GCST90199654	0.0107975	0.0583953	0.853304	FALSE	FALSE	3
MR-IVW LD	cysteinylglycine	GCST90200364	paraxanthine	GCST90199654	0.0089903	0.0597251	0.880348	FALSE	FALSE	3
MR-PCA	cysteinylglycine	GCST90200364	paraxanthine	GCST90199654	-0.0183109	0.0483978	0.705177	FALSE	FALSE	3
MR-link 2	inosine	M01123	tyrosine	met-d-Tyr	0.0117893	0.0335804	0.72553	FALSE	FALSE	1
MR-IVW	inosine	M01123	tyrosine	met-d-Tyr	0.00474339	0.0222582	0.831243	FALSE	FALSE	1
MR-IVW LD	inosine	M01123	tyrosine	met-d-Tyr	0.00474339	0.0222582	0.831243	FALSE	FALSE	1
MR-PCA	inosine	M01123	tyrosine	met-d-Tyr	-0.0162489	0.018082	0.368851	FALSE	FALSE	1
MR-link 2	uridine	GCST90200407	glutamine	met-d-Gln	0.0385601	0.0315095	0.221043	FALSE	FALSE	3
MR-IVW	uridine	GCST90200407	glutamine	met-d-Gln	0.0398382	0.0215574	0.0646018	FALSE	FALSE	3
MR-IVW LD	uridine	GCST90200407	glutamine	met-d-Gln	0.0398382	0.0215574	0.0646018	FALSE	FALSE	3
MR-PCA	uridine	GCST90200407	glutamine	met-d-Gln	0.0292305	0.0157362	0.063235	FALSE	FALSE	3
MR-link 2	cholesterol	M00063	glycine	M32338	0.236553	0.214271	0.269598	FALSE	FALSE	1
MR-IVW	cholesterol	M00063	glycine	M32338	0.183339	0.167162	0.27274	FALSE	FALSE	1
MR-IVW LD	cholesterol	M00063	glycine	M32338	0.183339	0.167162	0.27274	FALSE	FALSE	1
MR-PCA	cholesterol	M00063	glycine	M32338	0.158626	0.152681	0.298834	FALSE	FALSE	1
MR-link 2	3-hydroxybutyrate (bhba)	met-d-bOHbutyrate	phosphate	GCST90200393	0.358878	0.127282	0.00480912	FALSE	FALSE	15
MR-IVW	3-hydroxybutyrate (bhba)	met-d-bOHbutyrate	phosphate	GCST90200393	0.385509	0.114101	0.000728368	FALSE	FALSE	15
MR-IVW LD	3-hydroxybutyrate (bhba)	met-d-bOHbutyrate	phosphate	GCST90200393	0.388099	0.113906	0.000656335	FALSE	FALSE	15
MR-PCA	3-hydroxybutyrate (bhba)	met-d-bOHbutyrate	phosphate	GCST90200393	0.302532	0.0886943	0.000647371	FALSE	FALSE	15
MR-link 2	arginine	bioa_002	valine	met-d-Val	-0.0533883	0.0216665	0.0137359	FALSE	FALSE	12
MR-IVW	arginine	bioa_002	valine	met-d-Val	-0.0265378	0.0181488	0.143678	FALSE	FALSE	12
MR-IVW LD	arginine	bioa_002	valine	met-d-Val	-0.0253667	0.0183318	0.166433	FALSE	FALSE	12
MR-PCA	arginine	bioa_002	valine	met-d-Val	-0.00808061	0.0172721	0.639898	FALSE	FALSE	12
MR-link 2	3-methyl-2-oxovalerate	M15676	7-methylxanthine	GCST90199754	0.104822	0.125991	0.405423	FALSE	FALSE	1
MR-IVW	3-methyl-2-oxovalerate	M15676	7-methylxanthine	GCST90199754	0.238666	0.129458	0.0652449	FALSE	FALSE	1
MR-IVW LD	3-methyl-2-oxovalerate	M15676	7-methylxanthine	GCST90199754	0.238666	0.129458	0.0652449	FALSE	FALSE	1
MR-PCA	3-methyl-2-oxovalerate	M15676	7-methylxanthine	GCST90199754	0.102575	0.12825	0.423825	FALSE	FALSE	1
MR-link 2	phenylalanine	bioa_016	arachidonate (20:4n6)	GCST90200358	0.0573346	0.107154	0.592602	FALSE	FALSE	9
MR-IVW	phenylalanine	bioa_016	arachidonate (20:4n6)	GCST90200358	-0.0693752	0.12777	0.587151	FALSE	FALSE	9
MR-IVW LD	phenylalanine	bioa_016	arachidonate (20:4n6)	GCST90200358	-0.0996969	0.121278	0.411048	FALSE	FALSE	9
MR-PCA	phenylalanine	bioa_016	arachidonate (20:4n6)	GCST90200358	0.028154	0.104023	0.78666	FALSE	FALSE	9
MR-link 2	glutamine	GCST90200419	histidine	M00059	-0.170766	0.0761567	0.0249418	FALSE	FALSE	1
MR-IVW	glutamine	GCST90200419	histidine	M00059	-0.132406	0.0718778	0.0654598	FALSE	FALSE	1
MR-IVW LD	glutamine	GCST90200419	histidine	M00059	-0.132406	0.0718778	0.0654598	FALSE	FALSE	1
MR-PCA	glutamine	GCST90200419	histidine	M00059	-0.14658	0.0715331	0.0404508	FALSE	FALSE	1
MR-link 2	5-oxoproline	M01494	asparagine	M34283	0.0531309	0.0455504	0.243445	FALSE	FALSE	1
MR-IVW	5-oxoproline	M01494	asparagine	M34283	0.0770297	0.050939	0.130484	FALSE	FALSE	1
MR-IVW LD	5-oxoproline	M01494	asparagine	M34283	0.0770297	0.050939	0.130484	FALSE	FALSE	1
MR-PCA	5-oxoproline	M01494	asparagine	M34283	0.0654569	0.0489772	0.181393	FALSE	FALSE	1
MR-link 2	glutamine	met-d-Gln	cholesterol	GCST90200368	0.033558	0.0515574	0.51512	FALSE	FALSE	41
MR-IVW	glutamine	met-d-Gln	cholesterol	GCST90200368	0.0750281	0.0486182	0.12278	FALSE	FALSE	41
MR-IVW LD	glutamine	met-d-Gln	cholesterol	GCST90200368	0.0796051	0.050268	0.113281	FALSE	FALSE	41
MR-PCA	glutamine	met-d-Gln	cholesterol	GCST90200368	-0.00596862	0.0435771	0.891057	FALSE	FALSE	41
MR-link 2	beta-alanine	GCST90200361	sarcosine	GCST90200291	0.0900877	0.0786958	0.252309	FALSE	FALSE	1
MR-IVW	beta-alanine	GCST90200361	sarcosine	GCST90200291	0.0952555	0.0805483	0.236972	FALSE	FALSE	1
MR-IVW LD	beta-alanine	GCST90200361	sarcosine	GCST90200291	0.0952555	0.0805483	0.236972	FALSE	FALSE	1
MR-PCA	beta-alanine	GCST90200361	sarcosine	GCST90200291	0.0288137	0.0734148	0.694705	FALSE	FALSE	1
MR-link 2	tryptophan	M00054	isoleucine	M01125	0.35393	0.0574045	7.02387e-10	TRUE	TRUE	10
MR-IVW	tryptophan	M00054	isoleucine	M01125	0.162586	0.0526018	0.00199564	FALSE	TRUE	10
MR-IVW LD	tryptophan	M00054	isoleucine	M01125	0.162586	0.0526018	0.00199564	FALSE	TRUE	10
MR-PCA	tryptophan	M00054	isoleucine	M01125	0.209553	0.0429224	1.04938e-06	FALSE	TRUE	10
MR-link 2	cystine	M31454	n6,n6,n6-trimethyllysine	GCST90200344	0.00591422	0.0680009	0.930693	FALSE	FALSE	1
MR-IVW	cystine	M31454	n6,n6,n6-trimethyllysine	GCST90200344	0.0399519	0.072778	0.583036	FALSE	FALSE	1
MR-IVW LD	cystine	M31454	n6,n6,n6-trimethyllysine	GCST90200344	0.0399519	0.072778	0.583036	FALSE	FALSE	1
MR-PCA	cystine	M31454	n6,n6,n6-trimethyllysine	GCST90200344	-0.0115932	0.058276	0.842313	FALSE	FALSE	1
MR-link 2	3-methyl-2-oxobutyrate	GCST90199677	acetylphosphate	M15488	0.12674	0.121226	0.295798	FALSE	FALSE	1
MR-IVW	3-methyl-2-oxobutyrate	GCST90199677	acetylphosphate	M15488	0.0665828	0.133166	0.617075	FALSE	FALSE	1
MR-IVW LD	3-methyl-2-oxobutyrate	GCST90199677	acetylphosphate	M15488	0.0665828	0.133166	0.617075	FALSE	FALSE	1
MR-PCA	3-methyl-2-oxobutyrate	GCST90199677	acetylphosphate	M15488	0.0155944	0.120162	0.896742	FALSE	FALSE	1
MR-link 2	arachidonate (20:4n6)	GCST90200358	inositol 1-phosphate (i1p)	M01481	-0.0335793	0.145609	0.817615	FALSE	FALSE	1
MR-IVW	arachidonate (20:4n6)	GCST90200358	inositol 1-phosphate (i1p)	M01481	0.0191305	0.106459	0.85739	FALSE	FALSE	1
MR-IVW LD	arachidonate (20:4n6)	GCST90200358	inositol 1-phosphate (i1p)	M01481	0.0199853	0.10843	0.853766	FALSE	FALSE	1
MR-PCA	arachidonate (20:4n6)	GCST90200358	inositol 1-phosphate (i1p)	M01481	0.0561668	0.107208	0.600343	FALSE	FALSE	1
MR-link 2	choline	GCST90200327	cysteinylglycine	GCST90200364	0.157042	0.13934	0.259725	FALSE	FALSE	2
MR-IVW	choline	GCST90200327	cysteinylglycine	GCST90200364	-0.194376	0.115334	0.0919231	FALSE	FALSE	2
MR-IVW LD	choline	GCST90200327	cysteinylglycine	GCST90200364	-0.194376	0.115334	0.0919231	FALSE	FALSE	2
MR-PCA	choline	GCST90200327	cysteinylglycine	GCST90200364	0.1076	0.0773963	0.164453	FALSE	FALSE	2
MR-link 2	n-stearoyl-sphingosine (d18:1/18:0)*	GCST90200341	pantothenate	M01508	0.13321	0.111266	0.23122	FALSE	FALSE	3
MR-IVW	n-stearoyl-sphingosine (d18:1/18:0)*	GCST90200341	pantothenate	M01508	-0.00738299	0.104227	0.943529	FALSE	FALSE	3
MR-IVW LD	n-stearoyl-sphingosine (d18:1/18:0)*	GCST90200341	pantothenate	M01508	-0.00738299	0.104227	0.943529	FALSE	FALSE	3
MR-PCA	n-stearoyl-sphingosine (d18:1/18:0)*	GCST90200341	pantothenate	M01508	0.0383054	0.0922012	0.677809	FALSE	FALSE	3
MR-link 2	5-oxoproline	M01494	glycine	GCST90200707	0.060431	0.0456923	0.185981	FALSE	FALSE	1
MR-IVW	5-oxoproline	M01494	glycine	GCST90200707	0.064098	0.0484333	0.185693	FALSE	FALSE	1
MR-IVW LD	5-oxoproline	M01494	glycine	GCST90200707	0.064098	0.0484333	0.185693	FALSE	FALSE	1
MR-PCA	5-oxoproline	M01494	glycine	GCST90200707	0.0578336	0.0456828	0.205519	FALSE	FALSE	1
MR-link 2	4-methyl-2-oxopentanoate	GCST90199655	1-(1-enyl-stearoyl)-2-arachidonoyl-gpe (p-18:0/20:4)*	GCST90200058	0.376113	0.171045	0.0278842	FALSE	FALSE	1
MR-IVW	4-methyl-2-oxopentanoate	GCST90199655	1-(1-enyl-stearoyl)-2-arachidonoyl-gpe (p-18:0/20:4)*	GCST90200058	0.351016	0.163232	0.031523	FALSE	FALSE	1
MR-IVW LD	4-methyl-2-oxopentanoate	GCST90199655	1-(1-enyl-stearoyl)-2-arachidonoyl-gpe (p-18:0/20:4)*	GCST90200058	0.351016	0.163232	0.031523	FALSE	FALSE	1
MR-PCA	4-methyl-2-oxopentanoate	GCST90199655	1-(1-enyl-stearoyl)-2-arachidonoyl-gpe (p-18:0/20:4)*	GCST90200058	0.228123	0.098792	0.0209365	FALSE	FALSE	1
MR-link 2	eicosapentaenoate (epa; 20:5n3)	GCST90200349	cystine	M31454	0.184888	0.17037	0.277829	FALSE	FALSE	1
MR-IVW	eicosapentaenoate (epa; 20:5n3)	GCST90200349	cystine	M31454	0.121974	0.156127	0.434655	FALSE	FALSE	1
MR-IVW LD	eicosapentaenoate (epa; 20:5n3)	GCST90200349	cystine	M31454	0.121974	0.156127	0.434655	FALSE	FALSE	1
MR-PCA	eicosapentaenoate (epa; 20:5n3)	GCST90200349	cystine	M31454	0.0622935	0.153593	0.685054	FALSE	FALSE	1
MR-link 2	1-methylnicotinamide	GCST90200406	histidine	M00059	0.0216764	0.140843	0.877685	FALSE	FALSE	1
MR-IVW	1-methylnicotinamide	GCST90200406	histidine	M00059	0.21893	0.17788	0.218409	FALSE	FALSE	1
MR-IVW LD	1-methylnicotinamide	GCST90200406	histidine	M00059	0.21893	0.17788	0.218409	FALSE	FALSE	1
MR-PCA	1-methylnicotinamide	GCST90200406	histidine	M00059	0.0829328	0.118676	0.484665	FALSE	FALSE	1
MR-link 2	3-methyl-2-oxobutyrate	GCST90199677	tyrosine	met-d-Tyr	-0.0436417	0.0335111	0.192812	FALSE	FALSE	1
MR-IVW	3-methyl-2-oxobutyrate	GCST90199677	tyrosine	met-d-Tyr	-0.036163	0.0328485	0.270939	FALSE	FALSE	1
MR-IVW LD	3-methyl-2-oxobutyrate	GCST90199677	tyrosine	met-d-Tyr	-0.036163	0.0328485	0.270939	FALSE	FALSE	1
MR-PCA	3-methyl-2-oxobutyrate	GCST90199677	tyrosine	met-d-Tyr	-0.0576008	0.0236875	0.0150281	FALSE	FALSE	1
MR-link 2	3-hydroxybutyrate (bhba)	met-d-bOHbutyrate	taurine	GCST90200420	-0.250364	0.134972	0.0636061	FALSE	FALSE	15
MR-IVW	3-hydroxybutyrate (bhba)	met-d-bOHbutyrate	taurine	GCST90200420	-0.181359	0.11546	0.116242	FALSE	FALSE	15
MR-IVW LD	3-hydroxybutyrate (bhba)	met-d-bOHbutyrate	taurine	GCST90200420	-0.180753	0.11411	0.113188	FALSE	FALSE	15
MR-PCA	3-hydroxybutyrate (bhba)	met-d-bOHbutyrate	taurine	GCST90200420	-0.169786	0.0888487	0.0560096	FALSE	FALSE	15
MR-link 2	paraxanthine	GCST90199654	glycerophosphoethanolamine	GCST90199808	0.0325406	0.167173	0.845665	FALSE	FALSE	1
MR-IVW	paraxanthine	GCST90199654	glycerophosphoethanolamine	GCST90199808	0.00950033	0.158309	0.952147	FALSE	FALSE	1
MR-IVW LD	paraxanthine	GCST90199654	glycerophosphoethanolamine	GCST90199808	0.00950033	0.158309	0.952147	FALSE	FALSE	1
MR-PCA	paraxanthine	GCST90199654	glycerophosphoethanolamine	GCST90199808	-0.00947108	0.0913112	0.917389	FALSE	FALSE	1
MR-link 2	glycohyocholate	GCST90199935	histidine	met-d-His	-0.0111301	0.0242808	0.646672	FALSE	FALSE	4
MR-IVW	glycohyocholate	GCST90199935	histidine	met-d-His	0.0372977	0.0205157	0.0690629	FALSE	FALSE	4
MR-IVW LD	glycohyocholate	GCST90199935	histidine	met-d-His	0.0372977	0.0205157	0.0690629	FALSE	FALSE	4
MR-PCA	glycohyocholate	GCST90199935	histidine	met-d-His	0.0196391	0.0131401	0.135019	FALSE	FALSE	4
MR-link 2	glucose	met-d-Glucose	inosine	M01123	-0.199699	0.174128	0.251443	FALSE	FALSE	20
MR-IVW	glucose	met-d-Glucose	inosine	M01123	-0.216458	0.188181	0.250035	FALSE	FALSE	20
MR-IVW LD	glucose	met-d-Glucose	inosine	M01123	-0.184327	0.164675	0.262995	FALSE	FALSE	20
MR-PCA	glucose	met-d-Glucose	inosine	M01123	-0.133813	0.153203	0.382426	FALSE	FALSE	20
MR-link 2	creatinine	met-d-Creatinine	phenylalanine	GCST90200396	0.0218054	0.0695607	0.753921	FALSE	FALSE	59
MR-IVW	creatinine	met-d-Creatinine	phenylalanine	GCST90200396	-0.0342478	0.0634063	0.589105	FALSE	FALSE	59
MR-IVW LD	creatinine	met-d-Creatinine	phenylalanine	GCST90200396	-0.0207927	0.062196	0.738146	FALSE	FALSE	59
MR-PCA	creatinine	met-d-Creatinine	phenylalanine	GCST90200396	0.0257	0.0468246	0.583104	FALSE	FALSE	59
MR-link 2	histidine	bioa_009	serine	bioa_018	0.20358	0.0517866	8.45445e-05	FALSE	FALSE	10
MR-IVW	histidine	bioa_009	serine	bioa_018	0.0991109	0.0539753	0.0663242	FALSE	FALSE	10
MR-IVW LD	histidine	bioa_009	serine	bioa_018	0.0995209	0.0539367	0.0650165	FALSE	FALSE	10
MR-PCA	histidine	bioa_009	serine	bioa_018	0.148005	0.0450943	0.00103027	FALSE	FALSE	10
MR-link 2	uridine	GCST90200407	myo-inositol	M19934	-0.120021	0.0996628	0.228483	FALSE	FALSE	3
MR-IVW	uridine	GCST90200407	myo-inositol	M19934	-0.0742585	0.0861595	0.388758	FALSE	FALSE	3
MR-IVW LD	uridine	GCST90200407	myo-inositol	M19934	-0.0742585	0.0861595	0.388758	FALSE	FALSE	3
MR-PCA	uridine	GCST90200407	myo-inositol	M19934	-0.0882214	0.0740457	0.233479	FALSE	FALSE	3
MR-link 2	citrulline	bioa_005	serotonin (5ht)	M02342	0.0760851	0.0901984	0.398932	FALSE	FALSE	7
MR-IVW	citrulline	bioa_005	serotonin (5ht)	M02342	0.0879158	0.100174	0.380146	FALSE	FALSE	7
MR-IVW LD	citrulline	bioa_005	serotonin (5ht)	M02342	0.0823684	0.100777	0.413736	FALSE	FALSE	7
MR-PCA	citrulline	bioa_005	serotonin (5ht)	M02342	0.0338691	0.0863333	0.694832	FALSE	FALSE	7
MR-link 2	glutamine	bioa_006	mannose	GCST90200435	0.0223344	0.0741889	0.763378	FALSE	FALSE	13
MR-IVW	glutamine	bioa_006	mannose	GCST90200435	0.0792339	0.0703919	0.26033	FALSE	FALSE	13
MR-IVW LD	glutamine	bioa_006	mannose	GCST90200435	0.0792339	0.0703919	0.26033	FALSE	FALSE	13
MR-PCA	glutamine	bioa_006	mannose	GCST90200435	0.167372	0.0672488	0.0128158	FALSE	FALSE	13
MR-link 2	phosphoethanolamine	GCST90200281	leucine	bioa_011	0.0897116	0.0361263	0.0130179	FALSE	FALSE	1
MR-IVW	phosphoethanolamine	GCST90200281	leucine	bioa_011	0.146316	0.0532059	0.00595953	FALSE	FALSE	1
MR-IVW LD	phosphoethanolamine	GCST90200281	leucine	bioa_011	0.146316	0.0532059	0.00595953	FALSE	FALSE	1
MR-PCA	phosphoethanolamine	GCST90200281	leucine	bioa_011	0.0603757	0.0313259	0.0539372	FALSE	FALSE	1
MR-link 2	acetate	met-d-Acetate	phosphate	M11438	-0.0404586	0.17512	0.817288	FALSE	FALSE	8
MR-IVW	acetate	met-d-Acetate	phosphate	M11438	-0.027692	0.175467	0.874599	FALSE	FALSE	8
MR-IVW LD	acetate	met-d-Acetate	phosphate	M11438	-0.0319348	0.176876	0.856721	FALSE	FALSE	8
MR-PCA	acetate	met-d-Acetate	phosphate	M11438	-0.13565	0.164778	0.410377	FALSE	FALSE	8
MR-link 2	n-acetylornithine	M15630	pantothenate	M01508	0.00155205	0.0216705	0.942904	FALSE	FALSE	1
MR-IVW	n-acetylornithine	M15630	pantothenate	M01508	-0.000606697	0.025336	0.980896	FALSE	FALSE	1
MR-IVW LD	n-acetylornithine	M15630	pantothenate	M01508	-0.000284512	0.0255192	0.991105	FALSE	FALSE	1
MR-PCA	n-acetylornithine	M15630	pantothenate	M01508	0.0071763	0.0253458	0.777073	FALSE	FALSE	1
MR-link 2	tyrosine	bioa_021	arginine	bioa_002	0.0139009	0.0456617	0.760799	FALSE	FALSE	17
MR-IVW	tyrosine	bioa_021	arginine	bioa_002	0.0251465	0.0451882	0.57788	FALSE	FALSE	17
MR-IVW LD	tyrosine	bioa_021	arginine	bioa_002	0.0205951	0.0447207	0.645137	FALSE	FALSE	17
MR-PCA	tyrosine	bioa_021	arginine	bioa_002	0.0744614	0.0404352	0.0655482	FALSE	FALSE	17
MR-link 2	citrate	M01564	bilirubin (z,z)	M27716	0.140319	0.0873532	0.1082	FALSE	FALSE	4
MR-IVW	citrate	M01564	bilirubin (z,z)	M27716	0.126059	0.0777277	0.104845	FALSE	FALSE	4
MR-IVW LD	citrate	M01564	bilirubin (z,z)	M27716	0.127075	0.0783572	0.10486	FALSE	FALSE	4
MR-PCA	citrate	M01564	bilirubin (z,z)	M27716	0.133992	0.06427	0.0370847	FALSE	FALSE	4
MR-link 2	n-acetyl-aspartyl-glutamate (naag)	GCST90200684	adenosine	M00555	-0.00774745	0.0187117	0.678842	FALSE	FALSE	2
MR-IVW	n-acetyl-aspartyl-glutamate (naag)	GCST90200684	adenosine	M00555	-0.00796692	0.0208942	0.702982	FALSE	FALSE	2
MR-IVW LD	n-acetyl-aspartyl-glutamate (naag)	GCST90200684	adenosine	M00555	-0.0052894	0.0209143	0.800339	FALSE	FALSE	2
MR-PCA	n-acetyl-aspartyl-glutamate (naag)	GCST90200684	adenosine	M00555	0.011571	0.0206299	0.574878	FALSE	FALSE	2
MR-link 2	urate	M01604	sphingosine 1-phosphate	GCST90199657	-0.020826	0.0415265	0.616011	FALSE	FALSE	1
MR-IVW	urate	M01604	sphingosine 1-phosphate	GCST90199657	0.0358587	0.0480017	0.455046	FALSE	FALSE	1
MR-IVW LD	urate	M01604	sphingosine 1-phosphate	GCST90199657	0.0358587	0.0480017	0.455046	FALSE	FALSE	1
MR-PCA	urate	M01604	sphingosine 1-phosphate	GCST90199657	0.00106936	0.0466422	0.981709	FALSE	FALSE	1
MR-link 2	n-acetylglucosaminylasparagine	GCST90200316	alpha-aminoadipic acid	bioa_025	0.0133425	0.0239043	0.576734	FALSE	FALSE	4
MR-IVW	n-acetylglucosaminylasparagine	GCST90200316	alpha-aminoadipic acid	bioa_025	0.00763213	0.0257839	0.767228	FALSE	FALSE	4
MR-IVW LD	n-acetylglucosaminylasparagine	GCST90200316	alpha-aminoadipic acid	bioa_025	0.00875312	0.0253818	0.730201	FALSE	FALSE	4
MR-PCA	n-acetylglucosaminylasparagine	GCST90200316	alpha-aminoadipic acid	bioa_025	-0.0111025	0.023423	0.635502	FALSE	FALSE	4
MR-link 2	pantothenate	GCST90200279	citrate	GCST90200304	0.20843	0.203966	0.306834	FALSE	FALSE	1
MR-IVW	pantothenate	GCST90200279	citrate	GCST90200304	0.19037	0.170418	0.263961	FALSE	FALSE	1
MR-IVW LD	pantothenate	GCST90200279	citrate	GCST90200304	0.19037	0.170418	0.263961	FALSE	FALSE	1
MR-PCA	pantothenate	GCST90200279	citrate	GCST90200304	0.0965917	0.106085	0.362553	FALSE	FALSE	1
MR-link 2	tyrosine	M01299	tryptophan	bioa_020	0.182502	0.0695548	0.00869386	FALSE	FALSE	3
MR-IVW	tyrosine	M01299	tryptophan	bioa_020	0.308774	0.0431611	8.42892e-13	TRUE	FALSE	3
MR-IVW LD	tyrosine	M01299	tryptophan	bioa_020	0.308774	0.0431611	8.42892e-13	TRUE	FALSE	3
MR-PCA	tyrosine	M01299	tryptophan	bioa_020	0.248276	0.0379503	6.06527e-11	TRUE	FALSE	3
MR-link 2	5-methylthioadenosine (mta)	GCST90200359	cytidine	GCST90200429	0.310377	0.10931	0.00451943	FALSE	FALSE	4
MR-IVW	5-methylthioadenosine (mta)	GCST90200359	cytidine	GCST90200429	0.122472	0.0836532	0.143181	FALSE	FALSE	4
MR-IVW LD	5-methylthioadenosine (mta)	GCST90200359	cytidine	GCST90200429	0.122472	0.0836532	0.143181	FALSE	FALSE	4
MR-PCA	5-methylthioadenosine (mta)	GCST90200359	cytidine	GCST90200429	0.144575	0.0566642	0.0107281	FALSE	FALSE	4
MR-link 2	glycerol 3-phosphate	GCST90199638	asparagine	M34283	0.0670724	0.050913	0.187707	FALSE	FALSE	1
MR-IVW	glycerol 3-phosphate	GCST90199638	asparagine	M34283	-0.0107022	0.0712332	0.880574	FALSE	FALSE	1
MR-IVW LD	glycerol 3-phosphate	GCST90199638	asparagine	M34283	-0.0130768	0.0702316	0.852291	FALSE	FALSE	1
MR-PCA	glycerol 3-phosphate	GCST90199638	asparagine	M34283	0.0266496	0.0542776	0.623436	FALSE	FALSE	1
MR-link 2	choline	GCST90200327	valine	met-d-Val	0.0417822	0.0421125	0.321121	FALSE	FALSE	2
MR-IVW	choline	GCST90200327	valine	met-d-Val	0.0971991	0.0308191	0.00161126	FALSE	FALSE	2
MR-IVW LD	choline	GCST90200327	valine	met-d-Val	0.0971991	0.0308191	0.00161126	FALSE	FALSE	2
MR-PCA	choline	GCST90200327	valine	met-d-Val	0.0252419	0.0213038	0.236075	FALSE	FALSE	2
MR-link 2	bilirubin (z,z)	GCST90200704	citrulline	GCST90200403	0.0182373	0.020906	0.38302	FALSE	FALSE	2
MR-IVW	bilirubin (z,z)	GCST90200704	citrulline	GCST90200403	0.0136935	0.0231983	0.555004	FALSE	FALSE	2
MR-IVW LD	bilirubin (z,z)	GCST90200704	citrulline	GCST90200403	0.0195786	0.0238169	0.411051	FALSE	FALSE	2
MR-PCA	bilirubin (z,z)	GCST90200704	citrulline	GCST90200403	0.0312481	0.0220491	0.156423	FALSE	FALSE	2
MR-link 2	acetone	met-d-Acetone	tyrosine	M01299	-0.0703359	0.226319	0.755967	FALSE	FALSE	7
MR-IVW	acetone	met-d-Acetone	tyrosine	M01299	-0.339243	0.183014	0.0637901	FALSE	FALSE	7
MR-IVW LD	acetone	met-d-Acetone	tyrosine	M01299	-0.323736	0.170616	0.057769	FALSE	FALSE	7
MR-PCA	acetone	met-d-Acetone	tyrosine	M01299	-0.136796	0.166263	0.410639	FALSE	FALSE	7
MR-link 2	cystathionine	GCST90200383	tryptophan	bioa_020	-0.0203448	0.111189	0.854818	FALSE	FALSE	1
MR-IVW	cystathionine	GCST90200383	tryptophan	bioa_020	0.0434943	0.0849497	0.608651	FALSE	FALSE	1
MR-IVW LD	cystathionine	GCST90200383	tryptophan	bioa_020	0.0434943	0.0849497	0.608651	FALSE	FALSE	1
MR-PCA	cystathionine	GCST90200383	tryptophan	bioa_020	-0.0385328	0.0696437	0.580069	FALSE	FALSE	1
MR-link 2	kynurenate	GCST90200454	3-ureidopropionate	GCST90200283	0.100737	0.055688	0.0704581	FALSE	FALSE	3
MR-IVW	kynurenate	GCST90200454	3-ureidopropionate	GCST90200283	0.0217022	0.0483638	0.653628	FALSE	FALSE	3
MR-IVW LD	kynurenate	GCST90200454	3-ureidopropionate	GCST90200283	0.0217022	0.0483638	0.653628	FALSE	FALSE	3
MR-PCA	kynurenate	GCST90200454	3-ureidopropionate	GCST90200283	0.0554394	0.0446849	0.214726	FALSE	FALSE	3
MR-link 2	glutamine	bioa_006	paraxanthine	M18254	-0.0733856	0.0803907	0.361315	FALSE	FALSE	15
MR-IVW	glutamine	bioa_006	paraxanthine	M18254	-0.0807566	0.0728241	0.267462	FALSE	FALSE	15
MR-IVW LD	glutamine	bioa_006	paraxanthine	M18254	-0.0807566	0.0728241	0.267462	FALSE	FALSE	15
MR-PCA	glutamine	bioa_006	paraxanthine	M18254	-0.13415	0.0689561	0.0517218	FALSE	FALSE	15
MR-link 2	tryptophan	M00054	theobromine	GCST90199644	0.0686541	0.082801	0.407022	FALSE	FALSE	7
MR-IVW	tryptophan	M00054	theobromine	GCST90199644	-0.00972239	0.0622546	0.875898	FALSE	FALSE	7
MR-IVW LD	tryptophan	M00054	theobromine	GCST90199644	-0.00972239	0.0622546	0.875898	FALSE	FALSE	7
MR-PCA	tryptophan	M00054	theobromine	GCST90199644	0.050582	0.0513365	0.324475	FALSE	FALSE	7
MR-link 2	retinol (vitamin a)	GCST90200405	n-palmitoyl-sphinganine (d18:0/16:0)	GCST90200064	0.239263	0.176785	0.175925	FALSE	FALSE	2
MR-IVW	retinol (vitamin a)	GCST90200405	n-palmitoyl-sphinganine (d18:0/16:0)	GCST90200064	-0.0458258	0.116842	0.694909	FALSE	FALSE	2
MR-IVW LD	retinol (vitamin a)	GCST90200405	n-palmitoyl-sphinganine (d18:0/16:0)	GCST90200064	-0.0458258	0.116842	0.694909	FALSE	FALSE	2
MR-PCA	retinol (vitamin a)	GCST90200405	n-palmitoyl-sphinganine (d18:0/16:0)	GCST90200064	0.116843	0.0701897	0.0959782	FALSE	FALSE	2
MR-link 2	4-methyl-2-oxopentanoate	GCST90199655	lactate	GCST90200408	0.213985	0.171699	0.212663	FALSE	FALSE	1
MR-IVW	4-methyl-2-oxopentanoate	GCST90199655	lactate	GCST90200408	0.185234	0.163632	0.257628	FALSE	FALSE	1
MR-IVW LD	4-methyl-2-oxopentanoate	GCST90199655	lactate	GCST90200408	0.185234	0.163632	0.257628	FALSE	FALSE	1
MR-PCA	4-methyl-2-oxopentanoate	GCST90199655	lactate	GCST90200408	0.0533862	0.0990213	0.589791	FALSE	FALSE	1
MR-link 2	citrulline	GCST90200403	serine	bioa_018	-0.0492974	0.0741104	0.50593	FALSE	FALSE	2
MR-IVW	citrulline	GCST90200403	serine	bioa_018	-0.00397906	0.058385	0.945665	FALSE	FALSE	2
MR-IVW LD	citrulline	GCST90200403	serine	bioa_018	-0.00397906	0.058385	0.945665	FALSE	FALSE	2
MR-PCA	citrulline	GCST90200403	serine	bioa_018	-0.0843356	0.0432087	0.0509595	FALSE	FALSE	2
MR-link 2	eicosapentaenoate (epa; 20:5n3)	GCST90200349	glutamate	M32322	-0.249599	0.0916588	0.00646659	FALSE	FALSE	1
MR-IVW	eicosapentaenoate (epa; 20:5n3)	GCST90200349	glutamate	M32322	-0.245309	0.0809983	0.00245713	FALSE	FALSE	1
MR-IVW LD	eicosapentaenoate (epa; 20:5n3)	GCST90200349	glutamate	M32322	-0.245309	0.0809983	0.00245713	FALSE	FALSE	1
MR-PCA	eicosapentaenoate (epa; 20:5n3)	GCST90200349	glutamate	M32322	-0.241827	0.0796921	0.00240919	FALSE	FALSE	1
MR-link 2	stearoyl sphingomyelin (d18:1/18:0)	GCST90200335	uridine	GCST90200407	0.15287	0.0535299	0.0042931	FALSE	FALSE	5
MR-IVW	stearoyl sphingomyelin (d18:1/18:0)	GCST90200335	uridine	GCST90200407	0.0711713	0.0589051	0.226957	FALSE	FALSE	5
MR-IVW LD	stearoyl sphingomyelin (d18:1/18:0)	GCST90200335	uridine	GCST90200407	0.0711713	0.0589051	0.226957	FALSE	FALSE	5
MR-PCA	stearoyl sphingomyelin (d18:1/18:0)	GCST90200335	uridine	GCST90200407	0.0981579	0.0383243	0.0104298	FALSE	FALSE	5
MR-link 2	dihydroorotate	GCST90200444	hippurate	GCST90199624	-0.0911953	0.0402256	0.0233842	FALSE	FALSE	5
MR-IVW	dihydroorotate	GCST90200444	hippurate	GCST90199624	-0.0886641	0.0377875	0.0189565	FALSE	FALSE	5
MR-IVW LD	dihydroorotate	GCST90200444	hippurate	GCST90199624	-0.0783771	0.0401423	0.050881	FALSE	FALSE	5
MR-PCA	dihydroorotate	GCST90200444	hippurate	GCST90199624	-0.0607441	0.0346771	0.0798244	FALSE	FALSE	5
MR-link 2	orotidine	GCST90200681	acetate	met-d-Acetate	0.00184835	0.00707129	0.793793	FALSE	FALSE	3
MR-IVW	orotidine	GCST90200681	acetate	met-d-Acetate	0.00341052	0.00694272	0.623259	FALSE	FALSE	3
MR-IVW LD	orotidine	GCST90200681	acetate	met-d-Acetate	0.00341052	0.00694272	0.623259	FALSE	FALSE	3
MR-PCA	orotidine	GCST90200681	acetate	met-d-Acetate	0.00291831	0.00678201	0.666976	FALSE	FALSE	3
MR-link 2	5,6-dihydrothymine	GCST90200339	allantoin	GCST90200286	0.311064	0.174953	0.0754056	FALSE	FALSE	1
MR-IVW	5,6-dihydrothymine	GCST90200339	allantoin	GCST90200286	0.103303	0.160254	0.519172	FALSE	FALSE	1
MR-IVW LD	5,6-dihydrothymine	GCST90200339	allantoin	GCST90200286	0.103303	0.160254	0.519172	FALSE	FALSE	1
MR-PCA	5,6-dihydrothymine	GCST90200339	allantoin	GCST90200286	0.181107	0.103124	0.0790519	FALSE	FALSE	1
MR-link 2	histidine	M00059	betaine	GCST90200425	0.189114	0.145632	0.194088	FALSE	FALSE	1
MR-IVW	histidine	M00059	betaine	GCST90200425	0.159162	0.129804	0.220135	FALSE	FALSE	1
MR-IVW LD	histidine	M00059	betaine	GCST90200425	0.159162	0.129804	0.220135	FALSE	FALSE	1
MR-PCA	histidine	M00059	betaine	GCST90200425	0.189037	0.12834	0.140768	FALSE	FALSE	1
MR-link 2	acetone	met-d-Acetone	4-methyl-2-oxopentanoate	GCST90199655	-0.00586646	0.174319	0.973153	FALSE	FALSE	11
MR-IVW	acetone	met-d-Acetone	4-methyl-2-oxopentanoate	GCST90199655	0.00530823	0.147788	0.971348	FALSE	FALSE	11
MR-IVW LD	acetone	met-d-Acetone	4-methyl-2-oxopentanoate	GCST90199655	0.000761166	0.141104	0.995696	FALSE	FALSE	11
MR-PCA	acetone	met-d-Acetone	4-methyl-2-oxopentanoate	GCST90199655	-0.0131683	0.104523	0.899743	FALSE	FALSE	11
MR-link 2	1-methylxanthine	M34389	lactate	M00527	-0.0588385	0.0558515	0.292121	FALSE	FALSE	1
MR-IVW	1-methylxanthine	M34389	lactate	M00527	-0.0494215	0.0564817	0.381574	FALSE	FALSE	1
MR-IVW LD	1-methylxanthine	M34389	lactate	M00527	-0.0494215	0.0564817	0.381574	FALSE	FALSE	1
MR-PCA	1-methylxanthine	M34389	lactate	M00527	-0.0688629	0.0543238	0.204927	FALSE	FALSE	1
MR-link 2	glycerophosphorylcholine (gpc)	GCST90199629	alpha-tocopherol	GCST90200302	0.306266	0.197698	0.121343	FALSE	FALSE	1
MR-IVW	glycerophosphorylcholine (gpc)	GCST90199629	alpha-tocopherol	GCST90200302	0.0136351	0.143131	0.924106	FALSE	FALSE	1
MR-IVW LD	glycerophosphorylcholine (gpc)	GCST90199629	alpha-tocopherol	GCST90200302	0.0136351	0.143131	0.924106	FALSE	FALSE	1
MR-PCA	glycerophosphorylcholine (gpc)	GCST90199629	alpha-tocopherol	GCST90200302	0.1413	0.117223	0.228049	FALSE	FALSE	1
MR-link 2	inositol 1-phosphate (i1p)	M01481	phenylalanine	met-d-Phe	2.90774e-13	8.61148e-08	0.999997	FALSE	FALSE	9
MR-IVW	inositol 1-phosphate (i1p)	M01481	phenylalanine	met-d-Phe	0.0106304	0.00721946	0.140894	FALSE	FALSE	9
MR-IVW LD	inositol 1-phosphate (i1p)	M01481	phenylalanine	met-d-Phe	0.0106304	0.00721946	0.140894	FALSE	FALSE	9
MR-PCA	inositol 1-phosphate (i1p)	M01481	phenylalanine	met-d-Phe	-0.00447285	0.00582038	0.442202	FALSE	FALSE	9
MR-link 2	arachidonate (20:4n6)	M01110	glucose	met-d-Glucose	0.0375764	0.0153291	0.0142339	FALSE	FALSE	1
MR-IVW	arachidonate (20:4n6)	M01110	glucose	met-d-Glucose	0.036561	0.0133047	0.00599636	FALSE	FALSE	1
MR-IVW LD	arachidonate (20:4n6)	M01110	glucose	met-d-Glucose	0.036561	0.0133047	0.00599636	FALSE	FALSE	1
MR-PCA	arachidonate (20:4n6)	M01110	glucose	met-d-Glucose	0.0391849	0.012582	0.00184346	FALSE	FALSE	1
MR-link 2	arginine	GCST90200372	histidine	GCST90200377	0.212902	0.0936186	0.0229575	FALSE	FALSE	2
MR-IVW	arginine	GCST90200372	histidine	GCST90200377	-0.0269151	0.0734381	0.713992	FALSE	FALSE	2
MR-IVW LD	arginine	GCST90200372	histidine	GCST90200377	-0.0261798	0.0744299	0.725035	FALSE	FALSE	2
MR-PCA	arginine	GCST90200372	histidine	GCST90200377	0.0220508	0.073037	0.762719	FALSE	FALSE	2
MR-link 2	kynurenine	M15140	sphingosine	GCST90200385	0.0621704	0.0647909	0.337279	FALSE	FALSE	3
MR-IVW	kynurenine	M15140	sphingosine	GCST90200385	0.0483613	0.0690667	0.483795	FALSE	FALSE	3
MR-IVW LD	kynurenine	M15140	sphingosine	GCST90200385	0.0483613	0.0690667	0.483795	FALSE	FALSE	3
MR-PCA	kynurenine	M15140	sphingosine	GCST90200385	0.0510109	0.0597901	0.393567	FALSE	FALSE	3
MR-link 2	arachidonate (20:4n6)	M01110	caffeine	M00569	0.0190658	0.046372	0.680964	FALSE	FALSE	1
MR-IVW	arachidonate (20:4n6)	M01110	caffeine	M00569	0.0303728	0.0528712	0.565651	FALSE	FALSE	1
MR-IVW LD	arachidonate (20:4n6)	M01110	caffeine	M00569	0.0303728	0.0528712	0.565651	FALSE	FALSE	1
MR-PCA	arachidonate (20:4n6)	M01110	caffeine	M00569	0.0324746	0.0499992	0.516013	FALSE	FALSE	1
MR-link 2	docosapentaenoate (n6 dpa; 22:5n6)	GCST90199796	acetoacetate	met-d-Acetoacetate	-0.11018	0.0386738	0.00438629	FALSE	FALSE	1
MR-IVW	docosapentaenoate (n6 dpa; 22:5n6)	GCST90199796	acetoacetate	met-d-Acetoacetate	-0.0917213	0.0366775	0.012393	FALSE	FALSE	1
MR-IVW LD	docosapentaenoate (n6 dpa; 22:5n6)	GCST90199796	acetoacetate	met-d-Acetoacetate	-0.0917213	0.0366775	0.012393	FALSE	FALSE	1
MR-PCA	docosapentaenoate (n6 dpa; 22:5n6)	GCST90199796	acetoacetate	met-d-Acetoacetate	-0.0779452	0.0249728	0.00180115	FALSE	FALSE	1
MR-link 2	beta-citrylglutamate	GCST90199911	orotate	GCST90200392	0.0292007	0.024262	0.228762	FALSE	FALSE	2
MR-IVW	beta-citrylglutamate	GCST90199911	orotate	GCST90200392	-0.0119304	0.0260584	0.647072	FALSE	FALSE	2
MR-IVW LD	beta-citrylglutamate	GCST90199911	orotate	GCST90200392	-0.011552	0.0277129	0.676792	FALSE	FALSE	2
MR-PCA	beta-citrylglutamate	GCST90199911	orotate	GCST90200392	-0.00581141	0.0247223	0.814156	FALSE	FALSE	2
MR-link 2	valine	bioa_022	4-acetamidobutanoate	GCST90200311	-0.164696	0.0936735	0.0787144	FALSE	FALSE	9
MR-IVW	valine	bioa_022	4-acetamidobutanoate	GCST90200311	-0.130655	0.110402	0.236631	FALSE	FALSE	9
MR-IVW LD	valine	bioa_022	4-acetamidobutanoate	GCST90200311	-0.130655	0.110402	0.236631	FALSE	FALSE	9
MR-PCA	valine	bioa_022	4-acetamidobutanoate	GCST90200311	-0.102724	0.0959415	0.284306	FALSE	FALSE	9
MR-link 2	myo-inositol	GCST90200401	n-acetylornithine	M15630	-0.0240228	0.159068	0.879958	FALSE	FALSE	1
MR-IVW	myo-inositol	GCST90200401	n-acetylornithine	M15630	0.232366	0.179254	0.194873	FALSE	FALSE	1
MR-IVW LD	myo-inositol	GCST90200401	n-acetylornithine	M15630	0.232366	0.179254	0.194873	FALSE	FALSE	1
MR-PCA	myo-inositol	GCST90200401	n-acetylornithine	M15630	0.0784418	0.148749	0.597956	FALSE	FALSE	1
MR-link 2	aspartate	GCST90200370	taurochenodeoxycholate	M18494	-0.0889464	0.138625	0.521111	FALSE	FALSE	1
MR-IVW	aspartate	GCST90200370	taurochenodeoxycholate	M18494	0.053844	0.185463	0.771569	FALSE	FALSE	1
MR-IVW LD	aspartate	GCST90200370	taurochenodeoxycholate	M18494	0.053844	0.185463	0.771569	FALSE	FALSE	1
MR-PCA	aspartate	GCST90200370	taurochenodeoxycholate	M18494	-0.0794432	0.113743	0.484898	FALSE	FALSE	1
MR-link 2	glutamine	met-d-Gln	anthranilate	GCST90200324	-0.0728208	0.0657321	0.26793	FALSE	FALSE	41
MR-IVW	glutamine	met-d-Gln	anthranilate	GCST90200324	-0.101638	0.059643	0.0883626	FALSE	FALSE	41
MR-IVW LD	glutamine	met-d-Gln	anthranilate	GCST90200324	-0.0971657	0.0601185	0.106044	FALSE	FALSE	41
MR-PCA	glutamine	met-d-Gln	anthranilate	GCST90200324	-0.124307	0.0520822	0.0169979	FALSE	FALSE	41
MR-link 2	threonine	GCST90200432	dehydroepiandrosterone sulfate (dhea-s)	GCST90199673	-0.0661635	0.0780554	0.396634	FALSE	FALSE	4
MR-IVW	threonine	GCST90200432	dehydroepiandrosterone sulfate (dhea-s)	GCST90199673	-0.115972	0.0780889	0.137511	FALSE	FALSE	4
MR-IVW LD	threonine	GCST90200432	dehydroepiandrosterone sulfate (dhea-s)	GCST90199673	-0.115972	0.0780889	0.137511	FALSE	FALSE	4
MR-PCA	threonine	GCST90200432	dehydroepiandrosterone sulfate (dhea-s)	GCST90199673	-0.0107913	0.0535002	0.840146	FALSE	FALSE	4
MR-link 2	stearoyl sphingomyelin (d18:1/18:0)	GCST90200335	inosine	GCST90200394	0.0710444	0.0673502	0.291493	FALSE	FALSE	5
MR-IVW	stearoyl sphingomyelin (d18:1/18:0)	GCST90200335	inosine	GCST90200394	0.0150416	0.0761371	0.843389	FALSE	FALSE	5
MR-IVW LD	stearoyl sphingomyelin (d18:1/18:0)	GCST90200335	inosine	GCST90200394	0.0150416	0.0761371	0.843389	FALSE	FALSE	5
MR-PCA	stearoyl sphingomyelin (d18:1/18:0)	GCST90200335	inosine	GCST90200394	0.0440278	0.0496055	0.374778	FALSE	FALSE	5
MR-link 2	1-stearoyl-2-oleoyl-gps (18:0/18:1)	GCST90199652	n-acetylglucosaminylasparagine	GCST90200316	0.303446	0.146395	0.0381923	FALSE	FALSE	1
MR-IVW	1-stearoyl-2-oleoyl-gps (18:0/18:1)	GCST90199652	n-acetylglucosaminylasparagine	GCST90200316	0.186243	0.131738	0.157439	FALSE	FALSE	1
MR-IVW LD	1-stearoyl-2-oleoyl-gps (18:0/18:1)	GCST90199652	n-acetylglucosaminylasparagine	GCST90200316	0.186243	0.131738	0.157439	FALSE	FALSE	1
MR-PCA	1-stearoyl-2-oleoyl-gps (18:0/18:1)	GCST90199652	n-acetylglucosaminylasparagine	GCST90200316	0.0947762	0.100707	0.34665	FALSE	FALSE	1
MR-link 2	choline phosphate	GCST90200363	glycohyocholate	GCST90199935	0.158745	0.0675593	0.0187876	FALSE	FALSE	2
MR-IVW	choline phosphate	GCST90200363	glycohyocholate	GCST90199935	0.0356527	0.0899245	0.691755	FALSE	FALSE	2
MR-IVW LD	choline phosphate	GCST90200363	glycohyocholate	GCST90199935	0.0416831	0.0875116	0.63385	FALSE	FALSE	2
MR-PCA	choline phosphate	GCST90200363	glycohyocholate	GCST90199935	0.1079	0.0592986	0.0688194	FALSE	FALSE	2
MR-link 2	3-aminoisobutyrate	GCST90200310	glucuronate	GCST90199641	-0.0190666	0.0214189	0.373373	FALSE	FALSE	4
MR-IVW	3-aminoisobutyrate	GCST90200310	glucuronate	GCST90199641	-0.00889969	0.0229392	0.69804	FALSE	FALSE	4
MR-IVW LD	3-aminoisobutyrate	GCST90200310	glucuronate	GCST90199641	-0.0121679	0.0238829	0.610416	FALSE	FALSE	4
MR-PCA	3-aminoisobutyrate	GCST90200310	glucuronate	GCST90199641	-0.0204126	0.0239238	0.393529	FALSE	FALSE	4
MR-link 2	alanine	met-d-Ala	valine	bioa_022	0.187293	0.0383084	1.01308e-06	TRUE	FALSE	22
MR-IVW	alanine	met-d-Ala	valine	bioa_022	0.204234	0.0289818	1.8284e-12	TRUE	FALSE	22
MR-IVW LD	alanine	met-d-Ala	valine	bioa_022	0.0258063	0.0264981	0.330109	FALSE	FALSE	22
MR-PCA	alanine	met-d-Ala	valine	bioa_022	0.00861152	0.0245942	0.72623	FALSE	FALSE	22
MR-link 2	asparagine	bioa_003	tryptophan	bioa_020	-0.0272941	0.0279133	0.328165	FALSE	FALSE	6
MR-IVW	asparagine	bioa_003	tryptophan	bioa_020	-0.125234	0.0309426	5.18101e-05	FALSE	FALSE	6
MR-IVW LD	asparagine	bioa_003	tryptophan	bioa_020	-0.123324	0.0305053	5.28373e-05	FALSE	FALSE	6
MR-PCA	asparagine	bioa_003	tryptophan	bioa_020	-0.079984	0.0298242	0.00732159	FALSE	FALSE	6
MR-link 2	citrate	GCST90200304	threonine	bioa_019	0.0184903	0.0325453	0.56994	FALSE	FALSE	3
MR-IVW	citrate	GCST90200304	threonine	bioa_019	0.0367104	0.0372814	0.324779	FALSE	FALSE	3
MR-IVW LD	citrate	GCST90200304	threonine	bioa_019	0.0343292	0.0360694	0.341223	FALSE	FALSE	3
MR-PCA	citrate	GCST90200304	threonine	bioa_019	0.0238067	0.0280113	0.395383	FALSE	FALSE	3
MR-link 2	hypotaurine	GCST90200379	paraxanthine	M18254	0.00728224	0.161443	0.964022	FALSE	FALSE	1
MR-IVW	hypotaurine	GCST90200379	paraxanthine	M18254	0.027147	0.147369	0.853848	FALSE	FALSE	1
MR-IVW LD	hypotaurine	GCST90200379	paraxanthine	M18254	0.027147	0.147369	0.853848	FALSE	FALSE	1
MR-PCA	hypotaurine	GCST90200379	paraxanthine	M18254	0.03269	0.146159	0.823021	FALSE	FALSE	1
MR-link 2	theobromine	GCST90199644	spermidine	GCST90200423	-0.215907	0.15766	0.17086	FALSE	FALSE	1
MR-IVW	theobromine	GCST90199644	spermidine	GCST90200423	-0.199629	0.186908	0.285495	FALSE	FALSE	1
MR-IVW LD	theobromine	GCST90199644	spermidine	GCST90200423	-0.199629	0.186908	0.285495	FALSE	FALSE	1
MR-PCA	theobromine	GCST90199644	spermidine	GCST90200423	-0.106601	0.0945722	0.259662	FALSE	FALSE	1
MR-link 2	3-methyl-2-oxobutyrate	GCST90199677	tryptophan	M00054	0.0203383	0.111057	0.854692	FALSE	FALSE	1
MR-IVW	3-methyl-2-oxobutyrate	GCST90199677	tryptophan	M00054	-0.118285	0.13307	0.374063	FALSE	FALSE	1
MR-IVW LD	3-methyl-2-oxobutyrate	GCST90199677	tryptophan	M00054	-0.118285	0.13307	0.374063	FALSE	FALSE	1
MR-PCA	3-methyl-2-oxobutyrate	GCST90199677	tryptophan	M00054	0.0125299	0.120086	0.916899	FALSE	FALSE	1
MR-link 2	tyrosine	GCST90200427	urate	GCST90200307	-0.0723874	0.0873926	0.4075	FALSE	FALSE	2
MR-IVW	tyrosine	GCST90200427	urate	GCST90200307	-0.0961052	0.0969857	0.321724	FALSE	FALSE	2
MR-IVW LD	tyrosine	GCST90200427	urate	GCST90200307	-0.0961052	0.0969857	0.321724	FALSE	FALSE	2
MR-PCA	tyrosine	GCST90200427	urate	GCST90200307	-0.105621	0.0716875	0.140655	FALSE	FALSE	2
MR-link 2	valine	met-d-Val	aspartate	M15996	-0.0209227	0.0885563	0.813227	FALSE	FALSE	13
MR-IVW	valine	met-d-Val	aspartate	M15996	-0.077394	0.0967831	0.423905	FALSE	FALSE	13
MR-IVW LD	valine	met-d-Val	aspartate	M15996	-0.0789381	0.0973315	0.417352	FALSE	FALSE	13
MR-PCA	valine	met-d-Val	aspartate	M15996	0.0139324	0.0945555	0.882859	FALSE	FALSE	13
MR-link 2	flavin adenine dinucleotide (fad)	GCST90200376	allantoin	GCST90200286	-0.0109979	0.0412195	0.789613	FALSE	FALSE	1
MR-IVW	flavin adenine dinucleotide (fad)	GCST90200376	allantoin	GCST90200286	-0.0162708	0.0426734	0.70299	FALSE	FALSE	1
MR-IVW LD	flavin adenine dinucleotide (fad)	GCST90200376	allantoin	GCST90200286	-0.0149615	0.0430706	0.728313	FALSE	FALSE	1
MR-PCA	flavin adenine dinucleotide (fad)	GCST90200376	allantoin	GCST90200286	-0.0200791	0.0428361	0.639253	FALSE	FALSE	1
MR-link 2	oleamide	M32458	creatine	M27718	-0.175618	0.0912602	0.0543089	FALSE	FALSE	2
MR-IVW	oleamide	M32458	creatine	M27718	-0.188257	0.0915232	0.0396924	FALSE	FALSE	2
MR-IVW LD	oleamide	M32458	creatine	M27718	-0.188257	0.0915232	0.0396924	FALSE	FALSE	2
MR-PCA	oleamide	M32458	creatine	M27718	-0.177608	0.0762236	0.0198016	FALSE	FALSE	2
MR-link 2	4-methyl-2-oxopentanoate	M22116	pyruvate	met-d-Pyruvate	-0.0287948	0.0384839	0.454322	FALSE	FALSE	2
MR-IVW	4-methyl-2-oxopentanoate	M22116	pyruvate	met-d-Pyruvate	0.0199827	0.029902	0.50396	FALSE	FALSE	2
MR-IVW LD	4-methyl-2-oxopentanoate	M22116	pyruvate	met-d-Pyruvate	0.0199827	0.029902	0.50396	FALSE	FALSE	2
MR-PCA	4-methyl-2-oxopentanoate	M22116	pyruvate	met-d-Pyruvate	0.00537444	0.0291115	0.853531	FALSE	FALSE	2
MR-link 2	kynurenine	M15140	n-acetylornithine	M15630	0.0874681	0.0606414	0.149194	FALSE	FALSE	4
MR-IVW	kynurenine	M15140	n-acetylornithine	M15630	0.0288191	0.061849	0.641245	FALSE	FALSE	4
MR-IVW LD	kynurenine	M15140	n-acetylornithine	M15630	0.0288191	0.061849	0.641245	FALSE	FALSE	4
MR-PCA	kynurenine	M15140	n-acetylornithine	M15630	0.0350861	0.0564944	0.534564	FALSE	FALSE	4
MR-link 2	valine	M01649	heme	M32593	0.0763233	0.159021	0.631258	FALSE	FALSE	1
MR-IVW	valine	M01649	heme	M32593	0.112471	0.165192	0.495966	FALSE	FALSE	1
MR-IVW LD	valine	M01649	heme	M32593	0.112471	0.165192	0.495966	FALSE	FALSE	1
MR-PCA	valine	M01649	heme	M32593	0.0662144	0.170358	0.697513	FALSE	FALSE	1
MR-link 2	citrulline	bioa_005	orotate	GCST90200392	0.0752736	0.0775895	0.331971	FALSE	FALSE	6
MR-IVW	citrulline	bioa_005	orotate	GCST90200392	0.0422946	0.0885942	0.633079	FALSE	FALSE	6
MR-IVW LD	citrulline	bioa_005	orotate	GCST90200392	0.042348	0.089179	0.634883	FALSE	FALSE	6
MR-PCA	citrulline	bioa_005	orotate	GCST90200392	0.0889084	0.076574	0.24561	FALSE	FALSE	6
MR-link 2	2-aminobutyrate	GCST90200305	acetylphosphate	M15488	-0.0487602	0.0963931	0.612964	FALSE	FALSE	2
MR-IVW	2-aminobutyrate	GCST90200305	acetylphosphate	M15488	0.00103754	0.0812331	0.989809	FALSE	FALSE	2
MR-IVW LD	2-aminobutyrate	GCST90200305	acetylphosphate	M15488	0.00103754	0.0812331	0.989809	FALSE	FALSE	2
MR-PCA	2-aminobutyrate	GCST90200305	acetylphosphate	M15488	-0.0175518	0.0738002	0.812014	FALSE	FALSE	2
MR-link 2	beta-citrylglutamate	GCST90199911	isoleucine	M01125	-0.0654916	0.0326134	0.0446308	FALSE	FALSE	2
MR-IVW	beta-citrylglutamate	GCST90199911	isoleucine	M01125	-0.0607815	0.0375823	0.105816	FALSE	FALSE	2
MR-IVW LD	beta-citrylglutamate	GCST90199911	isoleucine	M01125	-0.0615495	0.0389434	0.113995	FALSE	FALSE	2
MR-PCA	beta-citrylglutamate	GCST90199911	isoleucine	M01125	-0.0542695	0.0322848	0.0927701	FALSE	FALSE	2
MR-link 2	1-stearoyl-2-oleoyl-gps (18:0/18:1)	GCST90199652	7-methylxanthine	GCST90199754	-0.0152125	0.159499	0.924016	FALSE	FALSE	1
MR-IVW	1-stearoyl-2-oleoyl-gps (18:0/18:1)	GCST90199652	7-methylxanthine	GCST90199754	-0.00188312	0.132777	0.988684	FALSE	FALSE	1
MR-IVW LD	1-stearoyl-2-oleoyl-gps (18:0/18:1)	GCST90199652	7-methylxanthine	GCST90199754	-0.00188312	0.132777	0.988684	FALSE	FALSE	1
MR-PCA	1-stearoyl-2-oleoyl-gps (18:0/18:1)	GCST90199652	7-methylxanthine	GCST90199754	0.0677612	0.10149	0.504347	FALSE	FALSE	1
MR-link 2	valine	met-d-Val	1-stearoyl-2-oleoyl-gps (18:0/18:1)	GCST90199652	0.0743479	0.0836966	0.374378	FALSE	FALSE	16
MR-IVW	valine	met-d-Val	1-stearoyl-2-oleoyl-gps (18:0/18:1)	GCST90199652	0.0779893	0.0833325	0.349335	FALSE	FALSE	16
MR-IVW LD	valine	met-d-Val	1-stearoyl-2-oleoyl-gps (18:0/18:1)	GCST90199652	0.0561685	0.0835158	0.501234	FALSE	FALSE	16
MR-PCA	valine	met-d-Val	1-stearoyl-2-oleoyl-gps (18:0/18:1)	GCST90199652	0.0507802	0.0700387	0.468433	FALSE	FALSE	16
MR-link 2	phosphoethanolamine	GCST90200281	4-hydroxy-2-oxoglutaric acid	GCST90199897	0.0318751	0.108521	0.768969	FALSE	FALSE	2
MR-IVW	phosphoethanolamine	GCST90200281	4-hydroxy-2-oxoglutaric acid	GCST90199897	-0.168807	0.126929	0.183542	FALSE	FALSE	2
MR-IVW LD	phosphoethanolamine	GCST90200281	4-hydroxy-2-oxoglutaric acid	GCST90199897	-0.168807	0.126929	0.183542	FALSE	FALSE	2
MR-PCA	phosphoethanolamine	GCST90200281	4-hydroxy-2-oxoglutaric acid	GCST90199897	-0.0334478	0.0670658	0.617969	FALSE	FALSE	2
MR-link 2	betaine	GCST90200425	glycerol	M15122	-0.0422373	0.0505707	0.403598	FALSE	FALSE	4
MR-IVW	betaine	GCST90200425	glycerol	M15122	-0.0064581	0.0539843	0.904777	FALSE	FALSE	4
MR-IVW LD	betaine	GCST90200425	glycerol	M15122	-0.0064581	0.0539843	0.904777	FALSE	FALSE	4
MR-PCA	betaine	GCST90200425	glycerol	M15122	-0.0213384	0.045087	0.63602	FALSE	FALSE	4
MR-link 2	histidine	M00059	n6,n6,n6-trimethyllysine	GCST90200344	-0.0229025	0.154432	0.882105	FALSE	FALSE	1
MR-IVW	histidine	M00059	n6,n6,n6-trimethyllysine	GCST90200344	-0.0946237	0.130224	0.467458	FALSE	FALSE	1
MR-IVW LD	histidine	M00059	n6,n6,n6-trimethyllysine	GCST90200344	-0.0946237	0.130224	0.467458	FALSE	FALSE	1
MR-PCA	histidine	M00059	n6,n6,n6-trimethyllysine	GCST90200344	-0.0785696	0.128756	0.541716	FALSE	FALSE	1
MR-link 2	theobromine	GCST90199644	choline	GCST90200327	-0.0359614	0.145269	0.804482	FALSE	FALSE	1
MR-IVW	theobromine	GCST90199644	choline	GCST90200327	-0.284903	0.176253	0.105998	FALSE	FALSE	1
MR-IVW LD	theobromine	GCST90199644	choline	GCST90200327	-0.284903	0.176253	0.105998	FALSE	FALSE	1
MR-PCA	theobromine	GCST90199644	choline	GCST90200327	-0.0565572	0.0891876	0.525991	FALSE	FALSE	1
MR-link 2	2-aminobutyrate	GCST90200305	tyrosine	met-d-Tyr	-0.0476057	0.0278335	0.0871966	FALSE	FALSE	2
MR-IVW	2-aminobutyrate	GCST90200305	tyrosine	met-d-Tyr	-0.0318939	0.0203357	0.116795	FALSE	FALSE	2
MR-IVW LD	2-aminobutyrate	GCST90200305	tyrosine	met-d-Tyr	-0.0318939	0.0203357	0.116795	FALSE	FALSE	2
MR-PCA	2-aminobutyrate	GCST90200305	tyrosine	met-d-Tyr	-0.0269907	0.0179577	0.132835	FALSE	FALSE	2
MR-link 2	bilirubin (z,z)	GCST90200704	sarcosine	GCST90200291	-0.0512503	0.0214343	0.0168009	FALSE	FALSE	2
MR-IVW	bilirubin (z,z)	GCST90200704	sarcosine	GCST90200291	-0.0331114	0.0275048	0.228651	FALSE	FALSE	2
MR-IVW LD	bilirubin (z,z)	GCST90200704	sarcosine	GCST90200291	-0.0293048	0.0237216	0.216696	FALSE	FALSE	2
MR-PCA	bilirubin (z,z)	GCST90200704	sarcosine	GCST90200291	-0.0304034	0.0219601	0.166211	FALSE	FALSE	2
MR-link 2	s-1-pyrroline-5-carboxylate	GCST90200381	phosphate	M11438	0.0124361	0.0491647	0.800308	FALSE	FALSE	1
MR-IVW	s-1-pyrroline-5-carboxylate	GCST90200381	phosphate	M11438	-0.0143924	0.0652348	0.825385	FALSE	FALSE	1
MR-IVW LD	s-1-pyrroline-5-carboxylate	GCST90200381	phosphate	M11438	-0.0137627	0.054576	0.800906	FALSE	FALSE	1
MR-PCA	s-1-pyrroline-5-carboxylate	GCST90200381	phosphate	M11438	-0.0138599	0.0511464	0.786402	FALSE	FALSE	1
MR-link 2	asparagine	bioa_003	glutamine	M00053	0.0403067	0.0547119	0.4613	FALSE	FALSE	6
MR-IVW	asparagine	bioa_003	glutamine	M00053	0.0228935	0.0642736	0.721699	FALSE	FALSE	6
MR-IVW LD	asparagine	bioa_003	glutamine	M00053	0.0106743	0.0625181	0.864428	FALSE	FALSE	6
MR-PCA	asparagine	bioa_003	glutamine	M00053	0.0827124	0.0611227	0.175986	FALSE	FALSE	6
MR-link 2	3-(4-hydroxyphenyl)lactate	M32197	biliverdin	GCST90200706	0.0875674	0.149991	0.559343	FALSE	FALSE	1
MR-IVW	3-(4-hydroxyphenyl)lactate	M32197	biliverdin	GCST90200706	-0.00131603	0.135896	0.992273	FALSE	FALSE	1
MR-IVW LD	3-(4-hydroxyphenyl)lactate	M32197	biliverdin	GCST90200706	-0.00131603	0.135896	0.992273	FALSE	FALSE	1
MR-PCA	3-(4-hydroxyphenyl)lactate	M32197	biliverdin	GCST90200706	0.0342125	0.136126	0.80156	FALSE	FALSE	1
MR-link 2	threonine	GCST90200432	3-methyl-2-oxobutyrate	M21047	-0.226758	0.175615	0.196627	FALSE	FALSE	2
MR-IVW	threonine	GCST90200432	3-methyl-2-oxobutyrate	M21047	-0.296527	0.128369	0.0208899	FALSE	FALSE	2
MR-IVW LD	threonine	GCST90200432	3-methyl-2-oxobutyrate	M21047	-0.296527	0.128369	0.0208899	FALSE	FALSE	2
MR-PCA	threonine	GCST90200432	3-methyl-2-oxobutyrate	M21047	-0.356926	0.14101	0.011367	FALSE	FALSE	2
MR-link 2	sphingosine	GCST90200385	phenylalanine	met-d-Phe	0.00161282	0.0429226	0.970027	FALSE	FALSE	1
MR-IVW	sphingosine	GCST90200385	phenylalanine	met-d-Phe	-0.0107175	0.0385212	0.780842	FALSE	FALSE	1
MR-IVW LD	sphingosine	GCST90200385	phenylalanine	met-d-Phe	-0.0107175	0.0385212	0.780842	FALSE	FALSE	1
MR-PCA	sphingosine	GCST90200385	phenylalanine	met-d-Phe	-0.0120927	0.0234181	0.605585	FALSE	FALSE	1
MR-link 2	eicosapentaenoate (epa; 20:5n3)	GCST90200349	phenylpyruvate	GCST90200365	-0.282483	0.0798458	0.000403384	FALSE	FALSE	1
MR-IVW	eicosapentaenoate (epa; 20:5n3)	GCST90200349	phenylpyruvate	GCST90200365	-0.161121	0.0778788	0.0385588	FALSE	FALSE	1
MR-IVW LD	eicosapentaenoate (epa; 20:5n3)	GCST90200349	phenylpyruvate	GCST90200365	-0.161121	0.0778788	0.0385588	FALSE	FALSE	1
MR-PCA	eicosapentaenoate (epa; 20:5n3)	GCST90200349	phenylpyruvate	GCST90200365	-0.218118	0.0739464	0.00318101	FALSE	FALSE	1
MR-link 2	paraxanthine	GCST90199654	creatinine	GCST90200366	0.257979	0.160319	0.107582	FALSE	FALSE	1
MR-IVW	paraxanthine	GCST90199654	creatinine	GCST90200366	0.0721431	0.15823	0.648435	FALSE	FALSE	1
MR-IVW LD	paraxanthine	GCST90199654	creatinine	GCST90200366	0.0721431	0.15823	0.648435	FALSE	FALSE	1
MR-PCA	paraxanthine	GCST90199654	creatinine	GCST90200366	0.104321	0.0912655	0.253018	FALSE	FALSE	1
MR-link 2	cholesterol	M00063	thyroxine	GCST90200293	-0.226012	0.245645	0.357534	FALSE	FALSE	1
MR-IVW	cholesterol	M00063	thyroxine	GCST90200293	-0.0679215	0.172015	0.692948	FALSE	FALSE	1
MR-IVW LD	cholesterol	M00063	thyroxine	GCST90200293	-0.0679215	0.172015	0.692948	FALSE	FALSE	1
MR-PCA	cholesterol	M00063	thyroxine	GCST90200293	-0.0842173	0.151912	0.579317	FALSE	FALSE	1
MR-link 2	urate	GCST90200307	cortisol	GCST90200378	0.0232296	0.0651723	0.721516	FALSE	FALSE	4
MR-IVW	urate	GCST90200307	cortisol	GCST90200378	-0.00159364	0.0490197	0.974065	FALSE	FALSE	5
MR-IVW LD	urate	GCST90200307	cortisol	GCST90200378	-0.00159364	0.0490197	0.974065	FALSE	FALSE	5
MR-PCA	urate	GCST90200307	cortisol	GCST90200378	0.0454129	0.0425434	0.28577	FALSE	FALSE	5
MR-link 2	glucose	met-d-Glucose	1-methylurate	M34395	-0.0749819	0.125114	0.548966	FALSE	FALSE	20
MR-IVW	glucose	met-d-Glucose	1-methylurate	M34395	-0.0556688	0.135666	0.68156	FALSE	FALSE	20
MR-IVW LD	glucose	met-d-Glucose	1-methylurate	M34395	-0.0290563	0.117234	0.804251	FALSE	FALSE	20
MR-PCA	glucose	met-d-Glucose	1-methylurate	M34395	0.0123765	0.109065	0.909651	FALSE	FALSE	20
MR-link 2	alpha-ketoglutarate	GCST90200455	acetylphosphate	M15488	-0.128926	0.105658	0.222382	FALSE	FALSE	1
MR-IVW	alpha-ketoglutarate	GCST90200455	acetylphosphate	M15488	0.00370694	0.106449	0.972221	FALSE	FALSE	1
MR-IVW LD	alpha-ketoglutarate	GCST90200455	acetylphosphate	M15488	0.00421583	0.111265	0.969776	FALSE	FALSE	1
MR-PCA	alpha-ketoglutarate	GCST90200455	acetylphosphate	M15488	-0.00246613	0.0985115	0.980028	FALSE	FALSE	1
MR-link 2	4-acetamidobutanoate	M01558	arginine	M01638	-0.00836041	0.0496241	0.86621	FALSE	FALSE	2
MR-IVW	4-acetamidobutanoate	M01558	arginine	M01638	0.00892251	0.0575859	0.876867	FALSE	FALSE	2
MR-IVW LD	4-acetamidobutanoate	M01558	arginine	M01638	0.00892251	0.0575859	0.876867	FALSE	FALSE	2
MR-PCA	4-acetamidobutanoate	M01558	arginine	M01638	-0.0837849	0.0593535	0.15806	FALSE	FALSE	2
MR-link 2	gluconate	GCST90200373	urea	M01670	0.0322892	0.124181	0.794851	FALSE	FALSE	1
MR-IVW	gluconate	GCST90200373	urea	M01670	-0.054913	0.152536	0.718847	FALSE	FALSE	1
MR-IVW LD	gluconate	GCST90200373	urea	M01670	-0.054913	0.152536	0.718847	FALSE	FALSE	1
MR-PCA	gluconate	GCST90200373	urea	M01670	0.0193255	0.0853386	0.820846	FALSE	FALSE	1
MR-link 2	creatine	GCST90200323	acetoacetate	GCST90200318	0.0893967	0.0924881	0.333756	FALSE	FALSE	2
MR-IVW	creatine	GCST90200323	acetoacetate	GCST90200318	-0.0136633	0.0723267	0.850163	FALSE	FALSE	2
MR-IVW LD	creatine	GCST90200323	acetoacetate	GCST90200318	-0.0136633	0.0723267	0.850163	FALSE	FALSE	2
MR-PCA	creatine	GCST90200323	acetoacetate	GCST90200318	0.0237964	0.0673648	0.723903	FALSE	FALSE	2
MR-link 2	inosine	M01123	tyrosine	M01299	0.0474001	0.0839564	0.57236	FALSE	FALSE	1
MR-IVW	inosine	M01123	tyrosine	M01299	0.165327	0.0879401	0.0601081	FALSE	FALSE	1
MR-IVW LD	inosine	M01123	tyrosine	M01299	0.165327	0.0879401	0.0601081	FALSE	FALSE	1
MR-PCA	inosine	M01123	tyrosine	M01299	0.0490509	0.0714543	0.49242	FALSE	FALSE	1
MR-link 2	adenosine	M00555	aspartate	GCST90200370	-0.18596	0.154516	0.228783	FALSE	FALSE	2
MR-IVW	adenosine	M00555	aspartate	GCST90200370	-0.0946593	0.118018	0.42251	FALSE	FALSE	2
MR-IVW LD	adenosine	M00555	aspartate	GCST90200370	-0.0946593	0.118018	0.42251	FALSE	FALSE	2
MR-PCA	adenosine	M00555	aspartate	GCST90200370	-0.00588173	0.112749	0.958396	FALSE	FALSE	2
MR-link 2	2-aminobutyrate	GCST90200305	kynurenine	M15140	0.0168564	0.0896027	0.850779	FALSE	FALSE	2
MR-IVW	2-aminobutyrate	GCST90200305	kynurenine	M15140	-0.0422767	0.0811031	0.602178	FALSE	FALSE	2
MR-IVW LD	2-aminobutyrate	GCST90200305	kynurenine	M15140	-0.0422767	0.0811031	0.602178	FALSE	FALSE	2
MR-PCA	2-aminobutyrate	GCST90200305	kynurenine	M15140	-0.0745552	0.0736843	0.311624	FALSE	FALSE	2
MR-link 2	kynurenine	GCST90199636	trans-urocanate	GCST90200416	-0.04344	0.0576619	0.451236	FALSE	FALSE	4
MR-IVW	kynurenine	GCST90199636	trans-urocanate	GCST90200416	-0.05296	0.0689354	0.442335	FALSE	FALSE	4
MR-IVW LD	kynurenine	GCST90199636	trans-urocanate	GCST90200416	-0.0262421	0.053336	0.622709	FALSE	FALSE	4
MR-PCA	kynurenine	GCST90199636	trans-urocanate	GCST90200416	-0.0152055	0.0437711	0.728302	FALSE	FALSE	4
MR-link 2	biliverdin	M02137	pyruvate	met-d-Pyruvate	-0.00554943	0.0083926	0.508466	FALSE	FALSE	1
MR-IVW	biliverdin	M02137	pyruvate	met-d-Pyruvate	-0.00730712	0.00917987	0.426035	FALSE	FALSE	1
MR-IVW LD	biliverdin	M02137	pyruvate	met-d-Pyruvate	-0.00730712	0.00917987	0.426035	FALSE	FALSE	1
MR-PCA	biliverdin	M02137	pyruvate	met-d-Pyruvate	-0.0037505	0.00832877	0.652489	FALSE	FALSE	1
MR-link 2	2-hydroxyglutarate	GCST90199865	3-methyl-2-oxobutyrate	M21047	0.552274	0.223421	0.0134397	FALSE	FALSE	1
MR-IVW	2-hydroxyglutarate	GCST90199865	3-methyl-2-oxobutyrate	M21047	0.316524	0.129487	0.0145075	FALSE	FALSE	1
MR-IVW LD	2-hydroxyglutarate	GCST90199865	3-methyl-2-oxobutyrate	M21047	0.316524	0.129487	0.0145075	FALSE	FALSE	1
MR-PCA	2-hydroxyglutarate	GCST90199865	3-methyl-2-oxobutyrate	M21047	0.385951	0.116885	0.000960102	FALSE	FALSE	1
MR-link 2	threonine	bioa_019	glutamate	bioa_007	-0.0430714	0.0446315	0.334523	FALSE	FALSE	8
MR-IVW	threonine	bioa_019	glutamate	bioa_007	-0.000133881	0.0382199	0.997205	FALSE	FALSE	8
MR-IVW LD	threonine	bioa_019	glutamate	bioa_007	-0.0040305	0.0384506	0.916516	FALSE	FALSE	8
MR-PCA	threonine	bioa_019	glutamate	bioa_007	-0.00797383	0.0359212	0.824329	FALSE	FALSE	8
MR-link 2	glycerol 3-phosphate	GCST90199638	histidine	bioa_009	-0.0263904	0.0156223	0.0911667	FALSE	FALSE	1
MR-IVW	glycerol 3-phosphate	GCST90199638	histidine	bioa_009	0.00198339	0.0214339	0.926273	FALSE	FALSE	1
MR-IVW LD	glycerol 3-phosphate	GCST90199638	histidine	bioa_009	0.0011678	0.0211325	0.955931	FALSE	FALSE	1
MR-PCA	glycerol 3-phosphate	GCST90199638	histidine	bioa_009	-0.0122441	0.0163301	0.45338	FALSE	FALSE	1
MR-link 2	sphingosine 1-phosphate	GCST90199657	oleamide	M32458	-0.179641	0.232179	0.439098	FALSE	FALSE	1
MR-IVW	sphingosine 1-phosphate	GCST90199657	oleamide	M32458	-0.260738	0.175405	0.13715	FALSE	FALSE	1
MR-IVW LD	sphingosine 1-phosphate	GCST90199657	oleamide	M32458	-0.260738	0.175405	0.13715	FALSE	FALSE	1
MR-PCA	sphingosine 1-phosphate	GCST90199657	oleamide	M32458	-0.117441	0.136889	0.390934	FALSE	FALSE	1
MR-link 2	taurine	bioa_034	alanine	GCST90200431	-0.1363	0.134643	0.311392	FALSE	FALSE	1
MR-IVW	taurine	bioa_034	alanine	GCST90200431	-0.0378138	0.116406	0.7453	FALSE	FALSE	1
MR-IVW LD	taurine	bioa_034	alanine	GCST90200431	-0.0378138	0.116406	0.7453	FALSE	FALSE	1
MR-PCA	taurine	bioa_034	alanine	GCST90200431	-0.0680618	0.105044	0.517028	FALSE	FALSE	1
MR-link 2	arginine	GCST90200372	arachidonate (20:4n6)	M01110	0.148127	0.0868378	0.0880482	FALSE	FALSE	3
MR-IVW	arginine	GCST90200372	arachidonate (20:4n6)	M01110	0.109261	0.0814095	0.179557	FALSE	FALSE	3
MR-IVW LD	arginine	GCST90200372	arachidonate (20:4n6)	M01110	0.109261	0.0814095	0.179557	FALSE	FALSE	3
MR-PCA	arginine	GCST90200372	arachidonate (20:4n6)	M01110	0.114245	0.0801424	0.154004	FALSE	FALSE	3
MR-link 2	sarcosine	bioa_031	taurine	bioa_034	-0.0202824	0.059954	0.735138	FALSE	FALSE	3
MR-IVW	sarcosine	bioa_031	taurine	bioa_034	-0.0635408	0.0567418	0.262789	FALSE	FALSE	3
MR-IVW LD	sarcosine	bioa_031	taurine	bioa_034	-0.0633975	0.0587533	0.280568	FALSE	FALSE	3
MR-PCA	sarcosine	bioa_031	taurine	bioa_034	-0.0230189	0.0467772	0.622651	FALSE	FALSE	3
MR-link 2	beta-citrylglutamate	GCST90199911	theobromine	GCST90199644	0.0551266	0.0247473	0.0259084	FALSE	FALSE	2
MR-IVW	beta-citrylglutamate	GCST90199911	theobromine	GCST90199644	0.0192221	0.029198	0.510322	FALSE	FALSE	2
MR-IVW LD	beta-citrylglutamate	GCST90199911	theobromine	GCST90199644	0.0188166	0.0276961	0.496888	FALSE	FALSE	2
MR-PCA	beta-citrylglutamate	GCST90199911	theobromine	GCST90199644	0.0447502	0.0247074	0.0701087	FALSE	FALSE	2
MR-link 2	citrulline	bioa_005	cystine	GCST90200382	-0.0322751	0.0814581	0.691945	FALSE	FALSE	6
MR-IVW	citrulline	bioa_005	cystine	GCST90200382	0.0143923	0.0883274	0.870564	FALSE	FALSE	6
MR-IVW LD	citrulline	bioa_005	cystine	GCST90200382	0.0160228	0.0889105	0.856986	FALSE	FALSE	6
MR-PCA	citrulline	bioa_005	cystine	GCST90200382	-0.0309328	0.0763427	0.685342	FALSE	FALSE	6
MR-link 2	tyrosine	met-d-Tyr	glutamine	met-d-Gln	0.0556064	0.0183647	0.00246269	FALSE	FALSE	29
MR-IVW	tyrosine	met-d-Tyr	glutamine	met-d-Gln	-0.0946764	0.0160634	3.77106e-09	TRUE	FALSE	29
MR-IVW LD	tyrosine	met-d-Tyr	glutamine	met-d-Gln	-0.087924	0.0154527	1.27129e-08	TRUE	FALSE	29
MR-PCA	tyrosine	met-d-Tyr	glutamine	met-d-Gln	-0.0518267	0.014626	0.000394899	FALSE	FALSE	29
MR-link 2	methionine	bioa_013	tyrosine	M01299	0.336517	0.150504	0.0253558	FALSE	FALSE	4
MR-IVW	methionine	bioa_013	tyrosine	M01299	0.312173	0.17457	0.0737381	FALSE	FALSE	4
MR-IVW LD	methionine	bioa_013	tyrosine	M01299	0.320617	0.151041	0.0337772	FALSE	FALSE	4
MR-PCA	methionine	bioa_013	tyrosine	M01299	0.25325	0.128701	0.0490978	FALSE	FALSE	4
MR-link 2	retinol (vitamin a)	GCST90200405	7-methylxanthine	GCST90199754	0.0183765	0.162689	0.910066	FALSE	FALSE	2
MR-IVW	retinol (vitamin a)	GCST90200405	7-methylxanthine	GCST90199754	-0.0231147	0.118208	0.844968	FALSE	FALSE	2
MR-IVW LD	retinol (vitamin a)	GCST90200405	7-methylxanthine	GCST90199754	-0.0231147	0.118208	0.844968	FALSE	FALSE	2
MR-PCA	retinol (vitamin a)	GCST90200405	7-methylxanthine	GCST90199754	0.0258335	0.0710144	0.716023	FALSE	FALSE	2
MR-link 2	valine	M01649	urate	GCST90200307	-0.29804	0.232958	0.200767	FALSE	FALSE	1
MR-IVW	valine	M01649	urate	GCST90200307	-0.312611	0.149364	0.0363542	FALSE	FALSE	1
MR-IVW LD	valine	M01649	urate	GCST90200307	-0.312611	0.149364	0.0363542	FALSE	FALSE	1
MR-PCA	valine	M01649	urate	GCST90200307	-0.132872	0.124754	0.286843	FALSE	FALSE	1
MR-link 2	betaine	M03141	beta-alanine	GCST90200361	-0.152112	0.0652828	0.0198038	FALSE	FALSE	3
MR-IVW	betaine	M03141	beta-alanine	GCST90200361	-0.156887	0.0663259	0.0180109	FALSE	FALSE	3
MR-IVW LD	betaine	M03141	beta-alanine	GCST90200361	-0.155023	0.0678876	0.0223995	FALSE	FALSE	3
MR-PCA	betaine	M03141	beta-alanine	GCST90200361	-0.166328	0.058444	0.00442809	FALSE	FALSE	3
MR-link 2	bilirubin (z,z)	M27716	cysteinylglycine	GCST90200364	-0.0437348	0.0342219	0.201258	FALSE	FALSE	1
MR-IVW	bilirubin (z,z)	M27716	cysteinylglycine	GCST90200364	-0.0268697	0.0366183	0.463084	FALSE	FALSE	1
MR-IVW LD	bilirubin (z,z)	M27716	cysteinylglycine	GCST90200364	-0.0268697	0.0366183	0.463084	FALSE	FALSE	1
MR-PCA	bilirubin (z,z)	M27716	cysteinylglycine	GCST90200364	-0.0263875	0.0344608	0.44384	FALSE	FALSE	1
MR-link 2	3-(4-hydroxyphenyl)lactate	M32197	urate	M01604	-0.0050008	0.159829	0.97504	FALSE	FALSE	1
MR-IVW	3-(4-hydroxyphenyl)lactate	M32197	urate	M01604	0.0899194	0.143871	0.531971	FALSE	FALSE	1
MR-IVW LD	3-(4-hydroxyphenyl)lactate	M32197	urate	M01604	0.0899194	0.143871	0.531971	FALSE	FALSE	1
MR-PCA	3-(4-hydroxyphenyl)lactate	M32197	urate	M01604	-0.0384161	0.134845	0.775728	FALSE	FALSE	1
MR-link 2	spermidine	bioa_033	glycerol	M15122	0.0457259	0.0952587	0.631215	FALSE	FALSE	1
MR-IVW	spermidine	bioa_033	glycerol	M15122	-0.0369616	0.0881862	0.67512	FALSE	FALSE	1
MR-IVW LD	spermidine	bioa_033	glycerol	M15122	-0.0423091	0.0906705	0.640769	FALSE	FALSE	1
MR-PCA	spermidine	bioa_033	glycerol	M15122	0.0227101	0.0873496	0.79487	FALSE	FALSE	1
MR-link 2	alpha-ketoglutarate	GCST90200455	kynurenine	M15140	0.0314247	0.113752	0.782351	FALSE	FALSE	1
MR-IVW	alpha-ketoglutarate	GCST90200455	kynurenine	M15140	0.0959865	0.10628	0.366449	FALSE	FALSE	1
MR-IVW LD	alpha-ketoglutarate	GCST90200455	kynurenine	M15140	0.0949424	0.111089	0.392743	FALSE	FALSE	1
MR-PCA	alpha-ketoglutarate	GCST90200455	kynurenine	M15140	0.0775338	0.0983555	0.43052	FALSE	FALSE	1
MR-link 2	n-stearoyl-sphingosine (d18:1/18:0)*	GCST90200341	glycerol	GCST90200325	0.220651	0.0711304	0.00192175	FALSE	FALSE	4
MR-IVW	n-stearoyl-sphingosine (d18:1/18:0)*	GCST90200341	glycerol	GCST90200325	0.0540137	0.0696363	0.437953	FALSE	FALSE	4
MR-IVW LD	n-stearoyl-sphingosine (d18:1/18:0)*	GCST90200341	glycerol	GCST90200325	0.0540137	0.0696363	0.437953	FALSE	FALSE	4
MR-PCA	n-stearoyl-sphingosine (d18:1/18:0)*	GCST90200341	glycerol	GCST90200325	0.0574863	0.0454088	0.205523	FALSE	FALSE	4
MR-link 2	glycochenodeoxycholate	M32346	dihydroorotate	GCST90200444	-0.0735363	0.289726	0.799639	FALSE	FALSE	1
MR-IVW	glycochenodeoxycholate	M32346	dihydroorotate	GCST90200444	0.0511006	0.153235	0.738772	FALSE	FALSE	1
MR-IVW LD	glycochenodeoxycholate	M32346	dihydroorotate	GCST90200444	0.0511006	0.153235	0.738772	FALSE	FALSE	1
MR-PCA	glycochenodeoxycholate	M32346	dihydroorotate	GCST90200444	0.0102884	0.151818	0.94597	FALSE	FALSE	1
MR-link 2	leucine	M00060	beta-alanine	GCST90200361	-0.151683	0.0937526	0.105683	FALSE	FALSE	2
MR-IVW	leucine	M00060	beta-alanine	GCST90200361	-0.183376	0.0996381	0.0657073	FALSE	FALSE	2
MR-IVW LD	leucine	M00060	beta-alanine	GCST90200361	-0.183376	0.0996381	0.0657073	FALSE	FALSE	2
MR-PCA	leucine	M00060	beta-alanine	GCST90200361	-0.205277	0.0917876	0.0253235	FALSE	FALSE	2
MR-link 2	docosapentaenoate (n6 dpa; 22:5n6)	GCST90199796	sphingosine 1-phosphate	GCST90199657	-0.192161	0.177214	0.278214	FALSE	FALSE	1
MR-IVW	docosapentaenoate (n6 dpa; 22:5n6)	GCST90199796	sphingosine 1-phosphate	GCST90199657	-0.196301	0.137002	0.151905	FALSE	FALSE	1
MR-IVW LD	docosapentaenoate (n6 dpa; 22:5n6)	GCST90199796	sphingosine 1-phosphate	GCST90199657	-0.196301	0.137002	0.151905	FALSE	FALSE	1
MR-PCA	docosapentaenoate (n6 dpa; 22:5n6)	GCST90199796	sphingosine 1-phosphate	GCST90199657	-0.24897	0.0933046	0.00762228	FALSE	FALSE	1
MR-link 2	glutamine	bioa_006	threonine	bioa_019	0.0417469	0.0489485	0.393729	FALSE	FALSE	15
MR-IVW	glutamine	bioa_006	threonine	bioa_019	0.0408906	0.0357521	0.252737	FALSE	FALSE	15
MR-IVW LD	glutamine	bioa_006	threonine	bioa_019	0.0408906	0.0357521	0.252737	FALSE	FALSE	15
MR-PCA	glutamine	bioa_006	threonine	bioa_019	0.091213	0.0338589	0.00706188	FALSE	FALSE	15
MR-link 2	acetate	met-d-Acetate	asparagine	GCST90200452	0.135719	0.182159	0.456236	FALSE	FALSE	9
MR-IVW	acetate	met-d-Acetate	asparagine	GCST90200452	0.245643	0.176864	0.164868	FALSE	FALSE	9
MR-IVW LD	acetate	met-d-Acetate	asparagine	GCST90200452	0.094812	0.154826	0.540289	FALSE	FALSE	9
MR-PCA	acetate	met-d-Acetate	asparagine	GCST90200452	0.0220827	0.117499	0.850924	FALSE	FALSE	9
MR-link 2	kynurenine	GCST90199636	arginine	bioa_002	-0.0330179	0.0366456	0.367585	FALSE	FALSE	3
MR-IVW	kynurenine	GCST90199636	arginine	bioa_002	-0.033533	0.0342736	0.32788	FALSE	FALSE	3
MR-IVW LD	kynurenine	GCST90199636	arginine	bioa_002	-0.033533	0.0342736	0.32788	FALSE	FALSE	3
MR-PCA	kynurenine	GCST90199636	arginine	bioa_002	-0.0321979	0.0308956	0.297342	FALSE	FALSE	3
MR-link 2	tryptophan	GCST90200441	creatine	GCST90200323	0.165197	0.138101	0.231619	FALSE	FALSE	2
MR-IVW	tryptophan	GCST90200441	creatine	GCST90200323	0.209668	0.114487	0.0670457	FALSE	FALSE	2
MR-IVW LD	tryptophan	GCST90200441	creatine	GCST90200323	0.209668	0.114487	0.0670457	FALSE	FALSE	2
MR-PCA	tryptophan	GCST90200441	creatine	GCST90200323	0.0143047	0.0662772	0.829119	FALSE	FALSE	2
MR-link 2	histidine	met-d-His	cystine	GCST90200382	-0.0606925	0.0799395	0.447715	FALSE	FALSE	14
MR-IVW	histidine	met-d-His	cystine	GCST90200382	-0.0409853	0.0882041	0.642172	FALSE	FALSE	14
MR-IVW LD	histidine	met-d-His	cystine	GCST90200382	-0.0235747	0.0887302	0.790478	FALSE	FALSE	14
MR-PCA	histidine	met-d-His	cystine	GCST90200382	-0.004182	0.0701711	0.952476	FALSE	FALSE	14
MR-link 2	tyrosine	GCST90200427	valine	M01649	-0.0761744	0.118139	0.519066	FALSE	FALSE	1
MR-IVW	tyrosine	GCST90200427	valine	M01649	-0.079591	0.122448	0.515692	FALSE	FALSE	1
MR-IVW LD	tyrosine	GCST90200427	valine	M01649	-0.079591	0.122448	0.515692	FALSE	FALSE	1
MR-PCA	tyrosine	GCST90200427	valine	M01649	-0.0145934	0.116408	0.900235	FALSE	FALSE	1
MR-link 2	acetate	met-d-Acetate	betaine	GCST90200425	-0.0523987	0.166657	0.75321	FALSE	FALSE	9
MR-IVW	acetate	met-d-Acetate	betaine	GCST90200425	0.0646133	0.153937	0.674676	FALSE	FALSE	9
MR-IVW LD	acetate	met-d-Acetate	betaine	GCST90200425	0.0665215	0.154949	0.667695	FALSE	FALSE	9
MR-PCA	acetate	met-d-Acetate	betaine	GCST90200425	-0.00564838	0.11759	0.961689	FALSE	FALSE	9
MR-link 2	choline	GCST90200327	mannose	M00584	-0.22532	0.156371	0.149604	FALSE	FALSE	1
MR-IVW	choline	GCST90200327	mannose	M00584	0.0686823	0.183153	0.70766	FALSE	FALSE	1
MR-IVW LD	choline	GCST90200327	mannose	M00584	0.0686823	0.183153	0.70766	FALSE	FALSE	1
MR-PCA	choline	GCST90200327	mannose	M00584	-0.090062	0.123824	0.467018	FALSE	FALSE	1
MR-link 2	phenylalanine	bioa_016	glycine	GCST90200707	-0.0524847	0.111513	0.637884	FALSE	FALSE	9
MR-IVW	phenylalanine	bioa_016	glycine	GCST90200707	-0.0207481	0.121022	0.863878	FALSE	FALSE	9
MR-IVW LD	phenylalanine	bioa_016	glycine	GCST90200707	-0.0194642	0.121356	0.872574	FALSE	FALSE	9
MR-PCA	phenylalanine	bioa_016	glycine	GCST90200707	-0.0538775	0.104088	0.604726	FALSE	FALSE	9
MR-link 2	uridine	GCST90200407	theobromine	M18392	-0.0741431	0.0979057	0.448875	FALSE	FALSE	3
MR-IVW	uridine	GCST90200407	theobromine	M18392	-0.150706	0.0863457	0.0809188	FALSE	FALSE	3
MR-IVW LD	uridine	GCST90200407	theobromine	M18392	-0.150706	0.0863457	0.0809188	FALSE	FALSE	3
MR-PCA	uridine	GCST90200407	theobromine	M18392	-0.0956308	0.0742083	0.197509	FALSE	FALSE	3
MR-link 2	tyrosine	GCST90200427	n-formylanthranilic acid	GCST90199960	0.000324549	0.116378	0.997775	FALSE	FALSE	2
MR-IVW	tyrosine	GCST90200427	n-formylanthranilic acid	GCST90199960	-0.0804553	0.101575	0.428313	FALSE	FALSE	2
MR-IVW LD	tyrosine	GCST90200427	n-formylanthranilic acid	GCST90199960	-0.0804553	0.101575	0.428313	FALSE	FALSE	2
MR-PCA	tyrosine	GCST90200427	n-formylanthranilic acid	GCST90199960	-0.119235	0.0750767	0.112246	FALSE	FALSE	2
MR-link 2	n-acetylornithine	M15630	glycerol	GCST90200325	0.0121143	0.0209954	0.56394	FALSE	FALSE	1
MR-IVW	n-acetylornithine	M15630	glycerol	GCST90200325	0.00683647	0.0239563	0.775359	FALSE	FALSE	1
MR-IVW LD	n-acetylornithine	M15630	glycerol	GCST90200325	0.00683647	0.0239563	0.775359	FALSE	FALSE	1
MR-PCA	n-acetylornithine	M15630	glycerol	GCST90200325	0.000124163	0.0231972	0.995729	FALSE	FALSE	1
MR-link 2	tyrosine	M01299	choline	M15506	0.0235647	0.0926763	0.799288	FALSE	FALSE	3
MR-IVW	tyrosine	M01299	choline	M15506	-0.0903242	0.0888974	0.309605	FALSE	FALSE	3
MR-IVW LD	tyrosine	M01299	choline	M15506	-0.0903242	0.0888974	0.309605	FALSE	FALSE	3
MR-PCA	tyrosine	M01299	choline	M15506	-0.0661658	0.0783972	0.39868	FALSE	FALSE	3
MR-link 2	histidine	GCST90200377	sulfate*	GCST90199896	0.30567	0.14655	0.0369988	FALSE	FALSE	2
MR-IVW	histidine	GCST90200377	sulfate*	GCST90199896	-0.0209365	0.110587	0.849841	FALSE	FALSE	2
MR-IVW LD	histidine	GCST90200377	sulfate*	GCST90199896	-0.0209365	0.110587	0.849841	FALSE	FALSE	2
MR-PCA	histidine	GCST90200377	sulfate*	GCST90199896	0.102069	0.0625518	0.102732	FALSE	FALSE	2
MR-link 2	tryptophan	GCST90200441	3,7-dimethylurate	GCST90199755	0.0162048	0.140766	0.908351	FALSE	FALSE	2
MR-IVW	tryptophan	GCST90200441	3,7-dimethylurate	GCST90199755	0.106293	0.125513	0.397067	FALSE	FALSE	2
MR-IVW LD	tryptophan	GCST90200441	3,7-dimethylurate	GCST90199755	0.106293	0.125513	0.397067	FALSE	FALSE	2
MR-PCA	tryptophan	GCST90200441	3,7-dimethylurate	GCST90199755	0.0266704	0.0726573	0.713566	FALSE	FALSE	2
MR-link 2	isoleucine	met-d-Ile	serine	GCST90200415	-0.22559	0.131336	0.0858594	FALSE	FALSE	9
MR-IVW	isoleucine	met-d-Ile	serine	GCST90200415	-0.173133	0.126863	0.172339	FALSE	FALSE	9
MR-IVW LD	isoleucine	met-d-Ile	serine	GCST90200415	-0.174626	0.128809	0.175195	FALSE	FALSE	9
MR-PCA	isoleucine	met-d-Ile	serine	GCST90200415	-0.163062	0.100045	0.103124	FALSE	FALSE	9
MR-link 2	arginine	GCST90200372	oleamide	M32458	-0.00282893	0.0923646	0.975566	FALSE	FALSE	3
MR-IVW	arginine	GCST90200372	oleamide	M32458	-0.0159975	0.0842641	0.849427	FALSE	FALSE	3
MR-IVW LD	arginine	GCST90200372	oleamide	M32458	-0.0159975	0.0842641	0.849427	FALSE	FALSE	3
MR-PCA	arginine	GCST90200372	oleamide	M32458	0.0521122	0.0829508	0.529853	FALSE	FALSE	3
MR-link 2	betaine	M03141	taurocholate	GCST90200333	0.0940821	0.0615818	0.126572	FALSE	FALSE	3
MR-IVW	betaine	M03141	taurocholate	GCST90200333	0.0934599	0.0682707	0.171011	FALSE	FALSE	3
MR-IVW LD	betaine	M03141	taurocholate	GCST90200333	0.0910874	0.0694995	0.189987	FALSE	FALSE	3
MR-PCA	betaine	M03141	taurocholate	GCST90200333	0.145108	0.0598268	0.0152884	FALSE	FALSE	3
MR-link 2	cysteinylglycine	GCST90200364	n-formylanthranilic acid	GCST90199960	-0.0182874	0.0564684	0.74605	FALSE	FALSE	3
MR-IVW	cysteinylglycine	GCST90200364	n-formylanthranilic acid	GCST90199960	-0.102927	0.0595614	0.0839726	FALSE	FALSE	3
MR-IVW LD	cysteinylglycine	GCST90200364	n-formylanthranilic acid	GCST90199960	-0.10273	0.0609174	0.0917218	FALSE	FALSE	3
MR-PCA	cysteinylglycine	GCST90200364	n-formylanthranilic acid	GCST90199960	-0.0428789	0.0493689	0.385098	FALSE	FALSE	3
MR-link 2	glutamine	M00053	4-acetamidobutanoate	GCST90200311	0.0401866	0.102969	0.696329	FALSE	FALSE	1
MR-IVW	glutamine	M00053	4-acetamidobutanoate	GCST90200311	-0.00112497	0.111267	0.991933	FALSE	FALSE	1
MR-IVW LD	glutamine	M00053	4-acetamidobutanoate	GCST90200311	-0.00112497	0.111267	0.991933	FALSE	FALSE	1
MR-PCA	glutamine	M00053	4-acetamidobutanoate	GCST90200311	0.0695971	0.107639	0.517904	FALSE	FALSE	1
MR-link 2	glycine	M32338	2-hydroxyphenylacetate	GCST90200369	-0.0262447	0.0350675	0.454215	FALSE	FALSE	1
MR-IVW	glycine	M32338	2-hydroxyphenylacetate	GCST90200369	-0.0450307	0.0504736	0.372305	FALSE	FALSE	1
MR-IVW LD	glycine	M32338	2-hydroxyphenylacetate	GCST90200369	-0.0450307	0.0504736	0.372305	FALSE	FALSE	1
MR-PCA	glycine	M32338	2-hydroxyphenylacetate	GCST90200369	-0.0267809	0.0424059	0.527689	FALSE	FALSE	1
MR-link 2	citrate	GCST90200304	cytosine	GCST90200433	-0.0363156	0.0647573	0.574937	FALSE	FALSE	3
MR-IVW	citrate	GCST90200304	cytosine	GCST90200433	0.0319219	0.0620247	0.606788	FALSE	FALSE	3
MR-IVW LD	citrate	GCST90200304	cytosine	GCST90200433	0.0314578	0.061625	0.609721	FALSE	FALSE	3
MR-PCA	citrate	GCST90200304	cytosine	GCST90200433	-0.0230841	0.0464784	0.619427	FALSE	FALSE	3
MR-link 2	sulfate*	GCST90199896	4-methyl-2-oxopentanoate	M22116	-0.352286	0.320288	0.271374	FALSE	FALSE	1
MR-IVW	sulfate*	GCST90199896	4-methyl-2-oxopentanoate	M22116	-0.240805	0.18268	0.187443	FALSE	FALSE	1
MR-IVW LD	sulfate*	GCST90199896	4-methyl-2-oxopentanoate	M22116	-0.240805	0.18268	0.187443	FALSE	FALSE	1
MR-PCA	sulfate*	GCST90199896	4-methyl-2-oxopentanoate	M22116	-0.254114	0.188202	0.176947	FALSE	FALSE	1
MR-link 2	cystathionine	GCST90200383	choline	M15506	0.010951	0.165565	0.947264	FALSE	FALSE	1
MR-IVW	cystathionine	GCST90200383	choline	M15506	0.0327872	0.174865	0.851269	FALSE	FALSE	1
MR-IVW LD	cystathionine	GCST90200383	choline	M15506	0.0327872	0.174865	0.851269	FALSE	FALSE	1
MR-PCA	cystathionine	GCST90200383	choline	M15506	-0.0508213	0.143345	0.722937	FALSE	FALSE	1
MR-link 2	docosapentaenoate (n6 dpa; 22:5n6)	GCST90199796	4-hydroxyphenylpyruvate	GCST90200300	-0.42769	0.156797	0.00637843	FALSE	FALSE	1
MR-IVW	docosapentaenoate (n6 dpa; 22:5n6)	GCST90199796	4-hydroxyphenylpyruvate	GCST90200300	-0.252949	0.140735	0.0722826	FALSE	FALSE	1
MR-IVW LD	docosapentaenoate (n6 dpa; 22:5n6)	GCST90199796	4-hydroxyphenylpyruvate	GCST90200300	-0.252949	0.140735	0.0722826	FALSE	FALSE	1
MR-PCA	docosapentaenoate (n6 dpa; 22:5n6)	GCST90199796	4-hydroxyphenylpyruvate	GCST90200300	-0.255399	0.0958416	0.00770336	FALSE	FALSE	1
MR-link 2	serine	GCST90200415	arachidonate (20:4n6)	M01110	0.0685737	0.0625307	0.272799	FALSE	FALSE	3
MR-IVW	serine	GCST90200415	arachidonate (20:4n6)	M01110	0.0703106	0.0758934	0.354218	FALSE	FALSE	3
MR-IVW LD	serine	GCST90200415	arachidonate (20:4n6)	M01110	0.0338534	0.0637378	0.595325	FALSE	FALSE	3
MR-PCA	serine	GCST90200415	arachidonate (20:4n6)	M01110	0.0219781	0.0595241	0.711956	FALSE	FALSE	3
MR-link 2	hypotaurine	GCST90200379	threonine	bioa_019	0.0297911	0.0816903	0.715348	FALSE	FALSE	1
MR-IVW	hypotaurine	GCST90200379	threonine	bioa_019	0.091254	0.0724238	0.207669	FALSE	FALSE	1
MR-IVW LD	hypotaurine	GCST90200379	threonine	bioa_019	0.091254	0.0724238	0.207669	FALSE	FALSE	1
MR-PCA	hypotaurine	GCST90200379	threonine	bioa_019	0.0136481	0.0718298	0.849305	FALSE	FALSE	1
MR-link 2	1-stearoyl-2-oleoyl-gps (18:0/18:1)	GCST90199652	n-palmitoyl-sphingosine (d18:1/16:0)	GCST90200336	0.14116	0.146976	0.336841	FALSE	FALSE	1
MR-IVW	1-stearoyl-2-oleoyl-gps (18:0/18:1)	GCST90199652	n-palmitoyl-sphingosine (d18:1/16:0)	GCST90200336	-0.125497	0.130771	0.33722	FALSE	FALSE	1
MR-IVW LD	1-stearoyl-2-oleoyl-gps (18:0/18:1)	GCST90199652	n-palmitoyl-sphingosine (d18:1/16:0)	GCST90200336	-0.125497	0.130771	0.33722	FALSE	FALSE	1
MR-PCA	1-stearoyl-2-oleoyl-gps (18:0/18:1)	GCST90199652	n-palmitoyl-sphingosine (d18:1/16:0)	GCST90200336	0.0142441	0.0999627	0.88669	FALSE	FALSE	1
MR-link 2	eicosapentaenoate (epa; 20:5n3)	M18467	alanine	M32339	-0.155362	0.151656	0.305628	FALSE	FALSE	1
MR-IVW	eicosapentaenoate (epa; 20:5n3)	M18467	alanine	M32339	-0.10474	0.10474	0.317311	FALSE	FALSE	1
MR-IVW LD	eicosapentaenoate (epa; 20:5n3)	M18467	alanine	M32339	-0.10474	0.10474	0.317311	FALSE	FALSE	1
MR-PCA	eicosapentaenoate (epa; 20:5n3)	M18467	alanine	M32339	-0.0774233	0.0981379	0.430156	FALSE	FALSE	1
MR-link 2	creatine	GCST90200323	lactate	GCST90200408	0.112028	0.0687915	0.103417	FALSE	FALSE	2
MR-IVW	creatine	GCST90200323	lactate	GCST90200408	0.0667717	0.0661925	0.313095	FALSE	FALSE	2
MR-IVW LD	creatine	GCST90200323	lactate	GCST90200408	0.0667717	0.0661925	0.313095	FALSE	FALSE	2
MR-PCA	creatine	GCST90200323	lactate	GCST90200408	0.0843267	0.0616521	0.17138	FALSE	FALSE	2
MR-link 2	caffeine	M00569	heme	M32593	0.0644243	0.1678	0.701026	FALSE	FALSE	2
MR-IVW	caffeine	M00569	heme	M32593	0.10306	0.112744	0.360659	FALSE	FALSE	2
MR-IVW LD	caffeine	M00569	heme	M32593	0.10306	0.112744	0.360659	FALSE	FALSE	2
MR-PCA	caffeine	M00569	heme	M32593	0.00725091	0.107037	0.945991	FALSE	FALSE	2
MR-link 2	biliverdin	GCST90200706	leucine	met-d-Leu	-0.000160604	0.00726303	0.982358	FALSE	FALSE	2
MR-IVW	biliverdin	GCST90200706	leucine	met-d-Leu	-0.00370123	0.0071958	0.607	FALSE	FALSE	2
MR-IVW LD	biliverdin	GCST90200706	leucine	met-d-Leu	-0.00216895	0.00693046	0.754311	FALSE	FALSE	2
MR-PCA	biliverdin	GCST90200706	leucine	met-d-Leu	-0.0032881	0.00693861	0.635582	FALSE	FALSE	2
MR-link 2	phenylalanine	M00064	citrulline	M02132	0.161809	0.290184	0.577112	FALSE	FALSE	1
MR-IVW	phenylalanine	M00064	citrulline	M02132	-0.00867179	0.14742	0.953093	FALSE	FALSE	1
MR-IVW LD	phenylalanine	M00064	citrulline	M02132	-0.00867179	0.14742	0.953093	FALSE	FALSE	1
MR-PCA	phenylalanine	M00064	citrulline	M02132	-0.00434252	0.150772	0.977023	FALSE	FALSE	1
MR-link 2	phenylpyruvate	GCST90200365	phenylalanine	bioa_016	0.0657579	0.0369371	0.075032	FALSE	FALSE	2
MR-IVW	phenylpyruvate	GCST90200365	phenylalanine	bioa_016	0.00615567	0.0314329	0.844739	FALSE	FALSE	2
MR-IVW LD	phenylpyruvate	GCST90200365	phenylalanine	bioa_016	0.00615567	0.0314329	0.844739	FALSE	FALSE	2
MR-PCA	phenylpyruvate	GCST90200365	phenylalanine	bioa_016	0.0334188	0.029035	0.24974	FALSE	FALSE	2
MR-link 2	leucine	M00060	taurocholate	GCST90200333	0.102764	0.105886	0.331791	FALSE	FALSE	2
MR-IVW	leucine	M00060	taurocholate	GCST90200333	-0.0566766	0.102008	0.578476	FALSE	FALSE	2
MR-IVW LD	leucine	M00060	taurocholate	GCST90200333	-0.0566766	0.102008	0.578476	FALSE	FALSE	2
MR-PCA	leucine	M00060	taurocholate	GCST90200333	0.0142514	0.093964	0.879449	FALSE	FALSE	2
MR-link 2	threonine	GCST90200432	glucose	GCST90200440	-0.0620888	0.0970826	0.522468	FALSE	FALSE	4
MR-IVW	threonine	GCST90200432	glucose	GCST90200440	-0.0634275	0.078589	0.419621	FALSE	FALSE	4
MR-IVW LD	threonine	GCST90200432	glucose	GCST90200440	-0.0634275	0.078589	0.419621	FALSE	FALSE	4
MR-PCA	threonine	GCST90200432	glucose	GCST90200440	-0.0464921	0.0538435	0.387882	FALSE	FALSE	4
MR-link 2	creatinine	M00513	serine	GCST90200415	-0.078035	0.214005	0.71538	FALSE	FALSE	1
MR-IVW	creatinine	M00513	serine	GCST90200415	-0.170465	0.163637	0.29754	FALSE	FALSE	1
MR-IVW LD	creatinine	M00513	serine	GCST90200415	-0.170465	0.163637	0.29754	FALSE	FALSE	1
MR-PCA	creatinine	M00513	serine	GCST90200415	-0.199468	0.136025	0.142538	FALSE	FALSE	1
MR-link 2	glycine	met-d-Gly	5-acetylamino-6-formylamino-3-methyluracil	GCST90200680	0.0371298	0.0241977	0.124922	FALSE	FALSE	36
MR-IVW	glycine	met-d-Gly	5-acetylamino-6-formylamino-3-methyluracil	GCST90200680	0.0628783	0.0257911	0.0147695	FALSE	FALSE	36
MR-IVW LD	glycine	met-d-Gly	5-acetylamino-6-formylamino-3-methyluracil	GCST90200680	0.0563665	0.0285566	0.0483988	FALSE	FALSE	36
MR-PCA	glycine	met-d-Gly	5-acetylamino-6-formylamino-3-methyluracil	GCST90200680	0.0434344	0.0291439	0.136134	FALSE	FALSE	36
MR-link 2	sphinganine-1-phosphate	GCST90199845	bilirubin (z,z)	M27716	0.0131143	0.177704	0.941171	FALSE	FALSE	1
MR-IVW	sphinganine-1-phosphate	GCST90199845	bilirubin (z,z)	M27716	-0.0522024	0.167597	0.755439	FALSE	FALSE	1
MR-IVW LD	sphinganine-1-phosphate	GCST90199845	bilirubin (z,z)	M27716	-0.0522024	0.167597	0.755439	FALSE	FALSE	1
MR-PCA	sphinganine-1-phosphate	GCST90199845	bilirubin (z,z)	M27716	-0.0244844	0.13373	0.854729	FALSE	FALSE	1
MR-link 2	uridine	GCST90200407	asparagine	M34283	-0.0377863	0.0976803	0.698877	FALSE	FALSE	3
MR-IVW	uridine	GCST90200407	asparagine	M34283	-0.00736331	0.0863827	0.93207	FALSE	FALSE	3
MR-IVW LD	uridine	GCST90200407	asparagine	M34283	-0.00736331	0.0863827	0.93207	FALSE	FALSE	3
MR-PCA	uridine	GCST90200407	asparagine	M34283	-0.0269314	0.0742371	0.716772	FALSE	FALSE	3
MR-link 2	docosapentaenoate (n6 dpa; 22:5n6)	GCST90199796	5-methylthioadenosine (mta)	GCST90200359	-0.182276	0.120699	0.131	FALSE	FALSE	1
MR-IVW	docosapentaenoate (n6 dpa; 22:5n6)	GCST90199796	5-methylthioadenosine (mta)	GCST90200359	-0.155715	0.137308	0.256773	FALSE	FALSE	1
MR-IVW LD	docosapentaenoate (n6 dpa; 22:5n6)	GCST90199796	5-methylthioadenosine (mta)	GCST90200359	-0.155715	0.137308	0.256773	FALSE	FALSE	1
MR-PCA	docosapentaenoate (n6 dpa; 22:5n6)	GCST90199796	5-methylthioadenosine (mta)	GCST90200359	-0.149358	0.0935133	0.110224	FALSE	FALSE	1
MR-link 2	stearoyl sphingomyelin (d18:1/18:0)	GCST90200335	anthranilate	GCST90200324	-0.062292	0.0670383	0.352786	FALSE	FALSE	5
MR-IVW	stearoyl sphingomyelin (d18:1/18:0)	GCST90200335	anthranilate	GCST90200324	0.0165033	0.0704343	0.814746	FALSE	FALSE	5
MR-IVW LD	stearoyl sphingomyelin (d18:1/18:0)	GCST90200335	anthranilate	GCST90200324	0.0165033	0.0704343	0.814746	FALSE	FALSE	5
MR-PCA	stearoyl sphingomyelin (d18:1/18:0)	GCST90200335	anthranilate	GCST90200324	-0.029166	0.0458219	0.524445	FALSE	FALSE	5
MR-link 2	glycochenodeoxycholate	M32346	taurochenodeoxycholate	GCST90200337	0.278247	0.239328	0.244983	FALSE	FALSE	1
MR-IVW	glycochenodeoxycholate	M32346	taurochenodeoxycholate	GCST90200337	0.106012	0.154624	0.492961	FALSE	FALSE	1
MR-IVW LD	glycochenodeoxycholate	M32346	taurochenodeoxycholate	GCST90200337	0.106012	0.154624	0.492961	FALSE	FALSE	1
MR-PCA	glycochenodeoxycholate	M32346	taurochenodeoxycholate	GCST90200337	0.0990796	0.1532	0.517805	FALSE	FALSE	1
MR-link 2	myo-inositol	M19934	alpha-ketobutyrate	GCST90200438	0.039497	0.0936148	0.673091	FALSE	FALSE	2
MR-IVW	myo-inositol	M19934	alpha-ketobutyrate	GCST90200438	0.0706895	0.0940358	0.452214	FALSE	FALSE	2
MR-IVW LD	myo-inositol	M19934	alpha-ketobutyrate	GCST90200438	0.0706895	0.0940358	0.452214	FALSE	FALSE	2
MR-PCA	myo-inositol	M19934	alpha-ketobutyrate	GCST90200438	0.0421127	0.0854331	0.622061	FALSE	FALSE	2
MR-link 2	sphinganine	GCST90200374	4-acetamidobutanoate	GCST90200311	-0.106517	0.167467	0.524745	FALSE	FALSE	1
MR-IVW	sphinganine	GCST90200374	4-acetamidobutanoate	GCST90200311	-0.011184	0.165239	0.946037	FALSE	FALSE	1
MR-IVW LD	sphinganine	GCST90200374	4-acetamidobutanoate	GCST90200311	-0.011184	0.165239	0.946037	FALSE	FALSE	1
MR-PCA	sphinganine	GCST90200374	4-acetamidobutanoate	GCST90200311	-0.106629	0.0822865	0.195036	FALSE	FALSE	1
MR-link 2	acetoacetate	met-d-Acetoacetate	adenosine 5'-monophosphate (amp)	GCST90200356	0.148052	0.217677	0.496412	FALSE	FALSE	5
MR-IVW	acetoacetate	met-d-Acetoacetate	adenosine 5'-monophosphate (amp)	GCST90200356	0.143734	0.202476	0.477778	FALSE	FALSE	5
MR-IVW LD	acetoacetate	met-d-Acetoacetate	adenosine 5'-monophosphate (amp)	GCST90200356	0.143734	0.202476	0.477778	FALSE	FALSE	5
MR-PCA	acetoacetate	met-d-Acetoacetate	adenosine 5'-monophosphate (amp)	GCST90200356	0.0828321	0.147904	0.575452	FALSE	FALSE	5
MR-link 2	1-stearoyl-2-oleoyl-gps (18:0/18:1)	GCST90199652	creatinine	met-d-Creatinine	0.100518	0.0437665	0.0216366	FALSE	FALSE	1
MR-IVW	1-stearoyl-2-oleoyl-gps (18:0/18:1)	GCST90199652	creatinine	met-d-Creatinine	0.0648118	0.0358399	0.0705487	FALSE	FALSE	1
MR-IVW LD	1-stearoyl-2-oleoyl-gps (18:0/18:1)	GCST90199652	creatinine	met-d-Creatinine	0.0648118	0.0358399	0.0705487	FALSE	FALSE	1
MR-PCA	1-stearoyl-2-oleoyl-gps (18:0/18:1)	GCST90199652	creatinine	met-d-Creatinine	0.0603327	0.0273142	0.0271859	FALSE	FALSE	1
MR-link 2	threonine	GCST90200432	histidine	M00059	0.166463	0.140187	0.235056	FALSE	FALSE	2
MR-IVW	threonine	GCST90200432	histidine	M00059	0.211065	0.127095	0.0967771	FALSE	FALSE	2
MR-IVW LD	threonine	GCST90200432	histidine	M00059	0.211065	0.127095	0.0967771	FALSE	FALSE	2
MR-PCA	threonine	GCST90200432	histidine	M00059	0.0633588	0.139568	0.649855	FALSE	FALSE	2
MR-link 2	urate	GCST90200307	creatine	GCST90200323	0.0496031	0.0530431	0.349713	FALSE	FALSE	4
MR-IVW	urate	GCST90200307	creatine	GCST90200323	-0.012997	0.0487524	0.789783	FALSE	FALSE	5
MR-IVW LD	urate	GCST90200307	creatine	GCST90200323	-0.012997	0.0487524	0.789783	FALSE	FALSE	5
MR-PCA	urate	GCST90200307	creatine	GCST90200323	-0.0144337	0.0423082	0.732985	FALSE	FALSE	5
MR-link 2	n-acetyl-aspartyl-glutamate (naag)	GCST90200684	kynurenine	bioa_027	-0.00793143	0.0100949	0.432051	FALSE	FALSE	2
MR-IVW	n-acetyl-aspartyl-glutamate (naag)	GCST90200684	kynurenine	bioa_027	0.000362905	0.0101948	0.971604	FALSE	FALSE	2
MR-IVW LD	n-acetyl-aspartyl-glutamate (naag)	GCST90200684	kynurenine	bioa_027	0.00070089	0.0102061	0.945249	FALSE	FALSE	2
MR-PCA	n-acetyl-aspartyl-glutamate (naag)	GCST90200684	kynurenine	bioa_027	-0.00457178	0.0100494	0.649159	FALSE	FALSE	2
MR-link 2	phenylalanine	GCST90200396	cysteine	GCST90200439	0.220841	0.0954868	0.0207343	FALSE	FALSE	1
MR-IVW	phenylalanine	GCST90200396	cysteine	GCST90200439	0.122976	0.103222	0.233508	FALSE	FALSE	1
MR-IVW LD	phenylalanine	GCST90200396	cysteine	GCST90200439	0.121525	0.100472	0.226456	FALSE	FALSE	1
MR-PCA	phenylalanine	GCST90200396	cysteine	GCST90200439	0.12269	0.0944238	0.193821	FALSE	FALSE	1
MR-link 2	glycine	M32338	orotidine	GCST90200681	0.0440449	0.0341328	0.196913	FALSE	FALSE	1
MR-IVW	glycine	M32338	orotidine	GCST90200681	0.0298141	0.0490283	0.543121	FALSE	FALSE	1
MR-IVW LD	glycine	M32338	orotidine	GCST90200681	0.0298141	0.0490283	0.543121	FALSE	FALSE	1
MR-PCA	glycine	M32338	orotidine	GCST90200681	0.0413723	0.0411896	0.315169	FALSE	FALSE	1
MR-link 2	docosahexaenoate (dha; 22:6n3)	GCST90199651	oleamide	M32458	-0.125335	0.186973	0.502642	FALSE	FALSE	1
MR-IVW	docosahexaenoate (dha; 22:6n3)	GCST90199651	oleamide	M32458	-0.220852	0.199305	0.267815	FALSE	FALSE	1
MR-IVW LD	docosahexaenoate (dha; 22:6n3)	GCST90199651	oleamide	M32458	-0.220852	0.199305	0.267815	FALSE	FALSE	1
MR-PCA	docosahexaenoate (dha; 22:6n3)	GCST90199651	oleamide	M32458	-0.052501	0.147056	0.721082	FALSE	FALSE	1
MR-link 2	phenylpyruvate	GCST90200365	3-hydroxybutyrate (bhba)	GCST90200367	-0.097328	0.101041	0.335422	FALSE	FALSE	2
MR-IVW	phenylpyruvate	GCST90200365	3-hydroxybutyrate (bhba)	GCST90200367	0.210639	0.100816	0.0366765	FALSE	FALSE	2
MR-IVW LD	phenylpyruvate	GCST90200365	3-hydroxybutyrate (bhba)	GCST90200367	0.210639	0.100816	0.0366765	FALSE	FALSE	2
MR-PCA	phenylpyruvate	GCST90200365	3-hydroxybutyrate (bhba)	GCST90200367	0.0484477	0.071725	0.499381	FALSE	FALSE	2
MR-link 2	2-aminobutyrate	M32348	isoleucine	bioa_010	0.147256	0.0409241	0.000320335	FALSE	FALSE	2
MR-IVW	2-aminobutyrate	M32348	isoleucine	bioa_010	0.0763844	0.0281125	0.00658574	FALSE	FALSE	2
MR-IVW LD	2-aminobutyrate	M32348	isoleucine	bioa_010	0.0763844	0.0281125	0.00658574	FALSE	FALSE	2
MR-PCA	2-aminobutyrate	M32348	isoleucine	bioa_010	0.0132333	0.0240942	0.582845	FALSE	FALSE	2
MR-link 2	n1-methyl-2-pyridone-5-carboxamide	GCST90199778	dihydroorotate	GCST90200444	0.0709475	0.137886	0.606877	FALSE	FALSE	2
MR-IVW	n1-methyl-2-pyridone-5-carboxamide	GCST90199778	dihydroorotate	GCST90200444	0.00362757	0.125098	0.976866	FALSE	FALSE	2
MR-IVW LD	n1-methyl-2-pyridone-5-carboxamide	GCST90199778	dihydroorotate	GCST90200444	0.00362757	0.125098	0.976866	FALSE	FALSE	2
MR-PCA	n1-methyl-2-pyridone-5-carboxamide	GCST90199778	dihydroorotate	GCST90200444	0.0215867	0.0834652	0.795919	FALSE	FALSE	2
MR-link 2	tryptophan	GCST90200441	3-ureidopropionate	GCST90200283	0.0173776	0.128909	0.892766	FALSE	FALSE	2
MR-IVW	tryptophan	GCST90200441	3-ureidopropionate	GCST90200283	0.0620754	0.119993	0.60493	FALSE	FALSE	2
MR-IVW LD	tryptophan	GCST90200441	3-ureidopropionate	GCST90200283	0.0620754	0.119993	0.60493	FALSE	FALSE	2
MR-PCA	tryptophan	GCST90200441	3-ureidopropionate	GCST90200283	-0.0112643	0.0694583	0.871169	FALSE	FALSE	2
MR-link 2	spermidine	GCST90200423	citrate	M01564	0.167775	0.164046	0.306435	FALSE	FALSE	1
MR-IVW	spermidine	GCST90200423	citrate	M01564	0.245774	0.153609	0.109599	FALSE	FALSE	1
MR-IVW LD	spermidine	GCST90200423	citrate	M01564	0.245774	0.153609	0.109599	FALSE	FALSE	1
MR-PCA	spermidine	GCST90200423	citrate	M01564	0.148012	0.133349	0.267015	FALSE	FALSE	1
MR-link 2	tyrosine	M01299	3-hydroxybutyrate (bhba)	GCST90200367	-0.000396533	0.0915164	0.996543	FALSE	FALSE	3
MR-IVW	tyrosine	M01299	3-hydroxybutyrate (bhba)	GCST90200367	-0.0277366	0.0911794	0.760977	FALSE	FALSE	3
MR-IVW LD	tyrosine	M01299	3-hydroxybutyrate (bhba)	GCST90200367	-0.0277366	0.0911794	0.760977	FALSE	FALSE	3
MR-PCA	tyrosine	M01299	3-hydroxybutyrate (bhba)	GCST90200367	-0.0127174	0.0730636	0.861819	FALSE	FALSE	3
MR-link 2	urate	GCST90200307	3,7-dimethylurate	GCST90199755	0.0668931	0.0606587	0.270124	FALSE	FALSE	4
MR-IVW	urate	GCST90200307	3,7-dimethylurate	GCST90199755	0.0540457	0.053442	0.311875	FALSE	FALSE	5
MR-IVW LD	urate	GCST90200307	3,7-dimethylurate	GCST90199755	0.0540457	0.053442	0.311875	FALSE	FALSE	5
MR-PCA	urate	GCST90200307	3,7-dimethylurate	GCST90199755	0.019115	0.0463793	0.680234	FALSE	FALSE	5
MR-link 2	phenylalanine	met-d-Phe	uridine	GCST90200407	-0.12487	0.0753846	0.097632	FALSE	FALSE	10
MR-IVW	phenylalanine	met-d-Phe	uridine	GCST90200407	-0.247185	0.0918243	0.00710395	FALSE	FALSE	10
MR-IVW LD	phenylalanine	met-d-Phe	uridine	GCST90200407	-0.24025	0.0952575	0.0116654	FALSE	FALSE	10
MR-PCA	phenylalanine	met-d-Phe	uridine	GCST90200407	-0.0708751	0.0844857	0.401525	FALSE	FALSE	10
MR-link 2	thyroxine	GCST90200293	cholesterol	GCST90200368	-0.0694421	0.182845	0.704104	FALSE	FALSE	2
MR-IVW	thyroxine	GCST90200293	cholesterol	GCST90200368	0.0710332	0.12293	0.563375	FALSE	FALSE	2
MR-IVW LD	thyroxine	GCST90200293	cholesterol	GCST90200368	0.0710332	0.12293	0.563375	FALSE	FALSE	2
MR-PCA	thyroxine	GCST90200293	cholesterol	GCST90200368	-0.0756211	0.102685	0.461463	FALSE	FALSE	2
MR-link 2	2-aminobutyrate	GCST90200305	tyrosine	M01299	-0.0538662	0.0907621	0.552855	FALSE	FALSE	2
MR-IVW	2-aminobutyrate	GCST90200305	tyrosine	M01299	-0.0766407	0.0811435	0.34491	FALSE	FALSE	2
MR-IVW LD	2-aminobutyrate	GCST90200305	tyrosine	M01299	-0.0766407	0.0811435	0.34491	FALSE	FALSE	2
MR-PCA	2-aminobutyrate	GCST90200305	tyrosine	M01299	-0.100163	0.0737228	0.174261	FALSE	FALSE	2
MR-link 2	acetoacetate	met-d-Acetoacetate	gluconate	GCST90200373	-0.284692	0.233196	0.222152	FALSE	FALSE	5
MR-IVW	acetoacetate	met-d-Acetoacetate	gluconate	GCST90200373	0.0419228	0.20387	0.837076	FALSE	FALSE	5
MR-IVW LD	acetoacetate	met-d-Acetoacetate	gluconate	GCST90200373	0.0419228	0.20387	0.837076	FALSE	FALSE	5
MR-PCA	acetoacetate	met-d-Acetoacetate	gluconate	GCST90200373	-0.196649	0.148899	0.186607	FALSE	FALSE	5
MR-link 2	cysteinylglycine	GCST90200364	serotonin (5ht)	M02342	0.0453237	0.0831773	0.585819	FALSE	FALSE	2
MR-IVW	cysteinylglycine	GCST90200364	serotonin (5ht)	M02342	-0.0304829	0.0783978	0.697407	FALSE	FALSE	2
MR-IVW LD	cysteinylglycine	GCST90200364	serotonin (5ht)	M02342	-0.0304829	0.0783978	0.697407	FALSE	FALSE	2
