## Supplementary tables S1-S5 and S7-S16 combined in a zip format. The included files are in the xlsx file format. for "MR-link-2: pleiotropy robust *cis* Mendelian randomization validated in four independent gold-standard datasets of causality": Table_S10_weighted_mr_results.xlsx (part 3 of 3)

### Sheet: Sheet1 (continued)
Method	Exposure name	Exposure accession	Outcome name	Outcome accession	Weighted alpha estimate	se(alpha)	P alpha	Bonferroni significant estimate	Uniquely causal to MR-link 2	# Meta-analyzed regions
MR-PCA	cysteinylglycine	GCST90200364	serotonin (5ht)	M02342	0.0917287	0.0666728	0.168882	FALSE	FALSE	2
MR-link 2	3-(4-hydroxyphenyl)lactate	M32197	2-hydroxyglutarate	M37253	-0.160727	0.162395	0.322309	FALSE	FALSE	1
MR-IVW	3-(4-hydroxyphenyl)lactate	M32197	2-hydroxyglutarate	M37253	-0.111775	0.160372	0.485822	FALSE	FALSE	1
MR-IVW LD	3-(4-hydroxyphenyl)lactate	M32197	2-hydroxyglutarate	M37253	-0.111775	0.160372	0.485822	FALSE	FALSE	1
MR-PCA	3-(4-hydroxyphenyl)lactate	M32197	2-hydroxyglutarate	M37253	-0.162165	0.150304	0.280626	FALSE	FALSE	1
MR-link 2	cytidine	GCST90200429	adenosine 5'-monophosphate (amp)	GCST90200356	0.0541055	0.180011	0.763745	FALSE	FALSE	1
MR-IVW	cytidine	GCST90200429	adenosine 5'-monophosphate (amp)	GCST90200356	0.188017	0.145225	0.195437	FALSE	FALSE	1
MR-IVW LD	cytidine	GCST90200429	adenosine 5'-monophosphate (amp)	GCST90200356	0.188017	0.145225	0.195437	FALSE	FALSE	1
MR-PCA	cytidine	GCST90200429	adenosine 5'-monophosphate (amp)	GCST90200356	0.00387037	0.088891	0.965271	FALSE	FALSE	1
MR-link 2	glycerophosphorylcholine (gpc)	GCST90199629	tyrosine	bioa_021	-0.0646929	0.0679846	0.34131	FALSE	FALSE	1
MR-IVW	glycerophosphorylcholine (gpc)	GCST90199629	tyrosine	bioa_021	-0.0874506	0.0458097	0.0562621	FALSE	FALSE	1
MR-IVW LD	glycerophosphorylcholine (gpc)	GCST90199629	tyrosine	bioa_021	-0.0874506	0.0458097	0.0562621	FALSE	FALSE	1
MR-PCA	glycerophosphorylcholine (gpc)	GCST90199629	tyrosine	bioa_021	-0.0895212	0.0434881	0.0395399	FALSE	FALSE	1
MR-link 2	isoleucine	met-d-Ile	5-oxoproline	M01494	-0.0201372	0.141647	0.88695	FALSE	FALSE	7
MR-IVW	isoleucine	met-d-Ile	5-oxoproline	M01494	-0.105967	0.146614	0.469825	FALSE	FALSE	7
MR-IVW LD	isoleucine	met-d-Ile	5-oxoproline	M01494	-0.105967	0.146614	0.469825	FALSE	FALSE	7
MR-PCA	isoleucine	met-d-Ile	5-oxoproline	M01494	0.0366841	0.141123	0.794907	FALSE	FALSE	7
MR-link 2	glycine	GCST90200707	dihydroorotate	GCST90200444	-0.0773464	0.0279443	0.00564226	FALSE	FALSE	4
MR-IVW	glycine	GCST90200707	dihydroorotate	GCST90200444	-0.0695404	0.0267554	0.00934623	FALSE	FALSE	4
MR-IVW LD	glycine	GCST90200707	dihydroorotate	GCST90200444	-0.0703777	0.0269874	0.00911256	FALSE	FALSE	4
MR-PCA	glycine	GCST90200707	dihydroorotate	GCST90200444	-0.0714606	0.0265526	0.00711777	FALSE	FALSE	4
MR-link 2	tyrosine	GCST90200427	n6,n6,n6-trimethyllysine	GCST90200344	0.0541111	0.0912884	0.553349	FALSE	FALSE	2
MR-IVW	tyrosine	GCST90200427	n6,n6,n6-trimethyllysine	GCST90200344	-0.0327	0.0974852	0.737297	FALSE	FALSE	2
MR-IVW LD	tyrosine	GCST90200427	n6,n6,n6-trimethyllysine	GCST90200344	-0.0327	0.0974852	0.737297	FALSE	FALSE	2
MR-PCA	tyrosine	GCST90200427	n6,n6,n6-trimethyllysine	GCST90200344	-0.00168109	0.0720578	0.981387	FALSE	FALSE	2
MR-link 2	s-1-pyrroline-5-carboxylate	GCST90200381	betaine	GCST90200425	0.0787664	0.0419819	0.0606283	FALSE	FALSE	2
MR-IVW	s-1-pyrroline-5-carboxylate	GCST90200381	betaine	GCST90200425	0.0244476	0.0459732	0.594879	FALSE	FALSE	2
MR-IVW LD	s-1-pyrroline-5-carboxylate	GCST90200381	betaine	GCST90200425	0.0193133	0.0423247	0.648165	FALSE	FALSE	2
MR-PCA	s-1-pyrroline-5-carboxylate	GCST90200381	betaine	GCST90200425	0.042353	0.0365057	0.245977	FALSE	FALSE	2
MR-link 2	glycine	bioa_008	arginine	GCST90200372	-0.118265	0.0340025	0.000504932	FALSE	FALSE	19
MR-IVW	glycine	bioa_008	arginine	GCST90200372	-0.0937743	0.0440189	0.0331452	FALSE	FALSE	19
MR-IVW LD	glycine	bioa_008	arginine	GCST90200372	-0.095941	0.04465	0.0316555	FALSE	FALSE	19
MR-PCA	glycine	bioa_008	arginine	GCST90200372	-0.128447	0.0394274	0.0011228	FALSE	FALSE	19
MR-link 2	eicosapentaenoate (epa; 20:5n3)	GCST90200349	phenylalanine	bioa_016	-0.0922107	0.0442082	0.0369941	FALSE	FALSE	1
MR-IVW	eicosapentaenoate (epa; 20:5n3)	GCST90200349	phenylalanine	bioa_016	-0.0922283	0.0242642	0.000144113	FALSE	FALSE	1
MR-IVW LD	eicosapentaenoate (epa; 20:5n3)	GCST90200349	phenylalanine	bioa_016	-0.0922283	0.0242642	0.000144113	FALSE	FALSE	1
MR-PCA	eicosapentaenoate (epa; 20:5n3)	GCST90200349	phenylalanine	bioa_016	-0.0877707	0.0235897	0.000198652	FALSE	FALSE	1
MR-link 2	tryptophan	GCST90200441	biliverdin	M02137	0.0213274	0.160581	0.894341	FALSE	FALSE	1
MR-IVW	tryptophan	GCST90200441	biliverdin	M02137	0.158047	0.190746	0.407347	FALSE	FALSE	1
MR-IVW LD	tryptophan	GCST90200441	biliverdin	M02137	0.158047	0.190746	0.407347	FALSE	FALSE	1
MR-PCA	tryptophan	GCST90200441	biliverdin	M02137	0.135094	0.137262	0.325012	FALSE	FALSE	1
MR-link 2	4-methyl-2-oxopentanoate	M22116	taurochenodeoxycholate	GCST90200337	0.143406	0.12738	0.260245	FALSE	FALSE	2
MR-IVW	4-methyl-2-oxopentanoate	M22116	taurochenodeoxycholate	GCST90200337	0.20601	0.118009	0.0808596	FALSE	FALSE	2
MR-IVW LD	4-methyl-2-oxopentanoate	M22116	taurochenodeoxycholate	GCST90200337	0.20601	0.118009	0.0808596	FALSE	FALSE	2
MR-PCA	4-methyl-2-oxopentanoate	M22116	taurochenodeoxycholate	GCST90200337	0.149848	0.10403	0.149745	FALSE	FALSE	2
MR-link 2	sphingosine	GCST90200385	glycohyocholate	GCST90199935	-0.105806	0.172966	0.540726	FALSE	FALSE	1
MR-IVW	sphingosine	GCST90200385	glycohyocholate	GCST90199935	-0.156291	0.155092	0.313583	FALSE	FALSE	1
MR-IVW LD	sphingosine	GCST90200385	glycohyocholate	GCST90199935	-0.156291	0.155092	0.313583	FALSE	FALSE	1
MR-PCA	sphingosine	GCST90200385	glycohyocholate	GCST90199935	0.01233	0.093787	0.895405	FALSE	FALSE	1
MR-link 2	acetate	met-d-Acetate	orotate	GCST90200392	-0.170762	0.17526	0.329889	FALSE	FALSE	9
MR-IVW	acetate	met-d-Acetate	orotate	GCST90200392	-0.176787	0.154912	0.253783	FALSE	FALSE	9
MR-IVW LD	acetate	met-d-Acetate	orotate	GCST90200392	-0.172318	0.155931	0.269119	FALSE	FALSE	9
MR-PCA	acetate	met-d-Acetate	orotate	GCST90200392	-0.0552055	0.118338	0.640852	FALSE	FALSE	9
MR-link 2	leucine	met-d-Leu	alpha-ketoglutarate	M33453	-0.0766416	0.116462	0.510486	FALSE	FALSE	12
MR-IVW	leucine	met-d-Leu	alpha-ketoglutarate	M33453	0.0548528	0.12426	0.658899	FALSE	FALSE	12
MR-IVW LD	leucine	met-d-Leu	alpha-ketoglutarate	M33453	0.05256	0.124231	0.672234	FALSE	FALSE	12
MR-PCA	leucine	met-d-Leu	alpha-ketoglutarate	M33453	0.0627527	0.121379	0.605157	FALSE	FALSE	12
MR-link 2	glutamine	GCST90200419	3-methyl-2-oxobutyrate	M21047	-0.0108332	0.0745761	0.884503	FALSE	FALSE	1
MR-IVW	glutamine	GCST90200419	3-methyl-2-oxobutyrate	M21047	-0.0311349	0.072648	0.668235	FALSE	FALSE	1
MR-IVW LD	glutamine	GCST90200419	3-methyl-2-oxobutyrate	M21047	-0.0311349	0.072648	0.668235	FALSE	FALSE	1
MR-PCA	glutamine	GCST90200419	3-methyl-2-oxobutyrate	M21047	-0.0319677	0.0723001	0.658378	FALSE	FALSE	1
MR-link 2	alpha-ketoglutarate	GCST90200455	tyrosine	M01299	-0.0559667	0.107561	0.602838	FALSE	FALSE	1
MR-IVW	alpha-ketoglutarate	GCST90200455	tyrosine	M01299	0.0845692	0.106353	0.426513	FALSE	FALSE	1
MR-IVW LD	alpha-ketoglutarate	GCST90200455	tyrosine	M01299	0.0838619	0.111165	0.450614	FALSE	FALSE	1
MR-PCA	alpha-ketoglutarate	GCST90200455	tyrosine	M01299	0.026171	0.0984234	0.790314	FALSE	FALSE	1
MR-link 2	acetone	met-d-Acetone	pyruvate	met-d-Pyruvate	0.167704	0.05661	0.0030521	FALSE	FALSE	10
MR-IVW	acetone	met-d-Acetone	pyruvate	met-d-Pyruvate	0.178526	0.0441256	5.21322e-05	FALSE	FALSE	10
MR-IVW LD	acetone	met-d-Acetone	pyruvate	met-d-Pyruvate	0.18123	0.0444376	4.53656e-05	FALSE	FALSE	10
MR-PCA	acetone	met-d-Acetone	pyruvate	met-d-Pyruvate	0.158203	0.0328446	1.45948e-06	FALSE	FALSE	10
MR-link 2	dimethylglycine	GCST90200424	heme	M32593	0.0655431	0.0475277	0.167879	FALSE	FALSE	3
MR-IVW	dimethylglycine	GCST90200424	heme	M32593	0.0471656	0.0512339	0.357263	FALSE	FALSE	3
MR-IVW LD	dimethylglycine	GCST90200424	heme	M32593	0.0471656	0.0512339	0.357263	FALSE	FALSE	3
MR-PCA	dimethylglycine	GCST90200424	heme	M32593	0.0349368	0.0483662	0.470086	FALSE	FALSE	3
MR-link 2	1-stearoyl-2-oleoyl-gps (18:0/18:1)	GCST90199652	3-aminoisobutyrate	GCST90200310	0.014445	0.175131	0.934264	FALSE	FALSE	1
MR-IVW	1-stearoyl-2-oleoyl-gps (18:0/18:1)	GCST90199652	3-aminoisobutyrate	GCST90200310	0.0412944	0.130785	0.752199	FALSE	FALSE	1
MR-IVW LD	1-stearoyl-2-oleoyl-gps (18:0/18:1)	GCST90199652	3-aminoisobutyrate	GCST90200310	0.0412944	0.130785	0.752199	FALSE	FALSE	1
MR-PCA	1-stearoyl-2-oleoyl-gps (18:0/18:1)	GCST90199652	3-aminoisobutyrate	GCST90200310	-0.000117794	0.0999587	0.99906	FALSE	FALSE	1
MR-link 2	3-aminoisobutyrate	GCST90200310	phosphoethanolamine	GCST90200281	-0.00314129	0.0226548	0.88972	FALSE	FALSE	4
MR-IVW	3-aminoisobutyrate	GCST90200310	phosphoethanolamine	GCST90200281	-0.0255634	0.0269671	0.343156	FALSE	FALSE	4
MR-IVW LD	3-aminoisobutyrate	GCST90200310	phosphoethanolamine	GCST90200281	-0.0273075	0.0234957	0.24514	FALSE	FALSE	4
MR-PCA	3-aminoisobutyrate	GCST90200310	phosphoethanolamine	GCST90200281	-0.026765	0.0235361	0.25546	FALSE	FALSE	4
MR-link 2	kynurenine	M15140	glycine	bioa_008	-0.0125065	0.0187246	0.504184	FALSE	FALSE	4
MR-IVW	kynurenine	M15140	glycine	bioa_008	-0.00113155	0.0185586	0.951381	FALSE	FALSE	4
MR-IVW LD	kynurenine	M15140	glycine	bioa_008	-0.00113155	0.0185586	0.951381	FALSE	FALSE	4
MR-PCA	kynurenine	M15140	glycine	bioa_008	-0.0231121	0.0169844	0.173581	FALSE	FALSE	4
MR-link 2	tryptophan	GCST90200441	oleate (18:1n9)	M01359	-0.00253845	0.156658	0.987072	FALSE	FALSE	1
MR-IVW	tryptophan	GCST90200441	oleate (18:1n9)	M01359	0.0459797	0.176256	0.794193	FALSE	FALSE	1
MR-IVW LD	tryptophan	GCST90200441	oleate (18:1n9)	M01359	0.0459797	0.176256	0.794193	FALSE	FALSE	1
MR-PCA	tryptophan	GCST90200441	oleate (18:1n9)	M01359	0.114376	0.126829	0.36716	FALSE	FALSE	1
MR-link 2	leucine	bioa_011	cysteinylglycine	GCST90200364	-0.0667475	0.128462	0.603351	FALSE	FALSE	5
MR-IVW	leucine	bioa_011	cysteinylglycine	GCST90200364	-0.0466503	0.155985	0.764888	FALSE	FALSE	5
MR-IVW LD	leucine	bioa_011	cysteinylglycine	GCST90200364	-0.0466503	0.155985	0.764888	FALSE	FALSE	5
MR-PCA	leucine	bioa_011	cysteinylglycine	GCST90200364	-0.0540379	0.13223	0.682784	FALSE	FALSE	5
MR-link 2	n1-methyl-2-pyridone-5-carboxamide	GCST90199778	taurochenodeoxycholate	GCST90200337	0.0128042	0.144146	0.929219	FALSE	FALSE	2
MR-IVW	n1-methyl-2-pyridone-5-carboxamide	GCST90199778	taurochenodeoxycholate	GCST90200337	-0.00425586	0.12623	0.973104	FALSE	FALSE	2
MR-IVW LD	n1-methyl-2-pyridone-5-carboxamide	GCST90199778	taurochenodeoxycholate	GCST90200337	-0.00425586	0.12623	0.973104	FALSE	FALSE	2
MR-PCA	n1-methyl-2-pyridone-5-carboxamide	GCST90199778	taurochenodeoxycholate	GCST90200337	0.0395694	0.0842225	0.638484	FALSE	FALSE	2
MR-link 2	pantothenate	M01508	leucine	GCST90200389	0.0852678	0.177176	0.630331	FALSE	FALSE	1
MR-IVW	pantothenate	M01508	leucine	GCST90200389	-0.0449849	0.148987	0.762699	FALSE	FALSE	1
MR-IVW LD	pantothenate	M01508	leucine	GCST90200389	-0.0449849	0.148987	0.762699	FALSE	FALSE	1
MR-PCA	pantothenate	M01508	leucine	GCST90200389	0.0283839	0.154694	0.854418	FALSE	FALSE	1
MR-link 2	adenosine	M00555	beta-citrylglutamate	GCST90199911	0.0492817	0.139247	0.723403	FALSE	FALSE	2
MR-IVW	adenosine	M00555	beta-citrylglutamate	GCST90199911	-0.0178307	0.118207	0.8801	FALSE	FALSE	2
MR-IVW LD	adenosine	M00555	beta-citrylglutamate	GCST90199911	-0.0178307	0.118207	0.8801	FALSE	FALSE	2
MR-PCA	adenosine	M00555	beta-citrylglutamate	GCST90199911	0.00343759	0.112922	0.975715	FALSE	FALSE	2
MR-link 2	histidine	bioa_009	paraxanthine	GCST90199654	-0.0835351	0.100521	0.405963	FALSE	FALSE	8
MR-IVW	histidine	bioa_009	paraxanthine	GCST90199654	-0.110408	0.120775	0.360628	FALSE	FALSE	8
MR-IVW LD	histidine	bioa_009	paraxanthine	GCST90199654	-0.108173	0.1222	0.376045	FALSE	FALSE	8
MR-PCA	histidine	bioa_009	paraxanthine	GCST90199654	-0.061654	0.0972312	0.526018	FALSE	FALSE	8
MR-link 2	4-methyl-2-oxopentanoate	GCST90199655	cortisol	M01712	0.263908	0.163298	0.106069	FALSE	FALSE	1
MR-IVW	4-methyl-2-oxopentanoate	GCST90199655	cortisol	M01712	0.225787	0.18063	0.2113	FALSE	FALSE	1
MR-IVW LD	4-methyl-2-oxopentanoate	GCST90199655	cortisol	M01712	0.225787	0.18063	0.2113	FALSE	FALSE	1
MR-PCA	4-methyl-2-oxopentanoate	GCST90199655	cortisol	M01712	0.238502	0.135691	0.0788008	FALSE	FALSE	1
MR-link 2	kynurenine	bioa_027	taurochenodeoxycholate	GCST90200337	-0.0182591	0.0630639	0.772174	FALSE	FALSE	5
MR-IVW	kynurenine	bioa_027	taurochenodeoxycholate	GCST90200337	-0.0447961	0.0647867	0.48929	FALSE	FALSE	5
MR-IVW LD	kynurenine	bioa_027	taurochenodeoxycholate	GCST90200337	-0.0472356	0.0638816	0.459649	FALSE	FALSE	5
MR-PCA	kynurenine	bioa_027	taurochenodeoxycholate	GCST90200337	-0.0495539	0.0633342	0.433968	FALSE	FALSE	5
MR-link 2	glycine	bioa_008	n-acetylaspartate (naa)	GCST90199665	0.029133	0.033869	0.389697	FALSE	FALSE	19
MR-IVW	glycine	bioa_008	n-acetylaspartate (naa)	GCST90199665	0.0395112	0.0441527	0.370853	FALSE	FALSE	19
MR-IVW LD	glycine	bioa_008	n-acetylaspartate (naa)	GCST90199665	0.0347341	0.0449045	0.439221	FALSE	FALSE	19
MR-PCA	glycine	bioa_008	n-acetylaspartate (naa)	GCST90199665	0.0643358	0.0396551	0.104721	FALSE	FALSE	19
MR-link 2	glycine	met-d-Gly	hippurate	M15753	-0.0392264	0.0292987	0.180621	FALSE	FALSE	35
MR-IVW	glycine	met-d-Gly	hippurate	M15753	-0.0553681	0.0447284	0.215763	FALSE	FALSE	35
MR-IVW LD	glycine	met-d-Gly	hippurate	M15753	-0.0507499	0.0435521	0.24391	FALSE	FALSE	35
MR-PCA	glycine	met-d-Gly	hippurate	M15753	-0.0905028	0.0401589	0.0242201	FALSE	FALSE	35
MR-link 2	kynurenine	GCST90199636	eicosapentaenoate (epa; 20:5n3)	M18467	0.0389349	0.0678068	0.565829	FALSE	FALSE	3
MR-IVW	kynurenine	GCST90199636	eicosapentaenoate (epa; 20:5n3)	M18467	-0.000961927	0.0642156	0.988048	FALSE	FALSE	3
MR-IVW LD	kynurenine	GCST90199636	eicosapentaenoate (epa; 20:5n3)	M18467	-0.00112129	0.0630538	0.985812	FALSE	FALSE	3
MR-PCA	kynurenine	GCST90199636	eicosapentaenoate (epa; 20:5n3)	M18467	0.0424408	0.0606773	0.48427	FALSE	FALSE	3
MR-link 2	histidine	met-d-His	flavin adenine dinucleotide (fad)	GCST90200376	-0.0397067	0.0900949	0.659415	FALSE	FALSE	14
MR-IVW	histidine	met-d-His	flavin adenine dinucleotide (fad)	GCST90200376	-0.0258359	0.105681	0.806866	FALSE	FALSE	14
MR-IVW LD	histidine	met-d-His	flavin adenine dinucleotide (fad)	GCST90200376	-0.0210797	0.101426	0.83536	FALSE	FALSE	14
MR-PCA	histidine	met-d-His	flavin adenine dinucleotide (fad)	GCST90200376	-0.0508045	0.0801252	0.526039	FALSE	FALSE	14
MR-link 2	acetone	met-d-Acetone	guanidinoacetate	GCST90200384	-0.0338753	0.155871	0.827952	FALSE	FALSE	11
MR-IVW	acetone	met-d-Acetone	guanidinoacetate	GCST90200384	0.0938563	0.139016	0.499583	FALSE	FALSE	11
MR-IVW LD	acetone	met-d-Acetone	guanidinoacetate	GCST90200384	0.10147	0.141261	0.472564	FALSE	FALSE	11
MR-PCA	acetone	met-d-Acetone	guanidinoacetate	GCST90200384	0.0853376	0.104636	0.41475	FALSE	FALSE	11
MR-link 2	biliverdin	GCST90200706	sphingosine	GCST90200385	0.017336	0.0255578	0.497578	FALSE	FALSE	2
MR-IVW	biliverdin	GCST90200706	sphingosine	GCST90200385	0.0133377	0.0255868	0.602176	FALSE	FALSE	2
MR-IVW LD	biliverdin	GCST90200706	sphingosine	GCST90200385	0.00803169	0.0263142	0.760196	FALSE	FALSE	2
MR-PCA	biliverdin	GCST90200706	sphingosine	GCST90200385	0.0109065	0.0263532	0.678978	FALSE	FALSE	2
MR-link 2	3-methyl-2-oxobutyrate	M21047	isoleucine	met-d-Ile	0.716412	0.135612	1.27219e-07	TRUE	FALSE	1
MR-IVW	3-methyl-2-oxobutyrate	M21047	isoleucine	met-d-Ile	0.69839	0.0431168	5.23949e-59	TRUE	FALSE	1
MR-IVW LD	3-methyl-2-oxobutyrate	M21047	isoleucine	met-d-Ile	0.69839	0.0431168	5.23949e-59	TRUE	FALSE	1
MR-PCA	3-methyl-2-oxobutyrate	M21047	isoleucine	met-d-Ile	0.568911	0.0360462	4.08615e-56	TRUE	FALSE	1
MR-link 2	citrate	met-d-Citrate	citrulline	GCST90200403	-0.0384179	0.0498094	0.44053	FALSE	FALSE	29
MR-IVW	citrate	met-d-Citrate	citrulline	GCST90200403	-0.00405434	0.0519852	0.937836	FALSE	FALSE	29
MR-IVW LD	citrate	met-d-Citrate	citrulline	GCST90200403	-0.000138623	0.052753	0.997903	FALSE	FALSE	29
MR-PCA	citrate	met-d-Citrate	citrulline	GCST90200403	-0.030682	0.0467451	0.511586	FALSE	FALSE	29
MR-link 2	leucine	bioa_011	valine	M01649	0.912471	0.148597	8.22181e-10	TRUE	FALSE	6
MR-IVW	leucine	bioa_011	valine	M01649	0.865916	0.144811	2.23637e-09	TRUE	FALSE	6
MR-IVW LD	leucine	bioa_011	valine	M01649	0.865489	0.144784	2.26152e-09	TRUE	FALSE	6
MR-PCA	leucine	bioa_011	valine	M01649	0.967283	0.130139	1.06422e-13	TRUE	FALSE	6
MR-link 2	1-methylxanthine	GCST90199763	gluconate	GCST90200373	-0.0653179	0.0464211	0.159406	FALSE	FALSE	3
MR-IVW	1-methylxanthine	GCST90199763	gluconate	GCST90200373	-0.0189256	0.0501226	0.705738	FALSE	FALSE	3
MR-IVW LD	1-methylxanthine	GCST90199763	gluconate	GCST90200373	-0.0189256	0.0501226	0.705738	FALSE	FALSE	3
MR-PCA	1-methylxanthine	GCST90199763	gluconate	GCST90200373	-0.0178971	0.0420215	0.670179	FALSE	FALSE	3
MR-link 2	cortisol	GCST90200378	acetate	met-d-Acetate	0.0780022	0.0508212	0.124824	FALSE	FALSE	1
MR-IVW	cortisol	GCST90200378	acetate	met-d-Acetate	0.0385213	0.0410926	0.348539	FALSE	FALSE	1
MR-IVW LD	cortisol	GCST90200378	acetate	met-d-Acetate	0.0385213	0.0410926	0.348539	FALSE	FALSE	1
MR-PCA	cortisol	GCST90200378	acetate	met-d-Acetate	0.0174973	0.026058	0.501918	FALSE	FALSE	1
MR-link 2	7-methylxanthine	GCST90199754	leucine	met-d-Leu	0.0487854	0.0436465	0.263678	FALSE	FALSE	2
MR-IVW	7-methylxanthine	GCST90199754	leucine	met-d-Leu	0.0374304	0.0319138	0.240853	FALSE	FALSE	2
MR-IVW LD	7-methylxanthine	GCST90199754	leucine	met-d-Leu	0.0374304	0.0319138	0.240853	FALSE	FALSE	2
MR-PCA	7-methylxanthine	GCST90199754	leucine	met-d-Leu	0.013953	0.0215171	0.516686	FALSE	FALSE	2
MR-link 2	glycohyocholate	GCST90199935	stearoyl sphingomyelin (d18:1/18:0)	GCST90200335	-0.262572	0.0813462	0.00124731	FALSE	FALSE	4
MR-IVW	glycohyocholate	GCST90199935	stearoyl sphingomyelin (d18:1/18:0)	GCST90200335	-0.0453135	0.0765205	0.553733	FALSE	FALSE	4
MR-IVW LD	glycohyocholate	GCST90199935	stearoyl sphingomyelin (d18:1/18:0)	GCST90200335	-0.0453135	0.0765205	0.553733	FALSE	FALSE	4
MR-PCA	glycohyocholate	GCST90199935	stearoyl sphingomyelin (d18:1/18:0)	GCST90200335	-0.068889	0.0482308	0.153199	FALSE	FALSE	4
MR-link 2	glycine	GCST90200707	alpha-ketoglutaramate*	GCST90199885	-0.0604238	0.0317362	0.0569182	FALSE	FALSE	4
MR-IVW	glycine	GCST90200707	alpha-ketoglutaramate*	GCST90199885	-0.0711185	0.0375723	0.0583782	FALSE	FALSE	4
MR-IVW LD	glycine	GCST90200707	alpha-ketoglutaramate*	GCST90199885	-0.0835572	0.0269574	0.00193778	FALSE	FALSE	4
MR-PCA	glycine	GCST90200707	alpha-ketoglutaramate*	GCST90199885	-0.0518795	0.0265232	0.0504648	FALSE	FALSE	4
MR-link 2	glutamine	M00053	methionine sulfoxide	GCST90199625	-0.297253	0.122776	0.0154737	FALSE	FALSE	1
MR-IVW	glutamine	M00053	methionine sulfoxide	GCST90199625	-0.331137	0.110604	0.00275444	FALSE	FALSE	1
MR-IVW LD	glutamine	M00053	methionine sulfoxide	GCST90199625	-0.331137	0.110604	0.00275444	FALSE	FALSE	1
MR-PCA	glutamine	M00053	methionine sulfoxide	GCST90199625	-0.314063	0.10702	0.00333947	FALSE	FALSE	1
MR-link 2	glycerophosphorylcholine (gpc)	GCST90199629	beta-alanine	GCST90200361	0.175506	0.160017	0.272729	FALSE	FALSE	1
MR-IVW	glycerophosphorylcholine (gpc)	GCST90199629	beta-alanine	GCST90200361	-0.00780781	0.143817	0.956704	FALSE	FALSE	1
MR-IVW LD	glycerophosphorylcholine (gpc)	GCST90199629	beta-alanine	GCST90200361	-0.00780781	0.143817	0.956704	FALSE	FALSE	1
MR-PCA	glycerophosphorylcholine (gpc)	GCST90199629	beta-alanine	GCST90200361	0.0856299	0.117857	0.467498	FALSE	FALSE	1
MR-link 2	leucine	M00060	alpha-tocopherol	GCST90200302	-0.104059	0.0932176	0.264293	FALSE	FALSE	2
MR-IVW	leucine	M00060	alpha-tocopherol	GCST90200302	0.0511769	0.0991694	0.605816	FALSE	FALSE	2
MR-IVW LD	leucine	M00060	alpha-tocopherol	GCST90200302	0.0511769	0.0991694	0.605816	FALSE	FALSE	2
MR-PCA	leucine	M00060	alpha-tocopherol	GCST90200302	-0.0314617	0.0913551	0.730554	FALSE	FALSE	2
MR-link 2	s-1-pyrroline-5-carboxylate	GCST90200381	n6,n6,n6-trimethyllysine	GCST90200344	0.00648302	0.046893	0.890042	FALSE	FALSE	2
MR-IVW	s-1-pyrroline-5-carboxylate	GCST90200381	n6,n6,n6-trimethyllysine	GCST90200344	-0.0178709	0.0406461	0.660175	FALSE	FALSE	2
MR-IVW LD	s-1-pyrroline-5-carboxylate	GCST90200381	n6,n6,n6-trimethyllysine	GCST90200344	-0.0216215	0.0424576	0.610578	FALSE	FALSE	2
MR-PCA	s-1-pyrroline-5-carboxylate	GCST90200381	n6,n6,n6-trimethyllysine	GCST90200344	-0.0350089	0.0366211	0.339084	FALSE	FALSE	2
MR-link 2	spermidine	bioa_033	urea	GCST90200417	0.115885	0.0789474	0.142139	FALSE	FALSE	2
MR-IVW	spermidine	bioa_033	urea	GCST90200417	0.0696897	0.0721293	0.333956	FALSE	FALSE	2
MR-IVW LD	spermidine	bioa_033	urea	GCST90200417	0.0673669	0.0713785	0.345273	FALSE	FALSE	2
MR-PCA	spermidine	bioa_033	urea	GCST90200417	0.0481912	0.0645988	0.455663	FALSE	FALSE	2
MR-link 2	sulfate*	GCST90199896	isoleucine	GCST90200399	0.140574	0.15641	0.368783	FALSE	FALSE	1
MR-IVW	sulfate*	GCST90199896	isoleucine	GCST90200399	-0.00331011	0.17215	0.984659	FALSE	FALSE	1
MR-IVW LD	sulfate*	GCST90199896	isoleucine	GCST90200399	-0.00331011	0.17215	0.984659	FALSE	FALSE	1
MR-PCA	sulfate*	GCST90199896	isoleucine	GCST90200399	0.107177	0.105766	0.310896	FALSE	FALSE	1
MR-link 2	uridine	GCST90200407	pantothenate	GCST90200279	0.0447082	0.0984823	0.649849	FALSE	FALSE	3
MR-IVW	uridine	GCST90200407	pantothenate	GCST90200279	0.0442721	0.0806729	0.583153	FALSE	FALSE	3
MR-IVW LD	uridine	GCST90200407	pantothenate	GCST90200279	0.0442721	0.0806729	0.583153	FALSE	FALSE	3
MR-PCA	uridine	GCST90200407	pantothenate	GCST90200279	0.00036601	0.05761	0.994931	FALSE	FALSE	3
MR-link 2	tyrosine	M01299	dihydroorotate	GCST90200444	-0.000336104	0.104706	0.997439	FALSE	FALSE	3
MR-IVW	tyrosine	M01299	dihydroorotate	GCST90200444	-0.0658991	0.0917106	0.472415	FALSE	FALSE	3
MR-IVW LD	tyrosine	M01299	dihydroorotate	GCST90200444	-0.0658991	0.0917106	0.472415	FALSE	FALSE	3
MR-PCA	tyrosine	M01299	dihydroorotate	GCST90200444	-0.0628412	0.0734908	0.392502	FALSE	FALSE	3
MR-link 2	citrulline	GCST90200403	paraxanthine	GCST90199654	0.13442	0.107208	0.209907	FALSE	FALSE	2
MR-IVW	citrulline	GCST90200403	paraxanthine	GCST90199654	0.0736658	0.0921221	0.423911	FALSE	FALSE	2
MR-IVW LD	citrulline	GCST90200403	paraxanthine	GCST90199654	0.0708229	0.094	0.451189	FALSE	FALSE	2
MR-PCA	citrulline	GCST90200403	paraxanthine	GCST90199654	0.0650482	0.0681276	0.339679	FALSE	FALSE	2
MR-link 2	uridine	M00606	n-acetyl-aspartyl-glutamate (naag)	GCST90200684	-0.0974437	0.107734	0.36574	FALSE	FALSE	3
MR-IVW	uridine	M00606	n-acetyl-aspartyl-glutamate (naag)	GCST90200684	-0.0563855	0.0996338	0.571443	FALSE	FALSE	3
MR-IVW LD	uridine	M00606	n-acetyl-aspartyl-glutamate (naag)	GCST90200684	-0.0563855	0.0996338	0.571443	FALSE	FALSE	3
MR-PCA	uridine	M00606	n-acetyl-aspartyl-glutamate (naag)	GCST90200684	-0.0861589	0.077093	0.26374	FALSE	FALSE	3
MR-link 2	n-acetylglucosaminylasparagine	GCST90200316	creatine	M27718	0.00748839	0.0363971	0.836993	FALSE	FALSE	2
MR-IVW	n-acetylglucosaminylasparagine	GCST90200316	creatine	M27718	-0.0180305	0.0424086	0.67072	FALSE	FALSE	2
MR-IVW LD	n-acetylglucosaminylasparagine	GCST90200316	creatine	M27718	-0.0193868	0.04169	0.641915	FALSE	FALSE	2
MR-PCA	n-acetylglucosaminylasparagine	GCST90200316	creatine	M27718	0.000467412	0.0391727	0.99048	FALSE	FALSE	2
MR-link 2	urate	GCST90200307	biliverdin	M02137	-0.0654135	0.0625015	0.295288	FALSE	FALSE	2
MR-IVW	urate	GCST90200307	biliverdin	M02137	-0.0207317	0.063758	0.745059	FALSE	FALSE	2
MR-IVW LD	urate	GCST90200307	biliverdin	M02137	-0.0207317	0.063758	0.745059	FALSE	FALSE	2
MR-PCA	urate	GCST90200307	biliverdin	M02137	-0.0425875	0.0598552	0.47677	FALSE	FALSE	2
MR-link 2	cortisol	GCST90200378	urea	GCST90200417	-0.0556379	0.181543	0.759245	FALSE	FALSE	1
MR-IVW	cortisol	GCST90200378	urea	GCST90200417	-0.0903848	0.153561	0.556135	FALSE	FALSE	1
MR-IVW LD	cortisol	GCST90200378	urea	GCST90200417	-0.0903848	0.153561	0.556135	FALSE	FALSE	1
MR-PCA	cortisol	GCST90200378	urea	GCST90200417	-0.102205	0.0962502	0.288295	FALSE	FALSE	1
MR-link 2	3-aminoisobutyrate	GCST90200310	inosine	GCST90200394	0.019067	0.0287592	0.507339	FALSE	FALSE	4
MR-IVW	3-aminoisobutyrate	GCST90200310	inosine	GCST90200394	0.0481936	0.0291664	0.0984602	FALSE	FALSE	4
MR-IVW LD	3-aminoisobutyrate	GCST90200310	inosine	GCST90200394	0.0443182	0.0303662	0.144439	FALSE	FALSE	4
MR-PCA	3-aminoisobutyrate	GCST90200310	inosine	GCST90200394	0.048144	0.0304193	0.113494	FALSE	FALSE	4
MR-link 2	sarcosine	bioa_031	dihydroorotate	GCST90200444	-0.0466863	0.107307	0.663509	FALSE	FALSE	2
MR-IVW	sarcosine	bioa_031	dihydroorotate	GCST90200444	-0.0319543	0.103002	0.756387	FALSE	FALSE	2
MR-IVW LD	sarcosine	bioa_031	dihydroorotate	GCST90200444	-0.0310584	0.107222	0.772073	FALSE	FALSE	2
MR-PCA	sarcosine	bioa_031	dihydroorotate	GCST90200444	0.00877953	0.0862676	0.918939	FALSE	FALSE	2
MR-link 2	cysteinylglycine	GCST90200364	orotate	GCST90200392	0.00762917	0.0579014	0.895173	FALSE	FALSE	3
MR-IVW	cysteinylglycine	GCST90200364	orotate	GCST90200392	-0.0795673	0.0634821	0.210066	FALSE	FALSE	3
MR-IVW LD	cysteinylglycine	GCST90200364	orotate	GCST90200392	-0.0853738	0.0586512	0.145498	FALSE	FALSE	3
MR-PCA	cysteinylglycine	GCST90200364	orotate	GCST90200392	0.0113779	0.0475304	0.810809	FALSE	FALSE	3
MR-link 2	betaine	GCST90200425	arachidonate (20:4n6)	M01110	-0.0759775	0.050201	0.130161	FALSE	FALSE	4
MR-IVW	betaine	GCST90200425	arachidonate (20:4n6)	M01110	-0.108736	0.0539247	0.0437535	FALSE	FALSE	4
MR-IVW LD	betaine	GCST90200425	arachidonate (20:4n6)	M01110	-0.108736	0.0539247	0.0437535	FALSE	FALSE	4
MR-PCA	betaine	GCST90200425	arachidonate (20:4n6)	M01110	-0.0943375	0.0450402	0.0362137	FALSE	FALSE	4
MR-link 2	glycine	bioa_008	arachidonate (20:4n6)	GCST90200358	-0.0253366	0.0363537	0.485836	FALSE	FALSE	19
MR-IVW	glycine	bioa_008	arachidonate (20:4n6)	GCST90200358	-0.100245	0.0438185	0.0221524	FALSE	FALSE	19
MR-IVW LD	glycine	bioa_008	arachidonate (20:4n6)	GCST90200358	-0.0923713	0.0445646	0.0381957	FALSE	FALSE	19
MR-PCA	glycine	bioa_008	arachidonate (20:4n6)	GCST90200358	-0.0635477	0.039359	0.106405	FALSE	FALSE	19
MR-link 2	alpha-ketoglutaramate*	GCST90199885	glutamine	M00053	0.010655	0.0787817	0.892416	FALSE	FALSE	1
MR-IVW	alpha-ketoglutaramate*	GCST90199885	glutamine	M00053	0.047458	0.142374	0.738883	FALSE	FALSE	1
MR-IVW LD	alpha-ketoglutaramate*	GCST90199885	glutamine	M00053	0.047458	0.142374	0.738883	FALSE	FALSE	1
MR-PCA	alpha-ketoglutaramate*	GCST90199885	glutamine	M00053	0.017265	0.0790545	0.827123	FALSE	FALSE	1
MR-link 2	5,6-dihydrothymine	GCST90200339	gluconate	GCST90200373	-0.0620305	0.181903	0.733096	FALSE	FALSE	1
MR-IVW	5,6-dihydrothymine	GCST90200339	gluconate	GCST90200373	-0.229979	0.161674	0.154886	FALSE	FALSE	1
MR-IVW LD	5,6-dihydrothymine	GCST90200339	gluconate	GCST90200373	-0.229979	0.161674	0.154886	FALSE	FALSE	1
MR-PCA	5,6-dihydrothymine	GCST90200339	gluconate	GCST90200373	0.113838	0.104059	0.273964	FALSE	FALSE	1
MR-link 2	tyrosine	met-d-Tyr	phenylalanine	met-d-Phe	0.374435	0.0147726	9.79957e-142	TRUE	FALSE	29
MR-IVW	tyrosine	met-d-Tyr	phenylalanine	met-d-Phe	0.173619	0.0158163	4.92007e-28	TRUE	FALSE	29
MR-IVW LD	tyrosine	met-d-Tyr	phenylalanine	met-d-Phe	0.163085	0.0154401	4.45094e-26	TRUE	FALSE	29
MR-PCA	tyrosine	met-d-Tyr	phenylalanine	met-d-Phe	0.199108	0.0146125	2.80995e-42	TRUE	FALSE	29
MR-link 2	arachidonate (20:4n6)	M01110	pantothenate	M01508	-0.0906351	0.0715894	0.205499	FALSE	FALSE	1
MR-IVW	arachidonate (20:4n6)	M01110	pantothenate	M01508	-0.0256585	0.0532908	0.630174	FALSE	FALSE	1
MR-IVW LD	arachidonate (20:4n6)	M01110	pantothenate	M01508	-0.0256585	0.0532908	0.630174	FALSE	FALSE	1
MR-PCA	arachidonate (20:4n6)	M01110	pantothenate	M01508	-0.0391018	0.0503957	0.437811	FALSE	FALSE	1
MR-link 2	3-ureidopropionate	GCST90200283	4-methyl-2-oxopentanoate	GCST90199655	0.0290564	0.141698	0.837527	FALSE	FALSE	1
MR-IVW	3-ureidopropionate	GCST90200283	4-methyl-2-oxopentanoate	GCST90199655	0.0329347	0.120354	0.784355	FALSE	FALSE	1
MR-IVW LD	3-ureidopropionate	GCST90200283	4-methyl-2-oxopentanoate	GCST90199655	0.0329347	0.120354	0.784355	FALSE	FALSE	1
MR-PCA	3-ureidopropionate	GCST90200283	4-methyl-2-oxopentanoate	GCST90199655	0.0279008	0.0822593	0.734473	FALSE	FALSE	1
MR-link 2	sphinganine	GCST90200374	methionine sulfoxide	GCST90199625	0.0119357	0.191969	0.950423	FALSE	FALSE	1
MR-IVW	sphinganine	GCST90200374	methionine sulfoxide	GCST90199625	0.184413	0.164332	0.261776	FALSE	FALSE	1
MR-IVW LD	sphinganine	GCST90200374	methionine sulfoxide	GCST90199625	0.184413	0.164332	0.261776	FALSE	FALSE	1
MR-PCA	sphinganine	GCST90200374	methionine sulfoxide	GCST90199625	-0.00907094	0.0818381	0.911743	FALSE	FALSE	1
MR-link 2	mannose	GCST90200435	sulfate*	GCST90199896	0.0206356	0.066066	0.754775	FALSE	FALSE	2
MR-IVW	mannose	GCST90200435	sulfate*	GCST90199896	-0.0477467	0.0920555	0.603989	FALSE	FALSE	2
MR-IVW LD	mannose	GCST90200435	sulfate*	GCST90199896	-0.028797	0.0772045	0.709151	FALSE	FALSE	2
MR-PCA	mannose	GCST90200435	sulfate*	GCST90199896	0.0095862	0.0546535	0.860766	FALSE	FALSE	2
MR-link 2	serine	M32315	tyrosine	GCST90200427	-0.0722084	0.0563302	0.199886	FALSE	FALSE	3
MR-IVW	serine	M32315	tyrosine	GCST90200427	-0.051089	0.0665424	0.442626	FALSE	FALSE	3
MR-IVW LD	serine	M32315	tyrosine	GCST90200427	-0.051089	0.0665424	0.442626	FALSE	FALSE	3
MR-PCA	serine	M32315	tyrosine	GCST90200427	-0.0829228	0.0539545	0.124317	FALSE	FALSE	3
MR-link 2	5-oxoproline	GCST90200280	cortisol	M01712	-0.0270192	0.0398169	0.497401	FALSE	FALSE	2
MR-IVW	5-oxoproline	GCST90200280	cortisol	M01712	-0.0271633	0.0384951	0.480417	FALSE	FALSE	2
MR-IVW LD	5-oxoproline	GCST90200280	cortisol	M01712	-0.0271633	0.0384951	0.480417	FALSE	FALSE	2
MR-PCA	5-oxoproline	GCST90200280	cortisol	M01712	-0.0317255	0.038081	0.404785	FALSE	FALSE	2
MR-link 2	dehydroepiandrosterone sulfate (dhea-s)	M32425	isoleucine	met-d-Ile	0.0120867	0.0260502	0.642664	FALSE	FALSE	2
MR-IVW	dehydroepiandrosterone sulfate (dhea-s)	M32425	isoleucine	met-d-Ile	0.064356	0.02522	0.0107174	FALSE	FALSE	2
MR-IVW LD	dehydroepiandrosterone sulfate (dhea-s)	M32425	isoleucine	met-d-Ile	0.064356	0.02522	0.0107174	FALSE	FALSE	2
MR-PCA	dehydroepiandrosterone sulfate (dhea-s)	M32425	isoleucine	met-d-Ile	0.0198411	0.0206542	0.336737	FALSE	FALSE	2
MR-link 2	citrate	met-d-Citrate	isoleucine	bioa_010	0.0156817	0.0174215	0.36805	FALSE	FALSE	26
MR-IVW	citrate	met-d-Citrate	isoleucine	bioa_010	-0.00120597	0.0200529	0.952045	FALSE	FALSE	26
MR-IVW LD	citrate	met-d-Citrate	isoleucine	bioa_010	0.0031729	0.0176636	0.857443	FALSE	FALSE	26
MR-PCA	citrate	met-d-Citrate	isoleucine	bioa_010	-0.0057954	0.0170161	0.733417	FALSE	FALSE	26
MR-link 2	alanine	bioa_001	creatine	GCST90200323	0.214182	0.0899762	0.0172927	FALSE	FALSE	15
MR-IVW	alanine	bioa_001	creatine	GCST90200323	0.127424	0.0945891	0.177938	FALSE	FALSE	15
MR-IVW LD	alanine	bioa_001	creatine	GCST90200323	0.12712	0.094183	0.177108	FALSE	FALSE	15
MR-PCA	alanine	bioa_001	creatine	GCST90200323	0.0811643	0.0840874	0.334426	FALSE	FALSE	15
MR-link 2	n-acetylglucosaminylasparagine	GCST90200316	cystathionine	GCST90200383	0.0427522	0.0379103	0.259438	FALSE	FALSE	4
MR-IVW	n-acetylglucosaminylasparagine	GCST90200316	cystathionine	GCST90200383	0.043485	0.0343847	0.205993	FALSE	FALSE	4
MR-IVW LD	n-acetylglucosaminylasparagine	GCST90200316	cystathionine	GCST90200383	0.0427666	0.0338543	0.206497	FALSE	FALSE	4
MR-PCA	n-acetylglucosaminylasparagine	GCST90200316	cystathionine	GCST90200383	0.0252769	0.0299996	0.399466	FALSE	FALSE	4
MR-link 2	urate	GCST90200307	oleate (18:1n9)	M01359	0.0782174	0.0705833	0.267794	FALSE	FALSE	2
MR-IVW	urate	GCST90200307	oleate (18:1n9)	M01359	0.13413	0.0588876	0.0227431	FALSE	FALSE	2
MR-IVW LD	urate	GCST90200307	oleate (18:1n9)	M01359	0.13413	0.0588876	0.0227431	FALSE	FALSE	2
MR-PCA	urate	GCST90200307	oleate (18:1n9)	M01359	0.0918732	0.0552937	0.0966032	FALSE	FALSE	2
MR-link 2	n-acetyl-aspartyl-glutamate (naag)	GCST90200684	caffeine	M00569	-0.0134824	0.0179746	0.453207	FALSE	FALSE	2
MR-IVW	n-acetyl-aspartyl-glutamate (naag)	GCST90200684	caffeine	M00569	-0.0225527	0.0209951	0.282739	FALSE	FALSE	2
MR-IVW LD	n-acetyl-aspartyl-glutamate (naag)	GCST90200684	caffeine	M00569	-0.0230532	0.0210154	0.272654	FALSE	FALSE	2
MR-PCA	n-acetyl-aspartyl-glutamate (naag)	GCST90200684	caffeine	M00569	-0.0124621	0.0207313	0.547757	FALSE	FALSE	2
MR-link 2	urate	GCST90200307	n-palmitoyl-sphinganine (d18:0/16:0)	GCST90200064	0.147134	0.0580875	0.0113102	FALSE	FALSE	4
MR-IVW	urate	GCST90200307	n-palmitoyl-sphinganine (d18:0/16:0)	GCST90200064	0.0568615	0.0489765	0.245644	FALSE	FALSE	5
MR-IVW LD	urate	GCST90200307	n-palmitoyl-sphinganine (d18:0/16:0)	GCST90200064	0.0568615	0.0489765	0.245644	FALSE	FALSE	5
MR-PCA	urate	GCST90200307	n-palmitoyl-sphinganine (d18:0/16:0)	GCST90200064	0.0851796	0.0425047	0.0450695	FALSE	FALSE	5
MR-link 2	dimethylglycine	GCST90200424	urate	GCST90200307	0.0584781	0.0379733	0.123566	FALSE	FALSE	3
MR-IVW	dimethylglycine	GCST90200424	urate	GCST90200307	0.00931055	0.0398064	0.815066	FALSE	FALSE	3
MR-IVW LD	dimethylglycine	GCST90200424	urate	GCST90200307	0.0111605	0.0413037	0.787002	FALSE	FALSE	3
MR-PCA	dimethylglycine	GCST90200424	urate	GCST90200307	0.00208887	0.0373878	0.955445	FALSE	FALSE	3
MR-link 2	glycine	M32338	n1-methyl-2-pyridone-5-carboxamide	GCST90199778	-0.0165916	0.0339277	0.624821	FALSE	FALSE	1
MR-IVW	glycine	M32338	n1-methyl-2-pyridone-5-carboxamide	GCST90199778	-0.0777149	0.0485397	0.109364	FALSE	FALSE	1
MR-IVW LD	glycine	M32338	n1-methyl-2-pyridone-5-carboxamide	GCST90199778	-0.0777149	0.0485397	0.109364	FALSE	FALSE	1
MR-PCA	glycine	M32338	n1-methyl-2-pyridone-5-carboxamide	GCST90199778	-0.0189525	0.040779	0.642103	FALSE	FALSE	1
MR-link 2	citrate	met-d-Citrate	alanine	GCST90200431	0.0878516	0.0498973	0.0782975	FALSE	FALSE	29
MR-IVW	citrate	met-d-Citrate	alanine	GCST90200431	0.123391	0.0516458	0.016886	FALSE	FALSE	29
MR-IVW LD	citrate	met-d-Citrate	alanine	GCST90200431	0.126402	0.0524087	0.0158713	FALSE	FALSE	29
MR-PCA	citrate	met-d-Citrate	alanine	GCST90200431	0.081915	0.0464396	0.0777483	FALSE	FALSE	29
MR-link 2	5-acetylamino-6-formylamino-3-methyluracil	GCST90200680	1-methylurate	M34395	-0.275955	0.0366414	5.0268e-14	TRUE	FALSE	1
MR-IVW	5-acetylamino-6-formylamino-3-methyluracil	GCST90200680	1-methylurate	M34395	-0.292429	0.0350701	7.52885e-17	TRUE	FALSE	1
MR-IVW LD	5-acetylamino-6-formylamino-3-methyluracil	GCST90200680	1-methylurate	M34395	-0.299789	0.0332345	1.87374e-19	TRUE	FALSE	1
MR-PCA	5-acetylamino-6-formylamino-3-methyluracil	GCST90200680	1-methylurate	M34395	-0.278983	0.0407622	7.6927e-12	TRUE	FALSE	1
MR-link 2	glycerophosphorylcholine (gpc)	GCST90199629	taurocholate	GCST90200333	0.21665	0.162169	0.181565	FALSE	FALSE	1
MR-IVW	glycerophosphorylcholine (gpc)	GCST90199629	taurocholate	GCST90200333	0.163968	0.147211	0.26535	FALSE	FALSE	1
MR-IVW LD	glycerophosphorylcholine (gpc)	GCST90199629	taurocholate	GCST90200333	0.163968	0.147211	0.26535	FALSE	FALSE	1
MR-PCA	glycerophosphorylcholine (gpc)	GCST90199629	taurocholate	GCST90200333	0.146655	0.120649	0.224154	FALSE	FALSE	1
MR-link 2	cytidine	GCST90200429	serine	M32315	-0.392009	0.148716	0.00839004	FALSE	FALSE	1
MR-IVW	cytidine	GCST90200429	serine	M32315	-0.358554	0.159752	0.0248038	FALSE	FALSE	1
MR-IVW LD	cytidine	GCST90200429	serine	M32315	-0.358554	0.159752	0.0248038	FALSE	FALSE	1
MR-PCA	cytidine	GCST90200429	serine	M32315	-0.369764	0.130432	0.00458387	FALSE	FALSE	1
MR-link 2	5-oxoproline	M01494	taurochenodeoxycholate	M18494	0.0222408	0.0611591	0.716116	FALSE	FALSE	1
MR-IVW	5-oxoproline	M01494	taurochenodeoxycholate	M18494	0.0736663	0.0594242	0.215098	FALSE	FALSE	1
MR-IVW LD	5-oxoproline	M01494	taurochenodeoxycholate	M18494	0.0736663	0.0594242	0.215098	FALSE	FALSE	1
MR-PCA	5-oxoproline	M01494	taurochenodeoxycholate	M18494	0.0783419	0.0571336	0.170311	FALSE	FALSE	1
MR-link 2	1-methylxanthine	GCST90199763	tyrosine	bioa_021	0.0375636	0.0147333	0.0107857	FALSE	FALSE	3
MR-IVW	1-methylxanthine	GCST90199763	tyrosine	bioa_021	0.0411256	0.0163382	0.0118311	FALSE	FALSE	3
MR-IVW LD	1-methylxanthine	GCST90199763	tyrosine	bioa_021	0.0403069	0.0166688	0.0156018	FALSE	FALSE	3
MR-PCA	1-methylxanthine	GCST90199763	tyrosine	bioa_021	0.0250536	0.0143287	0.0803795	FALSE	FALSE	3
MR-link 2	gluconate	GCST90200373	choline	M15506	-0.00323448	0.121737	0.978803	FALSE	FALSE	1
MR-IVW	gluconate	GCST90200373	choline	M15506	-0.0327713	0.152933	0.830324	FALSE	FALSE	1
MR-IVW LD	gluconate	GCST90200373	choline	M15506	-0.0327713	0.152933	0.830324	FALSE	FALSE	1
MR-PCA	gluconate	GCST90200373	choline	M15506	0.0638731	0.0855609	0.455352	FALSE	FALSE	1
MR-link 2	3-(4-hydroxyphenyl)lactate	M32197	trans-urocanate	GCST90200416	0.0408933	0.141569	0.77269	FALSE	FALSE	1
MR-IVW	3-(4-hydroxyphenyl)lactate	M32197	trans-urocanate	GCST90200416	0.0526587	0.136424	0.699502	FALSE	FALSE	1
MR-IVW LD	3-(4-hydroxyphenyl)lactate	M32197	trans-urocanate	GCST90200416	0.0526587	0.136424	0.699502	FALSE	FALSE	1
MR-PCA	3-(4-hydroxyphenyl)lactate	M32197	trans-urocanate	GCST90200416	0.0569456	0.136657	0.676896	FALSE	FALSE	1
MR-link 2	arginine	bioa_002	sphinganine	GCST90200374	0.099893	0.075114	0.183556	FALSE	FALSE	10
MR-IVW	arginine	bioa_002	sphinganine	GCST90200374	0.104782	0.0755328	0.16537	FALSE	FALSE	10
MR-IVW LD	arginine	bioa_002	sphinganine	GCST90200374	0.106674	0.0763859	0.162561	FALSE	FALSE	10
MR-PCA	arginine	bioa_002	sphinganine	GCST90200374	0.113231	0.0732896	0.122351	FALSE	FALSE	10
MR-link 2	s-1-pyrroline-5-carboxylate	GCST90200381	orotate	GCST90200392	-0.0418803	0.0402561	0.298179	FALSE	FALSE	2
MR-IVW	s-1-pyrroline-5-carboxylate	GCST90200381	orotate	GCST90200392	-0.051074	0.0407748	0.210356	FALSE	FALSE	2
MR-IVW LD	s-1-pyrroline-5-carboxylate	GCST90200381	orotate	GCST90200392	-0.0502027	0.042592	0.238522	FALSE	FALSE	2
MR-PCA	s-1-pyrroline-5-carboxylate	GCST90200381	orotate	GCST90200392	-0.0422325	0.036736	0.2503	FALSE	FALSE	2
MR-link 2	kynurenine	M15140	phenylalanine	M00064	0.236263	0.0571929	3.61221e-05	FALSE	FALSE	4
MR-IVW	kynurenine	M15140	phenylalanine	M00064	0.170909	0.0609563	0.00505051	FALSE	FALSE	4
MR-IVW LD	kynurenine	M15140	phenylalanine	M00064	0.170909	0.0609563	0.00505051	FALSE	FALSE	4
MR-PCA	kynurenine	M15140	phenylalanine	M00064	0.20745	0.0556816	0.00019481	FALSE	FALSE	4
MR-link 2	arginine	bioa_002	spermidine	GCST90200423	-0.0591416	0.0759922	0.436417	FALSE	FALSE	10
MR-IVW	arginine	bioa_002	spermidine	GCST90200423	0.0241255	0.075946	0.750738	FALSE	FALSE	10
MR-IVW LD	arginine	bioa_002	spermidine	GCST90200423	0.0277485	0.0768037	0.717882	FALSE	FALSE	10
MR-PCA	arginine	bioa_002	spermidine	GCST90200423	-0.00390979	0.0736914	0.957687	FALSE	FALSE	10
MR-link 2	1-methylurate	M34395	4-acetamidobutanoate	GCST90200311	-1.43357	0.249375	8.99503e-09	TRUE	FALSE	1
MR-IVW	1-methylurate	M34395	4-acetamidobutanoate	GCST90200311	-1.16178	0.090041	4.34261e-38	TRUE	FALSE	1
MR-IVW LD	1-methylurate	M34395	4-acetamidobutanoate	GCST90200311	-1.16178	0.090041	4.34261e-38	TRUE	FALSE	1
MR-PCA	1-methylurate	M34395	4-acetamidobutanoate	GCST90200311	-1.03045	0.0832729	3.59612e-35	TRUE	FALSE	1
MR-link 2	myo-inositol	GCST90200401	methionine	bioa_013	-0.143368	0.0907123	0.114001	FALSE	FALSE	1
MR-IVW	myo-inositol	GCST90200401	methionine	bioa_013	-0.117377	0.0861168	0.172883	FALSE	FALSE	1
MR-IVW LD	myo-inositol	GCST90200401	methionine	bioa_013	-0.117377	0.0861168	0.172883	FALSE	FALSE	1
MR-PCA	myo-inositol	GCST90200401	methionine	bioa_013	-0.152	0.0714577	0.0334086	FALSE	FALSE	1
MR-link 2	citrate	met-d-Citrate	sarcosine	GCST90200291	0.00918742	0.0497892	0.853601	FALSE	FALSE	29
MR-IVW	citrate	met-d-Citrate	sarcosine	GCST90200291	0.00937904	0.0519218	0.856652	FALSE	FALSE	29
MR-IVW LD	citrate	met-d-Citrate	sarcosine	GCST90200291	0.0129596	0.0525411	0.805175	FALSE	FALSE	29
MR-PCA	citrate	met-d-Citrate	sarcosine	GCST90200291	-0.0032238	0.0465591	0.944798	FALSE	FALSE	29
MR-link 2	threonine	bioa_019	3-hydroxybutyrate (bhba)	met-d-bOHbutyrate	-0.00194808	0.0224843	0.930956	FALSE	FALSE	8
MR-IVW	threonine	bioa_019	3-hydroxybutyrate (bhba)	met-d-bOHbutyrate	-0.0166918	0.0199602	0.403012	FALSE	FALSE	8
MR-IVW LD	threonine	bioa_019	3-hydroxybutyrate (bhba)	met-d-bOHbutyrate	-0.0171876	0.0200807	0.392037	FALSE	FALSE	8
MR-PCA	threonine	bioa_019	3-hydroxybutyrate (bhba)	met-d-bOHbutyrate	-0.00667397	0.0187594	0.722015	FALSE	FALSE	8
MR-link 2	mannose	M00584	phenylalanine	GCST90200396	0.101262	0.055285	0.0670065	FALSE	FALSE	1
MR-IVW	mannose	M00584	phenylalanine	GCST90200396	0.0528442	0.0711558	0.457691	FALSE	FALSE	1
MR-IVW LD	mannose	M00584	phenylalanine	GCST90200396	0.0528442	0.0711558	0.457691	FALSE	FALSE	1
MR-PCA	mannose	M00584	phenylalanine	GCST90200396	0.0954773	0.0607981	0.116322	FALSE	FALSE	1
MR-link 2	cystine	M31454	dimethylglycine	GCST90200424	0.0820345	0.0674497	0.223896	FALSE	FALSE	1
MR-IVW	cystine	M31454	dimethylglycine	GCST90200424	-0.027707	0.0725837	0.702665	FALSE	FALSE	1
MR-IVW LD	cystine	M31454	dimethylglycine	GCST90200424	-0.027707	0.0725837	0.702665	FALSE	FALSE	1
MR-PCA	cystine	M31454	dimethylglycine	GCST90200424	-0.00670386	0.0581237	0.908177	FALSE	FALSE	1
MR-link 2	1-stearoyl-2-oleoyl-gps (18:0/18:1)	GCST90199652	kynurenate	GCST90200454	-0.013383	0.162787	0.934478	FALSE	FALSE	1
MR-IVW	1-stearoyl-2-oleoyl-gps (18:0/18:1)	GCST90199652	kynurenate	GCST90200454	0.112827	0.130971	0.388981	FALSE	FALSE	1
MR-IVW LD	1-stearoyl-2-oleoyl-gps (18:0/18:1)	GCST90199652	kynurenate	GCST90200454	0.112827	0.130971	0.388981	FALSE	FALSE	1
MR-PCA	1-stearoyl-2-oleoyl-gps (18:0/18:1)	GCST90199652	kynurenate	GCST90200454	0.0834741	0.100116	0.404407	FALSE	FALSE	1
MR-link 2	hypoxanthine	M03127	docosahexaenoate (dha; 22:6n3)	M19323	0.157879	0.200979	0.432131	FALSE	FALSE	1
MR-IVW	hypoxanthine	M03127	docosahexaenoate (dha; 22:6n3)	M19323	0.0496904	0.120677	0.680512	FALSE	FALSE	1
MR-IVW LD	hypoxanthine	M03127	docosahexaenoate (dha; 22:6n3)	M19323	0.0496904	0.120677	0.680512	FALSE	FALSE	1
MR-PCA	hypoxanthine	M03127	docosahexaenoate (dha; 22:6n3)	M19323	0.0887237	0.112876	0.43185	FALSE	FALSE	1
MR-link 2	dehydroepiandrosterone sulfate (dhea-s)	M32425	glycochenodeoxycholate	GCST90200342	0.0241015	0.0925028	0.79444	FALSE	FALSE	2
MR-IVW	dehydroepiandrosterone sulfate (dhea-s)	M32425	glycochenodeoxycholate	GCST90200342	0.0585305	0.0984208	0.552047	FALSE	FALSE	2
MR-IVW LD	dehydroepiandrosterone sulfate (dhea-s)	M32425	glycochenodeoxycholate	GCST90200342	0.0585305	0.0984208	0.552047	FALSE	FALSE	2
MR-PCA	dehydroepiandrosterone sulfate (dhea-s)	M32425	glycochenodeoxycholate	GCST90200342	0.0549827	0.0810723	0.497649	FALSE	FALSE	2
MR-link 2	citrate	GCST90200304	alanine	M32339	0.0349398	0.0644475	0.58772	FALSE	FALSE	3
MR-IVW	citrate	GCST90200304	alanine	M32339	0.0189471	0.0814829	0.816128	FALSE	FALSE	3
MR-IVW LD	citrate	GCST90200304	alanine	M32339	0.0121547	0.0720105	0.865962	FALSE	FALSE	3
MR-PCA	citrate	GCST90200304	alanine	M32339	0.0365882	0.055924	0.512952	FALSE	FALSE	3
MR-link 2	sarcosine	bioa_031	taurochenodeoxycholate	GCST90200337	-0.0383567	0.107845	0.72209	FALSE	FALSE	2
MR-IVW	sarcosine	bioa_031	taurochenodeoxycholate	GCST90200337	0.00599101	0.10394	0.954036	FALSE	FALSE	2
MR-IVW LD	sarcosine	bioa_031	taurochenodeoxycholate	GCST90200337	0.00416087	0.108198	0.969324	FALSE	FALSE	2
MR-PCA	sarcosine	bioa_031	taurochenodeoxycholate	GCST90200337	0.0125007	0.0870519	0.885815	FALSE	FALSE	2
MR-link 2	inosine	M01123	tryptophan	GCST90200441	-0.0407157	0.0881528	0.64417	FALSE	FALSE	1
MR-IVW	inosine	M01123	tryptophan	GCST90200441	-0.103305	0.0831379	0.214024	FALSE	FALSE	1
MR-IVW LD	inosine	M01123	tryptophan	GCST90200441	-0.103305	0.0831379	0.214024	FALSE	FALSE	1
MR-PCA	inosine	M01123	tryptophan	GCST90200441	-0.0687049	0.0681232	0.313196	FALSE	FALSE	1
MR-link 2	cysteinylglycine	GCST90200364	cystine	GCST90200382	-0.179985	0.0572011	0.00165219	FALSE	FALSE	3
MR-IVW	cysteinylglycine	GCST90200364	cystine	GCST90200382	-0.0447129	0.0577201	0.438546	FALSE	FALSE	3
MR-IVW LD	cysteinylglycine	GCST90200364	cystine	GCST90200382	-0.0473323	0.0584776	0.41828	FALSE	FALSE	3
MR-PCA	cysteinylglycine	GCST90200364	cystine	GCST90200382	-0.103078	0.0473872	0.0296133	FALSE	FALSE	3
MR-link 2	retinol (vitamin a)	GCST90200405	methionine	M01302	0.234192	0.173606	0.177342	FALSE	FALSE	1
MR-IVW	retinol (vitamin a)	GCST90200405	methionine	M01302	0.208934	0.172063	0.224639	FALSE	FALSE	1
MR-IVW LD	retinol (vitamin a)	GCST90200405	methionine	M01302	0.208934	0.172063	0.224639	FALSE	FALSE	1
MR-PCA	retinol (vitamin a)	GCST90200405	methionine	M01302	0.233409	0.157053	0.13723	FALSE	FALSE	1
MR-link 2	oleamide	M32458	cysteine	GCST90200439	0.206335	0.112737	0.0672149	FALSE	FALSE	2
MR-IVW	oleamide	M32458	cysteine	GCST90200439	0.293605	0.0866828	0.00070632	FALSE	FALSE	2
MR-IVW LD	oleamide	M32458	cysteine	GCST90200439	0.293605	0.0866828	0.00070632	FALSE	FALSE	2
MR-PCA	oleamide	M32458	cysteine	GCST90200439	0.166366	0.0716233	0.0201907	FALSE	FALSE	2
MR-link 2	ornithine	GCST90200404	4-methyl-2-oxopentanoate	GCST90199655	5.77386e-14	5.32402e-09	0.999991	FALSE	FALSE	2
MR-IVW	ornithine	GCST90200404	4-methyl-2-oxopentanoate	GCST90199655	0.229158	0.104627	0.0285077	FALSE	FALSE	2
MR-IVW LD	ornithine	GCST90200404	4-methyl-2-oxopentanoate	GCST90199655	0.229158	0.104627	0.0285077	FALSE	FALSE	2
MR-PCA	ornithine	GCST90200404	4-methyl-2-oxopentanoate	GCST90199655	0.111673	0.0718513	0.12013	FALSE	FALSE	2
MR-link 2	methionine	bioa_013	pyruvate	met-d-Pyruvate	-0.0356119	0.0511069	0.485921	FALSE	FALSE	4
MR-IVW	methionine	bioa_013	pyruvate	met-d-Pyruvate	-0.0252375	0.0377128	0.503367	FALSE	FALSE	4
MR-IVW LD	methionine	bioa_013	pyruvate	met-d-Pyruvate	-0.0268755	0.0382549	0.482344	FALSE	FALSE	4
MR-PCA	methionine	bioa_013	pyruvate	met-d-Pyruvate	-0.0274373	0.0325944	0.399912	FALSE	FALSE	4
MR-link 2	histidine	GCST90200377	spermidine	bioa_033	-0.0327751	0.0850194	0.699866	FALSE	FALSE	2
MR-IVW	histidine	GCST90200377	spermidine	bioa_033	-0.0352497	0.0778879	0.650858	FALSE	FALSE	2
MR-IVW LD	histidine	GCST90200377	spermidine	bioa_033	-0.0352497	0.0778879	0.650858	FALSE	FALSE	2
MR-PCA	histidine	GCST90200377	spermidine	bioa_033	-0.0399418	0.0477861	0.403241	FALSE	FALSE	2
MR-link 2	glutamine	bioa_006	myo-inositol	M19934	0.0322541	0.0714848	0.651844	FALSE	FALSE	15
MR-IVW	glutamine	bioa_006	myo-inositol	M19934	0.00877976	0.0714108	0.902149	FALSE	FALSE	15
MR-IVW LD	glutamine	bioa_006	myo-inositol	M19934	0.00877976	0.0714108	0.902149	FALSE	FALSE	15
MR-PCA	glutamine	bioa_006	myo-inositol	M19934	0.0391282	0.0676169	0.562808	FALSE	FALSE	15
MR-link 2	phosphate	GCST90200393	orotidine	GCST90200681	0.0308465	0.159624	0.846768	FALSE	FALSE	1
MR-IVW	phosphate	GCST90200393	orotidine	GCST90200681	0.0446682	0.160526	0.780812	FALSE	FALSE	1
MR-IVW LD	phosphate	GCST90200393	orotidine	GCST90200681	0.0446682	0.160526	0.780812	FALSE	FALSE	1
MR-PCA	phosphate	GCST90200393	orotidine	GCST90200681	0.00322886	0.0822662	0.968692	FALSE	FALSE	1
MR-link 2	inosine	M01123	guanidinoacetate	GCST90200384	-0.045981	0.0947673	0.627535	FALSE	FALSE	1
MR-IVW	inosine	M01123	guanidinoacetate	GCST90200384	-0.0754466	0.0831264	0.364083	FALSE	FALSE	1
MR-IVW LD	inosine	M01123	guanidinoacetate	GCST90200384	-0.0754466	0.0831264	0.364083	FALSE	FALSE	1
MR-PCA	inosine	M01123	guanidinoacetate	GCST90200384	-0.0142959	0.0681084	0.833747	FALSE	FALSE	1
MR-link 2	kynurenine	M15140	methionine	bioa_013	-0.0342836	0.0300433	0.253812	FALSE	FALSE	4
MR-IVW	kynurenine	M15140	methionine	bioa_013	-0.0790226	0.0297106	0.00782004	FALSE	FALSE	4
MR-IVW LD	kynurenine	M15140	methionine	bioa_013	-0.0790226	0.0297106	0.00782004	FALSE	FALSE	4
MR-PCA	kynurenine	M15140	methionine	bioa_013	-0.0545292	0.0271734	0.0447802	FALSE	FALSE	4
MR-link 2	citrate	GCST90200304	1-methylxanthine	M34389	0.0551174	0.0774912	0.476915	FALSE	FALSE	3
MR-IVW	citrate	GCST90200304	1-methylxanthine	M34389	0.0219661	0.0885021	0.80398	FALSE	FALSE	3
MR-IVW LD	citrate	GCST90200304	1-methylxanthine	M34389	0.0226832	0.085625	0.791076	FALSE	FALSE	3
MR-PCA	citrate	GCST90200304	1-methylxanthine	M34389	0.0495548	0.0664936	0.456116	FALSE	FALSE	3
MR-link 2	kynurenine	M15140	3-methyl-2-oxovalerate	GCST90199631	-0.0299983	0.0675309	0.656887	FALSE	FALSE	3
MR-IVW	kynurenine	M15140	3-methyl-2-oxovalerate	GCST90199631	0.0180008	0.0679076	0.79095	FALSE	FALSE	3
MR-IVW LD	kynurenine	M15140	3-methyl-2-oxovalerate	GCST90199631	0.0180008	0.0679076	0.79095	FALSE	FALSE	3
MR-PCA	kynurenine	M15140	3-methyl-2-oxovalerate	GCST90199631	-0.0174664	0.0587869	0.76638	FALSE	FALSE	3
MR-link 2	n6,n6,n6-trimethyllysine	GCST90200344	alanine	met-d-Ala	-0.061023	0.0289012	0.034735	FALSE	FALSE	2
MR-IVW	n6,n6,n6-trimethyllysine	GCST90200344	alanine	met-d-Ala	-0.0974504	0.0307347	0.00152074	FALSE	FALSE	2
MR-IVW LD	n6,n6,n6-trimethyllysine	GCST90200344	alanine	met-d-Ala	-0.04069	0.0175958	0.0207508	FALSE	FALSE	2
MR-PCA	n6,n6,n6-trimethyllysine	GCST90200344	alanine	met-d-Ala	-0.0414213	0.0158701	0.00905349	FALSE	FALSE	2
MR-link 2	leucine	bioa_011	n6,n6,n6-trimethyllysine	GCST90200344	-0.18716	0.124	0.131208	FALSE	FALSE	5
MR-IVW	leucine	bioa_011	n6,n6,n6-trimethyllysine	GCST90200344	-0.213172	0.156299	0.172607	FALSE	FALSE	5
MR-IVW LD	leucine	bioa_011	n6,n6,n6-trimethyllysine	GCST90200344	-0.213172	0.156299	0.172607	FALSE	FALSE	5
MR-PCA	leucine	bioa_011	n6,n6,n6-trimethyllysine	GCST90200344	-0.112749	0.132501	0.394808	FALSE	FALSE	5
MR-link 2	cortisol	GCST90200378	uridine	GCST90200407	0.138532	0.198536	0.485322	FALSE	FALSE	1
MR-IVW	cortisol	GCST90200378	uridine	GCST90200407	-0.0395906	0.153424	0.796371	FALSE	FALSE	1
MR-IVW LD	cortisol	GCST90200378	uridine	GCST90200407	-0.0395906	0.153424	0.796371	FALSE	FALSE	1
MR-PCA	cortisol	GCST90200378	uridine	GCST90200407	0.0950154	0.09616	0.323105	FALSE	FALSE	1
MR-link 2	aspartate	bioa_004	spermidine	GCST90200423	0.126051	0.088822	0.155856	FALSE	FALSE	3
MR-IVW	aspartate	bioa_004	spermidine	GCST90200423	0.222133	0.0922115	0.0159987	FALSE	FALSE	3
MR-IVW LD	aspartate	bioa_004	spermidine	GCST90200423	0.222133	0.0922115	0.0159987	FALSE	FALSE	3
MR-PCA	aspartate	bioa_004	spermidine	GCST90200423	0.213041	0.0888318	0.0164735	FALSE	FALSE	3
MR-link 2	asparagine	GCST90200452	docosahexaenoate (dha; 22:6n3)	M19323	0.0366789	0.0762822	0.630636	FALSE	FALSE	2
MR-IVW	asparagine	GCST90200452	docosahexaenoate (dha; 22:6n3)	M19323	0.0733532	0.0988135	0.457881	FALSE	FALSE	2
MR-IVW LD	asparagine	GCST90200452	docosahexaenoate (dha; 22:6n3)	M19323	0.0733532	0.0988135	0.457881	FALSE	FALSE	2
MR-PCA	asparagine	GCST90200452	docosahexaenoate (dha; 22:6n3)	M19323	0.00784866	0.0753898	0.917084	FALSE	FALSE	2
MR-link 2	dehydroepiandrosterone sulfate (dhea-s)	M32425	glycerophosphoethanolamine	GCST90199808	0.0474595	0.0923992	0.607507	FALSE	FALSE	2
MR-IVW	dehydroepiandrosterone sulfate (dhea-s)	M32425	glycerophosphoethanolamine	GCST90199808	0.0894875	0.0980296	0.361316	FALSE	FALSE	2
MR-IVW LD	dehydroepiandrosterone sulfate (dhea-s)	M32425	glycerophosphoethanolamine	GCST90199808	0.0894875	0.0980296	0.361316	FALSE	FALSE	2
MR-PCA	dehydroepiandrosterone sulfate (dhea-s)	M32425	glycerophosphoethanolamine	GCST90199808	0.0845897	0.0807509	0.294851	FALSE	FALSE	2
MR-link 2	cysteinylglycine	GCST90200364	theobromine	GCST90199644	0.0673766	0.0537368	0.209906	FALSE	FALSE	3
MR-IVW	cysteinylglycine	GCST90200364	theobromine	GCST90199644	-0.01886	0.0573207	0.742137	FALSE	FALSE	3
MR-IVW LD	cysteinylglycine	GCST90200364	theobromine	GCST90199644	-0.0200836	0.058626	0.73192	FALSE	FALSE	3
MR-PCA	cysteinylglycine	GCST90200364	theobromine	GCST90199644	0.00677336	0.0475058	0.886622	FALSE	FALSE	3
MR-link 2	cholesterol	M00063	pyruvate	GCST90200430	0.518372	0.306634	0.0909277	FALSE	FALSE	1
MR-IVW	cholesterol	M00063	pyruvate	GCST90200430	0.055557	0.172047	0.746758	FALSE	FALSE	1
MR-IVW LD	cholesterol	M00063	pyruvate	GCST90200430	0.055557	0.172047	0.746758	FALSE	FALSE	1
MR-PCA	cholesterol	M00063	pyruvate	GCST90200430	0.170414	0.151918	0.26197	FALSE	FALSE	1
MR-link 2	methionine	bioa_013	guanidinoacetate	GCST90200384	0.396489	0.173325	0.0221643	FALSE	FALSE	3
MR-IVW	methionine	bioa_013	guanidinoacetate	GCST90200384	0.319922	0.174993	0.067519	FALSE	FALSE	3
MR-IVW LD	methionine	bioa_013	guanidinoacetate	GCST90200384	0.319922	0.174993	0.067519	FALSE	FALSE	3
MR-PCA	methionine	bioa_013	guanidinoacetate	GCST90200384	0.389236	0.135876	0.00417491	FALSE	FALSE	3
MR-link 2	biliverdin	GCST90200706	dehydroepiandrosterone sulfate (dhea-s)	M32425	0.0126004	0.0274526	0.646244	FALSE	FALSE	2
MR-IVW	biliverdin	GCST90200706	dehydroepiandrosterone sulfate (dhea-s)	M32425	0.03146	0.0273585	0.250178	FALSE	FALSE	2
MR-IVW LD	biliverdin	GCST90200706	dehydroepiandrosterone sulfate (dhea-s)	M32425	0.0317173	0.0275371	0.249403	FALSE	FALSE	2
MR-PCA	biliverdin	GCST90200706	dehydroepiandrosterone sulfate (dhea-s)	M32425	0.020967	0.0273841	0.443877	FALSE	FALSE	2
MR-link 2	beta-alanine	GCST90200361	citrate	GCST90200304	-0.100882	0.0811578	0.213853	FALSE	FALSE	1
MR-IVW	beta-alanine	GCST90200361	citrate	GCST90200304	-0.0608358	0.0803717	0.449092	FALSE	FALSE	1
MR-IVW LD	beta-alanine	GCST90200361	citrate	GCST90200304	-0.0608358	0.0803717	0.449092	FALSE	FALSE	1
MR-PCA	beta-alanine	GCST90200361	citrate	GCST90200304	-0.0820199	0.0732516	0.262842	FALSE	FALSE	1
MR-link 2	2-aminobutyrate	M32348	phenylalanine	GCST90200396	0.077507	0.116731	0.506702	FALSE	FALSE	2
MR-IVW	2-aminobutyrate	M32348	phenylalanine	GCST90200396	0.0953784	0.0906497	0.292724	FALSE	FALSE	2
MR-IVW LD	2-aminobutyrate	M32348	phenylalanine	GCST90200396	0.0953784	0.0906497	0.292724	FALSE	FALSE	2
MR-PCA	2-aminobutyrate	M32348	phenylalanine	GCST90200396	0.0659026	0.0776679	0.396149	FALSE	FALSE	2
MR-link 2	phenylalanine	met-d-Phe	anthranilate	GCST90200324	-0.0145722	0.0926369	0.875005	FALSE	FALSE	10
MR-IVW	phenylalanine	met-d-Phe	anthranilate	GCST90200324	-0.0222651	0.122461	0.855728	FALSE	FALSE	10
MR-IVW LD	phenylalanine	met-d-Phe	anthranilate	GCST90200324	-0.0558988	0.11391	0.623619	FALSE	FALSE	10
MR-PCA	phenylalanine	met-d-Phe	anthranilate	GCST90200324	-0.0292935	0.101021	0.771835	FALSE	FALSE	10
MR-link 2	3-methyl-2-oxobutyrate	GCST90199677	guanidinoacetate	GCST90200384	-0.0202992	0.109657	0.853139	FALSE	FALSE	1
MR-IVW	3-methyl-2-oxobutyrate	GCST90199677	guanidinoacetate	GCST90200384	0.0631117	0.122682	0.606949	FALSE	FALSE	1
MR-IVW LD	3-methyl-2-oxobutyrate	GCST90199677	guanidinoacetate	GCST90200384	0.0631117	0.122682	0.606949	FALSE	FALSE	1
MR-PCA	3-methyl-2-oxobutyrate	GCST90199677	guanidinoacetate	GCST90200384	0.0371779	0.0884428	0.674222	FALSE	FALSE	1
MR-link 2	leucine	met-d-Leu	glycerol	GCST90200325	0.0216568	0.0987575	0.826422	FALSE	FALSE	12
MR-IVW	leucine	met-d-Leu	glycerol	GCST90200325	0.138944	0.0978329	0.155546	FALSE	FALSE	12
MR-IVW LD	leucine	met-d-Leu	glycerol	GCST90200325	0.141324	0.0986202	0.151855	FALSE	FALSE	12
MR-PCA	leucine	met-d-Leu	glycerol	GCST90200325	0.0748861	0.0793388	0.345232	FALSE	FALSE	12
MR-link 2	hypoxanthine	M03127	urate	GCST90200307	-0.0864635	0.143392	0.546516	FALSE	FALSE	1
MR-IVW	hypoxanthine	M03127	urate	GCST90200307	-0.0707078	0.113953	0.53493	FALSE	FALSE	1
MR-IVW LD	hypoxanthine	M03127	urate	GCST90200307	-0.0707078	0.113953	0.53493	FALSE	FALSE	1
MR-PCA	hypoxanthine	M03127	urate	GCST90200307	-0.0747375	0.109234	0.493852	FALSE	FALSE	1
MR-link 2	glycohyocholate	GCST90199935	isoursodeoxycholate	GCST90199892	-0.0621354	0.0846472	0.462917	FALSE	FALSE	4
MR-IVW	glycohyocholate	GCST90199935	isoursodeoxycholate	GCST90199892	7.51684e-05	0.0766331	0.999217	FALSE	FALSE	4
MR-IVW LD	glycohyocholate	GCST90199935	isoursodeoxycholate	GCST90199892	7.51684e-05	0.0766331	0.999217	FALSE	FALSE	4
MR-PCA	glycohyocholate	GCST90199935	isoursodeoxycholate	GCST90199892	-0.060292	0.0483005	0.211932	FALSE	FALSE	4
MR-link 2	cortisol	GCST90200378	inosine	GCST90200394	0.0449798	0.277527	0.871248	FALSE	FALSE	1
MR-IVW	cortisol	GCST90200378	inosine	GCST90200394	0.215863	0.198283	0.276302	FALSE	FALSE	1
MR-IVW LD	cortisol	GCST90200378	inosine	GCST90200394	0.215863	0.198283	0.276302	FALSE	FALSE	1
MR-PCA	cortisol	GCST90200378	inosine	GCST90200394	0.0590492	0.124291	0.634723	FALSE	FALSE	1
MR-link 2	1-(1-enyl-stearoyl)-2-arachidonoyl-gpe (p-18:0/20:4)*	GCST90200058	serotonin (5ht)	M02342	-0.0641865	0.0694948	0.355686	FALSE	FALSE	1
MR-IVW	1-(1-enyl-stearoyl)-2-arachidonoyl-gpe (p-18:0/20:4)*	GCST90200058	serotonin (5ht)	M02342	-0.0620661	0.067386	0.357023	FALSE	FALSE	1
MR-IVW LD	1-(1-enyl-stearoyl)-2-arachidonoyl-gpe (p-18:0/20:4)*	GCST90200058	serotonin (5ht)	M02342	-0.0620661	0.067386	0.357023	FALSE	FALSE	1
MR-PCA	1-(1-enyl-stearoyl)-2-arachidonoyl-gpe (p-18:0/20:4)*	GCST90200058	serotonin (5ht)	M02342	-0.0427823	0.0665472	0.520298	FALSE	FALSE	1
MR-link 2	citrate	M01564	n-stearoyl-sphingosine (d18:1/18:0)*	GCST90200341	-0.0231782	0.0909941	0.798938	FALSE	FALSE	2
MR-IVW	citrate	M01564	n-stearoyl-sphingosine (d18:1/18:0)*	GCST90200341	-0.00437152	0.104512	0.966636	FALSE	FALSE	2
MR-IVW LD	citrate	M01564	n-stearoyl-sphingosine (d18:1/18:0)*	GCST90200341	-0.0651463	0.0863303	0.450479	FALSE	FALSE	2
MR-PCA	citrate	M01564	n-stearoyl-sphingosine (d18:1/18:0)*	GCST90200341	0.014118	0.0685084	0.836731	FALSE	FALSE	2
MR-link 2	hypotaurine	GCST90200379	myo-inositol	M19934	-0.192285	0.23013	0.403408	FALSE	FALSE	1
MR-IVW	hypotaurine	GCST90200379	myo-inositol	M19934	-0.213586	0.144485	0.139338	FALSE	FALSE	1
MR-IVW LD	hypotaurine	GCST90200379	myo-inositol	M19934	-0.213586	0.144485	0.139338	FALSE	FALSE	1
MR-PCA	hypotaurine	GCST90200379	myo-inositol	M19934	-0.18533	0.143298	0.1959	FALSE	FALSE	1
MR-link 2	4-methyl-2-oxopentanoate	M22116	taurine	bioa_034	-0.105155	0.0700443	0.133286	FALSE	FALSE	2
MR-IVW	4-methyl-2-oxopentanoate	M22116	taurine	bioa_034	-0.135863	0.0659983	0.0395335	FALSE	FALSE	2
MR-IVW LD	4-methyl-2-oxopentanoate	M22116	taurine	bioa_034	-0.135863	0.0659983	0.0395335	FALSE	FALSE	2
MR-PCA	4-methyl-2-oxopentanoate	M22116	taurine	bioa_034	-0.119519	0.0642545	0.0628739	FALSE	FALSE	2
MR-link 2	pyruvate	met-d-Pyruvate	glutamate	M32322	-0.10206	0.0895241	0.254274	FALSE	FALSE	15
MR-IVW	pyruvate	met-d-Pyruvate	glutamate	M32322	-0.0348853	0.0950055	0.713476	FALSE	FALSE	15
MR-IVW LD	pyruvate	met-d-Pyruvate	glutamate	M32322	-0.0297203	0.0953556	0.755285	FALSE	FALSE	15
MR-PCA	pyruvate	met-d-Pyruvate	glutamate	M32322	-0.000715838	0.0864183	0.993391	FALSE	FALSE	15
MR-link 2	kynurenate	GCST90200454	bilirubin (z,z)	M27716	0.0449292	0.0712762	0.528464	FALSE	FALSE	3
MR-IVW	kynurenate	GCST90200454	bilirubin (z,z)	M27716	0.0863343	0.075914	0.255428	FALSE	FALSE	3
MR-IVW LD	kynurenate	GCST90200454	bilirubin (z,z)	M27716	0.0863343	0.075914	0.255428	FALSE	FALSE	3
MR-PCA	kynurenate	GCST90200454	bilirubin (z,z)	M27716	0.0478774	0.0666167	0.472326	FALSE	FALSE	3
MR-link 2	sphinganine-1-phosphate	GCST90199845	creatinine	M00513	0.131063	0.188291	0.486388	FALSE	FALSE	1
MR-IVW	sphinganine-1-phosphate	GCST90199845	creatinine	M00513	0.045938	0.156189	0.768668	FALSE	FALSE	1
MR-IVW LD	sphinganine-1-phosphate	GCST90199845	creatinine	M00513	0.045938	0.156189	0.768668	FALSE	FALSE	1
MR-PCA	sphinganine-1-phosphate	GCST90199845	creatinine	M00513	0.0823714	0.124619	0.50862	FALSE	FALSE	1
MR-link 2	glycohyocholate	GCST90199935	ornithine	GCST90200404	0.255623	0.0875132	0.00348951	FALSE	FALSE	4
MR-IVW	glycohyocholate	GCST90199935	ornithine	GCST90200404	0.0572971	0.0765358	0.454079	FALSE	FALSE	4
MR-IVW LD	glycohyocholate	GCST90199935	ornithine	GCST90200404	0.0572971	0.0765358	0.454079	FALSE	FALSE	4
MR-PCA	glycohyocholate	GCST90199935	ornithine	GCST90200404	0.10543	0.0482401	0.0288506	FALSE	FALSE	4
MR-link 2	creatinine	bioa_026	histidine	GCST90200377	-0.0625556	0.102403	0.541282	FALSE	FALSE	23
MR-IVW	creatinine	bioa_026	histidine	GCST90200377	-0.0917667	0.0964895	0.341577	FALSE	FALSE	23
MR-IVW LD	creatinine	bioa_026	histidine	GCST90200377	-0.0917667	0.0964895	0.341577	FALSE	FALSE	23
MR-PCA	creatinine	bioa_026	histidine	GCST90200377	-0.0403892	0.0843067	0.631885	FALSE	FALSE	23
MR-link 2	docosahexaenoate (dha; 22:6n3)	GCST90199651	n-acetylaspartate (naa)	GCST90199665	0.122052	0.258985	0.637446	FALSE	FALSE	1
MR-IVW	docosahexaenoate (dha; 22:6n3)	GCST90199651	n-acetylaspartate (naa)	GCST90199665	-0.290194	0.171312	0.0902738	FALSE	FALSE	1
MR-IVW LD	docosahexaenoate (dha; 22:6n3)	GCST90199651	n-acetylaspartate (naa)	GCST90199665	-0.290194	0.171312	0.0902738	FALSE	FALSE	1
MR-PCA	docosahexaenoate (dha; 22:6n3)	GCST90199651	n-acetylaspartate (naa)	GCST90199665	0.00886257	0.123963	0.943005	FALSE	FALSE	1
MR-link 2	dimethylglycine	GCST90200424	valine	M01649	0.044334	0.0424218	0.295989	FALSE	FALSE	3
MR-IVW	dimethylglycine	GCST90200424	valine	M01649	0.0597703	0.0460851	0.194646	FALSE	FALSE	3
MR-IVW LD	dimethylglycine	GCST90200424	valine	M01649	0.0597703	0.0460851	0.194646	FALSE	FALSE	3
MR-PCA	dimethylglycine	GCST90200424	valine	M01649	0.0382411	0.0435078	0.37943	FALSE	FALSE	3
MR-link 2	lactate	met-d-Lactate	sphinganine	GCST90200374	0.131414	0.173978	0.450041	FALSE	FALSE	9
MR-IVW	lactate	met-d-Lactate	sphinganine	GCST90200374	0.168907	0.1617	0.296222	FALSE	FALSE	9
MR-IVW LD	lactate	met-d-Lactate	sphinganine	GCST90200374	0.172681	0.163559	0.291073	FALSE	FALSE	9
MR-PCA	lactate	met-d-Lactate	sphinganine	GCST90200374	0.112452	0.123716	0.363376	FALSE	FALSE	9
MR-link 2	3-aminoisobutyrate	GCST90200310	citrulline	bioa_005	-0.00478484	0.0115343	0.678261	FALSE	FALSE	2
MR-IVW	3-aminoisobutyrate	GCST90200310	citrulline	bioa_005	-0.0142686	0.0129353	0.269994	FALSE	FALSE	2
MR-IVW LD	3-aminoisobutyrate	GCST90200310	citrulline	bioa_005	-0.0140294	0.0134158	0.295683	FALSE	FALSE	2
MR-PCA	3-aminoisobutyrate	GCST90200310	citrulline	bioa_005	-0.00490062	0.0124124	0.692978	FALSE	FALSE	2
MR-link 2	7-methylxanthine	GCST90199754	phenylalanine	met-d-Phe	0.0380233	0.0451141	0.399325	FALSE	FALSE	2
MR-IVW	7-methylxanthine	GCST90199754	phenylalanine	met-d-Phe	0.0437093	0.0319207	0.170903	FALSE	FALSE	2
MR-IVW LD	7-methylxanthine	GCST90199754	phenylalanine	met-d-Phe	0.0437093	0.0319207	0.170903	FALSE	FALSE	2
MR-PCA	7-methylxanthine	GCST90199754	phenylalanine	met-d-Phe	0.00943983	0.0215217	0.660938	FALSE	FALSE	2
MR-link 2	histidine	met-d-His	serotonin (5ht)	M02342	-0.0673575	0.128519	0.600205	FALSE	FALSE	12
MR-IVW	histidine	met-d-His	serotonin (5ht)	M02342	-0.194626	0.145855	0.182081	FALSE	FALSE	12
MR-IVW LD	histidine	met-d-His	serotonin (5ht)	M02342	-0.180157	0.142968	0.207628	FALSE	FALSE	12
MR-PCA	histidine	met-d-His	serotonin (5ht)	M02342	-0.0895984	0.115257	0.436934	FALSE	FALSE	12
MR-link 2	urate	GCST90200307	7-methylxanthine	GCST90199754	0.0169356	0.0541681	0.754548	FALSE	FALSE	4
MR-IVW	urate	GCST90200307	7-methylxanthine	GCST90199754	-0.0122315	0.0495534	0.805036	FALSE	FALSE	5
MR-IVW LD	urate	GCST90200307	7-methylxanthine	GCST90199754	-0.0122315	0.0495534	0.805036	FALSE	FALSE	5
MR-PCA	urate	GCST90200307	7-methylxanthine	GCST90199754	-0.0307795	0.0430037	0.474151	FALSE	FALSE	5
MR-link 2	sphingosine 1-phosphate	GCST90199657	2-aminobutyrate	GCST90200305	0.0139785	0.162066	0.931266	FALSE	FALSE	1
MR-IVW	sphingosine 1-phosphate	GCST90199657	2-aminobutyrate	GCST90200305	0.119588	0.1188	0.314111	FALSE	FALSE	1
MR-IVW LD	sphingosine 1-phosphate	GCST90199657	2-aminobutyrate	GCST90200305	0.118948	0.121966	0.329433	FALSE	FALSE	1
MR-PCA	sphingosine 1-phosphate	GCST90199657	2-aminobutyrate	GCST90200305	0.054781	0.0841887	0.515244	FALSE	FALSE	1
MR-link 2	alpha-tocopherol	GCST90200302	citrate	M01564	-0.00129552	0.355066	0.997089	FALSE	FALSE	1
MR-IVW	alpha-tocopherol	GCST90200302	citrate	M01564	-0.0320746	0.192448	0.867632	FALSE	FALSE	1
MR-IVW LD	alpha-tocopherol	GCST90200302	citrate	M01564	-0.0320746	0.192448	0.867632	FALSE	FALSE	1
MR-PCA	alpha-tocopherol	GCST90200302	citrate	M01564	0.155102	0.183573	0.398164	FALSE	FALSE	1
MR-link 2	citrulline	GCST90200403	flavin adenine dinucleotide (fad)	GCST90200376	0.15309	0.119672	0.200813	FALSE	FALSE	2
MR-IVW	citrulline	GCST90200403	flavin adenine dinucleotide (fad)	GCST90200376	0.132444	0.131019	0.312073	FALSE	FALSE	2
MR-IVW LD	citrulline	GCST90200403	flavin adenine dinucleotide (fad)	GCST90200376	0.141916	0.105216	0.177399	FALSE	FALSE	2
MR-PCA	citrulline	GCST90200403	flavin adenine dinucleotide (fad)	GCST90200376	0.0675663	0.0762578	0.375604	FALSE	FALSE	2
MR-link 2	choline phosphate	GCST90200363	alpha-tocopherol	GCST90200302	-0.00542537	0.0631114	0.931494	FALSE	FALSE	2
MR-IVW	choline phosphate	GCST90200363	alpha-tocopherol	GCST90200302	-0.00801918	0.0836898	0.923663	FALSE	FALSE	2
MR-IVW LD	choline phosphate	GCST90200363	alpha-tocopherol	GCST90200302	-0.012073	0.0814442	0.882156	FALSE	FALSE	2
MR-PCA	choline phosphate	GCST90200363	alpha-tocopherol	GCST90200302	-0.000941541	0.055187	0.986388	FALSE	FALSE	2
MR-link 2	citrulline	M02132	lactate	M00527	-0.38266	0.156041	0.0141944	FALSE	FALSE	1
MR-IVW	citrulline	M02132	lactate	M00527	-0.129134	0.165005	0.433857	FALSE	FALSE	1
MR-IVW LD	citrulline	M02132	lactate	M00527	-0.129134	0.165005	0.433857	FALSE	FALSE	1
MR-PCA	citrulline	M02132	lactate	M00527	-0.278306	0.130717	0.0332487	FALSE	FALSE	1
MR-link 2	alanine	bioa_001	histidine	met-d-His	0.0291054	0.0294456	0.322934	FALSE	FALSE	16
MR-IVW	alanine	bioa_001	histidine	met-d-His	0.093327	0.0225478	3.48714e-05	FALSE	FALSE	16
MR-IVW LD	alanine	bioa_001	histidine	met-d-His	0.0944146	0.0227366	3.2881e-05	FALSE	FALSE	16
MR-PCA	alanine	bioa_001	histidine	met-d-His	0.122049	0.021731	1.95039e-08	TRUE	FALSE	16
MR-link 2	hypoxanthine	M03127	pyruvate	M00599	-0.19129	0.145918	0.189877	FALSE	FALSE	1
MR-IVW	hypoxanthine	M03127	pyruvate	M00599	-0.114808	0.121766	0.345754	FALSE	FALSE	1
MR-IVW LD	hypoxanthine	M03127	pyruvate	M00599	-0.114808	0.121766	0.345754	FALSE	FALSE	1
MR-PCA	hypoxanthine	M03127	pyruvate	M00599	-0.12535	0.1139	0.271103	FALSE	FALSE	1
MR-link 2	urate	M01604	4-hydroxyphenylpyruvate	GCST90200300	0.0380122	0.0743906	0.609364	FALSE	FALSE	1
MR-IVW	urate	M01604	4-hydroxyphenylpyruvate	GCST90200300	0.0702736	0.0493092	0.154111	FALSE	FALSE	1
MR-IVW LD	urate	M01604	4-hydroxyphenylpyruvate	GCST90200300	0.0702736	0.0493092	0.154111	FALSE	FALSE	1
MR-PCA	urate	M01604	4-hydroxyphenylpyruvate	GCST90200300	0.132935	0.0478989	0.00551478	FALSE	FALSE	1
MR-link 2	creatinine	M00513	urate	M01604	0.442155	0.213637	0.0384843	FALSE	FALSE	1
MR-IVW	creatinine	M00513	urate	M01604	0.270816	0.173323	0.11817	FALSE	FALSE	1
MR-IVW LD	creatinine	M00513	urate	M01604	0.270816	0.173323	0.11817	FALSE	FALSE	1
MR-PCA	creatinine	M00513	urate	M01604	0.231282	0.135446	0.087718	FALSE	FALSE	1
MR-link 2	alanine	bioa_001	oleate (18:1n9)	M01359	0.0813447	0.098467	0.408741	FALSE	FALSE	16
MR-IVW	alanine	bioa_001	oleate (18:1n9)	M01359	0.179037	0.0936186	0.0558241	FALSE	FALSE	16
MR-IVW LD	alanine	bioa_001	oleate (18:1n9)	M01359	0.210702	0.09006	0.0193055	FALSE	FALSE	16
MR-PCA	alanine	bioa_001	oleate (18:1n9)	M01359	0.121674	0.0860777	0.157498	FALSE	FALSE	16
MR-link 2	serine	M32315	glycine	met-d-Gly	0.198762	0.0317869	4.02756e-10	TRUE	FALSE	3
MR-IVW	serine	M32315	glycine	met-d-Gly	0.957149	0.0168053	0	TRUE	FALSE	3
MR-IVW LD	serine	M32315	glycine	met-d-Gly	0.957149	0.0168053	0	TRUE	FALSE	3
MR-PCA	serine	M32315	glycine	met-d-Gly	0.738269	0.0154095	0	TRUE	FALSE	3
MR-link 2	guanidinoacetate	GCST90200384	alanine	met-d-Ala	0.0243423	0.0228777	0.28732	FALSE	FALSE	5
MR-IVW	guanidinoacetate	GCST90200384	alanine	met-d-Ala	-0.00249035	0.0167639	0.881905	FALSE	FALSE	5
MR-IVW LD	guanidinoacetate	GCST90200384	alanine	met-d-Ala	-0.00249035	0.0167639	0.881905	FALSE	FALSE	5
MR-PCA	guanidinoacetate	GCST90200384	alanine	met-d-Ala	0.0137352	0.0115218	0.233221	FALSE	FALSE	5
MR-link 2	retinol (vitamin a)	GCST90200405	ornithine	GCST90200404	-0.0411889	0.157258	0.793384	FALSE	FALSE	2
MR-IVW	retinol (vitamin a)	GCST90200405	ornithine	GCST90200404	-0.159242	0.11651	0.171698	FALSE	FALSE	2
MR-IVW LD	retinol (vitamin a)	GCST90200405	ornithine	GCST90200404	-0.159242	0.11651	0.171698	FALSE	FALSE	2
MR-PCA	retinol (vitamin a)	GCST90200405	ornithine	GCST90200404	-0.0597451	0.0699899	0.393313	FALSE	FALSE	2
MR-link 2	tyrosine	M01299	phenylpyruvate	GCST90200365	-0.0937631	0.104888	0.371357	FALSE	FALSE	3
MR-IVW	tyrosine	M01299	phenylpyruvate	GCST90200365	0.136732	0.0914599	0.134916	FALSE	FALSE	3
MR-IVW LD	tyrosine	M01299	phenylpyruvate	GCST90200365	0.136732	0.0914599	0.134916	FALSE	FALSE	3
MR-PCA	tyrosine	M01299	phenylpyruvate	GCST90200365	0.0258578	0.0732877	0.724218	FALSE	FALSE	3
MR-link 2	orotidine	GCST90200681	urea	GCST90200417	0.0281435	0.0274256	0.304808	FALSE	FALSE	3
MR-IVW	orotidine	GCST90200681	urea	GCST90200417	-0.0213455	0.0259406	0.410588	FALSE	FALSE	3
MR-IVW LD	orotidine	GCST90200681	urea	GCST90200417	-0.0213455	0.0259406	0.410588	FALSE	FALSE	3
MR-PCA	orotidine	GCST90200681	urea	GCST90200417	-0.0112852	0.0252447	0.654852	FALSE	FALSE	3
MR-link 2	kynurenate	GCST90200454	leucine	bioa_011	-0.00794594	0.019741	0.687308	FALSE	FALSE	3
MR-IVW	kynurenate	GCST90200454	leucine	bioa_011	0.00750939	0.020659	0.716237	FALSE	FALSE	3
MR-IVW LD	kynurenate	GCST90200454	leucine	bioa_011	0.00750939	0.020659	0.716237	FALSE	FALSE	3
MR-PCA	kynurenate	GCST90200454	leucine	bioa_011	-0.0124188	0.0181587	0.494036	FALSE	FALSE	3
MR-link 2	urate	M01604	5-methylthioadenosine (mta)	GCST90200359	0.0256723	0.0511893	0.616007	FALSE	FALSE	1
MR-IVW	urate	M01604	5-methylthioadenosine (mta)	GCST90200359	0.0542321	0.0481048	0.259584	FALSE	FALSE	1
MR-IVW LD	urate	M01604	5-methylthioadenosine (mta)	GCST90200359	0.0542321	0.0481048	0.259584	FALSE	FALSE	1
MR-PCA	urate	M01604	5-methylthioadenosine (mta)	GCST90200359	0.0448111	0.0467433	0.337728	FALSE	FALSE	1
MR-link 2	n-acetyl-aspartyl-glutamate (naag)	GCST90200684	3-(4-hydroxyphenyl)lactate	M32197	-0.0156051	0.0202221	0.4403	FALSE	FALSE	2
MR-IVW	n-acetyl-aspartyl-glutamate (naag)	GCST90200684	3-(4-hydroxyphenyl)lactate	M32197	-0.0017483	0.0208944	0.933316	FALSE	FALSE	2
MR-IVW LD	n-acetyl-aspartyl-glutamate (naag)	GCST90200684	3-(4-hydroxyphenyl)lactate	M32197	-0.0024312	0.0209146	0.907459	FALSE	FALSE	2
MR-PCA	n-acetyl-aspartyl-glutamate (naag)	GCST90200684	3-(4-hydroxyphenyl)lactate	M32197	-0.00290775	0.0206303	0.887913	FALSE	FALSE	2
MR-link 2	threonine	GCST90200432	4-methyl-2-oxopentanoate	M22116	-0.262976	0.167537	0.116494	FALSE	FALSE	2
MR-IVW	threonine	GCST90200432	4-methyl-2-oxopentanoate	M22116	-0.220458	0.127282	0.0832662	FALSE	FALSE	2
MR-IVW LD	threonine	GCST90200432	4-methyl-2-oxopentanoate	M22116	-0.220458	0.127282	0.0832662	FALSE	FALSE	2
MR-PCA	threonine	GCST90200432	4-methyl-2-oxopentanoate	M22116	-0.3214	0.139793	0.0214988	FALSE	FALSE	2
MR-link 2	myo-inositol	GCST90200401	retinol (vitamin a)	GCST90200405	0.284664	0.129094	0.027448	FALSE	FALSE	2
MR-IVW	myo-inositol	GCST90200401	retinol (vitamin a)	GCST90200405	0.0573441	0.117907	0.626719	FALSE	FALSE	2
MR-IVW LD	myo-inositol	GCST90200401	retinol (vitamin a)	GCST90200405	0.0573441	0.117907	0.626719	FALSE	FALSE	2
MR-PCA	myo-inositol	GCST90200401	retinol (vitamin a)	GCST90200405	0.186229	0.0767263	0.0152163	FALSE	FALSE	2
MR-link 2	betaine	M03141	taurine	bioa_034	0.0653055	0.0362712	0.0717848	FALSE	FALSE	4
MR-IVW	betaine	M03141	taurine	bioa_034	0.0711495	0.0352774	0.0437104	FALSE	FALSE	4
MR-IVW LD	betaine	M03141	taurine	bioa_034	0.0740247	0.035955	0.0395122	FALSE	FALSE	4
MR-PCA	betaine	M03141	taurine	bioa_034	0.0537628	0.0292561	0.0661128	FALSE	FALSE	4
MR-link 2	threonine	bioa_019	serine	bioa_018	0.486651	0.0482114	5.8668e-24	TRUE	FALSE	8
MR-IVW	threonine	bioa_019	serine	bioa_018	0.526488	0.0382114	3.4429e-43	TRUE	FALSE	8
MR-IVW LD	threonine	bioa_019	serine	bioa_018	0.524874	0.038442	1.91965e-42	TRUE	FALSE	8
MR-PCA	threonine	bioa_019	serine	bioa_018	0.514042	0.035919	1.86434e-46	TRUE	FALSE	8
MR-link 2	pantothenate	M01508	histidine	M00059	-0.0691672	0.188482	0.713642	FALSE	FALSE	1
MR-IVW	pantothenate	M01508	histidine	M00059	-0.0394528	0.157811	0.802587	FALSE	FALSE	1
MR-IVW LD	pantothenate	M01508	histidine	M00059	-0.0394528	0.157811	0.802587	FALSE	FALSE	1
MR-PCA	pantothenate	M01508	histidine	M00059	-0.052182	0.171373	0.760752	FALSE	FALSE	1
MR-link 2	n-acetylornithine	bioa_023	choline	M15506	-0.00962176	0.0304852	0.75229	FALSE	FALSE	4
MR-IVW	n-acetylornithine	bioa_023	choline	M15506	-0.0314601	0.0364549	0.388145	FALSE	FALSE	4
MR-IVW LD	n-acetylornithine	bioa_023	choline	M15506	-0.0277212	0.0323447	0.391413	FALSE	FALSE	4
MR-PCA	n-acetylornithine	bioa_023	choline	M15506	-0.0157439	0.0254508	0.53618	FALSE	FALSE	4
MR-link 2	phosphate	GCST90200393	tryptophan	M00054	0.473912	0.170539	0.00545411	FALSE	FALSE	1
MR-IVW	phosphate	GCST90200393	tryptophan	M00054	0.346323	0.183347	0.0589067	FALSE	FALSE	1
MR-IVW LD	phosphate	GCST90200393	tryptophan	M00054	0.346323	0.183347	0.0589067	FALSE	FALSE	1
MR-PCA	phosphate	GCST90200393	tryptophan	M00054	0.323206	0.107694	0.00268953	FALSE	FALSE	1
MR-link 2	aspartate	GCST90200370	taurocholate	GCST90200333	-0.0562909	0.122082	0.644733	FALSE	FALSE	2
MR-IVW	aspartate	GCST90200370	taurocholate	GCST90200333	-0.0721599	0.101466	0.476979	FALSE	FALSE	2
MR-IVW LD	aspartate	GCST90200370	taurocholate	GCST90200333	-0.0721599	0.101466	0.476979	FALSE	FALSE	2
MR-PCA	aspartate	GCST90200370	taurocholate	GCST90200333	-0.0175209	0.0606628	0.772715	FALSE	FALSE	2
MR-link 2	cytidine	GCST90200429	kynurenine	bioa_027	-0.0329652	0.0696817	0.636154	FALSE	FALSE	1
MR-IVW	cytidine	GCST90200429	kynurenine	bioa_027	-0.083	0.0779342	0.286876	FALSE	FALSE	1
MR-IVW LD	cytidine	GCST90200429	kynurenine	bioa_027	-0.083	0.0779342	0.286876	FALSE	FALSE	1
MR-PCA	cytidine	GCST90200429	kynurenine	bioa_027	-0.0431963	0.0636255	0.497191	FALSE	FALSE	1
MR-link 2	tyrosine	met-d-Tyr	glycohyocholate	GCST90199935	1.08479e-12	1.22016e-07	0.999993	FALSE	FALSE	28
MR-IVW	tyrosine	met-d-Tyr	glycohyocholate	GCST90199935	0.0610936	0.0611467	0.317731	FALSE	FALSE	28
MR-IVW LD	tyrosine	met-d-Tyr	glycohyocholate	GCST90199935	0.0667096	0.0632097	0.291256	FALSE	FALSE	28
MR-PCA	tyrosine	met-d-Tyr	glycohyocholate	GCST90199935	-0.0343123	0.0582425	0.555775	FALSE	FALSE	28
MR-link 2	docosahexaenoate (dha; 22:6n3)	GCST90199651	uridine	M00606	-0.0918683	0.180389	0.610557	FALSE	FALSE	1
MR-IVW	docosahexaenoate (dha; 22:6n3)	GCST90199651	uridine	M00606	-0.0453496	0.192736	0.81398	FALSE	FALSE	1
MR-IVW LD	docosahexaenoate (dha; 22:6n3)	GCST90199651	uridine	M00606	-0.0453496	0.192736	0.81398	FALSE	FALSE	1
MR-PCA	docosahexaenoate (dha; 22:6n3)	GCST90199651	uridine	M00606	-0.0788725	0.14224	0.579235	FALSE	FALSE	1
MR-link 2	glycochenodeoxycholate	M32346	3-hydroxybutyrate (bhba)	GCST90200367	0.166283	0.295328	0.573404	FALSE	FALSE	1
MR-IVW	glycochenodeoxycholate	M32346	3-hydroxybutyrate (bhba)	GCST90200367	0.0675844	0.152335	0.657291	FALSE	FALSE	1
MR-IVW LD	glycochenodeoxycholate	M32346	3-hydroxybutyrate (bhba)	GCST90200367	0.0675844	0.152335	0.657291	FALSE	FALSE	1
MR-PCA	glycochenodeoxycholate	M32346	3-hydroxybutyrate (bhba)	GCST90200367	0.0932707	0.150928	0.536587	FALSE	FALSE	1
MR-link 2	valine	met-d-Val	hypotaurine	GCST90200379	0.128657	0.0814152	0.114049	FALSE	FALSE	16
MR-IVW	valine	met-d-Val	hypotaurine	GCST90200379	0.116143	0.0861038	0.177379	FALSE	FALSE	16
MR-IVW LD	valine	met-d-Val	hypotaurine	GCST90200379	0.153769	0.0827127	0.0630164	FALSE	FALSE	16
MR-PCA	valine	met-d-Val	hypotaurine	GCST90200379	0.111069	0.0693637	0.109319	FALSE	FALSE	16
MR-link 2	glutamate	bioa_007	heme	M32593	0.620606	0.398438	0.119329	FALSE	FALSE	1
MR-IVW	glutamate	bioa_007	heme	M32593	0.115887	0.370837	0.754661	FALSE	FALSE	1
MR-IVW LD	glutamate	bioa_007	heme	M32593	0.115887	0.370837	0.754661	FALSE	FALSE	1
MR-PCA	glutamate	bioa_007	heme	M32593	0.438218	0.307873	0.154627	FALSE	FALSE	1
MR-link 2	mannose	GCST90200435	glutamine	bioa_006	0.277789	0.0468818	3.11712e-09	TRUE	FALSE	1
MR-IVW	mannose	GCST90200435	glutamine	bioa_006	0.269501	0.0284855	3.05012e-21	TRUE	FALSE	1
MR-IVW LD	mannose	GCST90200435	glutamine	bioa_006	0.269501	0.0284855	3.05012e-21	TRUE	FALSE	1
MR-PCA	mannose	GCST90200435	glutamine	bioa_006	0.250408	0.0231525	2.90503e-27	TRUE	FALSE	1
MR-link 2	5-oxoproline	M01494	pantothenate	GCST90200279	0.026356	0.0515728	0.60932	FALSE	FALSE	1
MR-IVW	5-oxoproline	M01494	pantothenate	GCST90200279	0.0301845	0.0486379	0.534865	FALSE	FALSE	1
MR-IVW LD	5-oxoproline	M01494	pantothenate	GCST90200279	0.0301845	0.0486379	0.534865	FALSE	FALSE	1
MR-PCA	5-oxoproline	M01494	pantothenate	GCST90200279	0.019824	0.0458749	0.665645	FALSE	FALSE	1
MR-link 2	serine	bioa_018	sphinganine	GCST90200374	0.0156082	0.0590462	0.791519	FALSE	FALSE	8
MR-IVW	serine	bioa_018	sphinganine	GCST90200374	-0.0107373	0.0608862	0.860019	FALSE	FALSE	8
MR-IVW LD	serine	bioa_018	sphinganine	GCST90200374	-0.00733439	0.0602838	0.903165	FALSE	FALSE	8
MR-PCA	serine	bioa_018	sphinganine	GCST90200374	0.00879653	0.0561245	0.875456	FALSE	FALSE	8
MR-link 2	sphingosine 1-phosphate	GCST90199657	ornithine	M01493	0.0205544	0.189357	0.913561	FALSE	FALSE	1
MR-IVW	sphingosine 1-phosphate	GCST90199657	ornithine	M01493	0	0.170181	1	FALSE	FALSE	1
MR-IVW LD	sphingosine 1-phosphate	GCST90199657	ornithine	M01493	0	0.170181	1	FALSE	FALSE	1
MR-PCA	sphingosine 1-phosphate	GCST90199657	ornithine	M01493	0.0112788	0.132804	0.932319	FALSE	FALSE	1
MR-link 2	leucine	M00060	taurine	bioa_034	-0.0200674	0.0547768	0.714105	FALSE	FALSE	2
MR-IVW	leucine	M00060	taurine	bioa_034	-0.0869648	0.0533495	0.103081	FALSE	FALSE	2
MR-IVW LD	leucine	M00060	taurine	bioa_034	-0.0869648	0.0533495	0.103081	FALSE	FALSE	2
MR-PCA	leucine	M00060	taurine	bioa_034	0.0186037	0.0551311	0.735782	FALSE	FALSE	2
MR-link 2	arachidonate (20:4n6)	M01110	glycerol	GCST90200325	0.0536267	0.0467547	0.25139	FALSE	FALSE	1
MR-IVW	arachidonate (20:4n6)	M01110	glycerol	GCST90200325	0.0323605	0.0495403	0.513617	FALSE	FALSE	1
MR-IVW LD	arachidonate (20:4n6)	M01110	glycerol	GCST90200325	0.0323605	0.0495403	0.513617	FALSE	FALSE	1
MR-PCA	arachidonate (20:4n6)	M01110	glycerol	GCST90200325	0.0424549	0.0472352	0.36876	FALSE	FALSE	1
MR-link 2	betaine	M03141	tyrosine	bioa_021	0.045093	0.0196634	0.0218336	FALSE	FALSE	4
MR-IVW	betaine	M03141	tyrosine	bioa_021	0.0551309	0.0201546	0.00623035	FALSE	FALSE	4
MR-IVW LD	betaine	M03141	tyrosine	bioa_021	0.0539604	0.0188416	0.00418467	FALSE	FALSE	4
MR-PCA	betaine	M03141	tyrosine	bioa_021	0.0347839	0.015249	0.022545	FALSE	FALSE	4
MR-link 2	5-acetylamino-6-formylamino-3-methyluracil	GCST90200680	n-acetylornithine	M15630	0.0246102	0.0258279	0.340663	FALSE	FALSE	1
MR-IVW	5-acetylamino-6-formylamino-3-methyluracil	GCST90200680	n-acetylornithine	M15630	0.0299805	0.0279611	0.283621	FALSE	FALSE	1
MR-IVW LD	5-acetylamino-6-formylamino-3-methyluracil	GCST90200680	n-acetylornithine	M15630	0.0269751	0.0285524	0.344781	FALSE	FALSE	1
MR-PCA	5-acetylamino-6-formylamino-3-methyluracil	GCST90200680	n-acetylornithine	M15630	0.0175359	0.0346945	0.613252	FALSE	FALSE	1
MR-link 2	pyruvate	met-d-Pyruvate	phenylpyruvate	GCST90200365	-0.0240924	0.0792858	0.761229	FALSE	FALSE	20
MR-IVW	pyruvate	met-d-Pyruvate	phenylpyruvate	GCST90200365	-0.0970625	0.080139	0.225828	FALSE	FALSE	20
MR-IVW LD	pyruvate	met-d-Pyruvate	phenylpyruvate	GCST90200365	-0.0634741	0.0766667	0.407714	FALSE	FALSE	20
MR-PCA	pyruvate	met-d-Pyruvate	phenylpyruvate	GCST90200365	-0.0466276	0.064974	0.472983	FALSE	FALSE	20
MR-link 2	glycine	GCST90200707	glycerol 3-phosphate	GCST90199638	-0.037136	0.0283806	0.190704	FALSE	FALSE	4
MR-IVW	glycine	GCST90200707	glycerol 3-phosphate	GCST90199638	-0.00777551	0.0431435	0.856976	FALSE	FALSE	4
MR-IVW LD	glycine	GCST90200707	glycerol 3-phosphate	GCST90199638	-0.0299397	0.0269865	0.267244	FALSE	FALSE	4
MR-PCA	glycine	GCST90200707	glycerol 3-phosphate	GCST90199638	-0.021658	0.0265457	0.414571	FALSE	FALSE	4
MR-link 2	n-stearoyl-sphingosine (d18:1/18:0)*	GCST90200341	dehydroepiandrosterone sulfate (dhea-s)	GCST90199673	-0.0431807	0.0755847	0.567804	FALSE	FALSE	4
MR-IVW	n-stearoyl-sphingosine (d18:1/18:0)*	GCST90200341	dehydroepiandrosterone sulfate (dhea-s)	GCST90199673	-0.0904292	0.0698791	0.195638	FALSE	FALSE	4
MR-IVW LD	n-stearoyl-sphingosine (d18:1/18:0)*	GCST90200341	dehydroepiandrosterone sulfate (dhea-s)	GCST90199673	-0.0904292	0.0698791	0.195638	FALSE	FALSE	4
MR-PCA	n-stearoyl-sphingosine (d18:1/18:0)*	GCST90200341	dehydroepiandrosterone sulfate (dhea-s)	GCST90199673	-0.080015	0.0455668	0.0790892	FALSE	FALSE	4
MR-link 2	valine	bioa_022	aspartate	M15996	0.0408427	0.0972266	0.674429	FALSE	FALSE	10
MR-IVW	valine	bioa_022	aspartate	M15996	-0.0600845	0.109958	0.584771	FALSE	FALSE	10
MR-IVW LD	valine	bioa_022	aspartate	M15996	-0.0604427	0.109614	0.581352	FALSE	FALSE	10
MR-PCA	valine	bioa_022	aspartate	M15996	0.024599	0.0977837	0.801377	FALSE	FALSE	10
MR-link 2	orotate	GCST90200392	phosphate	GCST90200393	-0.0139567	0.0284594	0.623846	FALSE	FALSE	2
MR-IVW	orotate	GCST90200392	phosphate	GCST90200393	-0.00637621	0.0289503	0.825679	FALSE	FALSE	2
MR-IVW LD	orotate	GCST90200392	phosphate	GCST90200393	-0.00734886	0.0262232	0.779292	FALSE	FALSE	2
MR-PCA	orotate	GCST90200392	phosphate	GCST90200393	-0.0149026	0.0261937	0.569397	FALSE	FALSE	2
MR-link 2	2-aminobutyrate	GCST90200305	guanidinoacetate	GCST90200384	-0.122743	0.0907725	0.17631	FALSE	FALSE	2
MR-IVW	2-aminobutyrate	GCST90200305	guanidinoacetate	GCST90200384	-0.0511246	0.0759493	0.500858	FALSE	FALSE	2
MR-IVW LD	2-aminobutyrate	GCST90200305	guanidinoacetate	GCST90200384	-0.0511246	0.0759493	0.500858	FALSE	FALSE	2
MR-PCA	2-aminobutyrate	GCST90200305	guanidinoacetate	GCST90200384	-0.0553499	0.0670751	0.409262	FALSE	FALSE	2
MR-link 2	leucine	M00060	tyrosine	bioa_021	-0.00195123	0.0368853	0.957812	FALSE	FALSE	2
MR-IVW	leucine	M00060	tyrosine	bioa_021	-0.0165544	0.0278398	0.55209	FALSE	FALSE	2
MR-IVW LD	leucine	M00060	tyrosine	bioa_021	-0.0165544	0.0278398	0.55209	FALSE	FALSE	2
MR-PCA	leucine	M00060	tyrosine	bioa_021	-0.00297117	0.0289128	0.918151	FALSE	FALSE	2
MR-link 2	4-methyl-2-oxopentanoate	GCST90199655	serine	GCST90200415	0.342332	0.203983	0.0933005	FALSE	FALSE	1
MR-IVW	4-methyl-2-oxopentanoate	GCST90199655	serine	GCST90200415	-0.161891	0.1631	0.320912	FALSE	FALSE	1
MR-IVW LD	4-methyl-2-oxopentanoate	GCST90199655	serine	GCST90200415	-0.161891	0.1631	0.320912	FALSE	FALSE	1
MR-PCA	4-methyl-2-oxopentanoate	GCST90199655	serine	GCST90200415	0.0610966	0.0987007	0.535911	FALSE	FALSE	1
MR-link 2	7-methylxanthine	GCST90199754	dehydroepiandrosterone sulfate (dhea-s)	M32425	0.132129	0.18729	0.480514	FALSE	FALSE	1
MR-IVW	7-methylxanthine	GCST90199754	dehydroepiandrosterone sulfate (dhea-s)	M32425	0.143804	0.169689	0.39674	FALSE	FALSE	1
MR-IVW LD	7-methylxanthine	GCST90199754	dehydroepiandrosterone sulfate (dhea-s)	M32425	0.143804	0.169689	0.39674	FALSE	FALSE	1
MR-PCA	7-methylxanthine	GCST90199754	dehydroepiandrosterone sulfate (dhea-s)	M32425	0.162054	0.166814	0.331319	FALSE	FALSE	1
MR-link 2	citrulline	bioa_005	isoleucine	M01125	-0.00172338	0.077525	0.982264	FALSE	FALSE	7
MR-IVW	citrulline	bioa_005	isoleucine	M01125	-0.0861412	0.0889143	0.332639	FALSE	FALSE	7
MR-IVW LD	citrulline	bioa_005	isoleucine	M01125	-0.0861452	0.0894486	0.335513	FALSE	FALSE	7
MR-PCA	citrulline	bioa_005	isoleucine	M01125	-0.0550964	0.0766255	0.47212	FALSE	FALSE	7
MR-link 2	dehydroepiandrosterone sulfate (dhea-s)	M32425	creatinine	GCST90200366	-0.340266	0.114085	0.00285845	FALSE	FALSE	2
MR-IVW	dehydroepiandrosterone sulfate (dhea-s)	M32425	creatinine	GCST90200366	-0.344314	0.0979137	0.000437268	FALSE	FALSE	2
MR-IVW LD	dehydroepiandrosterone sulfate (dhea-s)	M32425	creatinine	GCST90200366	-0.344314	0.0979137	0.000437268	FALSE	FALSE	2
MR-PCA	dehydroepiandrosterone sulfate (dhea-s)	M32425	creatinine	GCST90200366	-0.381517	0.0806736	2.25467e-06	FALSE	FALSE	2
MR-link 2	paraxanthine	GCST90199654	acetoacetate	met-d-Acetoacetate	-0.118094	0.0569805	0.0382161	FALSE	FALSE	1
MR-IVW	paraxanthine	GCST90199654	acetoacetate	met-d-Acetoacetate	-0.0914852	0.0423383	0.0307098	FALSE	FALSE	1
MR-IVW LD	paraxanthine	GCST90199654	acetoacetate	met-d-Acetoacetate	-0.0914852	0.0423383	0.0307098	FALSE	FALSE	1
MR-PCA	paraxanthine	GCST90199654	acetoacetate	met-d-Acetoacetate	-0.077586	0.0246525	0.00164852	FALSE	FALSE	1
MR-link 2	alpha-ketoglutarate	GCST90200455	pyruvate	met-d-Pyruvate	-0.00604079	0.02322	0.794745	FALSE	FALSE	1
MR-IVW	alpha-ketoglutarate	GCST90200455	pyruvate	met-d-Pyruvate	-0.00865902	0.0209691	0.679649	FALSE	FALSE	1
MR-IVW LD	alpha-ketoglutarate	GCST90200455	pyruvate	met-d-Pyruvate	-0.00872459	0.0220378	0.692185	FALSE	FALSE	1
MR-PCA	alpha-ketoglutarate	GCST90200455	pyruvate	met-d-Pyruvate	-0.00941821	0.0196198	0.631202	FALSE	FALSE	1
MR-link 2	glycine	GCST90200707	acetoacetate	GCST90200318	-0.061629	0.036035	0.087219	FALSE	FALSE	4
MR-IVW	glycine	GCST90200707	acetoacetate	GCST90200318	-0.0363848	0.0292062	0.212842	FALSE	FALSE	4
MR-IVW LD	glycine	GCST90200707	acetoacetate	GCST90200318	-0.0352506	0.0294596	0.231473	FALSE	FALSE	4
MR-PCA	glycine	GCST90200707	acetoacetate	GCST90200318	-0.0515224	0.0289771	0.0753974	FALSE	FALSE	4
MR-link 2	citrate	met-d-Citrate	phenylalanine	GCST90200396	-0.099517	0.0503204	0.0479665	FALSE	FALSE	29
MR-IVW	citrate	met-d-Citrate	phenylalanine	GCST90200396	-0.0803468	0.0520366	0.122577	FALSE	FALSE	29
MR-IVW LD	citrate	met-d-Citrate	phenylalanine	GCST90200396	-0.0780409	0.0525254	0.137339	FALSE	FALSE	29
MR-PCA	citrate	met-d-Citrate	phenylalanine	GCST90200396	-0.0833917	0.0465501	0.0732226	FALSE	FALSE	29
MR-link 2	cholesterol	M00063	urate	M01604	-0.108479	0.314493	0.730145	FALSE	FALSE	1
MR-IVW	cholesterol	M00063	urate	M01604	-0.324104	0.166963	0.0522369	FALSE	FALSE	1
MR-IVW LD	cholesterol	M00063	urate	M01604	-0.324104	0.166963	0.0522369	FALSE	FALSE	1
MR-PCA	cholesterol	M00063	urate	M01604	-0.221594	0.152517	0.146248	FALSE	FALSE	1
MR-link 2	spermidine	bioa_033	citrulline	bioa_005	-0.00477023	0.043556	0.91279	FALSE	FALSE	1
MR-IVW	spermidine	bioa_033	citrulline	bioa_005	-0.0171952	0.0429888	0.689161	FALSE	FALSE	1
MR-IVW LD	spermidine	bioa_033	citrulline	bioa_005	-0.0150737	0.0441998	0.733078	FALSE	FALSE	1
MR-PCA	spermidine	bioa_033	citrulline	bioa_005	-0.0292303	0.0425837	0.492449	FALSE	FALSE	1
MR-link 2	1-(1-enyl-stearoyl)-2-arachidonoyl-gpe (p-18:0/20:4)*	GCST90200058	isoleucine	M01125	-0.135014	0.064968	0.0376945	FALSE	FALSE	1
MR-IVW	1-(1-enyl-stearoyl)-2-arachidonoyl-gpe (p-18:0/20:4)*	GCST90200058	isoleucine	M01125	-0.156928	0.0597823	0.0086649	FALSE	FALSE	1
MR-IVW LD	1-(1-enyl-stearoyl)-2-arachidonoyl-gpe (p-18:0/20:4)*	GCST90200058	isoleucine	M01125	-0.156928	0.0597823	0.0086649	FALSE	FALSE	1
MR-PCA	1-(1-enyl-stearoyl)-2-arachidonoyl-gpe (p-18:0/20:4)*	GCST90200058	isoleucine	M01125	-0.139547	0.0590472	0.0181128	FALSE	FALSE	1
MR-link 2	biliverdin	GCST90200706	glycine	bioa_008	0.0104276	0.00829084	0.208493	FALSE	FALSE	2
MR-IVW	biliverdin	GCST90200706	glycine	bioa_008	0.0232064	0.0156424	0.137926	FALSE	FALSE	2
MR-IVW LD	biliverdin	GCST90200706	glycine	bioa_008	0.0100617	0.00846232	0.234439	FALSE	FALSE	2
MR-PCA	biliverdin	GCST90200706	glycine	bioa_008	0.0143598	0.00833504	0.0849197	FALSE	FALSE	2
MR-link 2	valine	M01649	phosphate	M11438	0.0189381	0.146935	0.897446	FALSE	FALSE	1
MR-IVW	valine	M01649	phosphate	M11438	0.123984	0.148781	0.404657	FALSE	FALSE	1
MR-IVW LD	valine	M01649	phosphate	M11438	0.123984	0.148781	0.404657	FALSE	FALSE	1
MR-PCA	valine	M01649	phosphate	M11438	0.125556	0.153438	0.413193	FALSE	FALSE	1
MR-link 2	glycerophosphoethanolamine	GCST90199808	3,7-dimethylurate	GCST90199755	0.122969	0.134533	0.360695	FALSE	FALSE	2
MR-IVW	glycerophosphoethanolamine	GCST90199808	3,7-dimethylurate	GCST90199755	0.0920886	0.109192	0.399027	FALSE	FALSE	2
MR-IVW LD	glycerophosphoethanolamine	GCST90199808	3,7-dimethylurate	GCST90199755	0.0920886	0.109192	0.399027	FALSE	FALSE	2
MR-PCA	glycerophosphoethanolamine	GCST90199808	3,7-dimethylurate	GCST90199755	0.156831	0.0942487	0.0961105	FALSE	FALSE	2
MR-link 2	orotate	GCST90200392	taurine	GCST90200420	0.0144746	0.0256272	0.572201	FALSE	FALSE	2
MR-IVW	orotate	GCST90200392	taurine	GCST90200420	-0.0178494	0.0258261	0.489479	FALSE	FALSE	2
MR-IVW LD	orotate	GCST90200392	taurine	GCST90200420	-0.0193201	0.0262676	0.462029	FALSE	FALSE	2
MR-PCA	orotate	GCST90200392	taurine	GCST90200420	-0.0247349	0.0262377	0.345823	FALSE	FALSE	2
MR-link 2	isoleucine	met-d-Ile	2-hydroxyglutarate	M37253	0.286143	0.160606	0.0748063	FALSE	FALSE	7
MR-IVW	isoleucine	met-d-Ile	2-hydroxyglutarate	M37253	0.184529	0.163232	0.258277	FALSE	FALSE	7
MR-IVW LD	isoleucine	met-d-Ile	2-hydroxyglutarate	M37253	0.184529	0.163232	0.258277	FALSE	FALSE	7
MR-PCA	isoleucine	met-d-Ile	2-hydroxyglutarate	M37253	0.107853	0.157114	0.49242	FALSE	FALSE	7
MR-link 2	glycerol 3-phosphate	GCST90199638	pantothenate	GCST90200279	0.00900286	0.0450935	0.841755	FALSE	FALSE	2
MR-IVW	glycerol 3-phosphate	GCST90199638	pantothenate	GCST90200279	0.0374566	0.050857	0.461422	FALSE	FALSE	2
MR-IVW LD	glycerol 3-phosphate	GCST90199638	pantothenate	GCST90200279	0.0391052	0.0550575	0.477542	FALSE	FALSE	2
MR-PCA	glycerol 3-phosphate	GCST90199638	pantothenate	GCST90200279	0.0129086	0.0396077	0.744491	FALSE	FALSE	2
MR-link 2	n-acetylornithine	bioa_023	3-hydroxybutyrate (bhba)	GCST90200367	-0.0271056	0.0290504	0.350791	FALSE	FALSE	3
MR-IVW	n-acetylornithine	bioa_023	3-hydroxybutyrate (bhba)	GCST90200367	-0.0600925	0.0323424	0.0631675	FALSE	FALSE	3
MR-IVW LD	n-acetylornithine	bioa_023	3-hydroxybutyrate (bhba)	GCST90200367	-0.0565527	0.0309111	0.067321	FALSE	FALSE	3
MR-PCA	n-acetylornithine	bioa_023	3-hydroxybutyrate (bhba)	GCST90200367	-0.034428	0.0235982	0.144585	FALSE	FALSE	3
MR-link 2	mannose	GCST90200435	spermidine	bioa_033	0.045353	0.051233	0.376032	FALSE	FALSE	1
MR-IVW	mannose	GCST90200435	spermidine	bioa_033	0.0618999	0.068107	0.363422	FALSE	FALSE	1
MR-IVW LD	mannose	GCST90200435	spermidine	bioa_033	0.0661394	0.0598059	0.26877	FALSE	FALSE	1
MR-PCA	mannose	GCST90200435	spermidine	bioa_033	0.0450482	0.0487687	0.355637	FALSE	FALSE	1
MR-link 2	citrate	M01564	4-hydroxy-2-oxoglutaric acid	GCST90199897	0.0604677	0.0946995	0.523134	FALSE	FALSE	2
MR-IVW	citrate	M01564	4-hydroxy-2-oxoglutaric acid	GCST90199897	0.106762	0.103515	0.302367	FALSE	FALSE	2
MR-IVW LD	citrate	M01564	4-hydroxy-2-oxoglutaric acid	GCST90199897	0.0389214	0.0881323	0.658761	FALSE	FALSE	2
MR-PCA	citrate	M01564	4-hydroxy-2-oxoglutaric acid	GCST90199897	0.0291182	0.0699348	0.677146	FALSE	FALSE	2
MR-link 2	trans-urocanate	GCST90200416	glycerophosphoethanolamine	GCST90199808	-0.0158396	0.0520741	0.760995	FALSE	FALSE	3
MR-IVW	trans-urocanate	GCST90200416	glycerophosphoethanolamine	GCST90199808	0.0365713	0.0489589	0.455077	FALSE	FALSE	3
MR-IVW LD	trans-urocanate	GCST90200416	glycerophosphoethanolamine	GCST90199808	0.0365713	0.0489589	0.455077	FALSE	FALSE	3
MR-PCA	trans-urocanate	GCST90200416	glycerophosphoethanolamine	GCST90199808	0.0415061	0.0384786	0.28073	FALSE	FALSE	3
MR-link 2	phenylalanine	bioa_016	theobromine	M18392	0.352406	0.109821	0.00133237	FALSE	FALSE	10
MR-IVW	phenylalanine	bioa_016	theobromine	M18392	0.349109	0.106345	0.00102779	FALSE	FALSE	10
MR-IVW LD	phenylalanine	bioa_016	theobromine	M18392	0.348853	0.106114	0.00101067	FALSE	FALSE	10
MR-PCA	phenylalanine	bioa_016	theobromine	M18392	0.241778	0.104599	0.0208072	FALSE	FALSE	10
MR-link 2	alanine	bioa_001	n-acetylglucosaminylasparagine	GCST90200316	-0.0259175	0.0874727	0.767006	FALSE	FALSE	15
MR-IVW	alanine	bioa_001	n-acetylglucosaminylasparagine	GCST90200316	0.00833497	0.0983195	0.932441	FALSE	FALSE	15
MR-IVW LD	alanine	bioa_001	n-acetylglucosaminylasparagine	GCST90200316	0.0194152	0.0949981	0.838061	FALSE	FALSE	15
MR-PCA	alanine	bioa_001	n-acetylglucosaminylasparagine	GCST90200316	0.0137313	0.0848138	0.871385	FALSE	FALSE	15
MR-link 2	creatine	M27718	eicosapentaenoate (epa; 20:5n3)	GCST90200349	0.0227253	0.0838457	0.786362	FALSE	FALSE	1
MR-IVW	creatine	M27718	eicosapentaenoate (epa; 20:5n3)	GCST90200349	-0.0956889	0.112278	0.394077	FALSE	FALSE	1
MR-IVW LD	creatine	M27718	eicosapentaenoate (epa; 20:5n3)	GCST90200349	-0.0956889	0.112278	0.394077	FALSE	FALSE	1
MR-PCA	creatine	M27718	eicosapentaenoate (epa; 20:5n3)	GCST90200349	-0.00784182	0.0846439	0.926186	FALSE	FALSE	1
MR-link 2	glycerol 3-phosphate	GCST90199638	glycohyocholate	GCST90199935	0.100666	0.0477183	0.0348941	FALSE	FALSE	2
MR-IVW	glycerol 3-phosphate	GCST90199638	glycohyocholate	GCST90199935	0.0274376	0.0546519	0.615637	FALSE	FALSE	2
MR-IVW LD	glycerol 3-phosphate	GCST90199638	glycohyocholate	GCST90199935	0.0209085	0.0591658	0.723797	FALSE	FALSE	2
MR-PCA	glycerol 3-phosphate	GCST90199638	glycohyocholate	GCST90199935	0.0745433	0.042564	0.0798907	FALSE	FALSE	2
MR-link 2	n-acetylglucosaminylasparagine	GCST90200316	arginine	M01638	0.0159573	0.044674	0.720946	FALSE	FALSE	2
MR-IVW	n-acetylglucosaminylasparagine	GCST90200316	arginine	M01638	-0.0405298	0.0846141	0.631942	FALSE	FALSE	2
MR-IVW LD	n-acetylglucosaminylasparagine	GCST90200316	arginine	M01638	-0.0355678	0.0424695	0.402316	FALSE	FALSE	2
MR-PCA	n-acetylglucosaminylasparagine	GCST90200316	arginine	M01638	-0.00324734	0.0399064	0.935145	FALSE	FALSE	2
MR-link 2	docosahexaenoate (dha; 22:6n3)	GCST90199651	2-aminobutyrate	GCST90200305	0.351146	0.217742	0.106817	FALSE	FALSE	1
MR-IVW	docosahexaenoate (dha; 22:6n3)	GCST90199651	2-aminobutyrate	GCST90200305	0.141491	0.170355	0.406218	FALSE	FALSE	1
MR-IVW LD	docosahexaenoate (dha; 22:6n3)	GCST90199651	2-aminobutyrate	GCST90200305	0.141491	0.170355	0.406218	FALSE	FALSE	1
MR-PCA	docosahexaenoate (dha; 22:6n3)	GCST90199651	2-aminobutyrate	GCST90200305	0.0595391	0.123257	0.629061	FALSE	FALSE	1
MR-link 2	kynurenate	GCST90200454	3-hydroxybutyrate (bhba)	M00542	-0.0353223	0.0727549	0.627324	FALSE	FALSE	3
MR-IVW	kynurenate	GCST90200454	3-hydroxybutyrate (bhba)	M00542	0.0591011	0.0706992	0.403182	FALSE	FALSE	3
MR-IVW LD	kynurenate	GCST90200454	3-hydroxybutyrate (bhba)	M00542	0.0591011	0.0706992	0.403182	FALSE	FALSE	3
MR-PCA	kynurenate	GCST90200454	3-hydroxybutyrate (bhba)	M00542	0.00438895	0.0620389	0.943601	FALSE	FALSE	3
MR-link 2	alpha-ketoglutarate	GCST90200455	guanidinoacetate	GCST90200384	-0.129527	0.0863471	0.133596	FALSE	FALSE	1
MR-IVW	alpha-ketoglutarate	GCST90200455	guanidinoacetate	GCST90200384	-0.124228	0.0782556	0.112408	FALSE	FALSE	1
MR-IVW LD	alpha-ketoglutarate	GCST90200455	guanidinoacetate	GCST90200384	-0.122896	0.0822442	0.135101	FALSE	FALSE	1
MR-PCA	alpha-ketoglutarate	GCST90200455	guanidinoacetate	GCST90200384	-0.0653452	0.0731452	0.371663	FALSE	FALSE	1
MR-link 2	isoleucine	met-d-Ile	7-methylxanthine	M34390	-0.101057	0.163412	0.5363	FALSE	FALSE	7
MR-IVW	isoleucine	met-d-Ile	7-methylxanthine	M34390	-0.354351	0.168598	0.0355747	FALSE	FALSE	7
MR-IVW LD	isoleucine	met-d-Ile	7-methylxanthine	M34390	-0.354351	0.168598	0.0355747	FALSE	FALSE	7
MR-PCA	isoleucine	met-d-Ile	7-methylxanthine	M34390	-0.276335	0.162253	0.0885473	FALSE	FALSE	7
MR-link 2	phenylalanine	GCST90200396	arginine	M01638	0.00405449	0.1064	0.969603	FALSE	FALSE	1
MR-IVW	phenylalanine	GCST90200396	arginine	M01638	-0.0231217	0.134106	0.863112	FALSE	FALSE	1
MR-IVW LD	phenylalanine	GCST90200396	arginine	M01638	-0.0231217	0.134106	0.863112	FALSE	FALSE	1
MR-PCA	phenylalanine	GCST90200396	arginine	M01638	-0.0486797	0.106472	0.647523	FALSE	FALSE	1
MR-link 2	tyrosine	bioa_021	glycerophosphoethanolamine	GCST90199808	0.186582	0.0938396	0.0467771	FALSE	FALSE	14
MR-IVW	tyrosine	bioa_021	glycerophosphoethanolamine	GCST90199808	0.156845	0.115443	0.174259	FALSE	FALSE	14
MR-IVW LD	tyrosine	bioa_021	glycerophosphoethanolamine	GCST90199808	0.122743	0.0930668	0.187211	FALSE	FALSE	14
MR-PCA	tyrosine	bioa_021	glycerophosphoethanolamine	GCST90199808	0.147496	0.0851495	0.0832377	FALSE	FALSE	14
MR-link 2	phenylpyruvate	GCST90200365	glycerol 3-phosphate	GCST90199638	0.132133	0.0982963	0.178873	FALSE	FALSE	2
MR-IVW	phenylpyruvate	GCST90200365	glycerol 3-phosphate	GCST90199638	0.0979583	0.101379	0.333914	FALSE	FALSE	2
MR-IVW LD	phenylpyruvate	GCST90200365	glycerol 3-phosphate	GCST90199638	0.0979583	0.101379	0.333914	FALSE	FALSE	2
MR-PCA	phenylpyruvate	GCST90200365	glycerol 3-phosphate	GCST90199638	0.0224654	0.0721242	0.755434	FALSE	FALSE	2
MR-link 2	histidine	met-d-His	isoleucine	M01125	-0.132873	0.108616	0.221207	FALSE	FALSE	12
MR-IVW	histidine	met-d-His	isoleucine	M01125	-0.204579	0.125789	0.10387	FALSE	FALSE	12
MR-IVW LD	histidine	met-d-His	isoleucine	M01125	-0.19898	0.126881	0.116824	FALSE	FALSE	12
MR-PCA	histidine	met-d-His	isoleucine	M01125	-0.0586667	0.102288	0.566276	FALSE	FALSE	12
MR-link 2	citrate	M01564	citrulline	M02132	-0.0769601	0.0738125	0.297113	FALSE	FALSE	4
MR-IVW	citrate	M01564	citrulline	M02132	-0.0825588	0.0726202	0.255598	FALSE	FALSE	4
MR-IVW LD	citrate	M01564	citrulline	M02132	-0.0805414	0.0732085	0.271261	FALSE	FALSE	4
MR-PCA	citrate	M01564	citrulline	M02132	-0.099424	0.060044	0.0977515	FALSE	FALSE	4
MR-link 2	glutamate	bioa_007	urate	GCST90200307	0.0865826	0.368966	0.814471	FALSE	FALSE	1
MR-IVW	glutamate	bioa_007	urate	GCST90200307	0.180842	0.336475	0.59095	FALSE	FALSE	1
MR-IVW LD	glutamate	bioa_007	urate	GCST90200307	0.180842	0.336475	0.59095	FALSE	FALSE	1
MR-PCA	glutamate	bioa_007	urate	GCST90200307	-0.0884515	0.264037	0.737627	FALSE	FALSE	1
MR-link 2	creatinine	M00513	2-hydroxyglutarate	M37253	-0.0512471	0.351804	0.884182	FALSE	FALSE	1
MR-IVW	creatinine	M00513	2-hydroxyglutarate	M37253	0.081978	0.193234	0.671389	FALSE	FALSE	1
MR-IVW LD	creatinine	M00513	2-hydroxyglutarate	M37253	0.081978	0.193234	0.671389	FALSE	FALSE	1
MR-PCA	creatinine	M00513	2-hydroxyglutarate	M37253	0.105304	0.151007	0.485584	FALSE	FALSE	1
MR-link 2	tyrosine	M01299	glycerol 3-phosphate	GCST90199638	-0.042979	0.102474	0.674914	FALSE	FALSE	3
MR-IVW	tyrosine	M01299	glycerol 3-phosphate	GCST90199638	0.0889253	0.0916888	0.332116	FALSE	FALSE	3
MR-IVW LD	tyrosine	M01299	glycerol 3-phosphate	GCST90199638	0.0889253	0.0916888	0.332116	FALSE	FALSE	3
MR-PCA	tyrosine	M01299	glycerol 3-phosphate	GCST90199638	0.012685	0.0734692	0.862921	FALSE	FALSE	3
MR-link 2	urate	GCST90200307	n-palmitoyl-sphingosine (d18:1/16:0)	GCST90200336	0.109327	0.0539947	0.0428906	FALSE	FALSE	4
MR-IVW	urate	GCST90200307	n-palmitoyl-sphingosine (d18:1/16:0)	GCST90200336	0.00783121	0.0488082	0.872528	FALSE	FALSE	5
MR-IVW LD	urate	GCST90200307	n-palmitoyl-sphingosine (d18:1/16:0)	GCST90200336	0.00783121	0.0488082	0.872528	FALSE	FALSE	5
MR-PCA	urate	GCST90200307	n-palmitoyl-sphingosine (d18:1/16:0)	GCST90200336	0.0830208	0.0423568	0.0499921	FALSE	FALSE	5
MR-link 2	kynurenine	GCST90199636	4-acetamidobutanoate	GCST90200311	0.229855	0.0605523	0.000147061	FALSE	FALSE	4
MR-IVW	kynurenine	GCST90199636	4-acetamidobutanoate	GCST90200311	0.0580863	0.0575881	0.313142	FALSE	FALSE	4
MR-IVW LD	kynurenine	GCST90199636	4-acetamidobutanoate	GCST90200311	0.0503375	0.0534774	0.346558	FALSE	FALSE	4
MR-PCA	kynurenine	GCST90199636	4-acetamidobutanoate	GCST90200311	0.111166	0.0438868	0.0113089	FALSE	FALSE	4
MR-link 2	3-ureidopropionate	GCST90200283	pyruvate	met-d-Pyruvate	-0.0130495	0.0356047	0.713985	FALSE	FALSE	1
MR-IVW	3-ureidopropionate	GCST90200283	pyruvate	met-d-Pyruvate	0.0339636	0.032281	0.292742	FALSE	FALSE	1
MR-IVW LD	3-ureidopropionate	GCST90200283	pyruvate	met-d-Pyruvate	0.0339636	0.032281	0.292742	FALSE	FALSE	1
MR-PCA	3-ureidopropionate	GCST90200283	pyruvate	met-d-Pyruvate	-0.0103381	0.0238551	0.664747	FALSE	FALSE	1
MR-link 2	kynurenine	bioa_027	3-hydroxybutyrate (bhba)	GCST90200367	0.00445552	0.0619694	0.942682	FALSE	FALSE	5
MR-IVW	kynurenine	bioa_027	3-hydroxybutyrate (bhba)	GCST90200367	0.0435186	0.0638274	0.495355	FALSE	FALSE	5
MR-IVW LD	kynurenine	bioa_027	3-hydroxybutyrate (bhba)	GCST90200367	0.0446436	0.0629357	0.478106	FALSE	FALSE	5
MR-PCA	kynurenine	bioa_027	3-hydroxybutyrate (bhba)	GCST90200367	0.018413	0.0623946	0.767913	FALSE	FALSE	5
MR-link 2	creatine	M27718	1-methylurate	M34395	0.0415552	0.106111	0.695338	FALSE	FALSE	1
MR-IVW	creatine	M27718	1-methylurate	M34395	0.220177	0.141348	0.119306	FALSE	FALSE	1
MR-IVW LD	creatine	M27718	1-methylurate	M34395	0.220177	0.141348	0.119306	FALSE	FALSE	1
MR-PCA	creatine	M27718	1-methylurate	M34395	-0.0439076	0.151309	0.771675	FALSE	FALSE	1
MR-link 2	beta-alanine	GCST90200361	pyruvate	GCST90200430	0.156498	0.0767123	0.0413442	FALSE	FALSE	1
MR-IVW	beta-alanine	GCST90200361	pyruvate	GCST90200430	0.102168	0.0803715	0.203657	FALSE	FALSE	1
MR-IVW LD	beta-alanine	GCST90200361	pyruvate	GCST90200430	0.102168	0.0803715	0.203657	FALSE	FALSE	1
MR-PCA	beta-alanine	GCST90200361	pyruvate	GCST90200430	0.0691444	0.0732551	0.345229	FALSE	FALSE	1
MR-link 2	glycine	met-d-Gly	serine	bioa_018	0.308977	0.0198443	1.16294e-54	TRUE	FALSE	35
MR-IVW	glycine	met-d-Gly	serine	bioa_018	0.367378	0.0199716	1.43947e-75	TRUE	FALSE	35
MR-IVW LD	glycine	met-d-Gly	serine	bioa_018	0.388732	0.0212208	5.90345e-75	TRUE	FALSE	35
MR-PCA	glycine	met-d-Gly	serine	bioa_018	0.337902	0.0195835	1.03628e-66	TRUE	FALSE	35
MR-link 2	spermidine	bioa_033	glutamine	GCST90200419	0.0763561	0.0776333	0.325338	FALSE	FALSE	2
MR-IVW	spermidine	bioa_033	glutamine	GCST90200419	0.102127	0.0709406	0.149975	FALSE	FALSE	2
MR-IVW LD	spermidine	bioa_033	glutamine	GCST90200419	0.103112	0.0713111	0.148192	FALSE	FALSE	2
MR-PCA	spermidine	bioa_033	glutamine	GCST90200419	0.0704843	0.0645373	0.274768	FALSE	FALSE	2
MR-link 2	3-hydroxybutyrate (bhba)	met-d-bOHbutyrate	oleamide	M32458	0.198417	0.153652	0.196584	FALSE	FALSE	14
MR-IVW	3-hydroxybutyrate (bhba)	met-d-bOHbutyrate	oleamide	M32458	-0.0611663	0.138929	0.659742	FALSE	FALSE	14
MR-IVW LD	3-hydroxybutyrate (bhba)	met-d-bOHbutyrate	oleamide	M32458	-0.0612155	0.138957	0.659549	FALSE	FALSE	14
MR-PCA	3-hydroxybutyrate (bhba)	met-d-bOHbutyrate	oleamide	M32458	0.111038	0.115819	0.337701	FALSE	FALSE	14
MR-link 2	creatinine	M00513	7-methylxanthine	M34390	-0.21261	0.271037	0.432786	FALSE	FALSE	1
MR-IVW	creatinine	M00513	7-methylxanthine	M34390	0.173207	0.199565	0.385436	FALSE	FALSE	1
MR-IVW LD	creatinine	M00513	7-methylxanthine	M34390	0.173207	0.199565	0.385436	FALSE	FALSE	1
MR-PCA	creatinine	M00513	7-methylxanthine	M34390	-0.005776	0.15595	0.970455	FALSE	FALSE	1
MR-link 2	histidine	bioa_009	serotonin (5ht)	M02342	-0.105259	0.117473	0.370237	FALSE	FALSE	10
MR-IVW	histidine	bioa_009	serotonin (5ht)	M02342	-0.243408	0.123613	0.0489395	FALSE	FALSE	10
MR-IVW LD	histidine	bioa_009	serotonin (5ht)	M02342	-0.242931	0.124737	0.0514698	FALSE	FALSE	10
MR-PCA	histidine	bioa_009	serotonin (5ht)	M02342	-0.142715	0.104264	0.171066	FALSE	FALSE	10
MR-link 2	bilirubin (z,z)	M27716	sphinganine	GCST90200374	-0.0269397	0.0368509	0.464752	FALSE	FALSE	1
MR-IVW	bilirubin (z,z)	M27716	sphinganine	GCST90200374	-0.03514	0.0385035	0.36143	FALSE	FALSE	1
MR-IVW LD	bilirubin (z,z)	M27716	sphinganine	GCST90200374	-0.03514	0.0385035	0.36143	FALSE	FALSE	1
MR-PCA	bilirubin (z,z)	M27716	sphinganine	GCST90200374	-0.0149506	0.0362357	0.679905	FALSE	FALSE	1
MR-link 2	n1-methyl-2-pyridone-5-carboxamide	GCST90199778	lactate	GCST90200408	-0.0992658	0.134742	0.4613	FALSE	FALSE	2
MR-IVW	n1-methyl-2-pyridone-5-carboxamide	GCST90199778	lactate	GCST90200408	-0.0216488	0.124931	0.862426	FALSE	FALSE	2
MR-IVW LD	n1-methyl-2-pyridone-5-carboxamide	GCST90199778	lactate	GCST90200408	-0.0216488	0.124931	0.862426	FALSE	FALSE	2
MR-PCA	n1-methyl-2-pyridone-5-carboxamide	GCST90199778	lactate	GCST90200408	-0.00718802	0.0833538	0.93128	FALSE	FALSE	2
MR-link 2	cortisol	GCST90200378	anthranilate	GCST90200324	0.185723	0.300288	0.536258	FALSE	FALSE	1
MR-IVW	cortisol	GCST90200378	anthranilate	GCST90200324	0.0108285	0.183442	0.952929	FALSE	FALSE	1
MR-IVW LD	cortisol	GCST90200378	anthranilate	GCST90200324	0.0108285	0.183442	0.952929	FALSE	FALSE	1
MR-PCA	cortisol	GCST90200378	anthranilate	GCST90200324	0.0589342	0.114968	0.608221	FALSE	FALSE	1
MR-link 2	4-acetamidobutanoate	M01558	xanthine	M03147	-0.0435477	0.0513393	0.396308	FALSE	FALSE	2
MR-IVW	4-acetamidobutanoate	M01558	xanthine	M03147	0.00675695	0.0601319	0.910531	FALSE	FALSE	2
MR-IVW LD	4-acetamidobutanoate	M01558	xanthine	M03147	0.00675695	0.0601319	0.910531	FALSE	FALSE	2
MR-PCA	4-acetamidobutanoate	M01558	xanthine	M03147	0.0191716	0.0619789	0.757074	FALSE	FALSE	2
MR-link 2	methionine	bioa_013	taurochenodeoxycholate	GCST90200337	0.217269	0.161734	0.179151	FALSE	FALSE	3
MR-IVW	methionine	bioa_013	taurochenodeoxycholate	GCST90200337	0.348746	0.17704	0.0488526	FALSE	FALSE	3
MR-IVW LD	methionine	bioa_013	taurochenodeoxycholate	GCST90200337	0.348746	0.17704	0.0488526	FALSE	FALSE	3
MR-PCA	methionine	bioa_013	taurochenodeoxycholate	GCST90200337	0.101159	0.137478	0.46184	FALSE	FALSE	3
MR-link 2	5-oxoproline	M01494	alanine	bioa_001	0.0111645	0.0131905	0.397326	FALSE	FALSE	1
MR-IVW	5-oxoproline	M01494	alanine	bioa_001	0.00416564	0.0148243	0.77871	FALSE	FALSE	1
MR-IVW LD	5-oxoproline	M01494	alanine	bioa_001	0.00416564	0.0148243	0.77871	FALSE	FALSE	1
MR-PCA	5-oxoproline	M01494	alanine	bioa_001	0.00613742	0.0142638	0.666993	FALSE	FALSE	1
MR-link 2	guanidinoacetate	GCST90200384	aspartate	M15996	-0.145651	0.130791	0.265442	FALSE	FALSE	2
MR-IVW	guanidinoacetate	GCST90200384	aspartate	M15996	-0.0934957	0.115846	0.419628	FALSE	FALSE	2
MR-IVW LD	guanidinoacetate	GCST90200384	aspartate	M15996	-0.0934957	0.115846	0.419628	FALSE	FALSE	2
MR-PCA	guanidinoacetate	GCST90200384	aspartate	M15996	-0.00874229	0.104204	0.933139	FALSE	FALSE	2
MR-link 2	3-ureidopropionate	GCST90200283	guanidinoacetate	GCST90200384	-0.103913	0.12016	0.387158	FALSE	FALSE	1
MR-IVW	3-ureidopropionate	GCST90200283	guanidinoacetate	GCST90200384	-0.0400633	0.120478	0.739484	FALSE	FALSE	1
MR-IVW LD	3-ureidopropionate	GCST90200283	guanidinoacetate	GCST90200384	-0.0400633	0.120478	0.739484	FALSE	FALSE	1
MR-PCA	3-ureidopropionate	GCST90200283	guanidinoacetate	GCST90200384	-0.0532533	0.0823482	0.517836	FALSE	FALSE	1
MR-link 2	phosphoethanolamine	GCST90200281	isoleucine	bioa_010	0.0934556	0.0365665	0.0105953	FALSE	FALSE	1
MR-IVW	phosphoethanolamine	GCST90200281	isoleucine	bioa_010	0.14276	0.0531893	0.00727471	FALSE	FALSE	1
MR-IVW LD	phosphoethanolamine	GCST90200281	isoleucine	bioa_010	0.14276	0.0531893	0.00727471	FALSE	FALSE	1
MR-PCA	phosphoethanolamine	GCST90200281	isoleucine	bioa_010	0.0579655	0.0309668	0.0612259	FALSE	FALSE	1
MR-link 2	tryptophan	GCST90200441	stearoyl sphingomyelin (d18:1/18:0)	GCST90200335	0.147294	0.125555	0.240739	FALSE	FALSE	2
MR-IVW	tryptophan	GCST90200441	stearoyl sphingomyelin (d18:1/18:0)	GCST90200335	0.174911	0.114678	0.127199	FALSE	FALSE	2
MR-IVW LD	tryptophan	GCST90200441	stearoyl sphingomyelin (d18:1/18:0)	GCST90200335	0.174911	0.114678	0.127199	FALSE	FALSE	2
MR-PCA	tryptophan	GCST90200441	stearoyl sphingomyelin (d18:1/18:0)	GCST90200335	0.125789	0.0663855	0.0581158	FALSE	FALSE	2
MR-link 2	docosahexaenoate (dha; 22:6n3)	GCST90199651	ornithine	M01493	-0.107584	0.188525	0.568229	FALSE	FALSE	1
MR-IVW	docosahexaenoate (dha; 22:6n3)	GCST90199651	ornithine	M01493	-0.286123	0.193326	0.138873	FALSE	FALSE	1
MR-IVW LD	docosahexaenoate (dha; 22:6n3)	GCST90199651	ornithine	M01493	-0.286123	0.193326	0.138873	FALSE	FALSE	1
MR-PCA	docosahexaenoate (dha; 22:6n3)	GCST90199651	ornithine	M01493	-0.053581	0.142693	0.70729	FALSE	FALSE	1
MR-link 2	4-hydroxyphenylpyruvate	GCST90200300	glucuronate	GCST90199641	0.00342874	0.174875	0.984357	FALSE	FALSE	2
MR-IVW	4-hydroxyphenylpyruvate	GCST90200300	glucuronate	GCST90199641	-0.096161	0.115075	0.40336	FALSE	FALSE	2
MR-IVW LD	4-hydroxyphenylpyruvate	GCST90200300	glucuronate	GCST90199641	-0.096161	0.115075	0.40336	FALSE	FALSE	2
MR-PCA	4-hydroxyphenylpyruvate	GCST90200300	glucuronate	GCST90199641	-0.00559474	0.0731106	0.939002	FALSE	FALSE	2
MR-link 2	citrate	GCST90200304	glucose	M20489	-0.0247015	0.0722054	0.732276	FALSE	FALSE	3
MR-IVW	citrate	GCST90200304	glucose	M20489	0.0591395	0.105112	0.573685	FALSE	FALSE	3
MR-IVW LD	citrate	GCST90200304	glucose	M20489	-0.0193802	0.0720969	0.788078	FALSE	FALSE	3
MR-PCA	citrate	GCST90200304	glucose	M20489	-0.0198627	0.0559966	0.722804	FALSE	FALSE	3
MR-link 2	2-oxoarginine*	GCST90199903	isoleucine	met-d-Ile	-0.00264854	0.0291174	0.927524	FALSE	FALSE	2
MR-IVW	2-oxoarginine*	GCST90199903	isoleucine	met-d-Ile	-0.0154242	0.0243264	0.526048	FALSE	FALSE	2
MR-IVW LD	2-oxoarginine*	GCST90199903	isoleucine	met-d-Ile	-0.0136052	0.0237269	0.566368	FALSE	FALSE	2
MR-PCA	2-oxoarginine*	GCST90199903	isoleucine	met-d-Ile	-0.00851695	0.0172061	0.620604	FALSE	FALSE	2
MR-link 2	myo-inositol	M19934	tyrosine	bioa_021	0.0833348	0.045186	0.065145	FALSE	FALSE	2
MR-IVW	myo-inositol	M19934	tyrosine	bioa_021	0.040835	0.028938	0.158208	FALSE	FALSE	2
MR-IVW LD	myo-inositol	M19934	tyrosine	bioa_021	0.040835	0.028938	0.158208	FALSE	FALSE	2
MR-PCA	myo-inositol	M19934	tyrosine	bioa_021	0.0482965	0.0273992	0.0779514	FALSE	FALSE	2
MR-link 2	citrulline	GCST90200403	serotonin (5ht)	M02342	0.224113	0.136914	0.101654	FALSE	FALSE	2
MR-IVW	citrulline	GCST90200403	serotonin (5ht)	M02342	0.131501	0.134966	0.329893	FALSE	FALSE	2
MR-IVW LD	citrulline	GCST90200403	serotonin (5ht)	M02342	0.131501	0.134966	0.329893	FALSE	FALSE	2
MR-PCA	citrulline	GCST90200403	serotonin (5ht)	M02342	0.163879	0.0988302	0.0972787	FALSE	FALSE	2
MR-link 2	spermidine	GCST90200423	n-palmitoyl-sphinganine (d18:0/16:0)	GCST90200064	-0.244453	0.206535	0.236574	FALSE	FALSE	1
MR-IVW	spermidine	GCST90200423	n-palmitoyl-sphinganine (d18:0/16:0)	GCST90200064	-0.220669	0.145502	0.129367	FALSE	FALSE	1
MR-IVW LD	spermidine	GCST90200423	n-palmitoyl-sphinganine (d18:0/16:0)	GCST90200064	-0.220669	0.145502	0.129367	FALSE	FALSE	1
MR-PCA	spermidine	GCST90200423	n-palmitoyl-sphinganine (d18:0/16:0)	GCST90200064	-0.0760111	0.0845369	0.368575	FALSE	FALSE	1
MR-link 2	histidine	met-d-His	theobromine	GCST90199644	0.0474894	0.0812453	0.558872	FALSE	FALSE	14
MR-IVW	histidine	met-d-His	theobromine	GCST90199644	0.0497906	0.0887004	0.574569	FALSE	FALSE	14
MR-IVW LD	histidine	met-d-His	theobromine	GCST90199644	0.0232909	0.0889451	0.793432	FALSE	FALSE	14
MR-PCA	histidine	met-d-His	theobromine	GCST90199644	0.0836674	0.0703406	0.234258	FALSE	FALSE	14
MR-link 2	3-(4-hydroxyphenyl)lactate	GCST90200371	allantoin	GCST90200286	0.222005	0.0901038	0.0137441	FALSE	FALSE	2
MR-IVW	3-(4-hydroxyphenyl)lactate	GCST90200371	allantoin	GCST90200286	0.116456	0.0888409	0.189912	FALSE	FALSE	2
MR-IVW LD	3-(4-hydroxyphenyl)lactate	GCST90200371	allantoin	GCST90200286	0.116456	0.0888409	0.189912	FALSE	FALSE	2
MR-PCA	3-(4-hydroxyphenyl)lactate	GCST90200371	allantoin	GCST90200286	0.128389	0.0753358	0.0883405	FALSE	FALSE	2
MR-link 2	biliverdin	GCST90200706	phenylalanine	M00064	-0.0202696	0.0268882	0.450942	FALSE	FALSE	2
MR-IVW	biliverdin	GCST90200706	phenylalanine	M00064	-0.0246096	0.0273439	0.368119	FALSE	FALSE	2
MR-IVW LD	biliverdin	GCST90200706	phenylalanine	M00064	-0.0237536	0.0275225	0.388103	FALSE	FALSE	2
MR-PCA	biliverdin	GCST90200706	phenylalanine	M00064	-0.0162106	0.0273708	0.553677	FALSE	FALSE	2
MR-link 2	sphingosine 1-phosphate	GCST90199657	n1-methyl-2-pyridone-5-carboxamide	GCST90199778	-0.0849379	0.177185	0.631673	FALSE	FALSE	1
MR-IVW	sphingosine 1-phosphate	GCST90199657	n1-methyl-2-pyridone-5-carboxamide	GCST90199778	0.046762	0.119276	0.695021	FALSE	FALSE	1
MR-IVW LD	sphingosine 1-phosphate	GCST90199657	n1-methyl-2-pyridone-5-carboxamide	GCST90199778	0.0470892	0.122455	0.700575	FALSE	FALSE	1
MR-PCA	sphingosine 1-phosphate	GCST90199657	n1-methyl-2-pyridone-5-carboxamide	GCST90199778	-0.0400654	0.0845237	0.63549	FALSE	FALSE	1
MR-link 2	tryptophan	bioa_020	1,7-dimethylurate	M34400	0.0898006	0.129214	0.487072	FALSE	FALSE	3
MR-IVW	tryptophan	bioa_020	1,7-dimethylurate	M34400	0.159211	0.133814	0.234127	FALSE	FALSE	3
MR-IVW LD	tryptophan	bioa_020	1,7-dimethylurate	M34400	0.159211	0.133814	0.234127	FALSE	FALSE	3
MR-PCA	tryptophan	bioa_020	1,7-dimethylurate	M34400	0.154718	0.125486	0.217595	FALSE	FALSE	3
MR-link 2	glycochenodeoxycholate	M32346	alpha-ketoglutaramate*	GCST90199885	-0.225563	0.260161	0.385934	FALSE	FALSE	1
MR-IVW	glycochenodeoxycholate	M32346	alpha-ketoglutaramate*	GCST90199885	-0.0469583	0.153095	0.759051	FALSE	FALSE	1
MR-IVW LD	glycochenodeoxycholate	M32346	alpha-ketoglutaramate*	GCST90199885	-0.0469583	0.153095	0.759051	FALSE	FALSE	1
MR-PCA	glycochenodeoxycholate	M32346	alpha-ketoglutaramate*	GCST90199885	-0.127907	0.151678	0.399072	FALSE	FALSE	1
MR-link 2	creatinine	met-d-Creatinine	leucine	M00060	0.205987	0.0790599	0.0091754	FALSE	FALSE	52
MR-IVW	creatinine	met-d-Creatinine	leucine	M00060	0.190447	0.0715893	0.00780771	FALSE	FALSE	52
MR-IVW LD	creatinine	met-d-Creatinine	leucine	M00060	0.19465	0.0708376	0.00599897	FALSE	FALSE	52
MR-PCA	creatinine	met-d-Creatinine	leucine	M00060	0.123186	0.0622875	0.0479629	FALSE	FALSE	52
MR-link 2	sphingosine 1-phosphate	GCST90199657	leucine	M00060	0.298775	0.215921	0.166443	FALSE	FALSE	1
MR-IVW	sphingosine 1-phosphate	GCST90199657	leucine	M00060	0.320412	0.16963	0.0589067	FALSE	FALSE	1
MR-IVW LD	sphingosine 1-phosphate	GCST90199657	leucine	M00060	0.320412	0.16963	0.0589067	FALSE	FALSE	1
MR-PCA	sphingosine 1-phosphate	GCST90199657	leucine	M00060	0.144052	0.132387	0.276547	FALSE	FALSE	1
MR-link 2	taurine	bioa_034	2-hydroxyglutarate	GCST90199865	-0.0493807	0.146066	0.73531	FALSE	FALSE	1
MR-IVW	taurine	bioa_034	2-hydroxyglutarate	GCST90199865	0.0496692	0.120064	0.679102	FALSE	FALSE	1
MR-IVW LD	taurine	bioa_034	2-hydroxyglutarate	GCST90199865	0.0496692	0.120064	0.679102	FALSE	FALSE	1
MR-PCA	taurine	bioa_034	2-hydroxyglutarate	GCST90199865	0.0496032	0.108356	0.647111	FALSE	FALSE	1
MR-link 2	isoleucine	bioa_010	taurine	bioa_034	-0.0800501	0.0832623	0.336341	FALSE	FALSE	4
MR-IVW	isoleucine	bioa_010	taurine	bioa_034	-0.101801	0.0973966	0.295919	FALSE	FALSE	4
MR-IVW LD	isoleucine	bioa_010	taurine	bioa_034	-0.101801	0.0973966	0.295919	FALSE	FALSE	4
MR-PCA	isoleucine	bioa_010	taurine	bioa_034	-0.0811346	0.0905429	0.370205	FALSE	FALSE	4
MR-link 2	bilirubin (z,z)	GCST90200704	5-oxoproline	M01494	0.0332755	0.0241558	0.168347	FALSE	FALSE	2
MR-IVW	bilirubin (z,z)	GCST90200704	5-oxoproline	M01494	0.0384507	0.0568749	0.499004	FALSE	FALSE	2
MR-IVW LD	bilirubin (z,z)	GCST90200704	5-oxoproline	M01494	0.0315121	0.0267215	0.238287	FALSE	FALSE	2
MR-PCA	bilirubin (z,z)	GCST90200704	5-oxoproline	M01494	0.042572	0.0232728	0.0673609	FALSE	FALSE	2
MR-link 2	n-acetyl-aspartyl-glutamate (naag)	GCST90200684	pantothenate	M01508	-0.0256073	0.0179096	0.152772	FALSE	FALSE	2
MR-IVW	n-acetyl-aspartyl-glutamate (naag)	GCST90200684	pantothenate	M01508	-0.00778452	0.0211629	0.712993	FALSE	FALSE	2
MR-IVW LD	n-acetyl-aspartyl-glutamate (naag)	GCST90200684	pantothenate	M01508	-0.00971733	0.0211833	0.646431	FALSE	FALSE	2
MR-PCA	n-acetyl-aspartyl-glutamate (naag)	GCST90200684	pantothenate	M01508	-0.0196696	0.0208954	0.346533	FALSE	FALSE	2
MR-link 2	threonine	GCST90200432	allantoin	GCST90200286	0.127122	0.078541	0.105544	FALSE	FALSE	4
MR-IVW	threonine	GCST90200432	allantoin	GCST90200286	0.0597822	0.0779755	0.443272	FALSE	FALSE	4
MR-IVW LD	threonine	GCST90200432	allantoin	GCST90200286	0.0597822	0.0779755	0.443272	FALSE	FALSE	4
MR-PCA	threonine	GCST90200432	allantoin	GCST90200286	0.0427815	0.0534221	0.423236	FALSE	FALSE	4
MR-link 2	ornithine	bioa_014	spermidine	bioa_033	0.0164256	0.0740517	0.82446	FALSE	FALSE	9
MR-IVW	ornithine	bioa_014	spermidine	bioa_033	0.00136611	0.0681247	0.984001	FALSE	FALSE	9
MR-IVW LD	ornithine	bioa_014	spermidine	bioa_033	0.00136611	0.0681247	0.984001	FALSE	FALSE	9
MR-PCA	ornithine	bioa_014	spermidine	bioa_033	0.0359704	0.0595892	0.546083	FALSE	FALSE	9
MR-link 2	tyrosine	M01299	phenylalanine	bioa_016	0.0673635	0.0270722	0.0128359	FALSE	FALSE	3
MR-IVW	tyrosine	M01299	phenylalanine	bioa_016	0.0618887	0.0261793	0.0180773	FALSE	FALSE	3
MR-IVW LD	tyrosine	M01299	phenylalanine	bioa_016	0.0618887	0.0261793	0.0180773	FALSE	FALSE	3
MR-PCA	tyrosine	M01299	phenylalanine	bioa_016	0.060619	0.023122	0.00874921	FALSE	FALSE	3
MR-link 2	eicosapentaenoate (epa; 20:5n3)	GCST90200349	3-methyl-2-oxovalerate	M15676	-0.116911	0.0837708	0.162833	FALSE	FALSE	1
MR-IVW	eicosapentaenoate (epa; 20:5n3)	GCST90200349	3-methyl-2-oxovalerate	M15676	-0.130591	0.0811781	0.107683	FALSE	FALSE	1
MR-IVW LD	eicosapentaenoate (epa; 20:5n3)	GCST90200349	3-methyl-2-oxovalerate	M15676	-0.130591	0.0811781	0.107683	FALSE	FALSE	1
MR-PCA	eicosapentaenoate (epa; 20:5n3)	GCST90200349	3-methyl-2-oxovalerate	M15676	-0.116992	0.079862	0.14294	FALSE	FALSE	1
MR-link 2	paraxanthine	GCST90199654	sphingosine 1-phosphate	GCST90199657	0.303136	0.155742	0.0516067	FALSE	FALSE	1
MR-IVW	paraxanthine	GCST90199654	sphingosine 1-phosphate	GCST90199657	-0.0884867	0.158162	0.575842	FALSE	FALSE	1
MR-IVW LD	paraxanthine	GCST90199654	sphingosine 1-phosphate	GCST90199657	-0.0884867	0.158162	0.575842	FALSE	FALSE	1
MR-PCA	paraxanthine	GCST90199654	sphingosine 1-phosphate	GCST90199657	0.219694	0.0912257	0.0160293	FALSE	FALSE	1
MR-link 2	cholesterol	M00063	2-hydroxyglutarate	M37253	0.0310868	0.231303	0.893087	FALSE	FALSE	1
MR-IVW	cholesterol	M00063	2-hydroxyglutarate	M37253	0.0363244	0.186162	0.845297	FALSE	FALSE	1
MR-IVW LD	cholesterol	M00063	2-hydroxyglutarate	M37253	0.0363244	0.186162	0.845297	FALSE	FALSE	1
MR-PCA	cholesterol	M00063	2-hydroxyglutarate	M37253	0.00801578	0.170031	0.962399	FALSE	FALSE	1
MR-link 2	cystathionine	GCST90200383	phenylalanine	bioa_016	0.149197	0.0763649	0.0507327	FALSE	FALSE	1
MR-IVW	cystathionine	GCST90200383	phenylalanine	bioa_016	0.121061	0.0514932	0.018723	FALSE	FALSE	1
MR-IVW LD	cystathionine	GCST90200383	phenylalanine	bioa_016	0.121061	0.0514932	0.018723	FALSE	FALSE	1
MR-PCA	cystathionine	GCST90200383	phenylalanine	bioa_016	0.128823	0.0423708	0.00236281	FALSE	FALSE	1
MR-link 2	n-acetylglucosaminylasparagine	GCST90200316	cysteine	GCST90200439	-0.0446775	0.0325032	0.169268	FALSE	FALSE	4
MR-IVW	n-acetylglucosaminylasparagine	GCST90200316	cysteine	GCST90200439	-0.0725828	0.0339577	0.0325617	FALSE	FALSE	4
MR-IVW LD	n-acetylglucosaminylasparagine	GCST90200316	cysteine	GCST90200439	-0.0746587	0.033434	0.0255477	FALSE	FALSE	4
MR-PCA	n-acetylglucosaminylasparagine	GCST90200316	cysteine	GCST90200439	-0.0571193	0.029634	0.0539188	FALSE	FALSE	4
MR-link 2	glycerophosphoethanolamine	GCST90199808	oleate (18:1n9)	M01359	-0.272349	0.10807	0.0117313	FALSE	FALSE	2
MR-IVW	glycerophosphoethanolamine	GCST90199808	oleate (18:1n9)	M01359	-0.228344	0.108039	0.0345548	FALSE	FALSE	2
MR-IVW LD	glycerophosphoethanolamine	GCST90199808	oleate (18:1n9)	M01359	-0.228344	0.108039	0.0345548	FALSE	FALSE	2
MR-PCA	glycerophosphoethanolamine	GCST90199808	oleate (18:1n9)	M01359	-0.300521	0.0986396	0.00231403	FALSE	FALSE	2
MR-link 2	eicosapentaenoate (epa; 20:5n3)	M18467	sphingosine	GCST90200385	-0.0439281	0.161258	0.785308	FALSE	FALSE	1
MR-IVW	eicosapentaenoate (epa; 20:5n3)	M18467	sphingosine	GCST90200385	-0.239624	0.100438	0.0170423	FALSE	FALSE	1
MR-IVW LD	eicosapentaenoate (epa; 20:5n3)	M18467	sphingosine	GCST90200385	-0.239624	0.100438	0.0170423	FALSE	FALSE	1
MR-PCA	eicosapentaenoate (epa; 20:5n3)	M18467	sphingosine	GCST90200385	-0.200352	0.0941792	0.033391	FALSE	FALSE	1
MR-link 2	tryptophan	GCST90200441	n-stearoyl-sphingosine (d18:1/18:0)*	GCST90200341	0.213491	0.124652	0.0867688	FALSE	FALSE	2
MR-IVW	tryptophan	GCST90200441	n-stearoyl-sphingosine (d18:1/18:0)*	GCST90200341	0.258057	0.114696	0.0244545	FALSE	FALSE	2
MR-IVW LD	tryptophan	GCST90200441	n-stearoyl-sphingosine (d18:1/18:0)*	GCST90200341	0.258057	0.114696	0.0244545	FALSE	FALSE	2
MR-PCA	tryptophan	GCST90200441	n-stearoyl-sphingosine (d18:1/18:0)*	GCST90200341	0.1203	0.066401	0.0700292	FALSE	FALSE	2
MR-link 2	leucine	met-d-Leu	cysteine	M31453	0.0666579	0.103393	0.51912	FALSE	FALSE	12
MR-IVW	leucine	met-d-Leu	cysteine	M31453	0.0993952	0.111732	0.37369	FALSE	FALSE	12
MR-IVW LD	leucine	met-d-Leu	cysteine	M31453	0.0984047	0.110265	0.37216	FALSE	FALSE	12
MR-PCA	leucine	met-d-Leu	cysteine	M31453	0.0476742	0.107734	0.658116	FALSE	FALSE	12
MR-link 2	threonine	bioa_019	serotonin (5ht)	M02342	-0.0188838	0.0936555	0.840206	FALSE	FALSE	8
MR-IVW	threonine	bioa_019	serotonin (5ht)	M02342	-0.0210015	0.0883999	0.812212	FALSE	FALSE	8
MR-IVW LD	threonine	bioa_019	serotonin (5ht)	M02342	-0.0235633	0.0889336	0.791045	FALSE	FALSE	8
MR-PCA	threonine	bioa_019	serotonin (5ht)	M02342	-0.00492027	0.0830813	0.952775	FALSE	FALSE	8
MR-link 2	n-acetyl-aspartyl-glutamate (naag)	GCST90200684	alpha-ketoglutarate	M33453	-0.0314564	0.0220707	0.154084	FALSE	FALSE	2
MR-IVW	n-acetyl-aspartyl-glutamate (naag)	GCST90200684	alpha-ketoglutarate	M33453	-0.0227764	0.0286917	0.427293	FALSE	FALSE	2
MR-IVW LD	n-acetyl-aspartyl-glutamate (naag)	GCST90200684	alpha-ketoglutarate	M33453	-0.0200934	0.023706	0.396656	FALSE	FALSE	2
MR-PCA	n-acetyl-aspartyl-glutamate (naag)	GCST90200684	alpha-ketoglutarate	M33453	-0.0353512	0.023384	0.130593	FALSE	FALSE	2
MR-link 2	n-formylanthranilic acid	GCST90199960	asparagine	bioa_003	0.0108636	0.0235368	0.6444	FALSE	FALSE	2
MR-IVW	n-formylanthranilic acid	GCST90199960	asparagine	bioa_003	-0.00264414	0.0251135	0.916148	FALSE	FALSE	2
MR-IVW LD	n-formylanthranilic acid	GCST90199960	asparagine	bioa_003	-0.00226613	0.0260258	0.930614	FALSE	FALSE	2
MR-PCA	n-formylanthranilic acid	GCST90199960	asparagine	bioa_003	0.00464864	0.0238586	0.845517	FALSE	FALSE	2
MR-link 2	biliverdin	GCST90200706	methionine	bioa_013	-0.0164574	0.0167461	0.325724	FALSE	FALSE	2
MR-IVW	biliverdin	GCST90200706	methionine	bioa_013	-0.0223701	0.0133253	0.0931982	FALSE	FALSE	2
MR-IVW LD	biliverdin	GCST90200706	methionine	bioa_013	-0.0228633	0.0134123	0.0882601	FALSE	FALSE	2
MR-PCA	biliverdin	GCST90200706	methionine	bioa_013	-0.0153683	0.0133431	0.249411	FALSE	FALSE	2
MR-link 2	cholesterol	M00063	7-methylxanthine	M34390	0.0832377	0.270024	0.757884	FALSE	FALSE	1
MR-IVW	cholesterol	M00063	7-methylxanthine	M34390	0.0661915	0.192271	0.730649	FALSE	FALSE	1
MR-IVW LD	cholesterol	M00063	7-methylxanthine	M34390	0.0661915	0.192271	0.730649	FALSE	FALSE	1
MR-PCA	cholesterol	M00063	7-methylxanthine	M34390	0.130657	0.175608	0.456861	FALSE	FALSE	1
MR-link 2	2-hydroxyglutarate	GCST90199865	allantoin	GCST90200286	0.0629788	0.113859	0.580173	FALSE	FALSE	2
MR-IVW	2-hydroxyglutarate	GCST90199865	allantoin	GCST90200286	0.0702781	0.0957244	0.462844	FALSE	FALSE	2
MR-IVW LD	2-hydroxyglutarate	GCST90199865	allantoin	GCST90200286	0.0702781	0.0957244	0.462844	FALSE	FALSE	2
MR-PCA	2-hydroxyglutarate	GCST90199865	allantoin	GCST90200286	0.0669906	0.0708265	0.344229	FALSE	FALSE	2
MR-link 2	caffeine	GCST90200436	phenylalanine	GCST90200396	-0.204017	0.280445	0.466934	FALSE	FALSE	2
MR-IVW	caffeine	GCST90200436	phenylalanine	GCST90200396	-0.0602232	0.123914	0.626962	FALSE	FALSE	2
MR-IVW LD	caffeine	GCST90200436	phenylalanine	GCST90200396	-0.0602232	0.123914	0.626962	FALSE	FALSE	2
MR-PCA	caffeine	GCST90200436	phenylalanine	GCST90200396	-0.0396775	0.0834419	0.634423	FALSE	FALSE	2
MR-link 2	betaine	GCST90200425	uridine	M00606	-0.00046113	0.0508475	0.992764	FALSE	FALSE	4
MR-IVW	betaine	GCST90200425	uridine	M00606	-0.000410523	0.0539798	0.993932	FALSE	FALSE	4
MR-IVW LD	betaine	GCST90200425	uridine	M00606	-0.000410523	0.0539798	0.993932	FALSE	FALSE	4
MR-PCA	betaine	GCST90200425	uridine	M00606	0.0168163	0.0450831	0.709143	FALSE	FALSE	4
MR-link 2	citrate	GCST90200304	hypoxanthine	M03127	-0.0727977	0.0745773	0.328996	FALSE	FALSE	3
MR-IVW	citrate	GCST90200304	hypoxanthine	M03127	-0.0305262	0.0902053	0.735056	FALSE	FALSE	3
MR-IVW LD	citrate	GCST90200304	hypoxanthine	M03127	-0.0217659	0.0740743	0.768881	FALSE	FALSE	3
MR-PCA	citrate	GCST90200304	hypoxanthine	M03127	-0.0692488	0.0575239	0.228656	FALSE	FALSE	3
MR-link 2	glycine	M32338	acetylphosphate	M15488	0.000536763	0.038261	0.988807	FALSE	FALSE	1
MR-IVW	glycine	M32338	acetylphosphate	M15488	-0.000348017	0.0485971	0.994286	FALSE	FALSE	1
MR-IVW LD	glycine	M32338	acetylphosphate	M15488	-0.000893387	0.047155	0.984884	FALSE	FALSE	1
MR-PCA	glycine	M32338	acetylphosphate	M15488	-0.0301564	0.0537704	0.574909	FALSE	FALSE	1
MR-link 2	glutamine	GCST90200419	4-methyl-2-oxopentanoate	M22116	-0.0467151	0.073461	0.52483	FALSE	FALSE	1
MR-IVW	glutamine	GCST90200419	4-methyl-2-oxopentanoate	M22116	-0.0422187	0.0720201	0.557736	FALSE	FALSE	1
MR-IVW LD	glutamine	GCST90200419	4-methyl-2-oxopentanoate	M22116	-0.0422187	0.0720201	0.557736	FALSE	FALSE	1
MR-PCA	glutamine	GCST90200419	4-methyl-2-oxopentanoate	M22116	-0.0293243	0.0716754	0.682446	FALSE	FALSE	1
MR-link 2	glycerophosphorylcholine (gpc)	GCST90199629	taurine	bioa_034	0.00881977	0.0830653	0.915441	FALSE	FALSE	1
MR-IVW	glycerophosphorylcholine (gpc)	GCST90199629	taurine	bioa_034	-0.0223692	0.0844121	0.791009	FALSE	FALSE	1
MR-IVW LD	glycerophosphorylcholine (gpc)	GCST90199629	taurine	bioa_034	-0.0223692	0.0844121	0.791009	FALSE	FALSE	1
MR-PCA	glycerophosphorylcholine (gpc)	GCST90199629	taurine	bioa_034	0.0142163	0.0677769	0.833862	FALSE	FALSE	1
MR-link 2	pantothenate	GCST90200279	biliverdin	GCST90200706	-0.330803	0.196577	0.0924107	FALSE	FALSE	1
MR-IVW	pantothenate	GCST90200279	biliverdin	GCST90200706	-0.175425	0.170399	0.303249	FALSE	FALSE	1
MR-IVW LD	pantothenate	GCST90200279	biliverdin	GCST90200706	-0.175425	0.170399	0.303249	FALSE	FALSE	1
MR-PCA	pantothenate	GCST90200279	biliverdin	GCST90200706	-0.215919	0.106074	0.0417964	FALSE	FALSE	1
MR-link 2	glutamine	GCST90200419	n-acetylornithine	bioa_023	-0.0225357	0.0369412	0.541835	FALSE	FALSE	1
MR-IVW	glutamine	GCST90200419	n-acetylornithine	bioa_023	-0.0353698	0.0351938	0.314897	FALSE	FALSE	1
MR-IVW LD	glutamine	GCST90200419	n-acetylornithine	bioa_023	-0.0353698	0.0351938	0.314897	FALSE	FALSE	1
MR-PCA	glutamine	GCST90200419	n-acetylornithine	bioa_023	-0.0302963	0.0350251	0.387046	FALSE	FALSE	1
MR-link 2	acetoacetate	met-d-Acetoacetate	citrate	met-d-Citrate	0.34371	0.0685279	5.28599e-07	TRUE	TRUE	7
MR-IVW	acetoacetate	met-d-Acetoacetate	citrate	met-d-Citrate	0.0157133	0.0456195	0.730514	FALSE	TRUE	7
MR-IVW LD	acetoacetate	met-d-Acetoacetate	citrate	met-d-Citrate	0.0157133	0.0456195	0.730514	FALSE	TRUE	7
MR-PCA	acetoacetate	met-d-Acetoacetate	citrate	met-d-Citrate	0.0605838	0.0368077	0.0997734	FALSE	TRUE	7
MR-link 2	myo-inositol	M19934	beta-alanine	GCST90200361	0.154898	0.0913472	0.0899417	FALSE	FALSE	2
MR-IVW	myo-inositol	M19934	beta-alanine	GCST90200361	0.201693	0.0944743	0.0327695	FALSE	FALSE	2
MR-IVW LD	myo-inositol	M19934	beta-alanine	GCST90200361	0.201693	0.0944743	0.0327695	FALSE	FALSE	2
MR-PCA	myo-inositol	M19934	beta-alanine	GCST90200361	0.186271	0.0858352	0.0299989	FALSE	FALSE	2
MR-link 2	glycine	M32338	tyrosine	met-d-Tyr	-0.058078	0.0118179	8.90487e-07	TRUE	TRUE	1
MR-IVW	glycine	M32338	tyrosine	met-d-Tyr	-0.0563471	0.0122855	4.50834e-06	FALSE	TRUE	1
MR-IVW LD	glycine	M32338	tyrosine	met-d-Tyr	-0.0566163	0.011921	2.04125e-06	FALSE	TRUE	1
MR-PCA	glycine	M32338	tyrosine	met-d-Tyr	-0.0479791	0.0135974	0.000417845	FALSE	TRUE	1
MR-link 2	tryptophan	M00054	histidine	GCST90200377	0.0101932	0.0767421	0.894333	FALSE	FALSE	7
MR-IVW	tryptophan	M00054	histidine	GCST90200377	-0.00407706	0.0619305	0.947511	FALSE	FALSE	7
MR-IVW LD	tryptophan	M00054	histidine	GCST90200377	-0.00407706	0.0619305	0.947511	FALSE	FALSE	7
MR-PCA	tryptophan	M00054	histidine	GCST90200377	-0.00259678	0.0510695	0.959447	FALSE	FALSE	7
MR-link 2	tyrosine	GCST90200427	dimethylglycine	GCST90200424	0.186465	0.0848423	0.0279649	FALSE	FALSE	2
MR-IVW	tyrosine	GCST90200427	dimethylglycine	GCST90200424	-0.0210816	0.0972259	0.82834	FALSE	FALSE	2
MR-IVW LD	tyrosine	GCST90200427	dimethylglycine	GCST90200424	-0.0210816	0.0972259	0.82834	FALSE	FALSE	2
MR-PCA	tyrosine	GCST90200427	dimethylglycine	GCST90200424	0.105604	0.0718625	0.141689	FALSE	FALSE	2
MR-link 2	isoursodeoxycholate	GCST90199892	serine	GCST90200415	-0.262503	0.19179	0.171092	FALSE	FALSE	1
MR-IVW	isoursodeoxycholate	GCST90199892	serine	GCST90200415	-0.112653	0.174247	0.517946	FALSE	FALSE	1
MR-IVW LD	isoursodeoxycholate	GCST90199892	serine	GCST90200415	-0.112653	0.174247	0.517946	FALSE	FALSE	1
MR-PCA	isoursodeoxycholate	GCST90199892	serine	GCST90200415	-0.185981	0.121994	0.127381	FALSE	FALSE	1
MR-link 2	glutamate	bioa_007	valine	M01649	0.463144	0.417718	0.267538	FALSE	FALSE	1
MR-IVW	glutamate	bioa_007	valine	M01649	0.222389	0.333584	0.504985	FALSE	FALSE	1
MR-IVW LD	glutamate	bioa_007	valine	M01649	0.222389	0.333584	0.504985	FALSE	FALSE	1
MR-PCA	glutamate	bioa_007	valine	M01649	0.199121	0.276953	0.472161	FALSE	FALSE	1
MR-link 2	trans-urocanate	GCST90200416	creatinine	GCST90200366	0.0505408	0.0486136	0.298505	FALSE	FALSE	3
MR-IVW	trans-urocanate	GCST90200416	creatinine	GCST90200366	0.0242487	0.0489289	0.620184	FALSE	FALSE	3
MR-IVW LD	trans-urocanate	GCST90200416	creatinine	GCST90200366	0.0242487	0.0489289	0.620184	FALSE	FALSE	3
MR-PCA	trans-urocanate	GCST90200416	creatinine	GCST90200366	0.0173935	0.0384604	0.651093	FALSE	FALSE	3
MR-link 2	n-stearoyl-sphingosine (d18:1/18:0)*	GCST90200341	glucose	GCST90200440	0.164454	0.0685786	0.016483	FALSE	FALSE	4
MR-IVW	n-stearoyl-sphingosine (d18:1/18:0)*	GCST90200341	glucose	GCST90200440	-0.00383454	0.0703248	0.956516	FALSE	FALSE	4
MR-IVW LD	n-stearoyl-sphingosine (d18:1/18:0)*	GCST90200341	glucose	GCST90200440	-0.00383454	0.0703248	0.956516	FALSE	FALSE	4
MR-PCA	n-stearoyl-sphingosine (d18:1/18:0)*	GCST90200341	glucose	GCST90200440	0.0775602	0.0458599	0.0907903	FALSE	FALSE	4
MR-link 2	valine	met-d-Val	2-aminobutyrate	M32348	-0.153236	0.106594	0.150556	FALSE	FALSE	13
MR-IVW	valine	met-d-Val	2-aminobutyrate	M32348	-0.00701746	0.0985755	0.943248	FALSE	FALSE	13
MR-IVW LD	valine	met-d-Val	2-aminobutyrate	M32348	0.0181265	0.096675	0.851269	FALSE	FALSE	13
MR-PCA	valine	met-d-Val	2-aminobutyrate	M32348	0.0671869	0.0939389	0.474474	FALSE	FALSE	13
MR-link 2	acetylphosphate	M15488	phenylalanine	M00064	0.00321133	0.160465	0.984033	FALSE	FALSE	2
MR-IVW	acetylphosphate	M15488	phenylalanine	M00064	-0.0314412	0.125027	0.801446	FALSE	FALSE	2
MR-IVW LD	acetylphosphate	M15488	phenylalanine	M00064	-0.0314412	0.125027	0.801446	FALSE	FALSE	2
MR-PCA	acetylphosphate	M15488	phenylalanine	M00064	-0.0403454	0.125419	0.747691	FALSE	FALSE	2
MR-link 2	glutamine	M00053	1-stearoyl-2-oleoyl-gps (18:0/18:1)	GCST90199652	-0.111703	0.109288	0.306736	FALSE	FALSE	1
MR-IVW	glutamine	M00053	1-stearoyl-2-oleoyl-gps (18:0/18:1)	GCST90199652	-0.0780247	0.111945	0.485808	FALSE	FALSE	1
MR-IVW LD	glutamine	M00053	1-stearoyl-2-oleoyl-gps (18:0/18:1)	GCST90199652	-0.0780247	0.111945	0.485808	FALSE	FALSE	1
MR-PCA	glutamine	M00053	1-stearoyl-2-oleoyl-gps (18:0/18:1)	GCST90199652	-0.0702512	0.108299	0.516545	FALSE	FALSE	1
MR-link 2	acetone	met-d-Acetone	lactate	met-d-Lactate	0.00923143	0.0607764	0.879272	FALSE	FALSE	10
MR-IVW	acetone	met-d-Acetone	lactate	met-d-Lactate	0.0472891	0.0495256	0.339659	FALSE	FALSE	10
MR-IVW LD	acetone	met-d-Acetone	lactate	met-d-Lactate	0.0461318	0.0444279	0.299106	FALSE	FALSE	10
MR-PCA	acetone	met-d-Acetone	lactate	met-d-Lactate	0.0355848	0.0328371	0.278508	FALSE	FALSE	10
MR-link 2	tyrosine	bioa_021	creatinine	GCST90200366	-0.202026	0.0869627	0.0201722	FALSE	FALSE	14
MR-IVW	tyrosine	bioa_021	creatinine	GCST90200366	-0.247744	0.0967897	0.010479	FALSE	FALSE	14
MR-IVW LD	tyrosine	bioa_021	creatinine	GCST90200366	-0.243853	0.0930158	0.00875091	FALSE	FALSE	14
MR-PCA	tyrosine	bioa_021	creatinine	GCST90200366	-0.251968	0.0851037	0.00306917	FALSE	FALSE	14
MR-link 2	citrate	GCST90200304	eicosapentaenoate (epa; 20:5n3)	GCST90200349	0.238889	0.0599234	6.70346e-05	FALSE	FALSE	3
MR-IVW	citrate	GCST90200304	eicosapentaenoate (epa; 20:5n3)	GCST90200349	0.0993089	0.0570618	0.0817933	FALSE	FALSE	3
MR-IVW LD	citrate	GCST90200304	eicosapentaenoate (epa; 20:5n3)	GCST90200349	0.0939635	0.0566942	0.0974439	FALSE	FALSE	3
MR-PCA	citrate	GCST90200304	eicosapentaenoate (epa; 20:5n3)	GCST90200349	0.105452	0.0427618	0.0136615	FALSE	FALSE	3
MR-link 2	citrulline	M02132	4-methyl-2-oxopentanoate	GCST90199655	0.207691	0.153247	0.175331	FALSE	FALSE	1
MR-IVW	citrulline	M02132	4-methyl-2-oxopentanoate	GCST90199655	0.0600685	0.155861	0.699943	FALSE	FALSE	1
MR-IVW LD	citrulline	M02132	4-methyl-2-oxopentanoate	GCST90199655	0.0600685	0.155861	0.699943	FALSE	FALSE	1
MR-PCA	citrulline	M02132	4-methyl-2-oxopentanoate	GCST90199655	0.0963655	0.1218	0.428839	FALSE	FALSE	1
MR-link 2	4-methyl-2-oxopentanoate	M22116	alpha-ketoglutaramate*	GCST90199885	-0.101234	0.128876	0.432151	FALSE	FALSE	2
MR-IVW	4-methyl-2-oxopentanoate	M22116	alpha-ketoglutaramate*	GCST90199885	-0.0901618	0.116837	0.440301	FALSE	FALSE	2
MR-IVW LD	4-methyl-2-oxopentanoate	M22116	alpha-ketoglutaramate*	GCST90199885	-0.0901618	0.116837	0.440301	FALSE	FALSE	2
MR-PCA	4-methyl-2-oxopentanoate	M22116	alpha-ketoglutaramate*	GCST90199885	-0.0701527	0.102997	0.495799	FALSE	FALSE	2
MR-link 2	1-methylnicotinamide	GCST90200406	n-acetylornithine	bioa_023	0.0623101	0.080341	0.438002	FALSE	FALSE	1
MR-IVW	1-methylnicotinamide	GCST90200406	n-acetylornithine	bioa_023	-0.0991895	0.0870847	0.254703	FALSE	FALSE	1
MR-IVW LD	1-methylnicotinamide	GCST90200406	n-acetylornithine	bioa_023	-0.0991895	0.0870847	0.254703	FALSE	FALSE	1
MR-PCA	1-methylnicotinamide	GCST90200406	n-acetylornithine	bioa_023	-0.0153648	0.0580968	0.791419	FALSE	FALSE	1
MR-link 2	3-methyl-2-oxovalerate	M15676	ornithine	M01493	0.054023	0.101998	0.596357	FALSE	FALSE	2
MR-IVW	3-methyl-2-oxovalerate	M15676	ornithine	M01493	0.0134264	0.0993529	0.892503	FALSE	FALSE	2
MR-IVW LD	3-methyl-2-oxovalerate	M15676	ornithine	M01493	0.0134264	0.0993529	0.892503	FALSE	FALSE	2
MR-PCA	3-methyl-2-oxovalerate	M15676	ornithine	M01493	0.0365753	0.102768	0.721914	FALSE	FALSE	2
MR-link 2	methionine	M01302	histidine	met-d-His	-0.103827	0.0744682	0.163244	FALSE	FALSE	1
MR-IVW	methionine	M01302	histidine	met-d-His	-0.0560629	0.0458273	0.221197	FALSE	FALSE	1
MR-IVW LD	methionine	M01302	histidine	met-d-His	-0.0560629	0.0458273	0.221197	FALSE	FALSE	1
MR-PCA	methionine	M01302	histidine	met-d-His	-0.0106846	0.0326282	0.743316	FALSE	FALSE	1
MR-link 2	sarcosine	bioa_031	lactate	GCST90200408	0.0151495	0.106487	0.88687	FALSE	FALSE	2
MR-IVW	sarcosine	bioa_031	lactate	GCST90200408	-0.00880313	0.102866	0.931802	FALSE	FALSE	2
MR-IVW LD	sarcosine	bioa_031	lactate	GCST90200408	-0.00820175	0.10708	0.938946	FALSE	FALSE	2
MR-PCA	sarcosine	bioa_031	lactate	GCST90200408	0.0289335	0.0861537	0.736995	FALSE	FALSE	2
MR-link 2	phenylalanine	GCST90200396	threonine	M01284	0.0707493	0.119827	0.554902	FALSE	FALSE	1
MR-IVW	phenylalanine	GCST90200396	threonine	M01284	0.167853	0.149869	0.262714	FALSE	FALSE	1
MR-IVW LD	phenylalanine	GCST90200396	threonine	M01284	0.167853	0.149869	0.262714	FALSE	FALSE	1
MR-PCA	phenylalanine	GCST90200396	threonine	M01284	0.0374969	0.118997	0.752681	FALSE	FALSE	1
MR-link 2	methionine	M01302	oleate (18:1n9)	M01359	-0.298978	0.370539	0.419739	FALSE	FALSE	1
MR-IVW	methionine	M01302	oleate (18:1n9)	M01359	-0.176173	0.181512	0.331753	FALSE	FALSE	1
MR-IVW LD	methionine	M01302	oleate (18:1n9)	M01359	-0.176173	0.181512	0.331753	FALSE	FALSE	1
MR-PCA	methionine	M01302	oleate (18:1n9)	M01359	-0.173637	0.129233	0.179078	FALSE	FALSE	1
MR-link 2	n-stearoyl-sphingosine (d18:1/18:0)*	GCST90200341	histidine	M00059	0.0943847	0.106317	0.374666	FALSE	FALSE	3
MR-IVW	n-stearoyl-sphingosine (d18:1/18:0)*	GCST90200341	histidine	M00059	0.0536324	0.102839	0.602006	FALSE	FALSE	3
MR-IVW LD	n-stearoyl-sphingosine (d18:1/18:0)*	GCST90200341	histidine	M00059	0.0536324	0.102839	0.602006	FALSE	FALSE	3
MR-PCA	n-stearoyl-sphingosine (d18:1/18:0)*	GCST90200341	histidine	M00059	0.0624775	0.090974	0.492233	FALSE	FALSE	3
MR-link 2	creatine	GCST90200323	methionine	GCST90200391	0.0216007	0.0787101	0.783752	FALSE	FALSE	2
MR-IVW	creatine	GCST90200323	methionine	GCST90200391	-0.142603	0.0661592	0.0311263	FALSE	FALSE	2
MR-IVW LD	creatine	GCST90200323	methionine	GCST90200391	-0.142603	0.0661592	0.0311263	FALSE	FALSE	2
MR-PCA	creatine	GCST90200323	methionine	GCST90200391	-0.0879678	0.0616294	0.153474	FALSE	FALSE	2
MR-link 2	1-stearoyl-2-oleoyl-gps (18:0/18:1)	GCST90199652	mannose	GCST90200435	-0.0714035	0.153408	0.641611	FALSE	FALSE	1
MR-IVW	1-stearoyl-2-oleoyl-gps (18:0/18:1)	GCST90199652	mannose	GCST90200435	-0.0914901	0.131204	0.485607	FALSE	FALSE	1
MR-IVW LD	1-stearoyl-2-oleoyl-gps (18:0/18:1)	GCST90199652	mannose	GCST90200435	-0.0914901	0.131204	0.485607	FALSE	FALSE	1
MR-PCA	1-stearoyl-2-oleoyl-gps (18:0/18:1)	GCST90199652	mannose	GCST90200435	-0.0712822	0.100289	0.477228	FALSE	FALSE	1
MR-link 2	asparagine	M34283	glycine	met-d-Gly	-0.0245966	0.0182976	0.178867	FALSE	FALSE	2
MR-IVW	asparagine	M34283	glycine	met-d-Gly	-0.00981885	0.0188047	0.601567	FALSE	FALSE	2
MR-IVW LD	asparagine	M34283	glycine	met-d-Gly	-0.00981885	0.0188047	0.601567	FALSE	FALSE	2
MR-PCA	asparagine	M34283	glycine	met-d-Gly	-0.00859464	0.0182229	0.637183	FALSE	FALSE	2
MR-link 2	leucine	M00060	citrate	GCST90200304	0.0261817	0.095049	0.782967	FALSE	FALSE	2
MR-IVW	leucine	M00060	citrate	GCST90200304	0.136774	0.0987567	0.166066	FALSE	FALSE	2
MR-IVW LD	leucine	M00060	citrate	GCST90200304	0.136774	0.0987567	0.166066	FALSE	FALSE	2
MR-PCA	leucine	M00060	citrate	GCST90200304	0.110656	0.0909759	0.223862	FALSE	FALSE	2
MR-link 2	kynurenine	GCST90199636	methionine sulfoxide	GCST90199625	0.0412654	0.0664316	0.534487	FALSE	FALSE	4
MR-IVW	kynurenine	GCST90199636	methionine sulfoxide	GCST90199625	-0.0284672	0.053641	0.595628	FALSE	FALSE	4
MR-IVW LD	kynurenine	GCST90199636	methionine sulfoxide	GCST90199625	-0.0297216	0.0531873	0.576291	FALSE	FALSE	4
MR-PCA	kynurenine	GCST90199636	methionine sulfoxide	GCST90199625	-0.0119877	0.0436492	0.783596	FALSE	FALSE	4
MR-link 2	n-formylanthranilic acid	GCST90199960	caffeine	GCST90200436	0.0871778	0.0291406	0.00277495	FALSE	FALSE	2
MR-IVW	n-formylanthranilic acid	GCST90199960	caffeine	GCST90200436	0.0468694	0.0303504	0.122521	FALSE	FALSE	2
MR-IVW LD	n-formylanthranilic acid	GCST90199960	caffeine	GCST90200436	0.0468694	0.0303504	0.122521	FALSE	FALSE	2
MR-PCA	n-formylanthranilic acid	GCST90199960	caffeine	GCST90200436	0.0415509	0.0303005	0.170284	FALSE	FALSE	2
MR-link 2	phenylalanine	bioa_016	pantothenate	GCST90200279	0.0747952	0.10697	0.484415	FALSE	FALSE	9
MR-IVW	phenylalanine	bioa_016	pantothenate	GCST90200279	0.119256	0.121524	0.326425	FALSE	FALSE	9
MR-IVW LD	phenylalanine	bioa_016	pantothenate	GCST90200279	0.116916	0.121859	0.337336	FALSE	FALSE	9
MR-PCA	phenylalanine	bioa_016	pantothenate	GCST90200279	0.168189	0.104517	0.107572	FALSE	FALSE	9
MR-link 2	serine	M32315	glucuronate	GCST90199641	-0.10555	0.0578463	0.0680528	FALSE	FALSE	3
MR-IVW	serine	M32315	glucuronate	GCST90199641	-0.0574739	0.067633	0.395442	FALSE	FALSE	3
MR-IVW LD	serine	M32315	glucuronate	GCST90199641	-0.0574739	0.067633	0.395442	FALSE	FALSE	3
MR-PCA	serine	M32315	glucuronate	GCST90199641	-0.0517545	0.0548392	0.345297	FALSE	FALSE	3
MR-link 2	leucine	bioa_011	phenylethylamine	bioa_015	-0.149399	0.124829	0.231373	FALSE	FALSE	6
MR-IVW	leucine	bioa_011	phenylethylamine	bioa_015	-0.149684	0.135126	0.267974	FALSE	FALSE	6
MR-IVW LD	leucine	bioa_011	phenylethylamine	bioa_015	-0.153091	0.134326	0.254412	FALSE	FALSE	6
MR-PCA	leucine	bioa_011	phenylethylamine	bioa_015	-0.185766	0.120763	0.123983	FALSE	FALSE	6
MR-link 2	pyruvate	met-d-Pyruvate	3-hydroxybutyrate (bhba)	GCST90200367	0.0369519	0.0770389	0.631475	FALSE	FALSE	20
MR-IVW	pyruvate	met-d-Pyruvate	3-hydroxybutyrate (bhba)	GCST90200367	0.0402623	0.0759082	0.595829	FALSE	FALSE	20
MR-IVW LD	pyruvate	met-d-Pyruvate	3-hydroxybutyrate (bhba)	GCST90200367	0.0316153	0.0764314	0.679135	FALSE	FALSE	20
MR-PCA	pyruvate	met-d-Pyruvate	3-hydroxybutyrate (bhba)	GCST90200367	0.0161529	0.0647748	0.803074	FALSE	FALSE	20
MR-link 2	spermidine	GCST90200423	n-acetylglucosaminylasparagine	GCST90200316	0.245206	0.160844	0.127385	FALSE	FALSE	1
MR-IVW	spermidine	GCST90200423	n-acetylglucosaminylasparagine	GCST90200316	0.106631	0.146088	0.465446	FALSE	FALSE	1
MR-IVW LD	spermidine	GCST90200423	n-acetylglucosaminylasparagine	GCST90200316	0.106631	0.146088	0.465446	FALSE	FALSE	1
MR-PCA	spermidine	GCST90200423	n-acetylglucosaminylasparagine	GCST90200316	0.0835495	0.0848748	0.324926	FALSE	FALSE	1
MR-link 2	n1-methyl-2-pyridone-5-carboxamide	GCST90199778	alpha-ketoglutaramate*	GCST90199885	0.298617	0.130736	0.0223644	FALSE	FALSE	2
MR-IVW	n1-methyl-2-pyridone-5-carboxamide	GCST90199778	alpha-ketoglutaramate*	GCST90199885	0.224413	0.124971	0.0725387	FALSE	FALSE	2
MR-IVW LD	n1-methyl-2-pyridone-5-carboxamide	GCST90199778	alpha-ketoglutaramate*	GCST90199885	0.224413	0.124971	0.0725387	FALSE	FALSE	2
MR-PCA	n1-methyl-2-pyridone-5-carboxamide	GCST90199778	alpha-ketoglutaramate*	GCST90199885	0.174928	0.0833907	0.0359325	FALSE	FALSE	2
MR-link 2	sphinganine	GCST90200374	1-stearoyl-2-oleoyl-gps (18:0/18:1)	GCST90199652	0.963232	0.126173	2.27242e-14	TRUE	FALSE	1
MR-IVW	sphinganine	GCST90200374	1-stearoyl-2-oleoyl-gps (18:0/18:1)	GCST90199652	1.25491	0.165662	3.5874e-14	TRUE	FALSE	1
MR-IVW LD	sphinganine	GCST90200374	1-stearoyl-2-oleoyl-gps (18:0/18:1)	GCST90199652	1.25491	0.165662	3.5874e-14	TRUE	FALSE	1
MR-PCA	sphinganine	GCST90200374	1-stearoyl-2-oleoyl-gps (18:0/18:1)	GCST90199652	0.702157	0.082772	2.19413e-17	TRUE	FALSE	1
MR-link 2	kynurenine	bioa_027	alpha-ketoglutaramate*	GCST90199885	-0.0694733	0.0614979	0.258609	FALSE	FALSE	5
MR-IVW	kynurenine	bioa_027	alpha-ketoglutaramate*	GCST90199885	-0.0457561	0.0700696	0.513751	FALSE	FALSE	5
MR-IVW LD	kynurenine	bioa_027	alpha-ketoglutaramate*	GCST90199885	-0.0631022	0.0632386	0.318355	FALSE	FALSE	5
MR-PCA	kynurenine	bioa_027	alpha-ketoglutaramate*	GCST90199885	-0.0802135	0.0627011	0.200791	FALSE	FALSE	5
MR-link 2	arachidonate (20:4n6)	GCST90200358	cysteine	GCST90200439	-0.00666621	0.0549333	0.903413	FALSE	FALSE	1
MR-IVW	arachidonate (20:4n6)	GCST90200358	cysteine	GCST90200439	-0.00579501	0.0475796	0.903061	FALSE	FALSE	1
MR-IVW LD	arachidonate (20:4n6)	GCST90200358	cysteine	GCST90200439	-0.0121175	0.049815	0.807811	FALSE	FALSE	1
MR-PCA	arachidonate (20:4n6)	GCST90200358	cysteine	GCST90200439	-0.0158841	0.0488109	0.744862	FALSE	FALSE	1
MR-link 2	creatinine	bioa_026	glucuronate	GCST90199641	0.0635737	0.0977752	0.515561	FALSE	FALSE	23
MR-IVW	creatinine	bioa_026	glucuronate	GCST90199641	0.0710527	0.097904	0.467999	FALSE	FALSE	23
MR-IVW LD	creatinine	bioa_026	glucuronate	GCST90199641	0.0710527	0.097904	0.467999	FALSE	FALSE	23
MR-PCA	creatinine	bioa_026	glucuronate	GCST90199641	0.0636918	0.0855419	0.456533	FALSE	FALSE	23
MR-link 2	citrate	GCST90200304	1-methylurate	M34395	0.0641654	0.0779992	0.410712	FALSE	FALSE	3
MR-IVW	citrate	GCST90200304	1-methylurate	M34395	-0.0381769	0.0883875	0.665795	FALSE	FALSE	3
MR-IVW LD	citrate	GCST90200304	1-methylurate	M34395	-0.0346693	0.0855142	0.685167	FALSE	FALSE	3
MR-PCA	citrate	GCST90200304	1-methylurate	M34395	0.0176958	0.0672107	0.792329	FALSE	FALSE	3
MR-link 2	isoleucine	bioa_010	beta-alanine	GCST90200361	-0.217948	0.142804	0.12696	FALSE	FALSE	4
MR-IVW	isoleucine	bioa_010	beta-alanine	GCST90200361	-0.131568	0.177181	0.457747	FALSE	FALSE	4
MR-IVW LD	isoleucine	bioa_010	beta-alanine	GCST90200361	-0.131568	0.177181	0.457747	FALSE	FALSE	4
MR-PCA	isoleucine	bioa_010	beta-alanine	GCST90200361	-0.145455	0.160671	0.365309	FALSE	FALSE	4
MR-link 2	2-hydroxyphenylacetate	GCST90200369	creatinine	bioa_026	0.0425481	0.0299354	0.15522	FALSE	FALSE	2
MR-IVW	2-hydroxyphenylacetate	GCST90200369	creatinine	bioa_026	0.0332843	0.026454	0.208321	FALSE	FALSE	2
MR-IVW LD	2-hydroxyphenylacetate	GCST90200369	creatinine	bioa_026	0.0332843	0.026454	0.208321	FALSE	FALSE	2
MR-PCA	2-hydroxyphenylacetate	GCST90200369	creatinine	bioa_026	0.0460417	0.0256378	0.0725183	FALSE	FALSE	2
MR-link 2	orotidine	GCST90200681	citrulline	bioa_005	0.0478901	0.0210126	0.0226603	FALSE	FALSE	2
MR-IVW	orotidine	GCST90200681	citrulline	bioa_005	0.0328465	0.0204513	0.108255	FALSE	FALSE	2
MR-IVW LD	orotidine	GCST90200681	citrulline	bioa_005	0.0328465	0.0204513	0.108255	FALSE	FALSE	2
MR-PCA	orotidine	GCST90200681	citrulline	bioa_005	0.0340607	0.0197663	0.0848581	FALSE	FALSE	2
MR-link 2	urate	GCST90200307	methionine	M01302	-0.110037	0.0609502	0.0710181	FALSE	FALSE	2
MR-IVW	urate	GCST90200307	methionine	M01302	-0.0997452	0.0588045	0.0898448	FALSE	FALSE	2
MR-IVW LD	urate	GCST90200307	methionine	M01302	-0.0997452	0.0588045	0.0898448	FALSE	FALSE	2
MR-PCA	urate	GCST90200307	methionine	M01302	-0.114136	0.0552033	0.0386819	FALSE	FALSE	2
MR-link 2	kynurenine	M15140	3-(4-hydroxyphenyl)lactate	GCST90200371	0.0483629	0.0692667	0.485044	FALSE	FALSE	3
MR-IVW	kynurenine	M15140	3-(4-hydroxyphenyl)lactate	GCST90200371	0.116146	0.0678909	0.0871236	FALSE	FALSE	3
MR-IVW LD	kynurenine	M15140	3-(4-hydroxyphenyl)lactate	GCST90200371	0.116146	0.0678909	0.0871236	FALSE	FALSE	3
MR-PCA	kynurenine	M15140	3-(4-hydroxyphenyl)lactate	GCST90200371	0.077902	0.0587753	0.185032	FALSE	FALSE	3
MR-link 2	n-acetylornithine	M15630	histidine	M00059	0.00654592	0.0212755	0.75833	FALSE	FALSE	1
MR-IVW	n-acetylornithine	M15630	histidine	M00059	-0.00456769	0.0249979	0.855015	FALSE	FALSE	1
MR-IVW LD	n-acetylornithine	M15630	histidine	M00059	-0.0035072	0.0251786	0.889219	FALSE	FALSE	1
MR-PCA	n-acetylornithine	M15630	histidine	M00059	0.00195045	0.0250078	0.937833	FALSE	FALSE	1
MR-link 2	histidine	GCST90200377	eicosapentaenoate (epa; 20:5n3)	GCST90200349	-0.154122	0.136269	0.258051	FALSE	FALSE	2
MR-IVW	histidine	GCST90200377	eicosapentaenoate (epa; 20:5n3)	GCST90200349	0.0532063	0.110413	0.629889	FALSE	FALSE	2
MR-IVW LD	histidine	GCST90200377	eicosapentaenoate (epa; 20:5n3)	GCST90200349	0.0532063	0.110413	0.629889	FALSE	FALSE	2
MR-PCA	histidine	GCST90200377	eicosapentaenoate (epa; 20:5n3)	GCST90200349	-0.0911728	0.0624536	0.144331	FALSE	FALSE	2
MR-link 2	5-acetylamino-6-formylamino-3-methyluracil	GCST90200680	4-methyl-2-oxopentanoate	GCST90199655	0.000513087	0.0226681	0.981942	FALSE	FALSE	1
MR-IVW	5-acetylamino-6-formylamino-3-methyluracil	GCST90200680	4-methyl-2-oxopentanoate	GCST90199655	0.0199273	0.0339971	0.557776	FALSE	FALSE	1
MR-IVW LD	5-acetylamino-6-formylamino-3-methyluracil	GCST90200680	4-methyl-2-oxopentanoate	GCST90199655	0.0102221	0.0252967	0.686148	FALSE	FALSE	1
MR-PCA	5-acetylamino-6-formylamino-3-methyluracil	GCST90200680	4-methyl-2-oxopentanoate	GCST90199655	-0.0123577	0.0244347	0.613036	FALSE	FALSE	1
MR-link 2	valine	M01649	betaine	GCST90200425	0.0745704	0.177618	0.674605	FALSE	FALSE	1
MR-IVW	valine	M01649	betaine	GCST90200425	-0.264024	0.149666	0.0777171	FALSE	FALSE	1
MR-IVW LD	valine	M01649	betaine	GCST90200425	-0.264024	0.149666	0.0777171	FALSE	FALSE	1
MR-PCA	valine	M01649	betaine	GCST90200425	-0.0448512	0.124999	0.719736	FALSE	FALSE	1
MR-link 2	isoursodeoxycholate	GCST90199892	sarcosine	bioa_031	-0.0343852	0.105154	0.743669	FALSE	FALSE	1
MR-IVW	isoursodeoxycholate	GCST90199892	sarcosine	bioa_031	0.0462746	0.104694	0.658489	FALSE	FALSE	1
MR-IVW LD	isoursodeoxycholate	GCST90199892	sarcosine	bioa_031	0.0462746	0.104694	0.658489	FALSE	FALSE	1
MR-PCA	isoursodeoxycholate	GCST90199892	sarcosine	bioa_031	-0.0289748	0.0815707	0.722432	FALSE	FALSE	1
MR-link 2	n-acetyl-aspartyl-glutamate (naag)	GCST90200684	leucine	GCST90200389	0.0755027	0.00989416	2.32876e-14	TRUE	TRUE	2
MR-IVW	n-acetyl-aspartyl-glutamate (naag)	GCST90200684	leucine	GCST90200389	0.0335259	0.0175179	0.0556445	FALSE	TRUE	2
MR-IVW LD	n-acetyl-aspartyl-glutamate (naag)	GCST90200684	leucine	GCST90200389	0.0324507	0.0172837	0.0604457	FALSE	TRUE	2
MR-PCA	n-acetyl-aspartyl-glutamate (naag)	GCST90200684	leucine	GCST90200389	0.0330852	0.0183229	0.0709695	FALSE	TRUE	2
MR-link 2	4-hydroxyphenylpyruvate	GCST90200300	caffeine	GCST90200436	0.0801612	0.223344	0.719659	FALSE	FALSE	2
MR-IVW	4-hydroxyphenylpyruvate	GCST90200300	caffeine	GCST90200436	-0.122227	0.114947	0.287629	FALSE	FALSE	2
MR-IVW LD	4-hydroxyphenylpyruvate	GCST90200300	caffeine	GCST90200436	-0.122227	0.114947	0.287629	FALSE	FALSE	2
MR-PCA	4-hydroxyphenylpyruvate	GCST90200300	caffeine	GCST90200436	0.029719	0.0730314	0.684056	FALSE	FALSE	2
MR-link 2	beta-citrylglutamate	GCST90199911	phosphate	GCST90200393	0.0241011	0.0259808	0.353588	FALSE	FALSE	2
MR-IVW	beta-citrylglutamate	GCST90199911	phosphate	GCST90200393	-0.0123707	0.0397081	0.75539	FALSE	FALSE	2
MR-IVW LD	beta-citrylglutamate	GCST90199911	phosphate	GCST90200393	-0.0242826	0.0275099	0.377406	FALSE	FALSE	2
MR-PCA	beta-citrylglutamate	GCST90199911	phosphate	GCST90200393	-0.000858183	0.0245427	0.972106	FALSE	FALSE	2
MR-link 2	histidine	bioa_009	cystine	GCST90200382	-0.110235	0.098796	0.264514	FALSE	FALSE	8
MR-IVW	histidine	bioa_009	cystine	GCST90200382	-0.0618937	0.118259	0.600715	FALSE	FALSE	8
MR-IVW LD	histidine	bioa_009	cystine	GCST90200382	-0.0594686	0.119655	0.619189	FALSE	FALSE	8
MR-PCA	histidine	bioa_009	cystine	GCST90200382	0.0155826	0.0952042	0.869987	FALSE	FALSE	8
MR-link 2	sulfate*	GCST90199896	taurocholate	M18497	-0.285981	0.302905	0.345103	FALSE	FALSE	1
MR-IVW	sulfate*	GCST90199896	taurocholate	M18497	-0.269766	0.254262	0.288701	FALSE	FALSE	1
MR-IVW LD	sulfate*	GCST90199896	taurocholate	M18497	-0.269766	0.254262	0.288701	FALSE	FALSE	1
MR-PCA	sulfate*	GCST90199896	taurocholate	M18497	-0.253323	0.26195	0.333512	FALSE	FALSE	1
MR-link 2	citrulline	GCST90200403	isoleucine	M01125	0.0389082	0.123214	0.752172	FALSE	FALSE	2
MR-IVW	citrulline	GCST90200403	isoleucine	M01125	-0.0606648	0.119798	0.61258	FALSE	FALSE	2
MR-IVW LD	citrulline	GCST90200403	isoleucine	M01125	-0.0606648	0.119798	0.61258	FALSE	FALSE	2
MR-PCA	citrulline	GCST90200403	isoleucine	M01125	0.0448746	0.0877199	0.608954	FALSE	FALSE	2
MR-link 2	pyruvate	met-d-Pyruvate	4-acetamidobutanoate	M01558	-0.0802426	0.094591	0.396264	FALSE	FALSE	15
MR-IVW	pyruvate	met-d-Pyruvate	4-acetamidobutanoate	M01558	-0.0627659	0.100888	0.533853	FALSE	FALSE	15
MR-IVW LD	pyruvate	met-d-Pyruvate	4-acetamidobutanoate	M01558	-0.0640521	0.101259	0.527024	FALSE	FALSE	15
MR-PCA	pyruvate	met-d-Pyruvate	4-acetamidobutanoate	M01558	-0.0903422	0.0917691	0.324894	FALSE	FALSE	15
MR-link 2	oleamide	M32458	arginine	M01638	-0.0204937	0.0932402	0.826031	FALSE	FALSE	2
MR-IVW	oleamide	M32458	arginine	M01638	0.0327363	0.0932515	0.725548	FALSE	FALSE	2
MR-IVW LD	oleamide	M32458	arginine	M01638	0.0327363	0.0932515	0.725548	FALSE	FALSE	2
MR-PCA	oleamide	M32458	arginine	M01638	-0.0201434	0.0776572	0.795336	FALSE	FALSE	2
MR-link 2	lactate	met-d-Lactate	cystathionine	GCST90200383	0.0733383	0.168711	0.663783	FALSE	FALSE	9
MR-IVW	lactate	met-d-Lactate	cystathionine	GCST90200383	0.209966	0.155689	0.177456	FALSE	FALSE	9
MR-IVW LD	lactate	met-d-Lactate	cystathionine	GCST90200383	0.209142	0.157479	0.184156	FALSE	FALSE	9
MR-PCA	lactate	met-d-Lactate	cystathionine	GCST90200383	0.142016	0.119072	0.23299	FALSE	FALSE	9
MR-link 2	1-methylxanthine	GCST90199763	citrate	met-d-Citrate	0.0278237	0.0122154	0.0227414	FALSE	FALSE	3
MR-IVW	1-methylxanthine	GCST90199763	citrate	met-d-Citrate	0.00906109	0.0133037	0.495811	FALSE	FALSE	3
MR-IVW LD	1-methylxanthine	GCST90199763	citrate	met-d-Citrate	0.00906109	0.0133037	0.495811	FALSE	FALSE	3
MR-PCA	1-methylxanthine	GCST90199763	citrate	met-d-Citrate	0.0128231	0.0111661	0.250803	FALSE	FALSE	3
MR-link 2	tryptophan	GCST90200441	isoursodeoxycholate	GCST90199892	-0.00364854	0.124651	0.976649	FALSE	FALSE	2
MR-IVW	tryptophan	GCST90200441	isoursodeoxycholate	GCST90199892	0.0702622	0.114849	0.540684	FALSE	FALSE	2
MR-IVW LD	tryptophan	GCST90200441	isoursodeoxycholate	GCST90199892	0.0702622	0.114849	0.540684	FALSE	FALSE	2
MR-PCA	tryptophan	GCST90200441	isoursodeoxycholate	GCST90199892	0.0226873	0.0664811	0.732908	FALSE	FALSE	2
MR-link 2	arginine	bioa_002	alpha-aminoadipic acid	bioa_025	0.0117544	0.0529105	0.824192	FALSE	FALSE	12
MR-IVW	arginine	bioa_002	alpha-aminoadipic acid	bioa_025	-0.0170561	0.0512717	0.739389	FALSE	FALSE	12
MR-IVW LD	arginine	bioa_002	alpha-aminoadipic acid	bioa_025	-0.0159212	0.0517884	0.758517	FALSE	FALSE	12
MR-PCA	arginine	bioa_002	alpha-aminoadipic acid	bioa_025	-0.00592584	0.0488033	0.903356	FALSE	FALSE	12
MR-link 2	retinol (vitamin a)	GCST90200405	3-(4-hydroxyphenyl)lactate	GCST90200371	-0.255234	0.154442	0.0984085	FALSE	FALSE	2
MR-IVW	retinol (vitamin a)	GCST90200405	3-(4-hydroxyphenyl)lactate	GCST90200371	-0.183185	0.116478	0.115787	FALSE	FALSE	2
MR-IVW LD	retinol (vitamin a)	GCST90200405	3-(4-hydroxyphenyl)lactate	GCST90200371	-0.183185	0.116478	0.115787	FALSE	FALSE	2
MR-PCA	retinol (vitamin a)	GCST90200405	3-(4-hydroxyphenyl)lactate	GCST90200371	-0.107116	0.0699725	0.12581	FALSE	FALSE	2
MR-link 2	biliverdin	M02137	alpha-ketoglutaramate*	GCST90199885	-0.0321237	0.0320462	0.316143	FALSE	FALSE	1
MR-IVW	biliverdin	M02137	alpha-ketoglutaramate*	GCST90199885	-0.0522008	0.0343145	0.128198	FALSE	FALSE	1
MR-IVW LD	biliverdin	M02137	alpha-ketoglutaramate*	GCST90199885	-0.0522008	0.0343145	0.128198	FALSE	FALSE	1
MR-PCA	biliverdin	M02137	alpha-ketoglutaramate*	GCST90199885	-0.0344423	0.0310875	0.267899	FALSE	FALSE	1
MR-link 2	phenylpyruvate	GCST90200365	methionine	GCST90200391	0.108886	0.095571	0.254572	FALSE	FALSE	2
MR-IVW	phenylpyruvate	GCST90200365	methionine	GCST90200391	-0.0327754	0.101254	0.746168	FALSE	FALSE	2
MR-IVW LD	phenylpyruvate	GCST90200365	methionine	GCST90200391	-0.0327754	0.101254	0.746168	FALSE	FALSE	2
MR-PCA	phenylpyruvate	GCST90200365	methionine	GCST90200391	0.0319532	0.0720306	0.657328	FALSE	FALSE	2
MR-link 2	3-methyl-2-oxobutyrate	GCST90199677	kynurenate	GCST90200454	-0.00261357	0.104317	0.980012	FALSE	FALSE	1
MR-IVW	3-methyl-2-oxobutyrate	GCST90199677	kynurenate	GCST90200454	-0.0186382	0.122661	0.879228	FALSE	FALSE	1
MR-IVW LD	3-methyl-2-oxobutyrate	GCST90199677	kynurenate	GCST90200454	-0.0186382	0.122661	0.879228	FALSE	FALSE	1
MR-PCA	3-methyl-2-oxobutyrate	GCST90199677	kynurenate	GCST90200454	0.0473122	0.0884277	0.592623	FALSE	FALSE	1
MR-link 2	creatine	M27718	n-acetylornithine	M15630	-0.238244	0.0933359	0.010694	FALSE	FALSE	1
MR-IVW	creatine	M27718	n-acetylornithine	M15630	-0.160909	0.120682	0.182422	FALSE	FALSE	1
MR-IVW LD	creatine	M27718	n-acetylornithine	M15630	-0.160909	0.120682	0.182422	FALSE	FALSE	1
MR-PCA	creatine	M27718	n-acetylornithine	M15630	-0.214721	0.129183	0.0964843	FALSE	FALSE	1
MR-link 2	tryptophan	GCST90200441	ornithine	GCST90200404	0.279316	0.164885	0.0902638	FALSE	FALSE	2
MR-IVW	tryptophan	GCST90200441	ornithine	GCST90200404	-0.184206	0.114696	0.108264	FALSE	FALSE	2
MR-IVW LD	tryptophan	GCST90200441	ornithine	GCST90200404	-0.184206	0.114696	0.108264	FALSE	FALSE	2
MR-PCA	tryptophan	GCST90200441	ornithine	GCST90200404	0.0426977	0.0663992	0.520194	FALSE	FALSE	2
MR-link 2	kynurenine	M15140	aspartate	bioa_004	0.0348797	0.0283031	0.217814	FALSE	FALSE	4
MR-IVW	kynurenine	M15140	aspartate	bioa_004	-0.0112864	0.0298043	0.704923	FALSE	FALSE	4
MR-IVW LD	kynurenine	M15140	aspartate	bioa_004	-0.0112864	0.0298043	0.704923	FALSE	FALSE	4
MR-PCA	kynurenine	M15140	aspartate	bioa_004	0.0176447	0.0272588	0.517436	FALSE	FALSE	4
MR-link 2	thyroxine	GCST90200293	2-aminobutyrate	M32348	-0.0106015	0.227818	0.962884	FALSE	FALSE	1
MR-IVW	thyroxine	GCST90200293	2-aminobutyrate	M32348	0.0291296	0.174778	0.867632	FALSE	FALSE	1
MR-IVW LD	thyroxine	GCST90200293	2-aminobutyrate	M32348	0.0291296	0.174778	0.867632	FALSE	FALSE	1
MR-PCA	thyroxine	GCST90200293	2-aminobutyrate	M32348	0.029291	0.158418	0.853309	FALSE	FALSE	1
MR-link 2	isoursodeoxycholate	GCST90199892	5-oxoproline	M01494	-0.0439773	0.209906	0.834051	FALSE	FALSE	1
MR-IVW	isoursodeoxycholate	GCST90199892	5-oxoproline	M01494	-0.0165364	0.1819	0.927565	FALSE	FALSE	1
MR-IVW LD	isoursodeoxycholate	GCST90199892	5-oxoproline	M01494	-0.0165364	0.1819	0.927565	FALSE	FALSE	1
MR-PCA	isoursodeoxycholate	GCST90199892	5-oxoproline	M01494	0.00540133	0.168564	0.974438	FALSE	FALSE	1
MR-link 2	glycerophosphorylcholine (gpc)	GCST90199629	1-(1-enyl-stearoyl)-2-arachidonoyl-gpe (p-18:0/20:4)*	GCST90200058	0.387857	0.182896	0.0339518	FALSE	FALSE	1
MR-IVW	glycerophosphorylcholine (gpc)	GCST90199629	1-(1-enyl-stearoyl)-2-arachidonoyl-gpe (p-18:0/20:4)*	GCST90200058	0.122076	0.142586	0.391912	FALSE	FALSE	1
MR-IVW LD	glycerophosphorylcholine (gpc)	GCST90199629	1-(1-enyl-stearoyl)-2-arachidonoyl-gpe (p-18:0/20:4)*	GCST90200058	0.122076	0.142586	0.391912	FALSE	FALSE	1
MR-PCA	glycerophosphorylcholine (gpc)	GCST90199629	1-(1-enyl-stearoyl)-2-arachidonoyl-gpe (p-18:0/20:4)*	GCST90200058	0.139362	0.116859	0.23304	FALSE	FALSE	1
MR-link 2	orotidine	GCST90200681	glutamine	GCST90200419	-0.00921214	0.0269638	0.732615	FALSE	FALSE	3
MR-IVW	orotidine	GCST90200681	glutamine	GCST90200419	0.0189387	0.0259207	0.464999	FALSE	FALSE	3
MR-IVW LD	orotidine	GCST90200681	glutamine	GCST90200419	0.0189387	0.0259207	0.464999	FALSE	FALSE	3
MR-PCA	orotidine	GCST90200681	glutamine	GCST90200419	0.00551728	0.0252287	0.826891	FALSE	FALSE	3
MR-link 2	valine	met-d-Val	spermidine	GCST90200423	-0.0860642	0.0860325	0.317132	FALSE	FALSE	16
MR-IVW	valine	met-d-Val	spermidine	GCST90200423	-0.122992	0.0871839	0.158329	FALSE	FALSE	16
MR-IVW LD	valine	met-d-Val	spermidine	GCST90200423	-0.125979	0.0874399	0.149655	FALSE	FALSE	16
MR-PCA	valine	met-d-Val	spermidine	GCST90200423	-0.0466339	0.0733295	0.524809	FALSE	FALSE	16
MR-link 2	retinol (vitamin a)	GCST90200405	mannose	GCST90200435	-0.231536	0.13711	0.0912783	FALSE	FALSE	2
MR-IVW	retinol (vitamin a)	GCST90200405	mannose	GCST90200435	-0.134681	0.116816	0.248941	FALSE	FALSE	2
MR-IVW LD	retinol (vitamin a)	GCST90200405	mannose	GCST90200435	-0.134681	0.116816	0.248941	FALSE	FALSE	2
MR-PCA	retinol (vitamin a)	GCST90200405	mannose	GCST90200435	-0.0241264	0.0701763	0.730999	FALSE	FALSE	2
MR-link 2	creatine	GCST90200323	trans-urocanate	GCST90200416	0.0933549	0.0839073	0.265882	FALSE	FALSE	2
MR-IVW	creatine	GCST90200323	trans-urocanate	GCST90200416	0.0630704	0.0662738	0.341268	FALSE	FALSE	2
MR-IVW LD	creatine	GCST90200323	trans-urocanate	GCST90200416	0.0630704	0.0662738	0.341268	FALSE	FALSE	2
MR-PCA	creatine	GCST90200323	trans-urocanate	GCST90200416	0.0695844	0.0617343	0.259675	FALSE	FALSE	2
MR-link 2	glycine	bioa_008	dehydroepiandrosterone sulfate (dhea-s)	GCST90199673	0.0266832	0.0333874	0.424174	FALSE	FALSE	19
MR-IVW	glycine	bioa_008	dehydroepiandrosterone sulfate (dhea-s)	GCST90199673	-0.0205741	0.043937	0.639596	FALSE	FALSE	19
MR-IVW LD	glycine	bioa_008	dehydroepiandrosterone sulfate (dhea-s)	GCST90199673	-0.0136197	0.0446852	0.760525	FALSE	FALSE	19
MR-PCA	glycine	bioa_008	dehydroepiandrosterone sulfate (dhea-s)	GCST90199673	0.00661973	0.0394626	0.866782	FALSE	FALSE	19
MR-link 2	citrulline	GCST90200403	cystine	GCST90200382	0.112791	0.10552	0.285112	FALSE	FALSE	2
MR-IVW	citrulline	GCST90200403	cystine	GCST90200382	-0.000483692	0.110604	0.996511	FALSE	FALSE	2
MR-IVW LD	citrulline	GCST90200403	cystine	GCST90200382	-0.0448042	0.0920388	0.626402	FALSE	FALSE	2
MR-PCA	citrulline	GCST90200403	cystine	GCST90200382	0.010062	0.0667048	0.880099	FALSE	FALSE	2
MR-link 2	kynurenate	GCST90200454	creatinine	met-d-Creatinine	0.0343117	0.0165156	0.0377518	FALSE	FALSE	3
MR-IVW	kynurenate	GCST90200454	creatinine	met-d-Creatinine	0.0303592	0.0126616	0.0164964	FALSE	FALSE	3
MR-IVW LD	kynurenate	GCST90200454	creatinine	met-d-Creatinine	0.0303592	0.0126616	0.0164964	FALSE	FALSE	3
MR-PCA	kynurenate	GCST90200454	creatinine	met-d-Creatinine	0.0348653	0.0117142	0.00291734	FALSE	FALSE	3
MR-link 2	citrate	met-d-Citrate	inosine	M01123	-0.0199439	0.0965066	0.836276	FALSE	FALSE	26
MR-IVW	citrate	met-d-Citrate	inosine	M01123	0.0820949	0.100147	0.412362	FALSE	FALSE	26
MR-IVW LD	citrate	met-d-Citrate	inosine	M01123	0.0820115	0.100514	0.414545	FALSE	FALSE	26
MR-PCA	citrate	met-d-Citrate	inosine	M01123	-0.0268652	0.0969452	0.78169	FALSE	FALSE	26
MR-link 2	4-methyl-2-oxopentanoate	GCST90199655	eicosapentaenoate (epa; 20:5n3)	M18467	-0.223518	0.16166	0.166777	FALSE	FALSE	1
MR-IVW	4-methyl-2-oxopentanoate	GCST90199655	eicosapentaenoate (epa; 20:5n3)	M18467	0.0100217	0.180391	0.955696	FALSE	FALSE	1
MR-IVW LD	4-methyl-2-oxopentanoate	GCST90199655	eicosapentaenoate (epa; 20:5n3)	M18467	0.0100217	0.180391	0.955696	FALSE	FALSE	1
MR-PCA	4-methyl-2-oxopentanoate	GCST90199655	eicosapentaenoate (epa; 20:5n3)	M18467	-0.174348	0.135504	0.198212	FALSE	FALSE	1
MR-link 2	1-methylurate	M34395	tryptophan	bioa_020	0.000933102	0.045048	0.983474	FALSE	FALSE	1
MR-IVW	1-methylurate	M34395	tryptophan	bioa_020	0.0208112	0.039716	0.600279	FALSE	FALSE	1
MR-IVW LD	1-methylurate	M34395	tryptophan	bioa_020	0.0208112	0.039716	0.600279	FALSE	FALSE	1
MR-PCA	1-methylurate	M34395	tryptophan	bioa_020	-0.00978815	0.0386325	0.799986	FALSE	FALSE	1
MR-link 2	dimethylglycine	GCST90200424	phosphate	M11438	0.020959	0.0422992	0.620251	FALSE	FALSE	3
MR-IVW	dimethylglycine	GCST90200424	phosphate	M11438	0.0333662	0.0461464	0.469649	FALSE	FALSE	3
MR-IVW LD	dimethylglycine	GCST90200424	phosphate	M11438	0.0333662	0.0461464	0.469649	FALSE	FALSE	3
MR-PCA	dimethylglycine	GCST90200424	phosphate	M11438	0.0136959	0.043563	0.753223	FALSE	FALSE	3
MR-link 2	5-methylthioadenosine (mta)	GCST90200359	arachidonate (20:4n6)	M01110	-0.122089	0.173053	0.480501	FALSE	FALSE	1
MR-IVW	5-methylthioadenosine (mta)	GCST90200359	arachidonate (20:4n6)	M01110	-0.155654	0.162139	0.337055	FALSE	FALSE	1
MR-IVW LD	5-methylthioadenosine (mta)	GCST90200359	arachidonate (20:4n6)	M01110	-0.155654	0.162139	0.337055	FALSE	FALSE	1
MR-PCA	5-methylthioadenosine (mta)	GCST90200359	arachidonate (20:4n6)	M01110	-0.0685763	0.159352	0.666946	FALSE	FALSE	1
MR-link 2	1-methylxanthine	M34389	tryptophan	bioa_020	0.0262943	0.0270419	0.330875	FALSE	FALSE	1
MR-IVW	1-methylxanthine	M34389	tryptophan	bioa_020	0.0144327	0.0275433	0.600279	FALSE	FALSE	1
MR-IVW LD	1-methylxanthine	M34389	tryptophan	bioa_020	0.0144327	0.0275433	0.600279	FALSE	FALSE	1
MR-PCA	1-methylxanthine	M34389	tryptophan	bioa_020	0.0139144	0.0265124	0.599704	FALSE	FALSE	1
MR-link 2	inosine	M01123	tyrosine	bioa_021	-0.00166003	0.0240104	0.94488	FALSE	FALSE	1
MR-IVW	inosine	M01123	tyrosine	bioa_021	0.0328884	0.0256539	0.199843	FALSE	FALSE	1
MR-IVW LD	inosine	M01123	tyrosine	bioa_021	0.0328884	0.0256539	0.199843	FALSE	FALSE	1
MR-PCA	inosine	M01123	tyrosine	bioa_021	0.00408961	0.0208717	0.844657	FALSE	FALSE	1
MR-link 2	tryptophan	GCST90200441	3-hydroxybutyrate (bhba)	M00542	0.153122	0.151624	0.312551	FALSE	FALSE	1
MR-IVW	tryptophan	GCST90200441	3-hydroxybutyrate (bhba)	M00542	0.154379	0.175672	0.379516	FALSE	FALSE	1
MR-IVW LD	tryptophan	GCST90200441	3-hydroxybutyrate (bhba)	M00542	0.154379	0.175672	0.379516	FALSE	FALSE	1
MR-PCA	tryptophan	GCST90200441	3-hydroxybutyrate (bhba)	M00542	0.210304	0.126412	0.0961835	FALSE	FALSE	1
MR-link 2	aspartate	bioa_004	alpha-aminoadipic acid	bioa_025	0.0948131	0.0674465	0.159797	FALSE	FALSE	3
MR-IVW	aspartate	bioa_004	alpha-aminoadipic acid	bioa_025	0.0840386	0.0658534	0.201904	FALSE	FALSE	3
MR-IVW LD	aspartate	bioa_004	alpha-aminoadipic acid	bioa_025	0.0840386	0.0658534	0.201904	FALSE	FALSE	3
MR-PCA	aspartate	bioa_004	alpha-aminoadipic acid	bioa_025	0.0981501	0.0609944	0.10758	FALSE	FALSE	3
MR-link 2	valine	met-d-Val	choline	GCST90200327	0.0832247	0.079823	0.297126	FALSE	FALSE	16
MR-IVW	valine	met-d-Val	choline	GCST90200327	-0.0328496	0.0815286	0.687006	FALSE	FALSE	16
MR-IVW LD	valine	met-d-Val	choline	GCST90200327	-0.00989931	0.0824587	0.904442	FALSE	FALSE	16
MR-PCA	valine	met-d-Val	choline	GCST90200327	0.0032291	0.069152	0.962756	FALSE	FALSE	16
MR-link 2	histidine	GCST90200377	leucine	met-d-Leu	-0.00786137	0.0384476	0.837986	FALSE	FALSE	2
MR-IVW	histidine	GCST90200377	leucine	met-d-Leu	0.00327437	0.0295763	0.911847	FALSE	FALSE	2
MR-IVW LD	histidine	GCST90200377	leucine	met-d-Leu	0.00327437	0.0295763	0.911847	FALSE	FALSE	2
MR-PCA	histidine	GCST90200377	leucine	met-d-Leu	-0.0117086	0.0167737	0.485157	FALSE	FALSE	2
MR-link 2	beta-citrylglutamate	GCST90199911	histidine	GCST90200377	0.00574759	0.0244989	0.814515	FALSE	FALSE	2
MR-IVW	beta-citrylglutamate	GCST90199911	histidine	GCST90200377	-0.00587924	0.0352863	0.867672	FALSE	FALSE	2
MR-IVW LD	beta-citrylglutamate	GCST90199911	histidine	GCST90200377	-0.00600147	0.0275507	0.827559	FALSE	FALSE	2
MR-PCA	beta-citrylglutamate	GCST90199911	histidine	GCST90200377	0.0046454	0.02458	0.8501	FALSE	FALSE	2
MR-link 2	eicosapentaenoate (epa; 20:5n3)	M18467	dehydroepiandrosterone sulfate (dhea-s)	M32425	0.0607332	0.149079	0.683721	FALSE	FALSE	1
MR-IVW	eicosapentaenoate (epa; 20:5n3)	M18467	dehydroepiandrosterone sulfate (dhea-s)	M32425	0.0272304	0.104732	0.794864	FALSE	FALSE	1
MR-IVW LD	eicosapentaenoate (epa; 20:5n3)	M18467	dehydroepiandrosterone sulfate (dhea-s)	M32425	0.0272304	0.104732	0.794864	FALSE	FALSE	1
MR-PCA	eicosapentaenoate (epa; 20:5n3)	M18467	dehydroepiandrosterone sulfate (dhea-s)	M32425	-0.0130903	0.0981275	0.893876	FALSE	FALSE	1
MR-link 2	tryptophan	GCST90200441	4-hydroxy-2-oxoglutaric acid	GCST90199897	0.0722722	0.134756	0.591739	FALSE	FALSE	2
MR-IVW	tryptophan	GCST90200441	4-hydroxy-2-oxoglutaric acid	GCST90199897	-0.0751779	0.117114	0.520923	FALSE	FALSE	2
MR-IVW LD	tryptophan	GCST90200441	4-hydroxy-2-oxoglutaric acid	GCST90199897	-0.0751779	0.117114	0.520923	FALSE	FALSE	2
MR-PCA	tryptophan	GCST90200441	4-hydroxy-2-oxoglutaric acid	GCST90199897	0.0769064	0.0677927	0.256612	FALSE	FALSE	2
MR-link 2	valine	bioa_022	cystine	M31454	-0.165555	0.1862	0.373935	FALSE	FALSE	10
MR-IVW	valine	bioa_022	cystine	M31454	-0.171814	0.210712	0.414845	FALSE	FALSE	10
MR-IVW LD	valine	bioa_022	cystine	M31454	-0.170984	0.210053	0.415644	FALSE	FALSE	10
MR-PCA	valine	bioa_022	cystine	M31454	-0.165763	0.187394	0.376389	FALSE	FALSE	10
MR-link 2	citrulline	GCST90200403	theobromine	GCST90199644	0.104472	0.11432	0.360793	FALSE	FALSE	2
MR-IVW	citrulline	GCST90200403	theobromine	GCST90199644	0.0445129	0.0904266	0.622539	FALSE	FALSE	2
MR-IVW LD	citrulline	GCST90200403	theobromine	GCST90199644	0.0473892	0.0922698	0.607536	FALSE	FALSE	2
MR-PCA	citrulline	GCST90200403	theobromine	GCST90199644	0.0610687	0.0668731	0.361136	FALSE	FALSE	2
MR-link 2	choline	GCST90200327	alpha-aminoadipic acid	bioa_025	-0.0706236	0.0965307	0.464402	FALSE	FALSE	2
MR-IVW	choline	GCST90200327	alpha-aminoadipic acid	bioa_025	-0.0322485	0.0870725	0.711112	FALSE	FALSE	2
MR-IVW LD	choline	GCST90200327	alpha-aminoadipic acid	bioa_025	-0.0322485	0.0870725	0.711112	FALSE	FALSE	2
MR-PCA	choline	GCST90200327	alpha-aminoadipic acid	bioa_025	-0.0682695	0.061232	0.264879	FALSE	FALSE	2
MR-link 2	tryptophan	bioa_020	1-methylnicotinamide	GCST90200406	0.00993236	0.114627	0.93095	FALSE	FALSE	2
MR-IVW	tryptophan	bioa_020	1-methylnicotinamide	GCST90200406	-0.00956126	0.118919	0.935918	FALSE	FALSE	2
MR-IVW LD	tryptophan	bioa_020	1-methylnicotinamide	GCST90200406	-0.00956126	0.118919	0.935918	FALSE	FALSE	2
MR-PCA	tryptophan	bioa_020	1-methylnicotinamide	GCST90200406	0.0820693	0.109921	0.455291	FALSE	FALSE	2
MR-link 2	alanine	bioa_001	stearoyl sphingomyelin (d18:1/18:0)	GCST90200335	-0.027919	0.0907618	0.758381	FALSE	FALSE	15
MR-IVW	alanine	bioa_001	stearoyl sphingomyelin (d18:1/18:0)	GCST90200335	0.0493328	0.0947434	0.602577	FALSE	FALSE	15
MR-IVW LD	alanine	bioa_001	stearoyl sphingomyelin (d18:1/18:0)	GCST90200335	0.0457555	0.0943367	0.62766	FALSE	FALSE	15
MR-PCA	alanine	bioa_001	stearoyl sphingomyelin (d18:1/18:0)	GCST90200335	0.0141785	0.0842241	0.866314	FALSE	FALSE	15
MR-link 2	urate	GCST90200307	isoursodeoxycholate	GCST90199892	0.0476317	0.0518644	0.358415	FALSE	FALSE	5
MR-IVW	urate	GCST90200307	isoursodeoxycholate	GCST90199892	0.0122111	0.0489	0.802807	FALSE	FALSE	5
MR-IVW LD	urate	GCST90200307	isoursodeoxycholate	GCST90199892	0.0122111	0.0489	0.802807	FALSE	FALSE	5
MR-PCA	urate	GCST90200307	isoursodeoxycholate	GCST90199892	0.0453728	0.0424376	0.284995	FALSE	FALSE	5
MR-link 2	threonine	bioa_019	cystine	GCST90200382	0.124609	0.0793434	0.116297	FALSE	FALSE	8
MR-IVW	threonine	bioa_019	cystine	GCST90200382	0.129184	0.081886	0.114656	FALSE	FALSE	8
MR-IVW LD	threonine	bioa_019	cystine	GCST90200382	0.12796	0.0825999	0.121344	FALSE	FALSE	8
MR-PCA	threonine	bioa_019	cystine	GCST90200382	0.135428	0.0755063	0.0728777	FALSE	FALSE	8
MR-link 2	glycerophosphorylcholine (gpc)	GCST90199629	lactate	GCST90200408	-0.00940759	0.204163	0.963247	FALSE	FALSE	1
MR-IVW	glycerophosphorylcholine (gpc)	GCST90199629	lactate	GCST90200408	-0.0726292	0.142911	0.611303	FALSE	FALSE	1
MR-IVW LD	glycerophosphorylcholine (gpc)	GCST90199629	lactate	GCST90200408	-0.0726292	0.142911	0.611303	FALSE	FALSE	1
MR-PCA	glycerophosphorylcholine (gpc)	GCST90199629	lactate	GCST90200408	-0.00734669	0.117124	0.949985	FALSE	FALSE	1
MR-link 2	phosphoethanolamine	GCST90200281	phenylalanine	GCST90200396	0.102146	0.10774	0.343087	FALSE	FALSE	2
MR-IVW	phosphoethanolamine	GCST90200281	phenylalanine	GCST90200396	0.122192	0.124533	0.326493	FALSE	FALSE	2
MR-IVW LD	phosphoethanolamine	GCST90200281	phenylalanine	GCST90200396	0.122192	0.124533	0.326493	FALSE	FALSE	2
MR-PCA	phosphoethanolamine	GCST90200281	phenylalanine	GCST90200396	0.0894507	0.065793	0.173963	FALSE	FALSE	2
MR-link 2	kynurenine	M15140	methionine	M01302	0.0138159	0.0599855	0.817843	FALSE	FALSE	4
MR-IVW	kynurenine	M15140	methionine	M01302	-0.0489218	0.0609977	0.422537	FALSE	FALSE	4
MR-IVW LD	kynurenine	M15140	methionine	M01302	-0.0489218	0.0609977	0.422537	FALSE	FALSE	4
MR-PCA	kynurenine	M15140	methionine	M01302	-0.00653689	0.0557175	0.906605	FALSE	FALSE	4
MR-link 2	leucine	met-d-Leu	dehydroepiandrosterone sulfate (dhea-s)	GCST90199673	-0.112641	0.0958473	0.23991	FALSE	FALSE	12
MR-IVW	leucine	met-d-Leu	dehydroepiandrosterone sulfate (dhea-s)	GCST90199673	-0.125715	0.0979331	0.199253	FALSE	FALSE	12
MR-IVW LD	leucine	met-d-Leu	dehydroepiandrosterone sulfate (dhea-s)	GCST90199673	-0.141295	0.0989648	0.153369	FALSE	FALSE	12
MR-PCA	leucine	met-d-Leu	dehydroepiandrosterone sulfate (dhea-s)	GCST90199673	-0.0185625	0.079615	0.815643	FALSE	FALSE	12
MR-link 2	n6,n6,n6-trimethyllysine	GCST90200344	valine	met-d-Val	0.0177589	0.0270456	0.51142	FALSE	FALSE	2
MR-IVW	n6,n6,n6-trimethyllysine	GCST90200344	valine	met-d-Val	-0.00556165	0.0180459	0.757935	FALSE	FALSE	2
MR-IVW LD	n6,n6,n6-trimethyllysine	GCST90200344	valine	met-d-Val	-0.00548242	0.0175981	0.755394	FALSE	FALSE	2
MR-PCA	n6,n6,n6-trimethyllysine	GCST90200344	valine	met-d-Val	-0.00550332	0.015872	0.728794	FALSE	FALSE	2
MR-link 2	urate	GCST90200307	ornithine	GCST90200404	3.78812e-15	1.93251e-09	0.999998	FALSE	FALSE	5
MR-IVW	urate	GCST90200307	ornithine	GCST90200404	0.0554414	0.0488401	0.256307	FALSE	FALSE	5
MR-IVW LD	urate	GCST90200307	ornithine	GCST90200404	0.0554414	0.0488401	0.256307	FALSE	FALSE	5
MR-PCA	urate	GCST90200307	ornithine	GCST90200404	0.0363166	0.0423841	0.39153	FALSE	FALSE	5
MR-link 2	creatinine	GCST90200366	3-methyl-2-oxobutyrate	GCST90199677	0.248723	0.238297	0.2966	FALSE	FALSE	1
MR-IVW	creatinine	GCST90200366	3-methyl-2-oxobutyrate	GCST90199677	-0.0119702	0.172813	0.944777	FALSE	FALSE	1
MR-IVW LD	creatinine	GCST90200366	3-methyl-2-oxobutyrate	GCST90199677	-0.0119702	0.172813	0.944777	FALSE	FALSE	1
MR-PCA	creatinine	GCST90200366	3-methyl-2-oxobutyrate	GCST90199677	0.0752995	0.102188	0.4612	FALSE	FALSE	1
MR-link 2	3-hydroxybutyrate (bhba)	met-d-bOHbutyrate	n-acetylaspartate (naa)	GCST90199665	-0.412497	0.131616	0.00172384	FALSE	FALSE	15
MR-IVW	3-hydroxybutyrate (bhba)	met-d-bOHbutyrate	n-acetylaspartate (naa)	GCST90199665	-0.354184	0.114799	0.0020338	FALSE	FALSE	15
MR-IVW LD	3-hydroxybutyrate (bhba)	met-d-bOHbutyrate	n-acetylaspartate (naa)	GCST90199665	-0.354203	0.114603	0.00199683	FALSE	FALSE	15
MR-PCA	3-hydroxybutyrate (bhba)	met-d-bOHbutyrate	n-acetylaspartate (naa)	GCST90199665	-0.245662	0.0892328	0.00590433	FALSE	FALSE	15
MR-link 2	guanidinoacetate	GCST90200384	docosapentaenoate (n6 dpa; 22:5n6)	GCST90199796	-0.075174	0.0779418	0.334801	FALSE	FALSE	5
MR-IVW	guanidinoacetate	GCST90200384	docosapentaenoate (n6 dpa; 22:5n6)	GCST90199796	-0.0777892	0.0654849	0.234875	FALSE	FALSE	5
MR-IVW LD	guanidinoacetate	GCST90200384	docosapentaenoate (n6 dpa; 22:5n6)	GCST90199796	-0.0777892	0.0654849	0.234875	FALSE	FALSE	5
MR-PCA	guanidinoacetate	GCST90200384	docosapentaenoate (n6 dpa; 22:5n6)	GCST90199796	-0.03977	0.0448328	0.37504	FALSE	FALSE	5
MR-link 2	beta-alanine	GCST90200361	2-hydroxyglutarate	M37253	-0.0246332	0.0911241	0.786909	FALSE	FALSE	1
MR-IVW	beta-alanine	GCST90200361	2-hydroxyglutarate	M37253	-0.039999	0.101536	0.693626	FALSE	FALSE	1
MR-IVW LD	beta-alanine	GCST90200361	2-hydroxyglutarate	M37253	-0.039999	0.101536	0.693626	FALSE	FALSE	1
MR-PCA	beta-alanine	GCST90200361	2-hydroxyglutarate	M37253	-0.0184474	0.0929797	0.842731	FALSE	FALSE	1
MR-link 2	5-oxoproline	M01494	taurocholate	GCST90200333	0.0137185	0.0478146	0.774181	FALSE	FALSE	1
MR-IVW	5-oxoproline	M01494	taurocholate	GCST90200333	0.0156812	0.0500352	0.753975	FALSE	FALSE	1
MR-IVW LD	5-oxoproline	M01494	taurocholate	GCST90200333	0.0156812	0.0500352	0.753975	FALSE	FALSE	1
MR-PCA	5-oxoproline	M01494	taurocholate	GCST90200333	0.0137214	0.0471928	0.771241	FALSE	FALSE	1
MR-link 2	docosapentaenoate (n6 dpa; 22:5n6)	GCST90199796	cortisol	GCST90200378	-0.0973488	0.142025	0.49307	FALSE	FALSE	1
MR-IVW	docosapentaenoate (n6 dpa; 22:5n6)	GCST90199796	cortisol	GCST90200378	0.163341	0.13745	0.234687	FALSE	FALSE	1
MR-IVW LD	docosapentaenoate (n6 dpa; 22:5n6)	GCST90199796	cortisol	GCST90200378	0.163341	0.13745	0.234687	FALSE	FALSE	1
MR-PCA	docosapentaenoate (n6 dpa; 22:5n6)	GCST90199796	cortisol	GCST90200378	-0.0677551	0.093613	0.469202	FALSE	FALSE	1
MR-link 2	leucine	bioa_011	dimethylglycine	GCST90200424	-0.0943038	0.140543	0.502222	FALSE	FALSE	5
MR-IVW	leucine	bioa_011	dimethylglycine	GCST90200424	0.00703425	0.155881	0.964007	FALSE	FALSE	5
MR-IVW LD	leucine	bioa_011	dimethylglycine	GCST90200424	0.00703425	0.155881	0.964007	FALSE	FALSE	5
MR-PCA	leucine	bioa_011	dimethylglycine	GCST90200424	0.101911	0.132142	0.440573	FALSE	FALSE	5
MR-link 2	glutamine	GCST90200419	allantoin	GCST90200286	-0.0279913	0.0851942	0.742489	FALSE	FALSE	1
MR-IVW	glutamine	GCST90200419	allantoin	GCST90200286	-0.0769575	0.067394	0.253493	FALSE	FALSE	1
MR-IVW LD	glutamine	GCST90200419	allantoin	GCST90200286	-0.0769575	0.067394	0.253493	FALSE	FALSE	1
MR-PCA	glutamine	GCST90200419	allantoin	GCST90200286	-0.0823423	0.0662345	0.213796	FALSE	FALSE	1
MR-link 2	n-acetyl-aspartyl-glutamate (naag)	GCST90200684	glycerol	GCST90200325	0.0287235	0.0104029	0.00576043	FALSE	FALSE	2
MR-IVW	n-acetyl-aspartyl-glutamate (naag)	GCST90200684	glycerol	GCST90200325	0.010679	0.016077	0.506538	FALSE	FALSE	2
MR-IVW LD	n-acetyl-aspartyl-glutamate (naag)	GCST90200684	glycerol	GCST90200325	0.0112718	0.0172505	0.513486	FALSE	FALSE	2
MR-PCA	n-acetyl-aspartyl-glutamate (naag)	GCST90200684	glycerol	GCST90200325	0.00679164	0.0182871	0.710347	FALSE	FALSE	2
MR-link 2	thyroxine	GCST90200293	spermidine	GCST90200423	-0.498311	0.283564	0.0788644	FALSE	FALSE	2
MR-IVW	thyroxine	GCST90200293	spermidine	GCST90200423	-0.258949	0.130304	0.0468921	FALSE	FALSE	2
MR-IVW LD	thyroxine	GCST90200293	spermidine	GCST90200423	-0.258949	0.130304	0.0468921	FALSE	FALSE	2
MR-PCA	thyroxine	GCST90200293	spermidine	GCST90200423	-0.333154	0.108841	0.00220652	FALSE	FALSE	2
MR-link 2	n-formylanthranilic acid	GCST90199960	phosphoethanolamine	GCST90200281	0.00278147	0.0286706	0.922715	FALSE	FALSE	2
MR-IVW	n-formylanthranilic acid	GCST90199960	phosphoethanolamine	GCST90200281	-0.0108502	0.0298966	0.716663	FALSE	FALSE	2
MR-IVW LD	n-formylanthranilic acid	GCST90199960	phosphoethanolamine	GCST90200281	-0.0108502	0.0298966	0.716663	FALSE	FALSE	2
MR-PCA	n-formylanthranilic acid	GCST90199960	phosphoethanolamine	GCST90200281	-0.0103335	0.029845	0.729162	FALSE	FALSE	2
MR-link 2	arginine	GCST90200372	glutamine	met-d-Gln	-0.0472885	0.0340356	0.164717	FALSE	FALSE	2
MR-IVW	arginine	GCST90200372	glutamine	met-d-Gln	-0.00251198	0.0296184	0.932411	FALSE	FALSE	2
MR-IVW LD	arginine	GCST90200372	glutamine	met-d-Gln	-0.0850384	0.0199236	1.97036e-05	FALSE	FALSE	2
MR-PCA	arginine	GCST90200372	glutamine	met-d-Gln	-0.0864395	0.0195401	9.70231e-06	FALSE	FALSE	2
MR-link 2	kynurenate	GCST90200454	3-aminoisobutyrate	GCST90200310	0.123222	0.0550601	0.0252235	FALSE	FALSE	3
MR-IVW	kynurenate	GCST90200454	3-aminoisobutyrate	GCST90200310	-0.00613349	0.0462047	0.894394	FALSE	FALSE	3
MR-IVW LD	kynurenate	GCST90200454	3-aminoisobutyrate	GCST90200310	-0.00613349	0.0462047	0.894394	FALSE	FALSE	3
MR-PCA	kynurenate	GCST90200454	3-aminoisobutyrate	GCST90200310	0.0186309	0.0426895	0.662527	FALSE	FALSE	3
MR-link 2	urate	GCST90200307	3-hydroxybutyrate (bhba)	M00542	-0.0353078	0.0806194	0.661417	FALSE	FALSE	2
MR-IVW	urate	GCST90200307	3-hydroxybutyrate (bhba)	M00542	0.0427807	0.0587114	0.466209	FALSE	FALSE	2
MR-IVW LD	urate	GCST90200307	3-hydroxybutyrate (bhba)	M00542	0.0427807	0.0587114	0.466209	FALSE	FALSE	2
MR-PCA	urate	GCST90200307	3-hydroxybutyrate (bhba)	M00542	0.0326148	0.0551208	0.554054	FALSE	FALSE	2
MR-link 2	valine	bioa_022	alanine	met-d-Ala	-0.104468	0.039074	0.00750457	FALSE	FALSE	10
MR-IVW	valine	bioa_022	alanine	met-d-Ala	-0.158628	0.0276522	9.66213e-09	TRUE	FALSE	10
MR-IVW LD	valine	bioa_022	alanine	met-d-Ala	-0.156415	0.0275657	1.39277e-08	TRUE	FALSE	10
MR-PCA	valine	bioa_022	alanine	met-d-Ala	-0.136117	0.0245927	3.11476e-08	TRUE	FALSE	10
MR-link 2	phenylalanine	met-d-Phe	flavin adenine dinucleotide (fad)	GCST90200376	-0.139377	0.0867924	0.108304	FALSE	FALSE	10
MR-IVW	phenylalanine	met-d-Phe	flavin adenine dinucleotide (fad)	GCST90200376	-0.0585094	0.106584	0.583039	FALSE	FALSE	10
MR-IVW LD	phenylalanine	met-d-Phe	flavin adenine dinucleotide (fad)	GCST90200376	-0.0705814	0.109418	0.518885	FALSE	FALSE	10
MR-PCA	phenylalanine	met-d-Phe	flavin adenine dinucleotide (fad)	GCST90200376	-0.105533	0.0970062	0.276639	FALSE	FALSE	10
MR-link 2	aspartate	bioa_004	sphinganine	GCST90200374	-0.040603	0.104412	0.697371	FALSE	FALSE	3
MR-IVW	aspartate	bioa_004	sphinganine	GCST90200374	-0.0295515	0.091731	0.747336	FALSE	FALSE	3
MR-IVW LD	aspartate	bioa_004	sphinganine	GCST90200374	-0.0295515	0.091731	0.747336	FALSE	FALSE	3
MR-PCA	aspartate	bioa_004	sphinganine	GCST90200374	0.00315424	0.088362	0.971524	FALSE	FALSE	3
MR-link 2	3-methyl-2-oxobutyrate	GCST90199677	pyruvate	met-d-Pyruvate	-0.0145271	0.0332285	0.661975	FALSE	FALSE	1
MR-IVW	3-methyl-2-oxobutyrate	GCST90199677	pyruvate	met-d-Pyruvate	-0.0327908	0.0328718	0.318504	FALSE	FALSE	1
MR-IVW LD	3-methyl-2-oxobutyrate	GCST90199677	pyruvate	met-d-Pyruvate	-0.0327908	0.0328718	0.318504	FALSE	FALSE	1
MR-PCA	3-methyl-2-oxobutyrate	GCST90199677	pyruvate	met-d-Pyruvate	-0.0278674	0.0237045	0.239747	FALSE	FALSE	1
MR-link 2	valine	bioa_022	inosine 5'-monophosphate (imp)	GCST90200395	0.119897	0.125299	0.338623	FALSE	FALSE	9
MR-IVW	valine	bioa_022	inosine 5'-monophosphate (imp)	GCST90200395	0.024749	0.146364	0.865725	FALSE	FALSE	9
MR-IVW LD	valine	bioa_022	inosine 5'-monophosphate (imp)	GCST90200395	0.024749	0.146364	0.865725	FALSE	FALSE	9
MR-PCA	valine	bioa_022	inosine 5'-monophosphate (imp)	GCST90200395	0.0128689	0.127193	0.919411	FALSE	FALSE	9
MR-link 2	5-acetylamino-6-formylamino-3-methyluracil	GCST90200680	adenosine	M00555	-0.0463945	0.0231559	0.0451162	FALSE	FALSE	1
MR-IVW	5-acetylamino-6-formylamino-3-methyluracil	GCST90200680	adenosine	M00555	-0.0482559	0.0275781	0.0801544	FALSE	FALSE	1
MR-IVW LD	5-acetylamino-6-formylamino-3-methyluracil	GCST90200680	adenosine	M00555	-0.046377	0.0281611	0.0995902	FALSE	FALSE	1
MR-PCA	5-acetylamino-6-formylamino-3-methyluracil	GCST90200680	adenosine	M00555	-0.0743958	0.0342187	0.0296958	FALSE	FALSE	1
MR-link 2	isoleucine	bioa_010	dihydroorotate	GCST90200444	-0.163885	0.150209	0.275253	FALSE	FALSE	4
MR-IVW	isoleucine	bioa_010	dihydroorotate	GCST90200444	-0.120737	0.176317	0.49349	FALSE	FALSE	4
MR-IVW LD	isoleucine	bioa_010	dihydroorotate	GCST90200444	-0.120737	0.176317	0.49349	FALSE	FALSE	4
MR-PCA	isoleucine	bioa_010	dihydroorotate	GCST90200444	0.108917	0.15988	0.49572	FALSE	FALSE	4
MR-link 2	choline	GCST90200327	s-1-pyrroline-5-carboxylate	GCST90200381	0.0916417	0.149301	0.539345	FALSE	FALSE	2
MR-IVW	choline	GCST90200327	s-1-pyrroline-5-carboxylate	GCST90200381	0.491742	0.115149	1.95065e-05	FALSE	FALSE	2
MR-IVW LD	choline	GCST90200327	s-1-pyrroline-5-carboxylate	GCST90200381	0.491742	0.115149	1.95065e-05	FALSE	FALSE	2
MR-PCA	choline	GCST90200327	s-1-pyrroline-5-carboxylate	GCST90200381	0.173792	0.0773064	0.0245698	FALSE	FALSE	2
MR-link 2	phosphate	GCST90200393	acetylphosphate	M15488	-0.0661923	0.170133	0.697231	FALSE	FALSE	1
MR-IVW	phosphate	GCST90200393	acetylphosphate	M15488	-0.0458789	0.183516	0.802587	FALSE	FALSE	1
MR-IVW LD	phosphate	GCST90200393	acetylphosphate	M15488	-0.0458789	0.183516	0.802587	FALSE	FALSE	1
MR-PCA	phosphate	GCST90200393	acetylphosphate	M15488	0.0101424	0.107775	0.925024	FALSE	FALSE	1
MR-link 2	glycochenodeoxycholate	M32346	glycerol 3-phosphate	GCST90199638	-0.264256	0.215637	0.220399	FALSE	FALSE	1
MR-IVW	glycochenodeoxycholate	M32346	glycerol 3-phosphate	GCST90199638	-0.20514	0.153163	0.180454	FALSE	FALSE	1
MR-IVW LD	glycochenodeoxycholate	M32346	glycerol 3-phosphate	GCST90199638	-0.20514	0.153163	0.180454	FALSE	FALSE	1
MR-PCA	glycochenodeoxycholate	M32346	glycerol 3-phosphate	GCST90199638	-0.19796	0.151753	0.192068	FALSE	FALSE	1
MR-link 2	4-hydroxyphenylpyruvate	GCST90200300	phosphoethanolamine	GCST90200281	0.398352	0.187155	0.033299	FALSE	FALSE	2
MR-IVW	4-hydroxyphenylpyruvate	GCST90200300	phosphoethanolamine	GCST90200281	0.209656	0.113169	0.0639399	FALSE	FALSE	2
MR-IVW LD	4-hydroxyphenylpyruvate	GCST90200300	phosphoethanolamine	GCST90200281	0.209656	0.113169	0.0639399	FALSE	FALSE	2
MR-PCA	4-hydroxyphenylpyruvate	GCST90200300	phosphoethanolamine	GCST90200281	0.0610862	0.0719232	0.395701	FALSE	FALSE	2
MR-link 2	choline phosphate	GCST90200363	alpha-ketoglutarate	M33453	0.162317	0.0815149	0.0464524	FALSE	FALSE	2
MR-IVW	choline phosphate	GCST90200363	alpha-ketoglutarate	M33453	0.0857587	0.118026	0.467466	FALSE	FALSE	2
MR-IVW LD	choline phosphate	GCST90200363	alpha-ketoglutarate	M33453	0.0857587	0.118026	0.467466	FALSE	FALSE	2
MR-PCA	choline phosphate	GCST90200363	alpha-ketoglutarate	M33453	0.0744235	0.0737817	0.31312	FALSE	FALSE	2
MR-link 2	hypoxanthine	M03127	phosphate	M11438	0.0559151	0.137414	0.684074	FALSE	FALSE	1
MR-IVW	hypoxanthine	M03127	phosphate	M11438	0.065103	0.120906	0.590258	FALSE	FALSE	1
MR-IVW LD	hypoxanthine	M03127	phosphate	M11438	0.065103	0.120906	0.590258	FALSE	FALSE	1
MR-PCA	hypoxanthine	M03127	phosphate	M11438	0.0413383	0.113095	0.714724	FALSE	FALSE	1
MR-link 2	2-oxoarginine*	GCST90199903	tyrosine	GCST90200427	0.2562	0.084835	0.00252796	FALSE	FALSE	2
MR-IVW	2-oxoarginine*	GCST90199903	tyrosine	GCST90200427	0.0364851	0.0908407	0.68795	FALSE	FALSE	2
MR-IVW LD	2-oxoarginine*	GCST90199903	tyrosine	GCST90200427	0.0394505	0.0886017	0.656135	FALSE	FALSE	2
MR-PCA	2-oxoarginine*	GCST90199903	tyrosine	GCST90200427	0.0909555	0.0641773	0.156408	FALSE	FALSE	2
MR-link 2	n-formylanthranilic acid	GCST90199960	xanthine	M03147	0.0258676	0.04973	0.602952	FALSE	FALSE	2
MR-IVW	n-formylanthranilic acid	GCST90199960	xanthine	M03147	0.0622818	0.0547088	0.254944	FALSE	FALSE	2
MR-IVW LD	n-formylanthranilic acid	GCST90199960	xanthine	M03147	0.061386	0.056696	0.278932	FALSE	FALSE	2
MR-PCA	n-formylanthranilic acid	GCST90199960	xanthine	M03147	0.0317976	0.0504945	0.528876	FALSE	FALSE	2
MR-link 2	phosphate	GCST90200393	tyrosine	met-d-Tyr	-0.0479627	0.0369614	0.194409	FALSE	FALSE	1
MR-IVW	phosphate	GCST90200393	tyrosine	met-d-Tyr	0.0154587	0.0424006	0.71542	FALSE	FALSE	1
MR-IVW LD	phosphate	GCST90200393	tyrosine	met-d-Tyr	0.0154587	0.0424006	0.71542	FALSE	FALSE	1
MR-PCA	phosphate	GCST90200393	tyrosine	met-d-Tyr	-0.00718529	0.02201	0.744079	FALSE	FALSE	1
MR-link 2	kynurenine	M15140	kynurenate	GCST90200454	0.0839946	0.0691298	0.224356	FALSE	FALSE	3
MR-IVW	kynurenine	M15140	kynurenate	GCST90200454	0.18082	0.0679614	0.00779952	FALSE	FALSE	3
MR-IVW LD	kynurenine	M15140	kynurenate	GCST90200454	0.18082	0.0679614	0.00779952	FALSE	FALSE	3
MR-PCA	kynurenine	M15140	kynurenate	GCST90200454	0.126998	0.0588367	0.0308909	FALSE	FALSE	3
MR-link 2	eicosapentaenoate (epa; 20:5n3)	GCST90200349	sphinganine-1-phosphate	GCST90199845	-0.175206	0.107873	0.104337	FALSE	FALSE	1
MR-IVW	eicosapentaenoate (epa; 20:5n3)	GCST90200349	sphinganine-1-phosphate	GCST90199845	-0.18828	0.0784205	0.0163545	FALSE	FALSE	1
MR-IVW LD	eicosapentaenoate (epa; 20:5n3)	GCST90200349	sphinganine-1-phosphate	GCST90199845	-0.18828	0.0784205	0.0163545	FALSE	FALSE	1
MR-PCA	eicosapentaenoate (epa; 20:5n3)	GCST90200349	sphinganine-1-phosphate	GCST90199845	-0.171272	0.0744726	0.0214599	FALSE	FALSE	1
MR-link 2	kynurenine	GCST90199636	creatinine	GCST90200366	0.317434	0.0579629	4.33837e-08	TRUE	TRUE	4
MR-IVW	kynurenine	GCST90199636	creatinine	GCST90200366	-0.0213723	0.053655	0.690389	FALSE	TRUE	4
MR-IVW LD	kynurenine	GCST90199636	creatinine	GCST90200366	-0.0217529	0.0532012	0.682629	FALSE	TRUE	4
MR-PCA	kynurenine	GCST90199636	creatinine	GCST90200366	0.123706	0.0436606	0.00460636	FALSE	TRUE	4
MR-link 2	dehydroepiandrosterone sulfate (dhea-s)	GCST90199673	glucuronate	GCST90199641	-0.128489	0.0786255	0.102218	FALSE	FALSE	4
MR-IVW	dehydroepiandrosterone sulfate (dhea-s)	GCST90199673	glucuronate	GCST90199641	-0.0636376	0.0661679	0.33617	FALSE	FALSE	4
MR-IVW LD	dehydroepiandrosterone sulfate (dhea-s)	GCST90199673	glucuronate	GCST90199641	-0.0636376	0.0661679	0.33617	FALSE	FALSE	4
MR-PCA	dehydroepiandrosterone sulfate (dhea-s)	GCST90199673	glucuronate	GCST90199641	-0.0669741	0.0428209	0.117805	FALSE	FALSE	4
MR-link 2	1-methylurate	M34395	aspartate	M15996	-0.0564017	0.0892958	0.52763	FALSE	FALSE	1
MR-IVW	1-methylurate	M34395	aspartate	M15996	-0.0301794	0.0819156	0.712559	FALSE	FALSE	1
MR-IVW LD	1-methylurate	M34395	aspartate	M15996	-0.0301794	0.0819156	0.712559	FALSE	FALSE	1
MR-PCA	1-methylurate	M34395	aspartate	M15996	-0.0565535	0.0795097	0.476912	FALSE	FALSE	1
MR-link 2	ornithine	GCST90200404	glucose	met-d-Glucose	-0.0274044	0.0479375	0.567547	FALSE	FALSE	1
MR-IVW	ornithine	GCST90200404	glucose	met-d-Glucose	-0.0252265	0.0280543	0.368546	FALSE	FALSE	2
MR-IVW LD	ornithine	GCST90200404	glucose	met-d-Glucose	-0.0252265	0.0280543	0.368546	FALSE	FALSE	2
MR-PCA	ornithine	GCST90200404	glucose	met-d-Glucose	-0.0443832	0.0193593	0.021871	FALSE	FALSE	2
MR-link 2	creatine	GCST90200323	3-methyl-2-oxobutyrate	GCST90199677	0.174097	0.0690946	0.0117459	FALSE	FALSE	2
MR-IVW	creatine	GCST90200323	3-methyl-2-oxobutyrate	GCST90199677	0.133223	0.0660423	0.0436705	FALSE	FALSE	2
MR-IVW LD	creatine	GCST90200323	3-methyl-2-oxobutyrate	GCST90199677	0.133223	0.0660423	0.0436705	FALSE	FALSE	2
MR-PCA	creatine	GCST90200323	3-methyl-2-oxobutyrate	GCST90199677	0.162531	0.0615136	0.00823714	FALSE	FALSE	2
MR-link 2	3-hydroxybutyrate (bhba)	met-d-bOHbutyrate	uridine	M00606	-0.113131	0.134858	0.401531	FALSE	FALSE	14
MR-IVW	3-hydroxybutyrate (bhba)	met-d-bOHbutyrate	uridine	M00606	0.104173	0.134352	0.438119	FALSE	FALSE	14
MR-IVW LD	3-hydroxybutyrate (bhba)	met-d-bOHbutyrate	uridine	M00606	0.104067	0.134379	0.438674	FALSE	FALSE	14
MR-PCA	3-hydroxybutyrate (bhba)	met-d-bOHbutyrate	uridine	M00606	0.0113055	0.111999	0.919596	FALSE	FALSE	14
MR-link 2	glycochenodeoxycholate	M32346	acetoacetate	GCST90200318	0.703147	0.28098	0.0123326	FALSE	FALSE	1
MR-IVW	glycochenodeoxycholate	M32346	acetoacetate	GCST90200318	0.47126	0.167107	0.00480072	FALSE	FALSE	1
MR-IVW LD	glycochenodeoxycholate	M32346	acetoacetate	GCST90200318	0.47126	0.167107	0.00480072	FALSE	FALSE	1
MR-PCA	glycochenodeoxycholate	M32346	acetoacetate	GCST90200318	0.496041	0.165594	0.00273968	FALSE	FALSE	1
MR-link 2	3-methyl-2-oxobutyrate	GCST90199677	citrulline	GCST90200403	-0.0639638	0.103533	0.5367	FALSE	FALSE	1
MR-IVW	3-methyl-2-oxobutyrate	GCST90199677	citrulline	GCST90200403	-0.0749265	0.123289	0.543365	FALSE	FALSE	1
MR-IVW LD	3-methyl-2-oxobutyrate	GCST90199677	citrulline	GCST90200403	-0.0749265	0.123289	0.543365	FALSE	FALSE	1
MR-PCA	3-methyl-2-oxobutyrate	GCST90199677	citrulline	GCST90200403	-0.0701794	0.0888816	0.429771	FALSE	FALSE	1
MR-link 2	caffeine	M00569	allantoin	M01107	0.0989681	0.159587	0.535158	FALSE	FALSE	2
MR-IVW	caffeine	M00569	allantoin	M01107	-0.161122	0.118993	0.175725	FALSE	FALSE	2
MR-IVW LD	caffeine	M00569	allantoin	M01107	-0.161122	0.118993	0.175725	FALSE	FALSE	2
MR-PCA	caffeine	M00569	allantoin	M01107	-0.0636291	0.112985	0.573323	FALSE	FALSE	2
MR-link 2	histidine	M00059	5-oxoproline	GCST90200280	0.380867	0.175933	0.0303996	FALSE	FALSE	1
MR-IVW	histidine	M00059	5-oxoproline	GCST90200280	0.318146	0.129651	0.014133	FALSE	FALSE	1
MR-IVW LD	histidine	M00059	5-oxoproline	GCST90200280	0.318146	0.129651	0.014133	FALSE	FALSE	1
MR-PCA	histidine	M00059	5-oxoproline	GCST90200280	0.342555	0.128199	0.00753889	FALSE	FALSE	1
MR-link 2	docosahexaenoate (dha; 22:6n3)	GCST90199651	glutamine	met-d-Gln	-0.00844084	0.0685155	0.901952	FALSE	FALSE	1
MR-IVW	docosahexaenoate (dha; 22:6n3)	GCST90199651	glutamine	met-d-Gln	-0.0229697	0.0456575	0.614903	FALSE	FALSE	1
MR-IVW LD	docosahexaenoate (dha; 22:6n3)	GCST90199651	glutamine	met-d-Gln	-0.0229697	0.0456575	0.614903	FALSE	FALSE	1
MR-PCA	docosahexaenoate (dha; 22:6n3)	GCST90199651	glutamine	met-d-Gln	-0.00674911	0.0330321	0.838104	FALSE	FALSE	1
MR-link 2	glycine	GCST90200707	valine	bioa_022	-0.0280914	0.0164715	0.0881096	FALSE	FALSE	4
MR-IVW	glycine	GCST90200707	valine	bioa_022	-0.0339585	0.0165553	0.0402463	FALSE	FALSE	4
MR-IVW LD	glycine	GCST90200707	valine	bioa_022	-0.0412076	0.0112602	0.000252624	FALSE	FALSE	4
MR-PCA	glycine	GCST90200707	valine	bioa_022	-0.0411081	0.00997043	3.73965e-05	FALSE	FALSE	4
MR-link 2	alpha-aminoadipic acid	bioa_025	n-stearoyl-sphingosine (d18:1/18:0)*	GCST90200341	0.229936	0.171099	0.178989	FALSE	FALSE	2
MR-IVW	alpha-aminoadipic acid	bioa_025	n-stearoyl-sphingosine (d18:1/18:0)*	GCST90200341	0.0396354	0.145869	0.785838	FALSE	FALSE	2
MR-IVW LD	alpha-aminoadipic acid	bioa_025	n-stearoyl-sphingosine (d18:1/18:0)*	GCST90200341	0.0396354	0.145869	0.785838	FALSE	FALSE	2
MR-PCA	alpha-aminoadipic acid	bioa_025	n-stearoyl-sphingosine (d18:1/18:0)*	GCST90200341	0.112907	0.0752039	0.133265	FALSE	FALSE	2
MR-link 2	creatine	GCST90200323	valine	bioa_022	-0.0165048	0.0359661	0.646307	FALSE	FALSE	2
MR-IVW	creatine	GCST90200323	valine	bioa_022	-0.0709708	0.0255112	0.00540334	FALSE	FALSE	2
MR-IVW LD	creatine	GCST90200323	valine	bioa_022	-0.0709708	0.0255112	0.00540334	FALSE	FALSE	2
MR-PCA	creatine	GCST90200323	valine	bioa_022	-0.0837775	0.0232953	0.000322742	FALSE	FALSE	2
MR-link 2	citrate	GCST90200304	n-acetylornithine	M15630	0.138477	0.0797782	0.0826037	FALSE	FALSE	3
MR-IVW	citrate	GCST90200304	n-acetylornithine	M15630	0.0244958	0.0754561	0.745456	FALSE	FALSE	3
MR-IVW LD	citrate	GCST90200304	n-acetylornithine	M15630	0.0175387	0.0730031	0.81014	FALSE	FALSE	3
MR-PCA	citrate	GCST90200304	n-acetylornithine	M15630	0.0589811	0.0566935	0.298177	FALSE	FALSE	3
MR-link 2	valine	met-d-Val	glycerophosphorylcholine (gpc)	GCST90199629	-0.0414009	0.0842525	0.62315	FALSE	FALSE	16
MR-IVW	valine	met-d-Val	glycerophosphorylcholine (gpc)	GCST90199629	-0.156993	0.0820358	0.0556569	FALSE	FALSE	16
MR-IVW LD	valine	met-d-Val	glycerophosphorylcholine (gpc)	GCST90199629	-0.147728	0.0827149	0.0741006	FALSE	FALSE	16
MR-PCA	valine	met-d-Val	glycerophosphorylcholine (gpc)	GCST90199629	-0.0142855	0.0693637	0.836829	FALSE	FALSE	16
MR-link 2	beta-alanine	GCST90200361	serine	GCST90200415	-0.132897	0.0749702	0.0762835	FALSE	FALSE	1
MR-IVW	beta-alanine	GCST90200361	serine	GCST90200415	-0.200043	0.0802909	0.0127211	FALSE	FALSE	1
MR-IVW LD	beta-alanine	GCST90200361	serine	GCST90200415	-0.200043	0.0802909	0.0127211	FALSE	FALSE	1
MR-PCA	beta-alanine	GCST90200361	serine	GCST90200415	-0.19038	0.0731935	0.00929389	FALSE	FALSE	1
MR-link 2	histidine	GCST90200377	sphingosine	GCST90200385	-0.211476	0.141487	0.135	FALSE	FALSE	2
MR-IVW	histidine	GCST90200377	sphingosine	GCST90200385	-0.0307504	0.112295	0.784211	FALSE	FALSE	2
MR-IVW LD	histidine	GCST90200377	sphingosine	GCST90200385	-0.0307504	0.112295	0.784211	FALSE	FALSE	2
MR-PCA	histidine	GCST90200377	sphingosine	GCST90200385	-0.0421742	0.0635172	0.506703	FALSE	FALSE	2
MR-link 2	kynurenate	GCST90200454	n-stearoyl-sphingosine (d18:1/18:0)*	GCST90200341	0.0189094	0.0531249	0.721884	FALSE	FALSE	3
MR-IVW	kynurenate	GCST90200454	n-stearoyl-sphingosine (d18:1/18:0)*	GCST90200341	0.0365018	0.0462329	0.429808	FALSE	FALSE	3
MR-IVW LD	kynurenate	GCST90200454	n-stearoyl-sphingosine (d18:1/18:0)*	GCST90200341	0.0365018	0.0462329	0.429808	FALSE	FALSE	3
MR-PCA	kynurenate	GCST90200454	n-stearoyl-sphingosine (d18:1/18:0)*	GCST90200341	0.047828	0.0427162	0.262856	FALSE	FALSE	3
MR-link 2	3-methyl-2-oxovalerate	M15676	histidine	bioa_009	-0.0761061	0.0410706	0.0638742	FALSE	FALSE	2
MR-IVW	3-methyl-2-oxovalerate	M15676	histidine	bioa_009	-0.190771	0.0298716	1.6986e-10	TRUE	FALSE	2
MR-IVW LD	3-methyl-2-oxovalerate	M15676	histidine	bioa_009	-0.190771	0.0298716	1.6986e-10	TRUE	FALSE	2
MR-PCA	3-methyl-2-oxovalerate	M15676	histidine	bioa_009	-0.178416	0.0308956	7.7039e-09	TRUE	FALSE	2
MR-link 2	asparagine	bioa_003	allantoin	M01107	-0.002292	0.0670693	0.972739	FALSE	FALSE	6
MR-IVW	asparagine	bioa_003	allantoin	M01107	-0.0512655	0.0714334	0.472962	FALSE	FALSE	6
MR-IVW LD	asparagine	bioa_003	allantoin	M01107	-0.055163	0.073446	0.452611	FALSE	FALSE	6
MR-PCA	asparagine	bioa_003	allantoin	M01107	-0.0478432	0.0718031	0.505212	FALSE	FALSE	6
MR-link 2	5,6-dihydrothymine	GCST90200339	kynurenine	GCST90199636	0.24391	0.176665	0.167391	FALSE	FALSE	1
MR-IVW	5,6-dihydrothymine	GCST90200339	kynurenine	GCST90199636	0.160372	0.160326	0.31717	FALSE	FALSE	1
MR-IVW LD	5,6-dihydrothymine	GCST90200339	kynurenine	GCST90199636	0.160372	0.160326	0.31717	FALSE	FALSE	1
MR-PCA	5,6-dihydrothymine	GCST90200339	kynurenine	GCST90199636	0.084709	0.103182	0.411663	FALSE	FALSE	1
MR-link 2	leucine	met-d-Leu	alpha-tocopherol	M01561	0.0749274	0.110905	0.499296	FALSE	FALSE	12
MR-IVW	leucine	met-d-Leu	alpha-tocopherol	M01561	0.275204	0.110136	0.0124622	FALSE	FALSE	12
MR-IVW LD	leucine	met-d-Leu	alpha-tocopherol	M01561	0.278171	0.110109	0.0115265	FALSE	FALSE	12
MR-PCA	leucine	met-d-Leu	alpha-tocopherol	M01561	0.241012	0.107578	0.0250691	FALSE	FALSE	12
MR-link 2	adenosine	M00555	mannose	M00584	-0.142899	0.190665	0.453568	FALSE	FALSE	2
MR-IVW	adenosine	M00555	mannose	M00584	0.0297664	0.125064	0.811874	FALSE	FALSE	2
MR-IVW LD	adenosine	M00555	mannose	M00584	0.0297664	0.125064	0.811874	FALSE	FALSE	2
MR-PCA	adenosine	M00555	mannose	M00584	-0.0954953	0.125462	0.446567	FALSE	FALSE	2
MR-link 2	glucose	met-d-Glucose	urea	M01670	-0.0884353	0.115224	0.44278	FALSE	FALSE	20
MR-IVW	glucose	met-d-Glucose	urea	M01670	-0.0374707	0.116239	0.74718	FALSE	FALSE	20
MR-IVW LD	glucose	met-d-Glucose	urea	M01670	-0.0795315	0.0986944	0.420338	FALSE	FALSE	20
MR-PCA	glucose	met-d-Glucose	urea	M01670	-0.165536	0.0918291	0.0714423	FALSE	FALSE	20
MR-link 2	n-acetylornithine	bioa_023	glycerol 3-phosphate	GCST90199638	-0.0192664	0.0225836	0.393597	FALSE	FALSE	3
MR-IVW	n-acetylornithine	bioa_023	glycerol 3-phosphate	GCST90199638	-0.0698939	0.0402278	0.0823075	FALSE	FALSE	3
MR-IVW LD	n-acetylornithine	bioa_023	glycerol 3-phosphate	GCST90199638	-0.0814169	0.0310802	0.00880397	FALSE	FALSE	3
MR-PCA	n-acetylornithine	bioa_023	glycerol 3-phosphate	GCST90199638	-0.0181217	0.0237307	0.445083	FALSE	FALSE	3
MR-link 2	dehydroepiandrosterone sulfate (dhea-s)	GCST90199673	cortisone	M01769	-0.0376099	0.134242	0.779351	FALSE	FALSE	1
MR-IVW	dehydroepiandrosterone sulfate (dhea-s)	GCST90199673	cortisone	M01769	0.00971649	0.119027	0.934939	FALSE	FALSE	1
MR-IVW LD	dehydroepiandrosterone sulfate (dhea-s)	GCST90199673	cortisone	M01769	0.00971649	0.119027	0.934939	FALSE	FALSE	1
MR-PCA	dehydroepiandrosterone sulfate (dhea-s)	GCST90199673	cortisone	M01769	0.0506791	0.126817	0.689433	FALSE	FALSE	1
MR-link 2	sphingosine 1-phosphate	GCST90199657	2-hydroxyphenylacetate	GCST90200369	-0.296935	0.185196	0.108856	FALSE	FALSE	1
MR-IVW	sphingosine 1-phosphate	GCST90199657	2-hydroxyphenylacetate	GCST90200369	-0.213203	0.124004	0.0855561	FALSE	FALSE	1
MR-IVW LD	sphingosine 1-phosphate	GCST90199657	2-hydroxyphenylacetate	GCST90200369	-0.213016	0.127309	0.0942846	FALSE	FALSE	1
MR-PCA	sphingosine 1-phosphate	GCST90199657	2-hydroxyphenylacetate	GCST90200369	-0.140634	0.0878807	0.109536	FALSE	FALSE	1
MR-link 2	n6,n6,n6-trimethyllysine	GCST90200344	betaine	M03141	-0.0646695	0.11172	0.56269	FALSE	FALSE	1
MR-IVW	n6,n6,n6-trimethyllysine	GCST90200344	betaine	M03141	-0.0414659	0.154016	0.787752	FALSE	FALSE	1
MR-IVW LD	n6,n6,n6-trimethyllysine	GCST90200344	betaine	M03141	-0.0414659	0.154016	0.787752	FALSE	FALSE	1
MR-PCA	n6,n6,n6-trimethyllysine	GCST90200344	betaine	M03141	-0.105015	0.112254	0.349525	FALSE	FALSE	1
MR-link 2	isoleucine	bioa_010	taurochenodeoxycholate	GCST90200337	-0.0480932	0.148387	0.745857	FALSE	FALSE	4
MR-IVW	isoleucine	bioa_010	taurochenodeoxycholate	GCST90200337	-0.146263	0.177906	0.411001	FALSE	FALSE	4
MR-IVW LD	isoleucine	bioa_010	taurochenodeoxycholate	GCST90200337	-0.146263	0.177906	0.411001	FALSE	FALSE	4
MR-PCA	isoleucine	bioa_010	taurochenodeoxycholate	GCST90200337	0.0677494	0.161331	0.674528	FALSE	FALSE	4
MR-link 2	acetone	met-d-Acetone	alpha-ketoglutaramate*	GCST90199885	-0.0716226	0.176804	0.685407	FALSE	FALSE	10
MR-IVW	acetone	met-d-Acetone	alpha-ketoglutaramate*	GCST90199885	0.111015	0.148646	0.455158	FALSE	FALSE	11
MR-IVW LD	acetone	met-d-Acetone	alpha-ketoglutaramate*	GCST90199885	0.0994977	0.141496	0.481941	FALSE	FALSE	11
MR-PCA	acetone	met-d-Acetone	alpha-ketoglutaramate*	GCST90199885	-0.106714	0.104808	0.308588	FALSE	FALSE	11
MR-link 2	4-acetamidobutanoate	GCST90200311	n-stearoyl-sphingosine (d18:1/18:0)*	GCST90200341	-0.00170781	0.0630484	0.97839	FALSE	FALSE	2
MR-IVW	4-acetamidobutanoate	GCST90200311	n-stearoyl-sphingosine (d18:1/18:0)*	GCST90200341	0.02327	0.0568464	0.682285	FALSE	FALSE	2
MR-IVW LD	4-acetamidobutanoate	GCST90200311	n-stearoyl-sphingosine (d18:1/18:0)*	GCST90200341	0.02327	0.0568464	0.682285	FALSE	FALSE	2
MR-PCA	4-acetamidobutanoate	GCST90200311	n-stearoyl-sphingosine (d18:1/18:0)*	GCST90200341	0.0166885	0.0515539	0.746158	FALSE	FALSE	2
MR-link 2	eicosapentaenoate (epa; 20:5n3)	M18467	glycine	bioa_008	-0.0146389	0.0330445	0.657762	FALSE	FALSE	1
MR-IVW	eicosapentaenoate (epa; 20:5n3)	M18467	glycine	bioa_008	-0.0244052	0.0317363	0.441893	FALSE	FALSE	1
MR-IVW LD	eicosapentaenoate (epa; 20:5n3)	M18467	glycine	bioa_008	-0.0244052	0.0317363	0.441893	FALSE	FALSE	1
MR-PCA	eicosapentaenoate (epa; 20:5n3)	M18467	glycine	bioa_008	-0.0256266	0.0298037	0.389875	FALSE	FALSE	1
MR-link 2	guanidinoacetate	GCST90200384	allantoin	M01107	0.0620648	0.154407	0.687716	FALSE	FALSE	2
MR-IVW	guanidinoacetate	GCST90200384	allantoin	M01107	0.198086	0.135211	0.142917	FALSE	FALSE	2
MR-IVW LD	guanidinoacetate	GCST90200384	allantoin	M01107	0.198086	0.135211	0.142917	FALSE	FALSE	2
MR-PCA	guanidinoacetate	GCST90200384	allantoin	M01107	0.0896542	0.121626	0.461042	FALSE	FALSE	2
MR-link 2	phenylpyruvate	GCST90200365	3-methyl-2-oxobutyrate	GCST90199677	0.284969	0.110706	0.0100498	FALSE	FALSE	2
MR-IVW	phenylpyruvate	GCST90200365	3-methyl-2-oxobutyrate	GCST90199677	0.0645022	0.101058	0.523299	FALSE	FALSE	2
MR-IVW LD	phenylpyruvate	GCST90200365	3-methyl-2-oxobutyrate	GCST90199677	0.0645022	0.101058	0.523299	FALSE	FALSE	2
MR-PCA	phenylpyruvate	GCST90200365	3-methyl-2-oxobutyrate	GCST90199677	0.196614	0.0718885	0.00623818	FALSE	FALSE	2
MR-link 2	4-methyl-2-oxopentanoate	M22116	thyroxine	GCST90200293	-0.0133948	0.121634	0.912311	FALSE	FALSE	2
MR-IVW	4-methyl-2-oxopentanoate	M22116	thyroxine	GCST90200293	0.0647211	0.116478	0.578449	FALSE	FALSE	2
MR-IVW LD	4-methyl-2-oxopentanoate	M22116	thyroxine	GCST90200293	0.0647211	0.116478	0.578449	FALSE	FALSE	2
MR-PCA	4-methyl-2-oxopentanoate	M22116	thyroxine	GCST90200293	0.0562489	0.102675	0.583807	FALSE	FALSE	2
MR-link 2	histidine	M00059	glycine	met-d-Gly	-0.0385572	0.0389761	0.32254	FALSE	FALSE	1
MR-IVW	histidine	M00059	glycine	met-d-Gly	-0.0277163	0.0343772	0.420103	FALSE	FALSE	1
MR-IVW LD	histidine	M00059	glycine	met-d-Gly	-0.0277163	0.0343772	0.420103	FALSE	FALSE	1
MR-PCA	histidine	M00059	glycine	met-d-Gly	-0.0409531	0.0337058	0.224361	FALSE	FALSE	1
MR-link 2	leucine	M00060	cortisol	M01712	0.0149432	0.0993729	0.880469	FALSE	FALSE	2
MR-IVW	leucine	M00060	cortisol	M01712	0.0478706	0.0955328	0.616307	FALSE	FALSE	2
MR-IVW LD	leucine	M00060	cortisol	M01712	0.0478706	0.0955328	0.616307	FALSE	FALSE	2
MR-PCA	leucine	M00060	cortisol	M01712	-0.0463246	0.101926	0.649473	FALSE	FALSE	2
MR-link 2	uridine	M00606	tyrosine	GCST90200427	-0.167382	0.10356	0.106032	FALSE	FALSE	3
MR-IVW	uridine	M00606	tyrosine	GCST90200427	-0.181503	0.0962763	0.0593995	FALSE	FALSE	3
MR-IVW LD	uridine	M00606	tyrosine	GCST90200427	-0.181503	0.0962763	0.0593995	FALSE	FALSE	3
MR-PCA	uridine	M00606	tyrosine	GCST90200427	-0.153076	0.0744891	0.0398783	FALSE	FALSE	3
MR-link 2	1-methylnicotinamide	GCST90200406	pyruvate	M00599	-0.116745	0.17559	0.50613	FALSE	FALSE	1
MR-IVW	1-methylnicotinamide	GCST90200406	pyruvate	M00599	0.0407596	0.179342	0.820212	FALSE	FALSE	1
MR-IVW LD	1-methylnicotinamide	GCST90200406	pyruvate	M00599	0.0407596	0.179342	0.820212	FALSE	FALSE	1
MR-PCA	1-methylnicotinamide	GCST90200406	pyruvate	M00599	-0.0387823	0.119637	0.745812	FALSE	FALSE	1
MR-link 2	4-methyl-2-oxopentanoate	M22116	urate	M01604	0.19503	0.165204	0.237786	FALSE	FALSE	2
MR-IVW	4-methyl-2-oxopentanoate	M22116	urate	M01604	-0.0997362	0.11798	0.397906	FALSE	FALSE	2
MR-IVW LD	4-methyl-2-oxopentanoate	M22116	urate	M01604	-0.0997362	0.11798	0.397906	FALSE	FALSE	2
MR-PCA	4-methyl-2-oxopentanoate	M22116	urate	M01604	0.00676889	0.114857	0.953005	FALSE	FALSE	2
MR-link 2	inosine	M01123	sarcosine	GCST90200291	0.106044	0.0852566	0.213565	FALSE	FALSE	1
MR-IVW	inosine	M01123	sarcosine	GCST90200291	0.140275	0.0831919	0.0917639	FALSE	FALSE	1
MR-IVW LD	inosine	M01123	sarcosine	GCST90200291	0.140275	0.0831919	0.0917639	FALSE	FALSE	1
MR-PCA	inosine	M01123	sarcosine	GCST90200291	0.0968466	0.068164	0.155378	FALSE	FALSE	1
MR-link 2	guanidinoacetate	GCST90200384	inosine 5'-monophosphate (imp)	GCST90200395	-0.0211024	0.101844	0.835851	FALSE	FALSE	5
MR-IVW	guanidinoacetate	GCST90200384	inosine 5'-monophosphate (imp)	GCST90200395	0.0237664	0.0834853	0.775891	FALSE	FALSE	5
MR-IVW LD	guanidinoacetate	GCST90200384	inosine 5'-monophosphate (imp)	GCST90200395	0.0237664	0.0834853	0.775891	FALSE	FALSE	5
MR-PCA	guanidinoacetate	GCST90200384	inosine 5'-monophosphate (imp)	GCST90200395	-0.00987088	0.0572414	0.863089	FALSE	FALSE	5
MR-link 2	glycerol 3-phosphate	GCST90199638	kynurenine	bioa_027	0.0211495	0.0304409	0.487198	FALSE	FALSE	1
MR-IVW	glycerol 3-phosphate	GCST90199638	kynurenine	bioa_027	0.00921136	0.0346615	0.79043	FALSE	FALSE	1
MR-IVW LD	glycerol 3-phosphate	GCST90199638	kynurenine	bioa_027	0.0100625	0.0341741	0.768417	FALSE	FALSE	1
MR-PCA	glycerol 3-phosphate	GCST90199638	kynurenine	bioa_027	0.0151057	0.0264113	0.567362	FALSE	FALSE	1
MR-link 2	4-methyl-2-oxopentanoate	M22116	acetoacetate	GCST90200318	0.285519	0.122846	0.0201149	FALSE	FALSE	2
MR-IVW	4-methyl-2-oxopentanoate	M22116	acetoacetate	GCST90200318	0.185889	0.1276	0.14517	FALSE	FALSE	2
MR-IVW LD	4-methyl-2-oxopentanoate	M22116	acetoacetate	GCST90200318	0.185889	0.1276	0.14517	FALSE	FALSE	2
MR-PCA	4-methyl-2-oxopentanoate	M22116	acetoacetate	GCST90200318	0.270684	0.112477	0.0161033	FALSE	FALSE	2
MR-link 2	alanine	bioa_001	isoursodeoxycholate	GCST90199892	-0.0286948	0.0971632	0.767745	FALSE	FALSE	15
MR-IVW	alanine	bioa_001	isoursodeoxycholate	GCST90199892	-0.0555816	0.0989313	0.574238	FALSE	FALSE	15
MR-IVW LD	alanine	bioa_001	isoursodeoxycholate	GCST90199892	-0.0820464	0.0944734	0.385143	FALSE	FALSE	15
MR-PCA	alanine	bioa_001	isoursodeoxycholate	GCST90199892	-0.105487	0.0843481	0.211076	FALSE	FALSE	15
MR-link 2	oleamide	M32458	sulfate*	GCST90199896	0.109833	0.102243	0.282714	FALSE	FALSE	2
MR-IVW	oleamide	M32458	sulfate*	GCST90199896	0.201175	0.086628	0.0202172	FALSE	FALSE	2
MR-IVW LD	oleamide	M32458	sulfate*	GCST90199896	0.201175	0.086628	0.0202172	FALSE	FALSE	2
MR-PCA	oleamide	M32458	sulfate*	GCST90199896	0.0625147	0.0715692	0.382398	FALSE	FALSE	2
MR-link 2	kynurenine	bioa_027	glycerol 3-phosphate	GCST90199638	-0.17131	0.0638363	0.00728388	FALSE	FALSE	5
MR-IVW	kynurenine	bioa_027	glycerol 3-phosphate	GCST90199638	-0.150603	0.0641724	0.0189331	FALSE	FALSE	5
MR-IVW LD	kynurenine	bioa_027	glycerol 3-phosphate	GCST90199638	-0.148979	0.063276	0.0185513	FALSE	FALSE	5
MR-PCA	kynurenine	bioa_027	glycerol 3-phosphate	GCST90199638	-0.132153	0.0627351	0.0351588	FALSE	FALSE	5
MR-link 2	3-hydroxybutyrate (bhba)	met-d-bOHbutyrate	2-aminobutyrate	GCST90200305	0.146501	0.129323	0.257286	FALSE	FALSE	15
MR-IVW	3-hydroxybutyrate (bhba)	met-d-bOHbutyrate	2-aminobutyrate	GCST90200305	0.254125	0.114145	0.0259921	FALSE	FALSE	15
MR-IVW LD	3-hydroxybutyrate (bhba)	met-d-bOHbutyrate	2-aminobutyrate	GCST90200305	0.255153	0.11395	0.0251453	FALSE	FALSE	15
MR-PCA	3-hydroxybutyrate (bhba)	met-d-bOHbutyrate	2-aminobutyrate	GCST90200305	0.122624	0.088725	0.166951	FALSE	FALSE	15
MR-link 2	5-acetylamino-6-formylamino-3-methyluracil	GCST90200680	serine	M32315	0.0409633	0.0231401	0.0766889	FALSE	FALSE	1
MR-IVW	5-acetylamino-6-formylamino-3-methyluracil	GCST90200680	serine	M32315	0.0420535	0.0275696	0.12717	FALSE	FALSE	1
MR-IVW LD	5-acetylamino-6-formylamino-3-methyluracil	GCST90200680	serine	M32315	0.0472336	0.0281524	0.0933902	FALSE	FALSE	1
MR-PCA	5-acetylamino-6-formylamino-3-methyluracil	GCST90200680	serine	M32315	0.0571796	0.0342161	0.0946961	FALSE	FALSE	1
MR-link 2	phenylalanine	M00064	alanine	M32339	0.234965	0.18526	0.204692	FALSE	FALSE	1
MR-IVW	phenylalanine	M00064	alanine	M32339	0.114507	0.147224	0.4367	FALSE	FALSE	1
MR-IVW LD	phenylalanine	M00064	alanine	M32339	0.114507	0.147224	0.4367	FALSE	FALSE	1
MR-PCA	phenylalanine	M00064	alanine	M32339	0.0935265	0.150566	0.534491	FALSE	FALSE	1
MR-link 2	tyrosine	bioa_021	3-hydroxybutyrate (bhba)	met-d-bOHbutyrate	-0.0313753	0.0246656	0.203363	FALSE	FALSE	17
MR-IVW	tyrosine	bioa_021	3-hydroxybutyrate (bhba)	met-d-bOHbutyrate	-0.0849358	0.024528	0.000534556	FALSE	FALSE	17
MR-IVW LD	tyrosine	bioa_021	3-hydroxybutyrate (bhba)	met-d-bOHbutyrate	-0.0799118	0.0232594	0.000591067	FALSE	FALSE	17
MR-PCA	tyrosine	bioa_021	3-hydroxybutyrate (bhba)	met-d-bOHbutyrate	-0.0849841	0.0210304	5.3221e-05	FALSE	FALSE	17
MR-link 2	asparagine	M34283	glucuronate	GCST90199641	-0.108745	0.121682	0.371494	FALSE	FALSE	2
MR-IVW	asparagine	M34283	glucuronate	GCST90199641	-0.131008	0.110116	0.234151	FALSE	FALSE	2
MR-IVW LD	asparagine	M34283	glucuronate	GCST90199641	-0.131008	0.110116	0.234151	FALSE	FALSE	2
MR-PCA	asparagine	M34283	glucuronate	GCST90199641	-0.0767623	0.0954991	0.421512	FALSE	FALSE	2
MR-link 2	alanine	bioa_001	ornithine	GCST90200404	0.261696	0.0942211	0.00547849	FALSE	FALSE	15
MR-IVW	alanine	bioa_001	ornithine	GCST90200404	0.344186	0.0956416	0.000319808	FALSE	FALSE	15
MR-IVW LD	alanine	bioa_001	ornithine	GCST90200404	0.337299	0.094328	0.000349149	FALSE	FALSE	15
MR-PCA	alanine	bioa_001	ornithine	GCST90200404	0.334227	0.0842251	7.23984e-05	FALSE	FALSE	15
MR-link 2	bilirubin (z,z)	GCST90200704	2-hydroxyglutarate	M37253	-0.0180233	0.0257311	0.483646	FALSE	FALSE	2
MR-IVW	bilirubin (z,z)	GCST90200704	2-hydroxyglutarate	M37253	-0.0130704	0.0377742	0.729332	FALSE	FALSE	2
MR-IVW LD	bilirubin (z,z)	GCST90200704	2-hydroxyglutarate	M37253	-0.0105294	0.0297557	0.723442	FALSE	FALSE	2
MR-PCA	bilirubin (z,z)	GCST90200704	2-hydroxyglutarate	M37253	-0.0186031	0.0259136	0.472826	FALSE	FALSE	2
MR-link 2	mannose	GCST90200435	phenylalanine	M00064	0.0309941	0.0762519	0.684397	FALSE	FALSE	1
MR-IVW	mannose	GCST90200435	phenylalanine	M00064	0.0811295	0.0973554	0.404657	FALSE	FALSE	1
MR-IVW LD	mannose	GCST90200435	phenylalanine	M00064	0.0811295	0.0973554	0.404657	FALSE	FALSE	1
MR-PCA	mannose	GCST90200435	phenylalanine	M00064	0.0256265	0.0791104	0.745988	FALSE	FALSE	1
MR-link 2	mannose	GCST90200435	leucine	met-d-Leu	-0.14202	0.0269706	1.39634e-07	TRUE	FALSE	2
MR-IVW	mannose	GCST90200435	leucine	met-d-Leu	-0.0937407	0.0267225	0.000451613	FALSE	FALSE	2
MR-IVW LD	mannose	GCST90200435	leucine	met-d-Leu	-0.116333	0.020645	1.7512e-08	TRUE	FALSE	2
MR-PCA	mannose	GCST90200435	leucine	met-d-Leu	-0.095303	0.0146899	8.71938e-11	TRUE	FALSE	2
MR-link 2	dimethylglycine	GCST90200424	betaine	GCST90200425	0.224357	0.0622648	0.00031423	FALSE	FALSE	3
MR-IVW	dimethylglycine	GCST90200424	betaine	GCST90200425	0.089429	0.0822487	0.276904	FALSE	FALSE	3
MR-IVW LD	dimethylglycine	GCST90200424	betaine	GCST90200425	-0.0164502	0.0413708	0.690905	FALSE	FALSE	3
MR-PCA	dimethylglycine	GCST90200424	betaine	GCST90200425	0.0869836	0.0374124	0.0200722	FALSE	FALSE	3
MR-link 2	citrate	M01564	valine	GCST90200442	-0.0495847	0.08195	0.545138	FALSE	FALSE	2
MR-IVW	citrate	M01564	valine	GCST90200442	0.0050057	0.0852984	0.953203	FALSE	FALSE	2
MR-IVW LD	citrate	M01564	valine	GCST90200442	0.00749743	0.0863789	0.930833	FALSE	FALSE	2
MR-PCA	citrate	M01564	valine	GCST90200442	-0.0037382	0.0685408	0.956505	FALSE	FALSE	2
MR-link 2	serine	M32315	phosphoethanolamine	GCST90200281	-0.0488765	0.0583627	0.402333	FALSE	FALSE	3
MR-IVW	serine	M32315	phosphoethanolamine	GCST90200281	-0.0436379	0.0665386	0.511935	FALSE	FALSE	3
MR-IVW LD	serine	M32315	phosphoethanolamine	GCST90200281	-0.0436379	0.0665386	0.511935	FALSE	FALSE	3
MR-PCA	serine	M32315	phosphoethanolamine	GCST90200281	-0.0604096	0.0539489	0.262817	FALSE	FALSE	3
MR-link 2	tryptophan	M00054	glucuronate	GCST90199641	0.0298286	0.0815423	0.71451	FALSE	FALSE	7
MR-IVW	tryptophan	M00054	glucuronate	GCST90199641	0.109511	0.0628266	0.081322	FALSE	FALSE	7
MR-IVW LD	tryptophan	M00054	glucuronate	GCST90199641	0.109511	0.0628266	0.081322	FALSE	FALSE	7
MR-PCA	tryptophan	M00054	glucuronate	GCST90199641	0.0398084	0.0518128	0.442302	FALSE	FALSE	7
MR-link 2	dihydroorotate	GCST90200444	sarcosine	bioa_031	0.0042076	0.0253277	0.868057	FALSE	FALSE	5
MR-IVW	dihydroorotate	GCST90200444	sarcosine	bioa_031	0.00767912	0.0240853	0.749855	FALSE	FALSE	5
MR-IVW LD	dihydroorotate	GCST90200444	sarcosine	bioa_031	0.00709557	0.0251546	0.777883	FALSE	FALSE	5
MR-PCA	dihydroorotate	GCST90200444	sarcosine	bioa_031	-0.00743541	0.0204619	0.716323	FALSE	FALSE	5
MR-link 2	caffeine	M00569	1-methylxanthine	GCST90199763	-0.968677	0.247246	8.93367e-05	FALSE	FALSE	2
MR-IVW	caffeine	M00569	1-methylxanthine	GCST90199763	-0.923813	0.106485	4.117e-18	TRUE	FALSE	2
MR-IVW LD	caffeine	M00569	1-methylxanthine	GCST90199763	-0.923813	0.106485	4.117e-18	TRUE	FALSE	2
MR-PCA	caffeine	M00569	1-methylxanthine	GCST90199763	-0.745576	0.0952984	5.13343e-15	TRUE	FALSE	2
MR-link 2	phenylalanine	M00064	1-methylxanthine	M34389	-0.359668	0.213723	0.0923999	FALSE	FALSE	1
MR-IVW	phenylalanine	M00064	1-methylxanthine	M34389	-0.210829	0.175028	0.228379	FALSE	FALSE	1
MR-IVW LD	phenylalanine	M00064	1-methylxanthine	M34389	-0.210829	0.175028	0.228379	FALSE	FALSE	1
MR-PCA	phenylalanine	M00064	1-methylxanthine	M34389	-0.193847	0.178996	0.278824	FALSE	FALSE	1
MR-link 2	1-methylxanthine	M34389	choline	M15506	-0.0370363	0.0559822	0.508245	FALSE	FALSE	1
MR-IVW	1-methylxanthine	M34389	choline	M15506	-0.0226785	0.0566961	0.689157	FALSE	FALSE	1
MR-IVW LD	1-methylxanthine	M34389	choline	M15506	-0.0226785	0.0566961	0.689157	FALSE	FALSE	1
MR-PCA	1-methylxanthine	M34389	choline	M15506	-0.0286991	0.0545315	0.59869	FALSE	FALSE	1
MR-link 2	inosine	M01123	citrate	GCST90200304	0.0476157	0.109504	0.663687	FALSE	FALSE	1
MR-IVW	inosine	M01123	citrate	GCST90200304	-0.0619177	0.0830169	0.455761	FALSE	FALSE	1
MR-IVW LD	inosine	M01123	citrate	GCST90200304	-0.0619177	0.0830169	0.455761	FALSE	FALSE	1
MR-PCA	inosine	M01123	citrate	GCST90200304	-0.0106524	0.0680168	0.875549	FALSE	FALSE	1
MR-link 2	n1-methyl-2-pyridone-5-carboxamide	GCST90199778	acetoacetate	GCST90200318	0.0723886	0.145149	0.617977	FALSE	FALSE	2
MR-IVW	n1-methyl-2-pyridone-5-carboxamide	GCST90199778	acetoacetate	GCST90200318	-0.090467	0.136498	0.507476	FALSE	FALSE	2
MR-IVW LD	n1-methyl-2-pyridone-5-carboxamide	GCST90199778	acetoacetate	GCST90200318	-0.090467	0.136498	0.507476	FALSE	FALSE	2
MR-PCA	n1-methyl-2-pyridone-5-carboxamide	GCST90199778	acetoacetate	GCST90200318	0.0329534	0.0910725	0.717474	FALSE	FALSE	2
MR-link 2	3-methyl-2-oxobutyrate	GCST90199677	sarcosine	GCST90200291	0.164585	0.106739	0.123088	FALSE	FALSE	1
MR-IVW	3-methyl-2-oxobutyrate	GCST90199677	sarcosine	GCST90200291	0.0533641	0.122794	0.663866	FALSE	FALSE	1
MR-IVW LD	3-methyl-2-oxobutyrate	GCST90199677	sarcosine	GCST90200291	0.0533641	0.122794	0.663866	FALSE	FALSE	1
MR-PCA	3-methyl-2-oxobutyrate	GCST90199677	sarcosine	GCST90200291	0.114795	0.0885243	0.194714	FALSE	FALSE	1
MR-link 2	kynurenine	bioa_027	acetoacetate	GCST90200318	0.00117712	0.069468	0.986481	FALSE	FALSE	5
MR-IVW	kynurenine	bioa_027	acetoacetate	GCST90200318	0.00215076	0.0710612	0.975855	FALSE	FALSE	5
MR-IVW LD	kynurenine	bioa_027	acetoacetate	GCST90200318	0.00157964	0.069075	0.981755	FALSE	FALSE	5
MR-PCA	kynurenine	bioa_027	acetoacetate	GCST90200318	-0.0153746	0.0684819	0.822363	FALSE	FALSE	5
MR-link 2	bilirubin (z,z)	GCST90200704	7-methylxanthine	M34390	0.00805809	0.0261866	0.758297	FALSE	FALSE	2
MR-IVW	bilirubin (z,z)	GCST90200704	7-methylxanthine	M34390	0.00984917	0.030367	0.745682	FALSE	FALSE	2
MR-IVW LD	bilirubin (z,z)	GCST90200704	7-methylxanthine	M34390	0.0109797	0.0307322	0.72089	FALSE	FALSE	2
MR-PCA	bilirubin (z,z)	GCST90200704	7-methylxanthine	M34390	0.0070572	0.0267632	0.792019	FALSE	FALSE	2
MR-link 2	glutamine	M00053	asparagine	GCST90200452	-0.158333	0.102265	0.12156	FALSE	FALSE	1
MR-IVW	glutamine	M00053	asparagine	GCST90200452	-0.162807	0.110636	0.141143	FALSE	FALSE	1
MR-IVW LD	glutamine	M00053	asparagine	GCST90200452	-0.162807	0.110636	0.141143	FALSE	FALSE	1
MR-PCA	glutamine	M00053	asparagine	GCST90200452	-0.170545	0.107034	0.111077	FALSE	FALSE	1
MR-link 2	sphingosine 1-phosphate	GCST90199657	tyrosine	met-d-Tyr	-0.00857204	0.0513142	0.867331	FALSE	FALSE	1
MR-IVW	sphingosine 1-phosphate	GCST90199657	tyrosine	met-d-Tyr	0.0156584	0.031818	0.622632	FALSE	FALSE	1
MR-IVW LD	sphingosine 1-phosphate	GCST90199657	tyrosine	met-d-Tyr	0.0156828	0.0326661	0.631161	FALSE	FALSE	1
MR-PCA	sphingosine 1-phosphate	GCST90199657	tyrosine	met-d-Tyr	-0.00461761	0.0236163	0.844981	FALSE	FALSE	1
MR-link 2	aspartate	GCST90200370	4-acetamidobutanoate	M01558	-0.0192238	0.128969	0.881508	FALSE	FALSE	1
MR-IVW	aspartate	GCST90200370	4-acetamidobutanoate	M01558	0.18778	0.168354	0.264686	FALSE	FALSE	1
MR-IVW LD	aspartate	GCST90200370	4-acetamidobutanoate	M01558	0.18778	0.168354	0.264686	FALSE	FALSE	1
MR-PCA	aspartate	GCST90200370	4-acetamidobutanoate	M01558	0.0426086	0.103259	0.679873	FALSE	FALSE	1
MR-link 2	serine	GCST90200415	adenosine 5'-diphosphate (adp)	GCST90200355	-0.0274864	0.0736441	0.708975	FALSE	FALSE	3
MR-IVW	serine	GCST90200415	adenosine 5'-diphosphate (adp)	GCST90200355	-0.102336	0.073372	0.16309	FALSE	FALSE	3
MR-IVW LD	serine	GCST90200415	adenosine 5'-diphosphate (adp)	GCST90200355	-0.057832	0.0646345	0.370918	FALSE	FALSE	3
MR-PCA	serine	GCST90200415	adenosine 5'-diphosphate (adp)	GCST90200355	-0.00582137	0.0602748	0.92306	FALSE	FALSE	3
MR-link 2	beta-alanine	GCST90200361	5-oxoproline	M01494	0.0842226	0.0824817	0.307204	FALSE	FALSE	1
MR-IVW	beta-alanine	GCST90200361	5-oxoproline	M01494	0.0243182	0.0911932	0.789726	FALSE	FALSE	1
MR-IVW LD	beta-alanine	GCST90200361	5-oxoproline	M01494	0.0243182	0.0911932	0.789726	FALSE	FALSE	1
MR-PCA	beta-alanine	GCST90200361	5-oxoproline	M01494	0.0431274	0.0835078	0.605542	FALSE	FALSE	1
MR-link 2	biliverdin	M02137	thyroxine	GCST90200293	-0.187684	0.0411772	5.16559e-06	FALSE	FALSE	1
MR-IVW	biliverdin	M02137	thyroxine	GCST90200293	-0.200644	0.0341398	4.17464e-09	TRUE	FALSE	1
MR-IVW LD	biliverdin	M02137	thyroxine	GCST90200293	-0.200644	0.0341398	4.17464e-09	TRUE	FALSE	1
MR-PCA	biliverdin	M02137	thyroxine	GCST90200293	-0.179857	0.0309557	6.24152e-09	TRUE	FALSE	1
MR-link 2	n-acetylornithine	bioa_023	phenylalanine	bioa_016	-0.00959782	0.00738033	0.193443	FALSE	FALSE	4
MR-IVW	n-acetylornithine	bioa_023	phenylalanine	bioa_016	-0.00675021	0.0115256	0.558096	FALSE	FALSE	4
MR-IVW LD	n-acetylornithine	bioa_023	phenylalanine	bioa_016	-0.00970203	0.00952881	0.308593	FALSE	FALSE	4
MR-PCA	n-acetylornithine	bioa_023	phenylalanine	bioa_016	-0.00953075	0.00749533	0.20353	FALSE	FALSE	4
MR-link 2	leucine	met-d-Leu	glucose	GCST90200440	0.0556713	0.0956399	0.560504	FALSE	FALSE	12
MR-IVW	leucine	met-d-Leu	glucose	GCST90200440	0.114964	0.122967	0.349832	FALSE	FALSE	12
MR-IVW LD	leucine	met-d-Leu	glucose	GCST90200440	0.0181492	0.0995879	0.855392	FALSE	FALSE	12
MR-PCA	leucine	met-d-Leu	glucose	GCST90200440	0.0835634	0.0801238	0.296981	FALSE	FALSE	12
MR-link 2	bilirubin (z,z)	M27716	alpha-aminoadipic acid	bioa_025	-0.000283592	0.0262303	0.991374	FALSE	FALSE	1
MR-IVW	bilirubin (z,z)	M27716	alpha-aminoadipic acid	bioa_025	-0.0141258	0.0276435	0.609351	FALSE	FALSE	1
MR-IVW LD	bilirubin (z,z)	M27716	alpha-aminoadipic acid	bioa_025	-0.0141258	0.0276435	0.609351	FALSE	FALSE	1
MR-PCA	bilirubin (z,z)	M27716	alpha-aminoadipic acid	bioa_025	-0.0120762	0.0261342	0.64402	FALSE	FALSE	1
MR-link 2	mannose	GCST90200435	3-methyl-2-oxovalerate	GCST90199631	-0.190535	0.0865556	0.0277145	FALSE	FALSE	2
MR-IVW	mannose	GCST90200435	3-methyl-2-oxovalerate	GCST90199631	-0.187116	0.12491	0.134132	FALSE	FALSE	2
MR-IVW LD	mannose	GCST90200435	3-methyl-2-oxovalerate	GCST90199631	-0.234384	0.0770387	0.00234685	FALSE	FALSE	2
MR-PCA	mannose	GCST90200435	3-methyl-2-oxovalerate	GCST90199631	-0.150268	0.0545565	0.00588067	FALSE	FALSE	2
MR-link 2	alanine	M32339	n-acetylornithine	bioa_023	-0.00472999	0.0497094	0.924194	FALSE	FALSE	2
MR-IVW	alanine	M32339	n-acetylornithine	bioa_023	0.0124806	0.0510025	0.806684	FALSE	FALSE	2
MR-IVW LD	alanine	M32339	n-acetylornithine	bioa_023	0.0124806	0.0510025	0.806684	FALSE	FALSE	2
MR-PCA	alanine	M32339	n-acetylornithine	bioa_023	0.00635545	0.0482363	0.895177	FALSE	FALSE	2
MR-link 2	n-stearoyl-sphingosine (d18:1/18:0)*	GCST90200341	4-methyl-2-oxopentanoate	M22116	-0.0150947	0.111288	0.892109	FALSE	FALSE	3
MR-IVW	n-stearoyl-sphingosine (d18:1/18:0)*	GCST90200341	4-methyl-2-oxopentanoate	M22116	-0.0811195	0.103025	0.431062	FALSE	FALSE	3
MR-IVW LD	n-stearoyl-sphingosine (d18:1/18:0)*	GCST90200341	4-methyl-2-oxopentanoate	M22116	-0.0811195	0.103025	0.431062	FALSE	FALSE	3
MR-PCA	n-stearoyl-sphingosine (d18:1/18:0)*	GCST90200341	4-methyl-2-oxopentanoate	M22116	-0.0476858	0.0911362	0.600809	FALSE	FALSE	3
MR-link 2	acetone	met-d-Acetone	glycine	M32338	0.185026	0.180429	0.305139	FALSE	FALSE	7
MR-IVW	acetone	met-d-Acetone	glycine	M32338	0.211851	0.171005	0.215396	FALSE	FALSE	7
MR-IVW LD	acetone	met-d-Acetone	glycine	M32338	0.214402	0.17064	0.20895	FALSE	FALSE	7
MR-PCA	acetone	met-d-Acetone	glycine	M32338	0.191562	0.166294	0.249344	FALSE	FALSE	7
MR-link 2	glycerol 3-phosphate	GCST90199638	alpha-tocopherol	GCST90200302	-0.0944703	0.0438057	0.0310387	FALSE	FALSE	2
MR-IVW	glycerol 3-phosphate	GCST90199638	alpha-tocopherol	GCST90200302	-0.0539885	0.0508615	0.288472	FALSE	FALSE	2
MR-IVW LD	glycerol 3-phosphate	GCST90199638	alpha-tocopherol	GCST90200302	-0.0542865	0.0550624	0.324178	FALSE	FALSE	2
MR-PCA	glycerol 3-phosphate	GCST90199638	alpha-tocopherol	GCST90200302	-0.0566123	0.0396129	0.152964	FALSE	FALSE	2
MR-link 2	n6,n6,n6-trimethyllysine	GCST90200344	hypotaurine	GCST90200379	-0.210703	0.0972927	0.0303371	FALSE	FALSE	2
MR-IVW	n6,n6,n6-trimethyllysine	GCST90200344	hypotaurine	GCST90200379	-0.179028	0.0666282	0.00721043	FALSE	FALSE	2
MR-IVW LD	n6,n6,n6-trimethyllysine	GCST90200344	hypotaurine	GCST90200379	-0.179992	0.065856	0.00627378	FALSE	FALSE	2
MR-PCA	n6,n6,n6-trimethyllysine	GCST90200344	hypotaurine	GCST90200379	-0.172227	0.0593341	0.00370005	FALSE	FALSE	2
MR-link 2	biliverdin	M02137	acetoacetate	GCST90200318	0.0260816	0.0347792	0.453304	FALSE	FALSE	1
MR-IVW	biliverdin	M02137	acetoacetate	GCST90200318	0.0286392	0.0374803	0.444799	FALSE	FALSE	1
MR-IVW LD	biliverdin	M02137	acetoacetate	GCST90200318	0.0286392	0.0374803	0.444799	FALSE	FALSE	1
MR-PCA	biliverdin	M02137	acetoacetate	GCST90200318	0.00995176	0.0339537	0.769447	FALSE	FALSE	1
MR-link 2	3-hydroxybutyrate (bhba)	met-d-bOHbutyrate	ornithine	M01493	0.166057	0.132363	0.209639	FALSE	FALSE	14
MR-IVW	3-hydroxybutyrate (bhba)	met-d-bOHbutyrate	ornithine	M01493	0.160476	0.134784	0.233807	FALSE	FALSE	14
MR-IVW LD	3-hydroxybutyrate (bhba)	met-d-bOHbutyrate	ornithine	M01493	0.160613	0.134811	0.2335	FALSE	FALSE	14
MR-PCA	3-hydroxybutyrate (bhba)	met-d-bOHbutyrate	ornithine	M01493	0.122891	0.112358	0.274067	FALSE	FALSE	14
MR-link 2	tryptophan	GCST90200441	creatinine	met-d-Creatinine	-0.0193555	0.0375693	0.606417	FALSE	FALSE	2
MR-IVW	tryptophan	GCST90200441	creatinine	met-d-Creatinine	-0.0388009	0.0314149	0.216789	FALSE	FALSE	2
MR-IVW LD	tryptophan	GCST90200441	creatinine	met-d-Creatinine	-0.0388009	0.0314149	0.216789	FALSE	FALSE	2
MR-PCA	tryptophan	GCST90200441	creatinine	met-d-Creatinine	-0.0163584	0.0182025	0.368819	FALSE	FALSE	2
MR-link 2	sphinganine	GCST90200374	asparagine	GCST90200452	-0.0353922	0.160213	0.825164	FALSE	FALSE	1
MR-IVW	sphinganine	GCST90200374	asparagine	GCST90200452	0.0293173	0.164324	0.8584	FALSE	FALSE	1
MR-IVW LD	sphinganine	GCST90200374	asparagine	GCST90200452	0.0293173	0.164324	0.8584	FALSE	FALSE	1
MR-PCA	sphinganine	GCST90200374	asparagine	GCST90200452	-0.0287546	0.0818327	0.725301	FALSE	FALSE	1
MR-link 2	guanidinoacetate	GCST90200384	1-methylxanthine	GCST90199763	0.0938144	0.0785588	0.232402	FALSE	FALSE	5
MR-IVW	guanidinoacetate	GCST90200384	1-methylxanthine	GCST90199763	-0.0511022	0.0637286	0.422627	FALSE	FALSE	5
MR-IVW LD	guanidinoacetate	GCST90200384	1-methylxanthine	GCST90199763	-0.0511022	0.0637286	0.422627	FALSE	FALSE	5
MR-PCA	guanidinoacetate	GCST90200384	1-methylxanthine	GCST90199763	-0.0136071	0.043633	0.755152	FALSE	FALSE	5
MR-link 2	tryptophan	M00054	cortisone	M01769	0.180333	0.0652022	0.00567918	FALSE	FALSE	10
MR-IVW	tryptophan	M00054	cortisone	M01769	0.109659	0.053392	0.0399913	FALSE	FALSE	10
MR-IVW LD	tryptophan	M00054	cortisone	M01769	0.109659	0.053392	0.0399913	FALSE	FALSE	10
MR-PCA	tryptophan	M00054	cortisone	M01769	0.0927832	0.0435679	0.0332027	FALSE	FALSE	10
MR-link 2	serine	M32315	inosine	GCST90200394	-0.0799474	0.0762457	0.294386	FALSE	FALSE	3
MR-IVW	serine	M32315	inosine	GCST90200394	0.0106605	0.0860023	0.90135	FALSE	FALSE	3
MR-IVW LD	serine	M32315	inosine	GCST90200394	0.0106605	0.0860023	0.90135	FALSE	FALSE	3
MR-PCA	serine	M32315	inosine	GCST90200394	-0.089486	0.0697261	0.199355	FALSE	FALSE	3
MR-link 2	adenosine	M00555	inositol 1-phosphate (i1p)	M01481	0.309845	0.335994	0.356437	FALSE	FALSE	2
MR-IVW	adenosine	M00555	inositol 1-phosphate (i1p)	M01481	0.0122271	0.257101	0.962069	FALSE	FALSE	2
MR-IVW LD	adenosine	M00555	inositol 1-phosphate (i1p)	M01481	0.0122271	0.257101	0.962069	FALSE	FALSE	2
MR-PCA	adenosine	M00555	inositol 1-phosphate (i1p)	M01481	0.380648	0.257896	0.139951	FALSE	FALSE	2
MR-link 2	glutamine	M00053	inosine 5'-monophosphate (imp)	GCST90200395	-0.0266479	0.141104	0.850209	FALSE	FALSE	1
MR-IVW	glutamine	M00053	inosine 5'-monophosphate (imp)	GCST90200395	-0.0382702	0.147515	0.795301	FALSE	FALSE	1
MR-IVW LD	glutamine	M00053	inosine 5'-monophosphate (imp)	GCST90200395	-0.0382702	0.147515	0.795301	FALSE	FALSE	1
MR-PCA	glutamine	M00053	inosine 5'-monophosphate (imp)	GCST90200395	0.024212	0.142703	0.865272	FALSE	FALSE	1
MR-link 2	eicosapentaenoate (epa; 20:5n3)	M18467	phenylalanine	M00064	-0.265779	0.112168	0.0178132	FALSE	FALSE	1
MR-IVW	eicosapentaenoate (epa; 20:5n3)	M18467	phenylalanine	M00064	-0.27029	0.104629	0.00978507	FALSE	FALSE	1
MR-IVW LD	eicosapentaenoate (epa; 20:5n3)	M18467	phenylalanine	M00064	-0.27029	0.104629	0.00978507	FALSE	FALSE	1
MR-PCA	eicosapentaenoate (epa; 20:5n3)	M18467	phenylalanine	M00064	-0.210631	0.0980508	0.0316997	FALSE	FALSE	1
MR-link 2	phenylalanine	bioa_016	taurochenodeoxycholate	M18494	0.161214	0.128092	0.208184	FALSE	FALSE	10
MR-IVW	phenylalanine	bioa_016	taurochenodeoxycholate	M18494	0.00487241	0.124117	0.968686	FALSE	FALSE	10
MR-IVW LD	phenylalanine	bioa_016	taurochenodeoxycholate	M18494	0.00971208	0.123847	0.937494	FALSE	FALSE	10
MR-PCA	phenylalanine	bioa_016	taurochenodeoxycholate	M18494	0.0895135	0.122071	0.46338	FALSE	FALSE	10
MR-link 2	3-ureidopropionate	GCST90200283	lactate	met-d-Lactate	-0.0634689	0.0438236	0.147539	FALSE	FALSE	1
MR-IVW	3-ureidopropionate	GCST90200283	lactate	met-d-Lactate	-0.00664647	0.0322735	0.836836	FALSE	FALSE	1
MR-IVW LD	3-ureidopropionate	GCST90200283	lactate	met-d-Lactate	-0.00664647	0.0322735	0.836836	FALSE	FALSE	1
MR-PCA	3-ureidopropionate	GCST90200283	lactate	met-d-Lactate	-0.0263797	0.0238497	0.268691	FALSE	FALSE	1
MR-link 2	glutamate	bioa_007	phosphate	M11438	0.261089	0.350534	0.456373	FALSE	FALSE	1
MR-IVW	glutamate	bioa_007	phosphate	M11438	0.282604	0.333986	0.397467	FALSE	FALSE	1
MR-IVW LD	glutamate	bioa_007	phosphate	M11438	0.282604	0.333986	0.397467	FALSE	FALSE	1
MR-PCA	glutamate	bioa_007	phosphate	M11438	0.365954	0.277301	0.186935	FALSE	FALSE	1
MR-link 2	uridine	M00606	acetate	met-d-Acetate	-0.0282969	0.0350337	0.419261	FALSE	FALSE	3
MR-IVW	uridine	M00606	acetate	met-d-Acetate	-0.0146614	0.0224568	0.51384	FALSE	FALSE	3
MR-IVW LD	uridine	M00606	acetate	met-d-Acetate	-0.0146614	0.0224568	0.51384	FALSE	FALSE	3
MR-PCA	uridine	M00606	acetate	met-d-Acetate	-0.00591276	0.0199735	0.767207	FALSE	FALSE	3
MR-link 2	arginine	GCST90200372	orotidine	GCST90200681	-0.160604	0.102029	0.115466	FALSE	FALSE	2
MR-IVW	arginine	GCST90200372	orotidine	GCST90200681	-0.0941849	0.0930124	0.311248	FALSE	FALSE	2
MR-IVW LD	arginine	GCST90200372	orotidine	GCST90200681	-0.087019	0.0753763	0.248311	FALSE	FALSE	2
MR-PCA	arginine	GCST90200372	orotidine	GCST90200681	-0.0674446	0.0739662	0.361858	FALSE	FALSE	2
MR-link 2	1-stearoyl-2-oleoyl-gps (18:0/18:1)	GCST90199652	alanine	GCST90200431	-0.0540177	0.181052	0.765433	FALSE	FALSE	1
MR-IVW	1-stearoyl-2-oleoyl-gps (18:0/18:1)	GCST90199652	alanine	GCST90200431	-0.0975425	0.130782	0.455763	FALSE	FALSE	1
MR-IVW LD	1-stearoyl-2-oleoyl-gps (18:0/18:1)	GCST90199652	alanine	GCST90200431	-0.0975425	0.130782	0.455763	FALSE	FALSE	1
MR-PCA	1-stearoyl-2-oleoyl-gps (18:0/18:1)	GCST90199652	alanine	GCST90200431	-0.00110513	0.0999613	0.991179	FALSE	FALSE	1
MR-link 2	taurine	bioa_034	hydroxy-n6,n6,n6-trimethyllysine*	GCST90200240	0.0210416	0.137659	0.878514	FALSE	FALSE	1
MR-IVW	taurine	bioa_034	hydroxy-n6,n6,n6-trimethyllysine*	GCST90200240	-0.00528589	0.116939	0.963946	FALSE	FALSE	1
MR-IVW LD	taurine	bioa_034	hydroxy-n6,n6,n6-trimethyllysine*	GCST90200240	-0.00528589	0.116939	0.963946	FALSE	FALSE	1
MR-PCA	taurine	bioa_034	hydroxy-n6,n6,n6-trimethyllysine*	GCST90200240	0.0282216	0.105523	0.789127	FALSE	FALSE	1
MR-link 2	choline phosphate	GCST90200363	glycerol	GCST90200325	-0.137094	0.0748182	0.0668978	FALSE	FALSE	2
MR-IVW	choline phosphate	GCST90200363	glycerol	GCST90200325	-0.0790488	0.0832195	0.342172	FALSE	FALSE	2
MR-IVW LD	choline phosphate	GCST90200363	glycerol	GCST90200325	-0.0773667	0.0809865	0.339425	FALSE	FALSE	2
MR-PCA	choline phosphate	GCST90200363	glycerol	GCST90200325	-0.0870586	0.0548742	0.112623	FALSE	FALSE	2
MR-link 2	eicosapentaenoate (epa; 20:5n3)	M18467	methionine	bioa_013	-0.0470329	0.0537419	0.381485	FALSE	FALSE	1
MR-IVW	eicosapentaenoate (epa; 20:5n3)	M18467	methionine	bioa_013	-0.0549372	0.0510095	0.28148	FALSE	FALSE	1
MR-IVW LD	eicosapentaenoate (epa; 20:5n3)	M18467	methionine	bioa_013	-0.0549372	0.0510095	0.28148	FALSE	FALSE	1
MR-PCA	eicosapentaenoate (epa; 20:5n3)	M18467	methionine	bioa_013	-0.0302147	0.047806	0.52737	FALSE	FALSE	1
MR-link 2	glycochenodeoxycholate	M32346	methionine	GCST90200391	-0.0329711	0.267571	0.90193	FALSE	FALSE	1
MR-IVW	glycochenodeoxycholate	M32346	methionine	GCST90200391	-0.067821	0.152982	0.657529	FALSE	FALSE	1
MR-IVW LD	glycochenodeoxycholate	M32346	methionine	GCST90200391	-0.067821	0.152982	0.657529	FALSE	FALSE	1
MR-PCA	glycochenodeoxycholate	M32346	methionine	GCST90200391	-0.0349651	0.151571	0.817559	FALSE	FALSE	1
MR-link 2	alanine	bioa_001	7-methylxanthine	GCST90199754	-0.0748896	0.092116	0.416223	FALSE	FALSE	15
MR-IVW	alanine	bioa_001	7-methylxanthine	GCST90199754	-0.0341846	0.0983437	0.728138	FALSE	FALSE	15
MR-IVW LD	alanine	bioa_001	7-methylxanthine	GCST90199754	-0.0593573	0.095733	0.535238	FALSE	FALSE	15
MR-PCA	alanine	bioa_001	7-methylxanthine	GCST90199754	-0.0819121	0.0854692	0.33787	FALSE	FALSE	15
MR-link 2	methionine	bioa_013	alpha-ketoglutaramate*	GCST90199885	-0.253054	0.163511	0.121712	FALSE	FALSE	3
MR-IVW	methionine	bioa_013	alpha-ketoglutaramate*	GCST90199885	-0.387533	0.175254	0.0270175	FALSE	FALSE	3
MR-IVW LD	methionine	bioa_013	alpha-ketoglutaramate*	GCST90199885	-0.387533	0.175254	0.0270175	FALSE	FALSE	3
MR-PCA	methionine	bioa_013	alpha-ketoglutaramate*	GCST90199885	-0.344838	0.136106	0.0112899	FALSE	FALSE	3
MR-link 2	5-oxoproline	GCST90200280	2-oxoarginine*	GCST90199903	0.000916619	0.0316831	0.97692	FALSE	FALSE	2
MR-IVW	5-oxoproline	GCST90200280	2-oxoarginine*	GCST90199903	0.00678523	0.0431015	0.87491	FALSE	FALSE	2
MR-IVW LD	5-oxoproline	GCST90200280	2-oxoarginine*	GCST90199903	-0.00632775	0.0317612	0.842084	FALSE	FALSE	2
MR-PCA	5-oxoproline	GCST90200280	2-oxoarginine*	GCST90199903	-0.0301455	0.0328864	0.359323	FALSE	FALSE	2
MR-link 2	4-acetamidobutanoate	GCST90200311	4-hydroxy-2-oxoglutaric acid	GCST90199897	-8.0839e-16	7.49277e-11	0.999991	FALSE	FALSE	2
MR-IVW	4-acetamidobutanoate	GCST90200311	4-hydroxy-2-oxoglutaric acid	GCST90199897	0.0153215	0.0580368	0.791783	FALSE	FALSE	2
MR-IVW LD	4-acetamidobutanoate	GCST90200311	4-hydroxy-2-oxoglutaric acid	GCST90199897	0.0153215	0.0580368	0.791783	FALSE	FALSE	2
MR-PCA	4-acetamidobutanoate	GCST90200311	4-hydroxy-2-oxoglutaric acid	GCST90199897	0.035865	0.0526336	0.495613	FALSE	FALSE	2
MR-link 2	dehydroepiandrosterone sulfate (dhea-s)	GCST90199673	histidine	GCST90200377	0.140954	0.0762335	0.0644617	FALSE	FALSE	4
MR-IVW	dehydroepiandrosterone sulfate (dhea-s)	GCST90199673	histidine	GCST90200377	0.0370911	0.065217	0.569537	FALSE	FALSE	4
MR-IVW LD	dehydroepiandrosterone sulfate (dhea-s)	GCST90199673	histidine	GCST90200377	0.0370911	0.065217	0.569537	FALSE	FALSE	4
MR-PCA	dehydroepiandrosterone sulfate (dhea-s)	GCST90199673	histidine	GCST90200377	0.0800763	0.0422046	0.057784	FALSE	FALSE	4
MR-link 2	hypoxanthine	M03127	betaine	GCST90200425	0.13459	0.141102	0.340161	FALSE	FALSE	1
MR-IVW	hypoxanthine	M03127	betaine	GCST90200425	0.0906177	0.114173	0.427377	FALSE	FALSE	1
MR-IVW LD	hypoxanthine	M03127	betaine	GCST90200425	0.0906177	0.114173	0.427377	FALSE	FALSE	1
MR-PCA	hypoxanthine	M03127	betaine	GCST90200425	0.0429048	0.109446	0.695043	FALSE	FALSE	1
MR-link 2	ornithine	bioa_014	leucine	met-d-Leu	0.0397739	0.0307101	0.195271	FALSE	FALSE	9
MR-IVW	ornithine	bioa_014	leucine	met-d-Leu	0.0167619	0.0259518	0.518354	FALSE	FALSE	9
MR-IVW LD	ornithine	bioa_014	leucine	met-d-Leu	0.0167619	0.0259518	0.518354	FALSE	FALSE	9
MR-PCA	ornithine	bioa_014	leucine	met-d-Leu	0.0448765	0.0227005	0.0480537	FALSE	FALSE	9
MR-link 2	leucine	M00060	1-(1-enyl-stearoyl)-2-arachidonoyl-gpe (p-18:0/20:4)*	GCST90200058	0.00807379	0.104077	0.938166	FALSE	FALSE	2
MR-IVW	leucine	M00060	1-(1-enyl-stearoyl)-2-arachidonoyl-gpe (p-18:0/20:4)*	GCST90200058	0.143912	0.0987911	0.145191	FALSE	FALSE	2
MR-IVW LD	leucine	M00060	1-(1-enyl-stearoyl)-2-arachidonoyl-gpe (p-18:0/20:4)*	GCST90200058	0.143912	0.0987911	0.145191	FALSE	FALSE	2
MR-PCA	leucine	M00060	1-(1-enyl-stearoyl)-2-arachidonoyl-gpe (p-18:0/20:4)*	GCST90200058	0.0883191	0.0909975	0.331764	FALSE	FALSE	2
MR-link 2	myo-inositol	M19934	taurine	bioa_034	0.0638608	0.0695583	0.358572	FALSE	FALSE	2
MR-IVW	myo-inositol	M19934	taurine	bioa_034	-0.0145791	0.0554589	0.792642	FALSE	FALSE	2
MR-IVW LD	myo-inositol	M19934	taurine	bioa_034	-0.0145791	0.0554589	0.792642	FALSE	FALSE	2
MR-PCA	myo-inositol	M19934	taurine	bioa_034	-0.0289847	0.0510804	0.57042	FALSE	FALSE	2
MR-link 2	betaine	GCST90200425	glutamine	met-d-Gln	-0.0191208	0.0112401	0.0889194	FALSE	FALSE	6
MR-IVW	betaine	GCST90200425	glutamine	met-d-Gln	-0.0116927	0.0104172	0.261673	FALSE	FALSE	6
MR-IVW LD	betaine	GCST90200425	glutamine	met-d-Gln	-0.0114321	0.0104901	0.275803	FALSE	FALSE	6
MR-PCA	betaine	GCST90200425	glutamine	met-d-Gln	0.00364089	0.00884918	0.680751	FALSE	FALSE	6
MR-link 2	acetylphosphate	M15488	glycine	bioa_008	-0.0331231	0.0593087	0.576512	FALSE	FALSE	2
MR-IVW	acetylphosphate	M15488	glycine	bioa_008	-0.0375499	0.038183	0.325401	FALSE	FALSE	2
MR-IVW LD	acetylphosphate	M15488	glycine	bioa_008	-0.0375499	0.038183	0.325401	FALSE	FALSE	2
MR-PCA	acetylphosphate	M15488	glycine	bioa_008	0.00800124	0.0383916	0.834908	FALSE	FALSE	2
MR-link 2	mannose	GCST90200435	sphingosine	GCST90200385	0.0719644	0.0802988	0.370142	FALSE	FALSE	2
MR-IVW	mannose	GCST90200435	sphingosine	GCST90200385	0.162759	0.0856478	0.0573901	FALSE	FALSE	2
MR-IVW LD	mannose	GCST90200435	sphingosine	GCST90200385	0.14793	0.0783909	0.0591489	FALSE	FALSE	2
MR-PCA	mannose	GCST90200435	sphingosine	GCST90200385	0.0686603	0.055492	0.215976	FALSE	FALSE	2
MR-link 2	4-acetamidobutanoate	GCST90200311	citrulline	M02132	0.0261815	0.0612322	0.668958	FALSE	FALSE	1
MR-IVW	4-acetamidobutanoate	GCST90200311	citrulline	M02132	0.0105268	0.0749037	0.888235	FALSE	FALSE	1
MR-IVW LD	4-acetamidobutanoate	GCST90200311	citrulline	M02132	0.0144778	0.0711702	0.838803	FALSE	FALSE	1
MR-PCA	4-acetamidobutanoate	GCST90200311	citrulline	M02132	0.0188432	0.0700292	0.78787	FALSE	FALSE	1
MR-link 2	tryptophan	GCST90200441	3-aminoisobutyrate	GCST90200310	-0.159503	0.130807	0.222698	FALSE	FALSE	2
MR-IVW	tryptophan	GCST90200441	3-aminoisobutyrate	GCST90200310	-0.187983	0.114621	0.100996	FALSE	FALSE	2
MR-IVW LD	tryptophan	GCST90200441	3-aminoisobutyrate	GCST90200310	-0.187983	0.114621	0.100996	FALSE	FALSE	2
MR-PCA	tryptophan	GCST90200441	3-aminoisobutyrate	GCST90200310	-0.099093	0.066358	0.135357	FALSE	FALSE	2
MR-link 2	beta-citrylglutamate	GCST90199911	glucuronate	GCST90199641	0.100719	0.0235409	1.88164e-05	FALSE	FALSE	2
MR-IVW	beta-citrylglutamate	GCST90199911	glucuronate	GCST90199641	0.0214593	0.026286	0.414283	FALSE	FALSE	2
MR-IVW LD	beta-citrylglutamate	GCST90199911	glucuronate	GCST90199641	0.0211631	0.0279549	0.449023	FALSE	FALSE	2
MR-PCA	beta-citrylglutamate	GCST90199911	glucuronate	GCST90199641	0.0140956	0.024939	0.571935	FALSE	FALSE	2
MR-link 2	arachidonate (20:4n6)	M01110	glucose	GCST90200440	0.108155	0.053154	0.0418762	FALSE	FALSE	1
MR-IVW	arachidonate (20:4n6)	M01110	glucose	GCST90200440	0.0983121	0.0500212	0.0493671	FALSE	FALSE	1
MR-IVW LD	arachidonate (20:4n6)	M01110	glucose	GCST90200440	0.0983121	0.0500212	0.0493671	FALSE	FALSE	1
MR-PCA	arachidonate (20:4n6)	M01110	glucose	GCST90200440	0.133892	0.047691	0.00499286	FALSE	FALSE	1
MR-link 2	2-aminobutyrate	GCST90200305	sarcosine	GCST90200291	0.0719717	0.0874537	0.410525	FALSE	FALSE	2
MR-IVW	2-aminobutyrate	GCST90200305	sarcosine	GCST90200291	-0.0464604	0.0760186	0.541087	FALSE	FALSE	2
MR-IVW LD	2-aminobutyrate	GCST90200305	sarcosine	GCST90200291	-0.0464604	0.0760186	0.541087	FALSE	FALSE	2
MR-PCA	2-aminobutyrate	GCST90200305	sarcosine	GCST90200291	-0.00781189	0.0671372	0.907369	FALSE	FALSE	2
MR-link 2	dihydroorotate	GCST90200444	alpha-tocopherol	M01561	0.0586874	0.0432379	0.174681	FALSE	FALSE	5
MR-IVW	dihydroorotate	GCST90200444	alpha-tocopherol	M01561	0.0729378	0.0471008	0.12149	FALSE	FALSE	5
MR-IVW LD	dihydroorotate	GCST90200444	alpha-tocopherol	M01561	0.0729378	0.0471008	0.12149	FALSE	FALSE	5
MR-PCA	dihydroorotate	GCST90200444	alpha-tocopherol	M01561	0.0317489	0.0394662	0.421133	FALSE	FALSE	5
MR-link 2	n-acetyl-aspartyl-glutamate (naag)	GCST90200684	cysteine	M31453	-0.0118812	0.0190816	0.533511	FALSE	FALSE	2
MR-IVW	n-acetyl-aspartyl-glutamate (naag)	GCST90200684	cysteine	M31453	-0.0113996	0.0235175	0.62787	FALSE	FALSE	2
MR-IVW LD	n-acetyl-aspartyl-glutamate (naag)	GCST90200684	cysteine	M31453	-0.000553099	0.0210419	0.97903	FALSE	FALSE	2
MR-PCA	n-acetyl-aspartyl-glutamate (naag)	GCST90200684	cysteine	M31453	-0.00618724	0.0207562	0.765634	FALSE	FALSE	2
MR-link 2	phenylalanine	GCST90200396	xanthine	M03147	-0.056427	0.152385	0.711165	FALSE	FALSE	1
MR-IVW	phenylalanine	GCST90200396	xanthine	M03147	-0.162607	0.140023	0.245524	FALSE	FALSE	1
MR-IVW LD	phenylalanine	GCST90200396	xanthine	M03147	-0.162607	0.140023	0.245524	FALSE	FALSE	1
MR-PCA	phenylalanine	GCST90200396	xanthine	M03147	-0.159487	0.111178	0.151423	FALSE	FALSE	1
MR-link 2	sphinganine-1-phosphate	GCST90199845	phenylalanine	GCST90200396	-0.141277	0.152585	0.354503	FALSE	FALSE	1
MR-IVW	sphinganine-1-phosphate	GCST90199845	phenylalanine	GCST90200396	-0.0879785	0.0906419	0.331739	FALSE	FALSE	2
MR-IVW LD	sphinganine-1-phosphate	GCST90199845	phenylalanine	GCST90200396	-0.0866345	0.0924481	0.348699	FALSE	FALSE	2
MR-PCA	sphinganine-1-phosphate	GCST90199845	phenylalanine	GCST90200396	-0.0318291	0.0573817	0.579106	FALSE	FALSE	2
MR-link 2	docosapentaenoate (n6 dpa; 22:5n6)	GCST90199796	n-palmitoyl-sphinganine (d18:0/16:0)	GCST90200064	-0.0840255	0.127155	0.508733	FALSE	FALSE	1
MR-IVW	docosapentaenoate (n6 dpa; 22:5n6)	GCST90199796	n-palmitoyl-sphinganine (d18:0/16:0)	GCST90200064	-0.249006	0.137308	0.0697577	FALSE	FALSE	1
MR-IVW LD	docosapentaenoate (n6 dpa; 22:5n6)	GCST90199796	n-palmitoyl-sphinganine (d18:0/16:0)	GCST90200064	-0.249006	0.137308	0.0697577	FALSE	FALSE	1
MR-PCA	docosapentaenoate (n6 dpa; 22:5n6)	GCST90199796	n-palmitoyl-sphinganine (d18:0/16:0)	GCST90200064	-0.0959862	0.0935287	0.304762	FALSE	FALSE	1
MR-link 2	uridine	GCST90200407	taurocholate	GCST90200333	-0.230555	0.109254	0.034835	FALSE	FALSE	3
MR-IVW	uridine	GCST90200407	taurocholate	GCST90200333	-0.10273	0.0829854	0.215743	FALSE	FALSE	3
MR-IVW LD	uridine	GCST90200407	taurocholate	GCST90200333	-0.10273	0.0829854	0.215743	FALSE	FALSE	3
MR-PCA	uridine	GCST90200407	taurocholate	GCST90200333	-0.0941755	0.0592627	0.112034	FALSE	FALSE	3
MR-link 2	urate	GCST90200307	3-(4-hydroxyphenyl)lactate	GCST90200371	0.284338	0.0665943	1.95737e-05	FALSE	FALSE	4
MR-IVW	urate	GCST90200307	3-(4-hydroxyphenyl)lactate	GCST90200371	0.108812	0.0488255	0.0258412	FALSE	FALSE	5
MR-IVW LD	urate	GCST90200307	3-(4-hydroxyphenyl)lactate	GCST90200371	0.108812	0.0488255	0.0258412	FALSE	FALSE	5
MR-PCA	urate	GCST90200307	3-(4-hydroxyphenyl)lactate	GCST90200371	0.132883	0.0423726	0.00171233	FALSE	FALSE	5
MR-link 2	aspartate	GCST90200370	beta-citrylglutamate	GCST90199911	0.391974	0.0952525	3.87e-05	FALSE	FALSE	2
MR-IVW	aspartate	GCST90200370	beta-citrylglutamate	GCST90199911	0.180809	0.0984321	0.0662258	FALSE	FALSE	2
MR-IVW LD	aspartate	GCST90200370	beta-citrylglutamate	GCST90199911	0.180809	0.0984321	0.0662258	FALSE	FALSE	2
MR-PCA	aspartate	GCST90200370	beta-citrylglutamate	GCST90199911	0.244478	0.0588557	3.26913e-05	FALSE	FALSE	2
MR-link 2	3-methyl-2-oxobutyrate	GCST90199677	glycochenodeoxycholate	M32346	-0.0794971	0.15897	0.617022	FALSE	FALSE	1
MR-IVW	3-methyl-2-oxobutyrate	GCST90199677	glycochenodeoxycholate	M32346	-0.0338945	0.139565	0.808116	FALSE	FALSE	1
MR-IVW LD	3-methyl-2-oxobutyrate	GCST90199677	glycochenodeoxycholate	M32346	-0.0338945	0.139565	0.808116	FALSE	FALSE	1
MR-PCA	3-methyl-2-oxobutyrate	GCST90199677	glycochenodeoxycholate	M32346	0.112252	0.125929	0.372717	FALSE	FALSE	1
MR-link 2	n-acetylornithine	bioa_023	methionine	GCST90200391	-0.00240601	0.022553	0.915041	FALSE	FALSE	3
MR-IVW	n-acetylornithine	bioa_023	methionine	GCST90200391	-0.0287814	0.0311612	0.355679	FALSE	FALSE	3
MR-IVW LD	n-acetylornithine	bioa_023	methionine	GCST90200391	-0.032972	0.0310461	0.28822	FALSE	FALSE	3
MR-PCA	n-acetylornithine	bioa_023	methionine	GCST90200391	-0.00498872	0.023701	0.833289	FALSE	FALSE	3
MR-link 2	glycerophosphorylcholine (gpc)	GCST90199629	cortisol	M01712	0.0345491	0.220435	0.875456	FALSE	FALSE	1
MR-IVW	glycerophosphorylcholine (gpc)	GCST90199629	cortisol	M01712	0.109563	0.157199	0.485822	FALSE	FALSE	1
MR-IVW LD	glycerophosphorylcholine (gpc)	GCST90199629	cortisol	M01712	0.109563	0.157199	0.485822	FALSE	FALSE	1
MR-PCA	glycerophosphorylcholine (gpc)	GCST90199629	cortisol	M01712	0.0564628	0.149078	0.704875	FALSE	FALSE	1
MR-link 2	2-aminobutyrate	GCST90200305	citrate	GCST90200304	0.0571974	0.0908006	0.528745	FALSE	FALSE	2
MR-IVW	2-aminobutyrate	GCST90200305	citrate	GCST90200304	-0.0171044	0.0758492	0.821587	FALSE	FALSE	2
MR-IVW LD	2-aminobutyrate	GCST90200305	citrate	GCST90200304	-0.0171044	0.0758492	0.821587	FALSE	FALSE	2
MR-PCA	2-aminobutyrate	GCST90200305	citrate	GCST90200304	-0.0633182	0.0669857	0.344531	FALSE	FALSE	2
MR-link 2	1-stearoyl-2-oleoyl-gps (18:0/18:1)	GCST90199652	2-hydroxyglutarate	GCST90199865	-0.140326	0.181865	0.440356	FALSE	FALSE	1
MR-IVW	1-stearoyl-2-oleoyl-gps (18:0/18:1)	GCST90199652	2-hydroxyglutarate	GCST90199865	-0.0968225	0.134892	0.472894	FALSE	FALSE	1
MR-IVW LD	1-stearoyl-2-oleoyl-gps (18:0/18:1)	GCST90199652	2-hydroxyglutarate	GCST90199865	-0.0968225	0.134892	0.472894	FALSE	FALSE	1
MR-PCA	1-stearoyl-2-oleoyl-gps (18:0/18:1)	GCST90199652	2-hydroxyglutarate	GCST90199865	-0.137599	0.103102	0.18201	FALSE	FALSE	1
MR-link 2	theobromine	GCST90199644	cysteine	GCST90200439	-0.276934	0.18221	0.128545	FALSE	FALSE	1
MR-IVW	theobromine	GCST90199644	cysteine	GCST90200439	-0.120746	0.176768	0.494559	FALSE	FALSE	1
MR-IVW LD	theobromine	GCST90199644	cysteine	GCST90200439	-0.120746	0.176768	0.494559	FALSE	FALSE	1
MR-PCA	theobromine	GCST90199644	cysteine	GCST90200439	-0.0767667	0.0894391	0.39072	FALSE	FALSE	1
MR-link 2	glycerophosphoethanolamine	GCST90199808	kynurenate	GCST90200454	-0.070763	0.124098	0.568529	FALSE	FALSE	2
MR-IVW	glycerophosphoethanolamine	GCST90199808	kynurenate	GCST90200454	0.0268616	0.0998609	0.787937	FALSE	FALSE	2
MR-IVW LD	glycerophosphoethanolamine	GCST90199808	kynurenate	GCST90200454	0.0268616	0.0998609	0.787937	FALSE	FALSE	2
MR-PCA	glycerophosphoethanolamine	GCST90199808	kynurenate	GCST90200454	-0.0415931	0.0861996	0.629436	FALSE	FALSE	2
MR-link 2	kynurenine	GCST90199636	1-stearoyl-2-oleoyl-gps (18:0/18:1)	GCST90199652	0.0376209	0.0629255	0.549931	FALSE	FALSE	4
MR-IVW	kynurenine	GCST90199636	1-stearoyl-2-oleoyl-gps (18:0/18:1)	GCST90199652	0.0287668	0.0542678	0.59605	FALSE	FALSE	4
MR-IVW LD	kynurenine	GCST90199636	1-stearoyl-2-oleoyl-gps (18:0/18:1)	GCST90199652	0.0293836	0.0538089	0.585016	FALSE	FALSE	4
MR-PCA	kynurenine	GCST90199636	1-stearoyl-2-oleoyl-gps (18:0/18:1)	GCST90199652	0.0224315	0.0441571	0.611458	FALSE	FALSE	4
MR-link 2	glycochenodeoxycholate	M32346	trans-urocanate	GCST90200416	0.319251	0.238525	0.180753	FALSE	FALSE	1
MR-IVW	glycochenodeoxycholate	M32346	trans-urocanate	GCST90200416	0.0103149	0.153208	0.946322	FALSE	FALSE	1
MR-IVW LD	glycochenodeoxycholate	M32346	trans-urocanate	GCST90200416	0.0103149	0.153208	0.946322	FALSE	FALSE	1
MR-PCA	glycochenodeoxycholate	M32346	trans-urocanate	GCST90200416	0.182746	0.151791	0.228615	FALSE	FALSE	1
MR-link 2	alpha-ketoglutarate	GCST90200455	sarcosine	GCST90200291	-0.166503	0.0895904	0.0630985	FALSE	FALSE	1
MR-IVW	alpha-ketoglutarate	GCST90200455	sarcosine	GCST90200291	-0.0788238	0.0783266	0.314248	FALSE	FALSE	1
MR-IVW LD	alpha-ketoglutarate	GCST90200455	sarcosine	GCST90200291	-0.0804227	0.0823187	0.328585	FALSE	FALSE	1
MR-PCA	alpha-ketoglutarate	GCST90200455	sarcosine	GCST90200291	-0.111417	0.0732113	0.128047	FALSE	FALSE	1
MR-link 2	glutamate	bioa_007	phenylethylamine	bioa_015	-0.0260298	0.342921	0.939494	FALSE	FALSE	1
MR-IVW	glutamate	bioa_007	phenylethylamine	bioa_015	0.196921	0.309138	0.524125	FALSE	FALSE	1
MR-IVW LD	glutamate	bioa_007	phenylethylamine	bioa_015	0.196921	0.309138	0.524125	FALSE	FALSE	1
MR-PCA	glutamate	bioa_007	phenylethylamine	bioa_015	0.0290603	0.256668	0.909855	FALSE	FALSE	1
MR-link 2	1-methylxanthine	M34389	dihydroorotate	GCST90200444	0.0982151	0.0534167	0.0659654	FALSE	FALSE	1
MR-IVW	1-methylxanthine	M34389	dihydroorotate	GCST90200444	0.119388	0.0596158	0.0452187	FALSE	FALSE	1
MR-IVW LD	1-methylxanthine	M34389	dihydroorotate	GCST90200444	0.119388	0.0596158	0.0452187	FALSE	FALSE	1
MR-PCA	1-methylxanthine	M34389	dihydroorotate	GCST90200444	0.106853	0.056351	0.0579324	FALSE	FALSE	1
MR-link 2	urate	GCST90200307	mannose	GCST90200435	0.0273301	0.0536194	0.610257	FALSE	FALSE	4
MR-IVW	urate	GCST90200307	mannose	GCST90200435	-0.0673923	0.0489644	0.168712	FALSE	FALSE	5
MR-IVW LD	urate	GCST90200307	mannose	GCST90200435	-0.0673923	0.0489644	0.168712	FALSE	FALSE	5
MR-PCA	urate	GCST90200307	mannose	GCST90200435	0.0353719	0.0424946	0.405191	FALSE	FALSE	5
MR-link 2	isoleucine	met-d-Ile	tryptophan	bioa_020	0.0709607	0.0712674	0.319398	FALSE	FALSE	7
MR-IVW	isoleucine	met-d-Ile	tryptophan	bioa_020	0.246958	0.0714483	0.000547313	FALSE	FALSE	7
MR-IVW LD	isoleucine	met-d-Ile	tryptophan	bioa_020	0.246958	0.0714483	0.000547313	FALSE	FALSE	7
MR-PCA	isoleucine	met-d-Ile	tryptophan	bioa_020	0.203887	0.0687692	0.00302878	FALSE	FALSE	7
MR-link 2	citrate	M01564	isoleucine	bioa_010	0.0167076	0.022502	0.457787	FALSE	FALSE	4
MR-IVW	citrate	M01564	isoleucine	bioa_010	0.0436791	0.021146	0.0388659	FALSE	FALSE	4
MR-IVW LD	citrate	M01564	isoleucine	bioa_010	0.0438948	0.0213172	0.0394823	FALSE	FALSE	4
MR-PCA	citrate	M01564	isoleucine	bioa_010	0.0204535	0.0181722	0.260361	FALSE	FALSE	4
MR-link 2	beta-citrylglutamate	GCST90199911	cortisone	M01769	-0.010743	0.0319179	0.736433	FALSE	FALSE	2
MR-IVW	beta-citrylglutamate	GCST90199911	cortisone	M01769	0.00676981	0.0381499	0.859153	FALSE	FALSE	2
MR-IVW LD	beta-citrylglutamate	GCST90199911	cortisone	M01769	0.00647776	0.0395315	0.869839	FALSE	FALSE	2
MR-PCA	beta-citrylglutamate	GCST90199911	cortisone	M01769	0.00939397	0.0327725	0.774387	FALSE	FALSE	2
MR-link 2	docosahexaenoate (dha; 22:6n3)	GCST90199651	theobromine	M18392	-0.0059294	0.184408	0.97435	FALSE	FALSE	1
MR-IVW	docosahexaenoate (dha; 22:6n3)	GCST90199651	theobromine	M18392	-0.138742	0.19315	0.472566	FALSE	FALSE	1
MR-IVW LD	docosahexaenoate (dha; 22:6n3)	GCST90199651	theobromine	M18392	-0.138742	0.19315	0.472566	FALSE	FALSE	1
MR-PCA	docosahexaenoate (dha; 22:6n3)	GCST90199651	theobromine	M18392	-0.0689858	0.142556	0.628441	FALSE	FALSE	1
MR-link 2	oleamide	M32458	glutamine	bioa_006	0.0630372	0.0378852	0.0961321	FALSE	FALSE	2
MR-IVW	oleamide	M32458	glutamine	bioa_006	0.0406306	0.0269301	0.131364	FALSE	FALSE	2
MR-IVW LD	oleamide	M32458	glutamine	bioa_006	0.0406306	0.0269301	0.131364	FALSE	FALSE	2
MR-PCA	oleamide	M32458	glutamine	bioa_006	0.0691475	0.0224702	0.00208881	FALSE	FALSE	2
MR-link 2	arginine	GCST90200372	tryptophan	M00054	-0.00314522	0.0892843	0.971899	FALSE	FALSE	3
MR-IVW	arginine	GCST90200372	tryptophan	M00054	0.0241464	0.0814782	0.766959	FALSE	FALSE	3
MR-IVW LD	arginine	GCST90200372	tryptophan	M00054	0.0241464	0.0814782	0.766959	FALSE	FALSE	3
MR-PCA	arginine	GCST90200372	tryptophan	M00054	0.00237874	0.0802095	0.976341	FALSE	FALSE	3
MR-link 2	glycerophosphorylcholine (gpc)	GCST90199629	biliverdin	GCST90200706	-0.088132	0.155687	0.571336	FALSE	FALSE	1
MR-IVW	glycerophosphorylcholine (gpc)	GCST90199629	biliverdin	GCST90200706	-0.0832177	0.14252	0.559287	FALSE	FALSE	1
MR-IVW LD	glycerophosphorylcholine (gpc)	GCST90199629	biliverdin	GCST90200706	-0.0832177	0.14252	0.559287	FALSE	FALSE	1
MR-PCA	glycerophosphorylcholine (gpc)	GCST90199629	biliverdin	GCST90200706	-0.0518442	0.116802	0.657142	FALSE	FALSE	1
MR-link 2	3-methyl-2-oxobutyrate	GCST90199677	glycine	M32338	-0.110864	0.113067	0.326834	FALSE	FALSE	1
MR-IVW	3-methyl-2-oxobutyrate	GCST90199677	glycine	M32338	-0.0942535	0.133064	0.478738	FALSE	FALSE	1
MR-IVW LD	3-methyl-2-oxobutyrate	GCST90199677	glycine	M32338	-0.0942535	0.133064	0.478738	FALSE	FALSE	1
MR-PCA	3-methyl-2-oxobutyrate	GCST90199677	glycine	M32338	-0.156013	0.120067	0.193812	FALSE	FALSE	1
MR-link 2	citrate	GCST90200304	glycine	bioa_008	-0.0147188	0.0221445	0.506261	FALSE	FALSE	3
MR-IVW	citrate	GCST90200304	glycine	bioa_008	-0.0151744	0.0225531	0.501055	FALSE	FALSE	3
MR-IVW LD	citrate	GCST90200304	glycine	bioa_008	-0.0139711	0.02182	0.521985	FALSE	FALSE	3
MR-PCA	citrate	GCST90200304	glycine	bioa_008	-0.0160237	0.0170011	0.345933	FALSE	FALSE	3
MR-link 2	kynurenine	bioa_027	methionine	GCST90200391	0.0232433	0.0611859	0.704034	FALSE	FALSE	5
MR-IVW	kynurenine	bioa_027	methionine	GCST90200391	0.0207291	0.0640955	0.746385	FALSE	FALSE	5
MR-IVW LD	kynurenine	bioa_027	methionine	GCST90200391	0.0231577	0.0632001	0.714053	FALSE	FALSE	5
MR-PCA	kynurenine	bioa_027	methionine	GCST90200391	-0.028264	0.0626573	0.651925	FALSE	FALSE	5
MR-link 2	5,6-dihydrothymine	GCST90200339	betaine	GCST90200425	0.608549	0.182326	0.000844768	FALSE	FALSE	1
MR-IVW	5,6-dihydrothymine	GCST90200339	betaine	GCST90200425	0.438468	0.16038	0.00625818	FALSE	FALSE	1
MR-IVW LD	5,6-dihydrothymine	GCST90200339	betaine	GCST90200425	0.438468	0.16038	0.00625818	FALSE	FALSE	1
MR-PCA	5,6-dihydrothymine	GCST90200339	betaine	GCST90200425	0.305227	0.103094	0.0030697	FALSE	FALSE	1
MR-link 2	n1-methyl-2-pyridone-5-carboxamide	GCST90199778	methionine	GCST90200391	-0.0445389	0.142773	0.755074	FALSE	FALSE	2
MR-IVW	n1-methyl-2-pyridone-5-carboxamide	GCST90199778	methionine	GCST90200391	-0.0854215	0.124891	0.493994	FALSE	FALSE	2
MR-IVW LD	n1-methyl-2-pyridone-5-carboxamide	GCST90199778	methionine	GCST90200391	-0.0854215	0.124891	0.493994	FALSE	FALSE	2
MR-PCA	n1-methyl-2-pyridone-5-carboxamide	GCST90199778	methionine	GCST90200391	-0.0264609	0.083327	0.750822	FALSE	FALSE	2
MR-link 2	kynurenate	GCST90200454	isoleucine	bioa_010	-0.0289373	0.0198703	0.145306	FALSE	FALSE	3
MR-IVW	kynurenate	GCST90200454	isoleucine	bioa_010	-0.0181758	0.0206524	0.378817	FALSE	FALSE	3
MR-IVW LD	kynurenate	GCST90200454	isoleucine	bioa_010	-0.0181758	0.0206524	0.378817	FALSE	FALSE	3
MR-PCA	kynurenate	GCST90200454	isoleucine	bioa_010	-0.0343392	0.018153	0.0585366	FALSE	FALSE	3
MR-link 2	eicosapentaenoate (epa; 20:5n3)	GCST90200349	creatine	M27718	-0.170034	0.0805592	0.0348007	FALSE	FALSE	1
MR-IVW	eicosapentaenoate (epa; 20:5n3)	GCST90200349	creatine	M27718	-0.172809	0.0809358	0.03275	FALSE	FALSE	1
MR-IVW LD	eicosapentaenoate (epa; 20:5n3)	GCST90200349	creatine	M27718	-0.172809	0.0809358	0.03275	FALSE	FALSE	1
MR-PCA	eicosapentaenoate (epa; 20:5n3)	GCST90200349	creatine	M27718	-0.189412	0.0796235	0.0173668	FALSE	FALSE	1
MR-link 2	myo-inositol	GCST90200401	urea	M01670	0.152382	0.197564	0.440524	FALSE	FALSE	1
MR-IVW	myo-inositol	GCST90200401	urea	M01670	0.126277	0.176787	0.475051	FALSE	FALSE	1
MR-IVW LD	myo-inositol	GCST90200401	urea	M01670	0.126277	0.176787	0.475051	FALSE	FALSE	1
MR-PCA	myo-inositol	GCST90200401	urea	M01670	0.158113	0.14669	0.281092	FALSE	FALSE	1
MR-link 2	alpha-ketoglutarate	GCST90200455	citrate	GCST90200304	0.101189	0.0904833	0.263431	FALSE	FALSE	1
MR-IVW	alpha-ketoglutarate	GCST90200455	citrate	GCST90200304	0.0442893	0.144607	0.759396	FALSE	FALSE	1
MR-IVW LD	alpha-ketoglutarate	GCST90200455	citrate	GCST90200304	0.0469908	0.0821324	0.56723	FALSE	FALSE	1
MR-PCA	alpha-ketoglutarate	GCST90200455	citrate	GCST90200304	-0.00418838	0.0730492	0.954277	FALSE	FALSE	1
MR-link 2	leucine	bioa_011	alpha-aminoadipic acid	bioa_025	0.0297017	0.0936456	0.751114	FALSE	FALSE	6
MR-IVW	leucine	bioa_011	alpha-aminoadipic acid	bioa_025	-0.0414729	0.105976	0.695545	FALSE	FALSE	6
MR-IVW LD	leucine	bioa_011	alpha-aminoadipic acid	bioa_025	-0.0263016	0.103575	0.799544	FALSE	FALSE	6
MR-PCA	leucine	bioa_011	alpha-aminoadipic acid	bioa_025	0.0734149	0.0930776	0.430258	FALSE	FALSE	6
MR-link 2	pantothenate	GCST90200279	isoleucine	GCST90200399	0.095019	0.260223	0.715004	FALSE	FALSE	1
MR-IVW	pantothenate	GCST90200279	isoleucine	GCST90200399	-0.135891	0.170476	0.425377	FALSE	FALSE	1
MR-IVW LD	pantothenate	GCST90200279	isoleucine	GCST90200399	-0.135891	0.170476	0.425377	FALSE	FALSE	1
MR-PCA	pantothenate	GCST90200279	isoleucine	GCST90200399	-0.094306	0.10612	0.37418	FALSE	FALSE	1
MR-link 2	4-hydroxyphenylpyruvate	GCST90200300	bilirubin (z,z)	GCST90200704	-0.585508	0.160792	0.00027115	FALSE	FALSE	2
MR-IVW	4-hydroxyphenylpyruvate	GCST90200300	bilirubin (z,z)	GCST90200704	-0.235252	0.113145	0.0375987	FALSE	FALSE	2
MR-IVW LD	4-hydroxyphenylpyruvate	GCST90200300	bilirubin (z,z)	GCST90200704	-0.235252	0.113145	0.0375987	FALSE	FALSE	2
MR-PCA	4-hydroxyphenylpyruvate	GCST90200300	bilirubin (z,z)	GCST90200704	-0.206999	0.0718895	0.00398424	FALSE	FALSE	2
MR-link 2	urate	GCST90200307	paraxanthine	M18254	-0.00040938	0.0590085	0.994465	FALSE	FALSE	2
MR-IVW	urate	GCST90200307	paraxanthine	M18254	-0.0146159	0.0599479	0.807378	FALSE	FALSE	2
MR-IVW LD	urate	GCST90200307	paraxanthine	M18254	-0.0146159	0.0599479	0.807378	FALSE	FALSE	2
MR-PCA	urate	GCST90200307	paraxanthine	M18254	-0.0236899	0.0562859	0.67384	FALSE	FALSE	2
MR-link 2	glycine	M32338	tryptophan	GCST90200441	-0.00378268	0.0412116	0.926867	FALSE	FALSE	1
MR-IVW	glycine	M32338	tryptophan	GCST90200441	0.0239964	0.0483754	0.619862	FALSE	FALSE	1
MR-IVW LD	glycine	M32338	tryptophan	GCST90200441	0.0239964	0.0483754	0.619862	FALSE	FALSE	1
MR-PCA	glycine	M32338	tryptophan	GCST90200441	0.0167929	0.0406393	0.679447	FALSE	FALSE	1
MR-link 2	citrulline	M02132	urea	M01670	-0.192085	0.148528	0.195921	FALSE	FALSE	1
MR-IVW	citrulline	M02132	urea	M01670	-0.099119	0.165198	0.548506	FALSE	FALSE	1
MR-IVW LD	citrulline	M02132	urea	M01670	-0.099119	0.165198	0.548506	FALSE	FALSE	1
MR-PCA	citrulline	M02132	urea	M01670	-0.0928374	0.130859	0.478047	FALSE	FALSE	1
MR-link 2	taurine	bioa_034	adenosine 5'-monophosphate (amp)	GCST90200356	-0.200197	0.160509	0.212301	FALSE	FALSE	1
MR-IVW	taurine	bioa_034	adenosine 5'-monophosphate (amp)	GCST90200356	-0.161548	0.116726	0.16636	FALSE	FALSE	1
MR-IVW LD	taurine	bioa_034	adenosine 5'-monophosphate (amp)	GCST90200356	-0.161548	0.116726	0.16636	FALSE	FALSE	1
MR-PCA	taurine	bioa_034	adenosine 5'-monophosphate (amp)	GCST90200356	-0.16594	0.105343	0.115203	FALSE	FALSE	1
MR-link 2	1-methylurate	M34395	cystine	M31454	-0.151933	0.176368	0.388987	FALSE	FALSE	1
MR-IVW	1-methylurate	M34395	cystine	M31454	-0.0193237	0.157005	0.902046	FALSE	FALSE	1
MR-IVW LD	1-methylurate	M34395	cystine	M31454	-0.0193237	0.157005	0.902046	FALSE	FALSE	1
MR-PCA	1-methylurate	M34395	cystine	M31454	-0.155801	0.152368	0.30653	FALSE	FALSE	1
MR-link 2	creatinine	bioa_026	citrulline	bioa_005	0.257343	0.053962	1.85178e-06	FALSE	FALSE	25
MR-IVW	creatinine	bioa_026	citrulline	bioa_005	0.236569	0.0458684	2.5018e-07	TRUE	FALSE	25
MR-IVW LD	creatinine	bioa_026	citrulline	bioa_005	0.235779	0.0458263	2.6743e-07	TRUE	FALSE	25
MR-PCA	creatinine	bioa_026	citrulline	bioa_005	0.249461	0.0403317	6.20109e-10	TRUE	FALSE	25
MR-link 2	uridine	GCST90200407	kynurenine	bioa_027	-0.0508911	0.048973	0.298728	FALSE	FALSE	3
MR-IVW	uridine	GCST90200407	kynurenine	bioa_027	-0.0998109	0.0420346	0.017573	FALSE	FALSE	3
MR-IVW LD	uridine	GCST90200407	kynurenine	bioa_027	-0.0998109	0.0420346	0.017573	FALSE	FALSE	3
MR-PCA	uridine	GCST90200407	kynurenine	bioa_027	-0.0772522	0.0361249	0.0324783	FALSE	FALSE	3
MR-link 2	aspartate	bioa_004	cystathionine	GCST90200383	0.0246993	0.086868	0.776156	FALSE	FALSE	3
MR-IVW	aspartate	bioa_004	cystathionine	GCST90200383	0.00550758	0.088322	0.950278	FALSE	FALSE	3
MR-IVW LD	aspartate	bioa_004	cystathionine	GCST90200383	0.00550758	0.088322	0.950278	FALSE	FALSE	3
MR-PCA	aspartate	bioa_004	cystathionine	GCST90200383	0.00730574	0.0850804	0.931571	FALSE	FALSE	3
MR-link 2	valine	met-d-Val	alpha-aminoadipic acid	bioa_025	0.0331393	0.0618838	0.592299	FALSE	FALSE	17
MR-IVW	valine	met-d-Val	alpha-aminoadipic acid	bioa_025	0.0655204	0.0587698	0.264908	FALSE	FALSE	17
MR-IVW LD	valine	met-d-Val	alpha-aminoadipic acid	bioa_025	0.0644062	0.059275	0.277228	FALSE	FALSE	17
MR-PCA	valine	met-d-Val	alpha-aminoadipic acid	bioa_025	0.118546	0.0517896	0.0220799	FALSE	FALSE	17
MR-link 2	myo-inositol	M19934	1-(1-enyl-stearoyl)-2-arachidonoyl-gpe (p-18:0/20:4)*	GCST90200058	-0.0229161	0.126953	0.856753	FALSE	FALSE	2
MR-IVW	myo-inositol	M19934	1-(1-enyl-stearoyl)-2-arachidonoyl-gpe (p-18:0/20:4)*	GCST90200058	-0.0623083	0.0936794	0.505972	FALSE	FALSE	2
MR-IVW LD	myo-inositol	M19934	1-(1-enyl-stearoyl)-2-arachidonoyl-gpe (p-18:0/20:4)*	GCST90200058	-0.0623083	0.0936794	0.505972	FALSE	FALSE	2
MR-PCA	myo-inositol	M19934	1-(1-enyl-stearoyl)-2-arachidonoyl-gpe (p-18:0/20:4)*	GCST90200058	-0.0188958	0.0851053	0.824292	FALSE	FALSE	2
MR-link 2	acetone	met-d-Acetone	thyroxine	GCST90200293	-0.0170778	0.155123	0.912337	FALSE	FALSE	11
MR-IVW	acetone	met-d-Acetone	thyroxine	GCST90200293	0.0116062	0.160456	0.942337	FALSE	FALSE	11
MR-IVW LD	acetone	met-d-Acetone	thyroxine	GCST90200293	0.0506597	0.141055	0.719483	FALSE	FALSE	11
MR-PCA	acetone	met-d-Acetone	thyroxine	GCST90200293	0.0211323	0.104458	0.839679	FALSE	FALSE	11
MR-link 2	glycine	M32338	guanidinoacetate	GCST90200384	0.166577	0.0488677	0.000652631	FALSE	FALSE	1
MR-IVW	glycine	M32338	guanidinoacetate	GCST90200384	0.206044	0.048314	2.00192e-05	FALSE	FALSE	1
MR-IVW LD	glycine	M32338	guanidinoacetate	GCST90200384	0.206044	0.048314	2.00192e-05	FALSE	FALSE	1
MR-PCA	glycine	M32338	guanidinoacetate	GCST90200384	0.162109	0.0405847	6.48734e-05	FALSE	FALSE	1
MR-link 2	isoleucine	met-d-Ile	glutamine	M00053	-0.0456409	0.146577	0.755512	FALSE	FALSE	7
MR-IVW	isoleucine	met-d-Ile	glutamine	M00053	-0.399269	0.146345	0.00636678	FALSE	FALSE	7
MR-IVW LD	isoleucine	met-d-Ile	glutamine	M00053	-0.399269	0.146345	0.00636678	FALSE	FALSE	7
MR-PCA	isoleucine	met-d-Ile	glutamine	M00053	-0.269699	0.140863	0.0555416	FALSE	FALSE	7
MR-link 2	alpha-ketoglutaramate*	GCST90199885	allantoin	M01107	0.0245845	0.0996148	0.805067	FALSE	FALSE	1
MR-IVW	alpha-ketoglutaramate*	GCST90199885	allantoin	M01107	0.252637	0.167186	0.13076	FALSE	FALSE	1
MR-IVW LD	alpha-ketoglutaramate*	GCST90199885	allantoin	M01107	0.252637	0.167186	0.13076	FALSE	FALSE	1
MR-PCA	alpha-ketoglutaramate*	GCST90199885	allantoin	M01107	0.0309268	0.0928426	0.739051	FALSE	FALSE	1
MR-link 2	biliverdin	M02137	methionine	GCST90200391	-0.0388529	0.0317429	0.220957	FALSE	FALSE	1
MR-IVW	biliverdin	M02137	methionine	GCST90200391	-0.0438512	0.0342908	0.200967	FALSE	FALSE	1
MR-IVW LD	biliverdin	M02137	methionine	GCST90200391	-0.0438512	0.0342908	0.200967	FALSE	FALSE	1
MR-PCA	biliverdin	M02137	methionine	GCST90200391	-0.0418603	0.0310655	0.177825	FALSE	FALSE	1
MR-link 2	flavin adenine dinucleotide (fad)	GCST90200376	betaine	GCST90200425	0.0211919	0.0416359	0.610765	FALSE	FALSE	1
MR-IVW	flavin adenine dinucleotide (fad)	GCST90200376	betaine	GCST90200425	0.0364029	0.0427239	0.394186	FALSE	FALSE	1
MR-IVW LD	flavin adenine dinucleotide (fad)	GCST90200376	betaine	GCST90200425	0.0363094	0.0431215	0.399773	FALSE	FALSE	1
MR-PCA	flavin adenine dinucleotide (fad)	GCST90200376	betaine	GCST90200425	0.0197704	0.0428871	0.644808	FALSE	FALSE	1
MR-link 2	3-ureidopropionate	GCST90200283	acetone	met-d-Acetone	0.023077	0.0361987	0.523792	FALSE	FALSE	1
MR-IVW	3-ureidopropionate	GCST90200283	acetone	met-d-Acetone	0.0311661	0.0322351	0.333624	FALSE	FALSE	1
MR-IVW LD	3-ureidopropionate	GCST90200283	acetone	met-d-Acetone	0.0311661	0.0322351	0.333624	FALSE	FALSE	1
MR-PCA	3-ureidopropionate	GCST90200283	acetone	met-d-Acetone	0.0091589	0.0238213	0.70062	FALSE	FALSE	1
MR-link 2	acetylphosphate	M15488	adenosine	M00555	1	0.113733	1.46257e-18	TRUE	FALSE	2
MR-IVW	acetylphosphate	M15488	adenosine	M00555	1	0.124831	1.13946e-15	TRUE	FALSE	2
MR-IVW LD	acetylphosphate	M15488	adenosine	M00555	1	0.124831	1.13946e-15	TRUE	FALSE	2
MR-PCA	acetylphosphate	M15488	adenosine	M00555	1	0.125296	1.45003e-15	TRUE	FALSE	2
MR-link 2	2-oxoarginine*	GCST90199903	cholesterol	GCST90200368	-0.0552426	0.0890832	0.535176	FALSE	FALSE	2
MR-IVW	2-oxoarginine*	GCST90199903	cholesterol	GCST90200368	-0.155896	0.135991	0.25164	FALSE	FALSE	2
MR-IVW LD	2-oxoarginine*	GCST90199903	cholesterol	GCST90200368	-0.0942706	0.0885627	0.287125	FALSE	FALSE	2
MR-PCA	2-oxoarginine*	GCST90199903	cholesterol	GCST90200368	-0.0429371	0.0641586	0.503346	FALSE	FALSE	2
MR-link 2	biliverdin	GCST90200706	3-(4-hydroxyphenyl)lactate	M32197	0.0247806	0.027239	0.362955	FALSE	FALSE	2
MR-IVW	biliverdin	GCST90200706	3-(4-hydroxyphenyl)lactate	M32197	0.0404548	0.027354	0.139157	FALSE	FALSE	2
MR-IVW LD	biliverdin	GCST90200706	3-(4-hydroxyphenyl)lactate	M32197	0.0405638	0.0275325	0.140668	FALSE	FALSE	2
MR-PCA	biliverdin	GCST90200706	3-(4-hydroxyphenyl)lactate	M32197	0.0309929	0.0273787	0.25763	FALSE	FALSE	2
MR-link 2	oleamide	M32458	spermidine	bioa_033	-0.0370743	0.0827774	0.65424	FALSE	FALSE	2
MR-IVW	oleamide	M32458	spermidine	bioa_033	-0.160184	0.0608171	0.00844199	FALSE	FALSE	2
MR-IVW LD	oleamide	M32458	spermidine	bioa_033	-0.160184	0.0608171	0.00844199	FALSE	FALSE	2
MR-PCA	oleamide	M32458	spermidine	bioa_033	-0.0566778	0.0504453	0.261204	FALSE	FALSE	2
MR-link 2	eicosapentaenoate (epa; 20:5n3)	GCST90200349	5-acetylamino-6-formylamino-3-methyluracil	GCST90200680	-0.123601	0.0845452	0.143754	FALSE	FALSE	1
MR-IVW	eicosapentaenoate (epa; 20:5n3)	GCST90200349	5-acetylamino-6-formylamino-3-methyluracil	GCST90200680	-0.14125	0.0811068	0.0815897	FALSE	FALSE	1
MR-IVW LD	eicosapentaenoate (epa; 20:5n3)	GCST90200349	5-acetylamino-6-formylamino-3-methyluracil	GCST90200680	-0.14125	0.0811068	0.0815897	FALSE	FALSE	1
MR-PCA	eicosapentaenoate (epa; 20:5n3)	GCST90200349	5-acetylamino-6-formylamino-3-methyluracil	GCST90200680	-0.155305	0.0770165	0.0437463	FALSE	FALSE	1
MR-link 2	s-1-pyrroline-5-carboxylate	GCST90200381	glycine	met-d-Gly	-0.00572141	0.0134812	0.671275	FALSE	FALSE	2
MR-IVW	s-1-pyrroline-5-carboxylate	GCST90200381	glycine	met-d-Gly	0.00285801	0.0108422	0.792088	FALSE	FALSE	2
MR-IVW LD	s-1-pyrroline-5-carboxylate	GCST90200381	glycine	met-d-Gly	0.00240264	0.0113254	0.831993	FALSE	FALSE	2
MR-PCA	s-1-pyrroline-5-carboxylate	GCST90200381	glycine	met-d-Gly	0.00374717	0.00975054	0.700753	FALSE	FALSE	2
MR-link 2	glycine	M32338	kynurenine	M15140	-0.106948	0.0385243	0.0055013	FALSE	FALSE	1
MR-IVW	glycine	M32338	kynurenine	M15140	-0.113196	0.0485094	0.0196231	FALSE	FALSE	1
MR-IVW LD	glycine	M32338	kynurenine	M15140	-0.116293	0.04707	0.0134876	FALSE	FALSE	1
MR-PCA	glycine	M32338	kynurenine	M15140	-0.152627	0.0536895	0.00447228	FALSE	FALSE	1
MR-link 2	histidine	M00059	glycerol	M15122	-0.250888	0.188002	0.182042	FALSE	FALSE	1
MR-IVW	histidine	M00059	glycerol	M15122	-0.0553846	0.135944	0.683709	FALSE	FALSE	1
MR-IVW LD	histidine	M00059	glycerol	M15122	-0.0553846	0.135944	0.683709	FALSE	FALSE	1
MR-PCA	histidine	M00059	glycerol	M15122	-0.261963	0.13327	0.0493386	FALSE	FALSE	1
MR-link 2	glycerophosphoethanolamine	GCST90199808	3-hydroxybutyrate (bhba)	M00542	-0.196697	0.121107	0.104344	FALSE	FALSE	2
MR-IVW	glycerophosphoethanolamine	GCST90199808	3-hydroxybutyrate (bhba)	M00542	-0.128228	0.107696	0.23379	FALSE	FALSE	2
MR-IVW LD	glycerophosphoethanolamine	GCST90199808	3-hydroxybutyrate (bhba)	M00542	-0.128228	0.107696	0.23379	FALSE	FALSE	2
MR-PCA	glycerophosphoethanolamine	GCST90199808	3-hydroxybutyrate (bhba)	M00542	-0.213234	0.0983217	0.0301026	FALSE	FALSE	2
MR-link 2	flavin adenine dinucleotide (fad)	GCST90200376	allantoin	M01107	0.0432528	0.0530323	0.414732	FALSE	FALSE	1
MR-IVW	flavin adenine dinucleotide (fad)	GCST90200376	allantoin	M01107	0.103083	0.0550445	0.0611061	FALSE	FALSE	1
MR-IVW LD	flavin adenine dinucleotide (fad)	GCST90200376	allantoin	M01107	0.103083	0.0550445	0.0611061	FALSE	FALSE	1
MR-PCA	flavin adenine dinucleotide (fad)	GCST90200376	allantoin	M01107	0.0847886	0.0544881	0.119686	FALSE	FALSE	1
MR-link 2	5-acetylamino-6-formylamino-3-methyluracil	GCST90200680	urea	M01670	0.0250009	0.0228658	0.274229	FALSE	FALSE	1
MR-IVW	5-acetylamino-6-formylamino-3-methyluracil	GCST90200680	urea	M01670	0.0391527	0.0275731	0.155619	FALSE	FALSE	1
MR-IVW LD	5-acetylamino-6-formylamino-3-methyluracil	GCST90200680	urea	M01670	0.0421106	0.0281559	0.134752	FALSE	FALSE	1
MR-PCA	5-acetylamino-6-formylamino-3-methyluracil	GCST90200680	urea	M01670	0.0648172	0.0342106	0.0581386	FALSE	FALSE	1
MR-link 2	4-acetamidobutanoate	M01558	cortisol	GCST90200378	-0.027928	0.0498625	0.575411	FALSE	FALSE	2
MR-IVW	4-acetamidobutanoate	M01558	cortisol	GCST90200378	-0.0076607	0.058729	0.896217	FALSE	FALSE	2
MR-IVW LD	4-acetamidobutanoate	M01558	cortisol	GCST90200378	-0.00794314	0.0603262	0.895245	FALSE	FALSE	2
MR-PCA	4-acetamidobutanoate	M01558	cortisol	GCST90200378	-0.0566469	0.0480803	0.238728	FALSE	FALSE	2
MR-link 2	docosapentaenoate (n6 dpa; 22:5n6)	GCST90199796	n-acetylglucosaminylasparagine	GCST90200316	-0.0383581	0.154858	0.804367	FALSE	FALSE	1
MR-IVW	docosapentaenoate (n6 dpa; 22:5n6)	GCST90199796	n-acetylglucosaminylasparagine	GCST90200316	-0.171676	0.137861	0.213028	FALSE	FALSE	1
MR-IVW LD	docosapentaenoate (n6 dpa; 22:5n6)	GCST90199796	n-acetylglucosaminylasparagine	GCST90200316	-0.171676	0.137861	0.213028	FALSE	FALSE	1
MR-PCA	docosapentaenoate (n6 dpa; 22:5n6)	GCST90199796	n-acetylglucosaminylasparagine	GCST90200316	-0.0933393	0.0938942	0.320179	FALSE	FALSE	1
MR-link 2	creatinine	M00513	glutamine	M00053	0.20416	0.229706	0.374118	FALSE	FALSE	1
MR-IVW	creatinine	M00513	glutamine	M00053	0.252094	0.173315	0.145795	FALSE	FALSE	1
MR-IVW LD	creatinine	M00513	glutamine	M00053	0.252094	0.173315	0.145795	FALSE	FALSE	1
MR-PCA	creatinine	M00513	glutamine	M00053	0.0823479	0.135448	0.543208	FALSE	FALSE	1
MR-link 2	glycine	bioa_008	1,7-dimethylurate	GCST90199756	-0.000712672	0.0365897	0.98446	FALSE	FALSE	19
MR-IVW	glycine	bioa_008	1,7-dimethylurate	GCST90199756	0.0322936	0.0446982	0.469998	FALSE	FALSE	19
MR-IVW LD	glycine	bioa_008	1,7-dimethylurate	GCST90199756	0.0331997	0.0454593	0.465196	FALSE	FALSE	19
MR-PCA	glycine	bioa_008	1,7-dimethylurate	GCST90199756	0.00834996	0.0401452	0.835234	FALSE	FALSE	19
MR-link 2	sphinganine	GCST90200374	cytidine	GCST90200429	-0.100626	0.208355	0.629128	FALSE	FALSE	1
MR-IVW	sphinganine	GCST90200374	cytidine	GCST90200429	0.067762	0.170493	0.691038	FALSE	FALSE	1
MR-IVW LD	sphinganine	GCST90200374	cytidine	GCST90200429	0.067762	0.170493	0.691038	FALSE	FALSE	1
MR-PCA	sphinganine	GCST90200374	cytidine	GCST90200429	-0.06865	0.084904	0.418768	FALSE	FALSE	1
MR-link 2	valine	bioa_022	2-aminobutyrate	M32348	0.0098152	0.132663	0.941022	FALSE	FALSE	10
MR-IVW	valine	bioa_022	2-aminobutyrate	M32348	0.048543	0.109166	0.656558	FALSE	FALSE	10
MR-IVW LD	valine	bioa_022	2-aminobutyrate	M32348	0.0471127	0.108826	0.665074	FALSE	FALSE	10
MR-PCA	valine	bioa_022	2-aminobutyrate	M32348	0.122207	0.097114	0.208251	FALSE	FALSE	10
MR-link 2	n6,n6,n6-trimethyllysine	GCST90200344	2-aminobutyrate	M32348	0.0893963	0.118016	0.448756	FALSE	FALSE	1
MR-IVW	n6,n6,n6-trimethyllysine	GCST90200344	2-aminobutyrate	M32348	-0.0651248	0.153931	0.672239	FALSE	FALSE	1
MR-IVW LD	n6,n6,n6-trimethyllysine	GCST90200344	2-aminobutyrate	M32348	-0.0651248	0.153931	0.672239	FALSE	FALSE	1
MR-PCA	n6,n6,n6-trimethyllysine	GCST90200344	2-aminobutyrate	M32348	0.0355019	0.112188	0.751661	FALSE	FALSE	1
MR-link 2	phenylalanine	M00064	glucose	M20489	-0.200202	0.184985	0.279137	FALSE	FALSE	1
MR-IVW	phenylalanine	M00064	glucose	M20489	-0.0552821	0.147419	0.70766	FALSE	FALSE	1
MR-IVW LD	phenylalanine	M00064	glucose	M20489	-0.0552821	0.147419	0.70766	FALSE	FALSE	1
MR-PCA	phenylalanine	M00064	glucose	M20489	-0.0681136	0.150768	0.65143	FALSE	FALSE	1
MR-link 2	n1-methyl-2-pyridone-5-carboxamide	GCST90199778	trans-urocanate	GCST90200416	0.197682	0.139155	0.155438	FALSE	FALSE	2
MR-IVW	n1-methyl-2-pyridone-5-carboxamide	GCST90199778	trans-urocanate	GCST90200416	0.0589354	0.125072	0.63749	FALSE	FALSE	2
MR-IVW LD	n1-methyl-2-pyridone-5-carboxamide	GCST90199778	trans-urocanate	GCST90200416	0.0589354	0.125072	0.63749	FALSE	FALSE	2
MR-PCA	n1-methyl-2-pyridone-5-carboxamide	GCST90199778	trans-urocanate	GCST90200416	0.101151	0.0834495	0.225467	FALSE	FALSE	2
MR-link 2	spermidine	bioa_033	adenosine 5'-diphosphate (adp)	GCST90200355	0.0666981	0.1259	0.596272	FALSE	FALSE	2
MR-IVW	spermidine	bioa_033	adenosine 5'-diphosphate (adp)	GCST90200355	-0.00653791	0.0949555	0.945107	FALSE	FALSE	2
MR-IVW LD	spermidine	bioa_033	adenosine 5'-diphosphate (adp)	GCST90200355	-0.00707858	0.0954515	0.940884	FALSE	FALSE	2
MR-PCA	spermidine	bioa_033	adenosine 5'-diphosphate (adp)	GCST90200355	-0.0654605	0.0863711	0.448512	FALSE	FALSE	2
MR-link 2	asparagine	M34283	phosphoethanolamine	GCST90200281	0.0883184	0.120269	0.462741	FALSE	FALSE	2
MR-IVW	asparagine	M34283	phosphoethanolamine	GCST90200281	0.0389598	0.108338	0.719137	FALSE	FALSE	2
MR-IVW LD	asparagine	M34283	phosphoethanolamine	GCST90200281	0.0389598	0.108338	0.719137	FALSE	FALSE	2
MR-PCA	asparagine	M34283	phosphoethanolamine	GCST90200281	0.0661264	0.0939651	0.481599	FALSE	FALSE	2
MR-link 2	tryptophan	GCST90200441	valine	GCST90200442	0.455433	0.11525	7.75998e-05	FALSE	FALSE	2
MR-IVW	tryptophan	GCST90200441	valine	GCST90200442	0.014883	0.114758	0.896811	FALSE	FALSE	2
MR-IVW LD	tryptophan	GCST90200441	valine	GCST90200442	0.014883	0.114758	0.896811	FALSE	FALSE	2
MR-PCA	tryptophan	GCST90200441	valine	GCST90200442	0.188647	0.0664297	0.00451421	FALSE	FALSE	2
MR-link 2	retinol (vitamin a)	GCST90200405	myo-inositol	M19934	0.29592	0.199489	0.137972	FALSE	FALSE	1
MR-IVW	retinol (vitamin a)	GCST90200405	myo-inositol	M19934	0.212446	0.17198	0.216721	FALSE	FALSE	1
MR-IVW LD	retinol (vitamin a)	GCST90200405	myo-inositol	M19934	0.212446	0.17198	0.216721	FALSE	FALSE	1
MR-PCA	retinol (vitamin a)	GCST90200405	myo-inositol	M19934	0.227212	0.156958	0.147729	FALSE	FALSE	1
MR-link 2	myo-inositol	M19934	lactate	GCST90200408	0.0682995	0.100053	0.49484	FALSE	FALSE	2
MR-IVW	myo-inositol	M19934	lactate	GCST90200408	-0.00967229	0.0938909	0.91795	FALSE	FALSE	2
MR-IVW LD	myo-inositol	M19934	lactate	GCST90200408	-0.00967229	0.0938909	0.91795	FALSE	FALSE	2
MR-PCA	myo-inositol	M19934	lactate	GCST90200408	-0.0239022	0.0852979	0.779308	FALSE	FALSE	2
MR-link 2	dehydroepiandrosterone sulfate (dhea-s)	GCST90199673	oleamide	M32458	0.0107012	0.132536	0.935648	FALSE	FALSE	1
MR-IVW	dehydroepiandrosterone sulfate (dhea-s)	GCST90199673	oleamide	M32458	-0.0193494	0.121256	0.873216	FALSE	FALSE	1
MR-IVW LD	dehydroepiandrosterone sulfate (dhea-s)	GCST90199673	oleamide	M32458	-0.0193494	0.121256	0.873216	FALSE	FALSE	1
MR-PCA	dehydroepiandrosterone sulfate (dhea-s)	GCST90199673	oleamide	M32458	-0.0197715	0.129204	0.878378	FALSE	FALSE	1
MR-link 2	valine	bioa_022	docosapentaenoate (n6 dpa; 22:5n6)	GCST90199796	0.0942665	0.099104	0.341509	FALSE	FALSE	9
MR-IVW	valine	bioa_022	docosapentaenoate (n6 dpa; 22:5n6)	GCST90199796	0.0667966	0.114804	0.560679	FALSE	FALSE	9
MR-IVW LD	valine	bioa_022	docosapentaenoate (n6 dpa; 22:5n6)	GCST90199796	0.0667966	0.114804	0.560679	FALSE	FALSE	9
MR-PCA	valine	bioa_022	docosapentaenoate (n6 dpa; 22:5n6)	GCST90199796	0.0662923	0.0997698	0.5064	FALSE	FALSE	9
MR-link 2	glycine	bioa_008	alanine	bioa_001	-0.0366837	0.012061	0.00235387	FALSE	FALSE	21
MR-IVW	glycine	bioa_008	alanine	bioa_001	-0.0125493	0.0166295	0.450465	FALSE	FALSE	21
MR-IVW LD	glycine	bioa_008	alanine	bioa_001	-0.0285678	0.0134068	0.0331029	FALSE	FALSE	21
MR-PCA	glycine	bioa_008	alanine	bioa_001	-0.00983532	0.0129786	0.448563	FALSE	FALSE	21
MR-link 2	1-methylurate	M34395	inosine 5'-monophosphate (imp)	GCST90200395	0.0512857	0.122566	0.67563	FALSE	FALSE	1
MR-IVW	1-methylurate	M34395	inosine 5'-monophosphate (imp)	GCST90200395	-0.0340363	0.120587	0.777747	FALSE	FALSE	1
MR-IVW LD	1-methylurate	M34395	inosine 5'-monophosphate (imp)	GCST90200395	-0.0340363	0.120587	0.777747	FALSE	FALSE	1
MR-PCA	1-methylurate	M34395	inosine 5'-monophosphate (imp)	GCST90200395	0.0316075	0.110601	0.775047	FALSE	FALSE	1
MR-link 2	mannose	M00584	sarcosine	bioa_031	0.0438935	0.034472	0.202908	FALSE	FALSE	1
MR-IVW	mannose	M00584	sarcosine	bioa_031	0.0575686	0.0316485	0.0689114	FALSE	FALSE	1
MR-IVW LD	mannose	M00584	sarcosine	bioa_031	0.0575686	0.0316485	0.0689114	FALSE	FALSE	1
MR-PCA	mannose	M00584	sarcosine	bioa_031	0.0558858	0.0320527	0.0812353	FALSE	FALSE	1
MR-link 2	glutamine	met-d-Gln	n-acetylglucosaminylasparagine	GCST90200316	0.0410647	0.052179	0.431284	FALSE	FALSE	41
MR-IVW	glutamine	met-d-Gln	n-acetylglucosaminylasparagine	GCST90200316	0.0639522	0.0492708	0.194297	FALSE	FALSE	41
MR-IVW LD	glutamine	met-d-Gln	n-acetylglucosaminylasparagine	GCST90200316	0.065562	0.0506181	0.195241	FALSE	FALSE	41
MR-PCA	glutamine	met-d-Gln	n-acetylglucosaminylasparagine	GCST90200316	0.0544576	0.0438862	0.214649	FALSE	FALSE	41
MR-link 2	n-acetylglucosaminylasparagine	GCST90200316	sulfate*	GCST90199896	0.0158625	0.0311522	0.610616	FALSE	FALSE	4
MR-IVW	n-acetylglucosaminylasparagine	GCST90200316	sulfate*	GCST90199896	-0.0108944	0.0339299	0.748145	FALSE	FALSE	4
MR-IVW LD	n-acetylglucosaminylasparagine	GCST90200316	sulfate*	GCST90199896	-0.00930438	0.0334065	0.780613	FALSE	FALSE	4
MR-PCA	n-acetylglucosaminylasparagine	GCST90200316	sulfate*	GCST90199896	-0.000323216	0.0296099	0.991291	FALSE	FALSE	4
MR-link 2	methionine	M01302	3-hydroxybutyrate (bhba)	M00542	-0.58531	0.273569	0.0323922	FALSE	FALSE	1
MR-IVW	methionine	M01302	3-hydroxybutyrate (bhba)	M00542	-0.275504	0.180903	0.127775	FALSE	FALSE	1
MR-IVW LD	methionine	M01302	3-hydroxybutyrate (bhba)	M00542	-0.275504	0.180903	0.127775	FALSE	FALSE	1
MR-PCA	methionine	M01302	3-hydroxybutyrate (bhba)	M00542	-0.358987	0.128802	0.00531791	FALSE	FALSE	1
MR-link 2	glycochenodeoxycholate	M32346	3-methyl-2-oxobutyrate	GCST90199677	0.0070794	0.214501	0.973671	FALSE	FALSE	1
MR-IVW	glycochenodeoxycholate	M32346	3-methyl-2-oxobutyrate	GCST90199677	-0.0864672	0.152684	0.57118	FALSE	FALSE	1
MR-IVW LD	glycochenodeoxycholate	M32346	3-methyl-2-oxobutyrate	GCST90199677	-0.0864672	0.152684	0.57118	FALSE	FALSE	1
MR-PCA	glycochenodeoxycholate	M32346	3-methyl-2-oxobutyrate	GCST90199677	0.0115503	0.151279	0.93914	FALSE	FALSE	1
MR-link 2	3-(4-hydroxyphenyl)lactate	M32197	alanine	met-d-Ala	0.186032	0.0572446	0.00115498	FALSE	FALSE	1
MR-IVW	3-(4-hydroxyphenyl)lactate	M32197	alanine	met-d-Ala	0.183004	0.0364093	5.00057e-07	TRUE	FALSE	1
MR-IVW LD	3-(4-hydroxyphenyl)lactate	M32197	alanine	met-d-Ala	0.183004	0.0364093	5.00057e-07	TRUE	FALSE	1
MR-PCA	3-(4-hydroxyphenyl)lactate	M32197	alanine	met-d-Ala	0.183664	0.034125	7.36233e-08	TRUE	FALSE	1
MR-link 2	5-acetylamino-6-formylamino-3-methyluracil	GCST90200680	glucose	met-d-Glucose	0.0238315	0.00579645	3.93265e-05	FALSE	FALSE	1
MR-IVW	5-acetylamino-6-formylamino-3-methyluracil	GCST90200680	glucose	met-d-Glucose	0.0162384	0.00836488	0.0522263	FALSE	FALSE	1
MR-IVW LD	5-acetylamino-6-formylamino-3-methyluracil	GCST90200680	glucose	met-d-Glucose	0.0169881	0.00678146	0.0122426	FALSE	FALSE	1
MR-PCA	5-acetylamino-6-formylamino-3-methyluracil	GCST90200680	glucose	met-d-Glucose	0.0227856	0.00654936	0.000503183	FALSE	FALSE	1
MR-link 2	glycine	GCST90200707	trans-urocanate	GCST90200416	0.0154833	0.0338875	0.64774	FALSE	FALSE	4
MR-IVW	glycine	GCST90200707	trans-urocanate	GCST90200416	0.0114241	0.0267622	0.669471	FALSE	FALSE	4
MR-IVW LD	glycine	GCST90200707	trans-urocanate	GCST90200416	0.0114947	0.0269944	0.670241	FALSE	FALSE	4
MR-PCA	glycine	GCST90200707	trans-urocanate	GCST90200416	0.00537473	0.026556	0.83961	FALSE	FALSE	4
MR-link 2	stearoyl sphingomyelin (d18:1/18:0)	GCST90200335	bilirubin (z,z)	M27716	0.130321	0.142998	0.362111	FALSE	FALSE	1
MR-IVW	stearoyl sphingomyelin (d18:1/18:0)	GCST90200335	bilirubin (z,z)	M27716	-0.0691784	0.129133	0.592156	FALSE	FALSE	1
MR-IVW LD	stearoyl sphingomyelin (d18:1/18:0)	GCST90200335	bilirubin (z,z)	M27716	-0.0691784	0.129133	0.592156	FALSE	FALSE	1
MR-PCA	stearoyl sphingomyelin (d18:1/18:0)	GCST90200335	bilirubin (z,z)	M27716	0.0119664	0.135796	0.929781	FALSE	FALSE	1
MR-link 2	isoleucine	bioa_010	3-hydroxybutyrate (bhba)	GCST90200367	0.138586	0.148099	0.349394	FALSE	FALSE	4
MR-IVW	isoleucine	bioa_010	3-hydroxybutyrate (bhba)	GCST90200367	-0.000539136	0.175279	0.997546	FALSE	FALSE	4
MR-IVW LD	isoleucine	bioa_010	3-hydroxybutyrate (bhba)	GCST90200367	-0.000539136	0.175279	0.997546	FALSE	FALSE	4
MR-PCA	isoleucine	bioa_010	3-hydroxybutyrate (bhba)	GCST90200367	0.0217275	0.15894	0.891266	FALSE	FALSE	4
MR-link 2	glycine	met-d-Gly	adenosine 5'-diphosphate (adp)	GCST90200355	-0.0929939	0.0324582	0.0041696	FALSE	FALSE	36
MR-IVW	glycine	met-d-Gly	adenosine 5'-diphosphate (adp)	GCST90200355	-0.0584542	0.0345726	0.0908812	FALSE	FALSE	36
MR-IVW LD	glycine	met-d-Gly	adenosine 5'-diphosphate (adp)	GCST90200355	-0.0874621	0.0366774	0.0170962	FALSE	FALSE	36
MR-PCA	glycine	met-d-Gly	adenosine 5'-diphosphate (adp)	GCST90200355	-0.0564248	0.0374252	0.131639	FALSE	FALSE	36
MR-link 2	n-acetyl-aspartyl-glutamate (naag)	GCST90200684	dehydroepiandrosterone sulfate (dhea-s)	GCST90199673	-0.00663951	0.00980371	0.49825	FALSE	FALSE	2
MR-IVW	n-acetyl-aspartyl-glutamate (naag)	GCST90200684	dehydroepiandrosterone sulfate (dhea-s)	GCST90199673	0.00708163	0.01637	0.665307	FALSE	FALSE	2
MR-IVW LD	n-acetyl-aspartyl-glutamate (naag)	GCST90200684	dehydroepiandrosterone sulfate (dhea-s)	GCST90199673	0.00731135	0.01731	0.672749	FALSE	FALSE	2
MR-PCA	n-acetyl-aspartyl-glutamate (naag)	GCST90200684	dehydroepiandrosterone sulfate (dhea-s)	GCST90199673	0.00806564	0.0183504	0.660274	FALSE	FALSE	2
MR-link 2	alpha-ketoglutaramate*	GCST90199885	1-methylxanthine	GCST90199763	-0.145389	0.0864928	0.0927747	FALSE	FALSE	1
MR-IVW	alpha-ketoglutaramate*	GCST90199885	1-methylxanthine	GCST90199763	0.0803608	0.127671	0.529062	FALSE	FALSE	1
MR-IVW LD	alpha-ketoglutaramate*	GCST90199885	1-methylxanthine	GCST90199763	0.0803608	0.127671	0.529062	FALSE	FALSE	1
MR-PCA	alpha-ketoglutaramate*	GCST90199885	1-methylxanthine	GCST90199763	-0.142974	0.0685836	0.0370996	FALSE	FALSE	1
MR-link 2	creatine	M27718	retinol (vitamin a)	GCST90200405	0.139293	0.11429	0.222934	FALSE	FALSE	1
MR-IVW	creatine	M27718	retinol (vitamin a)	GCST90200405	0.179177	0.112334	0.110703	FALSE	FALSE	1
MR-IVW LD	creatine	M27718	retinol (vitamin a)	GCST90200405	0.179177	0.112334	0.110703	FALSE	FALSE	1
MR-PCA	creatine	M27718	retinol (vitamin a)	GCST90200405	0.0856549	0.0846889	0.311822	FALSE	FALSE	1
MR-link 2	acetylphosphate	M15488	3-(4-hydroxyphenyl)lactate	M32197	0.0122579	0.200566	0.951266	FALSE	FALSE	2
MR-IVW	acetylphosphate	M15488	3-(4-hydroxyphenyl)lactate	M32197	-0.063539	0.125093	0.6115	FALSE	FALSE	2
MR-IVW LD	acetylphosphate	M15488	3-(4-hydroxyphenyl)lactate	M32197	-0.063539	0.125093	0.6115	FALSE	FALSE	2
MR-PCA	acetylphosphate	M15488	3-(4-hydroxyphenyl)lactate	M32197	-0.212962	0.125479	0.0896596	FALSE	FALSE	2
MR-link 2	alanine	met-d-Ala	inosine 5'-monophosphate (imp)	GCST90200395	-0.0954488	0.114816	0.405794	FALSE	FALSE	29
MR-IVW	alanine	met-d-Ala	inosine 5'-monophosphate (imp)	GCST90200395	-0.00167608	0.105421	0.987315	FALSE	FALSE	29
MR-IVW LD	alanine	met-d-Ala	inosine 5'-monophosphate (imp)	GCST90200395	-0.00854527	0.105186	0.935251	FALSE	FALSE	29
MR-PCA	alanine	met-d-Ala	inosine 5'-monophosphate (imp)	GCST90200395	-0.0789844	0.0830707	0.341701	FALSE	FALSE	29
MR-link 2	sulfate*	GCST90199896	aspartate	GCST90200370	-0.0968758	0.208532	0.642245	FALSE	FALSE	1
MR-IVW	sulfate*	GCST90199896	aspartate	GCST90200370	-0.183435	0.172159	0.286649	FALSE	FALSE	1
MR-IVW LD	sulfate*	GCST90199896	aspartate	GCST90200370	-0.183435	0.172159	0.286649	FALSE	FALSE	1
MR-PCA	sulfate*	GCST90199896	aspartate	GCST90200370	-0.125909	0.105775	0.233911	FALSE	FALSE	1
MR-link 2	sarcosine	bioa_031	methionine	GCST90200391	-0.0584825	0.107467	0.586311	FALSE	FALSE	2
MR-IVW	sarcosine	bioa_031	methionine	GCST90200391	-0.0459503	0.102834	0.654992	FALSE	FALSE	2
MR-IVW LD	sarcosine	bioa_031	methionine	GCST90200391	-0.0492921	0.107047	0.645178	FALSE	FALSE	2
MR-PCA	sarcosine	bioa_031	methionine	GCST90200391	-0.0558726	0.0861254	0.51651	FALSE	FALSE	2
MR-link 2	cystine	M31454	histidine	GCST90200377	0.00142468	0.0693373	0.983607	FALSE	FALSE	1
MR-IVW	cystine	M31454	histidine	GCST90200377	-0.0681559	0.0725849	0.34774	FALSE	FALSE	1
MR-IVW LD	cystine	M31454	histidine	GCST90200377	-0.0681559	0.0725849	0.34774	FALSE	FALSE	1
MR-PCA	cystine	M31454	histidine	GCST90200377	0.00606704	0.0581272	0.916872	FALSE	FALSE	1
MR-link 2	glycochenodeoxycholate	M32346	valine	bioa_022	-0.0149105	0.0741199	0.840567	FALSE	FALSE	1
MR-IVW	glycochenodeoxycholate	M32346	valine	bioa_022	0.0516209	0.0474021	0.276154	FALSE	FALSE	1
MR-IVW LD	glycochenodeoxycholate	M32346	valine	bioa_022	0.0516209	0.0474021	0.276154	FALSE	FALSE	1
MR-PCA	glycochenodeoxycholate	M32346	valine	bioa_022	0.01401	0.0470432	0.765847	FALSE	FALSE	1
MR-link 2	citrate	GCST90200304	adenosine	M00555	0.0788582	0.0648523	0.223998	FALSE	FALSE	3
MR-IVW	citrate	GCST90200304	adenosine	M00555	0.0104719	0.0744306	0.888112	FALSE	FALSE	3
MR-IVW LD	citrate	GCST90200304	adenosine	M00555	0.0141206	0.0720108	0.84454	FALSE	FALSE	3
MR-PCA	citrate	GCST90200304	adenosine	M00555	0.0345821	0.0559232	0.536321	FALSE	FALSE	3
MR-link 2	phenylpyruvate	GCST90200365	5,6-dihydrothymine	GCST90200339	0.247639	0.0908863	0.00643566	FALSE	FALSE	2
MR-IVW	phenylpyruvate	GCST90200365	5,6-dihydrothymine	GCST90200339	0.121247	0.10127	0.231207	FALSE	FALSE	2
MR-IVW LD	phenylpyruvate	GCST90200365	5,6-dihydrothymine	GCST90200339	0.121247	0.10127	0.231207	FALSE	FALSE	2
MR-PCA	phenylpyruvate	GCST90200365	5,6-dihydrothymine	GCST90200339	0.154091	0.0720431	0.0324463	FALSE	FALSE	2
MR-link 2	1-(1-enyl-stearoyl)-2-arachidonoyl-gpe (p-18:0/20:4)*	GCST90200058	phosphate	GCST90200393	0.00554419	0.0538746	0.918035	FALSE	FALSE	3
MR-IVW	1-(1-enyl-stearoyl)-2-arachidonoyl-gpe (p-18:0/20:4)*	GCST90200058	phosphate	GCST90200393	-0.00100447	0.0506821	0.984188	FALSE	FALSE	3
MR-IVW LD	1-(1-enyl-stearoyl)-2-arachidonoyl-gpe (p-18:0/20:4)*	GCST90200058	phosphate	GCST90200393	-0.00309678	0.0515813	0.952126	FALSE	FALSE	3
MR-PCA	1-(1-enyl-stearoyl)-2-arachidonoyl-gpe (p-18:0/20:4)*	GCST90200058	phosphate	GCST90200393	0.0064544	0.0410113	0.874945	FALSE	FALSE	3
MR-link 2	creatinine	met-d-Creatinine	1,7-dimethylurate	GCST90199756	0.0818957	0.0689033	0.234613	FALSE	FALSE	59
MR-IVW	creatinine	met-d-Creatinine	1,7-dimethylurate	GCST90199756	0.144445	0.0632759	0.0224435	FALSE	FALSE	59
MR-IVW LD	creatinine	met-d-Creatinine	1,7-dimethylurate	GCST90199756	0.145469	0.0632753	0.0215056	FALSE	FALSE	59
MR-PCA	creatinine	met-d-Creatinine	1,7-dimethylurate	GCST90199756	0.0839678	0.0476368	0.0779564	FALSE	FALSE	59
MR-link 2	phenylalanine	M00064	hypoxanthine	M03127	-0.156397	0.205707	0.44708	FALSE	FALSE	1
MR-IVW	phenylalanine	M00064	hypoxanthine	M03127	-0.0567907	0.151442	0.70766	FALSE	FALSE	1
MR-IVW LD	phenylalanine	M00064	hypoxanthine	M03127	-0.0567907	0.151442	0.70766	FALSE	FALSE	1
MR-PCA	phenylalanine	M00064	hypoxanthine	M03127	-0.14327	0.154877	0.354935	FALSE	FALSE	1
MR-link 2	threonine	bioa_019	isoleucine	M01125	-0.0780178	0.0957419	0.415143	FALSE	FALSE	8
MR-IVW	threonine	bioa_019	isoleucine	M01125	-0.165428	0.0837228	0.0481658	FALSE	FALSE	8
MR-IVW LD	threonine	bioa_019	isoleucine	M01125	-0.106666	0.078902	0.176414	FALSE	FALSE	8
MR-PCA	threonine	bioa_019	isoleucine	M01125	-0.130062	0.0737164	0.0776725	FALSE	FALSE	8
MR-link 2	biliverdin	M02137	n-acetylornithine	bioa_023	-0.00752937	0.0237911	0.751639	FALSE	FALSE	1
MR-IVW	biliverdin	M02137	n-acetylornithine	bioa_023	-0.00624797	0.0177499	0.724838	FALSE	FALSE	1
MR-IVW LD	biliverdin	M02137	n-acetylornithine	bioa_023	-0.00624797	0.0177499	0.724838	FALSE	FALSE	1
MR-PCA	biliverdin	M02137	n-acetylornithine	bioa_023	-0.00480399	0.0160833	0.765174	FALSE	FALSE	1
MR-link 2	asparagine	M34283	inosine	GCST90200394	0.0621967	0.15687	0.691748	FALSE	FALSE	2
MR-IVW	asparagine	M34283	inosine	GCST90200394	0.0449694	0.14002	0.748086	FALSE	FALSE	2
MR-IVW LD	asparagine	M34283	inosine	GCST90200394	0.0449694	0.14002	0.748086	FALSE	FALSE	2
MR-PCA	asparagine	M34283	inosine	GCST90200394	-0.0054619	0.12145	0.964129	FALSE	FALSE	2
MR-link 2	methionine	M01302	citrulline	M02132	0.78819	0.36005	0.0285885	FALSE	FALSE	1
MR-IVW	methionine	M01302	citrulline	M02132	0.355924	0.181451	0.0498162	FALSE	FALSE	1
MR-IVW LD	methionine	M01302	citrulline	M02132	0.355924	0.181451	0.0498162	FALSE	FALSE	1
MR-PCA	methionine	M01302	citrulline	M02132	0.31497	0.129205	0.0147788	FALSE	FALSE	1
MR-link 2	pantothenate	M01508	n-acetylornithine	bioa_023	0.0880635	0.0894413	0.324823	FALSE	FALSE	1
MR-IVW	pantothenate	M01508	n-acetylornithine	bioa_023	0.0893031	0.0772519	0.247681	FALSE	FALSE	1
MR-IVW LD	pantothenate	M01508	n-acetylornithine	bioa_023	0.0893031	0.0772519	0.247681	FALSE	FALSE	1
MR-PCA	pantothenate	M01508	n-acetylornithine	bioa_023	0.0730096	0.0838935	0.384155	FALSE	FALSE	1
MR-link 2	isoleucine	bioa_010	lactate	GCST90200408	0.0963145	0.147244	0.513038	FALSE	FALSE	4
MR-IVW	isoleucine	bioa_010	lactate	GCST90200408	-0.127583	0.176062	0.468667	FALSE	FALSE	4
MR-IVW LD	isoleucine	bioa_010	lactate	GCST90200408	-0.127583	0.176062	0.468667	FALSE	FALSE	4
MR-PCA	isoleucine	bioa_010	lactate	GCST90200408	-0.046433	0.159664	0.771191	FALSE	FALSE	4
MR-link 2	mannose	M00584	5-oxoproline	M01494	0.100032	0.0725664	0.168051	FALSE	FALSE	1
MR-IVW	mannose	M00584	5-oxoproline	M01494	0.100538	0.0558545	0.0718606	FALSE	FALSE	1
MR-IVW LD	mannose	M00584	5-oxoproline	M01494	0.100538	0.0558545	0.0718606	FALSE	FALSE	1
MR-PCA	mannose	M00584	5-oxoproline	M01494	0.117757	0.0565677	0.0373691	FALSE	FALSE	1
MR-link 2	citrate	GCST90200304	methionine	bioa_013	-0.00368328	0.0412309	0.928817	FALSE	FALSE	3
MR-IVW	citrate	GCST90200304	methionine	bioa_013	0.0116416	0.0362494	0.748094	FALSE	FALSE	3
MR-IVW LD	citrate	GCST90200304	methionine	bioa_013	0.0105675	0.035071	0.763172	FALSE	FALSE	3
MR-PCA	citrate	GCST90200304	methionine	bioa_013	0.00227889	0.0272358	0.933317	FALSE	FALSE	3
MR-link 2	glutamate	bioa_007	n6,n6,n6-trimethyllysine	GCST90200344	-0.45099	0.507147	0.373858	FALSE	FALSE	1
MR-IVW	glutamate	bioa_007	n6,n6,n6-trimethyllysine	GCST90200344	-0.949394	0.338041	0.00497705	FALSE	FALSE	1
MR-IVW LD	glutamate	bioa_007	n6,n6,n6-trimethyllysine	GCST90200344	-0.949394	0.338041	0.00497705	FALSE	FALSE	1
MR-PCA	glutamate	bioa_007	n6,n6,n6-trimethyllysine	GCST90200344	-0.385427	0.26531	0.146296	FALSE	FALSE	1
MR-link 2	citrate	GCST90200304	3-methyl-2-oxovalerate	GCST90199631	0.149411	0.0622231	0.0163404	FALSE	FALSE	3
MR-IVW	citrate	GCST90200304	3-methyl-2-oxovalerate	GCST90199631	-0.0613968	0.0580301	0.290048	FALSE	FALSE	3
MR-IVW LD	citrate	GCST90200304	3-methyl-2-oxovalerate	GCST90199631	-0.0655377	0.0566958	0.2477	FALSE	FALSE	3
MR-PCA	citrate	GCST90200304	3-methyl-2-oxovalerate	GCST90199631	0.0415064	0.0427632	0.331743	FALSE	FALSE	3
MR-link 2	flavin adenine dinucleotide (fad)	GCST90200376	1-methylxanthine	GCST90199763	-0.00264414	0.0502585	0.958042	FALSE	FALSE	1
MR-IVW	flavin adenine dinucleotide (fad)	GCST90200376	1-methylxanthine	GCST90199763	-0.0603902	0.058651	0.303173	FALSE	FALSE	1
MR-IVW LD	flavin adenine dinucleotide (fad)	GCST90200376	1-methylxanthine	GCST90199763	-0.0623413	0.0438488	0.155103	FALSE	FALSE	1
MR-PCA	flavin adenine dinucleotide (fad)	GCST90200376	1-methylxanthine	GCST90199763	-0.0105316	0.0436135	0.809186	FALSE	FALSE	1
MR-link 2	phenylalanine	GCST90200396	glucose	M20489	-0.127706	0.102526	0.212913	FALSE	FALSE	1
MR-IVW	phenylalanine	GCST90200396	glucose	M20489	-0.0776851	0.132065	0.556374	FALSE	FALSE	1
MR-IVW LD	phenylalanine	GCST90200396	glucose	M20489	-0.0776851	0.132065	0.556374	FALSE	FALSE	1
MR-PCA	phenylalanine	GCST90200396	glucose	M20489	-0.0583523	0.104855	0.577865	FALSE	FALSE	1
MR-link 2	4-acetamidobutanoate	GCST90200311	creatinine	met-d-Creatinine	0.0534096	0.0180362	0.00306401	FALSE	FALSE	2
MR-IVW	4-acetamidobutanoate	GCST90200311	creatinine	met-d-Creatinine	0.0294733	0.0155676	0.0583256	FALSE	FALSE	2
MR-IVW LD	4-acetamidobutanoate	GCST90200311	creatinine	met-d-Creatinine	0.0294733	0.0155676	0.0583256	FALSE	FALSE	2
MR-PCA	4-acetamidobutanoate	GCST90200311	creatinine	met-d-Creatinine	0.038638	0.0141492	0.00631901	FALSE	FALSE	2
MR-link 2	n6,n6,n6-trimethyllysine	GCST90200344	spermidine	GCST90200423	-0.12939	0.0886616	0.144462	FALSE	FALSE	2
MR-IVW	n6,n6,n6-trimethyllysine	GCST90200344	spermidine	GCST90200423	-0.17769	0.0742732	0.0167391	FALSE	FALSE	2
MR-IVW LD	n6,n6,n6-trimethyllysine	GCST90200344	spermidine	GCST90200423	-0.179197	0.0696219	0.010057	FALSE	FALSE	2
MR-PCA	n6,n6,n6-trimethyllysine	GCST90200344	spermidine	GCST90200423	-0.127397	0.0627269	0.0422576	FALSE	FALSE	2
MR-link 2	alanine	bioa_001	3-aminoisobutyrate	GCST90200310	-0.065588	0.0921647	0.476688	FALSE	FALSE	15
MR-IVW	alanine	bioa_001	3-aminoisobutyrate	GCST90200310	-0.125893	0.094704	0.183737	FALSE	FALSE	15
MR-IVW LD	alanine	bioa_001	3-aminoisobutyrate	GCST90200310	-0.127541	0.0942974	0.176202	FALSE	FALSE	15
MR-PCA	alanine	bioa_001	3-aminoisobutyrate	GCST90200310	-0.0931261	0.0841877	0.268652	FALSE	FALSE	15
MR-link 2	histidine	met-d-His	phosphate	GCST90200393	0.00406923	0.0806442	0.959757	FALSE	FALSE	14
MR-IVW	histidine	met-d-His	phosphate	GCST90200393	0.00781827	0.102163	0.939	FALSE	FALSE	14
MR-IVW LD	histidine	met-d-His	phosphate	GCST90200393	-0.0261457	0.088348	0.767276	FALSE	FALSE	14
MR-PCA	histidine	met-d-His	phosphate	GCST90200393	-0.0540667	0.0698725	0.439054	FALSE	FALSE	14
MR-link 2	1-(1-enyl-stearoyl)-2-arachidonoyl-gpe (p-18:0/20:4)*	GCST90200058	taurine	GCST90200420	0.0805464	0.056656	0.15512	FALSE	FALSE	3
MR-IVW	1-(1-enyl-stearoyl)-2-arachidonoyl-gpe (p-18:0/20:4)*	GCST90200058	taurine	GCST90200420	-0.0314849	0.0658438	0.632525	FALSE	FALSE	3
MR-IVW LD	1-(1-enyl-stearoyl)-2-arachidonoyl-gpe (p-18:0/20:4)*	GCST90200058	taurine	GCST90200420	-0.0168161	0.0516672	0.744825	FALSE	FALSE	3
MR-PCA	1-(1-enyl-stearoyl)-2-arachidonoyl-gpe (p-18:0/20:4)*	GCST90200058	taurine	GCST90200420	0.0451675	0.0410804	0.271554	FALSE	FALSE	3
MR-link 2	adenosine	M00555	myo-inositol	GCST90200401	0.0349306	0.148228	0.8137	FALSE	FALSE	2
MR-IVW	adenosine	M00555	myo-inositol	GCST90200401	-0.0346598	0.118451	0.76982	FALSE	FALSE	2
MR-IVW LD	adenosine	M00555	myo-inositol	GCST90200401	-0.0346598	0.118451	0.76982	FALSE	FALSE	2
MR-PCA	adenosine	M00555	myo-inositol	GCST90200401	0.0557285	0.113156	0.622373	FALSE	FALSE	2
MR-link 2	trans-urocanate	GCST90200416	sphingosine 1-phosphate	GCST90199657	-0.0200598	0.0488796	0.681518	FALSE	FALSE	3
MR-IVW	trans-urocanate	GCST90200416	sphingosine 1-phosphate	GCST90199657	-0.0133099	0.0489167	0.785551	FALSE	FALSE	3
MR-IVW LD	trans-urocanate	GCST90200416	sphingosine 1-phosphate	GCST90199657	-0.0133099	0.0489167	0.785551	FALSE	FALSE	3
MR-PCA	trans-urocanate	GCST90200416	sphingosine 1-phosphate	GCST90199657	0.0287945	0.0384446	0.453865	FALSE	FALSE	3
MR-link 2	citrate	met-d-Citrate	2-hydroxyglutarate	M37253	-0.0779468	0.0618368	0.20748	FALSE	FALSE	26
MR-IVW	citrate	met-d-Citrate	2-hydroxyglutarate	M37253	-0.0832926	0.0668107	0.212509	FALSE	FALSE	26
MR-IVW LD	citrate	met-d-Citrate	2-hydroxyglutarate	M37253	-0.0793346	0.0670553	0.236761	FALSE	FALSE	26
MR-PCA	citrate	met-d-Citrate	2-hydroxyglutarate	M37253	-0.0694778	0.0647045	0.282926	FALSE	FALSE	26
MR-link 2	acetoacetate	met-d-Acetoacetate	kynurenine	GCST90199636	-0.318801	0.211775	0.132227	FALSE	FALSE	5
MR-IVW	acetoacetate	met-d-Acetoacetate	kynurenine	GCST90199636	-0.483979	0.202151	0.0166591	FALSE	FALSE	5
MR-IVW LD	acetoacetate	met-d-Acetoacetate	kynurenine	GCST90199636	-0.483979	0.202151	0.0166591	FALSE	FALSE	5
MR-PCA	acetoacetate	met-d-Acetoacetate	kynurenine	GCST90199636	-0.186846	0.147673	0.205776	FALSE	FALSE	5
MR-link 2	3-methyl-2-oxobutyrate	M21047	glycerol 3-phosphate	M15365	-0.0862663	0.226102	0.702805	FALSE	FALSE	1
MR-IVW	3-methyl-2-oxobutyrate	M21047	glycerol 3-phosphate	M15365	0.21038	0.170933	0.218409	FALSE	FALSE	1
MR-IVW LD	3-methyl-2-oxobutyrate	M21047	glycerol 3-phosphate	M15365	0.21038	0.170933	0.218409	FALSE	FALSE	1
MR-PCA	3-methyl-2-oxobutyrate	M21047	glycerol 3-phosphate	M15365	-0.00951171	0.14285	0.946912	FALSE	FALSE	1
MR-link 2	stearoyl sphingomyelin (d18:1/18:0)	GCST90200335	leucine	bioa_011	-0.0550426	0.0581216	0.343626	FALSE	FALSE	1
MR-IVW	stearoyl sphingomyelin (d18:1/18:0)	GCST90200335	leucine	bioa_011	-0.0678777	0.0355753	0.0563912	FALSE	FALSE	1
MR-IVW LD	stearoyl sphingomyelin (d18:1/18:0)	GCST90200335	leucine	bioa_011	-0.0678777	0.0355753	0.0563912	FALSE	FALSE	1
MR-PCA	stearoyl sphingomyelin (d18:1/18:0)	GCST90200335	leucine	bioa_011	-0.0714413	0.0372198	0.0549287	FALSE	FALSE	1
MR-link 2	3-hydroxybutyrate (bhba)	met-d-bOHbutyrate	glutamine	met-d-Gln	-0.0426633	0.0396646	0.282106	FALSE	FALSE	16
MR-IVW	3-hydroxybutyrate (bhba)	met-d-bOHbutyrate	glutamine	met-d-Gln	-0.107532	0.0309802	0.000518512	FALSE	FALSE	16
MR-IVW LD	3-hydroxybutyrate (bhba)	met-d-bOHbutyrate	glutamine	met-d-Gln	-0.121898	0.0291405	2.87542e-05	FALSE	FALSE	16
MR-PCA	3-hydroxybutyrate (bhba)	met-d-bOHbutyrate	glutamine	met-d-Gln	-0.0632464	0.0237958	0.00786333	FALSE	FALSE	16
MR-link 2	methionine	bioa_013	glycerol 3-phosphate	GCST90199638	-0.120836	0.142856	0.397633	FALSE	FALSE	3
MR-IVW	methionine	bioa_013	glycerol 3-phosphate	GCST90199638	0.0918356	0.175398	0.600569	FALSE	FALSE	3
MR-IVW LD	methionine	bioa_013	glycerol 3-phosphate	GCST90199638	0.0918356	0.175398	0.600569	FALSE	FALSE	3
MR-PCA	methionine	bioa_013	glycerol 3-phosphate	GCST90199638	-0.0896656	0.136192	0.510297	FALSE	FALSE	3
MR-link 2	n-acetylornithine	bioa_023	3-methyl-2-oxobutyrate	GCST90199677	-0.0394866	0.0295616	0.181634	FALSE	FALSE	3
MR-IVW	n-acetylornithine	bioa_023	3-methyl-2-oxobutyrate	GCST90199677	-0.0551833	0.0310979	0.0759797	FALSE	FALSE	3
MR-IVW LD	n-acetylornithine	bioa_023	3-methyl-2-oxobutyrate	GCST90199677	-0.0573534	0.0309827	0.064149	FALSE	FALSE	3
MR-PCA	n-acetylornithine	bioa_023	3-methyl-2-oxobutyrate	GCST90199677	-0.0374203	0.0236522	0.113625	FALSE	FALSE	3
MR-link 2	alanine	bioa_001	paraxanthine	M18254	-0.132548	0.0905634	0.143305	FALSE	FALSE	16
MR-IVW	alanine	bioa_001	paraxanthine	M18254	-0.121401	0.0908937	0.181667	FALSE	FALSE	16
MR-IVW LD	alanine	bioa_001	paraxanthine	M18254	-0.127689	0.0916549	0.163574	FALSE	FALSE	16
MR-PCA	alanine	bioa_001	paraxanthine	M18254	-0.100503	0.0875946	0.25123	FALSE	FALSE	16
MR-link 2	betaine	GCST90200425	phenylalanine	met-d-Phe	0.0221615	0.0117523	0.0593342	FALSE	FALSE	6
MR-IVW	betaine	GCST90200425	phenylalanine	met-d-Phe	0.0249383	0.0104046	0.0165363	FALSE	FALSE	6
MR-IVW LD	betaine	GCST90200425	phenylalanine	met-d-Phe	0.0262017	0.0104774	0.0123918	FALSE	FALSE	6
MR-PCA	betaine	GCST90200425	phenylalanine	met-d-Phe	0.0199628	0.0088385	0.0239071	FALSE	FALSE	6
MR-link 2	tyrosine	bioa_021	sphingosine 1-phosphate	GCST90199657	0.0355877	0.0870317	0.682609	FALSE	FALSE	14
MR-IVW	tyrosine	bioa_021	sphingosine 1-phosphate	GCST90199657	0.0176064	0.0969802	0.855939	FALSE	FALSE	14
MR-IVW LD	tyrosine	bioa_021	sphingosine 1-phosphate	GCST90199657	0.0107612	0.0929819	0.907863	FALSE	FALSE	14
MR-PCA	tyrosine	bioa_021	sphingosine 1-phosphate	GCST90199657	-0.0676399	0.0850735	0.426569	FALSE	FALSE	14
MR-link 2	1-methylurate	M34395	phenylpyruvate	GCST90200365	0.236884	0.0935556	0.0113409	FALSE	FALSE	1
MR-IVW	1-methylurate	M34395	phenylpyruvate	GCST90200365	0.189101	0.0904502	0.0365577	FALSE	FALSE	1
MR-IVW LD	1-methylurate	M34395	phenylpyruvate	GCST90200365	0.189101	0.0904502	0.0365577	FALSE	FALSE	1
MR-PCA	1-methylurate	M34395	phenylpyruvate	GCST90200365	0.129287	0.082986	0.119247	FALSE	FALSE	1
MR-link 2	choline phosphate	GCST90200363	cysteine	M31453	-0.0244015	0.0672074	0.716547	FALSE	FALSE	2
MR-IVW	choline phosphate	GCST90200363	cysteine	M31453	0.00648671	0.10476	0.950627	FALSE	FALSE	2
MR-IVW LD	choline phosphate	GCST90200363	cysteine	M31453	0.00648671	0.10476	0.950627	FALSE	FALSE	2
MR-PCA	choline phosphate	GCST90200363	cysteine	M31453	-0.0106612	0.0654882	0.870679	FALSE	FALSE	2
MR-link 2	methionine	bioa_013	thyroxine	GCST90200293	0.114026	0.147653	0.439963	FALSE	FALSE	3
MR-IVW	methionine	bioa_013	thyroxine	GCST90200293	-0.0567079	0.174747	0.745549	FALSE	FALSE	3
MR-IVW LD	methionine	bioa_013	thyroxine	GCST90200293	-0.0567079	0.174747	0.745549	FALSE	FALSE	3
MR-PCA	methionine	bioa_013	thyroxine	GCST90200293	0.100414	0.135692	0.459294	FALSE	FALSE	3
MR-link 2	valine	bioa_022	choline	GCST90200327	-0.0715076	0.0951602	0.452385	FALSE	FALSE	9
MR-IVW	valine	bioa_022	choline	GCST90200327	-0.0465025	0.109675	0.671563	FALSE	FALSE	9
MR-IVW LD	valine	bioa_022	choline	GCST90200327	-0.0465025	0.109675	0.671563	FALSE	FALSE	9
MR-PCA	valine	bioa_022	choline	GCST90200327	0.0168961	0.0953104	0.859293	FALSE	FALSE	9
MR-link 2	citrulline	bioa_005	histidine	GCST90200377	-0.0559987	0.09707	0.564014	FALSE	FALSE	6
MR-IVW	citrulline	bioa_005	histidine	GCST90200377	-0.140344	0.0880725	0.111048	FALSE	FALSE	6
MR-IVW LD	citrulline	bioa_005	histidine	GCST90200377	-0.141361	0.0886538	0.110818	FALSE	FALSE	6
MR-PCA	citrulline	bioa_005	histidine	GCST90200377	-0.0714471	0.0761223	0.347945	FALSE	FALSE	6
MR-link 2	n6,n6,n6-trimethyllysine	GCST90200344	choline	GCST90200327	0.115299	0.0915232	0.207748	FALSE	FALSE	2
MR-IVW	n6,n6,n6-trimethyllysine	GCST90200344	choline	GCST90200327	-0.0460972	0.0664354	0.487766	FALSE	FALSE	2
MR-IVW LD	n6,n6,n6-trimethyllysine	GCST90200344	choline	GCST90200327	-0.0457613	0.0656655	0.485875	FALSE	FALSE	2
MR-PCA	n6,n6,n6-trimethyllysine	GCST90200344	choline	GCST90200327	-0.0116996	0.0591605	0.843233	FALSE	FALSE	2
MR-link 2	1-methylnicotinamide	GCST90200406	heme	M32593	0.0361721	0.175621	0.836816	FALSE	FALSE	1
MR-IVW	1-methylnicotinamide	GCST90200406	heme	M32593	0.0176524	0.197707	0.928855	FALSE	FALSE	1
MR-IVW LD	1-methylnicotinamide	GCST90200406	heme	M32593	0.0176524	0.197707	0.928855	FALSE	FALSE	1
MR-PCA	1-methylnicotinamide	GCST90200406	heme	M32593	-0.0630699	0.131893	0.632514	FALSE	FALSE	1
MR-link 2	3-ureidopropionate	GCST90200283	glycochenodeoxycholate	M32346	0.125407	0.137328	0.36114	FALSE	FALSE	1
MR-IVW	3-ureidopropionate	GCST90200283	glycochenodeoxycholate	M32346	0.0113005	0.133723	0.932653	FALSE	FALSE	1
MR-IVW LD	3-ureidopropionate	GCST90200283	glycochenodeoxycholate	M32346	0.0113005	0.133723	0.932653	FALSE	FALSE	1
MR-PCA	3-ureidopropionate	GCST90200283	glycochenodeoxycholate	M32346	0.0285108	0.125773	0.820669	FALSE	FALSE	1
MR-link 2	5,6-dihydrothymine	GCST90200339	n-acetyl-aspartyl-glutamate (naag)	GCST90200684	-0.22003	0.187284	0.240058	FALSE	FALSE	1
MR-IVW	5,6-dihydrothymine	GCST90200339	n-acetyl-aspartyl-glutamate (naag)	GCST90200684	-0.108302	0.165844	0.513734	FALSE	FALSE	1
MR-IVW LD	5,6-dihydrothymine	GCST90200339	n-acetyl-aspartyl-glutamate (naag)	GCST90200684	-0.108302	0.165844	0.513734	FALSE	FALSE	1
MR-PCA	5,6-dihydrothymine	GCST90200339	n-acetyl-aspartyl-glutamate (naag)	GCST90200684	-0.016763	0.106573	0.875015	FALSE	FALSE	1
MR-link 2	thyroxine	GCST90200293	sphinganine	GCST90200374	-0.115778	0.183511	0.528102	FALSE	FALSE	2
MR-IVW	thyroxine	GCST90200293	sphinganine	GCST90200374	-0.0873651	0.129604	0.500253	FALSE	FALSE	2
MR-IVW LD	thyroxine	GCST90200293	sphinganine	GCST90200374	-0.0873651	0.129604	0.500253	FALSE	FALSE	2
MR-PCA	thyroxine	GCST90200293	sphinganine	GCST90200374	-0.123363	0.108259	0.254488	FALSE	FALSE	2
MR-link 2	phenylalanine	M00064	1-methylurate	M34395	-0.114863	0.220938	0.603142	FALSE	FALSE	1
MR-IVW	phenylalanine	M00064	1-methylurate	M34395	-0.117906	0.174826	0.500045	FALSE	FALSE	1
MR-IVW LD	phenylalanine	M00064	1-methylurate	M34395	-0.117906	0.174826	0.500045	FALSE	FALSE	1
MR-PCA	phenylalanine	M00064	1-methylurate	M34395	-0.247175	0.179078	0.167507	FALSE	FALSE	1
MR-link 2	4-methyl-2-oxopentanoate	M22116	valine	bioa_022	0.236055	0.0797777	0.00308732	FALSE	FALSE	2
MR-IVW	4-methyl-2-oxopentanoate	M22116	valine	bioa_022	0.54211	0.0347638	7.98633e-55	TRUE	FALSE	2
MR-IVW LD	4-methyl-2-oxopentanoate	M22116	valine	bioa_022	0.54211	0.0347638	7.98633e-55	TRUE	FALSE	2
MR-PCA	4-methyl-2-oxopentanoate	M22116	valine	bioa_022	0.441511	0.0337662	4.54458e-39	TRUE	FALSE	2
MR-link 2	tryptophan	M00054	oleamide	M32458	-0.182523	0.0713364	0.0105086	FALSE	FALSE	10
MR-IVW	tryptophan	M00054	oleamide	M32458	-0.118943	0.0543937	0.0287642	FALSE	FALSE	10
MR-IVW LD	tryptophan	M00054	oleamide	M32458	-0.118943	0.0543937	0.0287642	FALSE	FALSE	10
MR-PCA	tryptophan	M00054	oleamide	M32458	-0.0432193	0.0443841	0.330178	FALSE	FALSE	10
MR-link 2	glutamine	met-d-Gln	cystathionine	GCST90200383	-0.151548	0.0537591	0.00481716	FALSE	FALSE	41
MR-IVW	glutamine	met-d-Gln	cystathionine	GCST90200383	-0.0857628	0.0503318	0.0883906	FALSE	FALSE	41
MR-IVW LD	glutamine	met-d-Gln	cystathionine	GCST90200383	-0.0709381	0.0510044	0.164279	FALSE	FALSE	41
MR-PCA	glutamine	met-d-Gln	cystathionine	GCST90200383	-0.0885599	0.0442253	0.045234	FALSE	FALSE	41
MR-link 2	methionine	bioa_013	acetoacetate	GCST90200318	0.279686	0.174908	0.10981	FALSE	FALSE	3
MR-IVW	methionine	bioa_013	acetoacetate	GCST90200318	0.183134	0.191449	0.338786	FALSE	FALSE	3
MR-IVW LD	methionine	bioa_013	acetoacetate	GCST90200318	0.183134	0.191449	0.338786	FALSE	FALSE	3
MR-PCA	methionine	bioa_013	acetoacetate	GCST90200318	0.190693	0.14866	0.199582	FALSE	FALSE	3
MR-link 2	2-aminobutyrate	M32348	5-oxoproline	M01494	-0.0317007	0.108491	0.770136	FALSE	FALSE	2
MR-IVW	2-aminobutyrate	M32348	5-oxoproline	M01494	0.0271328	0.0958881	0.777205	FALSE	FALSE	2
MR-IVW LD	2-aminobutyrate	M32348	5-oxoproline	M01494	0.0271328	0.0958881	0.777205	FALSE	FALSE	2
MR-PCA	2-aminobutyrate	M32348	5-oxoproline	M01494	-0.0155709	0.0823509	0.85003	FALSE	FALSE	2
MR-link 2	sarcosine	bioa_031	trans-urocanate	GCST90200416	-0.134974	0.103245	0.191105	FALSE	FALSE	2
MR-IVW	sarcosine	bioa_031	trans-urocanate	GCST90200416	-0.17765	0.138718	0.200315	FALSE	FALSE	2
MR-IVW LD	sarcosine	bioa_031	trans-urocanate	GCST90200416	-0.202719	0.107188	0.0585922	FALSE	FALSE	2
MR-PCA	sarcosine	bioa_031	trans-urocanate	GCST90200416	-0.136894	0.0862469	0.112459	FALSE	FALSE	2
MR-link 2	sulfate*	GCST90199896	4-acetamidobutanoate	M01558	-0.553114	0.267009	0.0383102	FALSE	FALSE	1
MR-IVW	sulfate*	GCST90199896	4-acetamidobutanoate	M01558	-0.344202	0.193613	0.0754404	FALSE	FALSE	1
MR-IVW LD	sulfate*	GCST90199896	4-acetamidobutanoate	M01558	-0.344202	0.193613	0.0754404	FALSE	FALSE	1
MR-PCA	sulfate*	GCST90199896	4-acetamidobutanoate	M01558	-0.49495	0.199432	0.0130719	FALSE	FALSE	1
MR-link 2	alpha-ketoglutaramate*	GCST90199885	n-acetyl-aspartyl-glutamate (naag)	GCST90200684	0.025709	0.0876979	0.769404	FALSE	FALSE	1
MR-IVW	alpha-ketoglutaramate*	GCST90199885	n-acetyl-aspartyl-glutamate (naag)	GCST90200684	-0.215268	0.129738	0.0970642	FALSE	FALSE	1
MR-IVW LD	alpha-ketoglutaramate*	GCST90199885	n-acetyl-aspartyl-glutamate (naag)	GCST90200684	-0.215268	0.129738	0.0970642	FALSE	FALSE	1
MR-PCA	alpha-ketoglutaramate*	GCST90199885	n-acetyl-aspartyl-glutamate (naag)	GCST90200684	0.0233944	0.0696981	0.737133	FALSE	FALSE	1
MR-link 2	threonine	bioa_019	theobromine	GCST90199644	0.0400231	0.0801576	0.617565	FALSE	FALSE	8
MR-IVW	threonine	bioa_019	theobromine	GCST90199644	0.0625802	0.0820871	0.445843	FALSE	FALSE	8
MR-IVW LD	threonine	bioa_019	theobromine	GCST90199644	0.0623577	0.0828027	0.451397	FALSE	FALSE	8
MR-PCA	threonine	bioa_019	theobromine	GCST90199644	0.0670021	0.0756922	0.376053	FALSE	FALSE	8
MR-link 2	eicosapentaenoate (epa; 20:5n3)	GCST90200349	5,6-dihydrothymine	GCST90200339	0.052364	0.079695	0.511146	FALSE	FALSE	1
MR-IVW	eicosapentaenoate (epa; 20:5n3)	GCST90200349	5,6-dihydrothymine	GCST90200339	0.0401728	0.078002	0.606537	FALSE	FALSE	1
MR-IVW LD	eicosapentaenoate (epa; 20:5n3)	GCST90200349	5,6-dihydrothymine	GCST90200339	0.0401728	0.078002	0.606537	FALSE	FALSE	1
MR-PCA	eicosapentaenoate (epa; 20:5n3)	GCST90200349	5,6-dihydrothymine	GCST90200339	0.022687	0.0740633	0.759362	FALSE	FALSE	1
MR-link 2	kynurenine	bioa_027	3-methyl-2-oxobutyrate	GCST90199677	-0.0509018	0.0614624	0.40757	FALSE	FALSE	5
MR-IVW	kynurenine	bioa_027	3-methyl-2-oxobutyrate	GCST90199677	0.0398171	0.0639714	0.533666	FALSE	FALSE	5
MR-IVW LD	kynurenine	bioa_027	3-methyl-2-oxobutyrate	GCST90199677	0.0413441	0.0630778	0.512181	FALSE	FALSE	5
MR-PCA	kynurenine	bioa_027	3-methyl-2-oxobutyrate	GCST90199677	0.0247741	0.0625373	0.691996	FALSE	FALSE	5
MR-link 2	4-acetamidobutanoate	M01558	creatine	GCST90200323	0.000167255	0.0506394	0.997365	FALSE	FALSE	2
MR-IVW	4-acetamidobutanoate	M01558	creatine	GCST90200323	-0.0683747	0.0584	0.241679	FALSE	FALSE	2
MR-IVW LD	4-acetamidobutanoate	M01558	creatine	GCST90200323	-0.0690949	0.0599881	0.249399	FALSE	FALSE	2
MR-PCA	4-acetamidobutanoate	M01558	creatine	GCST90200323	-0.0217996	0.0478117	0.648429	FALSE	FALSE	2
MR-link 2	alpha-ketoglutarate	GCST90200455	pyruvate	GCST90200430	0.140918	0.0853255	0.0986293	FALSE	FALSE	1
MR-IVW	alpha-ketoglutarate	GCST90200455	pyruvate	GCST90200430	-0.0172325	0.0781599	0.825499	FALSE	FALSE	1
MR-IVW LD	alpha-ketoglutarate	GCST90200455	pyruvate	GCST90200430	-0.0160032	0.0821436	0.845534	FALSE	FALSE	1
MR-PCA	alpha-ketoglutarate	GCST90200455	pyruvate	GCST90200430	0.0526461	0.0730538	0.471126	FALSE	FALSE	1
MR-link 2	beta-alanine	GCST90200361	7-methylxanthine	M34390	0.0946403	0.11417	0.407136	FALSE	FALSE	1
MR-IVW	beta-alanine	GCST90200361	7-methylxanthine	M34390	-0.00806689	0.10487	0.938685	FALSE	FALSE	1
MR-IVW LD	beta-alanine	GCST90200361	7-methylxanthine	M34390	-0.00806689	0.10487	0.938685	FALSE	FALSE	1
MR-PCA	beta-alanine	GCST90200361	7-methylxanthine	M34390	0.036937	0.0960595	0.700591	FALSE	FALSE	1
MR-link 2	asparagine	M34283	threonine	M01284	0.0455918	0.0705394	0.518065	FALSE	FALSE	2
MR-IVW	asparagine	M34283	threonine	M01284	-0.0224799	0.0845506	0.790335	FALSE	FALSE	2
MR-IVW LD	asparagine	M34283	threonine	M01284	-0.0224799	0.0845506	0.790335	FALSE	FALSE	2
MR-PCA	asparagine	M34283	threonine	M01284	-0.0388013	0.081933	0.635804	FALSE	FALSE	2
MR-link 2	adenosine	M00555	isoleucine	met-d-Ile	-0.0937837	0.0470786	0.0463639	FALSE	FALSE	2
MR-IVW	adenosine	M00555	isoleucine	met-d-Ile	-0.0264787	0.0316064	0.402164	FALSE	FALSE	2
MR-IVW LD	adenosine	M00555	isoleucine	met-d-Ile	-0.0264787	0.0316064	0.402164	FALSE	FALSE	2
MR-PCA	adenosine	M00555	isoleucine	met-d-Ile	-0.058642	0.0317058	0.0643762	FALSE	FALSE	2
MR-link 2	cytidine	GCST90200429	kynurenine	GCST90199636	-0.02849	0.124446	0.818919	FALSE	FALSE	1
MR-IVW	cytidine	GCST90200429	kynurenine	GCST90199636	-0.147293	0.145002	0.309722	FALSE	FALSE	1
MR-IVW LD	cytidine	GCST90200429	kynurenine	GCST90199636	-0.147293	0.145002	0.309722	FALSE	FALSE	1
MR-PCA	cytidine	GCST90200429	kynurenine	GCST90199636	-0.0288565	0.0887501	0.745073	FALSE	FALSE	1
MR-link 2	inosine	M01123	1-(1-enyl-stearoyl)-2-arachidonoyl-gpe (p-18:0/20:4)*	GCST90200058	0.0269403	0.0730342	0.712222	FALSE	FALSE	1
MR-IVW	inosine	M01123	1-(1-enyl-stearoyl)-2-arachidonoyl-gpe (p-18:0/20:4)*	GCST90200058	0.042144	0.0830486	0.611831	FALSE	FALSE	1
MR-IVW LD	inosine	M01123	1-(1-enyl-stearoyl)-2-arachidonoyl-gpe (p-18:0/20:4)*	GCST90200058	0.042144	0.0830486	0.611831	FALSE	FALSE	1
MR-PCA	inosine	M01123	1-(1-enyl-stearoyl)-2-arachidonoyl-gpe (p-18:0/20:4)*	GCST90200058	0.0214922	0.0680476	0.752123	FALSE	FALSE	1
MR-link 2	3-ureidopropionate	GCST90200283	glycine	M32338	0.146108	0.152894	0.339267	FALSE	FALSE	1
MR-IVW	3-ureidopropionate	GCST90200283	glycine	M32338	0.0956191	0.127492	0.453255	FALSE	FALSE	1
MR-IVW LD	3-ureidopropionate	GCST90200283	glycine	M32338	0.0956191	0.127492	0.453255	FALSE	FALSE	1
MR-PCA	3-ureidopropionate	GCST90200283	glycine	M32338	0.0735491	0.119913	0.539641	FALSE	FALSE	1
MR-link 2	3-aminoisobutyrate	GCST90200310	tryptophan	M00054	-0.0173087	0.0257723	0.501838	FALSE	FALSE	2
MR-IVW	3-aminoisobutyrate	GCST90200310	tryptophan	M00054	-0.0364345	0.0265275	0.169608	FALSE	FALSE	2
MR-IVW LD	3-aminoisobutyrate	GCST90200310	tryptophan	M00054	-0.0400371	0.0275128	0.145609	FALSE	FALSE	2
MR-PCA	3-aminoisobutyrate	GCST90200310	tryptophan	M00054	-0.0228578	0.0254573	0.369245	FALSE	FALSE	2
MR-link 2	kynurenine	bioa_027	valine	bioa_022	-0.00888048	0.019028	0.64071	FALSE	FALSE	7
MR-IVW	kynurenine	bioa_027	valine	bioa_022	0.0183412	0.0238059	0.441034	FALSE	FALSE	7
MR-IVW LD	kynurenine	bioa_027	valine	bioa_022	-0.00458587	0.0184997	0.804221	FALSE	FALSE	7
MR-PCA	kynurenine	bioa_027	valine	bioa_022	-0.00115499	0.0177892	0.948233	FALSE	FALSE	7
MR-link 2	acetate	met-d-Acetate	glycerol	M15122	-0.0558586	0.187602	0.765894	FALSE	FALSE	8
MR-IVW	acetate	met-d-Acetate	glycerol	M15122	-0.231321	0.174799	0.185719	FALSE	FALSE	8
MR-IVW LD	acetate	met-d-Acetate	glycerol	M15122	-0.234438	0.176738	0.184682	FALSE	FALSE	8
MR-PCA	acetate	met-d-Acetate	glycerol	M15122	0.0074121	0.164647	0.964093	FALSE	FALSE	8
MR-link 2	glutamine	bioa_006	adenosine 5'-monophosphate (amp)	GCST90200356	-0.120074	0.0736127	0.102857	FALSE	FALSE	13
MR-IVW	glutamine	bioa_006	adenosine 5'-monophosphate (amp)	GCST90200356	-0.047041	0.0703766	0.503867	FALSE	FALSE	13
MR-IVW LD	glutamine	bioa_006	adenosine 5'-monophosphate (amp)	GCST90200356	-0.047041	0.0703766	0.503867	FALSE	FALSE	13
MR-PCA	glutamine	bioa_006	adenosine 5'-monophosphate (amp)	GCST90200356	-0.0475978	0.0672362	0.478995	FALSE	FALSE	13
MR-link 2	flavin adenine dinucleotide (fad)	GCST90200376	n-acetyl-aspartyl-glutamate (naag)	GCST90200684	0.0345342	0.0436407	0.428752	FALSE	FALSE	1
MR-IVW	flavin adenine dinucleotide (fad)	GCST90200376	n-acetyl-aspartyl-glutamate (naag)	GCST90200684	0.0317757	0.0441615	0.471812	FALSE	FALSE	1
MR-IVW LD	flavin adenine dinucleotide (fad)	GCST90200376	n-acetyl-aspartyl-glutamate (naag)	GCST90200684	0.0310887	0.0445725	0.485498	FALSE	FALSE	1
MR-PCA	flavin adenine dinucleotide (fad)	GCST90200376	n-acetyl-aspartyl-glutamate (naag)	GCST90200684	0.00411011	0.0443301	0.926129	FALSE	FALSE	1
MR-link 2	4-acetamidobutanoate	M01558	3,7-dimethylurate	GCST90199755	-0.0453237	0.0534718	0.396651	FALSE	FALSE	2
MR-IVW	4-acetamidobutanoate	M01558	3,7-dimethylurate	GCST90199755	-0.0304664	0.0640227	0.634168	FALSE	FALSE	2
MR-IVW LD	4-acetamidobutanoate	M01558	3,7-dimethylurate	GCST90199755	-0.0325223	0.0657637	0.620931	FALSE	FALSE	2
MR-PCA	4-acetamidobutanoate	M01558	3,7-dimethylurate	GCST90199755	-0.064678	0.0524074	0.217152	FALSE	FALSE	2
MR-link 2	mannose	GCST90200435	glycine	bioa_008	0.0522211	0.0229109	0.0226487	FALSE	FALSE	1
MR-IVW	mannose	GCST90200435	glycine	bioa_008	0.0413257	0.0295183	0.161513	FALSE	FALSE	1
MR-IVW LD	mannose	GCST90200435	glycine	bioa_008	0.0413257	0.0295183	0.161513	FALSE	FALSE	1
MR-PCA	mannose	GCST90200435	glycine	bioa_008	0.0609653	0.0239853	0.0110289	FALSE	FALSE	1
MR-link 2	phenylalanine	GCST90200396	creatine	GCST90200323	-0.0539995	0.100106	0.589594	FALSE	FALSE	1
MR-IVW	phenylalanine	GCST90200396	creatine	GCST90200323	-0.216161	0.128156	0.0916594	FALSE	FALSE	1
MR-IVW LD	phenylalanine	GCST90200396	creatine	GCST90200323	-0.218682	0.100047	0.0288305	FALSE	FALSE	1
MR-PCA	phenylalanine	GCST90200396	creatine	GCST90200323	-0.0795233	0.0940362	0.397739	FALSE	FALSE	1
MR-link 2	histidine	M00059	acetate	met-d-Acetate	0.0703094	0.0410403	0.0866799	FALSE	FALSE	1
MR-IVW	histidine	M00059	acetate	met-d-Acetate	0.0544566	0.0343658	0.113054	FALSE	FALSE	1
MR-IVW LD	histidine	M00059	acetate	met-d-Acetate	0.0544566	0.0343658	0.113054	FALSE	FALSE	1
MR-PCA	histidine	M00059	acetate	met-d-Acetate	0.0660545	0.0336949	0.0499523	FALSE	FALSE	1
MR-link 2	phosphate	GCST90200393	tryptophan	GCST90200441	0.135301	0.152149	0.37386	FALSE	FALSE	1
MR-IVW	phosphate	GCST90200393	tryptophan	GCST90200441	-0.178482	0.158375	0.259763	FALSE	FALSE	1
MR-IVW LD	phosphate	GCST90200393	tryptophan	GCST90200441	-0.178482	0.158375	0.259763	FALSE	FALSE	1
MR-PCA	phosphate	GCST90200393	tryptophan	GCST90200441	0.0291924	0.0811664	0.7191	FALSE	FALSE	1
MR-link 2	kynurenine	GCST90199636	acetoacetate	met-d-Acetoacetate	0.00327268	0.0166642	0.844305	FALSE	FALSE	4
MR-IVW	kynurenine	GCST90199636	acetoacetate	met-d-Acetoacetate	-0.0121948	0.0143579	0.395689	FALSE	FALSE	4
MR-IVW LD	kynurenine	GCST90199636	acetoacetate	met-d-Acetoacetate	-0.0122103	0.0142365	0.391071	FALSE	FALSE	4
MR-PCA	kynurenine	GCST90199636	acetoacetate	met-d-Acetoacetate	0.0102277	0.0117855	0.385492	FALSE	FALSE	4
MR-link 2	glycine	GCST90200707	3-methyl-2-oxobutyrate	GCST90199677	-0.0432857	0.027896	0.120738	FALSE	FALSE	4
MR-IVW	glycine	GCST90200707	3-methyl-2-oxobutyrate	GCST90199677	0.0129071	0.0326493	0.692602	FALSE	FALSE	4
MR-IVW LD	glycine	GCST90200707	3-methyl-2-oxobutyrate	GCST90199677	0.0201997	0.0269009	0.452717	FALSE	FALSE	4
MR-PCA	glycine	GCST90200707	3-methyl-2-oxobutyrate	GCST90199677	-0.00305004	0.0264609	0.908234	FALSE	FALSE	4
MR-link 2	kynurenate	GCST90200454	phenylalanine	GCST90200396	0.1666	0.0532437	0.00175395	FALSE	FALSE	3
MR-IVW	kynurenate	GCST90200454	phenylalanine	GCST90200396	0.0230584	0.0463039	0.618499	FALSE	FALSE	3
MR-IVW LD	kynurenate	GCST90200454	phenylalanine	GCST90200396	0.0230584	0.0463039	0.618499	FALSE	FALSE	3
MR-PCA	kynurenate	GCST90200454	phenylalanine	GCST90200396	0.041404	0.042783	0.333159	FALSE	FALSE	3
MR-link 2	mannose	M00584	lactate	M00527	-0.270489	0.0735081	0.000233491	FALSE	FALSE	1
MR-IVW	mannose	M00584	lactate	M00527	-0.281068	0.0557289	4.57145e-07	TRUE	FALSE	1
MR-IVW LD	mannose	M00584	lactate	M00527	-0.281068	0.0557289	4.57145e-07	TRUE	FALSE	1
MR-PCA	mannose	M00584	lactate	M00527	-0.242107	0.0564515	1.79673e-05	FALSE	FALSE	1
MR-link 2	phosphate	GCST90200393	guanidinoacetate	GCST90200384	-0.0143743	0.144692	0.920865	FALSE	FALSE	1
MR-IVW	phosphate	GCST90200393	guanidinoacetate	GCST90200384	-0.122281	0.158353	0.439994	FALSE	FALSE	1
MR-IVW LD	phosphate	GCST90200393	guanidinoacetate	GCST90200384	-0.122281	0.158353	0.439994	FALSE	FALSE	1
MR-PCA	phosphate	GCST90200393	guanidinoacetate	GCST90200384	-0.0351623	0.0811544	0.664814	FALSE	FALSE	1
MR-link 2	glutamine	bioa_006	adenosine	M00555	0.0362029	0.0717526	0.613874	FALSE	FALSE	15
MR-IVW	glutamine	bioa_006	adenosine	M00555	0.105468	0.0714529	0.139932	FALSE	FALSE	15
MR-IVW LD	glutamine	bioa_006	adenosine	M00555	0.105468	0.0714529	0.139932	FALSE	FALSE	15
MR-PCA	glutamine	bioa_006	adenosine	M00555	0.0717748	0.0676569	0.288751	FALSE	FALSE	15
MR-link 2	biliverdin	M02137	valine	bioa_022	0.00620187	0.00980337	0.526978	FALSE	FALSE	1
MR-IVW	biliverdin	M02137	valine	bioa_022	0.00693391	0.0107669	0.519575	FALSE	FALSE	1
MR-IVW LD	biliverdin	M02137	valine	bioa_022	0.00693391	0.0107669	0.519575	FALSE	FALSE	1
MR-PCA	biliverdin	M02137	valine	bioa_022	0.0068319	0.00966485	0.47964	FALSE	FALSE	1
MR-link 2	1-methylurate	M34395	hypotaurine	GCST90200379	0.136642	0.111241	0.219321	FALSE	FALSE	1
MR-IVW	1-methylurate	M34395	hypotaurine	GCST90200379	0.0658663	0.0906309	0.467377	FALSE	FALSE	1
MR-IVW LD	1-methylurate	M34395	hypotaurine	GCST90200379	0.0658663	0.0906309	0.467377	FALSE	FALSE	1
MR-PCA	1-methylurate	M34395	hypotaurine	GCST90200379	0.142416	0.0831306	0.0866831	FALSE	FALSE	1
MR-link 2	spermidine	GCST90200423	1,7-dimethylurate	M34400	0.0711782	0.19903	0.720623	FALSE	FALSE	1
MR-IVW	spermidine	GCST90200423	1,7-dimethylurate	M34400	0.13109	0.174787	0.453255	FALSE	FALSE	1
MR-IVW LD	spermidine	GCST90200423	1,7-dimethylurate	M34400	0.13109	0.174787	0.453255	FALSE	FALSE	1
MR-PCA	spermidine	GCST90200423	1,7-dimethylurate	M34400	0.0667236	0.151727	0.66011	FALSE	FALSE	1
MR-link 2	docosahexaenoate (dha; 22:6n3)	GCST90199651	1,7-dimethylurate	GCST90199756	0.243118	0.227714	0.28568	FALSE	FALSE	1
MR-IVW	docosahexaenoate (dha; 22:6n3)	GCST90199651	1,7-dimethylurate	GCST90199756	0.105277	0.173458	0.543898	FALSE	FALSE	1
MR-IVW LD	docosahexaenoate (dha; 22:6n3)	GCST90199651	1,7-dimethylurate	GCST90199756	0.105277	0.173458	0.543898	FALSE	FALSE	1
MR-PCA	docosahexaenoate (dha; 22:6n3)	GCST90199651	1,7-dimethylurate	GCST90199756	0.172582	0.125501	0.169086	FALSE	FALSE	1
MR-link 2	histidine	M00059	urea	GCST90200417	-0.0716882	0.146899	0.625543	FALSE	FALSE	1
MR-IVW	histidine	M00059	urea	GCST90200417	-0.0964893	0.129765	0.457136	FALSE	FALSE	1
MR-IVW LD	histidine	M00059	urea	GCST90200417	-0.0964893	0.129765	0.457136	FALSE	FALSE	1
MR-PCA	histidine	M00059	urea	GCST90200417	-0.0642984	0.128303	0.616268	FALSE	FALSE	1
MR-link 2	3-(4-hydroxyphenyl)lactate	M32197	aspartate	M15996	0.0566829	0.189325	0.764639	FALSE	FALSE	1
MR-IVW	3-(4-hydroxyphenyl)lactate	M32197	aspartate	M15996	0.0266665	0.144761	0.853848	FALSE	FALSE	1
MR-IVW LD	3-(4-hydroxyphenyl)lactate	M32197	aspartate	M15996	0.0266665	0.144761	0.853848	FALSE	FALSE	1
MR-PCA	3-(4-hydroxyphenyl)lactate	M32197	aspartate	M15996	0.0592809	0.135676	0.662161	FALSE	FALSE	1
MR-link 2	glycerophosphorylcholine (gpc)	GCST90199629	serine	GCST90200415	0.181505	0.159882	0.256275	FALSE	FALSE	1
MR-IVW	glycerophosphorylcholine (gpc)	GCST90199629	serine	GCST90200415	0.193773	0.14243	0.173678	FALSE	FALSE	1
MR-IVW LD	glycerophosphorylcholine (gpc)	GCST90199629	serine	GCST90200415	0.193773	0.14243	0.173678	FALSE	FALSE	1
MR-PCA	glycerophosphorylcholine (gpc)	GCST90199629	serine	GCST90200415	0.163953	0.116733	0.160165	FALSE	FALSE	1
MR-link 2	hypotaurine	GCST90200379	adenosine 5'-monophosphate (amp)	GCST90200356	0.333067	0.0798614	3.03845e-05	FALSE	FALSE	3
MR-IVW	hypotaurine	GCST90200379	adenosine 5'-monophosphate (amp)	GCST90200356	0.0854439	0.0895801	0.340171	FALSE	FALSE	3
MR-IVW LD	hypotaurine	GCST90200379	adenosine 5'-monophosphate (amp)	GCST90200356	0.0854439	0.0895801	0.340171	FALSE	FALSE	3
MR-PCA	hypotaurine	GCST90200379	adenosine 5'-monophosphate (amp)	GCST90200356	0.137783	0.0613754	0.0247731	FALSE	FALSE	3
MR-link 2	glutamine	M00053	docosapentaenoate (n6 dpa; 22:5n6)	GCST90199796	-0.183957	0.117661	0.117947	FALSE	FALSE	1
MR-IVW	glutamine	M00053	docosapentaenoate (n6 dpa; 22:5n6)	GCST90199796	-0.102802	0.115702	0.374272	FALSE	FALSE	1
MR-IVW LD	glutamine	M00053	docosapentaenoate (n6 dpa; 22:5n6)	GCST90199796	-0.102802	0.115702	0.374272	FALSE	FALSE	1
MR-PCA	glutamine	M00053	docosapentaenoate (n6 dpa; 22:5n6)	GCST90199796	-0.111056	0.111933	0.321113	FALSE	FALSE	1
MR-link 2	1-methylnicotinamide	GCST90200406	urate	GCST90200307	0.145302	0.125695	0.247683	FALSE	FALSE	1
MR-IVW	1-methylnicotinamide	GCST90200406	urate	GCST90200307	0.103621	0.167826	0.536951	FALSE	FALSE	1
MR-IVW LD	1-methylnicotinamide	GCST90200406	urate	GCST90200307	0.103621	0.167826	0.536951	FALSE	FALSE	1
MR-PCA	1-methylnicotinamide	GCST90200406	urate	GCST90200307	0.118814	0.0854408	0.164347	FALSE	FALSE	1
MR-link 2	3-methyl-2-oxovalerate	M15676	pantothenate	GCST90200279	0.163222	0.122125	0.181379	FALSE	FALSE	1
MR-IVW	3-methyl-2-oxovalerate	M15676	pantothenate	GCST90200279	0.0248825	0.128095	0.84598	FALSE	FALSE	1
MR-IVW LD	3-methyl-2-oxovalerate	M15676	pantothenate	GCST90200279	0.0248825	0.128095	0.84598	FALSE	FALSE	1
MR-PCA	3-methyl-2-oxovalerate	M15676	pantothenate	GCST90200279	0.12045	0.126887	0.342481	FALSE	FALSE	1
MR-link 2	inosine	M01123	lactate	GCST90200408	0.0301391	0.075109	0.688221	FALSE	FALSE	1
MR-IVW	inosine	M01123	lactate	GCST90200408	0.107644	0.0832282	0.195887	FALSE	FALSE	1
MR-IVW LD	inosine	M01123	lactate	GCST90200408	0.107644	0.0832282	0.195887	FALSE	FALSE	1
MR-PCA	inosine	M01123	lactate	GCST90200408	0.0605006	0.0681958	0.374992	FALSE	FALSE	1
MR-link 2	tryptophan	GCST90200441	alanine	GCST90200431	0.544438	0.129195	2.50797e-05	FALSE	FALSE	2
MR-IVW	tryptophan	GCST90200441	alanine	GCST90200431	0.0423622	0.114629	0.711711	FALSE	FALSE	2
MR-IVW LD	tryptophan	GCST90200441	alanine	GCST90200431	0.0423622	0.114629	0.711711	FALSE	FALSE	2
MR-PCA	tryptophan	GCST90200441	alanine	GCST90200431	0.221407	0.0663544	0.000847696	FALSE	FALSE	2
MR-link 2	3-methyl-2-oxovalerate	M15676	glycohyocholate	GCST90199935	0.163864	0.132333	0.215619	FALSE	FALSE	1
MR-IVW	3-methyl-2-oxovalerate	M15676	glycohyocholate	GCST90199935	0.201312	0.137638	0.143573	FALSE	FALSE	1
MR-IVW LD	3-methyl-2-oxovalerate	M15676	glycohyocholate	GCST90199935	0.201312	0.137638	0.143573	FALSE	FALSE	1
MR-PCA	3-methyl-2-oxovalerate	M15676	glycohyocholate	GCST90199935	0.264858	0.136342	0.0520647	FALSE	FALSE	1
MR-link 2	tryptophan	GCST90200441	cytosine	GCST90200433	-0.191352	0.16119	0.23518	FALSE	FALSE	2
MR-IVW	tryptophan	GCST90200441	cytosine	GCST90200433	-0.17447	0.124646	0.161594	FALSE	FALSE	2
MR-IVW LD	tryptophan	GCST90200441	cytosine	GCST90200433	-0.17447	0.124646	0.161594	FALSE	FALSE	2
MR-PCA	tryptophan	GCST90200441	cytosine	GCST90200433	-0.120002	0.0721496	0.0962638	FALSE	FALSE	2
MR-link 2	citrate	GCST90200304	retinol (vitamin a)	GCST90200405	-0.120622	0.0631354	0.0560651	FALSE	FALSE	3
MR-IVW	citrate	GCST90200304	retinol (vitamin a)	GCST90200405	-0.0910725	0.0570943	0.110684	FALSE	FALSE	3
MR-IVW LD	citrate	GCST90200304	retinol (vitamin a)	GCST90200405	-0.0993079	0.0567262	0.0800059	FALSE	FALSE	3
MR-PCA	citrate	GCST90200304	retinol (vitamin a)	GCST90200405	-0.0733536	0.04279	0.0864794	FALSE	FALSE	3
MR-link 2	kynurenate	GCST90200454	1-methylxanthine	M34389	-0.0412822	0.0775084	0.5943	FALSE	FALSE	3
MR-IVW	kynurenate	GCST90200454	1-methylxanthine	M34389	-0.0998022	0.0842135	0.235974	FALSE	FALSE	3
MR-IVW LD	kynurenate	GCST90200454	1-methylxanthine	M34389	-0.0998022	0.0842135	0.235974	FALSE	FALSE	3
MR-PCA	kynurenate	GCST90200454	1-methylxanthine	M34389	-0.0410681	0.0739026	0.578412	FALSE	FALSE	3
MR-link 2	pyruvate	met-d-Pyruvate	arginine	bioa_002	-0.117768	0.0449416	0.00878084	FALSE	FALSE	15
MR-IVW	pyruvate	met-d-Pyruvate	arginine	bioa_002	-0.121441	0.0469156	0.00963951	FALSE	FALSE	15
MR-IVW LD	pyruvate	met-d-Pyruvate	arginine	bioa_002	-0.124259	0.0466627	0.00774668	FALSE	FALSE	15
MR-PCA	pyruvate	met-d-Pyruvate	arginine	bioa_002	-0.0700602	0.0422748	0.0974673	FALSE	FALSE	15
MR-link 2	creatinine	GCST90200366	cortisone	GCST90200360	-0.195294	0.203187	0.336475	FALSE	FALSE	1
MR-IVW	creatinine	GCST90200366	cortisone	GCST90200360	-0.137172	0.173873	0.430158	FALSE	FALSE	1
MR-IVW LD	creatinine	GCST90200366	cortisone	GCST90200360	-0.137172	0.173873	0.430158	FALSE	FALSE	1
MR-PCA	creatinine	GCST90200366	cortisone	GCST90200360	-0.0566648	0.10282	0.581561	FALSE	FALSE	1
MR-link 2	arachidonate (20:4n6)	M01110	4-methyl-2-oxopentanoate	M22116	-0.0642593	0.0469433	0.17104	FALSE	FALSE	1
MR-IVW	arachidonate (20:4n6)	M01110	4-methyl-2-oxopentanoate	M22116	-0.070223	0.0526673	0.182422	FALSE	FALSE	1
MR-IVW LD	arachidonate (20:4n6)	M01110	4-methyl-2-oxopentanoate	M22116	-0.070223	0.0526673	0.182422	FALSE	FALSE	1
MR-PCA	arachidonate (20:4n6)	M01110	4-methyl-2-oxopentanoate	M22116	-0.0894446	0.0498055	0.0725139	FALSE	FALSE	1
MR-link 2	valine	bioa_022	betaine	M03141	0.0747472	0.101251	0.460371	FALSE	FALSE	10
MR-IVW	valine	bioa_022	betaine	M03141	0.126767	0.113843	0.265484	FALSE	FALSE	10
MR-IVW LD	valine	bioa_022	betaine	M03141	0.105705	0.109048	0.332376	FALSE	FALSE	10
MR-PCA	valine	bioa_022	betaine	M03141	0.0297976	0.097273	0.759354	FALSE	FALSE	10
MR-link 2	myo-inositol	GCST90200401	lactate	met-d-Lactate	0.0116023	0.0367587	0.752281	FALSE	FALSE	2
MR-IVW	myo-inositol	GCST90200401	lactate	met-d-Lactate	0.026275	0.0316024	0.405734	FALSE	FALSE	2
MR-IVW LD	myo-inositol	GCST90200401	lactate	met-d-Lactate	0.026275	0.0316024	0.405734	FALSE	FALSE	2
MR-PCA	myo-inositol	GCST90200401	lactate	met-d-Lactate	0.0101749	0.0205488	0.620489	FALSE	FALSE	2
MR-link 2	hypotaurine	GCST90200379	adenosine	M00555	-0.180744	0.211107	0.391903	FALSE	FALSE	1
MR-IVW	hypotaurine	GCST90200379	adenosine	M00555	-0.289111	0.144556	0.0455003	FALSE	FALSE	1
MR-IVW LD	hypotaurine	GCST90200379	adenosine	M00555	-0.289111	0.144556	0.0455003	FALSE	FALSE	1
MR-PCA	hypotaurine	GCST90200379	adenosine	M00555	-0.111093	0.143394	0.438495	FALSE	FALSE	1
MR-link 2	creatinine	met-d-Creatinine	lactate	M00527	0.0347313	0.0747543	0.642214	FALSE	FALSE	52
MR-IVW	creatinine	met-d-Creatinine	lactate	M00527	0.100788	0.070768	0.154386	FALSE	FALSE	52
MR-IVW LD	creatinine	met-d-Creatinine	lactate	M00527	0.10146	0.0707729	0.151685	FALSE	FALSE	52
MR-PCA	creatinine	met-d-Creatinine	lactate	M00527	0.0304917	0.0622526	0.624271	FALSE	FALSE	52
MR-link 2	1-methylxanthine	M34389	glycerol 3-phosphate	GCST90199638	-0.0407254	0.0536131	0.447484	FALSE	FALSE	1
MR-IVW	1-methylxanthine	M34389	glycerol 3-phosphate	GCST90199638	-0.0458573	0.0596065	0.441695	FALSE	FALSE	1
MR-IVW LD	1-methylxanthine	M34389	glycerol 3-phosphate	GCST90199638	-0.0458573	0.0596065	0.441695	FALSE	FALSE	1
MR-PCA	1-methylxanthine	M34389	glycerol 3-phosphate	GCST90199638	-0.00435132	0.0563319	0.938429	FALSE	FALSE	1
MR-link 2	2-aminobutyrate	M32348	lactate	M00527	0.0461305	0.111411	0.678833	FALSE	FALSE	2
MR-IVW	2-aminobutyrate	M32348	lactate	M00527	0.0374527	0.0958159	0.695885	FALSE	FALSE	2
MR-IVW LD	2-aminobutyrate	M32348	lactate	M00527	0.0374527	0.0958159	0.695885	FALSE	FALSE	2
MR-PCA	2-aminobutyrate	M32348	lactate	M00527	0.0480832	0.0822927	0.559022	FALSE	FALSE	2
MR-link 2	valine	bioa_022	glycerophosphorylcholine (gpc)	GCST90199629	-0.0439156	0.101307	0.664659	FALSE	FALSE	9
MR-IVW	valine	bioa_022	glycerophosphorylcholine (gpc)	GCST90199629	-0.0886062	0.110014	0.420586	FALSE	FALSE	9
MR-IVW LD	valine	bioa_022	glycerophosphorylcholine (gpc)	GCST90199629	-0.0886062	0.110014	0.420586	FALSE	FALSE	9
MR-PCA	valine	bioa_022	glycerophosphorylcholine (gpc)	GCST90199629	-0.0160199	0.0956028	0.866924	FALSE	FALSE	9
MR-link 2	citrulline	M02132	lactate	met-d-Lactate	0.0319602	0.0359207	0.373604	FALSE	FALSE	1
MR-IVW	citrulline	M02132	lactate	met-d-Lactate	0.0445914	0.041795	0.286014	FALSE	FALSE	1
MR-IVW LD	citrulline	M02132	lactate	met-d-Lactate	0.0445914	0.041795	0.286014	FALSE	FALSE	1
MR-PCA	citrulline	M02132	lactate	met-d-Lactate	0.0290608	0.033113	0.380147	FALSE	FALSE	1
MR-link 2	2-aminobutyrate	GCST90200305	thyroxine	GCST90200293	0.0792426	0.131574	0.546997	FALSE	FALSE	2
MR-IVW	2-aminobutyrate	GCST90200305	thyroxine	GCST90200293	-0.0187529	0.0758351	0.804688	FALSE	FALSE	2
MR-IVW LD	2-aminobutyrate	GCST90200305	thyroxine	GCST90200293	-0.0187529	0.0758351	0.804688	FALSE	FALSE	2
MR-PCA	2-aminobutyrate	GCST90200305	thyroxine	GCST90200293	-0.02037	0.0669771	0.761026	FALSE	FALSE	2
MR-link 2	tyrosine	M01299	3-methyl-2-oxobutyrate	GCST90199677	-0.105168	0.0882446	0.23335	FALSE	FALSE	3
MR-IVW	tyrosine	M01299	3-methyl-2-oxobutyrate	GCST90199677	-0.0786818	0.0913902	0.389269	FALSE	FALSE	3
MR-IVW LD	tyrosine	M01299	3-methyl-2-oxobutyrate	GCST90199677	-0.0786818	0.0913902	0.389269	FALSE	FALSE	3
MR-PCA	tyrosine	M01299	3-methyl-2-oxobutyrate	GCST90199677	-0.0519195	0.0732333	0.478349	FALSE	FALSE	3
MR-link 2	biliverdin	GCST90200706	arginine	GCST90200372	-0.0208198	0.0252925	0.410417	FALSE	FALSE	2
MR-IVW	biliverdin	GCST90200706	arginine	GCST90200372	-0.00899365	0.0251879	0.721045	FALSE	FALSE	2
MR-IVW LD	biliverdin	GCST90200706	arginine	GCST90200372	-0.00436778	0.0259039	0.8661	FALSE	FALSE	2
MR-PCA	biliverdin	GCST90200706	arginine	GCST90200372	-0.000643687	0.0259399	0.980203	FALSE	FALSE	2
MR-link 2	n-acetylglucosaminylasparagine	GCST90200316	glutamine	bioa_006	-0.00481782	0.0116112	0.678194	FALSE	FALSE	2
MR-IVW	n-acetylglucosaminylasparagine	GCST90200316	glutamine	bioa_006	0.0036165	0.0187591	0.847126	FALSE	FALSE	2
MR-IVW LD	n-acetylglucosaminylasparagine	GCST90200316	glutamine	bioa_006	0.00598613	0.0123616	0.628206	FALSE	FALSE	2
MR-PCA	n-acetylglucosaminylasparagine	GCST90200316	glutamine	bioa_006	0.00738348	0.0115823	0.523813	FALSE	FALSE	2
MR-link 2	n-acetyl-aspartyl-glutamate (naag)	GCST90200684	glucose	GCST90200440	-0.0437132	0.0098786	9.64223e-06	FALSE	FALSE	2
MR-IVW	n-acetyl-aspartyl-glutamate (naag)	GCST90200684	glucose	GCST90200440	-0.0312984	0.0162359	0.0538888	FALSE	FALSE	2
MR-IVW LD	n-acetyl-aspartyl-glutamate (naag)	GCST90200684	glucose	GCST90200440	-0.0312752	0.0174209	0.072611	FALSE	FALSE	2
MR-PCA	n-acetyl-aspartyl-glutamate (naag)	GCST90200684	glucose	GCST90200440	-0.0295827	0.0184677	0.109186	FALSE	FALSE	2
MR-link 2	beta-citrylglutamate	GCST90199911	oleamide	M32458	0.0137091	0.0316351	0.664759	FALSE	FALSE	2
MR-IVW	beta-citrylglutamate	GCST90199911	oleamide	M32458	-0.0409679	0.0460977	0.374154	FALSE	FALSE	2
MR-IVW LD	beta-citrylglutamate	GCST90199911	oleamide	M32458	-0.0417418	0.0402686	0.299929	FALSE	FALSE	2
MR-PCA	beta-citrylglutamate	GCST90199911	oleamide	M32458	0.000161596	0.0333858	0.996138	FALSE	FALSE	2
MR-link 2	glycerol 3-phosphate	GCST90199638	alpha-ketoglutarate	M33453	0.0982302	0.0676503	0.146494	FALSE	FALSE	1
MR-IVW	glycerol 3-phosphate	GCST90199638	alpha-ketoglutarate	M33453	0.0847478	0.13781	0.53858	FALSE	FALSE	1
MR-IVW LD	glycerol 3-phosphate	GCST90199638	alpha-ketoglutarate	M33453	0.0828408	0.0794397	0.297035	FALSE	FALSE	1
MR-PCA	glycerol 3-phosphate	GCST90199638	alpha-ketoglutarate	M33453	0.111466	0.0613969	0.0694465	FALSE	FALSE	1
MR-link 2	cystathionine	GCST90200383	3-methyl-2-oxobutyrate	GCST90199677	-0.0603412	0.116603	0.604812	FALSE	FALSE	2
MR-IVW	cystathionine	GCST90200383	3-methyl-2-oxobutyrate	GCST90199677	-0.0933956	0.0732478	0.202287	FALSE	FALSE	2
MR-IVW LD	cystathionine	GCST90200383	3-methyl-2-oxobutyrate	GCST90199677	-0.0933956	0.0732478	0.202287	FALSE	FALSE	2
MR-PCA	cystathionine	GCST90200383	3-methyl-2-oxobutyrate	GCST90199677	-0.08607	0.0663381	0.194479	FALSE	FALSE	2
MR-link 2	creatinine	met-d-Creatinine	alpha-ketobutyrate	GCST90200438	-0.0411212	0.0689768	0.551069	FALSE	FALSE	59
MR-IVW	creatinine	met-d-Creatinine	alpha-ketobutyrate	GCST90200438	-0.100904	0.0623342	0.105499	FALSE	FALSE	59
MR-IVW LD	creatinine	met-d-Creatinine	alpha-ketobutyrate	GCST90200438	-0.101569	0.0623336	0.103219	FALSE	FALSE	59
MR-PCA	creatinine	met-d-Creatinine	alpha-ketobutyrate	GCST90200438	-0.0754298	0.0469271	0.10797	FALSE	FALSE	59
MR-link 2	creatine	M27718	tyrosine	M01299	-0.0448915	0.0885934	0.612355	FALSE	FALSE	1
MR-IVW	creatine	M27718	tyrosine	M01299	0.0270329	0.118945	0.820212	FALSE	FALSE	1
MR-IVW LD	creatine	M27718	tyrosine	M01299	0.0270329	0.118945	0.820212	FALSE	FALSE	1
MR-PCA	creatine	M27718	tyrosine	M01299	-0.0869998	0.127319	0.494404	FALSE	FALSE	1
MR-link 2	glycine	bioa_008	taurochenodeoxycholate	M18494	-0.019516	0.0404158	0.629181	FALSE	FALSE	21
MR-IVW	glycine	bioa_008	taurochenodeoxycholate	M18494	-0.0420401	0.0556285	0.449811	FALSE	FALSE	21
MR-IVW LD	glycine	bioa_008	taurochenodeoxycholate	M18494	-0.0524042	0.0537153	0.329267	FALSE	FALSE	21
MR-PCA	glycine	bioa_008	taurochenodeoxycholate	M18494	0.00325614	0.0518479	0.949924	FALSE	FALSE	21
MR-link 2	alpha-ketoglutaramate*	GCST90199885	phenylalanine	bioa_016	0.0200085	0.0303676	0.509974	FALSE	FALSE	1
MR-IVW	alpha-ketoglutaramate*	GCST90199885	phenylalanine	bioa_016	0.114439	0.0426693	0.00731835	FALSE	FALSE	1
MR-IVW LD	alpha-ketoglutaramate*	GCST90199885	phenylalanine	bioa_016	0.114439	0.0426693	0.00731835	FALSE	FALSE	1
MR-PCA	alpha-ketoglutaramate*	GCST90199885	phenylalanine	bioa_016	0.0436581	0.0234667	0.0628249	FALSE	FALSE	1
MR-link 2	mannose	GCST90200435	methionine	M01302	0.082067	0.0757264	0.278484	FALSE	FALSE	1
MR-IVW	mannose	GCST90200435	methionine	M01302	0.149332	0.0973907	0.125194	FALSE	FALSE	1
MR-IVW LD	mannose	GCST90200435	methionine	M01302	0.149332	0.0973907	0.125194	FALSE	FALSE	1
MR-PCA	mannose	GCST90200435	methionine	M01302	0.0431815	0.0791587	0.585406	FALSE	FALSE	1
MR-link 2	leucine	M00060	biliverdin	GCST90200706	0.139177	0.0952827	0.144105	FALSE	FALSE	2
MR-IVW	leucine	M00060	biliverdin	GCST90200706	0.168388	0.0987424	0.0881332	FALSE	FALSE	2
MR-IVW LD	leucine	M00060	biliverdin	GCST90200706	0.168388	0.0987424	0.0881332	FALSE	FALSE	2
MR-PCA	leucine	M00060	biliverdin	GCST90200706	0.0580848	0.0909658	0.523126	FALSE	FALSE	2
MR-link 2	s-1-pyrroline-5-carboxylate	GCST90200381	glycerol	M15122	0.0502841	0.0460362	0.274712	FALSE	FALSE	1
MR-IVW	s-1-pyrroline-5-carboxylate	GCST90200381	glycerol	M15122	0.0171549	0.0549865	0.755053	FALSE	FALSE	1
MR-IVW LD	s-1-pyrroline-5-carboxylate	GCST90200381	glycerol	M15122	0.017154	0.0545375	0.753115	FALSE	FALSE	1
MR-PCA	s-1-pyrroline-5-carboxylate	GCST90200381	glycerol	M15122	0.0328793	0.0511078	0.520008	FALSE	FALSE	1
MR-link 2	sarcosine	bioa_031	valine	bioa_022	0.0938019	0.0424409	0.0270929	FALSE	FALSE	2
MR-IVW	sarcosine	bioa_031	valine	bioa_022	0.0586559	0.0321931	0.0684547	FALSE	FALSE	2
MR-IVW LD	sarcosine	bioa_031	valine	bioa_022	0.0581272	0.0334128	0.0819176	FALSE	FALSE	2
MR-PCA	sarcosine	bioa_031	valine	bioa_022	0.0940505	0.02906	0.00121037	FALSE	FALSE	2
MR-link 2	alanine	bioa_001	threonine	bioa_019	0.271385	0.0602372	6.62849e-06	FALSE	FALSE	16
MR-IVW	alanine	bioa_001	threonine	bioa_019	0.16852	0.0465189	0.000291646	FALSE	FALSE	16
MR-IVW LD	alanine	bioa_001	threonine	bioa_019	0.216934	0.045011	1.43859e-06	FALSE	FALSE	16
MR-PCA	alanine	bioa_001	threonine	bioa_019	0.302775	0.043024	1.95945e-12	TRUE	FALSE	16
MR-link 2	ornithine	bioa_014	taurine	GCST90200420	0.0303614	0.102719	0.767554	FALSE	FALSE	7
MR-IVW	ornithine	bioa_014	taurine	GCST90200420	-0.0462051	0.111623	0.678918	FALSE	FALSE	7
MR-IVW LD	ornithine	bioa_014	taurine	GCST90200420	-0.0462051	0.111623	0.678918	FALSE	FALSE	7
MR-PCA	ornithine	bioa_014	taurine	GCST90200420	-0.0504623	0.0978365	0.606006	FALSE	FALSE	7
MR-link 2	cysteinylglycine	GCST90200364	cortisone	M01769	0.0437566	0.0653308	0.503004	FALSE	FALSE	2
MR-IVW	cysteinylglycine	GCST90200364	cortisone	M01769	0.0895559	0.0706174	0.204732	FALSE	FALSE	2
MR-IVW LD	cysteinylglycine	GCST90200364	cortisone	M01769	0.0895559	0.0706174	0.204732	FALSE	FALSE	2
MR-PCA	cysteinylglycine	GCST90200364	cortisone	M01769	0.0202493	0.060058	0.735994	FALSE	FALSE	2
MR-link 2	dihydroorotate	GCST90200444	alanine	bioa_001	-0.0155626	0.0131881	0.237979	FALSE	FALSE	5
MR-IVW	dihydroorotate	GCST90200444	alanine	bioa_001	-0.00977723	0.0136903	0.47512	FALSE	FALSE	5
MR-IVW LD	dihydroorotate	GCST90200444	alanine	bioa_001	-0.00977723	0.0136903	0.47512	FALSE	FALSE	5
MR-PCA	dihydroorotate	GCST90200444	alanine	bioa_001	-0.0103195	0.0114696	0.368266	FALSE	FALSE	5
MR-link 2	histidine	bioa_009	taurine	GCST90200420	0.0337045	0.107229	0.753275	FALSE	FALSE	8
MR-IVW	histidine	bioa_009	taurine	GCST90200420	-0.0164527	0.117935	0.88905	FALSE	FALSE	8
MR-IVW LD	histidine	bioa_009	taurine	GCST90200420	-0.00915275	0.119327	0.93886	FALSE	FALSE	8
MR-PCA	histidine	bioa_009	taurine	GCST90200420	-0.0118719	0.0949527	0.9005	FALSE	FALSE	8
MR-link 2	leucine	met-d-Leu	isoleucine	GCST90200399	0.676907	0.097206	3.31606e-12	TRUE	FALSE	12
MR-IVW	leucine	met-d-Leu	isoleucine	GCST90200399	0.669975	0.114701	5.18733e-09	TRUE	FALSE	12
MR-IVW LD	leucine	met-d-Leu	isoleucine	GCST90200399	0.647946	0.0987679	5.37047e-11	TRUE	FALSE	12
MR-PCA	leucine	met-d-Leu	isoleucine	GCST90200399	0.458032	0.0794682	8.22834e-09	TRUE	FALSE	12
MR-link 2	urate	GCST90200307	alanine	GCST90200431	0.177889	0.0795809	0.025396	FALSE	FALSE	5
MR-IVW	urate	GCST90200307	alanine	GCST90200431	0.102749	0.0488087	0.0352791	FALSE	FALSE	5
MR-IVW LD	urate	GCST90200307	alanine	GCST90200431	0.102749	0.0488087	0.0352791	FALSE	FALSE	5
MR-PCA	urate	GCST90200307	alanine	GCST90200431	0.0756049	0.0423562	0.0742647	FALSE	FALSE	5
MR-link 2	alpha-ketoglutarate	GCST90200455	thyroxine	GCST90200293	-0.122876	0.0879246	0.162259	FALSE	FALSE	1
MR-IVW	alpha-ketoglutarate	GCST90200455	thyroxine	GCST90200293	0.00278969	0.0781454	0.971523	FALSE	FALSE	1
MR-IVW LD	alpha-ketoglutarate	GCST90200455	thyroxine	GCST90200293	0.00459194	0.0821284	0.955412	FALSE	FALSE	1
MR-PCA	alpha-ketoglutarate	GCST90200455	thyroxine	GCST90200293	-0.0384001	0.0730402	0.59907	FALSE	FALSE	1
MR-link 2	methionine	M01302	creatinine	met-d-Creatinine	0.00424524	0.10746	0.968488	FALSE	FALSE	1
MR-IVW	methionine	M01302	creatinine	met-d-Creatinine	0.00819207	0.0468238	0.861115	FALSE	FALSE	1
MR-IVW LD	methionine	M01302	creatinine	met-d-Creatinine	0.00819207	0.0468238	0.861115	FALSE	FALSE	1
MR-PCA	methionine	M01302	creatinine	met-d-Creatinine	0.0108655	0.0333374	0.744479	FALSE	FALSE	1
MR-link 2	glutamine	bioa_006	serine	M32315	0.0375423	0.0800969	0.639276	FALSE	FALSE	15
MR-IVW	glutamine	bioa_006	serine	M32315	0.0786081	0.0714223	0.271067	FALSE	FALSE	15
MR-IVW LD	glutamine	bioa_006	serine	M32315	0.0786081	0.0714223	0.271067	FALSE	FALSE	15
MR-PCA	glutamine	bioa_006	serine	M32315	0.0623983	0.0676281	0.35618	FALSE	FALSE	15
MR-link 2	5-oxoproline	M01494	beta-citrylglutamate	GCST90199911	0.0425559	0.0458533	0.353362	FALSE	FALSE	1
MR-IVW	5-oxoproline	M01494	beta-citrylglutamate	GCST90199911	0.0594523	0.0485399	0.220646	FALSE	FALSE	1
MR-IVW LD	5-oxoproline	M01494	beta-citrylglutamate	GCST90199911	0.0594523	0.0485399	0.220646	FALSE	FALSE	1
MR-PCA	5-oxoproline	M01494	beta-citrylglutamate	GCST90199911	0.0384312	0.0457832	0.401236	FALSE	FALSE	1
MR-link 2	orotate	GCST90200392	n-acetylaspartate (naa)	GCST90199665	0.0341906	0.0266095	0.198825	FALSE	FALSE	2
MR-IVW	orotate	GCST90200392	n-acetylaspartate (naa)	GCST90199665	0.015605	0.0259387	0.547432	FALSE	FALSE	2
MR-IVW LD	orotate	GCST90200392	n-acetylaspartate (naa)	GCST90199665	0.0148069	0.0263822	0.574631	FALSE	FALSE	2
MR-PCA	orotate	GCST90200392	n-acetylaspartate (naa)	GCST90199665	0.0154679	0.0263524	0.557227	FALSE	FALSE	2
MR-link 2	oleamide	M32458	glucose	M20489	0.0925533	0.0906226	0.30711	FALSE	FALSE	2
MR-IVW	oleamide	M32458	glucose	M20489	0.151132	0.0918327	0.0998184	FALSE	FALSE	2
MR-IVW LD	oleamide	M32458	glucose	M20489	0.151132	0.0918327	0.0998184	FALSE	FALSE	2
MR-PCA	oleamide	M32458	glucose	M20489	0.11163	0.0764756	0.144379	FALSE	FALSE	2
MR-link 2	4-acetamidobutanoate	M01558	n-palmitoyl-sphinganine (d18:0/16:0)	GCST90200064	-0.00307376	0.0548034	0.955273	FALSE	FALSE	2
MR-IVW	4-acetamidobutanoate	M01558	n-palmitoyl-sphinganine (d18:0/16:0)	GCST90200064	-0.00583564	0.0586752	0.920776	FALSE	FALSE	2
MR-IVW LD	4-acetamidobutanoate	M01558	n-palmitoyl-sphinganine (d18:0/16:0)	GCST90200064	-0.00362572	0.0602709	0.95203	FALSE	FALSE	2
MR-PCA	4-acetamidobutanoate	M01558	n-palmitoyl-sphinganine (d18:0/16:0)	GCST90200064	-0.00367494	0.0480374	0.93902	FALSE	FALSE	2
MR-link 2	histidine	M00059	uridine	GCST90200407	0.129073	0.144412	0.371436	FALSE	FALSE	1
MR-IVW	histidine	M00059	uridine	GCST90200407	0.0640169	0.129649	0.621468	FALSE	FALSE	1
MR-IVW LD	histidine	M00059	uridine	GCST90200407	0.0640169	0.129649	0.621468	FALSE	FALSE	1
MR-PCA	histidine	M00059	uridine	GCST90200407	0.119697	0.128184	0.35041	FALSE	FALSE	1
MR-link 2	4-acetamidobutanoate	M01558	oleate (18:1n9)	M01359	-0.0310166	0.0475674	0.514366	FALSE	FALSE	2
MR-IVW	4-acetamidobutanoate	M01558	oleate (18:1n9)	M01359	-0.0818929	0.0567134	0.148745	FALSE	FALSE	2
MR-IVW LD	4-acetamidobutanoate	M01558	oleate (18:1n9)	M01359	-0.0818929	0.0567134	0.148745	FALSE	FALSE	2
MR-PCA	4-acetamidobutanoate	M01558	oleate (18:1n9)	M01359	-0.0211336	0.0584579	0.717713	FALSE	FALSE	2
MR-link 2	citrulline	bioa_005	oleamide	M32458	-0.0342842	0.0804248	0.669897	FALSE	FALSE	7
MR-IVW	citrulline	bioa_005	oleamide	M32458	0.0365779	0.091942	0.69075	FALSE	FALSE	7
MR-IVW LD	citrulline	bioa_005	oleamide	M32458	0.0367452	0.0924945	0.691169	FALSE	FALSE	7
MR-PCA	citrulline	bioa_005	oleamide	M32458	-0.0429992	0.0792345	0.587348	FALSE	FALSE	7
MR-link 2	citrulline	GCST90200403	phosphate	GCST90200393	0.128716	0.105331	0.221703	FALSE	FALSE	2
MR-IVW	citrulline	GCST90200403	phosphate	GCST90200393	0.0970954	0.0898124	0.279656	FALSE	FALSE	2
MR-IVW LD	citrulline	GCST90200403	phosphate	GCST90200393	0.0916701	0.0916433	0.317169	FALSE	FALSE	2
MR-PCA	citrulline	GCST90200403	phosphate	GCST90200393	0.0835878	0.0664243	0.20825	FALSE	FALSE	2
MR-link 2	kynurenate	GCST90200454	valine	GCST90200442	0.113963	0.0533868	0.0327883	FALSE	FALSE	3
MR-IVW	kynurenate	GCST90200454	valine	GCST90200442	-0.0107556	0.046255	0.816128	FALSE	FALSE	3
MR-IVW LD	kynurenate	GCST90200454	valine	GCST90200442	-0.0107556	0.046255	0.816128	FALSE	FALSE	3
MR-PCA	kynurenate	GCST90200454	valine	GCST90200442	0.00262724	0.0427358	0.95098	FALSE	FALSE	3
MR-link 2	spermidine	GCST90200423	paraxanthine	M18254	0.202774	0.182605	0.266804	FALSE	FALSE	1
MR-IVW	spermidine	GCST90200423	paraxanthine	M18254	0.255232	0.156757	0.103481	FALSE	FALSE	1
MR-IVW LD	spermidine	GCST90200423	paraxanthine	M18254	0.255232	0.156757	0.103481	FALSE	FALSE	1
MR-PCA	spermidine	GCST90200423	paraxanthine	M18254	0.129345	0.136085	0.341875	FALSE	FALSE	1
MR-link 2	hypotaurine	GCST90200379	3-(4-hydroxyphenyl)lactate	M32197	0.154141	0.17453	0.37714	FALSE	FALSE	1
MR-IVW	hypotaurine	GCST90200379	3-(4-hydroxyphenyl)lactate	M32197	0.239077	0.144558	0.0981588	FALSE	FALSE	1
MR-IVW LD	hypotaurine	GCST90200379	3-(4-hydroxyphenyl)lactate	M32197	0.239077	0.144558	0.0981588	FALSE	FALSE	1
MR-PCA	hypotaurine	GCST90200379	3-(4-hydroxyphenyl)lactate	M32197	0.238904	0.143381	0.0956704	FALSE	FALSE	1
MR-link 2	2-aminobutyrate	GCST90200305	1-(1-enyl-stearoyl)-2-arachidonoyl-gpe (p-18:0/20:4)*	GCST90200058	0.0353571	0.0947361	0.708987	FALSE	FALSE	2
MR-IVW	2-aminobutyrate	GCST90200305	1-(1-enyl-stearoyl)-2-arachidonoyl-gpe (p-18:0/20:4)*	GCST90200058	-0.134303	0.0758698	0.0766976	FALSE	FALSE	2
MR-IVW LD	2-aminobutyrate	GCST90200305	1-(1-enyl-stearoyl)-2-arachidonoyl-gpe (p-18:0/20:4)*	GCST90200058	-0.134303	0.0758698	0.0766976	FALSE	FALSE	2
MR-PCA	2-aminobutyrate	GCST90200305	1-(1-enyl-stearoyl)-2-arachidonoyl-gpe (p-18:0/20:4)*	GCST90200058	-0.0251337	0.0670059	0.707588	FALSE	FALSE	2
MR-link 2	n-acetylglucosaminylasparagine	GCST90200316	spermidine	bioa_033	0.0484692	0.0247375	0.0500726	FALSE	FALSE	4
MR-IVW	n-acetylglucosaminylasparagine	GCST90200316	spermidine	bioa_033	0.0209779	0.0239544	0.381169	FALSE	FALSE	4
MR-IVW LD	n-acetylglucosaminylasparagine	GCST90200316	spermidine	bioa_033	0.0216765	0.0235808	0.357968	FALSE	FALSE	4
MR-PCA	n-acetylglucosaminylasparagine	GCST90200316	spermidine	bioa_033	0.0364372	0.0217571	0.0939869	FALSE	FALSE	4
MR-link 2	creatinine	bioa_026	orotidine	GCST90200681	0.356499	0.102497	0.000504874	FALSE	FALSE	23
MR-IVW	creatinine	bioa_026	orotidine	GCST90200681	0.438728	0.0977134	7.12419e-06	FALSE	FALSE	23
MR-IVW LD	creatinine	bioa_026	orotidine	GCST90200681	0.438728	0.0977134	7.12419e-06	FALSE	FALSE	23
MR-PCA	creatinine	bioa_026	orotidine	GCST90200681	0.368888	0.085378	1.55578e-05	FALSE	FALSE	23
MR-link 2	1-methylxanthine	M34389	phenylalanine	bioa_016	0.0269359	0.0172952	0.119371	FALSE	FALSE	1
MR-IVW	1-methylxanthine	M34389	phenylalanine	bioa_016	0.0285282	0.0169207	0.0917958	FALSE	FALSE	1
MR-IVW LD	1-methylxanthine	M34389	phenylalanine	bioa_016	0.0285282	0.0169207	0.0917958	FALSE	FALSE	1
MR-PCA	1-methylxanthine	M34389	phenylalanine	bioa_016	0.0226562	0.016145	0.160529	FALSE	FALSE	1
MR-link 2	phenylalanine	met-d-Phe	bilirubin (z,z)	M27716	-0.166177	0.112289	0.1389	FALSE	FALSE	6
MR-IVW	phenylalanine	met-d-Phe	bilirubin (z,z)	M27716	-0.143484	0.117909	0.22364	FALSE	FALSE	6
MR-IVW LD	phenylalanine	met-d-Phe	bilirubin (z,z)	M27716	-0.145873	0.119507	0.222226	FALSE	FALSE	6
MR-PCA	phenylalanine	met-d-Phe	bilirubin (z,z)	M27716	-0.118976	0.128456	0.354342	FALSE	FALSE	6
MR-link 2	phenylalanine	met-d-Phe	docosahexaenoate (dha; 22:6n3)	GCST90199651	-0.112201	0.078238	0.151544	FALSE	FALSE	10
MR-IVW	phenylalanine	met-d-Phe	docosahexaenoate (dha; 22:6n3)	GCST90199651	-0.0363659	0.0951325	0.702264	FALSE	FALSE	10
MR-IVW LD	phenylalanine	met-d-Phe	docosahexaenoate (dha; 22:6n3)	GCST90199651	-0.0724448	0.0951229	0.446303	FALSE	FALSE	10
MR-PCA	phenylalanine	met-d-Phe	docosahexaenoate (dha; 22:6n3)	GCST90199651	-0.0967083	0.0843617	0.251649	FALSE	FALSE	10
MR-link 2	histidine	M00059	inosine	GCST90200394	0.00382668	0.202445	0.984919	FALSE	FALSE	1
MR-IVW	histidine	M00059	inosine	GCST90200394	0.12205	0.16757	0.466398	FALSE	FALSE	1
MR-IVW LD	histidine	M00059	inosine	GCST90200394	0.12205	0.16757	0.466398	FALSE	FALSE	1
MR-PCA	histidine	M00059	inosine	GCST90200394	-0.00369679	0.165683	0.982199	FALSE	FALSE	1
MR-link 2	phenylalanine	M00064	n-acetylornithine	M15630	0.106881	0.182939	0.559057	FALSE	FALSE	1
MR-IVW	phenylalanine	M00064	n-acetylornithine	M15630	0.0071074	0.149255	0.96202	FALSE	FALSE	1
MR-IVW LD	phenylalanine	M00064	n-acetylornithine	M15630	0.0071074	0.149255	0.96202	FALSE	FALSE	1
MR-PCA	phenylalanine	M00064	n-acetylornithine	M15630	0.0103494	0.152649	0.945946	FALSE	FALSE	1
MR-link 2	1-methylnicotinamide	GCST90200406	valine	M01649	-0.233769	0.145105	0.107173	FALSE	FALSE	1
MR-IVW	1-methylnicotinamide	GCST90200406	valine	M01649	-0.355604	0.177802	0.0455003	FALSE	FALSE	1
MR-IVW LD	1-methylnicotinamide	GCST90200406	valine	M01649	-0.355604	0.177802	0.0455003	FALSE	FALSE	1
MR-PCA	1-methylnicotinamide	GCST90200406	valine	M01649	-0.195239	0.11864	0.0998379	FALSE	FALSE	1
MR-link 2	creatinine	met-d-Creatinine	taurochenodeoxycholate	M18494	-0.0489181	0.0879569	0.578102	FALSE	FALSE	52
MR-IVW	creatinine	met-d-Creatinine	taurochenodeoxycholate	M18494	0.0596645	0.0849034	0.482222	FALSE	FALSE	52
MR-IVW LD	creatinine	met-d-Creatinine	taurochenodeoxycholate	M18494	0.071524	0.0828341	0.387884	FALSE	FALSE	52
MR-PCA	creatinine	met-d-Creatinine	taurochenodeoxycholate	M18494	-0.0280138	0.0728796	0.700694	FALSE	FALSE	52
MR-link 2	sphingosine 1-phosphate	GCST90199657	kynurenine	M15140	0.405939	0.200014	0.0424014	FALSE	FALSE	1
MR-IVW	sphingosine 1-phosphate	GCST90199657	kynurenine	M15140	0.169464	0.169464	0.317311	FALSE	FALSE	1
MR-IVW LD	sphingosine 1-phosphate	GCST90199657	kynurenine	M15140	0.169464	0.169464	0.317311	FALSE	FALSE	1
MR-PCA	sphingosine 1-phosphate	GCST90199657	kynurenine	M15140	0.223291	0.132245	0.0913211	FALSE	FALSE	1
MR-link 2	guanidinoacetate	GCST90200384	glycerophosphorylcholine (gpc)	GCST90199629	0.356431	0.0667486	9.29926e-08	TRUE	TRUE	5
MR-IVW	guanidinoacetate	GCST90200384	glycerophosphorylcholine (gpc)	GCST90199629	0.119068	0.0627446	0.0577399	FALSE	TRUE	5
MR-IVW LD	guanidinoacetate	GCST90200384	glycerophosphorylcholine (gpc)	GCST90199629	0.119068	0.0627446	0.0577399	FALSE	TRUE	5
MR-PCA	guanidinoacetate	GCST90200384	glycerophosphorylcholine (gpc)	GCST90199629	0.178319	0.0429531	3.30341e-05	FALSE	TRUE	5
MR-link 2	7-methylxanthine	GCST90199754	alpha-ketoglutarate	M33453	-0.305268	0.228526	0.181611	FALSE	FALSE	1
MR-IVW	7-methylxanthine	GCST90199754	alpha-ketoglutarate	M33453	-0.0897664	0.192357	0.640738	FALSE	FALSE	1
MR-IVW LD	7-methylxanthine	GCST90199754	alpha-ketoglutarate	M33453	-0.0897664	0.192357	0.640738	FALSE	FALSE	1
MR-PCA	7-methylxanthine	GCST90199754	alpha-ketoglutarate	M33453	-0.125672	0.189092	0.506302	FALSE	FALSE	1
MR-link 2	1-methylxanthine	GCST90199763	2-oxoarginine*	GCST90199903	0.0292495	0.0459942	0.524816	FALSE	FALSE	3
MR-IVW	1-methylxanthine	GCST90199763	2-oxoarginine*	GCST90199903	0.00619776	0.0497638	0.900885	FALSE	FALSE	3
MR-IVW LD	1-methylxanthine	GCST90199763	2-oxoarginine*	GCST90199903	0.00619776	0.0497638	0.900885	FALSE	FALSE	3
MR-PCA	1-methylxanthine	GCST90199763	2-oxoarginine*	GCST90199903	0.0288491	0.041726	0.489318	FALSE	FALSE	3
MR-link 2	asparagine	M34283	bilirubin (z,z)	GCST90200704	0.16526	0.126176	0.190277	FALSE	FALSE	2
MR-IVW	asparagine	M34283	bilirubin (z,z)	GCST90200704	0.178476	0.10826	0.0992327	FALSE	FALSE	2
MR-IVW LD	asparagine	M34283	bilirubin (z,z)	GCST90200704	0.178476	0.10826	0.0992327	FALSE	FALSE	2
MR-PCA	asparagine	M34283	bilirubin (z,z)	GCST90200704	0.154906	0.0939041	0.0990207	FALSE	FALSE	2
MR-link 2	3-ureidopropionate	GCST90200283	thyroxine	GCST90200293	-0.338367	0.143322	0.0182313	FALSE	FALSE	1
MR-IVW	3-ureidopropionate	GCST90200283	thyroxine	GCST90200293	-0.173189	0.120288	0.14993	FALSE	FALSE	1
MR-IVW LD	3-ureidopropionate	GCST90200283	thyroxine	GCST90200293	-0.173189	0.120288	0.14993	FALSE	FALSE	1
MR-PCA	3-ureidopropionate	GCST90200283	thyroxine	GCST90200293	-0.202245	0.0822225	0.0139042	FALSE	FALSE	1
MR-link 2	tryptophan	bioa_020	histidine	bioa_009	0.00110765	0.0358369	0.975343	FALSE	FALSE	3
MR-IVW	tryptophan	bioa_020	histidine	bioa_009	-0.0619377	0.0356359	0.0821988	FALSE	FALSE	3
MR-IVW LD	tryptophan	bioa_020	histidine	bioa_009	-0.0619377	0.0356359	0.0821988	FALSE	FALSE	3
MR-PCA	tryptophan	bioa_020	histidine	bioa_009	-0.050909	0.0333928	0.127371	FALSE	FALSE	3
MR-link 2	stearoyl sphingomyelin (d18:1/18:0)	GCST90200335	creatinine	M00513	-0.140422	0.132491	0.289207	FALSE	FALSE	1
MR-IVW	stearoyl sphingomyelin (d18:1/18:0)	GCST90200335	creatinine	M00513	-0.147074	0.120334	0.221624	FALSE	FALSE	1
MR-IVW LD	stearoyl sphingomyelin (d18:1/18:0)	GCST90200335	creatinine	M00513	-0.147074	0.120334	0.221624	FALSE	FALSE	1
MR-PCA	stearoyl sphingomyelin (d18:1/18:0)	GCST90200335	creatinine	M00513	-0.161135	0.126538	0.202874	FALSE	FALSE	1
MR-link 2	3-aminoisobutyrate	GCST90200310	3,7-dimethylurate	GCST90199755	-6.85482e-05	0.0237429	0.997696	FALSE	FALSE	4
MR-IVW	3-aminoisobutyrate	GCST90200310	3,7-dimethylurate	GCST90199755	0.0176541	0.0246919	0.474624	FALSE	FALSE	4
MR-IVW LD	3-aminoisobutyrate	GCST90200310	3,7-dimethylurate	GCST90199755	0.0160182	0.0257077	0.533225	FALSE	FALSE	4
MR-PCA	3-aminoisobutyrate	GCST90200310	3,7-dimethylurate	GCST90199755	-0.00623476	0.0257516	0.808693	FALSE	FALSE	4
MR-link 2	myo-inositol	M19934	cortisol	M01712	0.0490042	0.091909	0.593908	FALSE	FALSE	2
MR-IVW	myo-inositol	M19934	cortisol	M01712	-0.0660932	0.0993035	0.505688	FALSE	FALSE	2
MR-IVW LD	myo-inositol	M19934	cortisol	M01712	-0.0660932	0.0993035	0.505688	FALSE	FALSE	2
MR-PCA	myo-inositol	M19934	cortisol	M01712	-0.00743218	0.0914547	0.93523	FALSE	FALSE	2
MR-link 2	isoleucine	met-d-Ile	cystine	M31454	-0.303886	0.265015	0.251517	FALSE	FALSE	7
MR-IVW	isoleucine	met-d-Ile	cystine	M31454	-0.601684	0.282333	0.0330798	FALSE	FALSE	7
MR-IVW LD	isoleucine	met-d-Ile	cystine	M31454	-0.601684	0.282333	0.0330798	FALSE	FALSE	7
MR-PCA	isoleucine	met-d-Ile	cystine	M31454	-0.356115	0.271533	0.189691	FALSE	FALSE	7
MR-link 2	arginine	GCST90200372	acetylphosphate	M15488	-0.037345	0.093429	0.689367	FALSE	FALSE	3
MR-IVW	arginine	GCST90200372	acetylphosphate	M15488	-0.0699301	0.0815284	0.391037	FALSE	FALSE	3
MR-IVW LD	arginine	GCST90200372	acetylphosphate	M15488	-0.0699301	0.0815284	0.391037	FALSE	FALSE	3
MR-PCA	arginine	GCST90200372	acetylphosphate	M15488	-0.045331	0.0802582	0.5722	FALSE	FALSE	3
MR-link 2	serine	bioa_018	arginine	M01638	-0.0350954	0.0584297	0.548077	FALSE	FALSE	8
MR-IVW	serine	bioa_018	arginine	M01638	-0.0579785	0.0576168	0.314282	FALSE	FALSE	8
MR-IVW LD	serine	bioa_018	arginine	M01638	-0.0555435	0.0583872	0.341454	FALSE	FALSE	8
MR-PCA	serine	bioa_018	arginine	M01638	-0.0677387	0.058026	0.243055	FALSE	FALSE	8
MR-link 2	valine	met-d-Val	creatine	M27718	0.0589005	0.0876925	0.501793	FALSE	FALSE	13
MR-IVW	valine	met-d-Val	creatine	M27718	0.10485	0.096177	0.275636	FALSE	FALSE	13
MR-IVW LD	valine	met-d-Val	creatine	M27718	0.102661	0.096722	0.288506	FALSE	FALSE	13
MR-PCA	valine	met-d-Val	creatine	M27718	0.0943484	0.0939823	0.315429	FALSE	FALSE	13
MR-link 2	arginine	GCST90200372	tyrosine	met-d-Tyr	0.0266003	0.0283074	0.347374	FALSE	FALSE	2
MR-IVW	arginine	GCST90200372	tyrosine	met-d-Tyr	0.0145341	0.0262031	0.57912	FALSE	FALSE	2
MR-IVW LD	arginine	GCST90200372	tyrosine	met-d-Tyr	-0.0154362	0.0199109	0.438185	FALSE	FALSE	2
MR-PCA	arginine	GCST90200372	tyrosine	met-d-Tyr	-0.0093901	0.0195272	0.630607	FALSE	FALSE	2
MR-link 2	dehydroepiandrosterone sulfate (dhea-s)	GCST90199673	uridine	M00606	0.0950453	0.10276	0.355006	FALSE	FALSE	1
MR-IVW	dehydroepiandrosterone sulfate (dhea-s)	GCST90199673	uridine	M00606	0.0301498	0.117249	0.797068	FALSE	FALSE	1
MR-IVW LD	dehydroepiandrosterone sulfate (dhea-s)	GCST90199673	uridine	M00606	0.0301498	0.117249	0.797068	FALSE	FALSE	1
MR-PCA	dehydroepiandrosterone sulfate (dhea-s)	GCST90199673	uridine	M00606	0.0608801	0.124933	0.626043	FALSE	FALSE	1
MR-link 2	phenylalanine	bioa_016	taurocholate	GCST90200333	0.00119102	0.109767	0.991343	FALSE	FALSE	9
MR-IVW	phenylalanine	bioa_016	taurocholate	GCST90200333	-0.00541019	0.129223	0.966605	FALSE	FALSE	9
MR-IVW LD	phenylalanine	bioa_016	taurocholate	GCST90200333	0.0116495	0.125345	0.925952	FALSE	FALSE	9
MR-PCA	phenylalanine	bioa_016	taurocholate	GCST90200333	0.121744	0.107512	0.257476	FALSE	FALSE	9
MR-link 2	2-aminobutyrate	GCST90200305	lactate	GCST90200408	-0.079417	0.0908848	0.382216	FALSE	FALSE	2
MR-IVW	2-aminobutyrate	GCST90200305	lactate	GCST90200408	-0.0022644	0.0760382	0.976243	FALSE	FALSE	2
MR-IVW LD	2-aminobutyrate	GCST90200305	lactate	GCST90200408	-0.0022644	0.0760382	0.976243	FALSE	FALSE	2
MR-PCA	2-aminobutyrate	GCST90200305	lactate	GCST90200408	-0.0525924	0.0671567	0.433551	FALSE	FALSE	2
MR-link 2	uridine	M00606	urea	GCST90200417	-0.176413	0.0991203	0.0751113	FALSE	FALSE	3
MR-IVW	uridine	M00606	urea	GCST90200417	-0.0893615	0.0963582	0.353725	FALSE	FALSE	3
MR-IVW LD	uridine	M00606	urea	GCST90200417	-0.0893615	0.0963582	0.353725	FALSE	FALSE	3
MR-PCA	uridine	M00606	urea	GCST90200417	-0.135765	0.0745576	0.0686156	FALSE	FALSE	3
MR-link 2	urate	M01604	7-methylxanthine	GCST90199754	0.0315251	0.04146	0.447031	FALSE	FALSE	1
MR-IVW	urate	M01604	7-methylxanthine	GCST90199754	0.00314509	0.048678	0.948485	FALSE	FALSE	1
MR-IVW LD	urate	M01604	7-methylxanthine	GCST90199754	0.00314509	0.048678	0.948485	FALSE	FALSE	1
MR-PCA	urate	M01604	7-methylxanthine	GCST90199754	-0.0246395	0.0472991	0.602416	FALSE	FALSE	1
MR-link 2	sphinganine	GCST90200374	threonine	GCST90200432	0.128104	0.195534	0.512372	FALSE	FALSE	1
MR-IVW	sphinganine	GCST90200374	threonine	GCST90200432	-0.0192111	0.164324	0.906932	FALSE	FALSE	1
MR-IVW LD	sphinganine	GCST90200374	threonine	GCST90200432	-0.0192111	0.164324	0.906932	FALSE	FALSE	1
MR-PCA	sphinganine	GCST90200374	threonine	GCST90200432	-0.025236	0.0818258	0.757769	FALSE	FALSE	1
MR-link 2	valine	bioa_022	3-methyl-2-oxovalerate	M15676	0.838363	0.124748	1.81167e-11	TRUE	FALSE	10
MR-IVW	valine	bioa_022	3-methyl-2-oxovalerate	M15676	0.877822	0.109413	1.03191e-15	TRUE	FALSE	10
MR-IVW LD	valine	bioa_022	3-methyl-2-oxovalerate	M15676	0.876558	0.109072	9.24274e-16	TRUE	FALSE	10
MR-PCA	valine	bioa_022	3-methyl-2-oxovalerate	M15676	0.809635	0.0973504	9.04389e-17	TRUE	FALSE	10
MR-link 2	phenylpyruvate	GCST90200365	serine	bioa_018	0.0193919	0.0510612	0.70411	FALSE	FALSE	2
MR-IVW	phenylpyruvate	GCST90200365	serine	bioa_018	-0.0108396	0.0518699	0.834467	FALSE	FALSE	2
MR-IVW LD	phenylpyruvate	GCST90200365	serine	bioa_018	-0.0108396	0.0518699	0.834467	FALSE	FALSE	2
MR-PCA	phenylpyruvate	GCST90200365	serine	bioa_018	0.0092614	0.0478708	0.846594	FALSE	FALSE	2
MR-link 2	n6,n6,n6-trimethyllysine	GCST90200344	3-methyl-2-oxovalerate	M15676	0.0735581	0.114648	0.521133	FALSE	FALSE	1
MR-IVW	n6,n6,n6-trimethyllysine	GCST90200344	3-methyl-2-oxovalerate	M15676	0.0555438	0.154288	0.718847	FALSE	FALSE	1
MR-IVW LD	n6,n6,n6-trimethyllysine	GCST90200344	3-methyl-2-oxovalerate	M15676	0.0555438	0.154288	0.718847	FALSE	FALSE	1
MR-PCA	n6,n6,n6-trimethyllysine	GCST90200344	3-methyl-2-oxovalerate	M15676	0.084296	0.112452	0.453487	FALSE	FALSE	1
MR-link 2	creatinine	M00513	cystine	M31454	0.262154	0.402031	0.514353	FALSE	FALSE	1
MR-IVW	creatinine	M00513	cystine	M31454	-0.198297	0.334272	0.553034	FALSE	FALSE	1
MR-IVW LD	creatinine	M00513	cystine	M31454	-0.198297	0.334272	0.553034	FALSE	FALSE	1
MR-PCA	creatinine	M00513	cystine	M31454	-0.0606583	0.260723	0.81603	FALSE	FALSE	1
MR-link 2	glycohyocholate	GCST90199935	histidine	bioa_009	0.0332554	0.0425254	0.434207	FALSE	FALSE	2
MR-IVW	glycohyocholate	GCST90199935	histidine	bioa_009	0.0254767	0.0344593	0.459708	FALSE	FALSE	2
MR-IVW LD	glycohyocholate	GCST90199935	histidine	bioa_009	0.0254767	0.0344593	0.459708	FALSE	FALSE	2
MR-PCA	glycohyocholate	GCST90199935	histidine	bioa_009	0.0338678	0.0326236	0.299206	FALSE	FALSE	2
MR-link 2	myo-inositol	M19934	biliverdin	GCST90200706	0.0434852	0.105551	0.680353	FALSE	FALSE	2
MR-IVW	myo-inositol	M19934	biliverdin	GCST90200706	0.0155271	0.093635	0.868294	FALSE	FALSE	2
MR-IVW LD	myo-inositol	M19934	biliverdin	GCST90200706	0.0155271	0.093635	0.868294	FALSE	FALSE	2
MR-PCA	myo-inositol	M19934	biliverdin	GCST90200706	0.028393	0.0850671	0.738552	FALSE	FALSE	2
MR-link 2	cystine	M31454	glucuronate	GCST90199641	0.0166641	0.0670429	0.803702	FALSE	FALSE	1
MR-IVW	cystine	M31454	glucuronate	GCST90199641	-0.0343674	0.0736478	0.640754	FALSE	FALSE	1
MR-IVW LD	cystine	M31454	glucuronate	GCST90199641	-0.0343674	0.0736478	0.640754	FALSE	FALSE	1
MR-PCA	cystine	M31454	glucuronate	GCST90199641	-0.014139	0.0589736	0.810523	FALSE	FALSE	1
MR-link 2	7-methylxanthine	GCST90199754	arginine	GCST90200372	-0.0505242	0.231339	0.827118	FALSE	FALSE	2
MR-IVW	7-methylxanthine	GCST90199754	arginine	GCST90200372	-0.218161	0.119273	0.0673856	FALSE	FALSE	2
MR-IVW LD	7-methylxanthine	GCST90199754	arginine	GCST90200372	-0.218161	0.119273	0.0673856	FALSE	FALSE	2
MR-PCA	7-methylxanthine	GCST90199754	arginine	GCST90200372	0.0214309	0.0789913	0.786154	FALSE	FALSE	2
MR-link 2	docosahexaenoate (dha; 22:6n3)	GCST90199651	alpha-ketobutyrate	GCST90200438	0.60956	0.194177	0.0016941	FALSE	FALSE	1
MR-IVW	docosahexaenoate (dha; 22:6n3)	GCST90199651	alpha-ketobutyrate	GCST90200438	0.218999	0.170864	0.199942	FALSE	FALSE	1
MR-IVW LD	docosahexaenoate (dha; 22:6n3)	GCST90199651	alpha-ketobutyrate	GCST90200438	0.218999	0.170864	0.199942	FALSE	FALSE	1
MR-PCA	docosahexaenoate (dha; 22:6n3)	GCST90199651	alpha-ketobutyrate	GCST90200438	0.155854	0.123634	0.207448	FALSE	FALSE	1
MR-link 2	arachidonate (20:4n6)	GCST90200358	ornithine	bioa_014	-0.0379536	0.0360224	0.292061	FALSE	FALSE	1
MR-IVW	arachidonate (20:4n6)	GCST90200358	ornithine	bioa_014	-0.0515404	0.025246	0.0411985	FALSE	FALSE	1
MR-IVW LD	arachidonate (20:4n6)	GCST90200358	ornithine	bioa_014	-0.0516953	0.0257133	0.044384	FALSE	FALSE	1
MR-PCA	arachidonate (20:4n6)	GCST90200358	ornithine	bioa_014	-0.0336354	0.0254417	0.186149	FALSE	FALSE	1
MR-link 2	arginine	GCST90200372	kynurenine	M15140	0.0505042	0.0922115	0.583898	FALSE	FALSE	3
MR-IVW	arginine	GCST90200372	kynurenine	M15140	0.0598586	0.0814052	0.462147	FALSE	FALSE	3
MR-IVW LD	arginine	GCST90200372	kynurenine	M15140	0.0598586	0.0814052	0.462147	FALSE	FALSE	3
MR-PCA	arginine	GCST90200372	kynurenine	M15140	0.0667567	0.0801367	0.404824	FALSE	FALSE	3
MR-link 2	myo-inositol	GCST90200401	acetone	met-d-Acetone	-0.0111153	0.0319339	0.727787	FALSE	FALSE	2
MR-IVW	myo-inositol	GCST90200401	acetone	met-d-Acetone	0.0167258	0.0315649	0.59619	FALSE	FALSE	2
MR-IVW LD	myo-inositol	GCST90200401	acetone	met-d-Acetone	0.0167258	0.0315649	0.59619	FALSE	FALSE	2
MR-PCA	myo-inositol	GCST90200401	acetone	met-d-Acetone	0.0118003	0.0205245	0.565333	FALSE	FALSE	2
MR-link 2	arachidonate (20:4n6)	GCST90200358	5-methylthioadenosine (mta)	GCST90200359	-0.0940541	0.0493491	0.0566642	FALSE	FALSE	1
MR-IVW	arachidonate (20:4n6)	GCST90200358	5-methylthioadenosine (mta)	GCST90200359	-0.0450672	0.047594	0.343685	FALSE	FALSE	1
MR-IVW LD	arachidonate (20:4n6)	GCST90200358	5-methylthioadenosine (mta)	GCST90200359	-0.0503835	0.0498299	0.311964	FALSE	FALSE	1
MR-PCA	arachidonate (20:4n6)	GCST90200358	5-methylthioadenosine (mta)	GCST90200359	-0.0808967	0.048826	0.0975521	FALSE	FALSE	1
MR-link 2	acetylphosphate	M15488	glucose	met-d-Glucose	0.010041	0.0427719	0.814398	FALSE	FALSE	2
MR-IVW	acetylphosphate	M15488	glucose	met-d-Glucose	0.0220039	0.0316349	0.486706	FALSE	FALSE	2
MR-IVW LD	acetylphosphate	M15488	glucose	met-d-Glucose	0.0220039	0.0316349	0.486706	FALSE	FALSE	2
MR-PCA	acetylphosphate	M15488	glucose	met-d-Glucose	-0.0233	0.0317344	0.462814	FALSE	FALSE	2
MR-link 2	threonine	GCST90200432	heme	M32593	0.174551	0.137181	0.203226	FALSE	FALSE	2
MR-IVW	threonine	GCST90200432	heme	M32593	0.105006	0.141257	0.457258	FALSE	FALSE	2
MR-IVW LD	threonine	GCST90200432	heme	M32593	0.105006	0.141257	0.457258	FALSE	FALSE	2
MR-PCA	threonine	GCST90200432	heme	M32593	0.105123	0.155121	0.49797	FALSE	FALSE	2
MR-link 2	glutamine	M00053	glycerophosphorylcholine (gpc)	GCST90199629	-0.0246598	0.108333	0.819934	FALSE	FALSE	1
MR-IVW	glutamine	M00053	glycerophosphorylcholine (gpc)	GCST90199629	-0.0333694	0.110872	0.763437	FALSE	FALSE	1
MR-IVW LD	glutamine	M00053	glycerophosphorylcholine (gpc)	GCST90199629	-0.0333694	0.110872	0.763437	FALSE	FALSE	1
MR-PCA	glutamine	M00053	glycerophosphorylcholine (gpc)	GCST90199629	-0.0253175	0.107256	0.813395	FALSE	FALSE	1
MR-link 2	tyrosine	GCST90200427	histidine	GCST90200377	0.00594707	0.0910042	0.947896	FALSE	FALSE	2
MR-IVW	tyrosine	GCST90200427	histidine	GCST90200377	-0.119844	0.0972272	0.21772	FALSE	FALSE	2
MR-IVW LD	tyrosine	GCST90200427	histidine	GCST90200377	-0.119844	0.0972272	0.21772	FALSE	FALSE	2
MR-PCA	tyrosine	GCST90200427	histidine	GCST90200377	-0.0333388	0.0718659	0.642717	FALSE	FALSE	2
MR-link 2	urate	GCST90200307	myo-inositol	M19934	0.0506208	0.0733515	0.490123	FALSE	FALSE	2
MR-IVW	urate	GCST90200307	myo-inositol	M19934	0.0401508	0.0587879	0.494622	FALSE	FALSE	2
MR-IVW LD	urate	GCST90200307	myo-inositol	M19934	0.0401508	0.0587879	0.494622	FALSE	FALSE	2
MR-PCA	urate	GCST90200307	myo-inositol	M19934	0.0080354	0.0551908	0.884243	FALSE	FALSE	2
MR-link 2	citrulline	M02132	acetone	met-d-Acetone	-0.0194782	0.0360239	0.588713	FALSE	FALSE	1
MR-IVW	citrulline	M02132	acetone	met-d-Acetone	-0.0336107	0.0417455	0.420742	FALSE	FALSE	1
MR-IVW LD	citrulline	M02132	acetone	met-d-Acetone	-0.0336107	0.0417455	0.420742	FALSE	FALSE	1
MR-PCA	citrulline	M02132	acetone	met-d-Acetone	-0.00604847	0.0330739	0.854894	FALSE	FALSE	1
MR-link 2	retinol (vitamin a)	GCST90200405	histidine	bioa_009	0.113333	0.0565718	0.0451394	FALSE	FALSE	1
MR-IVW	retinol (vitamin a)	GCST90200405	histidine	bioa_009	0.071656	0.0518871	0.167279	FALSE	FALSE	1
MR-IVW LD	retinol (vitamin a)	GCST90200405	histidine	bioa_009	0.071656	0.0518871	0.167279	FALSE	FALSE	1
MR-PCA	retinol (vitamin a)	GCST90200405	histidine	bioa_009	0.0829529	0.0473593	0.0798487	FALSE	FALSE	1
MR-link 2	orotate	GCST90200392	2-aminobutyrate	GCST90200305	-0.0416744	0.0257747	0.105906	FALSE	FALSE	2
MR-IVW	orotate	GCST90200392	2-aminobutyrate	GCST90200305	-0.0566217	0.0268807	0.035169	FALSE	FALSE	2
MR-IVW LD	orotate	GCST90200392	2-aminobutyrate	GCST90200305	-0.0534678	0.026229	0.0415	FALSE	FALSE	2
MR-PCA	orotate	GCST90200392	2-aminobutyrate	GCST90200305	-0.0520812	0.0261995	0.0468262	FALSE	FALSE	2
MR-link 2	choline phosphate	GCST90200363	cortisol	M01712	0.158934	0.0679223	0.0192867	FALSE	FALSE	2
MR-IVW	choline phosphate	GCST90200363	cortisol	M01712	0.171818	0.104113	0.0988824	FALSE	FALSE	2
MR-IVW LD	choline phosphate	GCST90200363	cortisol	M01712	0.171818	0.104113	0.0988824	FALSE	FALSE	2
MR-PCA	choline phosphate	GCST90200363	cortisol	M01712	0.18847	0.0650825	0.00378111	FALSE	FALSE	2
MR-link 2	eicosapentaenoate (epa; 20:5n3)	M18467	3-(4-hydroxyphenyl)lactate	M32197	-0.0332611	0.126579	0.792729	FALSE	FALSE	1
MR-IVW	eicosapentaenoate (epa; 20:5n3)	M18467	3-(4-hydroxyphenyl)lactate	M32197	-0.0684772	0.10473	0.513211	FALSE	FALSE	1
MR-IVW LD	eicosapentaenoate (epa; 20:5n3)	M18467	3-(4-hydroxyphenyl)lactate	M32197	-0.0684772	0.10473	0.513211	FALSE	FALSE	1
MR-PCA	eicosapentaenoate (epa; 20:5n3)	M18467	3-(4-hydroxyphenyl)lactate	M32197	-0.0305447	0.0981268	0.755589	FALSE	FALSE	1
MR-link 2	threonine	GCST90200432	aspartate	GCST90200370	0.1832	0.082799	0.0269258	FALSE	FALSE	4
MR-IVW	threonine	GCST90200432	aspartate	GCST90200370	0.0668442	0.077966	0.391251	FALSE	FALSE	4
MR-IVW LD	threonine	GCST90200432	aspartate	GCST90200370	0.0668442	0.077966	0.391251	FALSE	FALSE	4
MR-PCA	threonine	GCST90200432	aspartate	GCST90200370	0.0805081	0.0534178	0.131775	FALSE	FALSE	4
MR-link 2	creatinine	bioa_026	tryptophan	M00054	-0.011288	0.106706	0.915752	FALSE	FALSE	25
MR-IVW	creatinine	bioa_026	tryptophan	M00054	-0.0849841	0.0940672	0.366292	FALSE	FALSE	25
MR-IVW LD	creatinine	bioa_026	tryptophan	M00054	-0.086057	0.0939809	0.359832	FALSE	FALSE	25
MR-PCA	creatinine	bioa_026	tryptophan	M00054	-0.074366	0.0827109	0.368595	FALSE	FALSE	25
MR-link 2	1-methylurate	M34395	docosapentaenoate (n6 dpa; 22:5n6)	GCST90199796	0.0712955	0.103711	0.491804	FALSE	FALSE	1
MR-IVW	1-methylurate	M34395	docosapentaenoate (n6 dpa; 22:5n6)	GCST90199796	0.0170794	0.0945863	0.856705	FALSE	FALSE	1
MR-IVW LD	1-methylurate	M34395	docosapentaenoate (n6 dpa; 22:5n6)	GCST90199796	0.0170794	0.0945863	0.856705	FALSE	FALSE	1
MR-PCA	1-methylurate	M34395	docosapentaenoate (n6 dpa; 22:5n6)	GCST90199796	0.142791	0.0867522	0.0997706	FALSE	FALSE	1
MR-link 2	cysteinylglycine	GCST90200364	histidine	GCST90200377	-0.00386762	0.0533787	0.942239	FALSE	FALSE	3
MR-IVW	cysteinylglycine	GCST90200364	histidine	GCST90200377	-0.0459569	0.0570163	0.420225	FALSE	FALSE	3
MR-IVW LD	cysteinylglycine	GCST90200364	histidine	GCST90200377	-0.0444787	0.0583145	0.44562	FALSE	FALSE	3
MR-PCA	cysteinylglycine	GCST90200364	histidine	GCST90200377	-0.00179914	0.0472558	0.96963	FALSE	FALSE	3
MR-link 2	bilirubin (z,z)	GCST90200704	glutamine	M00053	0.00939959	0.0229964	0.682729	FALSE	FALSE	2
MR-IVW	bilirubin (z,z)	GCST90200704	glutamine	M00053	-0.00608312	0.0300126	0.839381	FALSE	FALSE	2
MR-IVW LD	bilirubin (z,z)	GCST90200704	glutamine	M00053	-0.00428555	0.0266919	0.872443	FALSE	FALSE	2
MR-PCA	bilirubin (z,z)	GCST90200704	glutamine	M00053	0.0128271	0.0232444	0.581061	FALSE	FALSE	2
MR-link 2	alanine	M32339	taurocholate	M18497	0.166446	0.149404	0.265249	FALSE	FALSE	2
MR-IVW	alanine	M32339	taurocholate	M18497	0.054251	0.145244	0.708764	FALSE	FALSE	2
MR-IVW LD	alanine	M32339	taurocholate	M18497	0.054251	0.145244	0.708764	FALSE	FALSE	2
MR-PCA	alanine	M32339	taurocholate	M18497	0.0851243	0.137358	0.535439	FALSE	FALSE	2
MR-link 2	alanine	bioa_001	cytosine	GCST90200433	-0.192779	0.0993393	0.0523052	FALSE	FALSE	15
MR-IVW	alanine	bioa_001	cytosine	GCST90200433	-0.203389	0.10298	0.048263	FALSE	FALSE	15
MR-IVW LD	alanine	bioa_001	cytosine	GCST90200433	-0.205578	0.102537	0.0449735	FALSE	FALSE	15
MR-PCA	alanine	bioa_001	cytosine	GCST90200433	-0.0817693	0.0915452	0.371744	FALSE	FALSE	15
MR-link 2	stearoyl sphingomyelin (d18:1/18:0)	GCST90200335	creatinine	met-d-Creatinine	-0.0153903	0.0159257	0.333853	FALSE	FALSE	5
MR-IVW	stearoyl sphingomyelin (d18:1/18:0)	GCST90200335	creatinine	met-d-Creatinine	-0.00651763	0.0161317	0.686194	FALSE	FALSE	5
MR-IVW LD	stearoyl sphingomyelin (d18:1/18:0)	GCST90200335	creatinine	met-d-Creatinine	-0.00651763	0.0161317	0.686194	FALSE	FALSE	5
MR-PCA	stearoyl sphingomyelin (d18:1/18:0)	GCST90200335	creatinine	met-d-Creatinine	-0.0249498	0.0105424	0.0179519	FALSE	FALSE	5
MR-link 2	1-methylxanthine	GCST90199763	arginine	bioa_002	-0.020084	0.0239827	0.402346	FALSE	FALSE	3
MR-IVW	1-methylxanthine	GCST90199763	arginine	bioa_002	-0.023825	0.0342465	0.486621	FALSE	FALSE	3
MR-IVW LD	1-methylxanthine	GCST90199763	arginine	bioa_002	-0.0268846	0.0278972	0.335195	FALSE	FALSE	3
MR-PCA	1-methylxanthine	GCST90199763	arginine	bioa_002	-0.00582489	0.0238994	0.807443	FALSE	FALSE	3
MR-link 2	creatinine	M00513	alanine	met-d-Ala	0.0286565	0.0608256	0.63755	FALSE	FALSE	1
MR-IVW	creatinine	M00513	alanine	met-d-Ala	-0.0441902	0.0438732	0.313827	FALSE	FALSE	1
MR-IVW LD	creatinine	M00513	alanine	met-d-Ala	-0.0441902	0.0438732	0.313827	FALSE	FALSE	1
MR-PCA	creatinine	M00513	alanine	met-d-Ala	-0.0137524	0.0342851	0.688332	FALSE	FALSE	1
MR-link 2	3-aminoisobutyrate	GCST90200310	leucine	bioa_011	-0.00283391	0.00760681	0.709484	FALSE	FALSE	2
MR-IVW	3-aminoisobutyrate	GCST90200310	leucine	bioa_011	-0.00138722	0.016937	0.934722	FALSE	FALSE	2
MR-IVW LD	3-aminoisobutyrate	GCST90200310	leucine	bioa_011	-0.00449851	0.00814469	0.580726	FALSE	FALSE	2
MR-PCA	3-aminoisobutyrate	GCST90200310	leucine	bioa_011	-0.00648681	0.00748893	0.386388	FALSE	FALSE	2
MR-link 2	sphinganine	GCST90200374	glycerophosphorylcholine (gpc)	GCST90199629	0.170285	0.162316	0.294135	FALSE	FALSE	1
MR-IVW	sphinganine	GCST90200374	glycerophosphorylcholine (gpc)	GCST90199629	-0.0316691	0.164654	0.847478	FALSE	FALSE	1
MR-IVW LD	sphinganine	GCST90200374	glycerophosphorylcholine (gpc)	GCST90199629	-0.0316691	0.164654	0.847478	FALSE	FALSE	1
MR-PCA	sphinganine	GCST90200374	glycerophosphorylcholine (gpc)	GCST90199629	0.0726754	0.0819962	0.375442	FALSE	FALSE	1
MR-link 2	3-aminoisobutyrate	GCST90200310	biliverdin	M02137	0.03535	0.0258242	0.171041	FALSE	FALSE	2
MR-IVW	3-aminoisobutyrate	GCST90200310	biliverdin	M02137	0.0362624	0.0291465	0.213448	FALSE	FALSE	2
MR-IVW LD	3-aminoisobutyrate	GCST90200310	biliverdin	M02137	0.0325761	0.0298442	0.275035	FALSE	FALSE	2
MR-PCA	3-aminoisobutyrate	GCST90200310	biliverdin	M02137	0.0391123	0.027612	0.15663	FALSE	FALSE	2
MR-link 2	glycerol 3-phosphate	GCST90199638	glycerol	GCST90200325	-0.0350815	0.0535218	0.512171	FALSE	FALSE	2
MR-IVW	glycerol 3-phosphate	GCST90199638	glycerol	GCST90200325	-0.0296524	0.0523185	0.570872	FALSE	FALSE	2
MR-IVW LD	glycerol 3-phosphate	GCST90199638	glycerol	GCST90200325	-0.0293975	0.0547489	0.591302	FALSE	FALSE	2
MR-PCA	glycerol 3-phosphate	GCST90199638	glycerol	GCST90200325	-0.0583805	0.0393885	0.138294	FALSE	FALSE	2
MR-link 2	n-formylanthranilic acid	GCST90199960	creatine	GCST90200323	0.0207592	0.0300243	0.489307	FALSE	FALSE	2
MR-IVW	n-formylanthranilic acid	GCST90199960	creatine	GCST90200323	-0.00467105	0.0298385	0.875604	FALSE	FALSE	2
MR-IVW LD	n-formylanthranilic acid	GCST90199960	creatine	GCST90200323	-0.00467105	0.0298385	0.875604	FALSE	FALSE	2
MR-PCA	n-formylanthranilic acid	GCST90199960	creatine	GCST90200323	-0.0115709	0.0297867	0.697675	FALSE	FALSE	2
MR-link 2	s-1-pyrroline-5-carboxylate	GCST90200381	acetate	met-d-Acetate	-0.022883	0.0125628	0.0685321	FALSE	FALSE	2
MR-IVW	s-1-pyrroline-5-carboxylate	GCST90200381	acetate	met-d-Acetate	-0.019703	0.0108387	0.0690894	FALSE	FALSE	2
MR-IVW LD	s-1-pyrroline-5-carboxylate	GCST90200381	acetate	met-d-Acetate	-0.0197684	0.0113218	0.0808016	FALSE	FALSE	2
MR-PCA	s-1-pyrroline-5-carboxylate	GCST90200381	acetate	met-d-Acetate	-0.0101681	0.0097474	0.296875	FALSE	FALSE	2
MR-link 2	phenylpyruvate	GCST90200365	glutamate	bioa_007	0.0352828	0.0551305	0.522181	FALSE	FALSE	2
MR-IVW	phenylpyruvate	GCST90200365	glutamate	bioa_007	0.0909493	0.0518488	0.0794092	FALSE	FALSE	2
MR-IVW LD	phenylpyruvate	GCST90200365	glutamate	bioa_007	0.0909493	0.0518488	0.0794092	FALSE	FALSE	2
MR-PCA	phenylpyruvate	GCST90200365	glutamate	bioa_007	0.0421469	0.0478524	0.378443	FALSE	FALSE	2
MR-link 2	docosapentaenoate (n6 dpa; 22:5n6)	GCST90199796	ornithine	GCST90200404	-0.0424884	0.154029	0.782666	FALSE	FALSE	1
MR-IVW	docosapentaenoate (n6 dpa; 22:5n6)	GCST90199796	ornithine	GCST90200404	0.00221716	0.136944	0.987083	FALSE	FALSE	1
MR-IVW LD	docosapentaenoate (n6 dpa; 22:5n6)	GCST90199796	ornithine	GCST90200404	0.00221716	0.136944	0.987083	FALSE	FALSE	1
MR-PCA	docosapentaenoate (n6 dpa; 22:5n6)	GCST90199796	ornithine	GCST90200404	-0.0407198	0.0932604	0.662383	FALSE	FALSE	1
MR-link 2	eicosapentaenoate (epa; 20:5n3)	GCST90200349	serine	bioa_018	-0.0623263	0.0423873	0.141453	FALSE	FALSE	1
MR-IVW	eicosapentaenoate (epa; 20:5n3)	GCST90200349	serine	bioa_018	-0.060649	0.0395107	0.124784	FALSE	FALSE	1
MR-IVW LD	eicosapentaenoate (epa; 20:5n3)	GCST90200349	serine	bioa_018	-0.060649	0.0395107	0.124784	FALSE	FALSE	1
MR-PCA	eicosapentaenoate (epa; 20:5n3)	GCST90200349	serine	bioa_018	-0.038063	0.0388365	0.327046	FALSE	FALSE	1
MR-link 2	3-(4-hydroxyphenyl)lactate	M32197	docosapentaenoate (n6 dpa; 22:5n6)	GCST90199796	-0.0497531	0.148525	0.737639	FALSE	FALSE	1
MR-IVW	3-(4-hydroxyphenyl)lactate	M32197	docosapentaenoate (n6 dpa; 22:5n6)	GCST90199796	-0.0336907	0.142253	0.812783	FALSE	FALSE	1
MR-IVW LD	3-(4-hydroxyphenyl)lactate	M32197	docosapentaenoate (n6 dpa; 22:5n6)	GCST90199796	-0.0336907	0.142253	0.812783	FALSE	FALSE	1
MR-PCA	3-(4-hydroxyphenyl)lactate	M32197	docosapentaenoate (n6 dpa; 22:5n6)	GCST90199796	-0.0392104	0.142496	0.783187	FALSE	FALSE	1
MR-link 2	docosahexaenoate (dha; 22:6n3)	GCST90199651	kynurenine	M15140	-0.366133	0.193526	0.0585029	FALSE	FALSE	1
MR-IVW	docosahexaenoate (dha; 22:6n3)	GCST90199651	kynurenine	M15140	-0.331553	0.192514	0.0850293	FALSE	FALSE	1
MR-IVW LD	docosahexaenoate (dha; 22:6n3)	GCST90199651	kynurenine	M15140	-0.331553	0.192514	0.0850293	FALSE	FALSE	1
MR-PCA	docosahexaenoate (dha; 22:6n3)	GCST90199651	kynurenine	M15140	-0.182673	0.142102	0.198615	FALSE	FALSE	1
MR-link 2	choline phosphate	GCST90200363	biliverdin	GCST90200706	-0.0358749	0.0629724	0.568886	FALSE	FALSE	2
MR-IVW	choline phosphate	GCST90200363	biliverdin	GCST90200706	-0.0851198	0.0852842	0.318244	FALSE	FALSE	2
MR-IVW LD	choline phosphate	GCST90200363	biliverdin	GCST90200706	-0.0844865	0.0810997	0.297523	FALSE	FALSE	2
MR-PCA	choline phosphate	GCST90200363	biliverdin	GCST90200706	0.00186533	0.0549531	0.972922	FALSE	FALSE	2
MR-link 2	bilirubin (z,z)	M27716	arginine	M01638	0.0393702	0.0375259	0.29411	FALSE	FALSE	1
MR-IVW	bilirubin (z,z)	M27716	arginine	M01638	0.0422899	0.0393734	0.282789	FALSE	FALSE	1
MR-IVW LD	bilirubin (z,z)	M27716	arginine	M01638	0.0422899	0.0393734	0.282789	FALSE	FALSE	1
MR-PCA	bilirubin (z,z)	M27716	arginine	M01638	0.0389607	0.0372252	0.295274	FALSE	FALSE	1
MR-link 2	3-methyl-2-oxobutyrate	GCST90199677	alpha-ketoglutarate	GCST90200455	0.176855	0.116455	0.128851	FALSE	FALSE	1
MR-IVW	3-methyl-2-oxobutyrate	GCST90199677	alpha-ketoglutarate	GCST90200455	-0.0323433	0.122877	0.792384	FALSE	FALSE	1
MR-IVW LD	3-methyl-2-oxobutyrate	GCST90199677	alpha-ketoglutarate	GCST90200455	-0.0323433	0.122877	0.792384	FALSE	FALSE	1
MR-PCA	3-methyl-2-oxobutyrate	GCST90199677	alpha-ketoglutarate	GCST90200455	-0.0875746	0.0885811	0.322841	FALSE	FALSE	1
MR-link 2	alanine	met-d-Ala	docosapentaenoate (n6 dpa; 22:5n6)	GCST90199796	0.0729052	0.0868593	0.401274	FALSE	FALSE	29
MR-IVW	alanine	met-d-Ala	docosapentaenoate (n6 dpa; 22:5n6)	GCST90199796	0.10478	0.0815686	0.198945	FALSE	FALSE	29
MR-IVW LD	alanine	met-d-Ala	docosapentaenoate (n6 dpa; 22:5n6)	GCST90199796	0.100055	0.082506	0.225245	FALSE	FALSE	29
MR-PCA	alanine	met-d-Ala	docosapentaenoate (n6 dpa; 22:5n6)	GCST90199796	0.083149	0.0651546	0.201892	FALSE	FALSE	29
MR-link 2	spermidine	GCST90200423	threonine	bioa_019	-0.197421	0.101742	0.0523305	FALSE	FALSE	1
MR-IVW	spermidine	GCST90200423	threonine	bioa_019	-0.0979324	0.0770515	0.203729	FALSE	FALSE	1
MR-IVW LD	spermidine	GCST90200423	threonine	bioa_019	-0.0979324	0.0770515	0.203729	FALSE	FALSE	1
MR-PCA	spermidine	GCST90200423	threonine	bioa_019	-0.134005	0.0668857	0.0451237	FALSE	FALSE	1
MR-link 2	acetate	met-d-Acetate	arachidonate (20:4n6)	M01110	-0.3011	0.208147	0.148016	FALSE	FALSE	8
MR-IVW	acetate	met-d-Acetate	arachidonate (20:4n6)	M01110	-0.258398	0.174618	0.138931	FALSE	FALSE	8
MR-IVW LD	acetate	met-d-Acetate	arachidonate (20:4n6)	M01110	-0.258381	0.176555	0.143342	FALSE	FALSE	8
MR-PCA	acetate	met-d-Acetate	arachidonate (20:4n6)	M01110	-0.232625	0.164483	0.157281	FALSE	FALSE	8
MR-link 2	glutamine	bioa_006	kynurenine	bioa_027	-7.38079e-05	0.035779	0.998354	FALSE	FALSE	15
MR-IVW	glutamine	bioa_006	kynurenine	bioa_027	0.0114248	0.034839	0.742964	FALSE	FALSE	15
MR-IVW LD	glutamine	bioa_006	kynurenine	bioa_027	0.0114248	0.034839	0.742964	FALSE	FALSE	15
MR-PCA	glutamine	bioa_006	kynurenine	bioa_027	0.00633761	0.0329884	0.847651	FALSE	FALSE	15
MR-link 2	tyrosine	M01299	glutamate	bioa_007	-0.030317	0.05756	0.5984	FALSE	FALSE	3
MR-IVW	tyrosine	M01299	glutamate	bioa_007	-0.0141914	0.0431862	0.742452	FALSE	FALSE	3
MR-IVW LD	tyrosine	M01299	glutamate	bioa_007	-0.0141914	0.0431862	0.742452	FALSE	FALSE	3
MR-PCA	tyrosine	M01299	glutamate	bioa_007	-0.0319495	0.0380825	0.401495	FALSE	FALSE	3
MR-link 2	cystine	M31454	asparagine	bioa_003	0.0255642	0.0327692	0.435316	FALSE	FALSE	1
MR-IVW	cystine	M31454	asparagine	bioa_003	0.0396031	0.037432	0.290055	FALSE	FALSE	1
MR-IVW LD	cystine	M31454	asparagine	bioa_003	0.0396031	0.037432	0.290055	FALSE	FALSE	1
MR-PCA	cystine	M31454	asparagine	bioa_003	0.0443694	0.0307626	0.149214	FALSE	FALSE	1
MR-link 2	4-methyl-2-oxopentanoate	GCST90199655	aspartate	M15996	-0.0943016	0.158906	0.552886	FALSE	FALSE	1
MR-IVW	4-methyl-2-oxopentanoate	GCST90199655	aspartate	M15996	0.0196166	0.181453	0.91391	FALSE	FALSE	1
MR-IVW LD	4-methyl-2-oxopentanoate	GCST90199655	aspartate	M15996	0.0196166	0.181453	0.91391	FALSE	FALSE	1
MR-PCA	4-methyl-2-oxopentanoate	GCST90199655	aspartate	M15996	-0.041289	0.1363	0.761946	FALSE	FALSE	1
MR-link 2	tryptophan	M00054	uridine	M00606	0.0973007	0.0739205	0.188078	FALSE	FALSE	10
MR-IVW	tryptophan	M00054	uridine	M00606	0.0493584	0.0525965	0.348021	FALSE	FALSE	10
MR-IVW LD	tryptophan	M00054	uridine	M00606	0.0493584	0.0525965	0.348021	FALSE	FALSE	10
MR-PCA	tryptophan	M00054	uridine	M00606	0.061299	0.0429171	0.153202	FALSE	FALSE	10
MR-link 2	alpha-tocopherol	GCST90200302	1,7-dimethylurate	M34400	-0.293528	0.300083	0.327997	FALSE	FALSE	1
MR-IVW	alpha-tocopherol	GCST90200302	1,7-dimethylurate	M34400	-0.0583873	0.218952	0.789726	FALSE	FALSE	1
MR-IVW LD	alpha-tocopherol	GCST90200302	1,7-dimethylurate	M34400	-0.0583873	0.218952	0.789726	FALSE	FALSE	1
MR-PCA	alpha-tocopherol	GCST90200302	1,7-dimethylurate	M34400	-0.0464836	0.208867	0.823885	FALSE	FALSE	1
MR-link 2	cystathionine	GCST90200383	5-acetylamino-6-formylamino-3-methyluracil	GCST90200680	-0.126203	0.117573	0.283088	FALSE	FALSE	2
MR-IVW	cystathionine	GCST90200383	5-acetylamino-6-formylamino-3-methyluracil	GCST90200680	-0.0328124	0.0763435	0.667341	FALSE	FALSE	2
MR-IVW LD	cystathionine	GCST90200383	5-acetylamino-6-formylamino-3-methyluracil	GCST90200680	-0.0328124	0.0763435	0.667341	FALSE	FALSE	2
MR-PCA	cystathionine	GCST90200383	5-acetylamino-6-formylamino-3-methyluracil	GCST90200680	-0.0210037	0.0691411	0.761295	FALSE	FALSE	2
MR-link 2	inosine	M01123	pyruvate	GCST90200430	0.0170083	0.0894945	0.849271	FALSE	FALSE	1
MR-IVW	inosine	M01123	pyruvate	GCST90200430	0.104701	0.0830168	0.207238	FALSE	FALSE	1
MR-IVW LD	inosine	M01123	pyruvate	GCST90200430	0.104701	0.0830168	0.207238	FALSE	FALSE	1
MR-PCA	inosine	M01123	pyruvate	GCST90200430	0.0199871	0.0680216	0.768884	FALSE	FALSE	1
MR-link 2	guanidinoacetate	GCST90200384	3-methyl-2-oxovalerate	M15676	0.105397	0.128031	0.410384	FALSE	FALSE	2
MR-IVW	guanidinoacetate	GCST90200384	3-methyl-2-oxovalerate	M15676	-0.154306	0.115448	0.181357	FALSE	FALSE	2
MR-IVW LD	guanidinoacetate	GCST90200384	3-methyl-2-oxovalerate	M15676	-0.154306	0.115448	0.181357	FALSE	FALSE	2
MR-PCA	guanidinoacetate	GCST90200384	3-methyl-2-oxovalerate	M15676	-0.0372497	0.103847	0.71982	FALSE	FALSE	2
MR-link 2	sulfate*	GCST90199896	mannose	M00584	0.117089	0.212674	0.581936	FALSE	FALSE	1
MR-IVW	sulfate*	GCST90199896	mannose	M00584	-0.030417	0.182502	0.867632	FALSE	FALSE	1
MR-IVW LD	sulfate*	GCST90199896	mannose	M00584	-0.030417	0.182502	0.867632	FALSE	FALSE	1
MR-PCA	sulfate*	GCST90199896	mannose	M00584	-0.0449595	0.188028	0.81102	FALSE	FALSE	1
MR-link 2	cystathionine	GCST90200383	glutamate	bioa_007	-0.0221413	0.0844013	0.793064	FALSE	FALSE	1
MR-IVW	cystathionine	GCST90200383	glutamate	bioa_007	-0.035932	0.0849457	0.672295	FALSE	FALSE	1
MR-IVW LD	cystathionine	GCST90200383	glutamate	bioa_007	-0.035932	0.0849457	0.672295	FALSE	FALSE	1
MR-PCA	cystathionine	GCST90200383	glutamate	bioa_007	-0.027487	0.0696371	0.693052	FALSE	FALSE	1
MR-link 2	n-formylanthranilic acid	GCST90199960	3,7-dimethylurate	GCST90199755	0.0384534	0.0338985	0.256639	FALSE	FALSE	2
MR-IVW	n-formylanthranilic acid	GCST90199960	3,7-dimethylurate	GCST90199755	0.0153004	0.0327105	0.639963	FALSE	FALSE	2
MR-IVW LD	n-formylanthranilic acid	GCST90199960	3,7-dimethylurate	GCST90199755	0.0153004	0.0327105	0.639963	FALSE	FALSE	2
MR-PCA	n-formylanthranilic acid	GCST90199960	3,7-dimethylurate	GCST90199755	0.0219859	0.0326537	0.500753	FALSE	FALSE	2
MR-link 2	orotate	GCST90200392	1-methylnicotinamide	GCST90200406	0.0572277	0.0270094	0.0341067	FALSE	FALSE	2
MR-IVW	orotate	GCST90200392	1-methylnicotinamide	GCST90200406	0.0431108	0.0258633	0.0955396	FALSE	FALSE	2
MR-IVW LD	orotate	GCST90200392	1-methylnicotinamide	GCST90200406	0.044446	0.0263054	0.0911023	FALSE	FALSE	2
MR-PCA	orotate	GCST90200392	1-methylnicotinamide	GCST90200406	0.0430122	0.0262763	0.101648	FALSE	FALSE	2
MR-link 2	glutamine	met-d-Gln	isoursodeoxycholate	GCST90199892	-0.0987256	0.05171	0.0562342	FALSE	FALSE	41
MR-IVW	glutamine	met-d-Gln	isoursodeoxycholate	GCST90199892	-0.131193	0.0485	0.00683048	FALSE	FALSE	41
MR-IVW LD	glutamine	met-d-Gln	isoursodeoxycholate	GCST90199892	-0.129316	0.0503401	0.010204	FALSE	FALSE	41
MR-PCA	glutamine	met-d-Gln	isoursodeoxycholate	GCST90199892	-0.0770867	0.0436406	0.0773288	FALSE	FALSE	41
MR-link 2	arachidonate (20:4n6)	GCST90200358	xanthine	M03147	0.0472248	0.0565756	0.403876	FALSE	FALSE	1
MR-IVW	arachidonate (20:4n6)	GCST90200358	xanthine	M03147	0.0548511	0.0549995	0.318618	FALSE	FALSE	1
MR-IVW LD	arachidonate (20:4n6)	GCST90200358	xanthine	M03147	0.0531202	0.0560176	0.342988	FALSE	FALSE	1
MR-PCA	arachidonate (20:4n6)	GCST90200358	xanthine	M03147	0.0517961	0.0554362	0.350131	FALSE	FALSE	1
MR-link 2	glycerophosphorylcholine (gpc)	GCST90199629	eicosapentaenoate (epa; 20:5n3)	M18467	-0.173312	0.172584	0.315273	FALSE	FALSE	1
MR-IVW	glycerophosphorylcholine (gpc)	GCST90199629	eicosapentaenoate (epa; 20:5n3)	M18467	0.0084854	0.15698	0.956892	FALSE	FALSE	1
MR-IVW LD	glycerophosphorylcholine (gpc)	GCST90199629	eicosapentaenoate (epa; 20:5n3)	M18467	0.0084854	0.15698	0.956892	FALSE	FALSE	1
MR-PCA	glycerophosphorylcholine (gpc)	GCST90199629	eicosapentaenoate (epa; 20:5n3)	M18467	-0.048289	0.148869	0.745656	FALSE	FALSE	1
MR-link 2	dehydroepiandrosterone sulfate (dhea-s)	GCST90199673	orotidine	GCST90200681	-0.0660584	0.0810488	0.415047	FALSE	FALSE	3
MR-IVW	dehydroepiandrosterone sulfate (dhea-s)	GCST90199673	orotidine	GCST90200681	-0.00412093	0.0660501	0.950251	FALSE	FALSE	4
MR-IVW LD	dehydroepiandrosterone sulfate (dhea-s)	GCST90199673	orotidine	GCST90200681	-0.00412093	0.0660501	0.950251	FALSE	FALSE	4
MR-PCA	dehydroepiandrosterone sulfate (dhea-s)	GCST90199673	orotidine	GCST90200681	-0.0506815	0.0427441	0.235743	FALSE	FALSE	4
MR-link 2	4-hydroxyphenylpyruvate	GCST90200300	eicosapentaenoate (epa; 20:5n3)	GCST90200349	-0.617691	0.195172	0.00155162	FALSE	FALSE	2
MR-IVW	4-hydroxyphenylpyruvate	GCST90200300	eicosapentaenoate (epa; 20:5n3)	GCST90200349	-0.196858	0.113177	0.0819686	FALSE	FALSE	2
MR-IVW LD	4-hydroxyphenylpyruvate	GCST90200300	eicosapentaenoate (epa; 20:5n3)	GCST90200349	-0.196858	0.113177	0.0819686	FALSE	FALSE	2
MR-PCA	4-hydroxyphenylpyruvate	GCST90200300	eicosapentaenoate (epa; 20:5n3)	GCST90200349	-0.255967	0.0719072	0.000371308	FALSE	FALSE	2
MR-link 2	creatinine	met-d-Creatinine	tyrosine	M01299	-0.101658	0.0754598	0.177923	FALSE	FALSE	52
MR-IVW	creatinine	met-d-Creatinine	tyrosine	M01299	-0.0294085	0.0708006	0.677871	FALSE	FALSE	52
MR-IVW LD	creatinine	met-d-Creatinine	tyrosine	M01299	-0.0293997	0.0708055	0.677982	FALSE	FALSE	52
MR-PCA	creatinine	met-d-Creatinine	tyrosine	M01299	-0.123524	0.0622797	0.0473253	FALSE	FALSE	52
MR-link 2	aspartate	GCST90200370	arginine	bioa_002	0.0454996	0.0741086	0.539243	FALSE	FALSE	1
MR-IVW	aspartate	GCST90200370	arginine	bioa_002	0.0622186	0.0775794	0.422553	FALSE	FALSE	1
MR-IVW LD	aspartate	GCST90200370	arginine	bioa_002	0.0622186	0.0775794	0.422553	FALSE	FALSE	1
MR-PCA	aspartate	GCST90200370	arginine	bioa_002	0.0471915	0.0475936	0.321417	FALSE	FALSE	1
MR-link 2	sphingosine 1-phosphate	GCST90199657	tyrosine	M01299	0.381873	0.204834	0.0622789	FALSE	FALSE	1
MR-IVW	sphingosine 1-phosphate	GCST90199657	tyrosine	M01299	0.370858	0.169535	0.028706	FALSE	FALSE	1
MR-IVW LD	sphingosine 1-phosphate	GCST90199657	tyrosine	M01299	0.370858	0.169535	0.028706	FALSE	FALSE	1
MR-PCA	sphingosine 1-phosphate	GCST90199657	tyrosine	M01299	0.272598	0.132315	0.0393778	FALSE	FALSE	1
MR-link 2	orotate	GCST90200392	ornithine	M01493	0.0126793	0.0288814	0.660651	FALSE	FALSE	2
MR-IVW	orotate	GCST90200392	ornithine	M01493	0.0195611	0.0303562	0.519325	FALSE	FALSE	2
MR-IVW LD	orotate	GCST90200392	ornithine	M01493	0.0193385	0.0296095	0.51368	FALSE	FALSE	2
MR-PCA	orotate	GCST90200392	ornithine	M01493	0.0243163	0.0302133	0.420922	FALSE	FALSE	2
MR-link 2	myo-inositol	GCST90200401	alpha-ketoglutaramate*	GCST90199885	0.342252	0.119542	0.00419622	FALSE	FALSE	2
MR-IVW	myo-inositol	GCST90200401	alpha-ketoglutaramate*	GCST90199885	-0.0310995	0.118164	0.792405	FALSE	FALSE	2
MR-IVW LD	myo-inositol	GCST90200401	alpha-ketoglutaramate*	GCST90199885	-0.0310995	0.118164	0.792405	FALSE	FALSE	2
MR-PCA	myo-inositol	GCST90200401	alpha-ketoglutaramate*	GCST90199885	0.152851	0.0769026	0.0468564	FALSE	FALSE	2
MR-link 2	4-acetamidobutanoate	GCST90200311	isoleucine	bioa_010	-0.0147551	0.0183819	0.42215	FALSE	FALSE	1
MR-IVW	4-acetamidobutanoate	GCST90200311	isoleucine	bioa_010	-0.0267096	0.0215681	0.215575	FALSE	FALSE	1
MR-IVW LD	4-acetamidobutanoate	GCST90200311	isoleucine	bioa_010	-0.025937	0.0207226	0.210704	FALSE	FALSE	1
MR-PCA	4-acetamidobutanoate	GCST90200311	isoleucine	bioa_010	-0.0140895	0.0204515	0.490873	FALSE	FALSE	1
MR-link 2	uridine	M00606	paraxanthine	GCST90199654	0.0685984	0.101279	0.4982	FALSE	FALSE	3
MR-IVW	uridine	M00606	paraxanthine	GCST90199654	0.00490359	0.0987734	0.960405	FALSE	FALSE	3
MR-IVW LD	uridine	M00606	paraxanthine	GCST90199654	0.00490359	0.0987734	0.960405	FALSE	FALSE	3
MR-PCA	uridine	M00606	paraxanthine	GCST90199654	0.0403389	0.0764266	0.59763	FALSE	FALSE	3
MR-link 2	paraxanthine	GCST90199654	histidine	met-d-His	-0.00124304	0.0480325	0.979354	FALSE	FALSE	1
MR-IVW	paraxanthine	GCST90199654	histidine	met-d-His	-0.0443242	0.0423721	0.295529	FALSE	FALSE	1
MR-IVW LD	paraxanthine	GCST90199654	histidine	met-d-His	-0.0443242	0.0423721	0.295529	FALSE	FALSE	1
MR-PCA	paraxanthine	GCST90199654	histidine	met-d-His	-0.00435584	0.024672	0.859862	FALSE	FALSE	1
MR-link 2	n-stearoyl-sphingosine (d18:1/18:0)*	GCST90200341	allantoin	GCST90200286	-0.174927	0.0656736	0.00773119	FALSE	FALSE	4
MR-IVW	n-stearoyl-sphingosine (d18:1/18:0)*	GCST90200341	allantoin	GCST90200286	-0.162553	0.0697688	0.0198126	FALSE	FALSE	4
MR-IVW LD	n-stearoyl-sphingosine (d18:1/18:0)*	GCST90200341	allantoin	GCST90200286	-0.162553	0.0697688	0.0198126	FALSE	FALSE	4
MR-PCA	n-stearoyl-sphingosine (d18:1/18:0)*	GCST90200341	allantoin	GCST90200286	-0.0487095	0.0455009	0.284387	FALSE	FALSE	4
MR-link 2	uridine	M00606	glutamate	GCST90200412	-0.0589785	0.0981192	0.54778	FALSE	FALSE	3
MR-IVW	uridine	M00606	glutamate	GCST90200412	-0.0131778	0.0960756	0.890903	FALSE	FALSE	3
MR-IVW LD	uridine	M00606	glutamate	GCST90200412	-0.0131778	0.0960756	0.890903	FALSE	FALSE	3
MR-PCA	uridine	M00606	glutamate	GCST90200412	-0.046064	0.0743388	0.535488	FALSE	FALSE	3
MR-link 2	glutamine	M00053	cytidine	GCST90200429	-0.0988648	0.111165	0.373814	FALSE	FALSE	1
MR-IVW	glutamine	M00053	cytidine	GCST90200429	-0.120473	0.114798	0.293975	FALSE	FALSE	1
MR-IVW LD	glutamine	M00053	cytidine	GCST90200429	-0.120473	0.114798	0.293975	FALSE	FALSE	1
MR-PCA	glutamine	M00053	cytidine	GCST90200429	-0.135167	0.111054	0.223557	FALSE	FALSE	1
MR-link 2	3-methyl-2-oxobutyrate	GCST90199677	pyruvate	GCST90200430	0.0805629	0.11607	0.487628	FALSE	FALSE	1
MR-IVW	3-methyl-2-oxobutyrate	GCST90199677	pyruvate	GCST90200430	-0.0558917	0.122526	0.648274	FALSE	FALSE	1
MR-IVW LD	3-methyl-2-oxobutyrate	GCST90199677	pyruvate	GCST90200430	-0.0558917	0.122526	0.648274	FALSE	FALSE	1
MR-PCA	3-methyl-2-oxobutyrate	GCST90199677	pyruvate	GCST90200430	-0.066142	0.088326	0.453954	FALSE	FALSE	1
MR-link 2	adenosine	M00555	s-1-pyrroline-5-carboxylate	GCST90200381	0.214376	0.134132	0.109988	FALSE	FALSE	2
MR-IVW	adenosine	M00555	s-1-pyrroline-5-carboxylate	GCST90200381	0.158576	0.118159	0.179579	FALSE	FALSE	2
MR-IVW LD	adenosine	M00555	s-1-pyrroline-5-carboxylate	GCST90200381	0.158576	0.118159	0.179579	FALSE	FALSE	2
MR-PCA	adenosine	M00555	s-1-pyrroline-5-carboxylate	GCST90200381	0.0918206	0.112889	0.416006	FALSE	FALSE	2
MR-link 2	valine	M01649	5-oxoproline	GCST90200280	-0.143667	0.14459	0.320412	FALSE	FALSE	1
MR-IVW	valine	M01649	5-oxoproline	GCST90200280	-0.101313	0.149554	0.498129	FALSE	FALSE	1
MR-IVW LD	valine	M01649	5-oxoproline	GCST90200280	-0.101313	0.149554	0.498129	FALSE	FALSE	1
MR-PCA	valine	M01649	5-oxoproline	GCST90200280	-0.0950134	0.124894	0.446803	FALSE	FALSE	1
MR-link 2	hypotaurine	GCST90200379	kynurenine	bioa_027	-0.11195	0.076865	0.14527	FALSE	FALSE	1
MR-IVW	hypotaurine	GCST90200379	kynurenine	bioa_027	0.000281992	0.070498	0.996808	FALSE	FALSE	1
MR-IVW LD	hypotaurine	GCST90200379	kynurenine	bioa_027	0.000281992	0.070498	0.996808	FALSE	FALSE	1
MR-PCA	hypotaurine	GCST90200379	kynurenine	bioa_027	-0.0352666	0.0699184	0.613983	FALSE	FALSE	1
MR-link 2	4-acetamidobutanoate	GCST90200311	cytosine	GCST90200433	-0.0252667	0.0652469	0.698573	FALSE	FALSE	2
MR-IVW	4-acetamidobutanoate	GCST90200311	cytosine	GCST90200433	-0.0339436	0.0617704	0.582654	FALSE	FALSE	2
MR-IVW LD	4-acetamidobutanoate	GCST90200311	cytosine	GCST90200433	-0.0339436	0.0617704	0.582654	FALSE	FALSE	2
MR-PCA	4-acetamidobutanoate	GCST90200311	cytosine	GCST90200433	-0.0313781	0.0560204	0.575398	FALSE	FALSE	2
MR-link 2	glycine	M32338	citrulline	GCST90200403	-0.133124	0.0585383	0.0229582	FALSE	FALSE	1
MR-IVW	glycine	M32338	citrulline	GCST90200403	-0.0950314	0.0485954	0.0505167	FALSE	FALSE	1
MR-IVW LD	glycine	M32338	citrulline	GCST90200403	-0.0950314	0.0485954	0.0505167	FALSE	FALSE	1
MR-PCA	glycine	M32338	citrulline	GCST90200403	-0.0517131	0.0408293	0.20531	FALSE	FALSE	1
MR-link 2	5-acetylamino-6-formylamino-3-methyluracil	GCST90200680	leucine	GCST90200389	-0.0296279	0.021468	0.167557	FALSE	FALSE	1
MR-IVW	5-acetylamino-6-formylamino-3-methyluracil	GCST90200680	leucine	GCST90200389	-0.0110538	0.0265347	0.676988	FALSE	FALSE	1
MR-IVW LD	5-acetylamino-6-formylamino-3-methyluracil	GCST90200680	leucine	GCST90200389	-0.0183291	0.0253001	0.46878	FALSE	FALSE	1
MR-PCA	5-acetylamino-6-formylamino-3-methyluracil	GCST90200680	leucine	GCST90200389	-0.0273125	0.0244397	0.263761	FALSE	FALSE	1
MR-link 2	urate	M01604	n-palmitoyl-sphingosine (d18:1/16:0)	GCST90200336	0.0204982	0.0414057	0.620559	FALSE	FALSE	1
MR-IVW	urate	M01604	n-palmitoyl-sphingosine (d18:1/16:0)	GCST90200336	0.036984	0.0479435	0.440465	FALSE	FALSE	1
MR-IVW LD	urate	M01604	n-palmitoyl-sphingosine (d18:1/16:0)	GCST90200336	0.036984	0.0479435	0.440465	FALSE	FALSE	1
MR-PCA	urate	M01604	n-palmitoyl-sphingosine (d18:1/16:0)	GCST90200336	0.0342335	0.046586	0.462434	FALSE	FALSE	1
MR-link 2	1-methylurate	M34395	choline	GCST90200327	-0.0311353	0.0895841	0.728175	FALSE	FALSE	1
MR-IVW	1-methylurate	M34395	choline	GCST90200327	0.0190868	0.0903589	0.832705	FALSE	FALSE	1
MR-IVW LD	1-methylurate	M34395	choline	GCST90200327	0.0190868	0.0903589	0.832705	FALSE	FALSE	1
MR-PCA	1-methylurate	M34395	choline	GCST90200327	0.0296052	0.0828736	0.720917	FALSE	FALSE	1
MR-link 2	cortisol	GCST90200378	bilirubin (z,z)	M27716	0.111633	0.208872	0.593025	FALSE	FALSE	1
MR-IVW	cortisol	GCST90200378	bilirubin (z,z)	M27716	0.106053	0.174399	0.543116	FALSE	FALSE	1
MR-IVW LD	cortisol	GCST90200378	bilirubin (z,z)	M27716	0.106053	0.174399	0.543116	FALSE	FALSE	1
MR-PCA	cortisol	GCST90200378	bilirubin (z,z)	M27716	0.177289	0.165138	0.283011	FALSE	FALSE	1
MR-link 2	isoursodeoxycholate	GCST90199892	tryptophan	bioa_020	0.0619437	0.0938708	0.509329	FALSE	FALSE	1
MR-IVW	isoursodeoxycholate	GCST90199892	tryptophan	bioa_020	-0.00425439	0.0886331	0.961716	FALSE	FALSE	1
MR-IVW LD	isoursodeoxycholate	GCST90199892	tryptophan	bioa_020	-0.00425439	0.0886331	0.961716	FALSE	FALSE	1
MR-PCA	isoursodeoxycholate	GCST90199892	tryptophan	bioa_020	0.0665062	0.0821884	0.418404	FALSE	FALSE	1
MR-link 2	7-methylxanthine	GCST90199754	glycerol	GCST90200325	-0.0800569	0.176036	0.649271	FALSE	FALSE	2
MR-IVW	7-methylxanthine	GCST90199754	glycerol	GCST90200325	0.0623156	0.118931	0.600304	FALSE	FALSE	2
MR-IVW LD	7-methylxanthine	GCST90199754	glycerol	GCST90200325	0.0623156	0.118931	0.600304	FALSE	FALSE	2
MR-PCA	7-methylxanthine	GCST90199754	glycerol	GCST90200325	-0.00676986	0.0787668	0.931508	FALSE	FALSE	2
MR-link 2	histidine	met-d-His	cortisone	M01769	0.151562	0.113834	0.183046	FALSE	FALSE	11
MR-IVW	histidine	met-d-His	cortisone	M01769	0.348734	0.130916	0.00772656	FALSE	FALSE	11
MR-IVW LD	histidine	met-d-His	cortisone	M01769	0.3449	0.132112	0.00903671	FALSE	FALSE	11
MR-PCA	histidine	met-d-His	cortisone	M01769	0.20838	0.105657	0.0485832	FALSE	FALSE	11
MR-link 2	n-formylanthranilic acid	GCST90199960	3-ureidopropionate	GCST90200283	0.0330877	0.0302118	0.273433	FALSE	FALSE	2
MR-IVW	n-formylanthranilic acid	GCST90199960	3-ureidopropionate	GCST90200283	0.00473412	0.0312719	0.879671	FALSE	FALSE	2
MR-IVW LD	n-formylanthranilic acid	GCST90199960	3-ureidopropionate	GCST90200283	0.00473412	0.0312719	0.879671	FALSE	FALSE	2
MR-PCA	n-formylanthranilic acid	GCST90199960	3-ureidopropionate	GCST90200283	0.0192294	0.0312173	0.537905	FALSE	FALSE	2
MR-link 2	cholesterol	M00063	alanine	met-d-Ala	0.0328814	0.0582974	0.572734	FALSE	FALSE	1
MR-IVW	cholesterol	M00063	alanine	met-d-Ala	0.037149	0.0422672	0.379451	FALSE	FALSE	1
MR-IVW LD	cholesterol	M00063	alanine	met-d-Ala	0.037149	0.0422672	0.379451	FALSE	FALSE	1
MR-PCA	cholesterol	M00063	alanine	met-d-Ala	0.0345777	0.0386055	0.37043	FALSE	FALSE	1
MR-link 2	serine	GCST90200415	creatinine	M00513	0.0817158	0.0609552	0.180054	FALSE	FALSE	3
MR-IVW	serine	GCST90200415	creatinine	M00513	0.0569602	0.0668027	0.393847	FALSE	FALSE	3
MR-IVW LD	serine	GCST90200415	creatinine	M00513	0.0510893	0.0637645	0.423006	FALSE	FALSE	3
MR-PCA	serine	GCST90200415	creatinine	M00513	0.0354517	0.0595518	0.551637	FALSE	FALSE	3
MR-link 2	sphingosine	GCST90200385	dehydroepiandrosterone sulfate (dhea-s)	GCST90199673	0.219753	0.144957	0.129524	FALSE	FALSE	1
MR-IVW	sphingosine	GCST90200385	dehydroepiandrosterone sulfate (dhea-s)	GCST90199673	0.0189061	0.144029	0.895565	FALSE	FALSE	1
MR-IVW LD	sphingosine	GCST90200385	dehydroepiandrosterone sulfate (dhea-s)	GCST90199673	0.0189061	0.144029	0.895565	FALSE	FALSE	1
MR-PCA	sphingosine	GCST90200385	dehydroepiandrosterone sulfate (dhea-s)	GCST90199673	0.051315	0.0870952	0.555739	FALSE	FALSE	1
MR-link 2	3-aminoisobutyrate	GCST90200310	4-hydroxy-2-oxoglutaric acid	GCST90199897	-0.0602585	0.0216718	0.00542754	FALSE	FALSE	4
MR-IVW	3-aminoisobutyrate	GCST90200310	4-hydroxy-2-oxoglutaric acid	GCST90199897	-0.0128454	0.0246081	0.601672	FALSE	FALSE	4
MR-IVW LD	3-aminoisobutyrate	GCST90200310	4-hydroxy-2-oxoglutaric acid	GCST90199897	-0.0207217	0.0239863	0.387644	FALSE	FALSE	4
MR-PCA	3-aminoisobutyrate	GCST90200310	4-hydroxy-2-oxoglutaric acid	GCST90199897	-0.0162792	0.0240276	0.498077	FALSE	FALSE	4
MR-link 2	glutamine	met-d-Gln	citrulline	M02132	0.283826	0.0663552	1.89104e-05	FALSE	FALSE	36
MR-IVW	glutamine	met-d-Gln	citrulline	M02132	0.275251	0.0701987	8.81725e-05	FALSE	FALSE	36
MR-IVW LD	glutamine	met-d-Gln	citrulline	M02132	0.224421	0.0577197	0.000101023	FALSE	FALSE	36
MR-PCA	glutamine	met-d-Gln	citrulline	M02132	0.241362	0.0532584	5.84567e-06	FALSE	FALSE	36
MR-link 2	theobromine	GCST90199644	sulfate*	GCST90199896	0.0204793	0.150837	0.892002	FALSE	FALSE	1
MR-IVW	theobromine	GCST90199644	sulfate*	GCST90199896	0.200954	0.176609	0.255184	FALSE	FALSE	1
MR-IVW LD	theobromine	GCST90199644	sulfate*	GCST90199896	0.200954	0.176609	0.255184	FALSE	FALSE	1
MR-PCA	theobromine	GCST90199644	sulfate*	GCST90199896	0.0591007	0.0893647	0.508392	FALSE	FALSE	1
MR-link 2	7-methylxanthine	M34390	taurocholate	M18497	-0.247271	0.444159	0.57772	FALSE	FALSE	1
MR-IVW	7-methylxanthine	M34390	taurocholate	M18497	0.328167	0.218778	0.133614	FALSE	FALSE	1
MR-IVW LD	7-methylxanthine	M34390	taurocholate	M18497	0.328167	0.218778	0.133614	FALSE	FALSE	1
MR-PCA	7-methylxanthine	M34390	taurocholate	M18497	0.0090113	0.14635	0.950902	FALSE	FALSE	1
MR-link 2	inosine	M01123	biliverdin	GCST90200706	0.0789264	0.0720525	0.273341	FALSE	FALSE	1
MR-IVW	inosine	M01123	biliverdin	GCST90200706	-0.00667938	0.0830096	0.935867	FALSE	FALSE	1
MR-IVW LD	inosine	M01123	biliverdin	GCST90200706	-0.00667938	0.0830096	0.935867	FALSE	FALSE	1
MR-PCA	inosine	M01123	biliverdin	GCST90200706	0.10209	0.0680083	0.133317	FALSE	FALSE	1
MR-link 2	3-(4-hydroxyphenyl)lactate	M32197	allantoin	M01107	-0.0752392	0.24363	0.757455	FALSE	FALSE	1
MR-IVW	3-(4-hydroxyphenyl)lactate	M32197	allantoin	M01107	-0.0112648	0.168972	0.946847	FALSE	FALSE	1
MR-IVW LD	3-(4-hydroxyphenyl)lactate	M32197	allantoin	M01107	-0.0112648	0.168972	0.946847	FALSE	FALSE	1
MR-PCA	3-(4-hydroxyphenyl)lactate	M32197	allantoin	M01107	-0.0358789	0.158361	0.820763	FALSE	FALSE	1
MR-link 2	citrulline	bioa_005	n-acetylaspartate (naa)	GCST90199665	0.136293	0.0808296	0.0917608	FALSE	FALSE	6
MR-IVW	citrulline	bioa_005	n-acetylaspartate (naa)	GCST90199665	0.12724	0.0884802	0.150417	FALSE	FALSE	6
MR-IVW LD	citrulline	bioa_005	n-acetylaspartate (naa)	GCST90199665	0.124706	0.0890643	0.161459	FALSE	FALSE	6
MR-PCA	citrulline	bioa_005	n-acetylaspartate (naa)	GCST90199665	0.133201	0.0764773	0.0815603	FALSE	FALSE	6
MR-link 2	inositol 1-phosphate (i1p)	M01481	alpha-tocopherol	M01561	-0.0103544	0.0560776	0.853508	FALSE	FALSE	8
MR-IVW	inositol 1-phosphate (i1p)	M01481	alpha-tocopherol	M01561	-0.0179081	0.0287044	0.532705	FALSE	FALSE	9
MR-IVW LD	inositol 1-phosphate (i1p)	M01481	alpha-tocopherol	M01561	-0.0179081	0.0287044	0.532705	FALSE	FALSE	9
MR-PCA	inositol 1-phosphate (i1p)	M01481	alpha-tocopherol	M01561	0.00763574	0.0234314	0.744518	FALSE	FALSE	9
MR-link 2	isoursodeoxycholate	GCST90199892	glutamine	M00053	-0.092913	0.193102	0.630403	FALSE	FALSE	1
MR-IVW	isoursodeoxycholate	GCST90199892	glutamine	M00053	0	0.181678	1	FALSE	FALSE	1
MR-IVW LD	isoursodeoxycholate	GCST90199892	glutamine	M00053	0	0.181678	1	FALSE	FALSE	1
MR-PCA	isoursodeoxycholate	GCST90199892	glutamine	M00053	-0.0183331	0.168365	0.913291	FALSE	FALSE	1
MR-link 2	cortisol	GCST90200378	leucine	bioa_011	0.00684165	0.0631414	0.913715	FALSE	FALSE	1
MR-IVW	cortisol	GCST90200378	leucine	bioa_011	-0.0204334	0.0480785	0.670837	FALSE	FALSE	1
MR-IVW LD	cortisol	GCST90200378	leucine	bioa_011	-0.0204334	0.0480785	0.670837	FALSE	FALSE	1
MR-PCA	cortisol	GCST90200378	leucine	bioa_011	0.00382763	0.0461455	0.933894	FALSE	FALSE	1
MR-link 2	n1-methyl-2-pyridone-5-carboxamide	GCST90199778	4-acetamidobutanoate	GCST90200311	0.217072	0.129786	0.0944174	FALSE	FALSE	2
MR-IVW	n1-methyl-2-pyridone-5-carboxamide	GCST90199778	4-acetamidobutanoate	GCST90200311	0.263387	0.125383	0.0356708	FALSE	FALSE	2
MR-IVW LD	n1-methyl-2-pyridone-5-carboxamide	GCST90199778	4-acetamidobutanoate	GCST90200311	0.263387	0.125383	0.0356708	FALSE	FALSE	2
MR-PCA	n1-methyl-2-pyridone-5-carboxamide	GCST90199778	4-acetamidobutanoate	GCST90200311	0.0906522	0.0836734	0.278628	FALSE	FALSE	2
MR-link 2	4-acetamidobutanoate	M01558	n-palmitoyl-sphingosine (d18:1/16:0)	GCST90200336	0.0620667	0.0486509	0.202042	FALSE	FALSE	2
MR-IVW	4-acetamidobutanoate	M01558	n-palmitoyl-sphingosine (d18:1/16:0)	GCST90200336	0.0957726	0.0584646	0.101395	FALSE	FALSE	2
MR-IVW LD	4-acetamidobutanoate	M01558	n-palmitoyl-sphingosine (d18:1/16:0)	GCST90200336	0.0972974	0.0600544	0.105199	FALSE	FALSE	2
MR-PCA	4-acetamidobutanoate	M01558	n-palmitoyl-sphingosine (d18:1/16:0)	GCST90200336	0.0377972	0.0478688	0.429762	FALSE	FALSE	2
MR-link 2	oleamide	M32458	sphingosine	GCST90200385	0.00740966	0.0935285	0.936855	FALSE	FALSE	2
MR-IVW	oleamide	M32458	sphingosine	GCST90200385	-0.00445518	0.0879802	0.959614	FALSE	FALSE	2
MR-IVW LD	oleamide	M32458	sphingosine	GCST90200385	-0.00445518	0.0879802	0.959614	FALSE	FALSE	2
MR-PCA	oleamide	M32458	sphingosine	GCST90200385	-0.0334905	0.0726718	0.644909	FALSE	FALSE	2
MR-link 2	s-1-pyrroline-5-carboxylate	GCST90200381	arachidonate (20:4n6)	M01110	0.0919433	0.0453612	0.042671	FALSE	FALSE	1
MR-IVW	s-1-pyrroline-5-carboxylate	GCST90200381	arachidonate (20:4n6)	M01110	0.0986104	0.0549222	0.0725814	FALSE	FALSE	1
MR-IVW LD	s-1-pyrroline-5-carboxylate	GCST90200381	arachidonate (20:4n6)	M01110	0.0984723	0.0544738	0.0706532	FALSE	FALSE	1
MR-PCA	s-1-pyrroline-5-carboxylate	GCST90200381	arachidonate (20:4n6)	M01110	0.099089	0.0510505	0.0522584	FALSE	FALSE	1
MR-link 2	3-(4-hydroxyphenyl)lactate	M32197	inosine 5'-monophosphate (imp)	GCST90200395	0.247227	0.184551	0.180372	FALSE	FALSE	1
MR-IVW	3-(4-hydroxyphenyl)lactate	M32197	inosine 5'-monophosphate (imp)	GCST90200395	0.110573	0.18135	0.542047	FALSE	FALSE	1
MR-IVW LD	3-(4-hydroxyphenyl)lactate	M32197	inosine 5'-monophosphate (imp)	GCST90200395	0.110573	0.18135	0.542047	FALSE	FALSE	1
MR-PCA	3-(4-hydroxyphenyl)lactate	M32197	inosine 5'-monophosphate (imp)	GCST90200395	0.217235	0.181637	0.231704	FALSE	FALSE	1
MR-link 2	creatine	M27718	pyruvate	met-d-Pyruvate	-0.0484282	0.0324531	0.135634	FALSE	FALSE	1
MR-IVW	creatine	M27718	pyruvate	met-d-Pyruvate	-0.0375971	0.0301197	0.211938	FALSE	FALSE	1
MR-IVW LD	creatine	M27718	pyruvate	met-d-Pyruvate	-0.0375971	0.0301197	0.211938	FALSE	FALSE	1
MR-PCA	creatine	M27718	pyruvate	met-d-Pyruvate	-0.0473996	0.032241	0.141517	FALSE	FALSE	1
MR-link 2	tryptophan	M00054	orotidine	GCST90200681	-0.067179	0.0815236	0.409915	FALSE	FALSE	7
MR-IVW	tryptophan	M00054	orotidine	GCST90200681	-0.0532889	0.062718	0.395515	FALSE	FALSE	7
MR-IVW LD	tryptophan	M00054	orotidine	GCST90200681	-0.0532889	0.062718	0.395515	FALSE	FALSE	7
MR-PCA	tryptophan	M00054	orotidine	GCST90200681	-0.0532257	0.0517146	0.303376	FALSE	FALSE	7
MR-link 2	stearoyl sphingomyelin (d18:1/18:0)	GCST90200335	n-stearoyl-sphingosine (d18:1/18:0)*	GCST90200341	0.867572	0.0475222	1.84856e-74	TRUE	FALSE	5
MR-IVW	stearoyl sphingomyelin (d18:1/18:0)	GCST90200335	n-stearoyl-sphingosine (d18:1/18:0)*	GCST90200341	0.631915	0.0587289	5.32504e-27	TRUE	FALSE	5
MR-IVW LD	stearoyl sphingomyelin (d18:1/18:0)	GCST90200335	n-stearoyl-sphingosine (d18:1/18:0)*	GCST90200341	0.631915	0.0587289	5.32504e-27	TRUE	FALSE	5
MR-PCA	stearoyl sphingomyelin (d18:1/18:0)	GCST90200335	n-stearoyl-sphingosine (d18:1/18:0)*	GCST90200341	0.619755	0.0382798	5.92104e-59	TRUE	FALSE	5
MR-link 2	phosphoethanolamine	GCST90200281	5-oxoproline	M01494	0.112	0.127698	0.380452	FALSE	FALSE	1
MR-IVW	phosphoethanolamine	GCST90200281	5-oxoproline	M01494	0.11997	0.179955	0.504985	FALSE	FALSE	1
MR-IVW LD	phosphoethanolamine	GCST90200281	5-oxoproline	M01494	0.11997	0.179955	0.504985	FALSE	FALSE	1
MR-PCA	phosphoethanolamine	GCST90200281	5-oxoproline	M01494	-0.0721332	0.106862	0.499669	FALSE	FALSE	1
MR-link 2	serine	M32315	creatine	GCST90200323	0.235557	0.0640859	0.00023725	FALSE	FALSE	3
MR-IVW	serine	M32315	creatine	GCST90200323	0.495444	0.066285	7.75277e-14	TRUE	FALSE	3
MR-IVW LD	serine	M32315	creatine	GCST90200323	0.495444	0.066285	7.75277e-14	TRUE	FALSE	3
MR-PCA	serine	M32315	creatine	GCST90200323	0.468109	0.0537378	3.01242e-18	TRUE	FALSE	3
MR-link 2	sulfate*	GCST90199896	inositol 1-phosphate (i1p)	M01481	0.0366964	0.568071	0.948494	FALSE	FALSE	1
MR-IVW	sulfate*	GCST90199896	inositol 1-phosphate (i1p)	M01481	0.381008	0.374961	0.309568	FALSE	FALSE	1
MR-IVW LD	sulfate*	GCST90199896	inositol 1-phosphate (i1p)	M01481	0.381008	0.374961	0.309568	FALSE	FALSE	1
MR-PCA	sulfate*	GCST90199896	inositol 1-phosphate (i1p)	M01481	0.232027	0.386347	0.548129	FALSE	FALSE	1
MR-link 2	orotate	GCST90200392	glycine	GCST90200707	0.0332308	0.0253048	0.189109	FALSE	FALSE	2
MR-IVW	orotate	GCST90200392	glycine	GCST90200707	0.00998213	0.025759	0.698372	FALSE	FALSE	2
MR-IVW LD	orotate	GCST90200392	glycine	GCST90200707	0.0117988	0.0261995	0.652461	FALSE	FALSE	2
MR-PCA	orotate	GCST90200392	glycine	GCST90200707	0.0161047	0.0261701	0.5383	FALSE	FALSE	2
MR-link 2	4-hydroxyphenylpyruvate	GCST90200300	3-methyl-2-oxovalerate	GCST90199631	0.452506	0.197562	0.0219953	FALSE	FALSE	2
MR-IVW	4-hydroxyphenylpyruvate	GCST90200300	3-methyl-2-oxovalerate	GCST90199631	-0.0972294	0.113165	0.390239	FALSE	FALSE	2
MR-IVW LD	4-hydroxyphenylpyruvate	GCST90200300	3-methyl-2-oxovalerate	GCST90199631	-0.0972294	0.113165	0.390239	FALSE	FALSE	2
MR-PCA	4-hydroxyphenylpyruvate	GCST90200300	3-methyl-2-oxovalerate	GCST90199631	0.153128	0.0719058	0.0332071	FALSE	FALSE	2
MR-link 2	phenylalanine	met-d-Phe	cystathionine	GCST90200383	0.0879354	0.0778171	0.258465	FALSE	FALSE	10
MR-IVW	phenylalanine	met-d-Phe	cystathionine	GCST90200383	0.241739	0.118341	0.0410798	FALSE	FALSE	10
MR-IVW LD	phenylalanine	met-d-Phe	cystathionine	GCST90200383	0.20563	0.0966778	0.0334232	FALSE	FALSE	10
MR-PCA	phenylalanine	met-d-Phe	cystathionine	GCST90200383	0.0715445	0.0857404	0.404038	FALSE	FALSE	10
MR-link 2	beta-citrylglutamate	GCST90199911	uridine	M00606	-0.0127428	0.0316405	0.687141	FALSE	FALSE	2
MR-IVW	beta-citrylglutamate	GCST90199911	uridine	M00606	-0.0116511	0.03758	0.756535	FALSE	FALSE	2
MR-IVW LD	beta-citrylglutamate	GCST90199911	uridine	M00606	-0.00963091	0.038941	0.80466	FALSE	FALSE	2
MR-PCA	beta-citrylglutamate	GCST90199911	uridine	M00606	-0.0106618	0.0322824	0.741199	FALSE	FALSE	2
MR-link 2	kynurenine	M15140	3-methyl-2-oxobutyrate	M21047	-0.000787771	0.0623266	0.989915	FALSE	FALSE	4
MR-IVW	kynurenine	M15140	3-methyl-2-oxobutyrate	M21047	0.00957191	0.0616042	0.876524	FALSE	FALSE	4
MR-IVW LD	kynurenine	M15140	3-methyl-2-oxobutyrate	M21047	0.00957191	0.0616042	0.876524	FALSE	FALSE	4
MR-PCA	kynurenine	M15140	3-methyl-2-oxobutyrate	M21047	-0.0218843	0.0562713	0.697345	FALSE	FALSE	4
MR-link 2	arginine	bioa_002	caffeine	GCST90200436	0.0733274	0.0796051	0.356978	FALSE	FALSE	10
MR-IVW	arginine	bioa_002	caffeine	GCST90200436	0.0913909	0.0766455	0.233111	FALSE	FALSE	10
MR-IVW LD	arginine	bioa_002	caffeine	GCST90200436	0.0942358	0.0735815	0.200299	FALSE	FALSE	10
MR-PCA	arginine	bioa_002	caffeine	GCST90200436	0.141472	0.070601	0.0450889	FALSE	FALSE	10
MR-link 2	n-acetyl-aspartyl-glutamate (naag)	GCST90200684	4-methyl-2-oxopentanoate	M22116	-0.00324432	0.0175259	0.853138	FALSE	FALSE	2
MR-IVW	n-acetyl-aspartyl-glutamate (naag)	GCST90200684	4-methyl-2-oxopentanoate	M22116	-0.0104479	0.0209184	0.617455	FALSE	FALSE	2
MR-IVW LD	n-acetyl-aspartyl-glutamate (naag)	GCST90200684	4-methyl-2-oxopentanoate	M22116	-0.00969764	0.0209386	0.643259	FALSE	FALSE	2
MR-PCA	n-acetyl-aspartyl-glutamate (naag)	GCST90200684	4-methyl-2-oxopentanoate	M22116	-0.000937112	0.0206536	0.96381	FALSE	FALSE	2
MR-link 2	glycine	M32338	sarcosine	GCST90200291	0.0169295	0.0337158	0.61558	FALSE	FALSE	1
MR-IVW	glycine	M32338	sarcosine	GCST90200291	0.0360642	0.0484097	0.456284	FALSE	FALSE	1
MR-IVW LD	glycine	M32338	sarcosine	GCST90200291	0.0360642	0.0484097	0.456284	FALSE	FALSE	1
MR-PCA	glycine	M32338	sarcosine	GCST90200291	0.0294045	0.0406724	0.469705	FALSE	FALSE	1
MR-link 2	n-formylanthranilic acid	GCST90199960	oleate (18:1n9)	M01359	-0.025171	0.0484872	0.603672	FALSE	FALSE	2
MR-IVW	n-formylanthranilic acid	GCST90199960	oleate (18:1n9)	M01359	0.0594004	0.0516014	0.249675	FALSE	FALSE	2
MR-IVW LD	n-formylanthranilic acid	GCST90199960	oleate (18:1n9)	M01359	0.0589329	0.0534757	0.27044	FALSE	FALSE	2
MR-PCA	n-formylanthranilic acid	GCST90199960	oleate (18:1n9)	M01359	0.00632437	0.047628	0.894362	FALSE	FALSE	2
MR-link 2	phenylalanine	met-d-Phe	creatinine	M00513	-0.0478054	0.111324	0.667613	FALSE	FALSE	6
MR-IVW	phenylalanine	met-d-Phe	creatinine	M00513	-0.157833	0.10987	0.150849	FALSE	FALSE	6
MR-IVW LD	phenylalanine	met-d-Phe	creatinine	M00513	-0.166039	0.111358	0.135953	FALSE	FALSE	6
MR-PCA	phenylalanine	met-d-Phe	creatinine	M00513	-0.127159	0.119704	0.288107	FALSE	FALSE	6
MR-link 2	cysteinylglycine	GCST90200364	oleamide	M32458	-0.0143478	0.0629268	0.819641	FALSE	FALSE	2
MR-IVW	cysteinylglycine	GCST90200364	oleamide	M32458	0.00240625	0.0719471	0.97332	FALSE	FALSE	2
MR-IVW LD	cysteinylglycine	GCST90200364	oleamide	M32458	0.00240625	0.0719471	0.97332	FALSE	FALSE	2
MR-PCA	cysteinylglycine	GCST90200364	oleamide	M32458	0.0166237	0.0611855	0.785858	FALSE	FALSE	2
MR-link 2	n-acetylglucosaminylasparagine	GCST90200316	glucose	M20489	0.113212	0.0375436	0.00256569	FALSE	FALSE	2
MR-IVW	n-acetylglucosaminylasparagine	GCST90200316	glucose	M20489	0.118713	0.0426228	0.00534962	FALSE	FALSE	2
MR-IVW LD	n-acetylglucosaminylasparagine	GCST90200316	glucose	M20489	0.117214	0.0418128	0.00505821	FALSE	FALSE	2
MR-PCA	n-acetylglucosaminylasparagine	GCST90200316	glucose	M20489	0.0791742	0.0392893	0.0438879	FALSE	FALSE	2
MR-link 2	glutamine	bioa_006	glucose	met-d-Glucose	0.00996707	0.0196207	0.611461	FALSE	FALSE	15
MR-IVW	glutamine	bioa_006	glucose	met-d-Glucose	0.0296381	0.018069	0.100948	FALSE	FALSE	15
MR-IVW LD	glutamine	bioa_006	glucose	met-d-Glucose	0.0296381	0.018069	0.100948	FALSE	FALSE	15
MR-PCA	glutamine	bioa_006	glucose	met-d-Glucose	0.0257205	0.0171093	0.13276	FALSE	FALSE	15
MR-link 2	betaine	M03141	4-acetamidobutanoate	GCST90200311	0.0537515	0.0804591	0.504095	FALSE	FALSE	3
MR-IVW	betaine	M03141	4-acetamidobutanoate	GCST90200311	0.101366	0.0661671	0.125531	FALSE	FALSE	3
MR-IVW LD	betaine	M03141	4-acetamidobutanoate	GCST90200311	0.0994035	0.0677251	0.142172	FALSE	FALSE	3
MR-PCA	betaine	M03141	4-acetamidobutanoate	GCST90200311	0.0471222	0.0583051	0.418976	FALSE	FALSE	3
MR-link 2	1-methylxanthine	GCST90199763	eicosapentaenoate (epa; 20:5n3)	M18467	0.0181353	0.0566944	0.749061	FALSE	FALSE	3
MR-IVW	1-methylxanthine	GCST90199763	eicosapentaenoate (epa; 20:5n3)	M18467	0.0264036	0.055844	0.636349	FALSE	FALSE	3
MR-IVW LD	1-methylxanthine	GCST90199763	eicosapentaenoate (epa; 20:5n3)	M18467	0.0298024	0.0569683	0.600877	FALSE	FALSE	3
MR-PCA	1-methylxanthine	GCST90199763	eicosapentaenoate (epa; 20:5n3)	M18467	0.0250173	0.0487865	0.608098	FALSE	FALSE	3
MR-link 2	eicosapentaenoate (epa; 20:5n3)	M18467	pantothenate	M01508	-0.0971929	0.171203	0.570235	FALSE	FALSE	1
MR-IVW	eicosapentaenoate (epa; 20:5n3)	M18467	pantothenate	M01508	-0.0510769	0.106083	0.630174	FALSE	FALSE	1
MR-IVW LD	eicosapentaenoate (epa; 20:5n3)	M18467	pantothenate	M01508	-0.0510769	0.106083	0.630174	FALSE	FALSE	1
MR-PCA	eicosapentaenoate (epa; 20:5n3)	M18467	pantothenate	M01508	-0.10176	0.0993962	0.305941	FALSE	FALSE	1
MR-link 2	glutamine	bioa_006	caffeine	M00569	-0.211855	0.0722444	0.00336273	FALSE	FALSE	15
MR-IVW	glutamine	bioa_006	caffeine	M00569	-0.208134	0.0717915	0.00374181	FALSE	FALSE	15
MR-IVW LD	glutamine	bioa_006	caffeine	M00569	-0.208134	0.0717915	0.00374181	FALSE	FALSE	15
MR-PCA	glutamine	bioa_006	caffeine	M00569	-0.207215	0.0679809	0.00230261	FALSE	FALSE	15
MR-link 2	asparagine	GCST90200452	cytidine	GCST90200429	-0.0410252	0.0368597	0.265705	FALSE	FALSE	4
MR-IVW	asparagine	GCST90200452	cytidine	GCST90200429	-0.0370306	0.0358639	0.301824	FALSE	FALSE	4
MR-IVW LD	asparagine	GCST90200452	cytidine	GCST90200429	-0.0408637	0.0352332	0.246127	FALSE	FALSE	4
MR-PCA	asparagine	GCST90200452	cytidine	GCST90200429	-0.0340551	0.0336981	0.31221	FALSE	FALSE	4
MR-link 2	2-oxoarginine*	GCST90199903	anthranilate	GCST90200324	0.345317	0.10567	0.00108352	FALSE	FALSE	2
MR-IVW	2-oxoarginine*	GCST90199903	anthranilate	GCST90200324	0.152056	0.115962	0.189771	FALSE	FALSE	2
MR-IVW LD	2-oxoarginine*	GCST90199903	anthranilate	GCST90200324	0.170419	0.105908	0.10759	FALSE	FALSE	2
MR-PCA	2-oxoarginine*	GCST90199903	anthranilate	GCST90200324	0.287073	0.0767282	0.000182973	FALSE	FALSE	2
MR-link 2	mannose	GCST90200435	arginine	GCST90200372	0.151042	0.0875845	0.0846115	FALSE	FALSE	2
MR-IVW	mannose	GCST90200435	arginine	GCST90200372	0.0741123	0.095114	0.435865	FALSE	FALSE	2
MR-IVW LD	mannose	GCST90200435	arginine	GCST90200372	0.10353	0.0771593	0.179672	FALSE	FALSE	2
MR-PCA	mannose	GCST90200435	arginine	GCST90200372	0.123748	0.0546234	0.0234832	FALSE	FALSE	2
MR-link 2	threonine	GCST90200432	valine	M01649	-0.234592	0.141165	0.0965475	FALSE	FALSE	2
MR-IVW	threonine	GCST90200432	valine	M01649	-0.102757	0.127061	0.418675	FALSE	FALSE	2
MR-IVW LD	threonine	GCST90200432	valine	M01649	-0.102757	0.127061	0.418675	FALSE	FALSE	2
MR-PCA	threonine	GCST90200432	valine	M01649	-0.11155	0.139529	0.424013	FALSE	FALSE	2
MR-link 2	valine	bioa_022	sphinganine-1-phosphate	GCST90199845	-0.0689334	0.0945518	0.465968	FALSE	FALSE	9
MR-IVW	valine	bioa_022	sphinganine-1-phosphate	GCST90199845	-0.190578	0.110589	0.0848353	FALSE	FALSE	9
MR-IVW LD	valine	bioa_022	sphinganine-1-phosphate	GCST90199845	-0.190578	0.110589	0.0848353	FALSE	FALSE	9
MR-PCA	valine	bioa_022	sphinganine-1-phosphate	GCST90199845	-0.0976164	0.0961057	0.309763	FALSE	FALSE	9
MR-link 2	inosine	M01123	urate	M01604	-0.0577757	0.0780312	0.459046	FALSE	FALSE	1
MR-IVW	inosine	M01123	urate	M01604	-0.00703069	0.0878836	0.936237	FALSE	FALSE	1
MR-IVW LD	inosine	M01123	urate	M01604	-0.00703069	0.0878836	0.936237	FALSE	FALSE	1
MR-PCA	inosine	M01123	urate	M01604	-0.0541244	0.0713924	0.448376	FALSE	FALSE	1
MR-link 2	2-aminobutyrate	GCST90200305	pyruvate	GCST90200430	0.0548946	0.0879214	0.532391	FALSE	FALSE	2
MR-IVW	2-aminobutyrate	GCST90200305	pyruvate	GCST90200430	0.108455	0.0758486	0.152748	FALSE	FALSE	2
MR-IVW LD	2-aminobutyrate	GCST90200305	pyruvate	GCST90200430	0.108455	0.0758486	0.152748	FALSE	FALSE	2
MR-PCA	2-aminobutyrate	GCST90200305	pyruvate	GCST90200430	0.0496736	0.0669872	0.458367	FALSE	FALSE	2
MR-link 2	glycine	M32338	citrate	GCST90200304	-0.0406413	0.0338798	0.230306	FALSE	FALSE	1
MR-IVW	glycine	M32338	citrate	GCST90200304	-0.000867046	0.0483028	0.985679	FALSE	FALSE	1
MR-IVW LD	glycine	M32338	citrate	GCST90200304	-0.000867046	0.0483028	0.985679	FALSE	FALSE	1
MR-PCA	glycine	M32338	citrate	GCST90200304	-0.0216143	0.0405795	0.594282	FALSE	FALSE	1
MR-link 2	3-hydroxybutyrate (bhba)	met-d-bOHbutyrate	1,7-dimethylurate	GCST90199756	0.0330021	0.132933	0.803933	FALSE	FALSE	15
MR-IVW	3-hydroxybutyrate (bhba)	met-d-bOHbutyrate	1,7-dimethylurate	GCST90199756	0.0733091	0.117914	0.534127	FALSE	FALSE	15
MR-IVW LD	3-hydroxybutyrate (bhba)	met-d-bOHbutyrate	1,7-dimethylurate	GCST90199756	0.0769935	0.116023	0.506942	FALSE	FALSE	15
MR-PCA	3-hydroxybutyrate (bhba)	met-d-bOHbutyrate	1,7-dimethylurate	GCST90199756	0.0516059	0.0903377	0.567826	FALSE	FALSE	15
MR-link 2	citrulline	bioa_005	uridine	M00606	-0.0126862	0.0764802	0.868255	FALSE	FALSE	7
MR-IVW	citrulline	bioa_005	uridine	M00606	0.057654	0.0889034	0.516661	FALSE	FALSE	7
MR-IVW LD	citrulline	bioa_005	uridine	M00606	0.0572079	0.0894377	0.522407	FALSE	FALSE	7
MR-PCA	citrulline	bioa_005	uridine	M00606	0.0556054	0.0766172	0.467988	FALSE	FALSE	7
MR-link 2	2-hydroxyphenylacetate	GCST90200369	valine	M01649	-0.0527729	0.0958323	0.581853	FALSE	FALSE	2
MR-IVW	2-hydroxyphenylacetate	GCST90200369	valine	M01649	0.041711	0.0888944	0.638913	FALSE	FALSE	2
MR-IVW LD	2-hydroxyphenylacetate	GCST90200369	valine	M01649	0.041711	0.0888944	0.638913	FALSE	FALSE	2
MR-PCA	2-hydroxyphenylacetate	GCST90200369	valine	M01649	-0.00850567	0.0864519	0.921626	FALSE	FALSE	2
MR-link 2	glycochenodeoxycholate	M32346	docosahexaenoate (dha; 22:6n3)	M19323	-0.355896	0.265962	0.180848	FALSE	FALSE	1
MR-IVW	glycochenodeoxycholate	M32346	docosahexaenoate (dha; 22:6n3)	M19323	-0.342975	0.161546	0.0337474	FALSE	FALSE	1
MR-IVW LD	glycochenodeoxycholate	M32346	docosahexaenoate (dha; 22:6n3)	M19323	-0.342975	0.161546	0.0337474	FALSE	FALSE	1
MR-PCA	glycochenodeoxycholate	M32346	docosahexaenoate (dha; 22:6n3)	M19323	-0.267082	0.160147	0.0953699	FALSE	FALSE	1
MR-link 2	gluconate	GCST90200373	pyruvate	M00599	0.0691364	0.118567	0.559825	FALSE	FALSE	1
MR-IVW	gluconate	GCST90200373	pyruvate	M00599	-0.0329362	0.153702	0.830324	FALSE	FALSE	1
MR-IVW LD	gluconate	GCST90200373	pyruvate	M00599	-0.0329362	0.153702	0.830324	FALSE	FALSE	1
MR-PCA	gluconate	GCST90200373	pyruvate	M00599	0.0506281	0.0859963	0.556047	FALSE	FALSE	1
MR-link 2	1-methylurate	M34395	glycerophosphorylcholine (gpc)	GCST90199629	-0.217194	0.0957379	0.0232909	FALSE	FALSE	1
MR-IVW	1-methylurate	M34395	glycerophosphorylcholine (gpc)	GCST90199629	-0.187133	0.0906103	0.0388991	FALSE	FALSE	1
MR-IVW LD	1-methylurate	M34395	glycerophosphorylcholine (gpc)	GCST90199629	-0.187133	0.0906103	0.0388991	FALSE	FALSE	1
MR-PCA	1-methylurate	M34395	glycerophosphorylcholine (gpc)	GCST90199629	-0.167347	0.0831316	0.0441104	FALSE	FALSE	1
MR-link 2	dimethylglycine	GCST90200424	tyrosine	GCST90200427	0.00999179	0.0397666	0.801612	FALSE	FALSE	3
MR-IVW	dimethylglycine	GCST90200424	tyrosine	GCST90200427	-0.0394437	0.0398338	0.322073	FALSE	FALSE	3
MR-IVW LD	dimethylglycine	GCST90200424	tyrosine	GCST90200427	-0.0393838	0.0413321	0.340659	FALSE	FALSE	3
MR-PCA	dimethylglycine	GCST90200424	tyrosine	GCST90200427	-0.0374947	0.0374156	0.316289	FALSE	FALSE	3
MR-link 2	3-methyl-2-oxobutyrate	GCST90199677	thyroxine	GCST90200293	0.276549	0.125114	0.0270795	FALSE	FALSE	1
MR-IVW	3-methyl-2-oxobutyrate	GCST90199677	thyroxine	GCST90200293	0.0984042	0.122501	0.421804	FALSE	FALSE	1
MR-IVW LD	3-methyl-2-oxobutyrate	GCST90199677	thyroxine	GCST90200293	0.0984042	0.122501	0.421804	FALSE	FALSE	1
MR-PCA	3-methyl-2-oxobutyrate	GCST90199677	thyroxine	GCST90200293	0.133956	0.0883146	0.129316	FALSE	FALSE	1
MR-link 2	3-(4-hydroxyphenyl)lactate	M32197	betaine	M03141	0.0725564	0.151912	0.632921	FALSE	FALSE	1
MR-IVW	3-(4-hydroxyphenyl)lactate	M32197	betaine	M03141	0.0360028	0.144011	0.802587	FALSE	FALSE	1
MR-IVW LD	3-(4-hydroxyphenyl)lactate	M32197	betaine	M03141	0.0360028	0.144011	0.802587	FALSE	FALSE	1
MR-PCA	3-(4-hydroxyphenyl)lactate	M32197	betaine	M03141	0.0533043	0.134972	0.692896	FALSE	FALSE	1
MR-link 2	hypotaurine	GCST90200379	glucose	met-d-Glucose	0.023907	0.0232111	0.303019	FALSE	FALSE	3
MR-IVW	hypotaurine	GCST90200379	glucose	met-d-Glucose	0.0462778	0.0239614	0.0534397	FALSE	FALSE	3
MR-IVW LD	hypotaurine	GCST90200379	glucose	met-d-Glucose	0.0462778	0.0239614	0.0534397	FALSE	FALSE	3
MR-PCA	hypotaurine	GCST90200379	glucose	met-d-Glucose	0.019593	0.0164683	0.234147	FALSE	FALSE	3
MR-link 2	citrate	GCST90200304	3-(4-hydroxyphenyl)lactate	M32197	-0.0823534	0.0638723	0.197278	FALSE	FALSE	3
MR-IVW	citrate	GCST90200304	3-(4-hydroxyphenyl)lactate	M32197	-0.0390557	0.0744247	0.599745	FALSE	FALSE	3
MR-IVW LD	citrate	GCST90200304	3-(4-hydroxyphenyl)lactate	M32197	-0.0432845	0.0720051	0.547753	FALSE	FALSE	3
MR-PCA	citrate	GCST90200304	3-(4-hydroxyphenyl)lactate	M32197	-0.0537932	0.0559189	0.336057	FALSE	FALSE	3
MR-link 2	alanine	met-d-Ala	1-methylxanthine	GCST90199763	-0.0350307	0.0847086	0.679209	FALSE	FALSE	29
MR-IVW	alanine	met-d-Ala	1-methylxanthine	GCST90199763	-0.0170876	0.0837207	0.838274	FALSE	FALSE	29
MR-IVW LD	alanine	met-d-Ala	1-methylxanthine	GCST90199763	0.0119108	0.0803044	0.88209	FALSE	FALSE	29
MR-PCA	alanine	met-d-Ala	1-methylxanthine	GCST90199763	0.00344656	0.0634163	0.956658	FALSE	FALSE	29
MR-link 2	glycerophosphoethanolamine	GCST90199808	alanine	GCST90200431	-0.0512669	0.127156	0.686816	FALSE	FALSE	2
MR-IVW	glycerophosphoethanolamine	GCST90199808	alanine	GCST90200431	-0.0314401	0.0997281	0.752565	FALSE	FALSE	2
MR-IVW LD	glycerophosphoethanolamine	GCST90199808	alanine	GCST90200431	-0.0314401	0.0997281	0.752565	FALSE	FALSE	2
MR-PCA	glycerophosphoethanolamine	GCST90199808	alanine	GCST90200431	0.00840633	0.0860793	0.922204	FALSE	FALSE	2
MR-link 2	hypotaurine	GCST90200379	caffeine	M00569	-0.118571	0.157231	0.45078	FALSE	FALSE	1
MR-IVW	hypotaurine	GCST90200379	caffeine	M00569	-0.096863	0.145294	0.504985	FALSE	FALSE	1
MR-IVW LD	hypotaurine	GCST90200379	caffeine	M00569	-0.096863	0.145294	0.504985	FALSE	FALSE	1
MR-PCA	hypotaurine	GCST90200379	caffeine	M00569	-0.044011	0.144099	0.760045	FALSE	FALSE	1
MR-link 2	glycerol 3-phosphate	GCST90199638	1-(1-enyl-stearoyl)-2-arachidonoyl-gpe (p-18:0/20:4)*	GCST90200058	-0.0166766	0.0439811	0.704557	FALSE	FALSE	2
MR-IVW	glycerol 3-phosphate	GCST90199638	1-(1-enyl-stearoyl)-2-arachidonoyl-gpe (p-18:0/20:4)*	GCST90200058	0.0372515	0.0506718	0.462247	FALSE	FALSE	2
MR-IVW LD	glycerol 3-phosphate	GCST90199638	1-(1-enyl-stearoyl)-2-arachidonoyl-gpe (p-18:0/20:4)*	GCST90200058	0.0371263	0.054857	0.498544	FALSE	FALSE	2
MR-PCA	glycerol 3-phosphate	GCST90199638	1-(1-enyl-stearoyl)-2-arachidonoyl-gpe (p-18:0/20:4)*	GCST90200058	-0.017665	0.0394642	0.654427	FALSE	FALSE	2
MR-link 2	caffeine	M00569	5-oxoproline	GCST90200280	0.133189	0.116032	0.251028	FALSE	FALSE	2
MR-IVW	caffeine	M00569	5-oxoproline	GCST90200280	-0.00720198	0.104886	0.945256	FALSE	FALSE	2
MR-IVW LD	caffeine	M00569	5-oxoproline	GCST90200280	-0.00720198	0.104886	0.945256	FALSE	FALSE	2
MR-PCA	caffeine	M00569	5-oxoproline	GCST90200280	0.062844	0.0938134	0.502932	FALSE	FALSE	2
MR-link 2	3-(4-hydroxyphenyl)lactate	GCST90200371	betaine	GCST90200425	0.00440477	0.0902797	0.961086	FALSE	FALSE	2
MR-IVW	3-(4-hydroxyphenyl)lactate	GCST90200371	betaine	GCST90200425	-0.00832363	0.0889527	0.925448	FALSE	FALSE	2
MR-IVW LD	3-(4-hydroxyphenyl)lactate	GCST90200371	betaine	GCST90200425	-0.00832363	0.0889527	0.925448	FALSE	FALSE	2
MR-PCA	3-(4-hydroxyphenyl)lactate	GCST90200371	betaine	GCST90200425	0.0590463	0.075431	0.433753	FALSE	FALSE	2
MR-link 2	5-oxoproline	GCST90200280	cholesterol	GCST90200368	0.0252614	0.036684	0.491061	FALSE	FALSE	2
MR-IVW	5-oxoproline	GCST90200280	cholesterol	GCST90200368	0.0108389	0.0324668	0.738496	FALSE	FALSE	2
MR-IVW LD	5-oxoproline	GCST90200280	cholesterol	GCST90200368	0.0153225	0.031694	0.628776	FALSE	FALSE	2
MR-PCA	5-oxoproline	GCST90200280	cholesterol	GCST90200368	0.0343845	0.0328172	0.29475	FALSE	FALSE	2
MR-link 2	trans-urocanate	GCST90200416	4-hydroxyphenylpyruvate	GCST90200300	0.0516593	0.0585585	0.377678	FALSE	FALSE	3
MR-IVW	trans-urocanate	GCST90200416	4-hydroxyphenylpyruvate	GCST90200300	0.00456696	0.050254	0.92759	FALSE	FALSE	3
MR-IVW LD	trans-urocanate	GCST90200416	4-hydroxyphenylpyruvate	GCST90200300	0.00456696	0.050254	0.92759	FALSE	FALSE	3
MR-PCA	trans-urocanate	GCST90200416	4-hydroxyphenylpyruvate	GCST90200300	0.050785	0.0394952	0.198495	FALSE	FALSE	3
MR-link 2	sphinganine-1-phosphate	GCST90199845	n1-methyl-2-pyridone-5-carboxamide	GCST90199778	-1.13734e-09	2.22084e-05	0.999959	FALSE	FALSE	2
MR-IVW	sphinganine-1-phosphate	GCST90199845	n1-methyl-2-pyridone-5-carboxamide	GCST90199778	0.0408355	0.0909276	0.65336	FALSE	FALSE	2
MR-IVW LD	sphinganine-1-phosphate	GCST90199845	n1-methyl-2-pyridone-5-carboxamide	GCST90199778	0.0409295	0.0927395	0.658968	FALSE	FALSE	2
MR-PCA	sphinganine-1-phosphate	GCST90199845	n1-methyl-2-pyridone-5-carboxamide	GCST90199778	0.00431542	0.0575617	0.940238	FALSE	FALSE	2
MR-link 2	serine	M32315	3-ureidopropionate	GCST90200283	-0.134777	0.0692276	0.0515512	FALSE	FALSE	3
MR-IVW	serine	M32315	3-ureidopropionate	GCST90200283	-0.11653	0.0695928	0.0940414	FALSE	FALSE	3
MR-IVW LD	serine	M32315	3-ureidopropionate	GCST90200283	-0.11653	0.0695928	0.0940414	FALSE	FALSE	3
MR-PCA	serine	M32315	3-ureidopropionate	GCST90200283	-0.0966056	0.056434	0.0869276	FALSE	FALSE	3
MR-link 2	sphinganine-1-phosphate	GCST90199845	leucine	M00060	0.260162	0.189839	0.170551	FALSE	FALSE	1
MR-IVW	sphinganine-1-phosphate	GCST90199845	leucine	M00060	0.295155	0.156259	0.0589067	FALSE	FALSE	1
MR-IVW LD	sphinganine-1-phosphate	GCST90199845	leucine	M00060	0.295155	0.156259	0.0589067	FALSE	FALSE	1
MR-PCA	sphinganine-1-phosphate	GCST90199845	leucine	M00060	0.144268	0.124694	0.247282	FALSE	FALSE	1
MR-link 2	tyrosine	bioa_021	4-hydroxyphenylpyruvate	GCST90200300	0.323995	0.101608	0.00142924	FALSE	FALSE	14
MR-IVW	tyrosine	bioa_021	4-hydroxyphenylpyruvate	GCST90200300	0.498717	0.0989546	4.65882e-07	TRUE	FALSE	14
MR-IVW LD	tyrosine	bioa_021	4-hydroxyphenylpyruvate	GCST90200300	0.440636	0.0955062	3.95581e-06	FALSE	FALSE	14
MR-PCA	tyrosine	bioa_021	4-hydroxyphenylpyruvate	GCST90200300	0.332819	0.0873908	0.000139869	FALSE	FALSE	14
MR-link 2	isoleucine	bioa_010	methionine	GCST90200391	-0.199375	0.168823	0.237615	FALSE	FALSE	4
MR-IVW	isoleucine	bioa_010	methionine	GCST90200391	-0.240164	0.176	0.17239	FALSE	FALSE	4
MR-IVW LD	isoleucine	bioa_010	methionine	GCST90200391	-0.240164	0.176	0.17239	FALSE	FALSE	4
MR-PCA	isoleucine	bioa_010	methionine	GCST90200391	-0.283561	0.159604	0.0756259	FALSE	FALSE	4
MR-link 2	eicosapentaenoate (epa; 20:5n3)	M18467	arginine	GCST90200372	0.0678637	0.100574	0.499825	FALSE	FALSE	1
MR-IVW	eicosapentaenoate (epa; 20:5n3)	M18467	arginine	GCST90200372	0.0542368	0.0989046	0.583434	FALSE	FALSE	1
MR-IVW LD	eicosapentaenoate (epa; 20:5n3)	M18467	arginine	GCST90200372	0.0542368	0.0989046	0.583434	FALSE	FALSE	1
MR-PCA	eicosapentaenoate (epa; 20:5n3)	M18467	arginine	GCST90200372	0.054172	0.0927389	0.55913	FALSE	FALSE	1
MR-link 2	3-(4-hydroxyphenyl)lactate	GCST90200371	allantoin	M01107	0.00613931	0.107065	0.954273	FALSE	FALSE	2
MR-IVW	3-(4-hydroxyphenyl)lactate	GCST90200371	allantoin	M01107	0.0754793	0.110411	0.494216	FALSE	FALSE	2
MR-IVW LD	3-(4-hydroxyphenyl)lactate	GCST90200371	allantoin	M01107	0.0754793	0.110411	0.494216	FALSE	FALSE	2
MR-PCA	3-(4-hydroxyphenyl)lactate	GCST90200371	allantoin	M01107	0.0388306	0.106747	0.716034	FALSE	FALSE	2
MR-link 2	4-acetamidobutanoate	M01558	stearoyl sphingomyelin (d18:1/18:0)	GCST90200335	-0.0108871	0.049754	0.826792	FALSE	FALSE	2
MR-IVW	4-acetamidobutanoate	M01558	stearoyl sphingomyelin (d18:1/18:0)	GCST90200335	-0.0879528	0.0584922	0.132667	FALSE	FALSE	2
MR-IVW LD	4-acetamidobutanoate	M01558	stearoyl sphingomyelin (d18:1/18:0)	GCST90200335	-0.0841835	0.0600829	0.161177	FALSE	FALSE	2
MR-PCA	4-acetamidobutanoate	M01558	stearoyl sphingomyelin (d18:1/18:0)	GCST90200335	-0.00377514	0.0478933	0.937173	FALSE	FALSE	2
MR-link 2	phenylalanine	bioa_016	citrate	met-d-Citrate	0.051522	0.0287601	0.0732233	FALSE	FALSE	10
MR-IVW	phenylalanine	bioa_016	citrate	met-d-Citrate	0.06161	0.029251	0.0351826	FALSE	FALSE	10
MR-IVW LD	phenylalanine	bioa_016	citrate	met-d-Citrate	0.086385	0.0267719	0.00125226	FALSE	FALSE	10
MR-PCA	phenylalanine	bioa_016	citrate	met-d-Citrate	0.0633477	0.02639	0.0163752	FALSE	FALSE	10
MR-link 2	trans-urocanate	GCST90200416	5-methylthioadenosine (mta)	GCST90200359	0.0333569	0.0551689	0.545424	FALSE	FALSE	3
MR-IVW	trans-urocanate	GCST90200416	5-methylthioadenosine (mta)	GCST90200359	-0.0020817	0.049021	0.966128	FALSE	FALSE	3
MR-IVW LD	trans-urocanate	GCST90200416	5-methylthioadenosine (mta)	GCST90200359	-0.0020817	0.049021	0.966128	FALSE	FALSE	3
MR-PCA	trans-urocanate	GCST90200416	5-methylthioadenosine (mta)	GCST90200359	-0.00430343	0.0385289	0.911066	FALSE	FALSE	3
MR-link 2	mannose	GCST90200435	3-(4-hydroxyphenyl)lactate	GCST90200371	0.0417506	0.067939	0.538864	FALSE	FALSE	2
MR-IVW	mannose	GCST90200435	3-(4-hydroxyphenyl)lactate	GCST90200371	0.0354283	0.0747154	0.635374	FALSE	FALSE	2
MR-IVW LD	mannose	GCST90200435	3-(4-hydroxyphenyl)lactate	GCST90200371	0.0345968	0.0770712	0.653508	FALSE	FALSE	2
MR-PCA	mannose	GCST90200435	3-(4-hydroxyphenyl)lactate	GCST90200371	0.0222076	0.0545556	0.683962	FALSE	FALSE	2
MR-link 2	sarcosine	bioa_031	4-acetamidobutanoate	GCST90200311	0.0779156	0.108018	0.470711	FALSE	FALSE	2
MR-IVW	sarcosine	bioa_031	4-acetamidobutanoate	GCST90200311	0.137878	0.103256	0.181777	FALSE	FALSE	2
MR-IVW LD	sarcosine	bioa_031	4-acetamidobutanoate	GCST90200311	0.134189	0.107486	0.211872	FALSE	FALSE	2
MR-PCA	sarcosine	bioa_031	4-acetamidobutanoate	GCST90200311	0.00874428	0.0864805	0.919461	FALSE	FALSE	2
MR-link 2	phosphoethanolamine	GCST90200281	lactate	M00527	-0.0279039	0.123664	0.82148	FALSE	FALSE	1
MR-IVW	phosphoethanolamine	GCST90200281	lactate	M00527	0.0312741	0.179826	0.861934	FALSE	FALSE	1
MR-IVW LD	phosphoethanolamine	GCST90200281	lactate	M00527	0.0312741	0.179826	0.861934	FALSE	FALSE	1
MR-PCA	phosphoethanolamine	GCST90200281	lactate	M00527	0.0266271	0.106782	0.803084	FALSE	FALSE	1
MR-link 2	methionine	M01302	isoleucine	bioa_010	-0.0349811	0.124789	0.77923	FALSE	FALSE	1
MR-IVW	methionine	M01302	isoleucine	bioa_010	-0.000687012	0.0528471	0.989628	FALSE	FALSE	1
MR-IVW LD	methionine	M01302	isoleucine	bioa_010	-0.000687012	0.0528471	0.989628	FALSE	FALSE	1
MR-PCA	methionine	M01302	isoleucine	bioa_010	-0.0130079	0.0383861	0.734707	FALSE	FALSE	1
MR-link 2	alanine	bioa_001	1-methylxanthine	M34389	-0.0729658	0.110479	0.508965	FALSE	FALSE	16
MR-IVW	alanine	bioa_001	1-methylxanthine	M34389	-0.113441	0.106042	0.284723	FALSE	FALSE	16
MR-IVW LD	alanine	bioa_001	1-methylxanthine	M34389	-0.116348	0.10693	0.276564	FALSE	FALSE	16
MR-PCA	alanine	bioa_001	1-methylxanthine	M34389	-0.0401511	0.102252	0.694564	FALSE	FALSE	16
MR-link 2	uridine	M00606	glutamine	GCST90200419	-0.00555782	0.123169	0.964009	FALSE	FALSE	3
MR-IVW	uridine	M00606	glutamine	GCST90200419	0.0452629	0.0962574	0.638192	FALSE	FALSE	3
MR-IVW LD	uridine	M00606	glutamine	GCST90200419	0.0452629	0.0962574	0.638192	FALSE	FALSE	3
MR-PCA	uridine	M00606	glutamine	GCST90200419	-0.0149707	0.0744868	0.840711	FALSE	FALSE	3
MR-link 2	isoleucine	met-d-Ile	phenylalanine	bioa_016	-0.00390094	0.0446973	0.930453	FALSE	FALSE	7
MR-IVW	isoleucine	met-d-Ile	phenylalanine	bioa_016	-0.0260863	0.0436132	0.549753	FALSE	FALSE	7
MR-IVW LD	isoleucine	met-d-Ile	phenylalanine	bioa_016	-0.0260863	0.0436132	0.549753	FALSE	FALSE	7
MR-PCA	isoleucine	met-d-Ile	phenylalanine	bioa_016	0.00519144	0.041911	0.90142	FALSE	FALSE	7
MR-link 2	n-acetylglucosaminylasparagine	GCST90200316	eicosapentaenoate (epa; 20:5n3)	GCST90200349	0.0057985	0.0313524	0.853271	FALSE	FALSE	4
MR-IVW	n-acetylglucosaminylasparagine	GCST90200316	eicosapentaenoate (epa; 20:5n3)	GCST90200349	0.0321742	0.0338758	0.342231	FALSE	FALSE	4
MR-IVW LD	n-acetylglucosaminylasparagine	GCST90200316	eicosapentaenoate (epa; 20:5n3)	GCST90200349	0.0283116	0.0333533	0.395972	FALSE	FALSE	4
MR-PCA	n-acetylglucosaminylasparagine	GCST90200316	eicosapentaenoate (epa; 20:5n3)	GCST90200349	0.0330937	0.029561	0.262925	FALSE	FALSE	4
MR-link 2	citrulline	bioa_005	2-aminobutyrate	GCST90200305	-0.092632	0.0800472	0.247183	FALSE	FALSE	6
MR-IVW	citrulline	bioa_005	2-aminobutyrate	GCST90200305	-0.074967	0.0879743	0.394133	FALSE	FALSE	6
MR-IVW LD	citrulline	bioa_005	2-aminobutyrate	GCST90200305	-0.0744008	0.088555	0.400816	FALSE	FALSE	6
MR-PCA	citrulline	bioa_005	2-aminobutyrate	GCST90200305	-0.0458001	0.0760382	0.546954	FALSE	FALSE	6
MR-link 2	lactate	met-d-Lactate	caffeine	GCST90200436	-0.0221477	0.157573	0.888221	FALSE	FALSE	9
MR-IVW	lactate	met-d-Lactate	caffeine	GCST90200436	-0.187952	0.155781	0.227619	FALSE	FALSE	9
MR-IVW LD	lactate	met-d-Lactate	caffeine	GCST90200436	-0.190884	0.157572	0.225739	FALSE	FALSE	9
MR-PCA	lactate	met-d-Lactate	caffeine	GCST90200436	0.00711427	0.119186	0.952402	FALSE	FALSE	9
MR-link 2	cystathionine	GCST90200383	cholesterol	M00063	-0.01973	0.2225	0.929341	FALSE	FALSE	1
MR-IVW	cystathionine	GCST90200383	cholesterol	M00063	0.0798457	0.174209	0.646713	FALSE	FALSE	1
MR-IVW LD	cystathionine	GCST90200383	cholesterol	M00063	0.0798457	0.174209	0.646713	FALSE	FALSE	1
MR-PCA	cystathionine	GCST90200383	cholesterol	M00063	-0.0451015	0.142797	0.752121	FALSE	FALSE	1
MR-link 2	myo-inositol	M19934	trans-urocanate	GCST90200416	0.253249	0.0948858	0.00760793	FALSE	FALSE	2
MR-IVW	myo-inositol	M19934	trans-urocanate	GCST90200416	0.130767	0.0939874	0.164127	FALSE	FALSE	2
MR-IVW LD	myo-inositol	M19934	trans-urocanate	GCST90200416	0.130767	0.0939874	0.164127	FALSE	FALSE	2
MR-PCA	myo-inositol	M19934	trans-urocanate	GCST90200416	0.130161	0.0854981	0.127914	FALSE	FALSE	2
MR-link 2	1-methylnicotinamide	GCST90200406	phosphate	M11438	0.238855	0.158277	0.131274	FALSE	FALSE	1
MR-IVW	1-methylnicotinamide	GCST90200406	phosphate	M11438	0.232831	0.178047	0.190978	FALSE	FALSE	1
MR-IVW LD	1-methylnicotinamide	GCST90200406	phosphate	M11438	0.232831	0.178047	0.190978	FALSE	FALSE	1
MR-PCA	1-methylnicotinamide	GCST90200406	phosphate	M11438	0.175782	0.118778	0.138895	FALSE	FALSE	1
MR-link 2	beta-citrylglutamate	GCST90199911	orotidine	GCST90200681	0.0668187	0.0245185	0.00642548	FALSE	FALSE	2
MR-IVW	beta-citrylglutamate	GCST90199911	orotidine	GCST90200681	-0.0197972	0.0262396	0.450563	FALSE	FALSE	2
MR-IVW LD	beta-citrylglutamate	GCST90199911	orotidine	GCST90200681	-0.0186128	0.0279056	0.504779	FALSE	FALSE	2
MR-PCA	beta-citrylglutamate	GCST90199911	orotidine	GCST90200681	-0.0330962	0.0248939	0.183686	FALSE	FALSE	2
MR-link 2	guanidinoacetate	GCST90200384	sphinganine-1-phosphate	GCST90199845	0.0531339	0.0754399	0.481233	FALSE	FALSE	5
MR-IVW	guanidinoacetate	GCST90200384	sphinganine-1-phosphate	GCST90199845	-0.0172599	0.0630831	0.784387	FALSE	FALSE	5
MR-IVW LD	guanidinoacetate	GCST90200384	sphinganine-1-phosphate	GCST90199845	-0.0172599	0.0630831	0.784387	FALSE	FALSE	5
MR-PCA	guanidinoacetate	GCST90200384	sphinganine-1-phosphate	GCST90199845	-0.0138968	0.0431858	0.74761	FALSE	FALSE	5
MR-link 2	orotidine	GCST90200681	n-stearoyl-sphingosine (d18:1/18:0)*	GCST90200341	0.0331373	0.0259778	0.202097	FALSE	FALSE	3
MR-IVW	orotidine	GCST90200681	n-stearoyl-sphingosine (d18:1/18:0)*	GCST90200341	-0.00541229	0.0259198	0.834598	FALSE	FALSE	3
MR-IVW LD	orotidine	GCST90200681	n-stearoyl-sphingosine (d18:1/18:0)*	GCST90200341	-0.00541229	0.0259198	0.834598	FALSE	FALSE	3
MR-PCA	orotidine	GCST90200681	n-stearoyl-sphingosine (d18:1/18:0)*	GCST90200341	0.00561765	0.025227	0.823781	FALSE	FALSE	3
MR-link 2	tyrosine	met-d-Tyr	citrate	GCST90200304	-0.131481	0.0618731	0.0335858	FALSE	FALSE	28
MR-IVW	tyrosine	met-d-Tyr	citrate	GCST90200304	-0.0688148	0.061427	0.262599	FALSE	FALSE	28
MR-IVW LD	tyrosine	met-d-Tyr	citrate	GCST90200304	-0.0727205	0.0585783	0.214449	FALSE	FALSE	28
MR-PCA	tyrosine	met-d-Tyr	citrate	GCST90200304	-0.101694	0.0539743	0.0595498	FALSE	FALSE	28
MR-link 2	phenylalanine	GCST90200396	3,7-dimethylurate	GCST90199755	-0.0294889	0.106259	0.781382	FALSE	FALSE	1
MR-IVW	phenylalanine	GCST90200396	3,7-dimethylurate	GCST90199755	-0.0523673	0.112694	0.642155	FALSE	FALSE	1
MR-IVW LD	phenylalanine	GCST90200396	3,7-dimethylurate	GCST90199755	-0.052287	0.109691	0.633593	FALSE	FALSE	1
MR-PCA	phenylalanine	GCST90200396	3,7-dimethylurate	GCST90199755	-0.00818318	0.103085	0.936728	FALSE	FALSE	1
MR-link 2	phosphate	GCST90200393	citrulline	GCST90200403	0.318506	0.14995	0.0336635	FALSE	FALSE	1
MR-IVW	phosphate	GCST90200393	citrulline	GCST90200403	0.114083	0.159138	0.473449	FALSE	FALSE	1
MR-IVW LD	phosphate	GCST90200393	citrulline	GCST90200403	0.114083	0.159138	0.473449	FALSE	FALSE	1
MR-PCA	phosphate	GCST90200393	citrulline	GCST90200403	0.113937	0.0815544	0.162392	FALSE	FALSE	1
MR-link 2	docosapentaenoate (n6 dpa; 22:5n6)	GCST90199796	1,7-dimethylurate	M34400	0.151899	0.135923	0.263768	FALSE	FALSE	1
MR-IVW	docosapentaenoate (n6 dpa; 22:5n6)	GCST90199796	1,7-dimethylurate	M34400	0.319345	0.164908	0.0528055	FALSE	FALSE	1
MR-IVW LD	docosapentaenoate (n6 dpa; 22:5n6)	GCST90199796	1,7-dimethylurate	M34400	0.319345	0.164908	0.0528055	FALSE	FALSE	1
MR-PCA	docosapentaenoate (n6 dpa; 22:5n6)	GCST90199796	1,7-dimethylurate	M34400	0.105591	0.115093	0.358909	FALSE	FALSE	1
MR-link 2	pantothenate	M01508	taurocholate	M18497	0.484549	0.315388	0.124451	FALSE	FALSE	1
MR-IVW	pantothenate	M01508	taurocholate	M18497	0.251437	0.220008	0.253098	FALSE	FALSE	1
MR-IVW LD	pantothenate	M01508	taurocholate	M18497	0.251437	0.220008	0.253098	FALSE	FALSE	1
MR-PCA	pantothenate	M01508	taurocholate	M18497	0.423931	0.238911	0.0759915	FALSE	FALSE	1
MR-link 2	citrulline	M02132	histidine	M00059	0.125008	0.139179	0.369089	FALSE	FALSE	1
MR-IVW	citrulline	M02132	histidine	M00059	0.151355	0.165114	0.359317	FALSE	FALSE	1
MR-IVW LD	citrulline	M02132	histidine	M00059	0.151355	0.165114	0.359317	FALSE	FALSE	1
MR-PCA	citrulline	M02132	histidine	M00059	0.0506209	0.13082	0.698792	FALSE	FALSE	1
MR-link 2	citrulline	GCST90200403	cortisone	M01769	-0.0548944	0.116266	0.636822	FALSE	FALSE	2
MR-IVW	citrulline	GCST90200403	cortisone	M01769	-0.027879	0.121601	0.818662	FALSE	FALSE	2
MR-IVW LD	citrulline	GCST90200403	cortisone	M01769	-0.027879	0.121601	0.818662	FALSE	FALSE	2
MR-PCA	citrulline	GCST90200403	cortisone	M01769	-0.0173532	0.0890373	0.845473	FALSE	FALSE	2
MR-link 2	glycerol 3-phosphate	GCST90199638	cysteine	M31453	0.011454	0.0523289	0.82674	FALSE	FALSE	1
MR-IVW	glycerol 3-phosphate	GCST90199638	cysteine	M31453	0.049456	0.0715207	0.489257	FALSE	FALSE	1
MR-IVW LD	glycerol 3-phosphate	GCST90199638	cysteine	M31453	0.0478356	0.070515	0.497534	FALSE	FALSE	1
MR-PCA	glycerol 3-phosphate	GCST90199638	cysteine	M31453	0.0215356	0.0544975	0.69272	FALSE	FALSE	1
MR-link 2	mannose	GCST90200435	aspartate	bioa_004	0.0122975	0.037561	0.743366	FALSE	FALSE	1
MR-IVW	mannose	GCST90200435	aspartate	bioa_004	0.0318871	0.0475926	0.502858	FALSE	FALSE	1
MR-IVW LD	mannose	GCST90200435	aspartate	bioa_004	0.0318871	0.0475926	0.502858	FALSE	FALSE	1
MR-PCA	mannose	GCST90200435	aspartate	bioa_004	-0.0107937	0.0386762	0.780185	FALSE	FALSE	1
MR-link 2	isoursodeoxycholate	GCST90199892	choline	M15506	0.213873	0.212125	0.313338	FALSE	FALSE	1
MR-IVW	isoursodeoxycholate	GCST90199892	choline	M15506	-0.0342087	0.182446	0.851269	FALSE	FALSE	1
MR-IVW LD	isoursodeoxycholate	GCST90199892	choline	M15506	-0.0342087	0.182446	0.851269	FALSE	FALSE	1
MR-PCA	isoursodeoxycholate	GCST90199892	choline	M15506	0.105158	0.169074	0.533966	FALSE	FALSE	1
MR-link 2	phenylalanine	M00064	methionine	bioa_013	-0.0203319	0.10531	0.846906	FALSE	FALSE	1
MR-IVW	phenylalanine	M00064	methionine	bioa_013	-0.0435209	0.0716984	0.543851	FALSE	FALSE	1
MR-IVW LD	phenylalanine	M00064	methionine	bioa_013	-0.0435209	0.0716984	0.543851	FALSE	FALSE	1
MR-PCA	phenylalanine	M00064	methionine	bioa_013	-0.0214368	0.0733267	0.770021	FALSE	FALSE	1
MR-link 2	tyrosine	GCST90200427	glucuronate	GCST90199641	-0.137683	0.0960644	0.151791	FALSE	FALSE	2
MR-IVW	tyrosine	GCST90200427	glucuronate	GCST90199641	-0.114472	0.0986369	0.24583	FALSE	FALSE	2
MR-IVW LD	tyrosine	GCST90200427	glucuronate	GCST90199641	-0.114472	0.0986369	0.24583	FALSE	FALSE	2
MR-PCA	tyrosine	GCST90200427	glucuronate	GCST90199641	-0.11877	0.0729115	0.103322	FALSE	FALSE	2
MR-link 2	glycochenodeoxycholate	M32346	pyruvate	M00599	-0.100577	0.250896	0.688514	FALSE	FALSE	1
MR-IVW	glycochenodeoxycholate	M32346	pyruvate	M00599	-0.0782689	0.16306	0.631227	FALSE	FALSE	1
MR-IVW LD	glycochenodeoxycholate	M32346	pyruvate	M00599	-0.0782689	0.16306	0.631227	FALSE	FALSE	1
MR-PCA	glycochenodeoxycholate	M32346	pyruvate	M00599	-0.110112	0.16163	0.495707	FALSE	FALSE	1
MR-link 2	4-acetamidobutanoate	M01558	methionine	M01302	0.00331535	0.0501122	0.947252	FALSE	FALSE	2
MR-IVW	4-acetamidobutanoate	M01558	methionine	M01302	0.0107176	0.0566255	0.849881	FALSE	FALSE	2
MR-IVW LD	4-acetamidobutanoate	M01558	methionine	M01302	0.0107176	0.0566255	0.849881	FALSE	FALSE	2
MR-PCA	4-acetamidobutanoate	M01558	methionine	M01302	-0.0781077	0.0583641	0.180804	FALSE	FALSE	2
MR-link 2	pantothenate	M01508	heme	M32593	-0.291425	0.208143	0.161478	FALSE	FALSE	1
MR-IVW	pantothenate	M01508	heme	M32593	-0.154328	0.175373	0.378859	FALSE	FALSE	1
MR-IVW LD	pantothenate	M01508	heme	M32593	-0.154328	0.175373	0.378859	FALSE	FALSE	1
MR-PCA	pantothenate	M01508	heme	M32593	-0.224079	0.190448	0.239358	FALSE	FALSE	1
MR-link 2	glycine	M32338	glycochenodeoxycholate	M32346	0.0335657	0.0411307	0.414458	FALSE	FALSE	1
MR-IVW	glycine	M32338	glycochenodeoxycholate	M32346	0.0593899	0.0536793	0.268561	FALSE	FALSE	1
MR-IVW LD	glycine	M32338	glycochenodeoxycholate	M32346	0.0593899	0.0536793	0.268561	FALSE	FALSE	1
MR-PCA	glycine	M32338	glycochenodeoxycholate	M32346	0.156652	0.0551832	0.00452886	FALSE	FALSE	1
MR-link 2	2-hydroxyphenylacetate	GCST90200369	n6,n6,n6-trimethyllysine	GCST90200344	0.165618	0.0976218	0.0897867	FALSE	FALSE	2
MR-IVW	2-hydroxyphenylacetate	GCST90200369	n6,n6,n6-trimethyllysine	GCST90200344	0.0268115	0.0797238	0.736641	FALSE	FALSE	2
MR-IVW LD	2-hydroxyphenylacetate	GCST90200369	n6,n6,n6-trimethyllysine	GCST90200344	0.0268115	0.0797238	0.736641	FALSE	FALSE	2
MR-PCA	2-hydroxyphenylacetate	GCST90200369	n6,n6,n6-trimethyllysine	GCST90200344	0.0417965	0.0685539	0.542069	FALSE	FALSE	2
MR-link 2	spermidine	GCST90200423	myo-inositol	M19934	-0.288173	0.158698	0.0693925	FALSE	FALSE	1
MR-IVW	spermidine	GCST90200423	myo-inositol	M19934	-0.192155	0.153724	0.2113	FALSE	FALSE	1
MR-IVW LD	spermidine	GCST90200423	myo-inositol	M19934	-0.192155	0.153724	0.2113	FALSE	FALSE	1
MR-PCA	spermidine	GCST90200423	myo-inositol	M19934	-0.22811	0.133435	0.0873553	FALSE	FALSE	1
MR-link 2	inosine	M01123	2-hydroxyglutarate	M37253	-0.0556554	0.0896927	0.534921	FALSE	FALSE	1
MR-IVW	inosine	M01123	2-hydroxyglutarate	M37253	-0.0461003	0.0979631	0.637935	FALSE	FALSE	1
MR-IVW LD	inosine	M01123	2-hydroxyglutarate	M37253	-0.0461003	0.0979631	0.637935	FALSE	FALSE	1
MR-PCA	inosine	M01123	2-hydroxyglutarate	M37253	-0.0453325	0.079583	0.568932	FALSE	FALSE	1
MR-link 2	stearoyl sphingomyelin (d18:1/18:0)	GCST90200335	citrulline	M02132	0.0557724	0.137702	0.685461	FALSE	FALSE	1
MR-IVW	stearoyl sphingomyelin (d18:1/18:0)	GCST90200335	citrulline	M02132	0.0278402	0.120641	0.817494	FALSE	FALSE	1
MR-IVW LD	stearoyl sphingomyelin (d18:1/18:0)	GCST90200335	citrulline	M02132	0.0278402	0.120641	0.817494	FALSE	FALSE	1
MR-PCA	stearoyl sphingomyelin (d18:1/18:0)	GCST90200335	citrulline	M02132	0.0157496	0.126865	0.901201	FALSE	FALSE	1
MR-link 2	citrulline	bioa_005	1-methylnicotinamide	GCST90200406	-0.0469199	0.0821967	0.568118	FALSE	FALSE	6
MR-IVW	citrulline	bioa_005	1-methylnicotinamide	GCST90200406	-0.0704663	0.0910501	0.438973	FALSE	FALSE	6
MR-IVW LD	citrulline	bioa_005	1-methylnicotinamide	GCST90200406	-0.067782	0.0888193	0.445377	FALSE	FALSE	6
MR-PCA	citrulline	bioa_005	1-methylnicotinamide	GCST90200406	-0.0537503	0.0762662	0.480952	FALSE	FALSE	6
MR-link 2	n-acetyl-aspartyl-glutamate (naag)	GCST90200684	isoleucine	GCST90200399	0.056745	0.00967338	4.46154e-09	TRUE	TRUE	2
MR-IVW	n-acetyl-aspartyl-glutamate (naag)	GCST90200684	isoleucine	GCST90200399	0.0207024	0.016106	0.198657	FALSE	TRUE	2
MR-IVW LD	n-acetyl-aspartyl-glutamate (naag)	GCST90200684	isoleucine	GCST90200399	0.0173733	0.0172815	0.314748	FALSE	TRUE	2
MR-PCA	n-acetyl-aspartyl-glutamate (naag)	GCST90200684	isoleucine	GCST90200399	0.021249	0.0183203	0.246108	FALSE	TRUE	2
MR-link 2	isoleucine	bioa_010	trans-urocanate	GCST90200416	-0.0567983	0.1459	0.697057	FALSE	FALSE	4
MR-IVW	isoleucine	bioa_010	trans-urocanate	GCST90200416	0.051948	0.176277	0.768227	FALSE	FALSE	4
MR-IVW LD	isoleucine	bioa_010	trans-urocanate	GCST90200416	0.051948	0.176277	0.768227	FALSE	FALSE	4
MR-PCA	isoleucine	bioa_010	trans-urocanate	GCST90200416	-0.0784252	0.159852	0.623702	FALSE	FALSE	4
MR-link 2	alanine	met-d-Ala	cytidine	GCST90200429	0.145821	0.0868144	0.0930181	FALSE	FALSE	29
MR-IVW	alanine	met-d-Ala	cytidine	GCST90200429	0.0520395	0.0809337	0.520231	FALSE	FALSE	29
MR-IVW LD	alanine	met-d-Ala	cytidine	GCST90200429	0.0550915	0.0818638	0.50097	FALSE	FALSE	29
MR-PCA	alanine	met-d-Ala	cytidine	GCST90200429	0.0735074	0.0646234	0.25534	FALSE	FALSE	29
MR-link 2	uridine	GCST90200407	cortisol	M01712	-0.0832778	0.109705	0.447789	FALSE	FALSE	3
MR-IVW	uridine	GCST90200407	cortisol	M01712	-0.0563768	0.0862094	0.513143	FALSE	FALSE	3
MR-IVW LD	uridine	GCST90200407	cortisol	M01712	-0.0563768	0.0862094	0.513143	FALSE	FALSE	3
MR-PCA	uridine	GCST90200407	cortisol	M01712	-0.0502219	0.0740874	0.497851	FALSE	FALSE	3
MR-link 2	tryptophan	bioa_020	dehydroepiandrosterone sulfate (dhea-s)	M32425	0.0447612	0.117805	0.703975	FALSE	FALSE	3
MR-IVW	tryptophan	bioa_020	dehydroepiandrosterone sulfate (dhea-s)	M32425	0.010676	0.117765	0.927767	FALSE	FALSE	3
MR-IVW LD	tryptophan	bioa_020	dehydroepiandrosterone sulfate (dhea-s)	M32425	0.010676	0.117765	0.927767	FALSE	FALSE	3
MR-PCA	tryptophan	bioa_020	dehydroepiandrosterone sulfate (dhea-s)	M32425	-0.031104	0.110436	0.778214	FALSE	FALSE	3
MR-link 2	orotidine	GCST90200681	leucine	bioa_011	0.0140592	0.0123691	0.255688	FALSE	FALSE	2
MR-IVW	orotidine	GCST90200681	leucine	bioa_011	0.00981414	0.0124716	0.431328	FALSE	FALSE	2
MR-IVW LD	orotidine	GCST90200681	leucine	bioa_011	0.00981414	0.0124716	0.431328	FALSE	FALSE	2
MR-PCA	orotidine	GCST90200681	leucine	bioa_011	0.00937778	0.0120686	0.437136	FALSE	FALSE	2
MR-link 2	pantothenate	M01508	aspartate	GCST90200370	0.224059	0.159814	0.160917	FALSE	FALSE	1
MR-IVW	pantothenate	M01508	aspartate	GCST90200370	0.163016	0.148968	0.273824	FALSE	FALSE	1
MR-IVW LD	pantothenate	M01508	aspartate	GCST90200370	0.163016	0.148968	0.273824	FALSE	FALSE	1
MR-PCA	pantothenate	M01508	aspartate	GCST90200370	0.18237	0.154678	0.238385	FALSE	FALSE	1
MR-link 2	phenylpyruvate	GCST90200365	3-hydroxybutyrate (bhba)	met-d-bOHbutyrate	0.0105657	0.0280383	0.706299	FALSE	FALSE	2
MR-IVW	phenylpyruvate	GCST90200365	3-hydroxybutyrate (bhba)	met-d-bOHbutyrate	0.0193755	0.0272417	0.476934	FALSE	FALSE	2
MR-IVW LD	phenylpyruvate	GCST90200365	3-hydroxybutyrate (bhba)	met-d-bOHbutyrate	0.0193755	0.0272417	0.476934	FALSE	FALSE	2
MR-PCA	phenylpyruvate	GCST90200365	3-hydroxybutyrate (bhba)	met-d-bOHbutyrate	-0.00381638	0.0206739	0.853544	FALSE	FALSE	2
MR-link 2	4-acetamidobutanoate	GCST90200311	1-methylxanthine	M34389	-1.08074	0.170637	2.39516e-10	TRUE	FALSE	1
MR-IVW	4-acetamidobutanoate	GCST90200311	1-methylxanthine	M34389	-1.17923	0.268685	1.13919e-05	FALSE	FALSE	1
MR-IVW LD	4-acetamidobutanoate	GCST90200311	1-methylxanthine	M34389	-1.16481	0.0833432	2.18159e-44	TRUE	FALSE	1
MR-PCA	4-acetamidobutanoate	GCST90200311	1-methylxanthine	M34389	-1.00829	0.0835958	1.68712e-33	TRUE	FALSE	1
MR-link 2	n-acetylglucosaminylasparagine	GCST90200316	phenylalanine	M00064	0.031235	0.037078	0.399557	FALSE	FALSE	2
MR-IVW	n-acetylglucosaminylasparagine	GCST90200316	phenylalanine	M00064	0.049011	0.0633879	0.439409	FALSE	FALSE	2
MR-IVW LD	n-acetylglucosaminylasparagine	GCST90200316	phenylalanine	M00064	0.0291292	0.0417417	0.485275	FALSE	FALSE	2
MR-PCA	n-acetylglucosaminylasparagine	GCST90200316	phenylalanine	M00064	0.0464588	0.0392212	0.236202	FALSE	FALSE	2
MR-link 2	biliverdin	M02137	docosahexaenoate (dha; 22:6n3)	M19323	0.0263161	0.0333769	0.430432	FALSE	FALSE	1
MR-IVW	biliverdin	M02137	docosahexaenoate (dha; 22:6n3)	M19323	-0.0031963	0.0362248	0.92969	FALSE	FALSE	1
MR-IVW LD	biliverdin	M02137	docosahexaenoate (dha; 22:6n3)	M19323	-0.0031963	0.0362248	0.92969	FALSE	FALSE	1
MR-PCA	biliverdin	M02137	docosahexaenoate (dha; 22:6n3)	M19323	-0.00284752	0.0328652	0.930956	FALSE	FALSE	1
MR-link 2	beta-alanine	GCST90200361	tryptophan	bioa_020	0.0033009	0.0514047	0.9488	FALSE	FALSE	1
MR-IVW	beta-alanine	GCST90200361	tryptophan	bioa_020	-0.0796683	0.044433	0.0729729	FALSE	FALSE	1
MR-IVW LD	beta-alanine	GCST90200361	tryptophan	bioa_020	-0.0796683	0.044433	0.0729729	FALSE	FALSE	1
MR-PCA	beta-alanine	GCST90200361	tryptophan	bioa_020	-0.0278716	0.0406894	0.493353	FALSE	FALSE	1
MR-link 2	3-(4-hydroxyphenyl)lactate	GCST90200371	1-methylxanthine	GCST90199763	0.100551	0.0944005	0.286808	FALSE	FALSE	2
MR-IVW	3-(4-hydroxyphenyl)lactate	GCST90200371	1-methylxanthine	GCST90199763	0.111919	0.0904613	0.216014	FALSE	FALSE	2
MR-IVW LD	3-(4-hydroxyphenyl)lactate	GCST90200371	1-methylxanthine	GCST90199763	0.111919	0.0904613	0.216014	FALSE	FALSE	2
MR-PCA	3-(4-hydroxyphenyl)lactate	GCST90200371	1-methylxanthine	GCST90199763	0.0612834	0.0767116	0.42436	FALSE	FALSE	2
MR-link 2	serine	bioa_018	caffeine	GCST90200436	-0.133247	0.0600853	0.0265806	FALSE	FALSE	8
MR-IVW	serine	bioa_018	caffeine	GCST90200436	-0.128237	0.0568362	0.0240545	FALSE	FALSE	8
MR-IVW LD	serine	bioa_018	caffeine	GCST90200436	-0.125951	0.0580632	0.0300675	FALSE	FALSE	8
MR-PCA	serine	bioa_018	caffeine	GCST90200436	-0.0733926	0.0540596	0.174583	FALSE	FALSE	8
MR-link 2	4-methyl-2-oxopentanoate	GCST90199655	cystine	M31454	-0.513882	0.314714	0.1025	FALSE	FALSE	1
MR-IVW	4-methyl-2-oxopentanoate	GCST90199655	cystine	M31454	-0.141465	0.347769	0.68417	FALSE	FALSE	1
MR-IVW LD	4-methyl-2-oxopentanoate	GCST90199655	cystine	M31454	-0.141465	0.347769	0.68417	FALSE	FALSE	1
MR-PCA	4-methyl-2-oxopentanoate	GCST90199655	cystine	M31454	-0.335883	0.261211	0.198489	FALSE	FALSE	1
MR-link 2	1-methylurate	M34395	3-methyl-2-oxovalerate	M15676	0.0631058	0.0943748	0.503705	FALSE	FALSE	1
MR-IVW	1-methylurate	M34395	3-methyl-2-oxovalerate	M15676	-0.0638868	0.0816331	0.433857	FALSE	FALSE	1
MR-IVW LD	1-methylurate	M34395	3-methyl-2-oxovalerate	M15676	-0.0638868	0.0816331	0.433857	FALSE	FALSE	1
MR-PCA	1-methylurate	M34395	3-methyl-2-oxovalerate	M15676	0.0334411	0.0792421	0.673016	FALSE	FALSE	1
MR-link 2	2-aminobutyrate	GCST90200305	urate	M01604	0.0145644	0.101225	0.885594	FALSE	FALSE	2
MR-IVW	2-aminobutyrate	GCST90200305	urate	M01604	0.0296099	0.0810635	0.714912	FALSE	FALSE	2
MR-IVW LD	2-aminobutyrate	GCST90200305	urate	M01604	0.0296099	0.0810635	0.714912	FALSE	FALSE	2
MR-PCA	2-aminobutyrate	GCST90200305	urate	M01604	0.0386404	0.0736513	0.599834	FALSE	FALSE	2
MR-link 2	3-methyl-2-oxobutyrate	GCST90199677	2-hydroxyglutarate	M37253	0.347398	0.134331	0.00970599	FALSE	FALSE	1
MR-IVW	3-methyl-2-oxobutyrate	GCST90199677	2-hydroxyglutarate	M37253	0.291778	0.148133	0.0488731	FALSE	FALSE	1
MR-IVW LD	3-methyl-2-oxobutyrate	GCST90199677	2-hydroxyglutarate	M37253	0.291778	0.148133	0.0488731	FALSE	FALSE	1
MR-PCA	3-methyl-2-oxobutyrate	GCST90199677	2-hydroxyglutarate	M37253	0.288481	0.133659	0.0309019	FALSE	FALSE	1
MR-link 2	tyrosine	GCST90200427	cortisone	M01769	0.131055	0.115661	0.257174	FALSE	FALSE	1
MR-IVW	tyrosine	GCST90200427	cortisone	M01769	0.0845551	0.124346	0.496504	FALSE	FALSE	1
MR-IVW LD	tyrosine	GCST90200427	cortisone	M01769	0.0845551	0.124346	0.496504	FALSE	FALSE	1
MR-PCA	tyrosine	GCST90200427	cortisone	M01769	0.136648	0.11821	0.247691	FALSE	FALSE	1
MR-link 2	leucine	bioa_011	threonine	M01284	-0.0401414	0.168349	0.811539	FALSE	FALSE	6
MR-IVW	leucine	bioa_011	threonine	M01284	0.097786	0.164841	0.553037	FALSE	FALSE	6
MR-IVW LD	leucine	bioa_011	threonine	M01284	0.0973972	0.164809	0.554541	FALSE	FALSE	6
MR-PCA	leucine	bioa_011	threonine	M01284	-0.0971115	0.14812	0.512063	FALSE	FALSE	6
MR-link 2	acetone	met-d-Acetone	n-acetylornithine	bioa_023	-0.0223353	0.106324	0.833615	FALSE	FALSE	7
MR-IVW	acetone	met-d-Acetone	n-acetylornithine	bioa_023	-0.120772	0.0846683	0.153748	FALSE	FALSE	7
MR-IVW LD	acetone	met-d-Acetone	n-acetylornithine	bioa_023	-0.124975	0.0850606	0.141764	FALSE	FALSE	7
MR-PCA	acetone	met-d-Acetone	n-acetylornithine	bioa_023	-0.101633	0.0819081	0.214674	FALSE	FALSE	7
MR-link 2	orotate	GCST90200392	glutamine	met-d-Gln	-0.00304677	0.00760653	0.688754	FALSE	FALSE	2
MR-IVW	orotate	GCST90200392	glutamine	met-d-Gln	-0.00425369	0.00889674	0.632566	FALSE	FALSE	2
MR-IVW LD	orotate	GCST90200392	glutamine	met-d-Gln	-0.00351229	0.00703014	0.617353	FALSE	FALSE	2
MR-PCA	orotate	GCST90200392	glutamine	met-d-Gln	-0.00297536	0.00702163	0.671754	FALSE	FALSE	2
MR-link 2	glycohyocholate	GCST90199935	dehydroepiandrosterone sulfate (dhea-s)	M32425	0.0604431	0.119024	0.611578	FALSE	FALSE	2
MR-IVW	glycohyocholate	GCST90199935	dehydroepiandrosterone sulfate (dhea-s)	M32425	0.0876187	0.11428	0.443259	FALSE	FALSE	2
MR-IVW LD	glycohyocholate	GCST90199935	dehydroepiandrosterone sulfate (dhea-s)	M32425	0.0876187	0.11428	0.443259	FALSE	FALSE	2
MR-PCA	glycohyocholate	GCST90199935	dehydroepiandrosterone sulfate (dhea-s)	M32425	0.0678176	0.108185	0.530747	FALSE	FALSE	2
MR-link 2	caffeine	GCST90200436	4-methyl-2-oxopentanoate	GCST90199655	-0.419421	0.293047	0.152361	FALSE	FALSE	2
MR-IVW	caffeine	GCST90200436	4-methyl-2-oxopentanoate	GCST90199655	-0.202279	0.123704	0.102011	FALSE	FALSE	2
MR-IVW LD	caffeine	GCST90200436	4-methyl-2-oxopentanoate	GCST90199655	-0.202279	0.123704	0.102011	FALSE	FALSE	2
MR-PCA	caffeine	GCST90200436	4-methyl-2-oxopentanoate	GCST90199655	-0.0617728	0.0833028	0.458363	FALSE	FALSE	2
MR-link 2	lactate	met-d-Lactate	alanine	M32339	0.234285	0.181732	0.197336	FALSE	FALSE	8
MR-IVW	lactate	met-d-Lactate	alanine	M32339	0.768886	0.192367	6.41568e-05	FALSE	FALSE	8
MR-IVW LD	lactate	met-d-Lactate	alanine	M32339	0.501946	0.16047	0.00176016	FALSE	FALSE	8
MR-PCA	lactate	met-d-Lactate	alanine	M32339	0.413237	0.149401	0.0056756	FALSE	FALSE	8
MR-link 2	7-methylxanthine	GCST90199754	cysteine	M31453	0.0901558	0.193919	0.641992	FALSE	FALSE	1
MR-IVW	7-methylxanthine	GCST90199754	cysteine	M31453	0.145433	0.170726	0.394296	FALSE	FALSE	1
MR-IVW LD	7-methylxanthine	GCST90199754	cysteine	M31453	0.145433	0.170726	0.394296	FALSE	FALSE	1
MR-PCA	7-methylxanthine	GCST90199754	cysteine	M31453	0.118562	0.16784	0.479941	FALSE	FALSE	1
MR-link 2	choline	GCST90200327	phosphoethanolamine	GCST90200281	0.0994164	0.113655	0.381728	FALSE	FALSE	2
MR-IVW	choline	GCST90200327	phosphoethanolamine	GCST90200281	-0.0738391	0.115068	0.521069	FALSE	FALSE	2
MR-IVW LD	choline	GCST90200327	phosphoethanolamine	GCST90200281	-0.0738391	0.115068	0.521069	FALSE	FALSE	2
MR-PCA	choline	GCST90200327	phosphoethanolamine	GCST90200281	0.0287383	0.0772162	0.709759	FALSE	FALSE	2
MR-link 2	cortisol	GCST90200378	creatinine	M00513	0.0572281	0.208514	0.783733	FALSE	FALSE	1
MR-IVW	cortisol	GCST90200378	creatinine	M00513	0	0.162532	1	FALSE	FALSE	1
MR-IVW LD	cortisol	GCST90200378	creatinine	M00513	0	0.162532	1	FALSE	FALSE	1
MR-PCA	cortisol	GCST90200378	creatinine	M00513	-0.0555092	0.1539	0.718336	FALSE	FALSE	1
MR-link 2	dimethylglycine	GCST90200424	glycine	met-d-Gly	0.0014587	0.0122666	0.905342	FALSE	FALSE	3
MR-IVW	dimethylglycine	GCST90200424	glycine	met-d-Gly	-0.000755068	0.0106723	0.943597	FALSE	FALSE	3
MR-IVW LD	dimethylglycine	GCST90200424	glycine	met-d-Gly	-0.000270447	0.0110738	0.980516	FALSE	FALSE	3
MR-PCA	dimethylglycine	GCST90200424	glycine	met-d-Gly	-0.0070071	0.0100495	0.485643	FALSE	FALSE	3
MR-link 2	phosphate	GCST90200393	sarcosine	GCST90200291	0.251644	0.1431	0.078658	FALSE	FALSE	1
MR-IVW	phosphate	GCST90200393	sarcosine	GCST90200291	0.190468	0.158489	0.229451	FALSE	FALSE	1
MR-IVW LD	phosphate	GCST90200393	sarcosine	GCST90200291	0.190468	0.158489	0.229451	FALSE	FALSE	1
MR-PCA	phosphate	GCST90200393	sarcosine	GCST90200291	0.237388	0.0812281	0.00347257	FALSE	FALSE	1
MR-link 2	glycine	bioa_008	taurocholate	GCST90200333	-0.058306	0.0374482	0.119476	FALSE	FALSE	19
MR-IVW	glycine	bioa_008	taurocholate	GCST90200333	-0.0593853	0.0452896	0.189779	FALSE	FALSE	19
MR-IVW LD	glycine	bioa_008	taurocholate	GCST90200333	-0.064389	0.0460608	0.162139	FALSE	FALSE	19
MR-PCA	glycine	bioa_008	taurocholate	GCST90200333	-0.0830803	0.0406746	0.0410963	FALSE	FALSE	19
MR-link 2	1-methylnicotinamide	GCST90200406	phenylethylamine	bioa_015	0.170819	0.123192	0.16556	FALSE	FALSE	1
MR-IVW	1-methylnicotinamide	GCST90200406	phenylethylamine	bioa_015	0.262678	0.164792	0.110936	FALSE	FALSE	1
MR-IVW LD	1-methylnicotinamide	GCST90200406	phenylethylamine	bioa_015	0.262678	0.164792	0.110936	FALSE	FALSE	1
MR-PCA	1-methylnicotinamide	GCST90200406	phenylethylamine	bioa_015	0.036202	0.0843096	0.667637	FALSE	FALSE	1
MR-link 2	beta-alanine	GCST90200361	glutamine	M00053	0.0845734	0.0815581	0.299749	FALSE	FALSE	1
MR-IVW	beta-alanine	GCST90200361	glutamine	M00053	0.0165604	0.091082	0.855725	FALSE	FALSE	1
MR-IVW LD	beta-alanine	GCST90200361	glutamine	M00053	0.0165604	0.091082	0.855725	FALSE	FALSE	1
MR-PCA	beta-alanine	GCST90200361	glutamine	M00053	0.0755054	0.083404	0.365308	FALSE	FALSE	1
MR-link 2	tyrosine	GCST90200427	asparagine	bioa_003	0.025788	0.0559975	0.645143	FALSE	FALSE	1
MR-IVW	tyrosine	GCST90200427	asparagine	bioa_003	0.100233	0.0597336	0.0933471	FALSE	FALSE	1
MR-IVW LD	tyrosine	GCST90200427	asparagine	bioa_003	0.100233	0.0597336	0.0933471	FALSE	FALSE	1
MR-PCA	tyrosine	GCST90200427	asparagine	bioa_003	0.0824665	0.0567896	0.146463	FALSE	FALSE	1
MR-link 2	phenylalanine	GCST90200396	biliverdin	M02137	-0.0403165	0.110765	0.71587	FALSE	FALSE	1
MR-IVW	phenylalanine	GCST90200396	biliverdin	M02137	-0.0812209	0.142949	0.569912	FALSE	FALSE	1
MR-IVW LD	phenylalanine	GCST90200396	biliverdin	M02137	-0.0812209	0.142949	0.569912	FALSE	FALSE	1
MR-PCA	phenylalanine	GCST90200396	biliverdin	M02137	0.0558692	0.113496	0.622538	FALSE	FALSE	1
MR-link 2	docosapentaenoate (n6 dpa; 22:5n6)	GCST90199796	paraxanthine	M18254	0.105686	0.117136	0.366923	FALSE	FALSE	1
MR-IVW	docosapentaenoate (n6 dpa; 22:5n6)	GCST90199796	paraxanthine	M18254	0.0416601	0.147965	0.778286	FALSE	FALSE	1
MR-IVW LD	docosapentaenoate (n6 dpa; 22:5n6)	GCST90199796	paraxanthine	M18254	0.0416601	0.147965	0.778286	FALSE	FALSE	1
MR-PCA	docosapentaenoate (n6 dpa; 22:5n6)	GCST90199796	paraxanthine	M18254	0.0755777	0.103329	0.46452	FALSE	FALSE	1
MR-link 2	lactate	met-d-Lactate	1-methylxanthine	M34389	-0.126295	0.203044	0.533936	FALSE	FALSE	8
MR-IVW	lactate	met-d-Lactate	1-methylxanthine	M34389	0.04872	0.187957	0.795475	FALSE	FALSE	8
MR-IVW LD	lactate	met-d-Lactate	1-methylxanthine	M34389	0.0492154	0.190878	0.796533	FALSE	FALSE	8
MR-PCA	lactate	met-d-Lactate	1-methylxanthine	M34389	-0.136255	0.177852	0.443606	FALSE	FALSE	8
MR-link 2	3-hydroxybutyrate (bhba)	met-d-bOHbutyrate	alpha-ketobutyrate	GCST90200438	-0.157322	0.129403	0.224079	FALSE	FALSE	15
MR-IVW	3-hydroxybutyrate (bhba)	met-d-bOHbutyrate	alpha-ketobutyrate	GCST90200438	-0.0492845	0.114492	0.66686	FALSE	FALSE	15
MR-IVW LD	3-hydroxybutyrate (bhba)	met-d-bOHbutyrate	alpha-ketobutyrate	GCST90200438	-0.0528882	0.114296	0.643559	FALSE	FALSE	15
MR-PCA	3-hydroxybutyrate (bhba)	met-d-bOHbutyrate	alpha-ketobutyrate	GCST90200438	-0.121768	0.0889949	0.171232	FALSE	FALSE	15
MR-link 2	glycerophosphorylcholine (gpc)	GCST90199629	4-acetamidobutanoate	GCST90200311	-0.0493062	0.222622	0.824719	FALSE	FALSE	1
MR-IVW	glycerophosphorylcholine (gpc)	GCST90199629	4-acetamidobutanoate	GCST90200311	-0.0851177	0.143461	0.552969	FALSE	FALSE	1
MR-IVW LD	glycerophosphorylcholine (gpc)	GCST90199629	4-acetamidobutanoate	GCST90200311	-0.0851177	0.143461	0.552969	FALSE	FALSE	1
MR-PCA	glycerophosphorylcholine (gpc)	GCST90199629	4-acetamidobutanoate	GCST90200311	-0.0499265	0.117574	0.671101	FALSE	FALSE	1
MR-link 2	creatinine	met-d-Creatinine	beta-alanine	GCST90200361	0.194297	0.0686417	0.0046462	FALSE	FALSE	59
MR-IVW	creatinine	met-d-Creatinine	beta-alanine	GCST90200361	0.14613	0.0634593	0.021294	FALSE	FALSE	59
MR-IVW LD	creatinine	met-d-Creatinine	beta-alanine	GCST90200361	0.153382	0.0626337	0.0143305	FALSE	FALSE	59
MR-PCA	creatinine	met-d-Creatinine	beta-alanine	GCST90200361	0.159474	0.0471528	0.000719434	FALSE	FALSE	59
MR-link 2	valine	M01649	glycerol	M15122	0.133329	0.162543	0.412063	FALSE	FALSE	1
MR-IVW	valine	M01649	glycerol	M15122	0.220009	0.148655	0.138873	FALSE	FALSE	1
MR-IVW LD	valine	M01649	glycerol	M15122	0.220009	0.148655	0.138873	FALSE	FALSE	1
MR-PCA	valine	M01649	glycerol	M15122	0.0661495	0.153314	0.666131	FALSE	FALSE	1
MR-link 2	1-(1-enyl-stearoyl)-2-arachidonoyl-gpe (p-18:0/20:4)*	GCST90200058	oleamide	M32458	-0.0614366	0.0623303	0.324299	FALSE	FALSE	1
MR-IVW	1-(1-enyl-stearoyl)-2-arachidonoyl-gpe (p-18:0/20:4)*	GCST90200058	oleamide	M32458	-0.0446648	0.0618435	0.470158	FALSE	FALSE	1
MR-IVW LD	1-(1-enyl-stearoyl)-2-arachidonoyl-gpe (p-18:0/20:4)*	GCST90200058	oleamide	M32458	-0.0446648	0.0618435	0.470158	FALSE	FALSE	1
MR-PCA	1-(1-enyl-stearoyl)-2-arachidonoyl-gpe (p-18:0/20:4)*	GCST90200058	oleamide	M32458	-0.0518123	0.061075	0.396249	FALSE	FALSE	1
MR-link 2	4-methyl-2-oxopentanoate	GCST90199655	glutamate	M32322	-0.0733719	0.193078	0.703937	FALSE	FALSE	1
MR-IVW	4-methyl-2-oxopentanoate	GCST90199655	glutamate	M32322	-0.334404	0.180472	0.0638908	FALSE	FALSE	1
MR-IVW LD	4-methyl-2-oxopentanoate	GCST90199655	glutamate	M32322	-0.334404	0.180472	0.0638908	FALSE	FALSE	1
MR-PCA	4-methyl-2-oxopentanoate	GCST90199655	glutamate	M32322	-0.217011	0.135581	0.109467	FALSE	FALSE	1
MR-link 2	tryptophan	GCST90200441	2-hydroxyglutarate	GCST90199865	0.220147	0.128008	0.0854722	FALSE	FALSE	2
MR-IVW	tryptophan	GCST90200441	2-hydroxyglutarate	GCST90199865	0.0558364	0.118234	0.636746	FALSE	FALSE	2
MR-IVW LD	tryptophan	GCST90200441	2-hydroxyglutarate	GCST90199865	0.0558364	0.118234	0.636746	FALSE	FALSE	2
MR-PCA	tryptophan	GCST90200441	2-hydroxyglutarate	GCST90199865	0.0864588	0.0684419	0.206501	FALSE	FALSE	2
MR-link 2	glutamine	GCST90200419	valine	M01649	0.00415716	0.0846898	0.96085	FALSE	FALSE	1
MR-IVW	glutamine	GCST90200419	valine	M01649	-0.0378281	0.0718734	0.598669	FALSE	FALSE	1
MR-IVW LD	glutamine	GCST90200419	valine	M01649	-0.0378281	0.0718734	0.598669	FALSE	FALSE	1
MR-PCA	glutamine	GCST90200419	valine	M01649	-0.0155787	0.071531	0.827593	FALSE	FALSE	1
MR-link 2	glycerophosphoethanolamine	GCST90199808	glycochenodeoxycholate	M32346	-0.0229837	0.122566	0.851253	FALSE	FALSE	2
MR-IVW	glycerophosphoethanolamine	GCST90199808	glycochenodeoxycholate	M32346	-0.101231	0.113073	0.370645	FALSE	FALSE	2
MR-IVW LD	glycerophosphoethanolamine	GCST90199808	glycochenodeoxycholate	M32346	-0.101231	0.113073	0.370645	FALSE	FALSE	2
MR-PCA	glycerophosphoethanolamine	GCST90199808	glycochenodeoxycholate	M32346	-0.0457061	0.103238	0.657963	FALSE	FALSE	2
MR-link 2	5,6-dihydrothymine	GCST90200339	tyrosine	GCST90200427	0.38525	0.175709	0.0283403	FALSE	FALSE	1
MR-IVW	5,6-dihydrothymine	GCST90200339	tyrosine	GCST90200427	0.512672	0.160158	0.00136937	FALSE	FALSE	1
MR-IVW LD	5,6-dihydrothymine	GCST90200339	tyrosine	GCST90200427	0.512672	0.160158	0.00136937	FALSE	FALSE	1
MR-PCA	5,6-dihydrothymine	GCST90200339	tyrosine	GCST90200427	0.239095	0.10297	0.0202338	FALSE	FALSE	1
MR-link 2	threonine	GCST90200432	mannose	M00584	0.284604	0.202189	0.159246	FALSE	FALSE	2
MR-IVW	threonine	GCST90200432	mannose	M00584	1.31917	0.126331	1.59045e-25	TRUE	FALSE	2
MR-IVW LD	threonine	GCST90200432	mannose	M00584	1.31917	0.126331	1.59045e-25	TRUE	FALSE	2
MR-PCA	threonine	GCST90200432	mannose	M00584	1.3697	0.13927	7.9672e-23	TRUE	FALSE	2
MR-link 2	choline	GCST90200327	xanthine	M03147	-0.184871	0.158572	0.243676	FALSE	FALSE	1
MR-IVW	choline	GCST90200327	xanthine	M03147	-0.107292	0.194467	0.581137	FALSE	FALSE	1
MR-IVW LD	choline	GCST90200327	xanthine	M03147	-0.107292	0.194467	0.581137	FALSE	FALSE	1
MR-PCA	choline	GCST90200327	xanthine	M03147	-0.177661	0.131476	0.176605	FALSE	FALSE	1
MR-link 2	4-methyl-2-oxopentanoate	GCST90199655	alanine	met-d-Ala	-0.334206	0.0680198	8.95281e-07	TRUE	FALSE	1
MR-IVW	4-methyl-2-oxopentanoate	GCST90199655	alanine	met-d-Ala	-0.297392	0.0437204	1.03075e-11	TRUE	FALSE	1
MR-IVW LD	4-methyl-2-oxopentanoate	GCST90199655	alanine	met-d-Ala	-0.297392	0.0437204	1.03075e-11	TRUE	FALSE	1
MR-PCA	4-methyl-2-oxopentanoate	GCST90199655	alanine	met-d-Ala	-0.19283	0.0264974	3.40558e-13	TRUE	FALSE	1
MR-link 2	sarcosine	bioa_031	methionine sulfoxide	GCST90199625	0.0364635	0.106448	0.731939	FALSE	FALSE	2
MR-IVW	sarcosine	bioa_031	methionine sulfoxide	GCST90199625	-0.00577662	0.102701	0.955145	FALSE	FALSE	2
MR-IVW LD	sarcosine	bioa_031	methionine sulfoxide	GCST90199625	-0.0120713	0.106909	0.9101	FALSE	FALSE	2
MR-PCA	sarcosine	bioa_031	methionine sulfoxide	GCST90199625	-0.0018369	0.0860155	0.982962	FALSE	FALSE	2
MR-link 2	citrate	GCST90200304	pantothenate	M01508	0.049722	0.067854	0.463693	FALSE	FALSE	3
MR-IVW	citrate	GCST90200304	pantothenate	M01508	0.106316	0.0969182	0.272655	FALSE	FALSE	3
MR-IVW LD	citrate	GCST90200304	pantothenate	M01508	0.0936239	0.0729258	0.199204	FALSE	FALSE	3
MR-PCA	citrate	GCST90200304	pantothenate	M01508	0.0377267	0.056638	0.505345	FALSE	FALSE	3
MR-link 2	n-acetylornithine	bioa_023	glutamate	bioa_007	-0.00411036	0.0114548	0.71972	FALSE	FALSE	4
MR-IVW	n-acetylornithine	bioa_023	glutamate	bioa_007	0.00746431	0.0167675	0.656199	FALSE	FALSE	4
MR-IVW LD	n-acetylornithine	bioa_023	glutamate	bioa_007	0.00830554	0.0157124	0.597083	FALSE	FALSE	4
MR-PCA	n-acetylornithine	bioa_023	glutamate	bioa_007	0.00133047	0.0123638	0.914305	FALSE	FALSE	4
MR-link 2	creatinine	M00513	docosapentaenoate (n6 dpa; 22:5n6)	GCST90199796	-0.132092	0.198899	0.506618	FALSE	FALSE	1
MR-IVW	creatinine	M00513	docosapentaenoate (n6 dpa; 22:5n6)	GCST90199796	0.0182569	0.171397	0.915172	FALSE	FALSE	1
MR-IVW LD	creatinine	M00513	docosapentaenoate (n6 dpa; 22:5n6)	GCST90199796	0.0182569	0.171397	0.915172	FALSE	FALSE	1
MR-PCA	creatinine	M00513	docosapentaenoate (n6 dpa; 22:5n6)	GCST90199796	0.0612652	0.142478	0.667197	FALSE	FALSE	1
MR-link 2	4-methyl-2-oxopentanoate	GCST90199655	inosine 5'-monophosphate (imp)	GCST90200395	0.0579331	0.239279	0.808691	FALSE	FALSE	1
MR-IVW	4-methyl-2-oxopentanoate	GCST90199655	inosine 5'-monophosphate (imp)	GCST90200395	0.0985556	0.21779	0.65089	FALSE	FALSE	1
MR-IVW LD	4-methyl-2-oxopentanoate	GCST90199655	inosine 5'-monophosphate (imp)	GCST90200395	0.0985556	0.21779	0.65089	FALSE	FALSE	1
MR-PCA	4-methyl-2-oxopentanoate	GCST90199655	inosine 5'-monophosphate (imp)	GCST90200395	-0.0353405	0.131783	0.788568	FALSE	FALSE	1
MR-link 2	phenylalanine	GCST90200396	n-palmitoyl-sphinganine (d18:0/16:0)	GCST90200064	0.0778611	0.0948106	0.411516	FALSE	FALSE	1
MR-IVW	phenylalanine	GCST90200396	n-palmitoyl-sphinganine (d18:0/16:0)	GCST90200064	-0.0293724	0.122608	0.810669	FALSE	FALSE	1
MR-IVW LD	phenylalanine	GCST90200396	n-palmitoyl-sphinganine (d18:0/16:0)	GCST90200064	-0.0317851	0.100526	0.751859	FALSE	FALSE	1
MR-PCA	phenylalanine	GCST90200396	n-palmitoyl-sphinganine (d18:0/16:0)	GCST90200064	-0.0223551	0.0944751	0.812948	FALSE	FALSE	1
MR-link 2	biliverdin	GCST90200706	dehydroepiandrosterone sulfate (dhea-s)	GCST90199673	-0.0161735	0.0264571	0.540994	FALSE	FALSE	2
MR-IVW	biliverdin	GCST90200706	dehydroepiandrosterone sulfate (dhea-s)	GCST90199673	0.00449865	0.0251998	0.858315	FALSE	FALSE	2
MR-IVW LD	biliverdin	GCST90200706	dehydroepiandrosterone sulfate (dhea-s)	GCST90199673	-0.000465847	0.025916	0.985659	FALSE	FALSE	2
MR-PCA	biliverdin	GCST90200706	dehydroepiandrosterone sulfate (dhea-s)	GCST90199673	0.000303572	0.0259562	0.990669	FALSE	FALSE	2
MR-link 2	4-acetamidobutanoate	M01558	ornithine	GCST90200404	-0.0694891	0.0494827	0.160226	FALSE	FALSE	2
MR-IVW	4-acetamidobutanoate	M01558	ornithine	GCST90200404	-0.0282719	0.058507	0.628937	FALSE	FALSE	2
MR-IVW LD	4-acetamidobutanoate	M01558	ornithine	GCST90200404	-0.0325336	0.0600981	0.588272	FALSE	FALSE	2
MR-PCA	4-acetamidobutanoate	M01558	ornithine	GCST90200404	-0.0638792	0.0479007	0.182343	FALSE	FALSE	2
MR-link 2	3-(4-hydroxyphenyl)lactate	GCST90200371	n-acetyl-aspartyl-glutamate (naag)	GCST90200684	-0.208499	0.0968596	0.0313511	FALSE	FALSE	2
MR-IVW	3-(4-hydroxyphenyl)lactate	GCST90200371	n-acetyl-aspartyl-glutamate (naag)	GCST90200684	-0.205299	0.0919276	0.0255315	FALSE	FALSE	2
MR-IVW LD	3-(4-hydroxyphenyl)lactate	GCST90200371	n-acetyl-aspartyl-glutamate (naag)	GCST90200684	-0.205299	0.0919276	0.0255315	FALSE	FALSE	2
MR-PCA	3-(4-hydroxyphenyl)lactate	GCST90200371	n-acetyl-aspartyl-glutamate (naag)	GCST90200684	-0.15318	0.0779601	0.0494308	FALSE	FALSE	2
MR-link 2	creatinine	bioa_026	acetylphosphate	M15488	0.105294	0.102002	0.301945	FALSE	FALSE	25
MR-IVW	creatinine	bioa_026	acetylphosphate	M15488	0.0601782	0.0941425	0.522676	FALSE	FALSE	25
MR-IVW LD	creatinine	bioa_026	acetylphosphate	M15488	0.0610544	0.0940561	0.516256	FALSE	FALSE	25
MR-PCA	creatinine	bioa_026	acetylphosphate	M15488	0.113274	0.0827713	0.171151	FALSE	FALSE	25
MR-link 2	histidine	M00059	glutamate	GCST90200412	-0.363857	0.203256	0.0734313	FALSE	FALSE	1
MR-IVW	histidine	M00059	glutamate	GCST90200412	-0.328934	0.129334	0.0109816	FALSE	FALSE	1
MR-IVW LD	histidine	M00059	glutamate	GCST90200412	-0.328934	0.129334	0.0109816	FALSE	FALSE	1
MR-PCA	histidine	M00059	glutamate	GCST90200412	-0.332795	0.127886	0.00926046	FALSE	FALSE	1
MR-link 2	creatinine	bioa_026	tyrosine	met-d-Tyr	-0.0708284	0.0281101	0.0117461	FALSE	FALSE	25
MR-IVW	creatinine	bioa_026	tyrosine	met-d-Tyr	-0.0469249	0.0242414	0.0529004	FALSE	FALSE	25
MR-IVW LD	creatinine	bioa_026	tyrosine	met-d-Tyr	-0.0421644	0.0237803	0.0762149	FALSE	FALSE	25
MR-PCA	creatinine	bioa_026	tyrosine	met-d-Tyr	-0.0667075	0.0209272	0.0014346	FALSE	FALSE	25
MR-link 2	orotidine	GCST90200681	4-hydroxy-2-oxoglutaric acid	GCST90199897	0.0389605	0.0305118	0.201637	FALSE	FALSE	3
MR-IVW	orotidine	GCST90200681	4-hydroxy-2-oxoglutaric acid	GCST90199897	0.0184576	0.0264618	0.485479	FALSE	FALSE	3
MR-IVW LD	orotidine	GCST90200681	4-hydroxy-2-oxoglutaric acid	GCST90199897	0.0184576	0.0264618	0.485479	FALSE	FALSE	3
MR-PCA	orotidine	GCST90200681	4-hydroxy-2-oxoglutaric acid	GCST90199897	0.0267014	0.0257549	0.299852	FALSE	FALSE	3
MR-link 2	threonine	bioa_019	phosphate	GCST90200393	0.0630613	0.0785986	0.422367	FALSE	FALSE	8
MR-IVW	threonine	bioa_019	phosphate	GCST90200393	0.0766703	0.0815366	0.347054	FALSE	FALSE	8
MR-IVW LD	threonine	bioa_019	phosphate	GCST90200393	0.0757688	0.0822474	0.35693	FALSE	FALSE	8
MR-PCA	threonine	bioa_019	phosphate	GCST90200393	0.0602049	0.0751846	0.42327	FALSE	FALSE	8
MR-link 2	spermidine	bioa_033	hippurate	GCST90199624	0.0737985	0.0904616	0.414615	FALSE	FALSE	2
MR-IVW	spermidine	bioa_033	hippurate	GCST90199624	0.0455697	0.07167	0.52489	FALSE	FALSE	2
MR-IVW LD	spermidine	bioa_033	hippurate	GCST90199624	0.0469068	0.0712836	0.510518	FALSE	FALSE	2
MR-PCA	spermidine	bioa_033	hippurate	GCST90199624	0.0400341	0.064515	0.534902	FALSE	FALSE	2
MR-link 2	glutamine	M00053	threonine	GCST90200432	-0.388246	0.129111	0.00263772	FALSE	FALSE	1
MR-IVW	glutamine	M00053	threonine	GCST90200432	-0.343349	0.110586	0.00190407	FALSE	FALSE	1
MR-IVW LD	glutamine	M00053	threonine	GCST90200432	-0.343349	0.110586	0.00190407	FALSE	FALSE	1
MR-PCA	glutamine	M00053	threonine	GCST90200432	-0.326993	0.107004	0.00224393	FALSE	FALSE	1
MR-link 2	tryptophan	bioa_020	glycohyocholate	GCST90199935	-0.207751	0.124525	0.0952467	FALSE	FALSE	2
MR-IVW	tryptophan	bioa_020	glycohyocholate	GCST90199935	-0.273591	0.127772	0.0322534	FALSE	FALSE	2
MR-IVW LD	tryptophan	bioa_020	glycohyocholate	GCST90199935	-0.273591	0.127772	0.0322534	FALSE	FALSE	2
MR-PCA	tryptophan	bioa_020	glycohyocholate	GCST90199935	-0.262659	0.118109	0.0261575	FALSE	FALSE	2
MR-link 2	bilirubin (z,z)	M27716	caffeine	GCST90200436	0.0326312	0.0350038	0.351223	FALSE	FALSE	1
MR-IVW	bilirubin (z,z)	M27716	caffeine	GCST90200436	0.0282167	0.0370931	0.446837	FALSE	FALSE	1
MR-IVW LD	bilirubin (z,z)	M27716	caffeine	GCST90200436	0.0282167	0.0370931	0.446837	FALSE	FALSE	1
MR-PCA	bilirubin (z,z)	M27716	caffeine	GCST90200436	0.0262622	0.0349081	0.451857	FALSE	FALSE	1
MR-link 2	serine	bioa_018	alanine	M32339	0.00739427	0.0592344	0.900658	FALSE	FALSE	8
MR-IVW	serine	bioa_018	alanine	M32339	-0.190418	0.0644733	0.00314249	FALSE	FALSE	8
MR-IVW LD	serine	bioa_018	alanine	M32339	-0.120105	0.0574103	0.0364347	FALSE	FALSE	8
MR-PCA	serine	bioa_018	alanine	M32339	-0.110992	0.0570621	0.0517609	FALSE	FALSE	8
MR-link 2	glycerophosphoethanolamine	GCST90199808	glycine	M32338	0.240239	0.118439	0.0425207	FALSE	FALSE	2
MR-IVW	glycerophosphoethanolamine	GCST90199808	glycine	M32338	0.167917	0.107801	0.119313	FALSE	FALSE	2
MR-IVW LD	glycerophosphoethanolamine	GCST90199808	glycine	M32338	0.167917	0.107801	0.119313	FALSE	FALSE	2
MR-PCA	glycerophosphoethanolamine	GCST90199808	glycine	M32338	0.220987	0.098419	0.0247445	FALSE	FALSE	2
MR-link 2	acetylphosphate	M15488	leucine	GCST90200389	-0.0802064	0.162237	0.621038	FALSE	FALSE	2
MR-IVW	acetylphosphate	M15488	leucine	GCST90200389	-0.124607	0.118025	0.291071	FALSE	FALSE	2
MR-IVW LD	acetylphosphate	M15488	leucine	GCST90200389	-0.124607	0.118025	0.291071	FALSE	FALSE	2
MR-PCA	acetylphosphate	M15488	leucine	GCST90200389	-0.0256022	0.112751	0.820371	FALSE	FALSE	2
MR-link 2	biliverdin	M02137	pyruvate	M00599	0.0362513	0.0334985	0.279174	FALSE	FALSE	1
MR-IVW	biliverdin	M02137	pyruvate	M00599	0.0469922	0.0365495	0.198543	FALSE	FALSE	1
MR-IVW LD	biliverdin	M02137	pyruvate	M00599	0.0469922	0.0365495	0.198543	FALSE	FALSE	1
MR-PCA	biliverdin	M02137	pyruvate	M00599	0.0457472	0.033159	0.1677	FALSE	FALSE	1
MR-link 2	oleamide	M32458	glycine	bioa_008	0.083272	0.0419444	0.0471115	FALSE	FALSE	2
MR-IVW	oleamide	M32458	glycine	bioa_008	0.0954723	0.0278998	0.000621674	FALSE	FALSE	2
MR-IVW LD	oleamide	M32458	glycine	bioa_008	0.0954723	0.0278998	0.000621674	FALSE	FALSE	2
MR-PCA	oleamide	M32458	glycine	bioa_008	0.0937759	0.0232874	5.65177e-05	FALSE	FALSE	2
MR-link 2	kynurenine	bioa_027	glutamate	bioa_007	0.0574609	0.0312676	0.0661041	FALSE	FALSE	7
MR-IVW	kynurenine	bioa_027	glutamate	bioa_007	0.0524078	0.0322275	0.103911	FALSE	FALSE	7
MR-IVW LD	kynurenine	bioa_027	glutamate	bioa_007	0.0458451	0.0306465	0.134671	FALSE	FALSE	7
MR-PCA	kynurenine	bioa_027	glutamate	bioa_007	0.055063	0.0294426	0.0614591	FALSE	FALSE	7
MR-link 2	docosahexaenoate (dha; 22:6n3)	GCST90199651	tyrosine	bioa_021	-0.227064	0.118904	0.0561797	FALSE	FALSE	1
MR-IVW	docosahexaenoate (dha; 22:6n3)	GCST90199651	tyrosine	bioa_021	-0.328964	0.0561851	4.7701e-09	TRUE	FALSE	1
MR-IVW LD	docosahexaenoate (dha; 22:6n3)	GCST90199651	tyrosine	bioa_021	-0.328964	0.0561851	4.7701e-09	TRUE	FALSE	1
MR-PCA	docosahexaenoate (dha; 22:6n3)	GCST90199651	tyrosine	bioa_021	-0.16069	0.0414756	0.000106921	FALSE	FALSE	1
MR-link 2	arachidonate (20:4n6)	M01110	taurocholate	M18497	-0.0453203	0.0887199	0.609474	FALSE	FALSE	1
MR-IVW	arachidonate (20:4n6)	M01110	taurocholate	M18497	0.00161134	0.0733158	0.982465	FALSE	FALSE	1
MR-IVW LD	arachidonate (20:4n6)	M01110	taurocholate	M18497	0.00161134	0.0733158	0.982465	FALSE	FALSE	1
MR-PCA	arachidonate (20:4n6)	M01110	taurocholate	M18497	-0.061143	0.0693281	0.377811	FALSE	FALSE	1
MR-link 2	4-acetamidobutanoate	M01558	3-hydroxybutyrate (bhba)	M00542	0.0331035	0.0600566	0.581493	FALSE	FALSE	2
MR-IVW	4-acetamidobutanoate	M01558	3-hydroxybutyrate (bhba)	M00542	0.013512	0.0565319	0.811093	FALSE	FALSE	2
MR-IVW LD	4-acetamidobutanoate	M01558	3-hydroxybutyrate (bhba)	M00542	0.013512	0.0565319	0.811093	FALSE	FALSE	2
MR-PCA	4-acetamidobutanoate	M01558	3-hydroxybutyrate (bhba)	M00542	0.0858325	0.0582624	0.140695	FALSE	FALSE	2
MR-link 2	sulfate*	GCST90199896	myo-inositol	GCST90200401	0.174594	0.153741	0.256107	FALSE	FALSE	1
MR-IVW	sulfate*	GCST90199896	myo-inositol	GCST90200401	-0.0340118	0.172799	0.843962	FALSE	FALSE	1
MR-IVW LD	sulfate*	GCST90199896	myo-inositol	GCST90200401	-0.0340118	0.172799	0.843962	FALSE	FALSE	1
MR-PCA	sulfate*	GCST90199896	myo-inositol	GCST90200401	0.0868157	0.106165	0.413502	FALSE	FALSE	1
MR-link 2	inosine	M01123	trans-urocanate	GCST90200416	0.0675575	0.0782243	0.387786	FALSE	FALSE	1
MR-IVW	inosine	M01123	trans-urocanate	GCST90200416	0.054344	0.0833309	0.514306	FALSE	FALSE	1
MR-IVW LD	inosine	M01123	trans-urocanate	GCST90200416	0.054344	0.0833309	0.514306	FALSE	FALSE	1
MR-PCA	inosine	M01123	trans-urocanate	GCST90200416	0.0234349	0.0682789	0.731431	FALSE	FALSE	1
MR-link 2	3-hydroxybutyrate (bhba)	met-d-bOHbutyrate	kynurenine	M15140	-0.00648517	0.143008	0.96383	FALSE	FALSE	14
MR-IVW	3-hydroxybutyrate (bhba)	met-d-bOHbutyrate	kynurenine	M15140	0.0864624	0.134205	0.519409	FALSE	FALSE	14
MR-IVW LD	3-hydroxybutyrate (bhba)	met-d-bOHbutyrate	kynurenine	M15140	0.0863299	0.134232	0.520134	FALSE	FALSE	14
MR-PCA	3-hydroxybutyrate (bhba)	met-d-bOHbutyrate	kynurenine	M15140	0.103907	0.111885	0.353044	FALSE	FALSE	14
MR-link 2	arginine	GCST90200372	tryptophan	GCST90200441	0.135009	0.0938338	0.150206	FALSE	FALSE	2
MR-IVW	arginine	GCST90200372	tryptophan	GCST90200441	-0.0388643	0.0733852	0.596394	FALSE	FALSE	2
MR-IVW LD	arginine	GCST90200372	tryptophan	GCST90200441	-0.0373106	0.0743763	0.615917	FALSE	FALSE	2
MR-PCA	arginine	GCST90200372	tryptophan	GCST90200441	0.0345382	0.0729831	0.636045	FALSE	FALSE	2
MR-link 2	n-acetylglucosaminylasparagine	GCST90200316	sphingosine	GCST90200385	0.0471085	0.0337386	0.162631	FALSE	FALSE	4
MR-IVW	n-acetylglucosaminylasparagine	GCST90200316	sphingosine	GCST90200385	0.0280031	0.0344535	0.416345	FALSE	FALSE	4
MR-IVW LD	n-acetylglucosaminylasparagine	GCST90200316	sphingosine	GCST90200385	0.0229509	0.0339221	0.498673	FALSE	FALSE	4
MR-PCA	n-acetylglucosaminylasparagine	GCST90200316	sphingosine	GCST90200385	0.0445199	0.0300665	0.138683	FALSE	FALSE	4
MR-link 2	isoleucine	bioa_010	valine	bioa_022	1.07839	0.0904127	8.51928e-33	TRUE	FALSE	4
MR-IVW	isoleucine	bioa_010	valine	bioa_022	1.13495	0.0513471	2.92784e-108	TRUE	FALSE	4
MR-IVW LD	isoleucine	bioa_010	valine	bioa_022	1.13495	0.0513471	2.92784e-108	TRUE	FALSE	4
MR-PCA	isoleucine	bioa_010	valine	bioa_022	1.16003	0.0477849	3.50611e-130	TRUE	FALSE	4
MR-link 2	isoursodeoxycholate	GCST90199892	dihydroorotate	GCST90200444	0.350114	0.214877	0.103234	FALSE	FALSE	1
MR-IVW	isoursodeoxycholate	GCST90199892	dihydroorotate	GCST90200444	0.132745	0.175051	0.44826	FALSE	FALSE	1
MR-IVW LD	isoursodeoxycholate	GCST90199892	dihydroorotate	GCST90200444	0.132745	0.175051	0.44826	FALSE	FALSE	1
MR-PCA	isoursodeoxycholate	GCST90199892	dihydroorotate	GCST90200444	0.302741	0.122557	0.0135034	FALSE	FALSE	1
MR-link 2	inositol 1-phosphate (i1p)	M01481	serine	GCST90200415	0.0226496	0.0541449	0.675718	FALSE	FALSE	5
MR-IVW	inositol 1-phosphate (i1p)	M01481	serine	GCST90200415	-0.00196331	0.0326219	0.952009	FALSE	FALSE	6
MR-IVW LD	inositol 1-phosphate (i1p)	M01481	serine	GCST90200415	-0.00196331	0.0326219	0.952009	FALSE	FALSE	6
MR-PCA	inositol 1-phosphate (i1p)	M01481	serine	GCST90200415	0.0136958	0.0264989	0.605266	FALSE	FALSE	6
MR-link 2	creatinine	GCST90200366	n-formylanthranilic acid	GCST90199960	0.346449	0.266734	0.193992	FALSE	FALSE	1
MR-IVW	creatinine	GCST90200366	n-formylanthranilic acid	GCST90199960	0.251071	0.180859	0.16507	FALSE	FALSE	1
MR-IVW LD	creatinine	GCST90200366	n-formylanthranilic acid	GCST90199960	0.251071	0.180859	0.16507	FALSE	FALSE	1
MR-PCA	creatinine	GCST90200366	n-formylanthranilic acid	GCST90199960	0.225091	0.10695	0.0353226	FALSE	FALSE	1
MR-link 2	tyrosine	met-d-Tyr	pyruvate	GCST90200430	0.0463564	0.0610628	0.447757	FALSE	FALSE	28
MR-IVW	tyrosine	met-d-Tyr	pyruvate	GCST90200430	0.0358176	0.0566741	0.527393	FALSE	FALSE	28
MR-IVW LD	tyrosine	met-d-Tyr	pyruvate	GCST90200430	0.0369746	0.0585864	0.527967	FALSE	FALSE	28
MR-PCA	tyrosine	met-d-Tyr	pyruvate	GCST90200430	0.0324668	0.0539801	0.547534	FALSE	FALSE	28
MR-link 2	2-aminobutyrate	GCST90200305	2-hydroxyglutarate	M37253	-0.139571	0.115064	0.225133	FALSE	FALSE	2
MR-IVW	2-aminobutyrate	GCST90200305	2-hydroxyglutarate	M37253	-0.170743	0.0903781	0.0588641	FALSE	FALSE	2
MR-IVW LD	2-aminobutyrate	GCST90200305	2-hydroxyglutarate	M37253	-0.170743	0.0903781	0.0588641	FALSE	FALSE	2
MR-PCA	2-aminobutyrate	GCST90200305	2-hydroxyglutarate	M37253	-0.1596	0.0821111	0.0519301	FALSE	FALSE	2
MR-link 2	cortisol	GCST90200378	creatinine	met-d-Creatinine	0.0304479	0.0543253	0.575157	FALSE	FALSE	1
MR-IVW	cortisol	GCST90200378	creatinine	met-d-Creatinine	0.0512556	0.0420133	0.222471	FALSE	FALSE	1
MR-IVW LD	cortisol	GCST90200378	creatinine	met-d-Creatinine	0.0512556	0.0420133	0.222471	FALSE	FALSE	1
MR-PCA	cortisol	GCST90200378	creatinine	met-d-Creatinine	0.0052148	0.0266421	0.844817	FALSE	FALSE	1
MR-link 2	pyruvate	met-d-Pyruvate	glycerophosphoethanolamine	GCST90199808	-0.108383	0.0800716	0.17587	FALSE	FALSE	20
MR-IVW	pyruvate	met-d-Pyruvate	glycerophosphoethanolamine	GCST90199808	0.0548118	0.0742974	0.460675	FALSE	FALSE	20
MR-IVW LD	pyruvate	met-d-Pyruvate	glycerophosphoethanolamine	GCST90199808	0.0606702	0.0767161	0.429037	FALSE	FALSE	20
MR-PCA	pyruvate	met-d-Pyruvate	glycerophosphoethanolamine	GCST90199808	-0.0125562	0.0650148	0.846858	FALSE	FALSE	20
MR-link 2	pantothenate	GCST90200279	hypotaurine	GCST90200379	-0.199178	0.198204	0.314939	FALSE	FALSE	1
MR-IVW	pantothenate	GCST90200279	hypotaurine	GCST90200379	-0.0591331	0.170927	0.729376	FALSE	FALSE	1
MR-IVW LD	pantothenate	GCST90200279	hypotaurine	GCST90200379	-0.0591331	0.170927	0.729376	FALSE	FALSE	1
MR-PCA	pantothenate	GCST90200279	hypotaurine	GCST90200379	-0.134745	0.106393	0.20534	FALSE	FALSE	1
MR-link 2	hypoxanthine	M03127	glycine	met-d-Gly	-0.0108996	0.0396524	0.783409	FALSE	FALSE	1
MR-IVW	hypoxanthine	M03127	glycine	met-d-Gly	0.0122493	0.0305518	0.688466	FALSE	FALSE	1
MR-IVW LD	hypoxanthine	M03127	glycine	met-d-Gly	0.0122493	0.0305518	0.688466	FALSE	FALSE	1
MR-PCA	hypoxanthine	M03127	glycine	met-d-Gly	-0.00404599	0.0285774	0.887412	FALSE	FALSE	1
MR-link 2	kynurenine	M15140	hydroxy-n6,n6,n6-trimethyllysine*	GCST90200240	-0.00853585	0.0652395	0.895903	FALSE	FALSE	3
MR-IVW	kynurenine	M15140	hydroxy-n6,n6,n6-trimethyllysine*	GCST90200240	0.0240511	0.0681859	0.724292	FALSE	FALSE	3
MR-IVW LD	kynurenine	M15140	hydroxy-n6,n6,n6-trimethyllysine*	GCST90200240	0.0240511	0.0681859	0.724292	FALSE	FALSE	3
MR-PCA	kynurenine	M15140	hydroxy-n6,n6,n6-trimethyllysine*	GCST90200240	0.025067	0.0590273	0.671079	FALSE	FALSE	3
MR-link 2	valine	bioa_022	creatine	M27718	0.0477266	0.0972102	0.623453	FALSE	FALSE	10
MR-IVW	valine	bioa_022	creatine	M27718	0.0544196	0.109268	0.618457	FALSE	FALSE	10
MR-IVW LD	valine	bioa_022	creatine	M27718	0.0545876	0.108926	0.61627	FALSE	FALSE	10
MR-PCA	valine	bioa_022	creatine	M27718	0.0264322	0.0971688	0.785604	FALSE	FALSE	10
MR-link 2	myo-inositol	M19934	eicosapentaenoate (epa; 20:5n3)	M18467	0.151346	0.108079	0.161416	FALSE	FALSE	2
MR-IVW	myo-inositol	M19934	eicosapentaenoate (epa; 20:5n3)	M18467	-0.0203142	0.0991586	0.837677	FALSE	FALSE	2
MR-IVW LD	myo-inositol	M19934	eicosapentaenoate (epa; 20:5n3)	M18467	-0.0203142	0.0991586	0.837677	FALSE	FALSE	2
MR-PCA	myo-inositol	M19934	eicosapentaenoate (epa; 20:5n3)	M18467	0.102688	0.0913132	0.260772	FALSE	FALSE	2
MR-link 2	n6,n6,n6-trimethyllysine	GCST90200344	creatine	M27718	0.113102	0.115058	0.32561	FALSE	FALSE	1
MR-IVW	n6,n6,n6-trimethyllysine	GCST90200344	creatine	M27718	0.311459	0.153807	0.0428674	FALSE	FALSE	1
MR-IVW LD	n6,n6,n6-trimethyllysine	GCST90200344	creatine	M27718	0.311459	0.153807	0.0428674	FALSE	FALSE	1
MR-PCA	n6,n6,n6-trimethyllysine	GCST90200344	creatine	M27718	0.145768	0.112123	0.193578	FALSE	FALSE	1
MR-link 2	n-acetylglucosaminylasparagine	GCST90200316	n-acetylornithine	M15630	-0.00719641	0.0413243	0.861752	FALSE	FALSE	2
MR-IVW	n-acetylglucosaminylasparagine	GCST90200316	n-acetylornithine	M15630	0.0115261	0.0436688	0.791824	FALSE	FALSE	2
MR-IVW LD	n-acetylglucosaminylasparagine	GCST90200316	n-acetylornithine	M15630	0.0147381	0.042346	0.72781	FALSE	FALSE	2
MR-PCA	n-acetylglucosaminylasparagine	GCST90200316	n-acetylornithine	M15630	0.0232925	0.0397886	0.558275	FALSE	FALSE	2
MR-link 2	cystathionine	GCST90200383	serine	bioa_018	-0.131839	0.0910017	0.147406	FALSE	FALSE	1
MR-IVW	cystathionine	GCST90200383	serine	bioa_018	-0.0783469	0.084975	0.356529	FALSE	FALSE	1
MR-IVW LD	cystathionine	GCST90200383	serine	bioa_018	-0.0783469	0.084975	0.356529	FALSE	FALSE	1
MR-PCA	cystathionine	GCST90200383	serine	bioa_018	-0.109054	0.0696604	0.117464	FALSE	FALSE	1
MR-link 2	threonine	bioa_019	histidine	GCST90200377	0.329894	0.0911418	0.000295088	FALSE	FALSE	8
MR-IVW	threonine	bioa_019	histidine	GCST90200377	0.365524	0.086557	2.41143e-05	FALSE	FALSE	8
MR-IVW LD	threonine	bioa_019	histidine	GCST90200377	0.342198	0.0823521	3.24858e-05	FALSE	FALSE	8
MR-PCA	threonine	bioa_019	histidine	GCST90200377	0.326041	0.0752847	1.48586e-05	FALSE	FALSE	8
MR-link 2	creatine	GCST90200323	docosapentaenoate (n6 dpa; 22:5n6)	GCST90199796	0.0373065	0.0881421	0.67211	FALSE	FALSE	2
MR-IVW	creatine	GCST90200323	docosapentaenoate (n6 dpa; 22:5n6)	GCST90199796	-0.00910468	0.0691068	0.895184	FALSE	FALSE	2
MR-IVW LD	creatine	GCST90200323	docosapentaenoate (n6 dpa; 22:5n6)	GCST90199796	-0.00910468	0.0691068	0.895184	FALSE	FALSE	2
MR-PCA	creatine	GCST90200323	docosapentaenoate (n6 dpa; 22:5n6)	GCST90199796	-0.00673809	0.0643698	0.916632	FALSE	FALSE	2
MR-link 2	tyrosine	met-d-Tyr	alpha-tocopherol	M01561	-0.0463929	0.0689825	0.501245	FALSE	FALSE	21
MR-IVW	tyrosine	met-d-Tyr	alpha-tocopherol	M01561	-0.0854058	0.0733297	0.244147	FALSE	FALSE	21
MR-IVW LD	tyrosine	met-d-Tyr	alpha-tocopherol	M01561	-0.075661	0.0742613	0.308275	FALSE	FALSE	21
MR-PCA	tyrosine	met-d-Tyr	alpha-tocopherol	M01561	-0.0112738	0.0707503	0.873396	FALSE	FALSE	21
MR-link 2	arginine	bioa_002	sulfate*	GCST90199896	0.0506905	0.0726896	0.48558	FALSE	FALSE	10
MR-IVW	arginine	bioa_002	sulfate*	GCST90199896	-0.00391448	0.0717652	0.9565	FALSE	FALSE	10
MR-IVW LD	arginine	bioa_002	sulfate*	GCST90199896	-0.00484544	0.0725758	0.94677	FALSE	FALSE	10
MR-PCA	arginine	bioa_002	sulfate*	GCST90199896	0.0584944	0.0696328	0.400886	FALSE	FALSE	10
MR-link 2	asparagine	M34283	3-ureidopropionate	GCST90200283	0.136734	0.141559	0.334089	FALSE	FALSE	2
MR-IVW	asparagine	M34283	3-ureidopropionate	GCST90200283	0.0504939	0.113314	0.655878	FALSE	FALSE	2
MR-IVW LD	asparagine	M34283	3-ureidopropionate	GCST90200283	0.0504939	0.113314	0.655878	FALSE	FALSE	2
MR-PCA	asparagine	M34283	3-ureidopropionate	GCST90200283	0.158592	0.0982813	0.106602	FALSE	FALSE	2
MR-link 2	retinol (vitamin a)	GCST90200405	pantothenate	GCST90200279	0.0827554	0.141605	0.558943	FALSE	FALSE	2
MR-IVW	retinol (vitamin a)	GCST90200405	pantothenate	GCST90200279	-0.0904661	0.116945	0.43918	FALSE	FALSE	2
MR-IVW LD	retinol (vitamin a)	GCST90200405	pantothenate	GCST90200279	-0.0904661	0.116945	0.43918	FALSE	FALSE	2
MR-PCA	retinol (vitamin a)	GCST90200405	pantothenate	GCST90200279	-0.00066208	0.0702498	0.99248	FALSE	FALSE	2
MR-link 2	citrate	GCST90200304	leucine	GCST90200389	-0.124588	0.0592263	0.0354139	FALSE	FALSE	3
MR-IVW	citrate	GCST90200304	leucine	GCST90200389	-0.0674781	0.0570827	0.237161	FALSE	FALSE	3
MR-IVW LD	citrate	GCST90200304	leucine	GCST90200389	-0.0702669	0.0567148	0.215363	FALSE	FALSE	3
MR-PCA	citrate	GCST90200304	leucine	GCST90200389	-0.0428986	0.0427739	0.315901	FALSE	FALSE	3
MR-link 2	isoursodeoxycholate	GCST90199892	cystine	M31454	-0.389232	0.525927	0.459247	FALSE	FALSE	1
MR-IVW	isoursodeoxycholate	GCST90199892	cystine	M31454	-0.233562	0.350343	0.504985	FALSE	FALSE	1
MR-IVW LD	isoursodeoxycholate	GCST90199892	cystine	M31454	-0.233562	0.350343	0.504985	FALSE	FALSE	1
MR-PCA	isoursodeoxycholate	GCST90199892	cystine	M31454	-0.236215	0.32462	0.466817	FALSE	FALSE	1
MR-link 2	cysteinylglycine	GCST90200364	uridine	M00606	0.0375089	0.0652873	0.565616	FALSE	FALSE	2
MR-IVW	cysteinylglycine	GCST90200364	uridine	M00606	-0.047008	0.0695671	0.499218	FALSE	FALSE	2
MR-IVW LD	cysteinylglycine	GCST90200364	uridine	M00606	-0.047008	0.0695671	0.499218	FALSE	FALSE	2
MR-PCA	cysteinylglycine	GCST90200364	uridine	M00606	0.0425729	0.0591606	0.471762	FALSE	FALSE	2
MR-link 2	retinol (vitamin a)	GCST90200405	hydroxy-n6,n6,n6-trimethyllysine*	GCST90200240	0.289087	0.158684	0.0684878	FALSE	FALSE	2
MR-IVW	retinol (vitamin a)	GCST90200405	hydroxy-n6,n6,n6-trimethyllysine*	GCST90200240	-0.167072	0.116971	0.1532	FALSE	FALSE	2
MR-IVW LD	retinol (vitamin a)	GCST90200405	hydroxy-n6,n6,n6-trimethyllysine*	GCST90200240	-0.167072	0.116971	0.1532	FALSE	FALSE	2
MR-PCA	retinol (vitamin a)	GCST90200405	hydroxy-n6,n6,n6-trimethyllysine*	GCST90200240	0.0633971	0.070269	0.366948	FALSE	FALSE	2
MR-link 2	alpha-ketoglutarate	GCST90200455	2-hydroxyglutarate	M37253	0.347073	0.11858	0.00342361	FALSE	FALSE	1
MR-IVW	alpha-ketoglutarate	GCST90200455	2-hydroxyglutarate	M37253	0.229519	0.118431	0.052624	FALSE	FALSE	1
MR-IVW LD	alpha-ketoglutarate	GCST90200455	2-hydroxyglutarate	M37253	0.229238	0.123789	0.0640485	FALSE	FALSE	1
MR-PCA	alpha-ketoglutarate	GCST90200455	2-hydroxyglutarate	M37253	0.238875	0.109597	0.0292891	FALSE	FALSE	1
MR-link 2	1-methylxanthine	GCST90199763	4-acetamidobutanoate	GCST90200311	-0.455488	0.0660775	5.45372e-12	TRUE	FALSE	3
MR-IVW	1-methylxanthine	GCST90199763	4-acetamidobutanoate	GCST90200311	-0.672421	0.0493976	3.37855e-42	TRUE	FALSE	3
MR-IVW LD	1-methylxanthine	GCST90199763	4-acetamidobutanoate	GCST90200311	-0.672421	0.0493976	3.37855e-42	TRUE	FALSE	3
MR-PCA	1-methylxanthine	GCST90199763	4-acetamidobutanoate	GCST90200311	-0.580203	0.0416564	4.26408e-44	TRUE	FALSE	3
MR-link 2	glutamine	GCST90200419	n6,n6,n6-trimethyllysine	GCST90200344	0.0165763	0.0743428	0.823558	FALSE	FALSE	1
MR-IVW	glutamine	GCST90200419	n6,n6,n6-trimethyllysine	GCST90200344	-0.0650422	0.0676915	0.336622	FALSE	FALSE	1
MR-IVW LD	glutamine	GCST90200419	n6,n6,n6-trimethyllysine	GCST90200344	-0.0650422	0.0676915	0.336622	FALSE	FALSE	1
MR-PCA	glutamine	GCST90200419	n6,n6,n6-trimethyllysine	GCST90200344	-0.0777873	0.0665255	0.242289	FALSE	FALSE	1
MR-link 2	3-methyl-2-oxobutyrate	GCST90199677	choline phosphate	GCST90200363	-0.0227717	0.111951	0.838816	FALSE	FALSE	1
MR-IVW	3-methyl-2-oxobutyrate	GCST90199677	choline phosphate	GCST90200363	0.144939	0.122621	0.237205	FALSE	FALSE	1
MR-IVW LD	3-methyl-2-oxobutyrate	GCST90199677	choline phosphate	GCST90200363	0.144939	0.122621	0.237205	FALSE	FALSE	1
MR-PCA	3-methyl-2-oxobutyrate	GCST90199677	choline phosphate	GCST90200363	-0.0180616	0.0884031	0.838112	FALSE	FALSE	1
MR-link 2	phosphate	GCST90200393	glycochenodeoxycholate	M32346	0.134149	0.17144	0.433931	FALSE	FALSE	1
MR-IVW	phosphate	GCST90200393	glycochenodeoxycholate	M32346	0.297928	0.192299	0.121311	FALSE	FALSE	1
MR-IVW LD	phosphate	GCST90200393	glycochenodeoxycholate	M32346	0.297928	0.192299	0.121311	FALSE	FALSE	1
MR-PCA	phosphate	GCST90200393	glycochenodeoxycholate	M32346	0.010785	0.112961	0.923937	FALSE	FALSE	1
MR-link 2	alpha-ketoglutarate	GCST90200455	7-methylxanthine	M34390	0.00648595	0.130858	0.960469	FALSE	FALSE	1
MR-IVW	alpha-ketoglutarate	GCST90200455	7-methylxanthine	M34390	0.0538242	0.122332	0.659949	FALSE	FALSE	1
MR-IVW LD	alpha-ketoglutarate	GCST90200455	7-methylxanthine	M34390	0.0570254	0.127867	0.655615	FALSE	FALSE	1
MR-PCA	alpha-ketoglutarate	GCST90200455	7-methylxanthine	M34390	-0.00765008	0.113203	0.946121	FALSE	FALSE	1
MR-link 2	inositol 1-phosphate (i1p)	M01481	sarcosine	bioa_031	0.0227042	0.0297993	0.446117	FALSE	FALSE	8
MR-IVW	inositol 1-phosphate (i1p)	M01481	sarcosine	bioa_031	0.00869428	0.0161758	0.590931	FALSE	FALSE	9
MR-IVW LD	inositol 1-phosphate (i1p)	M01481	sarcosine	bioa_031	0.00869428	0.0161758	0.590931	FALSE	FALSE	9
MR-PCA	inositol 1-phosphate (i1p)	M01481	sarcosine	bioa_031	0.00509894	0.0130611	0.696247	FALSE	FALSE	9
MR-link 2	glycine	M32338	thyroxine	GCST90200293	-0.00530629	0.0338348	0.875379	FALSE	FALSE	1
MR-IVW	glycine	M32338	thyroxine	GCST90200293	0.0567683	0.0482929	0.239795	FALSE	FALSE	1
MR-IVW LD	glycine	M32338	thyroxine	GCST90200293	0.0567683	0.0482929	0.239795	FALSE	FALSE	1
MR-PCA	glycine	M32338	thyroxine	GCST90200293	0.0238188	0.0405715	0.557148	FALSE	FALSE	1
MR-link 2	phosphoethanolamine	GCST90200281	4-methyl-2-oxopentanoate	GCST90199655	0.278496	0.104142	0.00749099	FALSE	FALSE	2
MR-IVW	phosphoethanolamine	GCST90200281	4-methyl-2-oxopentanoate	GCST90199655	0.223996	0.124321	0.0715833	FALSE	FALSE	2
MR-IVW LD	phosphoethanolamine	GCST90200281	4-methyl-2-oxopentanoate	GCST90199655	0.223996	0.124321	0.0715833	FALSE	FALSE	2
MR-PCA	phosphoethanolamine	GCST90200281	4-methyl-2-oxopentanoate	GCST90199655	0.144175	0.0656859	0.0281698	FALSE	FALSE	2
MR-link 2	methionine	M01302	1-methylxanthine	M34389	-0.417847	0.32731	0.20174	FALSE	FALSE	1
MR-IVW	methionine	M01302	1-methylxanthine	M34389	-0.141428	0.21551	0.511663	FALSE	FALSE	1
MR-IVW LD	methionine	M01302	1-methylxanthine	M34389	-0.141428	0.21551	0.511663	FALSE	FALSE	1
MR-PCA	methionine	M01302	1-methylxanthine	M34389	-0.271915	0.153431	0.0763574	FALSE	FALSE	1
MR-link 2	glycerophosphorylcholine (gpc)	GCST90199629	methionine sulfoxide	GCST90199625	0.121147	0.149658	0.418231	FALSE	FALSE	1
MR-IVW	glycerophosphorylcholine (gpc)	GCST90199629	methionine sulfoxide	GCST90199625	0.161071	0.142676	0.25893	FALSE	FALSE	1
MR-IVW LD	glycerophosphorylcholine (gpc)	GCST90199629	methionine sulfoxide	GCST90199625	0.161071	0.142676	0.25893	FALSE	FALSE	1
MR-PCA	glycerophosphorylcholine (gpc)	GCST90199629	methionine sulfoxide	GCST90199625	0.0421447	0.116861	0.71837	FALSE	FALSE	1
MR-link 2	glycine	met-d-Gly	phosphate	GCST90200393	-0.036271	0.0230328	0.115314	FALSE	FALSE	36
MR-IVW	glycine	met-d-Gly	phosphate	GCST90200393	-0.0282671	0.0251086	0.260252	FALSE	FALSE	36
MR-IVW LD	glycine	met-d-Gly	phosphate	GCST90200393	-0.0230481	0.0274174	0.400552	FALSE	FALSE	36
MR-PCA	glycine	met-d-Gly	phosphate	GCST90200393	-0.00997267	0.0279788	0.721514	FALSE	FALSE	36
MR-link 2	kynurenine	GCST90199636	cytidine	GCST90200429	0.0797368	0.0612708	0.193127	FALSE	FALSE	4
MR-IVW	kynurenine	GCST90199636	cytidine	GCST90200429	0.0182151	0.0556503	0.74343	FALSE	FALSE	4
MR-IVW LD	kynurenine	GCST90199636	cytidine	GCST90200429	0.0198031	0.0551797	0.719682	FALSE	FALSE	4
MR-PCA	kynurenine	GCST90199636	cytidine	GCST90200429	0.05313	0.0452835	0.240686	FALSE	FALSE	4
MR-link 2	kynurenate	GCST90200454	inosine	M01123	0.133467	0.107086	0.212635	FALSE	FALSE	3
MR-IVW	kynurenate	GCST90200454	inosine	M01123	0.132808	0.118147	0.260974	FALSE	FALSE	3
MR-IVW LD	kynurenate	GCST90200454	inosine	M01123	0.132808	0.118147	0.260974	FALSE	FALSE	3
MR-PCA	kynurenate	GCST90200454	inosine	M01123	0.0509393	0.103671	0.623174	FALSE	FALSE	3
MR-link 2	oleamide	M32458	phenylalanine	M00064	0.0363679	0.0906102	0.688151	FALSE	FALSE	2
MR-IVW	oleamide	M32458	phenylalanine	M00064	0.107231	0.0916526	0.242012	FALSE	FALSE	2
MR-IVW LD	oleamide	M32458	phenylalanine	M00064	0.107231	0.0916526	0.242012	FALSE	FALSE	2
MR-PCA	oleamide	M32458	phenylalanine	M00064	-0.00930349	0.0763258	0.902985	FALSE	FALSE	2
MR-link 2	sphingosine	GCST90200385	serine	GCST90200415	0.0400164	0.163191	0.806292	FALSE	FALSE	1
MR-IVW	sphingosine	GCST90200385	serine	GCST90200415	0.0678407	0.143652	0.636743	FALSE	FALSE	1
MR-IVW LD	sphingosine	GCST90200385	serine	GCST90200415	0.0678407	0.143652	0.636743	FALSE	FALSE	1
MR-PCA	sphingosine	GCST90200385	serine	GCST90200415	-0.0608255	0.0868698	0.483807	FALSE	FALSE	1
MR-link 2	7-methylxanthine	GCST90199754	dehydroepiandrosterone sulfate (dhea-s)	GCST90199673	-0.140036	0.176021	0.426285	FALSE	FALSE	2
MR-IVW	7-methylxanthine	GCST90199754	dehydroepiandrosterone sulfate (dhea-s)	GCST90199673	-0.0593988	0.119349	0.618703	FALSE	FALSE	2
MR-IVW LD	7-methylxanthine	GCST90199754	dehydroepiandrosterone sulfate (dhea-s)	GCST90199673	-0.0593988	0.119349	0.618703	FALSE	FALSE	2
MR-PCA	7-methylxanthine	GCST90199754	dehydroepiandrosterone sulfate (dhea-s)	GCST90199673	-0.0592208	0.0790386	0.453698	FALSE	FALSE	2
MR-link 2	choline phosphate	GCST90200363	isoleucine	GCST90200399	0.116276	0.0657874	0.0771523	FALSE	FALSE	2
MR-IVW	choline phosphate	GCST90200363	isoleucine	GCST90200399	0.0210925	0.144279	0.88377	FALSE	FALSE	2
MR-IVW LD	choline phosphate	GCST90200363	isoleucine	GCST90200399	-0.0585919	0.0811247	0.470144	FALSE	FALSE	2
MR-PCA	choline phosphate	GCST90200363	isoleucine	GCST90200399	0.0443799	0.0549737	0.419497	FALSE	FALSE	2
MR-link 2	alanine	M32339	heme	M32593	-0.083651	0.118068	0.478635	FALSE	FALSE	2
MR-IVW	alanine	M32339	heme	M32593	-0.196594	0.115763	0.0894615	FALSE	FALSE	2
MR-IVW LD	alanine	M32339	heme	M32593	-0.196594	0.115763	0.0894615	FALSE	FALSE	2
MR-PCA	alanine	M32339	heme	M32593	-0.188861	0.109484	0.0845274	FALSE	FALSE	2
MR-link 2	phenylalanine	GCST90200396	7-methylxanthine	GCST90199754	0.0819049	0.0967423	0.397202	FALSE	FALSE	1
MR-IVW	phenylalanine	GCST90200396	7-methylxanthine	GCST90199754	0.0815424	0.104489	0.435158	FALSE	FALSE	1
MR-IVW LD	phenylalanine	GCST90200396	7-methylxanthine	GCST90199754	0.0828757	0.101705	0.415149	FALSE	FALSE	1
MR-PCA	phenylalanine	GCST90200396	7-methylxanthine	GCST90199754	0.0594633	0.0955814	0.533862	FALSE	FALSE	1
MR-link 2	5-methylthioadenosine (mta)	GCST90200359	leucine	met-d-Leu	0.0761201	0.0316613	0.016208	FALSE	FALSE	4
MR-IVW	5-methylthioadenosine (mta)	GCST90200359	leucine	met-d-Leu	0.0431	0.0215825	0.0458265	FALSE	FALSE	4
MR-IVW LD	5-methylthioadenosine (mta)	GCST90200359	leucine	met-d-Leu	0.0431	0.0215825	0.0458265	FALSE	FALSE	4
MR-PCA	5-methylthioadenosine (mta)	GCST90200359	leucine	met-d-Leu	0.04725	0.0150459	0.00168718	FALSE	FALSE	4
MR-link 2	asparagine	GCST90200452	threonine	GCST90200432	0.252919	0.0337241	6.39864e-14	TRUE	TRUE	4
MR-IVW	asparagine	GCST90200452	threonine	GCST90200432	0.0761105	0.0335683	0.0233697	FALSE	TRUE	4
MR-IVW LD	asparagine	GCST90200452	threonine	GCST90200432	0.0764239	0.0339611	0.0244277	FALSE	TRUE	4
MR-PCA	asparagine	GCST90200452	threonine	GCST90200432	0.128616	0.0324827	7.51055e-05	FALSE	TRUE	4
MR-link 2	caffeine	M00569	glycerol	M15122	0.0698485	0.141976	0.622738	FALSE	FALSE	2
MR-IVW	caffeine	M00569	glycerol	M15122	0.115606	0.101472	0.254581	FALSE	FALSE	2
MR-IVW LD	caffeine	M00569	glycerol	M15122	0.115606	0.101472	0.254581	FALSE	FALSE	2
MR-PCA	caffeine	M00569	glycerol	M15122	0.10938	0.0963383	0.256218	FALSE	FALSE	2
MR-link 2	leucine	bioa_011	asparagine	bioa_003	-0.0949762	0.0684316	0.165167	FALSE	FALSE	6
MR-IVW	leucine	bioa_011	asparagine	bioa_003	-0.188258	0.0741249	0.0110933	FALSE	FALSE	6
MR-IVW LD	leucine	bioa_011	asparagine	bioa_003	-0.129669	0.0707027	0.0666543	FALSE	FALSE	6
MR-PCA	leucine	bioa_011	asparagine	bioa_003	-0.150354	0.0635393	0.0179659	FALSE	FALSE	6
MR-link 2	n-stearoyl-sphingosine (d18:1/18:0)*	GCST90200341	heme	M32593	0.0716322	0.142962	0.616332	FALSE	FALSE	3
MR-IVW	n-stearoyl-sphingosine (d18:1/18:0)*	GCST90200341	heme	M32593	0.0368725	0.114294	0.746989	FALSE	FALSE	3
MR-IVW LD	n-stearoyl-sphingosine (d18:1/18:0)*	GCST90200341	heme	M32593	0.0368725	0.114294	0.746989	FALSE	FALSE	3
MR-PCA	n-stearoyl-sphingosine (d18:1/18:0)*	GCST90200341	heme	M32593	0.0143643	0.101106	0.887023	FALSE	FALSE	3
MR-link 2	phosphate	GCST90200393	glycine	M32338	0.242475	0.149402	0.104595	FALSE	FALSE	1
MR-IVW	phosphate	GCST90200393	glycine	M32338	0.278693	0.18335	0.128511	FALSE	FALSE	1
MR-IVW LD	phosphate	GCST90200393	glycine	M32338	0.278693	0.18335	0.128511	FALSE	FALSE	1
MR-PCA	phosphate	GCST90200393	glycine	M32338	0.103466	0.107702	0.336723	FALSE	FALSE	1
MR-link 2	glycine	met-d-Gly	taurine	GCST90200420	-0.0870217	0.0231314	0.00016852	FALSE	FALSE	36
MR-IVW	glycine	met-d-Gly	taurine	GCST90200420	-0.0844062	0.0244118	0.000545006	FALSE	FALSE	36
MR-IVW LD	glycine	met-d-Gly	taurine	GCST90200420	-0.082278	0.0274542	0.00272726	FALSE	FALSE	36
MR-PCA	glycine	met-d-Gly	taurine	GCST90200420	-0.0743913	0.0280162	0.00792394	FALSE	FALSE	36
MR-link 2	4-methyl-2-oxopentanoate	GCST90199655	hypotaurine	GCST90200379	0.0501307	0.159456	0.753228	FALSE	FALSE	1
MR-IVW	4-methyl-2-oxopentanoate	GCST90199655	hypotaurine	GCST90200379	0.0433043	0.163694	0.791361	FALSE	FALSE	1
MR-IVW LD	4-methyl-2-oxopentanoate	GCST90199655	hypotaurine	GCST90200379	0.0433043	0.163694	0.791361	FALSE	FALSE	1
MR-PCA	4-methyl-2-oxopentanoate	GCST90199655	hypotaurine	GCST90200379	-0.0501201	0.0990558	0.612871	FALSE	FALSE	1
MR-link 2	n-stearoyl-sphingosine (d18:1/18:0)*	GCST90200341	aspartate	GCST90200370	0.230766	0.0668031	0.000551468	FALSE	FALSE	4
MR-IVW	n-stearoyl-sphingosine (d18:1/18:0)*	GCST90200341	aspartate	GCST90200370	0.0513153	0.0697686	0.462031	FALSE	FALSE	4
MR-IVW LD	n-stearoyl-sphingosine (d18:1/18:0)*	GCST90200341	aspartate	GCST90200370	0.0513153	0.0697686	0.462031	FALSE	FALSE	4
MR-PCA	n-stearoyl-sphingosine (d18:1/18:0)*	GCST90200341	aspartate	GCST90200370	0.0688168	0.0454978	0.130399	FALSE	FALSE	4
MR-link 2	docosahexaenoate (dha; 22:6n3)	GCST90199651	taurocholate	GCST90200333	-0.188025	0.262418	0.473678	FALSE	FALSE	1
MR-IVW	docosahexaenoate (dha; 22:6n3)	GCST90199651	taurocholate	GCST90200333	0.0189152	0.175766	0.9143	FALSE	FALSE	1
MR-IVW LD	docosahexaenoate (dha; 22:6n3)	GCST90199651	taurocholate	GCST90200333	0.0189152	0.175766	0.9143	FALSE	FALSE	1
MR-PCA	docosahexaenoate (dha; 22:6n3)	GCST90199651	taurocholate	GCST90200333	-0.0646798	0.127171	0.61103	FALSE	FALSE	1
MR-link 2	creatine	GCST90200323	asparagine	GCST90200452	-0.218651	0.0766727	0.004348	FALSE	FALSE	2
MR-IVW	creatine	GCST90200323	asparagine	GCST90200452	-0.305822	0.0660028	3.59588e-06	FALSE	FALSE	2
MR-IVW LD	creatine	GCST90200323	asparagine	GCST90200452	-0.305822	0.0660028	3.59588e-06	FALSE	FALSE	2
MR-PCA	creatine	GCST90200323	asparagine	GCST90200452	-0.257491	0.0614967	2.82586e-05	FALSE	FALSE	2
MR-link 2	hypotaurine	GCST90200379	pantothenate	M01508	0.219981	0.251283	0.381338	FALSE	FALSE	1
MR-IVW	hypotaurine	GCST90200379	pantothenate	M01508	-0.0337963	0.146451	0.817494	FALSE	FALSE	1
MR-IVW LD	hypotaurine	GCST90200379	pantothenate	M01508	-0.0337963	0.146451	0.817494	FALSE	FALSE	1
MR-PCA	hypotaurine	GCST90200379	pantothenate	M01508	0.0360143	0.145249	0.804173	FALSE	FALSE	1
MR-link 2	glucose	met-d-Glucose	glycerol 3-phosphate	GCST90199638	0.122359	0.0968869	0.206625	FALSE	FALSE	22
MR-IVW	glucose	met-d-Glucose	glycerol 3-phosphate	GCST90199638	0.0303312	0.0916873	0.740787	FALSE	FALSE	22
MR-IVW LD	glucose	met-d-Glucose	glycerol 3-phosphate	GCST90199638	0.0376208	0.0933195	0.686846	FALSE	FALSE	22
MR-PCA	glucose	met-d-Glucose	glycerol 3-phosphate	GCST90199638	0.0379795	0.0726595	0.60118	FALSE	FALSE	22
MR-link 2	1-stearoyl-2-oleoyl-gps (18:0/18:1)	GCST90199652	adenosine 5'-monophosphate (amp)	GCST90200356	0.599755	0.138864	1.56728e-05	FALSE	FALSE	1
MR-IVW	1-stearoyl-2-oleoyl-gps (18:0/18:1)	GCST90199652	adenosine 5'-monophosphate (amp)	GCST90200356	0.0469074	0.131159	0.720614	FALSE	FALSE	1
MR-IVW LD	1-stearoyl-2-oleoyl-gps (18:0/18:1)	GCST90199652	adenosine 5'-monophosphate (amp)	GCST90200356	0.0469074	0.131159	0.720614	FALSE	FALSE	1
MR-PCA	1-stearoyl-2-oleoyl-gps (18:0/18:1)	GCST90199652	adenosine 5'-monophosphate (amp)	GCST90200356	0.262794	0.100243	0.00875278	FALSE	FALSE	1
MR-link 2	oleamide	M32458	methionine	bioa_013	-0.11622	0.0587907	0.0480588	FALSE	FALSE	2
MR-IVW	oleamide	M32458	methionine	bioa_013	-0.0872667	0.0446661	0.0507301	FALSE	FALSE	2
MR-IVW LD	oleamide	M32458	methionine	bioa_013	-0.0872667	0.0446661	0.0507301	FALSE	FALSE	2
MR-PCA	oleamide	M32458	methionine	bioa_013	-0.118266	0.0370445	0.00141028	FALSE	FALSE	2
MR-link 2	creatinine	GCST90200366	n6,n6,n6-trimethyllysine	GCST90200344	0.872868	0.187867	3.38085e-06	FALSE	FALSE	1
MR-IVW	creatinine	GCST90200366	n6,n6,n6-trimethyllysine	GCST90200344	0.437554	0.173525	0.0116835	FALSE	FALSE	1
MR-IVW LD	creatinine	GCST90200366	n6,n6,n6-trimethyllysine	GCST90200344	0.437554	0.173525	0.0116835	FALSE	FALSE	1
MR-PCA	creatinine	GCST90200366	n6,n6,n6-trimethyllysine	GCST90200344	0.50904	0.102634	7.05819e-07	TRUE	FALSE	1
MR-link 2	glucose	M20489	4-acetamidobutanoate	M01558	-0.00467502	0.210665	0.982295	FALSE	FALSE	1
MR-IVW	glucose	M20489	4-acetamidobutanoate	M01558	-0.138694	0.192039	0.470158	FALSE	FALSE	1
MR-IVW LD	glucose	M20489	4-acetamidobutanoate	M01558	-0.138694	0.192039	0.470158	FALSE	FALSE	1
MR-PCA	glucose	M20489	4-acetamidobutanoate	M01558	0.00985256	0.149366	0.947408	FALSE	FALSE	1
MR-link 2	cysteinylglycine	GCST90200364	2-aminobutyrate	GCST90200305	-0.0409491	0.0521119	0.43199	FALSE	FALSE	3
MR-IVW	cysteinylglycine	GCST90200364	2-aminobutyrate	GCST90200305	-0.0267848	0.056954	0.638149	FALSE	FALSE	3
MR-IVW LD	cysteinylglycine	GCST90200364	2-aminobutyrate	GCST90200305	-0.0234065	0.0582509	0.687816	FALSE	FALSE	3
MR-PCA	cysteinylglycine	GCST90200364	2-aminobutyrate	GCST90200305	-0.00968095	0.0472024	0.837498	FALSE	FALSE	3
MR-link 2	dehydroepiandrosterone sulfate (dhea-s)	M32425	histidine	met-d-His	-0.0594261	0.0281727	0.0349144	FALSE	FALSE	2
MR-IVW	dehydroepiandrosterone sulfate (dhea-s)	M32425	histidine	met-d-His	0.0061777	0.0252403	0.806646	FALSE	FALSE	2
MR-IVW LD	dehydroepiandrosterone sulfate (dhea-s)	M32425	histidine	met-d-His	0.0061777	0.0252403	0.806646	FALSE	FALSE	2
MR-PCA	dehydroepiandrosterone sulfate (dhea-s)	M32425	histidine	met-d-His	-0.0421488	0.0206704	0.0414412	FALSE	FALSE	2
MR-link 2	n-acetylornithine	M15630	heme	M32593	-0.0270352	0.0239647	0.259268	FALSE	FALSE	1
MR-IVW	n-acetylornithine	M15630	heme	M32593	-0.0164126	0.0365738	0.65361	FALSE	FALSE	1
MR-IVW LD	n-acetylornithine	M15630	heme	M32593	-0.0179907	0.0279806	0.520242	FALSE	FALSE	1
MR-PCA	n-acetylornithine	M15630	heme	M32593	-0.0203676	0.027791	0.463629	FALSE	FALSE	1
MR-link 2	uridine	M00606	cystine	GCST90200382	-0.0207349	0.107943	0.847671	FALSE	FALSE	3
MR-IVW	uridine	M00606	cystine	GCST90200382	-0.0318989	0.0967215	0.74155	FALSE	FALSE	3
MR-IVW LD	uridine	M00606	cystine	GCST90200382	-0.0318989	0.0967215	0.74155	FALSE	FALSE	3
MR-PCA	uridine	M00606	cystine	GCST90200382	-0.0416889	0.0748367	0.577483	FALSE	FALSE	3
MR-link 2	1-methylurate	M34395	sphinganine-1-phosphate	GCST90199845	0.302717	0.0859232	0.000426506	FALSE	FALSE	1
MR-IVW	1-methylurate	M34395	sphinganine-1-phosphate	GCST90199845	0.261158	0.0910661	0.00413353	FALSE	FALSE	1
MR-IVW LD	1-methylurate	M34395	sphinganine-1-phosphate	GCST90199845	0.261158	0.0910661	0.00413353	FALSE	FALSE	1
MR-PCA	1-methylurate	M34395	sphinganine-1-phosphate	GCST90199845	0.304473	0.0835579	0.000268583	FALSE	FALSE	1
MR-link 2	glycine	M32338	1-(1-enyl-stearoyl)-2-arachidonoyl-gpe (p-18:0/20:4)*	GCST90200058	0.031431	0.0338195	0.352695	FALSE	FALSE	1
MR-IVW	glycine	M32338	1-(1-enyl-stearoyl)-2-arachidonoyl-gpe (p-18:0/20:4)*	GCST90200058	-0.00883537	0.0483203	0.854916	FALSE	FALSE	1
MR-IVW LD	glycine	M32338	1-(1-enyl-stearoyl)-2-arachidonoyl-gpe (p-18:0/20:4)*	GCST90200058	-0.00883537	0.0483203	0.854916	FALSE	FALSE	1
MR-PCA	glycine	M32338	1-(1-enyl-stearoyl)-2-arachidonoyl-gpe (p-18:0/20:4)*	GCST90200058	0.00562119	0.0405966	0.889873	FALSE	FALSE	1
MR-link 2	glutamine	met-d-Gln	threonine	bioa_019	0.0719583	0.0354558	0.0424054	FALSE	FALSE	36
MR-IVW	glutamine	met-d-Gln	threonine	bioa_019	0.152393	0.0285869	9.77458e-08	TRUE	FALSE	36
MR-IVW LD	glutamine	met-d-Gln	threonine	bioa_019	0.158062	0.0288508	4.28684e-08	TRUE	FALSE	36
MR-PCA	glutamine	met-d-Gln	threonine	bioa_019	0.165884	0.0266228	4.63821e-10	TRUE	FALSE	36
MR-link 2	dehydroepiandrosterone sulfate (dhea-s)	GCST90199673	tyrosine	met-d-Tyr	-0.00619941	0.024454	0.799872	FALSE	FALSE	4
MR-IVW	dehydroepiandrosterone sulfate (dhea-s)	GCST90199673	tyrosine	met-d-Tyr	0.0253168	0.017446	0.146738	FALSE	FALSE	4
MR-IVW LD	dehydroepiandrosterone sulfate (dhea-s)	GCST90199673	tyrosine	met-d-Tyr	0.0253168	0.017446	0.146738	FALSE	FALSE	4
MR-PCA	dehydroepiandrosterone sulfate (dhea-s)	GCST90199673	tyrosine	met-d-Tyr	0.000488589	0.0114576	0.965986	FALSE	FALSE	4
MR-link 2	valine	M01649	urea	GCST90200417	-0.0622817	0.134408	0.643093	FALSE	FALSE	1
MR-IVW	valine	M01649	urea	GCST90200417	0.00227123	0.14964	0.98789	FALSE	FALSE	1
MR-IVW LD	valine	M01649	urea	GCST90200417	0.00227123	0.14964	0.98789	FALSE	FALSE	1
MR-PCA	valine	M01649	urea	GCST90200417	-0.0611722	0.124964	0.624475	FALSE	FALSE	1
MR-link 2	histidine	GCST90200377	arachidonate (20:4n6)	GCST90200358	-0.234603	0.134873	0.0819579	FALSE	FALSE	2
MR-IVW	histidine	GCST90200377	arachidonate (20:4n6)	GCST90200358	0.0409237	0.11031	0.710645	FALSE	FALSE	2
MR-IVW LD	histidine	GCST90200377	arachidonate (20:4n6)	GCST90200358	0.0409237	0.11031	0.710645	FALSE	FALSE	2
MR-PCA	histidine	GCST90200377	arachidonate (20:4n6)	GCST90200358	-0.109564	0.0623957	0.0790949	FALSE	FALSE	2
MR-link 2	arginine	bioa_002	hypoxanthine	M03127	-0.0183488	0.0789663	0.816257	FALSE	FALSE	12
MR-IVW	arginine	bioa_002	hypoxanthine	M03127	-0.0358771	0.0738884	0.627281	FALSE	FALSE	12
MR-IVW LD	arginine	bioa_002	hypoxanthine	M03127	-0.0360583	0.0746332	0.628996	FALSE	FALSE	12
MR-PCA	arginine	bioa_002	hypoxanthine	M03127	-0.0457651	0.0703032	0.515068	FALSE	FALSE	12
MR-link 2	asparagine	bioa_003	5-acetylamino-6-formylamino-3-methyluracil	GCST90200680	0.0203824	0.075494	0.78717	FALSE	FALSE	6
MR-IVW	asparagine	bioa_003	5-acetylamino-6-formylamino-3-methyluracil	GCST90200680	0.0394359	0.0865556	0.648668	FALSE	FALSE	6
MR-IVW LD	asparagine	bioa_003	5-acetylamino-6-formylamino-3-methyluracil	GCST90200680	0.0404246	0.0883324	0.64721	FALSE	FALSE	6
MR-PCA	asparagine	bioa_003	5-acetylamino-6-formylamino-3-methyluracil	GCST90200680	0.0566009	0.0812795	0.486195	FALSE	FALSE	6
MR-link 2	biliverdin	GCST90200706	glucose	GCST90200440	-0.00807363	0.0276378	0.770192	FALSE	FALSE	2
MR-IVW	biliverdin	GCST90200706	glucose	GCST90200440	-0.0190881	0.0313812	0.543011	FALSE	FALSE	2
MR-IVW LD	biliverdin	GCST90200706	glucose	GCST90200440	-0.0109613	0.0260849	0.674328	FALSE	FALSE	2
MR-PCA	biliverdin	GCST90200706	glucose	GCST90200440	0.000732578	0.0261241	0.977628	FALSE	FALSE	2
MR-link 2	glycerol 3-phosphate	GCST90199638	cortisol	M01712	0.115759	0.0558019	0.0380356	FALSE	FALSE	1
MR-IVW	glycerol 3-phosphate	GCST90199638	cortisol	M01712	0.185934	0.0710646	0.00888603	FALSE	FALSE	1
MR-IVW LD	glycerol 3-phosphate	GCST90199638	cortisol	M01712	0.182401	0.0700653	0.00923327	FALSE	FALSE	1
MR-PCA	glycerol 3-phosphate	GCST90199638	cortisol	M01712	0.156256	0.054155	0.00390983	FALSE	FALSE	1
MR-link 2	gluconate	GCST90200373	heme	M32593	-0.0254978	0.124784	0.838091	FALSE	FALSE	1
MR-IVW	gluconate	GCST90200373	heme	M32593	-0.0741295	0.169439	0.661749	FALSE	FALSE	1
MR-IVW LD	gluconate	GCST90200373	heme	M32593	-0.0741295	0.169439	0.661749	FALSE	FALSE	1
MR-PCA	gluconate	GCST90200373	heme	M32593	0.0162306	0.094803	0.864064	FALSE	FALSE	1
MR-link 2	creatinine	M00513	betaine	M03141	-0.123043	0.195575	0.52926	FALSE	FALSE	1
MR-IVW	creatinine	M00513	betaine	M03141	-0.0771172	0.173514	0.656721	FALSE	FALSE	1
MR-IVW LD	creatinine	M00513	betaine	M03141	-0.0771172	0.173514	0.656721	FALSE	FALSE	1
MR-PCA	creatinine	M00513	betaine	M03141	-0.0904974	0.135597	0.504516	FALSE	FALSE	1
MR-link 2	asparagine	bioa_003	glutamate	bioa_007	-0.077492	0.0284331	0.00642212	FALSE	FALSE	6
MR-IVW	asparagine	bioa_003	glutamate	bioa_007	-0.0507917	0.0296694	0.0869109	FALSE	FALSE	6
MR-IVW LD	asparagine	bioa_003	glutamate	bioa_007	-0.0497795	0.0305053	0.102716	FALSE	FALSE	6
MR-PCA	asparagine	bioa_003	glutamate	bioa_007	-0.0522187	0.0298234	0.0799581	FALSE	FALSE	6
MR-link 2	taurine	bioa_034	citrate	met-d-Citrate	0.0124373	0.0380866	0.744006	FALSE	FALSE	1
MR-IVW	taurine	bioa_034	citrate	met-d-Citrate	0.0165329	0.0311983	0.59616	FALSE	FALSE	1
MR-IVW LD	taurine	bioa_034	citrate	met-d-Citrate	0.0165329	0.0311983	0.59616	FALSE	FALSE	1
MR-PCA	taurine	bioa_034	citrate	met-d-Citrate	0.00809836	0.0282561	0.774414	FALSE	FALSE	1
MR-link 2	creatinine	met-d-Creatinine	taurochenodeoxycholate	GCST90200337	0.0589619	0.067648	0.383428	FALSE	FALSE	59
MR-IVW	creatinine	met-d-Creatinine	taurochenodeoxycholate	GCST90200337	0.0288458	0.0636348	0.650331	FALSE	FALSE	59
MR-IVW LD	creatinine	met-d-Creatinine	taurochenodeoxycholate	GCST90200337	0.0257006	0.0628874	0.682777	FALSE	FALSE	59
MR-PCA	creatinine	met-d-Creatinine	taurochenodeoxycholate	GCST90200337	0.0886092	0.0473445	0.0612642	FALSE	FALSE	59
MR-link 2	cholesterol	M00063	allantoin	M01107	0.0846999	0.253749	0.738535	FALSE	FALSE	1
MR-IVW	cholesterol	M00063	allantoin	M01107	-0.00726435	0.196138	0.970455	FALSE	FALSE	1
MR-IVW LD	cholesterol	M00063	allantoin	M01107	-0.00726435	0.196138	0.970455	FALSE	FALSE	1
MR-PCA	cholesterol	M00063	allantoin	M01107	0.0669336	0.179143	0.708678	FALSE	FALSE	1
MR-link 2	histidine	M00059	glutamine	GCST90200419	0.347452	0.152844	0.0230117	FALSE	FALSE	1
MR-IVW	histidine	M00059	glutamine	GCST90200419	0.319625	0.129603	0.0136562	FALSE	FALSE	1
MR-IVW LD	histidine	M00059	glutamine	GCST90200419	0.319625	0.129603	0.0136562	FALSE	FALSE	1
MR-PCA	histidine	M00059	glutamine	GCST90200419	0.352409	0.128147	0.00595898	FALSE	FALSE	1
MR-link 2	n-formylanthranilic acid	GCST90199960	methionine	M01302	0.0710434	0.0470117	0.130741	FALSE	FALSE	2
MR-IVW	n-formylanthranilic acid	GCST90199960	methionine	M01302	-0.0623781	0.0885924	0.481369	FALSE	FALSE	2
MR-IVW LD	n-formylanthranilic acid	GCST90199960	methionine	M01302	-0.0108781	0.0533871	0.838543	FALSE	FALSE	2
MR-PCA	n-formylanthranilic acid	GCST90199960	methionine	M01302	0.043917	0.0475493	0.355689	FALSE	FALSE	2
MR-link 2	glutamine	GCST90200419	mannose	M00584	0.0856196	0.0731129	0.241575	FALSE	FALSE	1
MR-IVW	glutamine	GCST90200419	mannose	M00584	0.0812192	0.071937	0.258884	FALSE	FALSE	1
MR-IVW LD	glutamine	GCST90200419	mannose	M00584	0.0812192	0.071937	0.258884	FALSE	FALSE	1
MR-PCA	glutamine	GCST90200419	mannose	M00584	0.101713	0.0715912	0.155391	FALSE	FALSE	1
MR-link 2	creatinine	M00513	phenylpyruvate	GCST90200365	0.0110134	0.239105	0.963262	FALSE	FALSE	1
MR-IVW	creatinine	M00513	phenylpyruvate	GCST90200365	-0.00166652	0.163946	0.99189	FALSE	FALSE	1
MR-IVW LD	creatinine	M00513	phenylpyruvate	GCST90200365	-0.00166652	0.163946	0.99189	FALSE	FALSE	1
MR-PCA	creatinine	M00513	phenylpyruvate	GCST90200365	0.00291046	0.136282	0.982962	FALSE	FALSE	1
MR-link 2	2-hydroxyphenylacetate	GCST90200369	flavin adenine dinucleotide (fad)	GCST90200376	0.171777	0.122348	0.16032	FALSE	FALSE	2
MR-IVW	2-hydroxyphenylacetate	GCST90200369	flavin adenine dinucleotide (fad)	GCST90200376	0.0356057	0.0911581	0.696098	FALSE	FALSE	2
MR-IVW LD	2-hydroxyphenylacetate	GCST90200369	flavin adenine dinucleotide (fad)	GCST90200376	0.0356057	0.0911581	0.696098	FALSE	FALSE	2
MR-PCA	2-hydroxyphenylacetate	GCST90200369	flavin adenine dinucleotide (fad)	GCST90200376	0.0506625	0.0783843	0.518062	FALSE	FALSE	2
MR-link 2	cortisol	GCST90200378	n-stearoyl-sphingosine (d18:1/18:0)*	GCST90200341	-0.34155	0.270513	0.206733	FALSE	FALSE	1
MR-IVW	cortisol	GCST90200378	n-stearoyl-sphingosine (d18:1/18:0)*	GCST90200341	-0.298753	0.15338	0.0514396	FALSE	FALSE	1
MR-IVW LD	cortisol	GCST90200378	n-stearoyl-sphingosine (d18:1/18:0)*	GCST90200341	-0.298753	0.15338	0.0514396	FALSE	FALSE	1
MR-PCA	cortisol	GCST90200378	n-stearoyl-sphingosine (d18:1/18:0)*	GCST90200341	-0.138578	0.0961474	0.149496	FALSE	FALSE	1
MR-link 2	citrulline	GCST90200403	oleamide	M32458	-0.102775	0.120222	0.392622	FALSE	FALSE	2
MR-IVW	citrulline	GCST90200403	oleamide	M32458	0.0880481	0.123876	0.477225	FALSE	FALSE	2
MR-IVW LD	citrulline	GCST90200403	oleamide	M32458	0.0880481	0.123876	0.477225	FALSE	FALSE	2
MR-PCA	citrulline	GCST90200403	oleamide	M32458	-0.0752055	0.0907015	0.407017	FALSE	FALSE	2
MR-link 2	creatine	GCST90200323	inosine 5'-monophosphate (imp)	GCST90200395	0.0118641	0.0877622	0.892466	FALSE	FALSE	2
MR-IVW	creatine	GCST90200323	inosine 5'-monophosphate (imp)	GCST90200395	-0.0379222	0.0881022	0.66688	FALSE	FALSE	2
MR-IVW LD	creatine	GCST90200323	inosine 5'-monophosphate (imp)	GCST90200395	-0.0379222	0.0881022	0.66688	FALSE	FALSE	2
MR-PCA	creatine	GCST90200323	inosine 5'-monophosphate (imp)	GCST90200395	0.00276393	0.0820582	0.97313	FALSE	FALSE	2
MR-link 2	pyruvate	met-d-Pyruvate	creatinine	GCST90200366	-0.0320274	0.0794493	0.686862	FALSE	FALSE	20
MR-IVW	pyruvate	met-d-Pyruvate	creatinine	GCST90200366	0.0854299	0.0770808	0.267725	FALSE	FALSE	20
MR-IVW LD	pyruvate	met-d-Pyruvate	creatinine	GCST90200366	0.0710967	0.0766755	0.353801	FALSE	FALSE	20
MR-PCA	pyruvate	met-d-Pyruvate	creatinine	GCST90200366	0.000521495	0.0649829	0.993597	FALSE	FALSE	20
MR-link 2	orotate	GCST90200392	theobromine	M18392	-0.00442823	0.0286971	0.877366	FALSE	FALSE	2
MR-IVW	orotate	GCST90200392	theobromine	M18392	-0.00639122	0.0300356	0.831492	FALSE	FALSE	2
MR-IVW LD	orotate	GCST90200392	theobromine	M18392	-0.00726683	0.0295789	0.805933	FALSE	FALSE	2
MR-PCA	orotate	GCST90200392	theobromine	M18392	-0.0109514	0.0301826	0.716727	FALSE	FALSE	2
MR-link 2	acetone	met-d-Acetone	pyruvate	M00599	-0.400957	0.205073	0.050561	FALSE	FALSE	7
MR-IVW	acetone	met-d-Acetone	pyruvate	M00599	-0.290533	0.169098	0.085772	FALSE	FALSE	7
MR-IVW LD	acetone	met-d-Acetone	pyruvate	M00599	-0.287119	0.172039	0.0951331	FALSE	FALSE	7
MR-PCA	acetone	met-d-Acetone	pyruvate	M00599	-0.168439	0.167654	0.315048	FALSE	FALSE	7
MR-link 2	guanidinoacetate	GCST90200384	5-acetylamino-6-formylamino-3-methyluracil	GCST90200680	0.0659825	0.0807469	0.413841	FALSE	FALSE	5
MR-IVW	guanidinoacetate	GCST90200384	5-acetylamino-6-formylamino-3-methyluracil	GCST90200680	0.0571593	0.0652338	0.380909	FALSE	FALSE	5
MR-IVW LD	guanidinoacetate	GCST90200384	5-acetylamino-6-formylamino-3-methyluracil	GCST90200680	0.0571593	0.0652338	0.380909	FALSE	FALSE	5
MR-PCA	guanidinoacetate	GCST90200384	5-acetylamino-6-formylamino-3-methyluracil	GCST90200680	-0.0286787	0.0446583	0.520755	FALSE	FALSE	5
MR-link 2	gluconate	GCST90200373	docosahexaenoate (dha; 22:6n3)	M19323	0.156612	0.102146	0.125222	FALSE	FALSE	1
MR-IVW	gluconate	GCST90200373	docosahexaenoate (dha; 22:6n3)	M19323	0.0351506	0.152319	0.817494	FALSE	FALSE	1
MR-IVW LD	gluconate	GCST90200373	docosahexaenoate (dha; 22:6n3)	M19323	0.0351506	0.152319	0.817494	FALSE	FALSE	1
MR-PCA	gluconate	GCST90200373	docosahexaenoate (dha; 22:6n3)	M19323	0.114906	0.0852217	0.177556	FALSE	FALSE	1
MR-link 2	5-oxoproline	GCST90200280	1-stearoyl-2-oleoyl-gps (18:0/18:1)	GCST90199652	0.0747096	0.0383609	0.051469	FALSE	FALSE	2
MR-IVW	5-oxoproline	GCST90200280	1-stearoyl-2-oleoyl-gps (18:0/18:1)	GCST90199652	-0.00377527	0.0311212	0.903446	FALSE	FALSE	2
MR-IVW LD	5-oxoproline	GCST90200280	1-stearoyl-2-oleoyl-gps (18:0/18:1)	GCST90199652	-0.000166047	0.0320914	0.995872	FALSE	FALSE	2
MR-PCA	5-oxoproline	GCST90200280	1-stearoyl-2-oleoyl-gps (18:0/18:1)	GCST90199652	0.0216508	0.0332479	0.514922	FALSE	FALSE	2
MR-link 2	mannose	M00584	tryptophan	bioa_020	-0.133458	0.0310421	1.7138e-05	FALSE	FALSE	1
MR-IVW	mannose	M00584	tryptophan	bioa_020	-0.164839	0.0272057	1.3697e-09	TRUE	FALSE	1
MR-IVW LD	mannose	M00584	tryptophan	bioa_020	-0.164839	0.0272057	1.3697e-09	TRUE	FALSE	1
MR-PCA	mannose	M00584	tryptophan	bioa_020	-0.14048	0.0275555	3.43173e-07	TRUE	FALSE	1
MR-link 2	glycerol 3-phosphate	GCST90199638	biliverdin	GCST90200706	0.00463021	0.0447981	0.917679	FALSE	FALSE	2
MR-IVW	glycerol 3-phosphate	GCST90199638	biliverdin	GCST90200706	0.0325411	0.0506479	0.520552	FALSE	FALSE	2
MR-IVW LD	glycerol 3-phosphate	GCST90199638	biliverdin	GCST90200706	0.031182	0.0548312	0.569565	FALSE	FALSE	2
MR-PCA	glycerol 3-phosphate	GCST90199638	biliverdin	GCST90200706	-0.0395834	0.0394456	0.315622	FALSE	FALSE	2
MR-link 2	citrulline	bioa_005	glutamine	met-d-Gln	-0.10454	0.0224499	3.21498e-06	FALSE	FALSE	7
MR-IVW	citrulline	bioa_005	glutamine	met-d-Gln	-0.141212	0.0229644	7.78873e-10	TRUE	FALSE	7
MR-IVW LD	citrulline	bioa_005	glutamine	met-d-Gln	-0.136364	0.0226416	1.71527e-09	TRUE	FALSE	7
MR-PCA	citrulline	bioa_005	glutamine	met-d-Gln	-0.135849	0.0193962	2.4895e-12	TRUE	FALSE	7
MR-link 2	lactate	met-d-Lactate	glucose	M20489	-0.244753	0.172285	0.155424	FALSE	FALSE	8
MR-IVW	lactate	met-d-Lactate	glucose	M20489	-0.292973	0.180513	0.10459	FALSE	FALSE	8
MR-IVW LD	lactate	met-d-Lactate	glucose	M20489	-0.264448	0.160746	0.0999428	FALSE	FALSE	8
MR-PCA	lactate	met-d-Lactate	glucose	M20489	-0.156249	0.149633	0.296386	FALSE	FALSE	8
MR-link 2	dehydroepiandrosterone sulfate (dhea-s)	M32425	citrate	M01564	-0.0500508	0.101693	0.622595	FALSE	FALSE	2
MR-IVW	dehydroepiandrosterone sulfate (dhea-s)	M32425	citrate	M01564	-0.0389208	0.0996972	0.696248	FALSE	FALSE	2
MR-IVW LD	dehydroepiandrosterone sulfate (dhea-s)	M32425	citrate	M01564	-0.0389208	0.0996972	0.696248	FALSE	FALSE	2
MR-PCA	dehydroepiandrosterone sulfate (dhea-s)	M32425	citrate	M01564	-0.0640711	0.0816436	0.432591	FALSE	FALSE	2
MR-link 2	7-methylxanthine	GCST90199754	alpha-tocopherol	M01561	0.207796	0.249545	0.405015	FALSE	FALSE	1
MR-IVW	7-methylxanthine	GCST90199754	alpha-tocopherol	M01561	0.0179485	0.170511	0.916167	FALSE	FALSE	1
MR-IVW LD	7-methylxanthine	GCST90199754	alpha-tocopherol	M01561	0.0179485	0.170511	0.916167	FALSE	FALSE	1
MR-PCA	7-methylxanthine	GCST90199754	alpha-tocopherol	M01561	-0.00173593	0.167625	0.991737	FALSE	FALSE	1
MR-link 2	n6,n6,n6-trimethyllysine	GCST90200344	hippurate	M15753	0.0757589	0.166569	0.649238	FALSE	FALSE	1
MR-IVW	n6,n6,n6-trimethyllysine	GCST90200344	hippurate	M15753	-0.0464493	0.154016	0.762967	FALSE	FALSE	1
MR-IVW LD	n6,n6,n6-trimethyllysine	GCST90200344	hippurate	M15753	-0.0464493	0.154016	0.762967	FALSE	FALSE	1
MR-PCA	n6,n6,n6-trimethyllysine	GCST90200344	hippurate	M15753	0.0267627	0.112393	0.81179	FALSE	FALSE	1
MR-link 2	creatinine	GCST90200366	orotate	GCST90200392	0.277536	0.21291	0.192391	FALSE	FALSE	1
MR-IVW	creatinine	GCST90200366	orotate	GCST90200392	0.487507	0.174063	0.0050984	FALSE	FALSE	1
MR-IVW LD	creatinine	GCST90200366	orotate	GCST90200392	0.487507	0.174063	0.0050984	FALSE	FALSE	1
MR-PCA	creatinine	GCST90200366	orotate	GCST90200392	0.173914	0.102973	0.0912352	FALSE	FALSE	1
MR-link 2	glutamate	bioa_007	glycine	met-d-Gly	0.190281	0.111766	0.0886623	FALSE	FALSE	1
MR-IVW	glutamate	bioa_007	glycine	met-d-Gly	0.206194	0.0843957	0.0145582	FALSE	FALSE	1
MR-IVW LD	glutamate	bioa_007	glycine	met-d-Gly	0.206194	0.0843957	0.0145582	FALSE	FALSE	1
MR-PCA	glutamate	bioa_007	glycine	met-d-Gly	0.135043	0.0700714	0.0539527	FALSE	FALSE	1
MR-link 2	4-acetamidobutanoate	GCST90200311	hypoxanthine	M03127	0.0523512	0.0620181	0.398598	FALSE	FALSE	1
MR-IVW	4-acetamidobutanoate	GCST90200311	hypoxanthine	M03127	0.0706846	0.0760947	0.352939	FALSE	FALSE	1
MR-IVW LD	4-acetamidobutanoate	GCST90200311	hypoxanthine	M03127	0.0722733	0.0731113	0.32289	FALSE	FALSE	1
MR-PCA	4-acetamidobutanoate	GCST90200311	hypoxanthine	M03127	0.0558568	0.0719327	0.437445	FALSE	FALSE	1
MR-link 2	isoursodeoxycholate	GCST90199892	phenylpyruvate	GCST90200365	0.121132	0.201965	0.548661	FALSE	FALSE	1
MR-IVW	isoursodeoxycholate	GCST90199892	phenylpyruvate	GCST90200365	0.103222	0.174564	0.554311	FALSE	FALSE	1
MR-IVW LD	isoursodeoxycholate	GCST90199892	phenylpyruvate	GCST90200365	0.103222	0.174564	0.554311	FALSE	FALSE	1
MR-PCA	isoursodeoxycholate	GCST90199892	phenylpyruvate	GCST90200365	0.0979639	0.122222	0.422828	FALSE	FALSE	1
MR-link 2	gluconate	GCST90200373	cortisone	GCST90200360	-0.184607	0.0762012	0.0154085	FALSE	FALSE	1
MR-IVW	gluconate	GCST90200373	cortisone	GCST90200360	-0.0709397	0.058217	0.223019	FALSE	FALSE	1
MR-IVW LD	gluconate	GCST90200373	cortisone	GCST90200360	-0.0699597	0.0595788	0.240299	FALSE	FALSE	1
MR-PCA	gluconate	GCST90200373	cortisone	GCST90200360	-0.123044	0.0549501	0.0251436	FALSE	FALSE	1
MR-link 2	n-acetylornithine	M15630	urate	GCST90200307	0.0386178	0.0259646	0.136928	FALSE	FALSE	1
MR-IVW	n-acetylornithine	M15630	urate	GCST90200307	0.0431688	0.0239821	0.0718544	FALSE	FALSE	1
MR-IVW LD	n-acetylornithine	M15630	urate	GCST90200307	0.0431688	0.0239821	0.0718544	FALSE	FALSE	1
MR-PCA	n-acetylornithine	M15630	urate	GCST90200307	0.0323236	0.023223	0.163959	FALSE	FALSE	1
MR-link 2	1-methylxanthine	GCST90199763	methionine sulfoxide	GCST90199625	0.069474	0.0482717	0.150086	FALSE	FALSE	3
MR-IVW	1-methylxanthine	GCST90199763	methionine sulfoxide	GCST90199625	0.0475817	0.0497023	0.338398	FALSE	FALSE	3
MR-IVW LD	1-methylxanthine	GCST90199763	methionine sulfoxide	GCST90199625	0.0475817	0.0497023	0.338398	FALSE	FALSE	3
MR-PCA	1-methylxanthine	GCST90199763	methionine sulfoxide	GCST90199625	0.0614257	0.0416736	0.14049	FALSE	FALSE	3
MR-link 2	orotate	GCST90200392	asparagine	M34283	0.0122346	0.0362322	0.735611	FALSE	FALSE	2
MR-IVW	orotate	GCST90200392	asparagine	M34283	0.0504616	0.0293385	0.0854367	FALSE	FALSE	2
MR-IVW LD	orotate	GCST90200392	asparagine	M34283	0.0520595	0.0295865	0.0784802	FALSE	FALSE	2
MR-PCA	orotate	GCST90200392	asparagine	M34283	0.0503002	0.0301891	0.0956793	FALSE	FALSE	2
MR-link 2	valine	bioa_022	5,6-dihydrothymine	GCST90200339	0.00292601	0.0952924	0.975504	FALSE	FALSE	9
MR-IVW	valine	bioa_022	5,6-dihydrothymine	GCST90200339	0.00477619	0.109967	0.965356	FALSE	FALSE	9
MR-IVW LD	valine	bioa_022	5,6-dihydrothymine	GCST90200339	0.00477619	0.109967	0.965356	FALSE	FALSE	9
MR-PCA	valine	bioa_022	5,6-dihydrothymine	GCST90200339	-0.0037552	0.0955619	0.968654	FALSE	FALSE	9
MR-link 2	bilirubin (z,z)	GCST90200704	choline	M15506	0.0148211	0.0262566	0.572433	FALSE	FALSE	2
MR-IVW	bilirubin (z,z)	GCST90200704	choline	M15506	0.00524867	0.0530725	0.921221	FALSE	FALSE	2
MR-IVW LD	bilirubin (z,z)	GCST90200704	choline	M15506	0.0339255	0.0267991	0.205541	FALSE	FALSE	2
MR-PCA	bilirubin (z,z)	GCST90200704	choline	M15506	0.0128367	0.0233417	0.582356	FALSE	FALSE	2
MR-link 2	2-hydroxyphenylacetate	GCST90200369	phenylethylamine	bioa_015	-0.178575	0.097359	0.0666251	FALSE	FALSE	2
MR-IVW	2-hydroxyphenylacetate	GCST90200369	phenylethylamine	bioa_015	-0.0737504	0.077877	0.343633	FALSE	FALSE	2
MR-IVW LD	2-hydroxyphenylacetate	GCST90200369	phenylethylamine	bioa_015	-0.0737504	0.077877	0.343633	FALSE	FALSE	2
MR-PCA	2-hydroxyphenylacetate	GCST90200369	phenylethylamine	bioa_015	-0.076719	0.0685478	0.263053	FALSE	FALSE	2
MR-link 2	tryptophan	M00054	acetylphosphate	M15488	0.0243126	0.0681052	0.721102	FALSE	FALSE	10
MR-IVW	tryptophan	M00054	acetylphosphate	M15488	0.0445388	0.0526294	0.397401	FALSE	FALSE	10
MR-IVW LD	tryptophan	M00054	acetylphosphate	M15488	0.0445388	0.0526294	0.397401	FALSE	FALSE	10
MR-PCA	tryptophan	M00054	acetylphosphate	M15488	0.0329982	0.0429445	0.442254	FALSE	FALSE	10
MR-link 2	mannose	M00584	glutamine	M00053	0.268768	0.0715244	0.000171473	FALSE	FALSE	1
MR-IVW	mannose	M00584	glutamine	M00053	0.288613	0.0556972	2.19733e-07	TRUE	FALSE	1
MR-IVW LD	mannose	M00584	glutamine	M00053	0.288613	0.0556972	2.19733e-07	TRUE	FALSE	1
MR-PCA	mannose	M00584	glutamine	M00053	0.304977	0.0564098	6.42824e-08	TRUE	FALSE	1
MR-link 2	urate	M01604	mannose	GCST90200435	-0.0138854	0.0409574	0.734594	FALSE	FALSE	1
MR-IVW	urate	M01604	mannose	GCST90200435	-0.0109226	0.0481025	0.820369	FALSE	FALSE	1
MR-IVW LD	urate	M01604	mannose	GCST90200435	-0.0109226	0.0481025	0.820369	FALSE	FALSE	1
MR-PCA	urate	M01604	mannose	GCST90200435	-0.0313372	0.046737	0.502539	FALSE	FALSE	1
MR-link 2	gluconate	GCST90200373	urate	GCST90200307	0.0548614	0.0789334	0.487034	FALSE	FALSE	1
MR-IVW	gluconate	GCST90200373	urate	GCST90200307	-0.0135142	0.0578281	0.815221	FALSE	FALSE	1
MR-IVW LD	gluconate	GCST90200373	urate	GCST90200307	-0.0143817	0.0591809	0.807996	FALSE	FALSE	1
MR-PCA	gluconate	GCST90200373	urate	GCST90200307	0.0134094	0.0545839	0.805941	FALSE	FALSE	1
MR-link 2	alanine	met-d-Ala	threonine	GCST90200432	0.5553	0.0930284	2.38505e-09	TRUE	FALSE	29
MR-IVW	alanine	met-d-Ala	threonine	GCST90200432	0.522818	0.0799401	6.14654e-11	TRUE	FALSE	29
MR-IVW LD	alanine	met-d-Ala	threonine	GCST90200432	0.562137	0.0788682	1.02173e-12	TRUE	FALSE	29
MR-PCA	alanine	met-d-Ala	threonine	GCST90200432	0.402161	0.0622957	1.07734e-10	TRUE	FALSE	29
MR-link 2	dehydroepiandrosterone sulfate (dhea-s)	GCST90199673	tryptophan	M00054	-0.153221	0.14262	0.282676	FALSE	FALSE	1
MR-IVW	dehydroepiandrosterone sulfate (dhea-s)	GCST90199673	tryptophan	M00054	-0.139211	0.11723	0.23503	FALSE	FALSE	1
MR-IVW LD	dehydroepiandrosterone sulfate (dhea-s)	GCST90199673	tryptophan	M00054	-0.139211	0.11723	0.23503	FALSE	FALSE	1
MR-PCA	dehydroepiandrosterone sulfate (dhea-s)	GCST90199673	tryptophan	M00054	0.197996	0.124915	0.112955	FALSE	FALSE	1
MR-link 2	phenylalanine	GCST90200396	n-palmitoyl-sphingosine (d18:1/16:0)	GCST90200336	0.0768059	0.112152	0.493447	FALSE	FALSE	1
MR-IVW	phenylalanine	GCST90200396	n-palmitoyl-sphingosine (d18:1/16:0)	GCST90200336	-0.127718	0.283463	0.652304	FALSE	FALSE	1
MR-IVW LD	phenylalanine	GCST90200396	n-palmitoyl-sphingosine (d18:1/16:0)	GCST90200336	-0.133291	0.100157	0.183251	FALSE	FALSE	1
MR-PCA	phenylalanine	GCST90200396	n-palmitoyl-sphingosine (d18:1/16:0)	GCST90200336	0.0985352	0.0941428	0.295258	FALSE	FALSE	1
MR-link 2	tryptophan	M00054	tyrosine	met-d-Tyr	-0.0186658	0.0189236	0.323947	FALSE	FALSE	10
MR-IVW	tryptophan	M00054	tyrosine	met-d-Tyr	0.103311	0.0133017	8.05455e-15	TRUE	FALSE	10
MR-IVW LD	tryptophan	M00054	tyrosine	met-d-Tyr	0.103311	0.0133017	8.05455e-15	TRUE	FALSE	10
MR-PCA	tryptophan	M00054	tyrosine	met-d-Tyr	0.0777798	0.0108559	7.79282e-13	TRUE	FALSE	10
MR-link 2	ornithine	GCST90200404	methionine	GCST90200391	5.80719e-14	5.32402e-09	0.999991	FALSE	FALSE	2
MR-IVW	ornithine	GCST90200404	methionine	GCST90200391	0.411186	0.104811	8.74106e-05	FALSE	FALSE	2
MR-IVW LD	ornithine	GCST90200404	methionine	GCST90200391	0.411186	0.104811	8.74106e-05	FALSE	FALSE	2
MR-PCA	ornithine	GCST90200404	methionine	GCST90200391	0.298879	0.0719884	3.29917e-05	FALSE	FALSE	2
MR-link 2	cholesterol	M00063	1-methylxanthine	GCST90199763	-0.0895091	0.234602	0.702806	FALSE	FALSE	1
MR-IVW	cholesterol	M00063	1-methylxanthine	GCST90199763	-0.103217	0.175257	0.555898	FALSE	FALSE	1
MR-IVW LD	cholesterol	M00063	1-methylxanthine	GCST90199763	-0.103217	0.175257	0.555898	FALSE	FALSE	1
MR-PCA	cholesterol	M00063	1-methylxanthine	GCST90199763	-0.225516	0.15476	0.145061	FALSE	FALSE	1
MR-link 2	3-aminoisobutyrate	GCST90200310	citrulline	GCST90200403	0.0661187	0.0210078	0.0016476	FALSE	FALSE	4
MR-IVW	3-aminoisobutyrate	GCST90200310	citrulline	GCST90200403	0.0069053	0.0227004	0.760982	FALSE	FALSE	4
MR-IVW LD	3-aminoisobutyrate	GCST90200310	citrulline	GCST90200403	0.00769255	0.0236343	0.744816	FALSE	FALSE	4
MR-PCA	3-aminoisobutyrate	GCST90200310	citrulline	GCST90200403	0.0282019	0.0236747	0.233565	FALSE	FALSE	4
MR-link 2	serine	M32315	3,7-dimethylurate	GCST90199755	0.0376347	0.0606533	0.534936	FALSE	FALSE	3
MR-IVW	serine	M32315	3,7-dimethylurate	GCST90199755	0.0345053	0.0728021	0.635528	FALSE	FALSE	3
MR-IVW LD	serine	M32315	3,7-dimethylurate	GCST90199755	0.0345053	0.0728021	0.635528	FALSE	FALSE	3
MR-PCA	serine	M32315	3,7-dimethylurate	GCST90199755	0.0403049	0.0590323	0.494759	FALSE	FALSE	3
MR-link 2	aspartate	GCST90200370	glycochenodeoxycholate	GCST90200342	0.0750059	0.111815	0.502346	FALSE	FALSE	2
MR-IVW	aspartate	GCST90200370	glycochenodeoxycholate	GCST90200342	-0.088224	0.0988143	0.371951	FALSE	FALSE	2
MR-IVW LD	aspartate	GCST90200370	glycochenodeoxycholate	GCST90200342	-0.088224	0.0988143	0.371951	FALSE	FALSE	2
MR-PCA	aspartate	GCST90200370	glycochenodeoxycholate	GCST90200342	0.0213718	0.059077	0.71753	FALSE	FALSE	2
MR-link 2	isoleucine	met-d-Ile	glycerol 3-phosphate	GCST90199638	0.0271501	0.121869	0.823705	FALSE	FALSE	9
MR-IVW	isoleucine	met-d-Ile	glycerol 3-phosphate	GCST90199638	0.0992881	0.127409	0.43581	FALSE	FALSE	9
MR-IVW LD	isoleucine	met-d-Ile	glycerol 3-phosphate	GCST90199638	0.107322	0.129364	0.406757	FALSE	FALSE	9
MR-PCA	isoleucine	met-d-Ile	glycerol 3-phosphate	GCST90199638	0.013224	0.100475	0.895289	FALSE	FALSE	9
MR-link 2	serine	GCST90200415	hippurate	GCST90199624	0.0233336	0.0556501	0.675004	FALSE	FALSE	3
MR-IVW	serine	GCST90200415	hippurate	GCST90199624	-0.0273502	0.0486359	0.573881	FALSE	FALSE	3
MR-IVW LD	serine	GCST90200415	hippurate	GCST90199624	-0.0275428	0.0482791	0.568344	FALSE	FALSE	3
MR-PCA	serine	GCST90200415	hippurate	GCST90199624	-0.0145912	0.0450198	0.745858	FALSE	FALSE	3
MR-link 2	lactate	met-d-Lactate	hypoxanthine	M03127	0.317673	0.198573	0.109648	FALSE	FALSE	8
MR-IVW	lactate	met-d-Lactate	hypoxanthine	M03127	0.277721	0.162595	0.0876267	FALSE	FALSE	8
MR-IVW LD	lactate	met-d-Lactate	hypoxanthine	M03127	0.287613	0.165122	0.081539	FALSE	FALSE	8
MR-PCA	lactate	met-d-Lactate	hypoxanthine	M03127	0.304295	0.153709	0.0477389	FALSE	FALSE	8
MR-link 2	serine	bioa_018	glucose	M20489	0.10245	0.0545522	0.0603784	FALSE	FALSE	8
MR-IVW	serine	bioa_018	glucose	M20489	0.100695	0.0628163	0.108934	FALSE	FALSE	8
MR-IVW LD	serine	bioa_018	glucose	M20489	0.0740881	0.0575046	0.197612	FALSE	FALSE	8
MR-PCA	serine	bioa_018	glucose	M20489	0.0388627	0.0571504	0.4965	FALSE	FALSE	8
MR-link 2	arachidonate (20:4n6)	GCST90200358	cortisol	GCST90200378	-0.0103652	0.0575697	0.857116	FALSE	FALSE	1
MR-IVW	arachidonate (20:4n6)	GCST90200358	cortisol	GCST90200378	-0.0259104	0.0476457	0.586569	FALSE	FALSE	1
MR-IVW LD	arachidonate (20:4n6)	GCST90200358	cortisol	GCST90200378	-0.0306674	0.0498841	0.538704	FALSE	FALSE	1
MR-PCA	arachidonate (20:4n6)	GCST90200358	cortisol	GCST90200378	-0.0351369	0.0488774	0.472216	FALSE	FALSE	1
MR-link 2	n-formylanthranilic acid	GCST90199960	isoursodeoxycholate	GCST90199892	0.0634596	0.030044	0.0346675	FALSE	FALSE	2
MR-IVW	n-formylanthranilic acid	GCST90199960	isoursodeoxycholate	GCST90199892	0.0106136	0.0299303	0.722881	FALSE	FALSE	2
MR-IVW LD	n-formylanthranilic acid	GCST90199960	isoursodeoxycholate	GCST90199892	0.0106136	0.0299303	0.722881	FALSE	FALSE	2
MR-PCA	n-formylanthranilic acid	GCST90199960	isoursodeoxycholate	GCST90199892	0.0111716	0.0298789	0.708482	FALSE	FALSE	2
MR-link 2	glycerophosphoethanolamine	GCST90199808	inosine	M01123	-0.0450635	0.1836	0.806113	FALSE	FALSE	2
MR-IVW	glycerophosphoethanolamine	GCST90199808	inosine	M01123	-0.158505	0.179971	0.378467	FALSE	FALSE	2
MR-IVW LD	glycerophosphoethanolamine	GCST90199808	inosine	M01123	-0.158505	0.179971	0.378467	FALSE	FALSE	2
MR-PCA	glycerophosphoethanolamine	GCST90199808	inosine	M01123	-0.0900137	0.164309	0.583808	FALSE	FALSE	2
MR-link 2	spermidine	GCST90200423	histidine	bioa_009	-0.0857718	0.0493037	0.0819185	FALSE	FALSE	1
MR-IVW	spermidine	GCST90200423	histidine	bioa_009	-0.0365936	0.0463797	0.430112	FALSE	FALSE	1
MR-IVW LD	spermidine	GCST90200423	histidine	bioa_009	-0.0365936	0.0463797	0.430112	FALSE	FALSE	1
MR-PCA	spermidine	GCST90200423	histidine	bioa_009	-0.0692051	0.0402598	0.0856216	FALSE	FALSE	1
MR-link 2	n1-methyl-2-pyridone-5-carboxamide	GCST90199778	aspartate	M15996	0.296212	0.232855	0.203342	FALSE	FALSE	1
MR-IVW	n1-methyl-2-pyridone-5-carboxamide	GCST90199778	aspartate	M15996	0.268714	0.190167	0.157643	FALSE	FALSE	1
MR-IVW LD	n1-methyl-2-pyridone-5-carboxamide	GCST90199778	aspartate	M15996	0.268714	0.190167	0.157643	FALSE	FALSE	1
MR-PCA	n1-methyl-2-pyridone-5-carboxamide	GCST90199778	aspartate	M15996	0.209309	0.163101	0.199384	FALSE	FALSE	1
MR-link 2	n-acetylornithine	bioa_023	3-hydroxybutyrate (bhba)	met-d-bOHbutyrate	0.00380251	0.00597943	0.524821	FALSE	FALSE	4
MR-IVW	n-acetylornithine	bioa_023	3-hydroxybutyrate (bhba)	met-d-bOHbutyrate	-0.00621941	0.00819806	0.448066	FALSE	FALSE	4
MR-IVW LD	n-acetylornithine	bioa_023	3-hydroxybutyrate (bhba)	met-d-bOHbutyrate	-0.00748399	0.00820526	0.361718	FALSE	FALSE	4
MR-PCA	n-acetylornithine	bioa_023	3-hydroxybutyrate (bhba)	met-d-bOHbutyrate	0.000271621	0.0064565	0.966443	FALSE	FALSE	4
MR-link 2	leucine	M00060	4-acetamidobutanoate	GCST90200311	-0.120811	0.0977884	0.21667	FALSE	FALSE	2
MR-IVW	leucine	M00060	4-acetamidobutanoate	GCST90200311	-0.0417595	0.0994016	0.674406	FALSE	FALSE	2
MR-IVW LD	leucine	M00060	4-acetamidobutanoate	GCST90200311	-0.0417595	0.0994016	0.674406	FALSE	FALSE	2
MR-PCA	leucine	M00060	4-acetamidobutanoate	GCST90200311	-0.00149553	0.0915698	0.986969	FALSE	FALSE	2
MR-link 2	n-formylanthranilic acid	GCST90199960	ornithine	GCST90200404	0.0140315	0.0284527	0.621905	FALSE	FALSE	2
MR-IVW	n-formylanthranilic acid	GCST90199960	ornithine	GCST90200404	-0.0127951	0.029893	0.668629	FALSE	FALSE	2
MR-IVW LD	n-formylanthranilic acid	GCST90199960	ornithine	GCST90200404	-0.0127951	0.029893	0.668629	FALSE	FALSE	2
MR-PCA	n-formylanthranilic acid	GCST90199960	ornithine	GCST90200404	-0.012425	0.0298412	0.677139	FALSE	FALSE	2
MR-link 2	4-acetamidobutanoate	M01558	3-(4-hydroxyphenyl)lactate	GCST90200371	-0.151797	0.0570818	0.00783076	FALSE	FALSE	2
MR-IVW	4-acetamidobutanoate	M01558	3-(4-hydroxyphenyl)lactate	GCST90200371	-0.00326137	0.112451	0.976863	FALSE	FALSE	2
MR-IVW LD	4-acetamidobutanoate	M01558	3-(4-hydroxyphenyl)lactate	GCST90200371	-0.122969	0.060054	0.0405946	FALSE	FALSE	2
MR-PCA	4-acetamidobutanoate	M01558	3-(4-hydroxyphenyl)lactate	GCST90200371	-0.101194	0.0478879	0.0345878	FALSE	FALSE	2
MR-link 2	1-(1-enyl-stearoyl)-2-arachidonoyl-gpe (p-18:0/20:4)*	GCST90200058	uridine	M00606	-0.0352008	0.060335	0.559609	FALSE	FALSE	1
MR-IVW	1-(1-enyl-stearoyl)-2-arachidonoyl-gpe (p-18:0/20:4)*	GCST90200058	uridine	M00606	-0.0527638	0.059799	0.377586	FALSE	FALSE	1
MR-IVW LD	1-(1-enyl-stearoyl)-2-arachidonoyl-gpe (p-18:0/20:4)*	GCST90200058	uridine	M00606	-0.0527638	0.059799	0.377586	FALSE	FALSE	1
MR-PCA	1-(1-enyl-stearoyl)-2-arachidonoyl-gpe (p-18:0/20:4)*	GCST90200058	uridine	M00606	-0.0444488	0.0590548	0.451648	FALSE	FALSE	1
MR-link 2	aspartate	bioa_004	caffeine	GCST90200436	-0.0447579	0.0881202	0.611511	FALSE	FALSE	3
MR-IVW	aspartate	bioa_004	caffeine	GCST90200436	-0.0822911	0.0883695	0.351741	FALSE	FALSE	3
MR-IVW LD	aspartate	bioa_004	caffeine	GCST90200436	-0.0822911	0.0883695	0.351741	FALSE	FALSE	3
MR-PCA	aspartate	bioa_004	caffeine	GCST90200436	-0.0506239	0.085127	0.552053	FALSE	FALSE	3
MR-link 2	1-methylxanthine	M34389	3-methyl-2-oxobutyrate	GCST90199677	-0.00128433	0.0554733	0.981529	FALSE	FALSE	1
MR-IVW	1-methylxanthine	M34389	3-methyl-2-oxobutyrate	GCST90199677	-0.0650472	0.0594126	0.273587	FALSE	FALSE	1
MR-IVW LD	1-methylxanthine	M34389	3-methyl-2-oxobutyrate	GCST90199677	-0.0650472	0.0594126	0.273587	FALSE	FALSE	1
MR-PCA	1-methylxanthine	M34389	3-methyl-2-oxobutyrate	GCST90199677	-0.0272246	0.0561488	0.627772	FALSE	FALSE	1
MR-link 2	lactate	met-d-Lactate	eicosapentaenoate (epa; 20:5n3)	GCST90200349	0.024983	0.163887	0.87884	FALSE	FALSE	9
MR-IVW	lactate	met-d-Lactate	eicosapentaenoate (epa; 20:5n3)	GCST90200349	-0.173785	0.175422	0.321847	FALSE	FALSE	9
MR-IVW LD	lactate	met-d-Lactate	eicosapentaenoate (epa; 20:5n3)	GCST90200349	-0.0996058	0.155147	0.520868	FALSE	FALSE	9
MR-PCA	lactate	met-d-Lactate	eicosapentaenoate (epa; 20:5n3)	GCST90200349	0.0809226	0.117308	0.490303	FALSE	FALSE	9
MR-link 2	valine	met-d-Val	arginine	M01638	-0.0998465	0.0928797	0.28237	FALSE	FALSE	13
MR-IVW	valine	met-d-Val	arginine	M01638	-0.0266426	0.0979798	0.785684	FALSE	FALSE	13
MR-IVW LD	valine	met-d-Val	arginine	M01638	-0.0262593	0.098535	0.789856	FALSE	FALSE	13
MR-PCA	valine	met-d-Val	arginine	M01638	0.0212287	0.0957235	0.824492	FALSE	FALSE	13
MR-link 2	7-methylxanthine	GCST90199754	glucose	GCST90200440	-0.0705314	0.171966	0.681699	FALSE	FALSE	2
MR-IVW	7-methylxanthine	GCST90199754	glucose	GCST90200440	-0.0194362	0.120117	0.871455	FALSE	FALSE	2
MR-IVW LD	7-methylxanthine	GCST90199754	glucose	GCST90200440	-0.0194362	0.120117	0.871455	FALSE	FALSE	2
MR-PCA	7-methylxanthine	GCST90199754	glucose	GCST90200440	-0.038949	0.0795481	0.624397	FALSE	FALSE	2
MR-link 2	guanidinoacetate	GCST90200384	hippurate	M15753	0.0128136	0.128693	0.920688	FALSE	FALSE	2
MR-IVW	guanidinoacetate	GCST90200384	hippurate	M15753	0.101028	0.115244	0.38068	FALSE	FALSE	2
MR-IVW LD	guanidinoacetate	GCST90200384	hippurate	M15753	0.101028	0.115244	0.38068	FALSE	FALSE	2
MR-PCA	guanidinoacetate	GCST90200384	hippurate	M15753	0.0295115	0.103586	0.775722	FALSE	FALSE	2
MR-link 2	aspartate	GCST90200370	glycerophosphoethanolamine	GCST90199808	0.236129	0.103893	0.0230373	FALSE	FALSE	2
MR-IVW	aspartate	GCST90200370	glycerophosphoethanolamine	GCST90199808	0.0097353	0.0984089	0.921196	FALSE	FALSE	2
MR-IVW LD	aspartate	GCST90200370	glycerophosphoethanolamine	GCST90199808	0.0097353	0.0984089	0.921196	FALSE	FALSE	2
MR-PCA	aspartate	GCST90200370	glycerophosphoethanolamine	GCST90199808	0.121027	0.0588385	0.0396918	FALSE	FALSE	2
MR-link 2	phosphate	GCST90200393	thyroxine	GCST90200293	-0.0721737	0.145081	0.618856	FALSE	FALSE	1
MR-IVW	phosphate	GCST90200393	thyroxine	GCST90200293	0.113458	0.158124	0.473048	FALSE	FALSE	1
MR-IVW LD	phosphate	GCST90200393	thyroxine	GCST90200293	0.113458	0.158124	0.473048	FALSE	FALSE	1
MR-PCA	phosphate	GCST90200393	thyroxine	GCST90200293	-0.00588872	0.0810382	0.942072	FALSE	FALSE	1
MR-link 2	3-methyl-2-oxovalerate	M15676	alpha-ketoglutarate	M33453	0.0350663	0.124345	0.777936	FALSE	FALSE	2
MR-IVW	3-methyl-2-oxovalerate	M15676	alpha-ketoglutarate	M33453	-0.0410989	0.112322	0.714438	FALSE	FALSE	2
MR-IVW LD	3-methyl-2-oxovalerate	M15676	alpha-ketoglutarate	M33453	-0.0410989	0.112322	0.714438	FALSE	FALSE	2
MR-PCA	3-methyl-2-oxovalerate	M15676	alpha-ketoglutarate	M33453	0.0407719	0.11618	0.725636	FALSE	FALSE	2
MR-link 2	eicosapentaenoate (epa; 20:5n3)	GCST90200349	serotonin (5ht)	M02342	-0.0749661	0.0927797	0.41909	FALSE	FALSE	1
MR-IVW	eicosapentaenoate (epa; 20:5n3)	GCST90200349	serotonin (5ht)	M02342	-0.0841342	0.0913457	0.357023	FALSE	FALSE	1
MR-IVW LD	eicosapentaenoate (epa; 20:5n3)	GCST90200349	serotonin (5ht)	M02342	-0.0841342	0.0913457	0.357023	FALSE	FALSE	1
MR-PCA	eicosapentaenoate (epa; 20:5n3)	GCST90200349	serotonin (5ht)	M02342	-0.0804925	0.0898604	0.370386	FALSE	FALSE	1
MR-link 2	4-acetamidobutanoate	M01558	mannose	GCST90200435	-0.0040717	0.0552983	0.941304	FALSE	FALSE	2
MR-IVW	4-acetamidobutanoate	M01558	mannose	GCST90200435	-0.00281918	0.058661	0.961669	FALSE	FALSE	2
MR-IVW LD	4-acetamidobutanoate	M01558	mannose	GCST90200435	-0.00182535	0.0602562	0.975833	FALSE	FALSE	2
MR-PCA	4-acetamidobutanoate	M01558	mannose	GCST90200435	0.0344447	0.0480255	0.473241	FALSE	FALSE	2
MR-link 2	aspartate	bioa_004	glutamine	bioa_006	-0.0150422	0.0270336	0.577921	FALSE	FALSE	3
MR-IVW	aspartate	bioa_004	glutamine	bioa_006	-0.00188889	0.0270186	0.944265	FALSE	FALSE	3
MR-IVW LD	aspartate	bioa_004	glutamine	bioa_006	-0.00188889	0.0270186	0.944265	FALSE	FALSE	3
MR-PCA	aspartate	bioa_004	glutamine	bioa_006	-0.0135157	0.0250076	0.588877	FALSE	FALSE	3
MR-link 2	uridine	M00606	flavin adenine dinucleotide (fad)	GCST90200376	-0.108209	0.111685	0.332608	FALSE	FALSE	3
MR-IVW	uridine	M00606	flavin adenine dinucleotide (fad)	GCST90200376	0.0960494	0.110567	0.385013	FALSE	FALSE	3
MR-IVW LD	uridine	M00606	flavin adenine dinucleotide (fad)	GCST90200376	0.0960494	0.110567	0.385013	FALSE	FALSE	3
MR-PCA	uridine	M00606	flavin adenine dinucleotide (fad)	GCST90200376	-0.0590235	0.0855485	0.490231	FALSE	FALSE	3
MR-link 2	leucine	bioa_011	phosphoethanolamine	GCST90200281	0.000893722	0.149965	0.995245	FALSE	FALSE	5
MR-IVW	leucine	bioa_011	phosphoethanolamine	GCST90200281	-0.186682	0.155609	0.23026	FALSE	FALSE	5
MR-IVW LD	leucine	bioa_011	phosphoethanolamine	GCST90200281	-0.186682	0.155609	0.23026	FALSE	FALSE	5
MR-PCA	leucine	bioa_011	phosphoethanolamine	GCST90200281	-0.0420464	0.131911	0.749917	FALSE	FALSE	5
MR-link 2	trans-urocanate	GCST90200416	histidine	met-d-His	-0.0356631	0.0513657	0.487495	FALSE	FALSE	3
MR-IVW	trans-urocanate	GCST90200416	histidine	met-d-His	-0.0259931	0.0131045	0.0473091	FALSE	FALSE	3
MR-IVW LD	trans-urocanate	GCST90200416	histidine	met-d-His	-0.0259931	0.0131045	0.0473091	FALSE	FALSE	3
MR-PCA	trans-urocanate	GCST90200416	histidine	met-d-His	0.0125361	0.0104483	0.230207	FALSE	FALSE	3
MR-link 2	alanine	M32339	valine	M01649	0.406974	0.108629	0.000179349	FALSE	FALSE	2
MR-IVW	alanine	M32339	valine	M01649	0.449304	0.104091	1.58569e-05	FALSE	FALSE	2
MR-IVW LD	alanine	M32339	valine	M01649	0.449304	0.104091	1.58569e-05	FALSE	FALSE	2
MR-PCA	alanine	M32339	valine	M01649	0.440854	0.0984574	7.5485e-06	FALSE	FALSE	2
MR-link 2	n-acetylglucosaminylasparagine	GCST90200316	glycine	bioa_008	-0.00305703	0.0110498	0.782042	FALSE	FALSE	2
MR-IVW	n-acetylglucosaminylasparagine	GCST90200316	glycine	bioa_008	0.00207455	0.0165542	0.900271	FALSE	FALSE	2
MR-IVW LD	n-acetylglucosaminylasparagine	GCST90200316	glycine	bioa_008	-0.000971716	0.012814	0.939552	FALSE	FALSE	2
MR-PCA	n-acetylglucosaminylasparagine	GCST90200316	glycine	bioa_008	0.00128153	0.0120061	0.914995	FALSE	FALSE	2
MR-link 2	caffeine	M00569	urea	GCST90200417	0.217156	0.156878	0.166287	FALSE	FALSE	2
MR-IVW	caffeine	M00569	urea	GCST90200417	0.355095	0.10488	0.00070986	FALSE	FALSE	2
MR-IVW LD	caffeine	M00569	urea	GCST90200417	0.355095	0.10488	0.00070986	FALSE	FALSE	2
MR-PCA	caffeine	M00569	urea	GCST90200417	0.312298	0.0938207	0.000872609	FALSE	FALSE	2
MR-link 2	beta-alanine	GCST90200361	cystine	M31454	0.0369051	0.158402	0.815774	FALSE	FALSE	1
MR-IVW	beta-alanine	GCST90200361	cystine	M31454	0.00893189	0.175661	0.959447	FALSE	FALSE	1
MR-IVW LD	beta-alanine	GCST90200361	cystine	M31454	0.00893189	0.175661	0.959447	FALSE	FALSE	1
MR-PCA	beta-alanine	GCST90200361	cystine	M31454	0.0106261	0.160832	0.947322	FALSE	FALSE	1
MR-link 2	phenylalanine	GCST90200396	3-(4-hydroxyphenyl)lactate	GCST90200371	0.166834	0.093273	0.0736684	FALSE	FALSE	1
MR-IVW	phenylalanine	GCST90200396	3-(4-hydroxyphenyl)lactate	GCST90200371	-0.0877496	0.102959	0.394061	FALSE	FALSE	1
MR-IVW LD	phenylalanine	GCST90200396	3-(4-hydroxyphenyl)lactate	GCST90200371	-0.087983	0.100216	0.379979	FALSE	FALSE	1
MR-PCA	phenylalanine	GCST90200396	3-(4-hydroxyphenyl)lactate	GCST90200371	-0.059601	0.0941834	0.526852	FALSE	FALSE	1
MR-link 2	kynurenine	bioa_027	3-hydroxybutyrate (bhba)	met-d-bOHbutyrate	0.0295153	0.0160214	0.0654396	FALSE	FALSE	7
MR-IVW	kynurenine	bioa_027	3-hydroxybutyrate (bhba)	met-d-bOHbutyrate	0.0430588	0.0169749	0.0111927	FALSE	FALSE	7
MR-IVW LD	kynurenine	bioa_027	3-hydroxybutyrate (bhba)	met-d-bOHbutyrate	0.0393471	0.0160044	0.0139514	FALSE	FALSE	7
MR-PCA	kynurenine	bioa_027	3-hydroxybutyrate (bhba)	met-d-bOHbutyrate	0.0462056	0.0153755	0.00265457	FALSE	FALSE	7
MR-link 2	taurine	bioa_034	kynurenine	GCST90199636	-0.105175	0.154584	0.496267	FALSE	FALSE	1
MR-IVW	taurine	bioa_034	kynurenine	GCST90199636	-0.0785047	0.116552	0.500591	FALSE	FALSE	1
MR-IVW LD	taurine	bioa_034	kynurenine	GCST90199636	-0.0785047	0.116552	0.500591	FALSE	FALSE	1
MR-PCA	taurine	bioa_034	kynurenine	GCST90199636	-0.033921	0.105177	0.747064	FALSE	FALSE	1
MR-link 2	n-formylanthranilic acid	GCST90199960	3-hydroxybutyrate (bhba)	M00542	-0.0151175	0.0505066	0.764697	FALSE	FALSE	2
MR-IVW	n-formylanthranilic acid	GCST90199960	3-hydroxybutyrate (bhba)	M00542	0.062352	0.0514332	0.225402	FALSE	FALSE	2
MR-IVW LD	n-formylanthranilic acid	GCST90199960	3-hydroxybutyrate (bhba)	M00542	0.0616748	0.0533014	0.247233	FALSE	FALSE	2
MR-PCA	n-formylanthranilic acid	GCST90199960	3-hydroxybutyrate (bhba)	M00542	-0.0034745	0.0488631	0.943313	FALSE	FALSE	2
MR-link 2	stearoyl sphingomyelin (d18:1/18:0)	GCST90200335	valine	GCST90200442	0.147601	0.054451	0.00671406	FALSE	FALSE	5
MR-IVW	stearoyl sphingomyelin (d18:1/18:0)	GCST90200335	valine	GCST90200442	0.0800283	0.0589262	0.174429	FALSE	FALSE	5
MR-IVW LD	stearoyl sphingomyelin (d18:1/18:0)	GCST90200335	valine	GCST90200442	0.0800283	0.0589262	0.174429	FALSE	FALSE	5
MR-PCA	stearoyl sphingomyelin (d18:1/18:0)	GCST90200335	valine	GCST90200442	0.0807978	0.0383384	0.0350751	FALSE	FALSE	5
MR-link 2	cytidine	GCST90200429	creatinine	bioa_026	0.0492393	0.0430332	0.252533	FALSE	FALSE	1
MR-IVW	cytidine	GCST90200429	creatinine	bioa_026	0.0161843	0.0470474	0.730846	FALSE	FALSE	1
MR-IVW LD	cytidine	GCST90200429	creatinine	bioa_026	0.0161843	0.0470474	0.730846	FALSE	FALSE	1
MR-PCA	cytidine	GCST90200429	creatinine	bioa_026	0.0189296	0.0380781	0.6191	FALSE	FALSE	1
MR-link 2	tyrosine	bioa_021	histidine	met-d-His	0.015891	0.0236007	0.50074	FALSE	FALSE	17
MR-IVW	tyrosine	bioa_021	histidine	met-d-His	0.135422	0.0243329	2.6158e-08	TRUE	FALSE	17
MR-IVW LD	tyrosine	bioa_021	histidine	met-d-His	0.114605	0.0231267	7.21404e-07	TRUE	FALSE	17
MR-PCA	tyrosine	bioa_021	histidine	met-d-His	0.0872165	0.0209106	3.03358e-05	FALSE	FALSE	17
MR-link 2	4-acetamidobutanoate	M01558	aspartate	bioa_004	-0.0269233	0.0229983	0.241733	FALSE	FALSE	2
MR-IVW	4-acetamidobutanoate	M01558	aspartate	bioa_004	-0.0247379	0.0276669	0.371251	FALSE	FALSE	2
MR-IVW LD	4-acetamidobutanoate	M01558	aspartate	bioa_004	-0.0247379	0.0276669	0.371251	FALSE	FALSE	2
MR-PCA	4-acetamidobutanoate	M01558	aspartate	bioa_004	-0.0158782	0.028635	0.579235	FALSE	FALSE	2
MR-link 2	methionine	bioa_013	pyruvate	M00599	0.0468082	0.141735	0.74121	FALSE	FALSE	4
MR-IVW	methionine	bioa_013	pyruvate	M00599	0.133843	0.15015	0.372717	FALSE	FALSE	4
MR-IVW LD	methionine	bioa_013	pyruvate	M00599	0.140578	0.152307	0.356014	FALSE	FALSE	4
MR-PCA	methionine	bioa_013	pyruvate	M00599	0.0346219	0.129778	0.789639	FALSE	FALSE	4
MR-link 2	2-oxoarginine*	GCST90199903	sphinganine	GCST90200374	0.152167	0.09291	0.101466	FALSE	FALSE	2
MR-IVW	2-oxoarginine*	GCST90199903	sphinganine	GCST90200374	-0.0399508	0.0957422	0.676477	FALSE	FALSE	2
MR-IVW LD	2-oxoarginine*	GCST90199903	sphinganine	GCST90200374	-0.0382325	0.0933825	0.682233	FALSE	FALSE	2
MR-PCA	2-oxoarginine*	GCST90199903	sphinganine	GCST90200374	0.0832598	0.0676424	0.218367	FALSE	FALSE	2
MR-link 2	serine	bioa_018	hypoxanthine	M03127	0.147574	0.057011	0.00963918	FALSE	FALSE	8
MR-IVW	serine	bioa_018	hypoxanthine	M03127	0.137669	0.0582962	0.0181989	FALSE	FALSE	8
MR-IVW LD	serine	bioa_018	hypoxanthine	M03127	0.136047	0.0590758	0.0212829	FALSE	FALSE	8
MR-PCA	serine	bioa_018	hypoxanthine	M03127	0.104199	0.0587116	0.0759364	FALSE	FALSE	8
MR-link 2	cystine	M31454	orotidine	GCST90200681	-0.0292562	0.0638379	0.646744	FALSE	FALSE	1
MR-IVW	cystine	M31454	orotidine	GCST90200681	-0.054599	0.073513	0.457656	FALSE	FALSE	1
MR-IVW LD	cystine	M31454	orotidine	GCST90200681	-0.054599	0.073513	0.457656	FALSE	FALSE	1
MR-PCA	cystine	M31454	orotidine	GCST90200681	-0.0142952	0.0588691	0.808137	FALSE	FALSE	1
MR-link 2	n-stearoyl-sphingosine (d18:1/18:0)*	GCST90200341	beta-citrylglutamate	GCST90199911	0.196468	0.0689969	0.00440659	FALSE	FALSE	4
MR-IVW	n-stearoyl-sphingosine (d18:1/18:0)*	GCST90200341	beta-citrylglutamate	GCST90199911	0.0606793	0.0698763	0.385185	FALSE	FALSE	4
MR-IVW LD	n-stearoyl-sphingosine (d18:1/18:0)*	GCST90200341	beta-citrylglutamate	GCST90199911	0.0606793	0.0698763	0.385185	FALSE	FALSE	4
MR-PCA	n-stearoyl-sphingosine (d18:1/18:0)*	GCST90200341	beta-citrylglutamate	GCST90199911	0.0513912	0.0455713	0.259442	FALSE	FALSE	4
MR-link 2	4-methyl-2-oxopentanoate	GCST90199655	2-aminobutyrate	M32348	-0.307409	0.367447	0.402813	FALSE	FALSE	1
MR-IVW	4-methyl-2-oxopentanoate	GCST90199655	2-aminobutyrate	M32348	-0.74086	0.180209	3.9376e-05	FALSE	FALSE	1
MR-IVW LD	4-methyl-2-oxopentanoate	GCST90199655	2-aminobutyrate	M32348	-0.74086	0.180209	3.9376e-05	FALSE	FALSE	1
MR-PCA	4-methyl-2-oxopentanoate	GCST90199655	2-aminobutyrate	M32348	-0.498065	0.135376	0.000234028	FALSE	FALSE	1
MR-link 2	leucine	bioa_011	xanthine	M03147	-0.174623	0.140935	0.215334	FALSE	FALSE	6
MR-IVW	leucine	bioa_011	xanthine	M03147	-0.131965	0.157436	0.40191	FALSE	FALSE	6
MR-IVW LD	leucine	bioa_011	xanthine	M03147	-0.181904	0.154045	0.237662	FALSE	FALSE	6
MR-PCA	leucine	bioa_011	xanthine	M03147	-0.205168	0.138434	0.138323	FALSE	FALSE	6
MR-link 2	cysteinylglycine	GCST90200364	n1-methyl-2-pyridone-5-carboxamide	GCST90199778	-0.0368569	0.0524267	0.482045	FALSE	FALSE	3
MR-IVW	cysteinylglycine	GCST90200364	n1-methyl-2-pyridone-5-carboxamide	GCST90199778	0.0253842	0.0571793	0.657085	FALSE	FALSE	3
MR-IVW LD	cysteinylglycine	GCST90200364	n1-methyl-2-pyridone-5-carboxamide	GCST90199778	0.0292938	0.0584814	0.616436	FALSE	FALSE	3
MR-PCA	cysteinylglycine	GCST90200364	n1-methyl-2-pyridone-5-carboxamide	GCST90199778	0.00964817	0.0473904	0.838675	FALSE	FALSE	3
MR-link 2	tyrosine	GCST90200427	citrulline	bioa_005	-0.0481163	0.0551026	0.382548	FALSE	FALSE	1
MR-IVW	tyrosine	GCST90200427	citrulline	bioa_005	0.0268734	0.0597188	0.65271	FALSE	FALSE	1
MR-IVW LD	tyrosine	GCST90200427	citrulline	bioa_005	0.0268734	0.0597188	0.65271	FALSE	FALSE	1
MR-PCA	tyrosine	GCST90200427	citrulline	bioa_005	-0.0238675	0.0567735	0.674194	FALSE	FALSE	1
MR-link 2	n-acetylornithine	M15630	valine	M01649	-0.0190031	0.0212923	0.37213	FALSE	FALSE	1
MR-IVW	n-acetylornithine	M15630	valine	M01649	-0.012439	0.0249909	0.618667	FALSE	FALSE	1
MR-IVW LD	n-acetylornithine	M15630	valine	M01649	-0.011846	0.0251715	0.637918	FALSE	FALSE	1
MR-PCA	n-acetylornithine	M15630	valine	M01649	-0.019994	0.0250002	0.423853	FALSE	FALSE	1
MR-link 2	hypotaurine	GCST90200379	glycerol	GCST90200325	0.056528	0.0848917	0.505485	FALSE	FALSE	3
MR-IVW	hypotaurine	GCST90200379	glycerol	GCST90200325	-0.123411	0.0892173	0.166585	FALSE	FALSE	3
MR-IVW LD	hypotaurine	GCST90200379	glycerol	GCST90200325	-0.123411	0.0892173	0.166585	FALSE	FALSE	3
MR-PCA	hypotaurine	GCST90200379	glycerol	GCST90200325	-0.00502601	0.0611275	0.93447	FALSE	FALSE	3
MR-link 2	asparagine	GCST90200452	glycerol	M15122	-0.0151568	0.077235	0.84442	FALSE	FALSE	2
MR-IVW	asparagine	GCST90200452	glycerol	M15122	-0.148686	0.09891	0.132775	FALSE	FALSE	2
MR-IVW LD	asparagine	GCST90200452	glycerol	M15122	-0.148686	0.09891	0.132775	FALSE	FALSE	2
MR-PCA	asparagine	GCST90200452	glycerol	M15122	-0.119109	0.0754653	0.114492	FALSE	FALSE	2
MR-link 2	phenylalanine	GCST90200396	aspartate	bioa_004	-0.0657807	0.0671776	0.327478	FALSE	FALSE	1
MR-IVW	phenylalanine	GCST90200396	aspartate	bioa_004	-0.151595	0.0644262	0.0186226	FALSE	FALSE	1
MR-IVW LD	phenylalanine	GCST90200396	aspartate	bioa_004	-0.151595	0.0644262	0.0186226	FALSE	FALSE	1
MR-PCA	phenylalanine	GCST90200396	aspartate	bioa_004	-0.07414	0.0511563	0.147258	FALSE	FALSE	1
MR-link 2	serine	M32315	leucine	bioa_011	0.0156645	0.0196923	0.426345	FALSE	FALSE	3
MR-IVW	serine	M32315	leucine	bioa_011	-0.0223774	0.0195606	0.252623	FALSE	FALSE	3
MR-IVW LD	serine	M32315	leucine	bioa_011	-0.0223774	0.0195606	0.252623	FALSE	FALSE	3
MR-PCA	serine	M32315	leucine	bioa_011	-0.0180264	0.0179747	0.315922	FALSE	FALSE	3
MR-link 2	citrate	GCST90200304	lactate	met-d-Lactate	-0.0258321	0.0163132	0.113305	FALSE	FALSE	3
MR-IVW	citrate	GCST90200304	lactate	met-d-Lactate	-0.0149627	0.015305	0.328254	FALSE	FALSE	3
MR-IVW LD	citrate	GCST90200304	lactate	met-d-Lactate	-0.01407	0.0152064	0.354826	FALSE	FALSE	3
MR-PCA	citrate	GCST90200304	lactate	met-d-Lactate	-0.0186005	0.0117295	0.112787	FALSE	FALSE	3
MR-link 2	serine	bioa_018	eicosapentaenoate (epa; 20:5n3)	GCST90200349	-0.043113	0.0566465	0.446605	FALSE	FALSE	8
MR-IVW	serine	bioa_018	eicosapentaenoate (epa; 20:5n3)	GCST90200349	-0.181077	0.0678196	0.0075857	FALSE	FALSE	8
MR-IVW LD	serine	bioa_018	eicosapentaenoate (epa; 20:5n3)	GCST90200349	-0.148672	0.0571793	0.00931964	FALSE	FALSE	8
MR-PCA	serine	bioa_018	eicosapentaenoate (epa; 20:5n3)	GCST90200349	-0.0513336	0.0532339	0.334894	FALSE	FALSE	8
MR-link 2	orotate	GCST90200392	pantothenate	GCST90200279	0.0356456	0.0282947	0.207742	FALSE	FALSE	2
MR-IVW	orotate	GCST90200392	pantothenate	GCST90200279	0.0226313	0.0258649	0.381584	FALSE	FALSE	2
MR-IVW LD	orotate	GCST90200392	pantothenate	GCST90200279	0.021687	0.0263072	0.409725	FALSE	FALSE	2
MR-PCA	orotate	GCST90200392	pantothenate	GCST90200279	0.0304116	0.0262778	0.247146	FALSE	FALSE	2
MR-link 2	pantothenate	GCST90200279	choline	GCST90200327	0.265973	0.210213	0.20578	FALSE	FALSE	1
MR-IVW	pantothenate	GCST90200279	choline	GCST90200327	0.170809	0.1704	0.31615	FALSE	FALSE	1
MR-IVW LD	pantothenate	GCST90200279	choline	GCST90200327	0.170809	0.1704	0.31615	FALSE	FALSE	1
MR-PCA	pantothenate	GCST90200279	choline	GCST90200327	0.0811873	0.106075	0.444048	FALSE	FALSE	1
MR-link 2	serine	M32315	biliverdin	M02137	0.0387654	0.0663941	0.559309	FALSE	FALSE	3
MR-IVW	serine	M32315	biliverdin	M02137	0.0629113	0.0726941	0.386805	FALSE	FALSE	3
MR-IVW LD	serine	M32315	biliverdin	M02137	0.0629113	0.0726941	0.386805	FALSE	FALSE	3
MR-PCA	serine	M32315	biliverdin	M02137	0.0678912	0.0669462	0.310527	FALSE	FALSE	3
MR-link 2	sphingosine	GCST90200385	isoleucine	GCST90200399	0.173486	0.134639	0.197563	FALSE	FALSE	1
MR-IVW	sphingosine	GCST90200385	isoleucine	GCST90200399	0.204925	0.143775	0.154067	FALSE	FALSE	1
MR-IVW LD	sphingosine	GCST90200385	isoleucine	GCST90200399	0.204925	0.143775	0.154067	FALSE	FALSE	1
MR-PCA	sphingosine	GCST90200385	isoleucine	GCST90200399	0.120993	0.0869562	0.164097	FALSE	FALSE	1
MR-link 2	4-methyl-2-oxopentanoate	GCST90199655	docosapentaenoate (n6 dpa; 22:5n6)	GCST90199796	0.34961	0.163917	0.0329367	FALSE	FALSE	1
MR-IVW	4-methyl-2-oxopentanoate	GCST90199655	docosapentaenoate (n6 dpa; 22:5n6)	GCST90199796	0.129831	0.170827	0.447246	FALSE	FALSE	1
MR-IVW LD	4-methyl-2-oxopentanoate	GCST90199655	docosapentaenoate (n6 dpa; 22:5n6)	GCST90199796	0.129831	0.170827	0.447246	FALSE	FALSE	1
MR-PCA	4-methyl-2-oxopentanoate	GCST90199655	docosapentaenoate (n6 dpa; 22:5n6)	GCST90199796	0.107685	0.103368	0.297521	FALSE	FALSE	1
MR-link 2	bilirubin (z,z)	M27716	glucose	M20489	0.0103375	0.0446126	0.816758	FALSE	FALSE	1
MR-IVW	bilirubin (z,z)	M27716	glucose	M20489	-0.0091242	0.0387779	0.81398	FALSE	FALSE	1
MR-IVW LD	bilirubin (z,z)	M27716	glucose	M20489	-0.0091242	0.0387779	0.81398	FALSE	FALSE	1
MR-PCA	bilirubin (z,z)	M27716	glucose	M20489	-0.0139669	0.0366596	0.703211	FALSE	FALSE	1
MR-link 2	beta-citrylglutamate	GCST90199911	acetylphosphate	M15488	0.023635	0.0314479	0.452314	FALSE	FALSE	2
MR-IVW	beta-citrylglutamate	GCST90199911	acetylphosphate	M15488	0.0268179	0.0376032	0.475733	FALSE	FALSE	2
MR-IVW LD	beta-citrylglutamate	GCST90199911	acetylphosphate	M15488	0.026434	0.038965	0.497516	FALSE	FALSE	2
MR-PCA	beta-citrylglutamate	GCST90199911	acetylphosphate	M15488	0.0523781	0.0322985	0.10487	FALSE	FALSE	2
MR-link 2	trans-urocanate	GCST90200416	citrate	M01564	-0.051236	0.0657819	0.436052	FALSE	FALSE	2
MR-IVW	trans-urocanate	GCST90200416	citrate	M01564	0.0107042	0.0693246	0.877288	FALSE	FALSE	2
MR-IVW LD	trans-urocanate	GCST90200416	citrate	M01564	0.0107042	0.0693246	0.877288	FALSE	FALSE	2
MR-PCA	trans-urocanate	GCST90200416	citrate	M01564	-0.00945169	0.0512278	0.853619	FALSE	FALSE	2
MR-link 2	2-hydroxyphenylacetate	GCST90200369	dimethylglycine	GCST90200424	0.261579	0.0938097	0.00529694	FALSE	FALSE	2
MR-IVW	2-hydroxyphenylacetate	GCST90200369	dimethylglycine	GCST90200424	0.0635375	0.0795118	0.424235	FALSE	FALSE	2
MR-IVW LD	2-hydroxyphenylacetate	GCST90200369	dimethylglycine	GCST90200424	0.0635375	0.0795118	0.424235	FALSE	FALSE	2
MR-PCA	2-hydroxyphenylacetate	GCST90200369	dimethylglycine	GCST90200424	0.0884405	0.0683709	0.195825	FALSE	FALSE	2
MR-link 2	4-hydroxyphenylpyruvate	GCST90200300	retinol (vitamin a)	GCST90200405	0.0318305	0.214169	0.881851	FALSE	FALSE	2
MR-IVW	4-hydroxyphenylpyruvate	GCST90200300	retinol (vitamin a)	GCST90200405	-0.0834668	0.113255	0.461132	FALSE	FALSE	2
MR-IVW LD	4-hydroxyphenylpyruvate	GCST90200300	retinol (vitamin a)	GCST90200405	-0.0834668	0.113255	0.461132	FALSE	FALSE	2
MR-PCA	4-hydroxyphenylpyruvate	GCST90200300	retinol (vitamin a)	GCST90200405	-0.0458766	0.0719546	0.523749	FALSE	FALSE	2
MR-link 2	thyroxine	GCST90200293	arginine	M01638	-0.103061	0.208643	0.621336	FALSE	FALSE	1
MR-IVW	thyroxine	GCST90200293	arginine	M01638	-0.190656	0.177945	0.283977	FALSE	FALSE	1
MR-IVW LD	thyroxine	GCST90200293	arginine	M01638	-0.190656	0.177945	0.283977	FALSE	FALSE	1
MR-PCA	thyroxine	GCST90200293	arginine	M01638	-0.0439275	0.161302	0.785367	FALSE	FALSE	1
MR-link 2	acetoacetate	met-d-Acetoacetate	tyrosine	GCST90200427	0.115124	0.227078	0.612168	FALSE	FALSE	5
MR-IVW	acetoacetate	met-d-Acetoacetate	tyrosine	GCST90200427	-0.084064	0.202064	0.677391	FALSE	FALSE	5
MR-IVW LD	acetoacetate	met-d-Acetoacetate	tyrosine	GCST90200427	-0.084064	0.202064	0.677391	FALSE	FALSE	5
MR-PCA	acetoacetate	met-d-Acetoacetate	tyrosine	GCST90200427	0.0648118	0.147598	0.660582	FALSE	FALSE	5
MR-link 2	creatinine	met-d-Creatinine	taurine	bioa_034	-0.0113126	0.0390857	0.772252	FALSE	FALSE	61
MR-IVW	creatinine	met-d-Creatinine	taurine	bioa_034	-0.0624411	0.0361524	0.0841384	FALSE	FALSE	61
MR-IVW LD	creatinine	met-d-Creatinine	taurine	bioa_034	-0.0640333	0.0356779	0.0726916	FALSE	FALSE	61
MR-PCA	creatinine	met-d-Creatinine	taurine	bioa_034	-0.0321645	0.0283606	0.256742	FALSE	FALSE	61
MR-link 2	sphingosine 1-phosphate	GCST90199657	taurine	bioa_034	0.00753033	0.11248	0.946623	FALSE	FALSE	1
MR-IVW	sphingosine 1-phosphate	GCST90199657	taurine	bioa_034	-0.0372519	0.0947886	0.694319	FALSE	FALSE	1
MR-IVW LD	sphingosine 1-phosphate	GCST90199657	taurine	bioa_034	-0.0372519	0.0947886	0.694319	FALSE	FALSE	1
MR-PCA	sphingosine 1-phosphate	GCST90199657	taurine	bioa_034	0.0232902	0.0577936	0.686956	FALSE	FALSE	1
MR-link 2	urate	M01604	ornithine	M01493	0.0460705	0.0452049	0.308132	FALSE	FALSE	1
MR-IVW	urate	M01604	ornithine	M01493	0.0407377	0.0504372	0.419268	FALSE	FALSE	1
MR-IVW LD	urate	M01604	ornithine	M01493	0.0407377	0.0504372	0.419268	FALSE	FALSE	1
MR-PCA	urate	M01604	ornithine	M01493	0.0197008	0.0490709	0.68807	FALSE	FALSE	1
MR-link 2	eicosapentaenoate (epa; 20:5n3)	GCST90200349	4-hydroxyphenylpyruvate	GCST90200300	-0.359641	0.0909926	7.73651e-05	FALSE	FALSE	1
MR-IVW	eicosapentaenoate (epa; 20:5n3)	GCST90200349	4-hydroxyphenylpyruvate	GCST90200300	-0.25393	0.0799527	0.0014932	FALSE	FALSE	1
MR-IVW LD	eicosapentaenoate (epa; 20:5n3)	GCST90200349	4-hydroxyphenylpyruvate	GCST90200300	-0.25393	0.0799527	0.0014932	FALSE	FALSE	1
MR-PCA	eicosapentaenoate (epa; 20:5n3)	GCST90200349	4-hydroxyphenylpyruvate	GCST90200300	-0.29118	0.0759302	0.000125645	FALSE	FALSE	1
MR-link 2	beta-citrylglutamate	GCST90199911	tyrosine	met-d-Tyr	0.00427442	0.00649626	0.510549	FALSE	FALSE	2
MR-IVW	beta-citrylglutamate	GCST90199911	tyrosine	met-d-Tyr	0.00207975	0.0129075	0.871994	FALSE	FALSE	2
MR-IVW LD	beta-citrylglutamate	GCST90199911	tyrosine	met-d-Tyr	0.00445657	0.00737086	0.545432	FALSE	FALSE	2
MR-PCA	beta-citrylglutamate	GCST90199911	tyrosine	met-d-Tyr	0.00614071	0.00657189	0.350103	FALSE	FALSE	2
MR-link 2	myo-inositol	M19934	4-acetamidobutanoate	GCST90200311	0.0696726	0.0969874	0.472531	FALSE	FALSE	2
MR-IVW	myo-inositol	M19934	4-acetamidobutanoate	GCST90200311	0.00133233	0.0942484	0.988721	FALSE	FALSE	2
MR-IVW LD	myo-inositol	M19934	4-acetamidobutanoate	GCST90200311	0.00133233	0.0942484	0.988721	FALSE	FALSE	2
MR-PCA	myo-inositol	M19934	4-acetamidobutanoate	GCST90200311	-0.00540587	0.0856276	0.949661	FALSE	FALSE	2
MR-link 2	dimethylglycine	GCST90200424	acetate	met-d-Acetate	-0.0102707	0.0100091	0.304827	FALSE	FALSE	3
MR-IVW	dimethylglycine	GCST90200424	acetate	met-d-Acetate	0.000511369	0.0106689	0.961772	FALSE	FALSE	3
MR-IVW LD	dimethylglycine	GCST90200424	acetate	met-d-Acetate	0.000176007	0.0110703	0.987315	FALSE	FALSE	3
MR-PCA	dimethylglycine	GCST90200424	acetate	met-d-Acetate	-0.00801134	0.0100464	0.4252	FALSE	FALSE	3
MR-link 2	tyrosine	met-d-Tyr	serine	GCST90200415	-0.0305283	0.0594691	0.607708	FALSE	FALSE	28
MR-IVW	tyrosine	met-d-Tyr	serine	GCST90200415	-0.0269586	0.0566271	0.634023	FALSE	FALSE	28
MR-IVW LD	tyrosine	met-d-Tyr	serine	GCST90200415	-0.0384718	0.0585372	0.511039	FALSE	FALSE	28
MR-PCA	tyrosine	met-d-Tyr	serine	GCST90200415	-0.151197	0.0539355	0.00505836	FALSE	FALSE	28
MR-link 2	histidine	met-d-His	2-aminobutyrate	GCST90200305	-0.0205578	0.0816025	0.801098	FALSE	FALSE	14
MR-IVW	histidine	met-d-His	2-aminobutyrate	GCST90200305	0.15912	0.0912861	0.0813182	FALSE	FALSE	14
MR-IVW LD	histidine	met-d-His	2-aminobutyrate	GCST90200305	0.120439	0.0883671	0.172901	FALSE	FALSE	14
MR-PCA	histidine	met-d-His	2-aminobutyrate	GCST90200305	0.0988276	0.0698912	0.157355	FALSE	FALSE	14
MR-link 2	adenosine	M00555	glycerol 3-phosphate	M15365	0.350356	0.156685	0.0253479	FALSE	FALSE	2
MR-IVW	adenosine	M00555	glycerol 3-phosphate	M15365	0.176901	0.125162	0.157544	FALSE	FALSE	2
MR-IVW LD	adenosine	M00555	glycerol 3-phosphate	M15365	0.176901	0.125162	0.157544	FALSE	FALSE	2
MR-PCA	adenosine	M00555	glycerol 3-phosphate	M15365	0.173513	0.125561	0.167001	FALSE	FALSE	2
MR-link 2	aspartate	bioa_004	alanine	M32339	-0.053751	0.0948918	0.571091	FALSE	FALSE	3
MR-IVW	aspartate	bioa_004	alanine	M32339	-0.162632	0.0922488	0.0779047	FALSE	FALSE	3
MR-IVW LD	aspartate	bioa_004	alanine	M32339	-0.162632	0.0922488	0.0779047	FALSE	FALSE	3
MR-PCA	aspartate	bioa_004	alanine	M32339	-0.103014	0.0854388	0.227929	FALSE	FALSE	3
MR-link 2	sarcosine	bioa_031	aspartate	M15996	-0.0336409	0.0988569	0.733631	FALSE	FALSE	2
MR-IVW	sarcosine	bioa_031	aspartate	M15996	-0.00890213	0.10972	0.935334	FALSE	FALSE	2
MR-IVW LD	sarcosine	bioa_031	aspartate	M15996	-0.00543711	0.113881	0.96192	FALSE	FALSE	2
MR-PCA	sarcosine	bioa_031	aspartate	M15996	-0.018996	0.0995213	0.848625	FALSE	FALSE	2
MR-link 2	docosapentaenoate (n6 dpa; 22:5n6)	GCST90199796	myo-inositol	M19934	0.0770349	0.124613	0.536449	FALSE	FALSE	1
MR-IVW	docosapentaenoate (n6 dpa; 22:5n6)	GCST90199796	myo-inositol	M19934	0	0.145091	1	FALSE	FALSE	1
MR-IVW LD	docosapentaenoate (n6 dpa; 22:5n6)	GCST90199796	myo-inositol	M19934	0	0.145091	1	FALSE	FALSE	1
MR-PCA	docosapentaenoate (n6 dpa; 22:5n6)	GCST90199796	myo-inositol	M19934	0.0369318	0.101322	0.715486	FALSE	FALSE	1
MR-link 2	4-hydroxyphenylpyruvate	GCST90200300	guanidinoacetate	GCST90200384	-0.306179	0.202134	0.12984	FALSE	FALSE	2
MR-IVW	4-hydroxyphenylpyruvate	GCST90200300	guanidinoacetate	GCST90200384	-0.25727	0.1133	0.0231654	FALSE	FALSE	2
MR-IVW LD	4-hydroxyphenylpyruvate	GCST90200300	guanidinoacetate	GCST90200384	-0.25727	0.1133	0.0231654	FALSE	FALSE	2
MR-PCA	4-hydroxyphenylpyruvate	GCST90200300	guanidinoacetate	GCST90200384	-0.135687	0.0719896	0.0594557	FALSE	FALSE	2
MR-link 2	eicosapentaenoate (epa; 20:5n3)	GCST90200349	5-methylthioadenosine (mta)	GCST90200359	-0.140311	0.0783269	0.0732369	FALSE	FALSE	1
MR-IVW	eicosapentaenoate (epa; 20:5n3)	GCST90200349	5-methylthioadenosine (mta)	GCST90200359	-0.0994397	0.0780382	0.202577	FALSE	FALSE	1
MR-IVW LD	eicosapentaenoate (epa; 20:5n3)	GCST90200349	5-methylthioadenosine (mta)	GCST90200359	-0.0994397	0.0780382	0.202577	FALSE	FALSE	1
MR-PCA	eicosapentaenoate (epa; 20:5n3)	GCST90200349	5-methylthioadenosine (mta)	GCST90200359	-0.113566	0.0741004	0.125376	FALSE	FALSE	1
MR-link 2	eicosapentaenoate (epa; 20:5n3)	M18467	dehydroepiandrosterone sulfate (dhea-s)	GCST90199673	-0.176633	0.106278	0.096515	FALSE	FALSE	1
MR-IVW	eicosapentaenoate (epa; 20:5n3)	M18467	dehydroepiandrosterone sulfate (dhea-s)	GCST90199673	-0.130415	0.09895	0.187507	FALSE	FALSE	1
MR-IVW LD	eicosapentaenoate (epa; 20:5n3)	M18467	dehydroepiandrosterone sulfate (dhea-s)	GCST90199673	-0.130415	0.09895	0.187507	FALSE	FALSE	1
MR-PCA	eicosapentaenoate (epa; 20:5n3)	M18467	dehydroepiandrosterone sulfate (dhea-s)	GCST90199673	-0.172312	0.0927791	0.0632794	FALSE	FALSE	1
MR-link 2	mannose	M00584	choline	M15506	-0.07948	0.0709993	0.262949	FALSE	FALSE	1
MR-IVW	mannose	M00584	choline	M15506	-0.0800384	0.0560269	0.153127	FALSE	FALSE	1
MR-IVW LD	mannose	M00584	choline	M15506	-0.0800384	0.0560269	0.153127	FALSE	FALSE	1
MR-PCA	mannose	M00584	choline	M15506	-0.0907892	0.0567414	0.109587	FALSE	FALSE	1
MR-link 2	s-1-pyrroline-5-carboxylate	GCST90200381	citrulline	bioa_005	-0.0273237	0.0238152	0.251249	FALSE	FALSE	1
MR-IVW	s-1-pyrroline-5-carboxylate	GCST90200381	citrulline	bioa_005	-0.0319245	0.0268037	0.233635	FALSE	FALSE	1
MR-IVW LD	s-1-pyrroline-5-carboxylate	GCST90200381	citrulline	bioa_005	-0.0320684	0.0265849	0.227715	FALSE	FALSE	1
MR-PCA	s-1-pyrroline-5-carboxylate	GCST90200381	citrulline	bioa_005	-0.0321481	0.0248917	0.196523	FALSE	FALSE	1
MR-link 2	1-methylxanthine	GCST90199763	creatinine	GCST90200366	0.0361657	0.0491246	0.461607	FALSE	FALSE	3
MR-IVW	1-methylxanthine	GCST90199763	creatinine	GCST90200366	0.0227312	0.0497097	0.647471	FALSE	FALSE	3
MR-IVW LD	1-methylxanthine	GCST90199763	creatinine	GCST90200366	0.0227312	0.0497097	0.647471	FALSE	FALSE	3
MR-PCA	1-methylxanthine	GCST90199763	creatinine	GCST90200366	0.0348439	0.0416788	0.403149	FALSE	FALSE	3
MR-link 2	serine	GCST90200415	phenylalanine	GCST90200396	-0.0197414	0.0547108	0.718225	FALSE	FALSE	3
MR-IVW	serine	GCST90200415	phenylalanine	GCST90200396	-0.131052	0.0562295	0.0197715	FALSE	FALSE	3
MR-IVW LD	serine	GCST90200415	phenylalanine	GCST90200396	-0.0990978	0.0483613	0.040451	FALSE	FALSE	3
MR-PCA	serine	GCST90200415	phenylalanine	GCST90200396	-0.0857667	0.0451033	0.0572286	FALSE	FALSE	3
MR-link 2	betaine	M03141	methionine sulfoxide	GCST90199625	0.0498385	0.0676567	0.461343	FALSE	FALSE	3
MR-IVW	betaine	M03141	methionine sulfoxide	GCST90199625	0.128914	0.0658067	0.0501147	FALSE	FALSE	3
MR-IVW LD	betaine	M03141	methionine sulfoxide	GCST90199625	0.127763	0.0673561	0.0578506	FALSE	FALSE	3
MR-PCA	betaine	M03141	methionine sulfoxide	GCST90199625	0.0959487	0.0579884	0.0980018	FALSE	FALSE	3
MR-link 2	sulfate*	GCST90199896	s-1-pyrroline-5-carboxylate	GCST90200381	0.131425	0.157083	0.402782	FALSE	FALSE	1
MR-IVW	sulfate*	GCST90199896	s-1-pyrroline-5-carboxylate	GCST90200381	-0.194277	0.172377	0.259721	FALSE	FALSE	1
MR-IVW LD	sulfate*	GCST90199896	s-1-pyrroline-5-carboxylate	GCST90200381	-0.194277	0.172377	0.259721	FALSE	FALSE	1
MR-PCA	sulfate*	GCST90199896	s-1-pyrroline-5-carboxylate	GCST90200381	0.0581314	0.105913	0.583103	FALSE	FALSE	1
MR-link 2	5-oxoproline	M01494	2-oxoarginine*	GCST90199903	-0.0574444	0.0503044	0.253481	FALSE	FALSE	1
MR-IVW	5-oxoproline	M01494	2-oxoarginine*	GCST90199903	-0.053849	0.0485496	0.267363	FALSE	FALSE	1
MR-IVW LD	5-oxoproline	M01494	2-oxoarginine*	GCST90199903	-0.053849	0.0485496	0.267363	FALSE	FALSE	1
MR-PCA	5-oxoproline	M01494	2-oxoarginine*	GCST90199903	-0.0627293	0.0457917	0.170723	FALSE	FALSE	1
MR-link 2	ornithine	bioa_014	n-acetylaspartate (naa)	GCST90199665	0.0417121	0.100443	0.677935	FALSE	FALSE	7
MR-IVW	ornithine	bioa_014	n-acetylaspartate (naa)	GCST90199665	0.224591	0.112099	0.0451224	FALSE	FALSE	7
MR-IVW LD	ornithine	bioa_014	n-acetylaspartate (naa)	GCST90199665	0.224591	0.112099	0.0451224	FALSE	FALSE	7
MR-PCA	ornithine	bioa_014	n-acetylaspartate (naa)	GCST90199665	0.092734	0.0982624	0.345303	FALSE	FALSE	7
MR-link 2	histidine	bioa_009	n-acetylaspartate (naa)	GCST90199665	0.0576997	0.102812	0.574652	FALSE	FALSE	8
MR-IVW	histidine	bioa_009	n-acetylaspartate (naa)	GCST90199665	0.192546	0.11847	0.104104	FALSE	FALSE	8
MR-IVW LD	histidine	bioa_009	n-acetylaspartate (naa)	GCST90199665	0.194797	0.119868	0.104142	FALSE	FALSE	8
MR-PCA	histidine	bioa_009	n-acetylaspartate (naa)	GCST90199665	0.0465858	0.0953774	0.625241	FALSE	FALSE	8
MR-link 2	dimethylglycine	GCST90200424	urea	GCST90200417	0.0574152	0.0379695	0.130499	FALSE	FALSE	3
MR-IVW	dimethylglycine	GCST90200424	urea	GCST90200417	-0.085631	0.0583939	0.142529	FALSE	FALSE	3
MR-IVW LD	dimethylglycine	GCST90200424	urea	GCST90200417	-0.0549466	0.0413654	0.184071	FALSE	FALSE	3
MR-PCA	dimethylglycine	GCST90200424	urea	GCST90200417	0.00183169	0.0374451	0.960986	FALSE	FALSE	3
MR-link 2	isoursodeoxycholate	GCST90199892	phenylalanine	bioa_016	-0.0231132	0.0597411	0.698838	FALSE	FALSE	1
MR-IVW	isoursodeoxycholate	GCST90199892	phenylalanine	bioa_016	-0.0419602	0.0537263	0.434802	FALSE	FALSE	1
MR-IVW LD	isoursodeoxycholate	GCST90199892	phenylalanine	bioa_016	-0.0419602	0.0537263	0.434802	FALSE	FALSE	1
MR-PCA	isoursodeoxycholate	GCST90199892	phenylalanine	bioa_016	-0.0222198	0.0498735	0.655941	FALSE	FALSE	1
MR-link 2	phenylalanine	GCST90200396	methionine	M01302	-0.0890971	0.146158	0.542132	FALSE	FALSE	1
MR-IVW	phenylalanine	GCST90200396	methionine	M01302	-0.298801	0.131824	0.0234106	FALSE	FALSE	1
MR-IVW LD	phenylalanine	GCST90200396	methionine	M01302	-0.298801	0.131824	0.0234106	FALSE	FALSE	1
MR-PCA	phenylalanine	GCST90200396	methionine	M01302	-0.171694	0.104691	0.101002	FALSE	FALSE	1
MR-link 2	sarcosine	bioa_031	1-stearoyl-2-oleoyl-gps (18:0/18:1)	GCST90199652	0.116698	0.107792	0.278978	FALSE	FALSE	2
MR-IVW	sarcosine	bioa_031	1-stearoyl-2-oleoyl-gps (18:0/18:1)	GCST90199652	0.161713	0.103888	0.119562	FALSE	FALSE	2
MR-IVW LD	sarcosine	bioa_031	1-stearoyl-2-oleoyl-gps (18:0/18:1)	GCST90199652	0.165871	0.108143	0.125077	FALSE	FALSE	2
MR-PCA	sarcosine	bioa_031	1-stearoyl-2-oleoyl-gps (18:0/18:1)	GCST90199652	0.0628969	0.0870121	0.469771	FALSE	FALSE	2
MR-link 2	1-(1-enyl-stearoyl)-2-arachidonoyl-gpe (p-18:0/20:4)*	GCST90200058	ornithine	M01493	-0.0440583	0.0612194	0.471723	FALSE	FALSE	1
MR-IVW	1-(1-enyl-stearoyl)-2-arachidonoyl-gpe (p-18:0/20:4)*	GCST90200058	ornithine	M01493	-0.105567	0.0599815	0.0784078	FALSE	FALSE	1
MR-IVW LD	1-(1-enyl-stearoyl)-2-arachidonoyl-gpe (p-18:0/20:4)*	GCST90200058	ornithine	M01493	-0.105567	0.0599815	0.0784078	FALSE	FALSE	1
MR-PCA	1-(1-enyl-stearoyl)-2-arachidonoyl-gpe (p-18:0/20:4)*	GCST90200058	ornithine	M01493	-0.068343	0.0592397	0.248635	FALSE	FALSE	1
MR-link 2	threonine	bioa_019	cortisone	M01769	0.100455	0.0815036	0.217756	FALSE	FALSE	8
MR-IVW	threonine	bioa_019	cortisone	M01769	0.142254	0.0796318	0.074036	FALSE	FALSE	8
MR-IVW LD	threonine	bioa_019	cortisone	M01769	0.14221	0.0801125	0.0758766	FALSE	FALSE	8
MR-PCA	threonine	bioa_019	cortisone	M01769	0.0838113	0.0748391	0.262762	FALSE	FALSE	8
MR-link 2	glycine	M32338	alpha-ketoglutarate	GCST90200455	0.0672322	0.0339393	0.0475965	FALSE	FALSE	1
MR-IVW	glycine	M32338	alpha-ketoglutarate	GCST90200455	0.0674267	0.0484381	0.163917	FALSE	FALSE	1
MR-IVW LD	glycine	M32338	alpha-ketoglutarate	GCST90200455	0.0674267	0.0484381	0.163917	FALSE	FALSE	1
MR-PCA	glycine	M32338	alpha-ketoglutarate	GCST90200455	0.0455591	0.0406977	0.262947	FALSE	FALSE	1
MR-link 2	leucine	M00060	methionine sulfoxide	GCST90199625	0.000229649	0.10437	0.998244	FALSE	FALSE	2
MR-IVW	leucine	M00060	methionine sulfoxide	GCST90199625	-0.183204	0.098856	0.0638484	FALSE	FALSE	2
MR-IVW LD	leucine	M00060	methionine sulfoxide	GCST90199625	-0.183204	0.098856	0.0638484	FALSE	FALSE	2
MR-PCA	leucine	M00060	methionine sulfoxide	GCST90199625	-0.138037	0.0910721	0.129598	FALSE	FALSE	2
MR-link 2	dihydroorotate	GCST90200444	tryptophan	bioa_020	0.0184792	0.0215595	0.391374	FALSE	FALSE	5
MR-IVW	dihydroorotate	GCST90200444	tryptophan	bioa_020	0.00813206	0.0228311	0.721703	FALSE	FALSE	5
MR-IVW LD	dihydroorotate	GCST90200444	tryptophan	bioa_020	0.00813206	0.0228311	0.721703	FALSE	FALSE	5
MR-PCA	dihydroorotate	GCST90200444	tryptophan	bioa_020	0.0234826	0.0191304	0.219633	FALSE	FALSE	5
MR-link 2	bilirubin (z,z)	M27716	hypoxanthine	M03127	0.0214152	0.0376491	0.569484	FALSE	FALSE	1
MR-IVW	bilirubin (z,z)	M27716	hypoxanthine	M03127	-0.00137366	0.0398362	0.972492	FALSE	FALSE	1
MR-IVW LD	bilirubin (z,z)	M27716	hypoxanthine	M03127	-0.00137366	0.0398362	0.972492	FALSE	FALSE	1
MR-PCA	bilirubin (z,z)	M27716	hypoxanthine	M03127	0.0234348	0.0376601	0.533764	FALSE	FALSE	1
MR-link 2	valine	M01649	citrulline	bioa_005	0.186001	0.0746193	0.0126789	FALSE	FALSE	1
MR-IVW	valine	M01649	citrulline	bioa_005	0.143491	0.07247	0.0477035	FALSE	FALSE	1
MR-IVW LD	valine	M01649	citrulline	bioa_005	0.143491	0.07247	0.0477035	FALSE	FALSE	1
MR-PCA	valine	M01649	citrulline	bioa_005	0.134565	0.074736	0.0717761	FALSE	FALSE	1
MR-link 2	isoleucine	bioa_010	4-acetamidobutanoate	GCST90200311	-0.206011	0.149538	0.16831	FALSE	FALSE	4
MR-IVW	isoleucine	bioa_010	4-acetamidobutanoate	GCST90200311	-0.0798427	0.176757	0.651478	FALSE	FALSE	4
MR-IVW LD	isoleucine	bioa_010	4-acetamidobutanoate	GCST90200311	-0.0798427	0.176757	0.651478	FALSE	FALSE	4
MR-PCA	isoleucine	bioa_010	4-acetamidobutanoate	GCST90200311	-0.13741	0.160284	0.391285	FALSE	FALSE	4
MR-link 2	uridine	GCST90200407	biliverdin	GCST90200706	0.0856071	0.102789	0.404932	FALSE	FALSE	3
MR-IVW	uridine	GCST90200407	biliverdin	GCST90200706	-0.0673392	0.08034	0.401931	FALSE	FALSE	3
MR-IVW LD	uridine	GCST90200407	biliverdin	GCST90200706	-0.0673392	0.08034	0.401931	FALSE	FALSE	3
MR-PCA	uridine	GCST90200407	biliverdin	GCST90200706	0.0791809	0.0573714	0.167542	FALSE	FALSE	3
MR-link 2	caffeine	M00569	paraxanthine	GCST90199654	-0.5426	0.206154	0.00848813	FALSE	FALSE	2
MR-IVW	caffeine	M00569	paraxanthine	GCST90199654	-0.500825	0.107493	3.17547e-06	FALSE	FALSE	2
MR-IVW LD	caffeine	M00569	paraxanthine	GCST90199654	-0.500825	0.107493	3.17547e-06	FALSE	FALSE	2
MR-PCA	caffeine	M00569	paraxanthine	GCST90199654	-0.375052	0.0961597	9.60733e-05	FALSE	FALSE	2
MR-link 2	cortisol	GCST90200378	isoleucine	bioa_010	-0.0013391	0.0736862	0.985501	FALSE	FALSE	1
MR-IVW	cortisol	GCST90200378	isoleucine	bioa_010	-0.0239355	0.0480633	0.618484	FALSE	FALSE	1
MR-IVW LD	cortisol	GCST90200378	isoleucine	bioa_010	-0.0239355	0.0480633	0.618484	FALSE	FALSE	1
MR-PCA	cortisol	GCST90200378	isoleucine	bioa_010	0.0232679	0.0461311	0.61399	FALSE	FALSE	1
MR-link 2	n6,n6,n6-trimethyllysine	GCST90200344	cysteine	GCST90200439	0.230762	0.0987493	0.019447	FALSE	FALSE	2
MR-IVW	n6,n6,n6-trimethyllysine	GCST90200344	cysteine	GCST90200439	0.0957132	0.0682786	0.160974	FALSE	FALSE	2
MR-IVW LD	n6,n6,n6-trimethyllysine	GCST90200344	cysteine	GCST90200439	0.0983606	0.0658479	0.13524	FALSE	FALSE	2
MR-PCA	n6,n6,n6-trimethyllysine	GCST90200344	cysteine	GCST90200439	0.119871	0.0593247	0.0433227	FALSE	FALSE	2
MR-link 2	3-methyl-2-oxobutyrate	GCST90199677	7-methylxanthine	M34390	0.0731821	0.130879	0.576054	FALSE	FALSE	1
MR-IVW	3-methyl-2-oxobutyrate	GCST90199677	7-methylxanthine	M34390	-0.0577521	0.153043	0.705907	FALSE	FALSE	1
MR-IVW LD	3-methyl-2-oxobutyrate	GCST90199677	7-methylxanthine	M34390	-0.0577521	0.153043	0.705907	FALSE	FALSE	1
MR-PCA	3-methyl-2-oxobutyrate	GCST90199677	7-methylxanthine	M34390	0.0723804	0.137957	0.599821	FALSE	FALSE	1
MR-link 2	aspartate	GCST90200370	creatinine	GCST90200366	-0.0456129	0.110651	0.680175	FALSE	FALSE	2
MR-IVW	aspartate	GCST90200370	creatinine	GCST90200366	-0.0610224	0.0983634	0.535009	FALSE	FALSE	2
MR-IVW LD	aspartate	GCST90200370	creatinine	GCST90200366	-0.0610224	0.0983634	0.535009	FALSE	FALSE	2
MR-PCA	aspartate	GCST90200370	creatinine	GCST90200366	0.0198108	0.0588097	0.736221	FALSE	FALSE	2
MR-link 2	isoursodeoxycholate	GCST90199892	3-hydroxybutyrate (bhba)	GCST90200367	0.0728003	0.274882	0.791131	FALSE	FALSE	1
MR-IVW	isoursodeoxycholate	GCST90199892	3-hydroxybutyrate (bhba)	GCST90200367	0.227425	0.174012	0.191231	FALSE	FALSE	1
MR-IVW LD	isoursodeoxycholate	GCST90199892	3-hydroxybutyrate (bhba)	GCST90200367	0.227425	0.174012	0.191231	FALSE	FALSE	1
MR-PCA	isoursodeoxycholate	GCST90199892	3-hydroxybutyrate (bhba)	GCST90200367	-0.0668346	0.121845	0.583333	FALSE	FALSE	1
MR-link 2	3-methyl-2-oxovalerate	M15676	caffeine	M00569	0.245849	0.109186	0.0243433	FALSE	FALSE	2
MR-IVW	3-methyl-2-oxovalerate	M15676	caffeine	M00569	0.193705	0.0995621	0.0517065	FALSE	FALSE	2
MR-IVW LD	3-methyl-2-oxovalerate	M15676	caffeine	M00569	0.193705	0.0995621	0.0517065	FALSE	FALSE	2
MR-PCA	3-methyl-2-oxovalerate	M15676	caffeine	M00569	0.170008	0.102986	0.0987811	FALSE	FALSE	2
MR-link 2	histidine	met-d-His	ornithine	M01493	0.0249209	0.105331	0.812971	FALSE	FALSE	12
MR-IVW	histidine	met-d-His	ornithine	M01493	0.0308201	0.126181	0.807034	FALSE	FALSE	12
MR-IVW LD	histidine	met-d-His	ornithine	M01493	0.0396856	0.127276	0.755187	FALSE	FALSE	12
MR-PCA	histidine	met-d-His	ornithine	M01493	0.0687855	0.102607	0.502617	FALSE	FALSE	12
MR-link 2	tyrosine	met-d-Tyr	sarcosine	bioa_031	-0.0601366	0.0366923	0.101225	FALSE	FALSE	27
MR-IVW	tyrosine	met-d-Tyr	sarcosine	bioa_031	-0.0157345	0.0353828	0.656542	FALSE	FALSE	27
MR-IVW LD	tyrosine	met-d-Tyr	sarcosine	bioa_031	-0.0210397	0.0358037	0.556773	FALSE	FALSE	27
MR-PCA	tyrosine	met-d-Tyr	sarcosine	bioa_031	-0.00884337	0.0330171	0.788821	FALSE	FALSE	27
MR-link 2	alpha-ketoglutaramate*	GCST90199885	5-acetylamino-6-formylamino-3-methyluracil	GCST90200680	0.0347775	0.0871376	0.689812	FALSE	FALSE	1
MR-IVW	alpha-ketoglutaramate*	GCST90199885	5-acetylamino-6-formylamino-3-methyluracil	GCST90200680	0.116307	0.130656	0.373372	FALSE	FALSE	1
MR-IVW LD	alpha-ketoglutaramate*	GCST90199885	5-acetylamino-6-formylamino-3-methyluracil	GCST90200680	0.116307	0.130656	0.373372	FALSE	FALSE	1
MR-PCA	alpha-ketoglutaramate*	GCST90199885	5-acetylamino-6-formylamino-3-methyluracil	GCST90200680	-0.0376952	0.07019	0.591237	FALSE	FALSE	1
MR-link 2	3-(4-hydroxyphenyl)lactate	M32197	3-methyl-2-oxovalerate	M15676	-0.0459974	0.154913	0.766524	FALSE	FALSE	1
MR-IVW	3-(4-hydroxyphenyl)lactate	M32197	3-methyl-2-oxovalerate	M15676	-0.0655749	0.144265	0.649436	FALSE	FALSE	1
MR-IVW LD	3-(4-hydroxyphenyl)lactate	M32197	3-methyl-2-oxovalerate	M15676	-0.0655749	0.144265	0.649436	FALSE	FALSE	1
MR-PCA	3-(4-hydroxyphenyl)lactate	M32197	3-methyl-2-oxovalerate	M15676	-0.0546666	0.135211	0.685988	FALSE	FALSE	1
MR-link 2	1-methylurate	M34395	creatine	M27718	-0.115916	0.0873897	0.184698	FALSE	FALSE	1
MR-IVW	1-methylurate	M34395	creatine	M27718	-0.115663	0.0813925	0.155301	FALSE	FALSE	1
MR-IVW LD	1-methylurate	M34395	creatine	M27718	-0.115663	0.0813925	0.155301	FALSE	FALSE	1
MR-PCA	1-methylurate	M34395	creatine	M27718	-0.110436	0.0790073	0.162174	FALSE	FALSE	1
MR-link 2	orotate	GCST90200392	1,7-dimethylurate	GCST90199756	-0.00269341	0.025819	0.916916	FALSE	FALSE	2
MR-IVW	orotate	GCST90200392	1,7-dimethylurate	GCST90199756	-0.00705241	0.0285786	0.805084	FALSE	FALSE	2
MR-IVW LD	orotate	GCST90200392	1,7-dimethylurate	GCST90199756	-0.00541735	0.0267085	0.839266	FALSE	FALSE	2
MR-PCA	orotate	GCST90200392	1,7-dimethylurate	GCST90199756	-0.0158125	0.0266782	0.553374	FALSE	FALSE	2
MR-link 2	n-acetylglucosaminylasparagine	GCST90200316	methionine	bioa_013	-0.0144478	0.0178796	0.419055	FALSE	FALSE	2
MR-IVW	n-acetylglucosaminylasparagine	GCST90200316	methionine	bioa_013	-0.0371859	0.0223561	0.0962433	FALSE	FALSE	2
MR-IVW LD	n-acetylglucosaminylasparagine	GCST90200316	methionine	bioa_013	-0.0365599	0.0203422	0.0722975	FALSE	FALSE	2
MR-PCA	n-acetylglucosaminylasparagine	GCST90200316	methionine	bioa_013	-0.0297747	0.0191118	0.119252	FALSE	FALSE	2
MR-link 2	s-1-pyrroline-5-carboxylate	GCST90200381	glutamine	GCST90200419	0.0571275	0.0396512	0.149655	FALSE	FALSE	2
MR-IVW	s-1-pyrroline-5-carboxylate	GCST90200381	glutamine	GCST90200419	-0.00897694	0.0404664	0.824441	FALSE	FALSE	2
MR-IVW LD	s-1-pyrroline-5-carboxylate	GCST90200381	glutamine	GCST90200419	-0.0084871	0.0422699	0.840868	FALSE	FALSE	2
MR-PCA	s-1-pyrroline-5-carboxylate	GCST90200381	glutamine	GCST90200419	0.0135771	0.0364594	0.709602	FALSE	FALSE	2
MR-link 2	cortisol	GCST90200378	cytosine	GCST90200433	0.121842	0.187807	0.516493	FALSE	FALSE	1
MR-IVW	cortisol	GCST90200378	cytosine	GCST90200433	0.00677341	0.16671	0.967591	FALSE	FALSE	1
MR-IVW LD	cortisol	GCST90200378	cytosine	GCST90200433	0.00677341	0.16671	0.967591	FALSE	FALSE	1
MR-PCA	cortisol	GCST90200378	cytosine	GCST90200433	0.0899186	0.104487	0.389474	FALSE	FALSE	1
MR-link 2	ornithine	bioa_014	arachidonate (20:4n6)	GCST90200358	-0.0628269	0.110592	0.569971	FALSE	FALSE	7
MR-IVW	ornithine	bioa_014	arachidonate (20:4n6)	GCST90200358	-0.0560208	0.111268	0.614628	FALSE	FALSE	7
MR-IVW LD	ornithine	bioa_014	arachidonate (20:4n6)	GCST90200358	-0.0560208	0.111268	0.614628	FALSE	FALSE	7
MR-PCA	ornithine	bioa_014	arachidonate (20:4n6)	GCST90200358	-0.011343	0.0975257	0.907409	FALSE	FALSE	7
MR-link 2	4-methyl-2-oxopentanoate	GCST90199655	choline	GCST90200327	0.0818251	0.163017	0.615709	FALSE	FALSE	1
MR-IVW	4-methyl-2-oxopentanoate	GCST90199655	choline	GCST90200327	-0.00772976	0.163199	0.962223	FALSE	FALSE	1
MR-IVW LD	4-methyl-2-oxopentanoate	GCST90199655	choline	GCST90200327	-0.00772976	0.163199	0.962223	FALSE	FALSE	1
MR-PCA	4-methyl-2-oxopentanoate	GCST90199655	choline	GCST90200327	0.0841012	0.0987544	0.394425	FALSE	FALSE	1
MR-link 2	asparagine	bioa_003	paraxanthine	GCST90199654	0.203143	0.0755794	0.00719227	FALSE	FALSE	6
MR-IVW	asparagine	bioa_003	paraxanthine	GCST90199654	0.241248	0.0852116	0.0046378	FALSE	FALSE	6
MR-IVW LD	asparagine	bioa_003	paraxanthine	GCST90199654	0.241922	0.0869609	0.00540318	FALSE	FALSE	6
MR-PCA	asparagine	bioa_003	paraxanthine	GCST90199654	0.22937	0.080019	0.00415113	FALSE	FALSE	6
MR-link 2	cystine	M31454	tryptophan	M00054	-0.03538	0.0763279	0.642987	FALSE	FALSE	1
MR-IVW	cystine	M31454	tryptophan	M00054	-0.0204673	0.0767523	0.789726	FALSE	FALSE	1
MR-IVW LD	cystine	M31454	tryptophan	M00054	-0.0204673	0.0767523	0.789726	FALSE	FALSE	1
MR-PCA	cystine	M31454	tryptophan	M00054	-0.0403378	0.063075	0.522483	FALSE	FALSE	1
MR-link 2	uridine	GCST90200407	eicosapentaenoate (epa; 20:5n3)	M18467	0.131021	0.0987719	0.184675	FALSE	FALSE	3
MR-IVW	uridine	GCST90200407	eicosapentaenoate (epa; 20:5n3)	M18467	0.0752652	0.0860834	0.381939	FALSE	FALSE	3
MR-IVW LD	uridine	GCST90200407	eicosapentaenoate (epa; 20:5n3)	M18467	0.0752652	0.0860834	0.381939	FALSE	FALSE	3
MR-PCA	uridine	GCST90200407	eicosapentaenoate (epa; 20:5n3)	M18467	0.120035	0.0739784	0.104681	FALSE	FALSE	3
MR-link 2	pantothenate	M01508	phosphate	M11438	-0.0405713	0.302268	0.893226	FALSE	FALSE	1
MR-IVW	pantothenate	M01508	phosphate	M11438	-0.121505	0.157956	0.441756	FALSE	FALSE	1
MR-IVW LD	pantothenate	M01508	phosphate	M11438	-0.121505	0.157956	0.441756	FALSE	FALSE	1
MR-PCA	pantothenate	M01508	phosphate	M11438	-0.0331542	0.171527	0.846733	FALSE	FALSE	1
MR-link 2	2-aminobutyrate	M32348	choline	M15506	-0.0186048	0.122305	0.879094	FALSE	FALSE	2
MR-IVW	2-aminobutyrate	M32348	choline	M15506	-0.0211267	0.0961755	0.82613	FALSE	FALSE	2
MR-IVW LD	2-aminobutyrate	M32348	choline	M15506	-0.0211267	0.0961755	0.82613	FALSE	FALSE	2
MR-PCA	2-aminobutyrate	M32348	choline	M15506	-0.0474553	0.0825941	0.565589	FALSE	FALSE	2
MR-link 2	beta-alanine	GCST90200361	phenylpyruvate	GCST90200365	0.0403361	0.0783675	0.606759	FALSE	FALSE	1
MR-IVW	beta-alanine	GCST90200361	phenylpyruvate	GCST90200365	-0.0721858	0.0804631	0.36965	FALSE	FALSE	1
MR-IVW LD	beta-alanine	GCST90200361	phenylpyruvate	GCST90200365	-0.0721858	0.0804631	0.36965	FALSE	FALSE	1
MR-PCA	beta-alanine	GCST90200361	phenylpyruvate	GCST90200365	-0.0710066	0.0733378	0.332938	FALSE	FALSE	1
MR-link 2	glycerol 3-phosphate	GCST90199638	2-oxoarginine*	GCST90199903	0.15847	0.0443944	0.000357541	FALSE	FALSE	2
MR-IVW	glycerol 3-phosphate	GCST90199638	2-oxoarginine*	GCST90199903	0.0280354	0.0507681	0.580795	FALSE	FALSE	2
MR-IVW LD	glycerol 3-phosphate	GCST90199638	2-oxoarginine*	GCST90199903	0.0275768	0.0549613	0.615844	FALSE	FALSE	2
MR-PCA	glycerol 3-phosphate	GCST90199638	2-oxoarginine*	GCST90199903	0.0818455	0.0395379	0.0384476	FALSE	FALSE	2
MR-link 2	eicosapentaenoate (epa; 20:5n3)	M18467	3-methyl-2-oxobutyrate	M21047	-0.227527	0.106509	0.0326613	FALSE	FALSE	1
MR-IVW	eicosapentaenoate (epa; 20:5n3)	M18467	3-methyl-2-oxobutyrate	M21047	-0.240294	0.10573	0.0230426	FALSE	FALSE	1
MR-IVW LD	eicosapentaenoate (epa; 20:5n3)	M18467	3-methyl-2-oxobutyrate	M21047	-0.240294	0.10573	0.0230426	FALSE	FALSE	1
MR-PCA	eicosapentaenoate (epa; 20:5n3)	M18467	3-methyl-2-oxobutyrate	M21047	-0.183625	0.0990789	0.0638365	FALSE	FALSE	1
MR-link 2	glycohyocholate	GCST90199935	kynurenine	bioa_027	-0.0254434	0.0688393	0.711676	FALSE	FALSE	2
MR-IVW	glycohyocholate	GCST90199935	kynurenine	bioa_027	0.02806	0.0557257	0.614586	FALSE	FALSE	2
MR-IVW LD	glycohyocholate	GCST90199935	kynurenine	bioa_027	0.02806	0.0557257	0.614586	FALSE	FALSE	2
MR-PCA	glycohyocholate	GCST90199935	kynurenine	bioa_027	-0.0240627	0.052756	0.648309	FALSE	FALSE	2
MR-link 2	glycine	M32338	pyruvate	GCST90200430	-0.00795813	0.0399692	0.842179	FALSE	FALSE	1
MR-IVW	glycine	M32338	pyruvate	GCST90200430	0.0459069	0.0483031	0.341913	FALSE	FALSE	1
MR-IVW LD	glycine	M32338	pyruvate	GCST90200430	0.0459069	0.0483031	0.341913	FALSE	FALSE	1
MR-PCA	glycine	M32338	pyruvate	GCST90200430	-0.0230009	0.0405779	0.570827	FALSE	FALSE	1
MR-link 2	n-acetylornithine	M15630	n6,n6,n6-trimethyllysine	GCST90200344	0.0205571	0.0211195	0.330369	FALSE	FALSE	1
MR-IVW	n-acetylornithine	M15630	n6,n6,n6-trimethyllysine	GCST90200344	0.0305827	0.0241073	0.204582	FALSE	FALSE	1
MR-IVW LD	n-acetylornithine	M15630	n6,n6,n6-trimethyllysine	GCST90200344	0.0305827	0.0241073	0.204582	FALSE	FALSE	1
MR-PCA	n-acetylornithine	M15630	n6,n6,n6-trimethyllysine	GCST90200344	0.0288144	0.0233444	0.217085	FALSE	FALSE	1
MR-link 2	methionine	M01302	1-methylurate	M34395	-0.315443	0.345696	0.361513	FALSE	FALSE	1
MR-IVW	methionine	M01302	1-methylurate	M34395	-0.112747	0.215244	0.600411	FALSE	FALSE	1
MR-IVW LD	methionine	M01302	1-methylurate	M34395	-0.112747	0.215244	0.600411	FALSE	FALSE	1
MR-PCA	methionine	M01302	1-methylurate	M34395	-0.209751	0.153245	0.171084	FALSE	FALSE	1
MR-link 2	creatinine	bioa_026	4-hydroxy-2-oxoglutaric acid	GCST90199897	-0.0515845	0.10462	0.621966	FALSE	FALSE	23
MR-IVW	creatinine	bioa_026	4-hydroxy-2-oxoglutaric acid	GCST90199897	0.0900452	0.098323	0.359766	FALSE	FALSE	23
MR-IVW LD	creatinine	bioa_026	4-hydroxy-2-oxoglutaric acid	GCST90199897	0.0900452	0.098323	0.359766	FALSE	FALSE	23
MR-PCA	creatinine	bioa_026	4-hydroxy-2-oxoglutaric acid	GCST90199897	0.107673	0.0859092	0.210082	FALSE	FALSE	23
MR-link 2	pyruvate	met-d-Pyruvate	3-hydroxybutyrate (bhba)	met-d-bOHbutyrate	0.0344822	0.0184905	0.0622012	FALSE	FALSE	19
MR-IVW	pyruvate	met-d-Pyruvate	3-hydroxybutyrate (bhba)	met-d-bOHbutyrate	-0.0207536	0.0217721	0.340477	FALSE	FALSE	19
MR-IVW LD	pyruvate	met-d-Pyruvate	3-hydroxybutyrate (bhba)	met-d-bOHbutyrate	-0.0336729	0.0203724	0.098357	FALSE	FALSE	19
MR-PCA	pyruvate	met-d-Pyruvate	3-hydroxybutyrate (bhba)	met-d-bOHbutyrate	-0.0106773	0.017567	0.543317	FALSE	FALSE	19
MR-link 2	beta-citrylglutamate	GCST90199911	tryptophan	M00054	-0.0114672	0.0356953	0.74802	FALSE	FALSE	2
MR-IVW	beta-citrylglutamate	GCST90199911	tryptophan	M00054	0.00497295	0.0375767	0.894714	FALSE	FALSE	2
MR-IVW LD	beta-citrylglutamate	GCST90199911	tryptophan	M00054	0.00399166	0.0389375	0.918348	FALSE	FALSE	2
MR-PCA	beta-citrylglutamate	GCST90199911	tryptophan	M00054	-0.00224115	0.0322805	0.94465	FALSE	FALSE	2
MR-link 2	uridine	M00606	docosahexaenoate (dha; 22:6n3)	GCST90199651	0.129695	0.0990909	0.190587	FALSE	FALSE	3
MR-IVW	uridine	M00606	docosahexaenoate (dha; 22:6n3)	GCST90199651	0.107357	0.0961195	0.264031	FALSE	FALSE	3
MR-IVW LD	uridine	M00606	docosahexaenoate (dha; 22:6n3)	GCST90199651	0.107357	0.0961195	0.264031	FALSE	FALSE	3
MR-PCA	uridine	M00606	docosahexaenoate (dha; 22:6n3)	GCST90199651	0.0847352	0.0743748	0.254578	FALSE	FALSE	3
MR-link 2	glutamate	bioa_007	glucuronate	GCST90199641	-0.170813	0.363194	0.638136	FALSE	FALSE	1
MR-IVW	glutamate	bioa_007	glucuronate	GCST90199641	0.0339288	0.342244	0.92103	FALSE	FALSE	1
MR-IVW LD	glutamate	bioa_007	glucuronate	GCST90199641	0.0339288	0.342244	0.92103	FALSE	FALSE	1
MR-PCA	glutamate	bioa_007	glucuronate	GCST90199641	-0.000683141	0.268565	0.99797	FALSE	FALSE	1
MR-link 2	valine	M01649	glutamine	GCST90200419	0.158334	0.193611	0.413476	FALSE	FALSE	1
MR-IVW	valine	M01649	glutamine	GCST90200419	0.0826846	0.149501	0.580215	FALSE	FALSE	1
MR-IVW LD	valine	M01649	glutamine	GCST90200419	0.0826846	0.149501	0.580215	FALSE	FALSE	1
MR-PCA	valine	M01649	glutamine	GCST90200419	0.0413703	0.124846	0.740364	FALSE	FALSE	1
MR-link 2	glycine	bioa_008	4-acetamidobutanoate	M01558	-0.00188317	0.0409391	0.963311	FALSE	FALSE	21
MR-IVW	glycine	bioa_008	4-acetamidobutanoate	M01558	-0.0103197	0.0479961	0.829759	FALSE	FALSE	21
MR-IVW LD	glycine	bioa_008	4-acetamidobutanoate	M01558	-0.00892737	0.0487628	0.854737	FALSE	FALSE	21
MR-PCA	glycine	bioa_008	4-acetamidobutanoate	M01558	-0.0602586	0.0470553	0.200337	FALSE	FALSE	21
MR-link 2	tryptophan	bioa_020	alpha-tocopherol	GCST90200302	-0.0747461	0.114226	0.512875	FALSE	FALSE	2
MR-IVW	tryptophan	bioa_020	alpha-tocopherol	GCST90200302	-0.0784073	0.118931	0.509725	FALSE	FALSE	2
MR-IVW LD	tryptophan	bioa_020	alpha-tocopherol	GCST90200302	-0.0784073	0.118931	0.509725	FALSE	FALSE	2
MR-PCA	tryptophan	bioa_020	alpha-tocopherol	GCST90200302	-0.0333297	0.109932	0.761748	FALSE	FALSE	2
MR-link 2	hypoxanthine	M03127	acetate	met-d-Acetate	0.0182301	0.0439634	0.678387	FALSE	FALSE	1
MR-IVW	hypoxanthine	M03127	acetate	met-d-Acetate	0.0090848	0.0305419	0.766121	FALSE	FALSE	1
MR-IVW LD	hypoxanthine	M03127	acetate	met-d-Acetate	0.0090848	0.0305419	0.766121	FALSE	FALSE	1
MR-PCA	hypoxanthine	M03127	acetate	met-d-Acetate	0.0264292	0.0285682	0.3549	FALSE	FALSE	1
MR-link 2	3-methyl-2-oxovalerate	M15676	glycerol	GCST90200325	0.12607	0.13543	0.351911	FALSE	FALSE	1
MR-IVW	3-methyl-2-oxovalerate	M15676	glycerol	GCST90200325	0.180856	0.127374	0.155644	FALSE	FALSE	1
MR-IVW LD	3-methyl-2-oxovalerate	M15676	glycerol	GCST90200325	0.180856	0.127374	0.155644	FALSE	FALSE	1
MR-PCA	3-methyl-2-oxovalerate	M15676	glycerol	GCST90200325	0.114723	0.126178	0.363239	FALSE	FALSE	1
MR-link 2	stearoyl sphingomyelin (d18:1/18:0)	GCST90200335	isoleucine	bioa_010	-0.0681266	0.0704002	0.333192	FALSE	FALSE	1
MR-IVW	stearoyl sphingomyelin (d18:1/18:0)	GCST90200335	isoleucine	bioa_010	-0.0843185	0.0355624	0.01774	FALSE	FALSE	1
MR-IVW LD	stearoyl sphingomyelin (d18:1/18:0)	GCST90200335	isoleucine	bioa_010	-0.0843185	0.0355624	0.01774	FALSE	FALSE	1
MR-PCA	stearoyl sphingomyelin (d18:1/18:0)	GCST90200335	isoleucine	bioa_010	-0.0918588	0.0372068	0.013554	FALSE	FALSE	1
MR-link 2	1-methylurate	M34395	5-acetylamino-6-formylamino-3-methyluracil	GCST90200680	-3.67685	0.539226	9.18399e-12	TRUE	FALSE	1
MR-IVW	1-methylurate	M34395	5-acetylamino-6-formylamino-3-methyluracil	GCST90200680	-3.11852	0.0871627	2.42117e-280	TRUE	FALSE	1
MR-IVW LD	1-methylurate	M34395	5-acetylamino-6-formylamino-3-methyluracil	GCST90200680	-3.11852	0.0871627	2.42117e-280	TRUE	FALSE	1
MR-PCA	1-methylurate	M34395	5-acetylamino-6-formylamino-3-methyluracil	GCST90200680	-3.03155	0.0849335	5.04632e-279	TRUE	FALSE	1
MR-link 2	docosahexaenoate (dha; 22:6n3)	GCST90199651	taurine	bioa_034	0.0316736	0.102113	0.756424	FALSE	FALSE	1
MR-IVW	docosahexaenoate (dha; 22:6n3)	GCST90199651	taurine	bioa_034	0.0395048	0.100778	0.695058	FALSE	FALSE	1
MR-IVW LD	docosahexaenoate (dha; 22:6n3)	GCST90199651	taurine	bioa_034	0.0395048	0.100778	0.695058	FALSE	FALSE	1
MR-PCA	docosahexaenoate (dha; 22:6n3)	GCST90199651	taurine	bioa_034	0.0391682	0.0736546	0.594877	FALSE	FALSE	1
MR-link 2	acetate	met-d-Acetate	adenosine 5'-diphosphate (adp)	GCST90200355	-0.142336	0.233575	0.542272	FALSE	FALSE	9
MR-IVW	acetate	met-d-Acetate	adenosine 5'-diphosphate (adp)	GCST90200355	-0.335533	0.205774	0.102977	FALSE	FALSE	9
MR-IVW LD	acetate	met-d-Acetate	adenosine 5'-diphosphate (adp)	GCST90200355	-0.335589	0.207127	0.105188	FALSE	FALSE	9
MR-PCA	acetate	met-d-Acetate	adenosine 5'-diphosphate (adp)	GCST90200355	-0.109373	0.157176	0.486515	FALSE	FALSE	9
MR-link 2	creatinine	bioa_026	tryptophan	GCST90200441	0.0467384	0.099077	0.637114	FALSE	FALSE	23
MR-IVW	creatinine	bioa_026	tryptophan	GCST90200441	-0.0420176	0.0964203	0.663	FALSE	FALSE	23
MR-IVW LD	creatinine	bioa_026	tryptophan	GCST90200441	-0.0420176	0.0964203	0.663	FALSE	FALSE	23
MR-PCA	creatinine	bioa_026	tryptophan	GCST90200441	0.0386987	0.0842463	0.645981	FALSE	FALSE	23
MR-link 2	retinol (vitamin a)	GCST90200405	kynurenine	bioa_027	0.0793101	0.0858355	0.355498	FALSE	FALSE	1
MR-IVW	retinol (vitamin a)	GCST90200405	kynurenine	bioa_027	0.0425422	0.0839097	0.612155	FALSE	FALSE	1
MR-IVW LD	retinol (vitamin a)	GCST90200405	kynurenine	bioa_027	0.0425422	0.0839097	0.612155	FALSE	FALSE	1
MR-PCA	retinol (vitamin a)	GCST90200405	kynurenine	bioa_027	0.102484	0.0765852	0.18084	FALSE	FALSE	1
MR-link 2	glycerophosphoethanolamine	GCST90199808	alpha-ketoglutarate	GCST90200455	-0.138457	0.137541	0.3141	FALSE	FALSE	2
MR-IVW	glycerophosphoethanolamine	GCST90199808	alpha-ketoglutarate	GCST90200455	-0.0989892	0.100045	0.322447	FALSE	FALSE	2
MR-IVW LD	glycerophosphoethanolamine	GCST90199808	alpha-ketoglutarate	GCST90200455	-0.0989892	0.100045	0.322447	FALSE	FALSE	2
MR-PCA	glycerophosphoethanolamine	GCST90199808	alpha-ketoglutarate	GCST90200455	-0.149384	0.0863731	0.0837155	FALSE	FALSE	2
MR-link 2	5-oxoproline	GCST90200280	valine	met-d-Val	-0.00949984	0.0100114	0.342669	FALSE	FALSE	2
MR-IVW	5-oxoproline	GCST90200280	valine	met-d-Val	-0.0160918	0.00883192	0.0684549	FALSE	FALSE	2
MR-IVW LD	5-oxoproline	GCST90200280	valine	met-d-Val	-0.0160295	0.00849147	0.059064	FALSE	FALSE	2
MR-PCA	5-oxoproline	GCST90200280	valine	met-d-Val	-0.0150665	0.00881647	0.0874691	FALSE	FALSE	2
MR-link 2	dimethylglycine	GCST90200424	uridine	GCST90200407	-0.0384335	0.0381248	0.313407	FALSE	FALSE	3
MR-IVW	dimethylglycine	GCST90200424	uridine	GCST90200407	-0.0132507	0.039833	0.739394	FALSE	FALSE	3
MR-IVW LD	dimethylglycine	GCST90200424	uridine	GCST90200407	-0.0114221	0.0413314	0.782276	FALSE	FALSE	3
MR-PCA	dimethylglycine	GCST90200424	uridine	GCST90200407	-0.0277544	0.0374121	0.458173	FALSE	FALSE	3
MR-link 2	phenylalanine	M00064	pyruvate	met-d-Pyruvate	0.108211	0.0480151	0.0242155	FALSE	FALSE	1
MR-IVW	phenylalanine	M00064	pyruvate	met-d-Pyruvate	0.078747	0.0372461	0.0344952	FALSE	FALSE	1
MR-IVW LD	phenylalanine	M00064	pyruvate	met-d-Pyruvate	0.078747	0.0372461	0.0344952	FALSE	FALSE	1
MR-PCA	phenylalanine	M00064	pyruvate	met-d-Pyruvate	0.0386065	0.0380922	0.31082	FALSE	FALSE	1
MR-link 2	5-oxoproline	M01494	arginine	bioa_002	-0.027681	0.0312897	0.376335	FALSE	FALSE	1
MR-IVW	5-oxoproline	M01494	arginine	bioa_002	0.0150407	0.0248607	0.545179	FALSE	FALSE	1
MR-IVW LD	5-oxoproline	M01494	arginine	bioa_002	0.0150407	0.0248607	0.545179	FALSE	FALSE	1
MR-PCA	5-oxoproline	M01494	arginine	bioa_002	0.0079606	0.0239023	0.739098	FALSE	FALSE	1
MR-link 2	lactate	met-d-Lactate	n-acetylornithine	M15630	0.0114854	0.174738	0.947593	FALSE	FALSE	8
MR-IVW	lactate	met-d-Lactate	n-acetylornithine	M15630	7.5482e-05	0.162748	0.99963	FALSE	FALSE	8
MR-IVW LD	lactate	met-d-Lactate	n-acetylornithine	M15630	-0.00564091	0.162751	0.972351	FALSE	FALSE	8
MR-PCA	lactate	met-d-Lactate	n-acetylornithine	M15630	-0.067523	0.151499	0.655813	FALSE	FALSE	8
MR-link 2	valine	met-d-Val	sulfate*	GCST90199896	0.0645917	0.0792941	0.41531	FALSE	FALSE	16
MR-IVW	valine	met-d-Val	sulfate*	GCST90199896	0.0739157	0.0806168	0.359207	FALSE	FALSE	16
MR-IVW LD	valine	met-d-Val	sulfate*	GCST90199896	0.0745652	0.0826265	0.366825	FALSE	FALSE	16
MR-PCA	valine	met-d-Val	sulfate*	GCST90199896	0.0513283	0.0692893	0.458825	FALSE	FALSE	16
MR-link 2	oleamide	M32458	3-(4-hydroxyphenyl)lactate	GCST90200371	0.0570043	0.118455	0.630352	FALSE	FALSE	2
MR-IVW	oleamide	M32458	3-(4-hydroxyphenyl)lactate	GCST90200371	0.11992	0.0864814	0.165546	FALSE	FALSE	2
MR-IVW LD	oleamide	M32458	3-(4-hydroxyphenyl)lactate	GCST90200371	0.11992	0.0864814	0.165546	FALSE	FALSE	2
MR-PCA	oleamide	M32458	3-(4-hydroxyphenyl)lactate	GCST90200371	0.0844007	0.0714383	0.237424	FALSE	FALSE	2
MR-link 2	alanine	met-d-Ala	5-acetylamino-6-formylamino-3-methyluracil	GCST90200680	-0.140767	0.0884735	0.111596	FALSE	FALSE	29
MR-IVW	alanine	met-d-Ala	5-acetylamino-6-formylamino-3-methyluracil	GCST90200680	-0.133558	0.0844909	0.113938	FALSE	FALSE	29
MR-IVW LD	alanine	met-d-Ala	5-acetylamino-6-formylamino-3-methyluracil	GCST90200680	-0.13901	0.0821847	0.0907536	FALSE	FALSE	29
MR-PCA	alanine	met-d-Ala	5-acetylamino-6-formylamino-3-methyluracil	GCST90200680	-0.12432	0.0649017	0.0554263	FALSE	FALSE	29
MR-link 2	theobromine	GCST90199644	sphingosine	GCST90200385	0.349839	0.161685	0.0304864	FALSE	FALSE	1
MR-IVW	theobromine	GCST90199644	sphingosine	GCST90200385	0.00809556	0.179346	0.963996	FALSE	FALSE	1
MR-IVW LD	theobromine	GCST90199644	sphingosine	GCST90200385	0.00809556	0.179346	0.963996	FALSE	FALSE	1
MR-PCA	theobromine	GCST90199644	sphingosine	GCST90200385	0.176521	0.0907411	0.0517363	FALSE	FALSE	1
MR-link 2	asparagine	M34283	3,7-dimethylurate	GCST90199755	0.0668448	0.135272	0.621199	FALSE	FALSE	2
MR-IVW	asparagine	M34283	3,7-dimethylurate	GCST90199755	-0.071009	0.118533	0.549129	FALSE	FALSE	2
MR-IVW LD	asparagine	M34283	3,7-dimethylurate	GCST90199755	-0.071009	0.118533	0.549129	FALSE	FALSE	2
MR-PCA	asparagine	M34283	3,7-dimethylurate	GCST90199755	0.088959	0.102802	0.386851	FALSE	FALSE	2
MR-link 2	tryptophan	GCST90200441	adenosine 5'-monophosphate (amp)	GCST90200356	0.139274	0.13455	0.300617	FALSE	FALSE	2
MR-IVW	tryptophan	GCST90200441	adenosine 5'-monophosphate (amp)	GCST90200356	0.148934	0.114948	0.195089	FALSE	FALSE	2
MR-IVW LD	tryptophan	GCST90200441	adenosine 5'-monophosphate (amp)	GCST90200356	0.148934	0.114948	0.195089	FALSE	FALSE	2
MR-PCA	tryptophan	GCST90200441	adenosine 5'-monophosphate (amp)	GCST90200356	0.0471873	0.0665476	0.478277	FALSE	FALSE	2
MR-link 2	glycerophosphorylcholine (gpc)	GCST90199629	aspartate	M15996	0.149094	0.176697	0.398792	FALSE	FALSE	1
MR-IVW	glycerophosphorylcholine (gpc)	GCST90199629	aspartate	M15996	0.166202	0.157892	0.29251	FALSE	FALSE	1
MR-IVW LD	glycerophosphorylcholine (gpc)	GCST90199629	aspartate	M15996	0.166202	0.157892	0.29251	FALSE	FALSE	1
MR-PCA	glycerophosphorylcholine (gpc)	GCST90199629	aspartate	M15996	0.0868787	0.14973	0.561755	FALSE	FALSE	1
MR-link 2	citrate	GCST90200304	acetone	met-d-Acetone	0.0203215	0.0181547	0.262992	FALSE	FALSE	3
MR-IVW	citrate	GCST90200304	acetone	met-d-Acetone	0.0226215	0.0163459	0.166381	FALSE	FALSE	3
MR-IVW LD	citrate	GCST90200304	acetone	met-d-Acetone	0.0221487	0.0151884	0.144768	FALSE	FALSE	3
MR-PCA	citrate	GCST90200304	acetone	met-d-Acetone	0.0128549	0.0117156	0.272533	FALSE	FALSE	3
MR-link 2	myo-inositol	M19934	methionine sulfoxide	GCST90199625	0.0177033	0.0906389	0.845145	FALSE	FALSE	2
MR-IVW	myo-inositol	M19934	methionine sulfoxide	GCST90199625	0.0299037	0.093746	0.749737	FALSE	FALSE	2
MR-IVW LD	myo-inositol	M19934	methionine sulfoxide	GCST90199625	0.0299037	0.093746	0.749737	FALSE	FALSE	2
MR-PCA	myo-inositol	M19934	methionine sulfoxide	GCST90199625	0.0215671	0.0851679	0.80009	FALSE	FALSE	2
MR-link 2	2-hydroxyglutarate	GCST90199865	n-acetyl-aspartyl-glutamate (naag)	GCST90200684	-0.12509	0.126012	0.320864	FALSE	FALSE	2
MR-IVW	2-hydroxyglutarate	GCST90199865	n-acetyl-aspartyl-glutamate (naag)	GCST90200684	0.0241763	0.0990581	0.807183	FALSE	FALSE	2
MR-IVW LD	2-hydroxyglutarate	GCST90199865	n-acetyl-aspartyl-glutamate (naag)	GCST90200684	0.0241763	0.0990581	0.807183	FALSE	FALSE	2
MR-PCA	2-hydroxyglutarate	GCST90199865	n-acetyl-aspartyl-glutamate (naag)	GCST90200684	-0.0757621	0.0732902	0.301263	FALSE	FALSE	2
MR-link 2	creatinine	met-d-Creatinine	lactate	GCST90200408	0.145761	0.0662264	0.0277391	FALSE	FALSE	59
MR-IVW	creatinine	met-d-Creatinine	lactate	GCST90200408	0.118213	0.0633715	0.0621247	FALSE	FALSE	59
MR-IVW LD	creatinine	met-d-Creatinine	lactate	GCST90200408	0.123305	0.0622387	0.0475728	FALSE	FALSE	59
MR-PCA	creatinine	met-d-Creatinine	lactate	GCST90200408	0.118259	0.046855	0.0116048	FALSE	FALSE	59
MR-link 2	sphingosine 1-phosphate	GCST90199657	lactate	GCST90200408	0.31011	0.167962	0.0648467	FALSE	FALSE	1
MR-IVW	sphingosine 1-phosphate	GCST90199657	lactate	GCST90200408	-0.0928574	0.118984	0.435145	FALSE	FALSE	1
MR-IVW LD	sphingosine 1-phosphate	GCST90199657	lactate	GCST90200408	-0.0927237	0.122156	0.447815	FALSE	FALSE	1
MR-PCA	sphingosine 1-phosphate	GCST90199657	lactate	GCST90200408	0.121445	0.0843127	0.14975	FALSE	FALSE	1
MR-link 2	glutamine	M00053	arachidonate (20:4n6)	M01110	-0.238787	0.156933	0.128114	FALSE	FALSE	1
MR-IVW	glutamine	M00053	arachidonate (20:4n6)	M01110	-0.135337	0.117048	0.247579	FALSE	FALSE	1
MR-IVW LD	glutamine	M00053	arachidonate (20:4n6)	M01110	-0.135337	0.117048	0.247579	FALSE	FALSE	1
MR-PCA	glutamine	M00053	arachidonate (20:4n6)	M01110	-0.112677	0.110042	0.305861	FALSE	FALSE	1
MR-link 2	leucine	met-d-Leu	4-acetamidobutanoate	M01558	0.145874	0.116567	0.21078	FALSE	FALSE	12
MR-IVW	leucine	met-d-Leu	4-acetamidobutanoate	M01558	0.128673	0.119038	0.279725	FALSE	FALSE	12
MR-IVW LD	leucine	met-d-Leu	4-acetamidobutanoate	M01558	0.120656	0.116301	0.299527	FALSE	FALSE	12
MR-PCA	leucine	met-d-Leu	4-acetamidobutanoate	M01558	0.0872211	0.113634	0.442746	FALSE	FALSE	12
MR-link 2	dimethylglycine	GCST90200424	inosine	GCST90200394	0.00894032	0.0488688	0.854841	FALSE	FALSE	3
MR-IVW	dimethylglycine	GCST90200424	inosine	GCST90200394	0.0288345	0.051486	0.575449	FALSE	FALSE	3
MR-IVW LD	dimethylglycine	GCST90200424	inosine	GCST90200394	0.0277898	0.0534227	0.602933	FALSE	FALSE	3
MR-PCA	dimethylglycine	GCST90200424	inosine	GCST90200394	-0.0172894	0.0483551	0.720679	FALSE	FALSE	3
MR-link 2	3-aminoisobutyrate	GCST90200310	phenylalanine	GCST90200396	0.0295299	0.0210639	0.16094	FALSE	FALSE	4
MR-IVW	3-aminoisobutyrate	GCST90200310	phenylalanine	GCST90200396	-0.0132136	0.0243725	0.587716	FALSE	FALSE	4
MR-IVW LD	3-aminoisobutyrate	GCST90200310	phenylalanine	GCST90200396	-0.0142022	0.0235318	0.546155	FALSE	FALSE	4
MR-PCA	3-aminoisobutyrate	GCST90200310	phenylalanine	GCST90200396	-0.00554159	0.0235718	0.814135	FALSE	FALSE	4
MR-link 2	glycerophosphorylcholine (gpc)	GCST90199629	1-stearoyl-2-oleoyl-gps (18:0/18:1)	GCST90199652	0.266832	0.15121	0.0776233	FALSE	FALSE	1
MR-IVW	glycerophosphorylcholine (gpc)	GCST90199629	1-stearoyl-2-oleoyl-gps (18:0/18:1)	GCST90199652	0.148634	0.144333	0.303107	FALSE	FALSE	1
MR-IVW LD	glycerophosphorylcholine (gpc)	GCST90199629	1-stearoyl-2-oleoyl-gps (18:0/18:1)	GCST90199652	0.148634	0.144333	0.303107	FALSE	FALSE	1
MR-PCA	glycerophosphorylcholine (gpc)	GCST90199629	1-stearoyl-2-oleoyl-gps (18:0/18:1)	GCST90199652	0.20984	0.118216	0.0758895	FALSE	FALSE	1
MR-link 2	3-methyl-2-oxovalerate	M15676	citrate	met-d-Citrate	-0.0124199	0.0262295	0.635851	FALSE	FALSE	2
MR-IVW	3-methyl-2-oxovalerate	M15676	citrate	met-d-Citrate	-0.000483966	0.0250369	0.984578	FALSE	FALSE	2
MR-IVW LD	3-methyl-2-oxovalerate	M15676	citrate	met-d-Citrate	-0.000483966	0.0250369	0.984578	FALSE	FALSE	2
MR-PCA	3-methyl-2-oxovalerate	M15676	citrate	met-d-Citrate	-0.030331	0.0258973	0.241518	FALSE	FALSE	2
MR-link 2	glutamine	met-d-Gln	alanine	M32339	-0.00623527	0.0605868	0.918031	FALSE	FALSE	36
MR-IVW	glutamine	met-d-Gln	alanine	M32339	-0.00767126	0.0571392	0.8932	FALSE	FALSE	36
MR-IVW LD	glutamine	met-d-Gln	alanine	M32339	-0.00684946	0.0576208	0.905377	FALSE	FALSE	36
MR-PCA	glutamine	met-d-Gln	alanine	M32339	0.0125017	0.0531713	0.814115	FALSE	FALSE	36
MR-link 2	glycine	met-d-Gly	hippurate	GCST90199624	-0.015516	0.0231222	0.502194	FALSE	FALSE	36
MR-IVW	glycine	met-d-Gly	hippurate	GCST90199624	0.0230191	0.0246432	0.350255	FALSE	FALSE	36
MR-IVW LD	glycine	met-d-Gly	hippurate	GCST90199624	0.00376467	0.0273963	0.890702	FALSE	FALSE	36
MR-PCA	glycine	met-d-Gly	hippurate	GCST90199624	-0.00999409	0.0279561	0.720723	FALSE	FALSE	36
MR-link 2	kynurenine	bioa_027	acetoacetate	met-d-Acetoacetate	-0.00985711	0.0159167	0.535722	FALSE	FALSE	7
MR-IVW	kynurenine	bioa_027	acetoacetate	met-d-Acetoacetate	-0.00272875	0.0161004	0.865417	FALSE	FALSE	7
MR-IVW LD	kynurenine	bioa_027	acetoacetate	met-d-Acetoacetate	-0.0030542	0.0159013	0.847686	FALSE	FALSE	7
MR-PCA	kynurenine	bioa_027	acetoacetate	met-d-Acetoacetate	0.00751155	0.0152764	0.622924	FALSE	FALSE	7
MR-link 2	arachidonate (20:4n6)	GCST90200358	histidine	met-d-His	-0.0614356	0.0209176	0.00331372	FALSE	FALSE	1
MR-IVW	arachidonate (20:4n6)	GCST90200358	histidine	met-d-His	-0.0518156	0.0127229	4.64854e-05	FALSE	FALSE	1
MR-IVW LD	arachidonate (20:4n6)	GCST90200358	histidine	met-d-His	-0.0529714	0.0133206	6.98914e-05	FALSE	FALSE	1
MR-PCA	arachidonate (20:4n6)	GCST90200358	histidine	met-d-His	-0.0540142	0.0130514	3.49476e-05	FALSE	FALSE	1
MR-link 2	oleamide	M32458	aspartate	bioa_004	-0.0306587	0.0510442	0.548086	FALSE	FALSE	2
MR-IVW	oleamide	M32458	aspartate	bioa_004	-0.0450657	0.0448062	0.314516	FALSE	FALSE	2
MR-IVW LD	oleamide	M32458	aspartate	bioa_004	-0.0450657	0.0448062	0.314516	FALSE	FALSE	2
MR-PCA	oleamide	M32458	aspartate	bioa_004	-0.0458199	0.037161	0.217571	FALSE	FALSE	2
MR-link 2	arachidonate (20:4n6)	GCST90200358	oleate (18:1n9)	M01359	-0.0981914	0.0549523	0.0739622	FALSE	FALSE	1
MR-IVW	arachidonate (20:4n6)	GCST90200358	oleate (18:1n9)	M01359	-0.052689	0.0669241	0.431109	FALSE	FALSE	1
MR-IVW LD	arachidonate (20:4n6)	GCST90200358	oleate (18:1n9)	M01359	-0.0573583	0.0528334	0.277636	FALSE	FALSE	1
MR-PCA	arachidonate (20:4n6)	GCST90200358	oleate (18:1n9)	M01359	-0.0978122	0.052283	0.0613696	FALSE	FALSE	1
MR-link 2	arachidonate (20:4n6)	GCST90200358	n-palmitoyl-sphinganine (d18:0/16:0)	GCST90200064	-0.0502469	0.0503846	0.318634	FALSE	FALSE	1
MR-IVW	arachidonate (20:4n6)	GCST90200358	n-palmitoyl-sphinganine (d18:0/16:0)	GCST90200064	-0.0487922	0.0476006	0.305348	FALSE	FALSE	1
MR-IVW LD	arachidonate (20:4n6)	GCST90200358	n-palmitoyl-sphinganine (d18:0/16:0)	GCST90200064	-0.0520608	0.0498368	0.296196	FALSE	FALSE	1
MR-PCA	arachidonate (20:4n6)	GCST90200358	n-palmitoyl-sphinganine (d18:0/16:0)	GCST90200064	-0.0371725	0.0488343	0.44654	FALSE	FALSE	1
MR-link 2	citrulline	bioa_005	leucine	M00060	0.02818	0.0795114	0.723028	FALSE	FALSE	7
MR-IVW	citrulline	bioa_005	leucine	M00060	-0.00896039	0.0889172	0.919731	FALSE	FALSE	7
MR-IVW LD	citrulline	bioa_005	leucine	M00060	-0.00791109	0.0894515	0.929527	FALSE	FALSE	7
MR-PCA	citrulline	bioa_005	leucine	M00060	0.0450536	0.0766279	0.556564	FALSE	FALSE	7
MR-link 2	4-methyl-2-oxopentanoate	GCST90199655	betaine	M03141	-0.0229496	0.158164	0.884631	FALSE	FALSE	1
MR-IVW	4-methyl-2-oxopentanoate	GCST90199655	betaine	M03141	-0.195541	0.180499	0.27866	FALSE	FALSE	1
MR-IVW LD	4-methyl-2-oxopentanoate	GCST90199655	betaine	M03141	-0.195541	0.180499	0.27866	FALSE	FALSE	1
MR-PCA	4-methyl-2-oxopentanoate	GCST90199655	betaine	M03141	-0.0678448	0.135592	0.616821	FALSE	FALSE	1
MR-link 2	3-hydroxybutyrate (bhba)	met-d-bOHbutyrate	taurocholate	GCST90200333	-0.0945117	0.139492	0.498062	FALSE	FALSE	15
MR-IVW	3-hydroxybutyrate (bhba)	met-d-bOHbutyrate	taurocholate	GCST90200333	-0.14558	0.122276	0.233815	FALSE	FALSE	15
MR-IVW LD	3-hydroxybutyrate (bhba)	met-d-bOHbutyrate	taurocholate	GCST90200333	-0.101665	0.117558	0.387143	FALSE	FALSE	15
MR-PCA	3-hydroxybutyrate (bhba)	met-d-bOHbutyrate	taurocholate	GCST90200333	0.0015738	0.0915357	0.986282	FALSE	FALSE	15
MR-link 2	2-hydroxyphenylacetate	GCST90200369	theobromine	GCST90199644	0.204524	0.122673	0.0954678	FALSE	FALSE	2
MR-IVW	2-hydroxyphenylacetate	GCST90200369	theobromine	GCST90199644	0.0108214	0.0799372	0.892317	FALSE	FALSE	2
MR-IVW LD	2-hydroxyphenylacetate	GCST90200369	theobromine	GCST90199644	0.0108214	0.0799372	0.892317	FALSE	FALSE	2
MR-PCA	2-hydroxyphenylacetate	GCST90200369	theobromine	GCST90199644	0.0568478	0.0687343	0.4082	FALSE	FALSE	2
MR-link 2	mannose	M00584	dihydroorotate	GCST90200444	-0.0130587	0.0553744	0.813568	FALSE	FALSE	1
MR-IVW	mannose	M00584	dihydroorotate	GCST90200444	0.103635	0.0712922	0.14604	FALSE	FALSE	1
MR-IVW LD	mannose	M00584	dihydroorotate	GCST90200444	0.103635	0.0712922	0.14604	FALSE	FALSE	1
MR-PCA	mannose	M00584	dihydroorotate	GCST90200444	-0.0373612	0.0609177	0.539674	FALSE	FALSE	1
MR-link 2	5,6-dihydrothymine	GCST90200339	acetate	met-d-Acetate	0.120925	0.0677266	0.0741821	FALSE	FALSE	1
MR-IVW	5,6-dihydrothymine	GCST90200339	acetate	met-d-Acetate	0.0230229	0.0429203	0.591675	FALSE	FALSE	1
MR-IVW LD	5,6-dihydrothymine	GCST90200339	acetate	met-d-Acetate	0.0230229	0.0429203	0.591675	FALSE	FALSE	1
MR-PCA	5,6-dihydrothymine	GCST90200339	acetate	met-d-Acetate	0.0685613	0.0279128	0.0140388	FALSE	FALSE	1
MR-link 2	isoleucine	bioa_010	methionine sulfoxide	GCST90199625	0.0590604	0.15429	0.701876	FALSE	FALSE	4
MR-IVW	isoleucine	bioa_010	methionine sulfoxide	GCST90199625	0.0155398	0.175785	0.929557	FALSE	FALSE	4
MR-IVW LD	isoleucine	bioa_010	methionine sulfoxide	GCST90199625	0.0155398	0.175785	0.929557	FALSE	FALSE	4
MR-PCA	isoleucine	bioa_010	methionine sulfoxide	GCST90199625	0.2289	0.159409	0.151022	FALSE	FALSE	4
MR-link 2	citrulline	GCST90200403	2-aminobutyrate	GCST90200305	-0.18118	0.12659	0.152363	FALSE	FALSE	2
MR-IVW	citrulline	GCST90200403	2-aminobutyrate	GCST90200305	-0.210402	0.0898408	0.0191837	FALSE	FALSE	2
MR-IVW LD	citrulline	GCST90200403	2-aminobutyrate	GCST90200305	-0.212579	0.0916719	0.0204001	FALSE	FALSE	2
MR-PCA	citrulline	GCST90200403	2-aminobutyrate	GCST90200305	-0.0760771	0.0664397	0.252187	FALSE	FALSE	2
MR-link 2	acetone	met-d-Acetone	heme	M32593	0.104306	0.219695	0.634946	FALSE	FALSE	7
MR-IVW	acetone	met-d-Acetone	heme	M32593	0.0612985	0.186414	0.742284	FALSE	FALSE	7
MR-IVW LD	acetone	met-d-Acetone	heme	M32593	0.0612748	0.189655	0.74663	FALSE	FALSE	7
MR-PCA	acetone	met-d-Acetone	heme	M32593	0.0884683	0.184822	0.632175	FALSE	FALSE	7
MR-link 2	1-stearoyl-2-oleoyl-gps (18:0/18:1)	GCST90199652	glucose	met-d-Glucose	0.142822	0.0439877	0.00116682	FALSE	FALSE	1
MR-IVW	1-stearoyl-2-oleoyl-gps (18:0/18:1)	GCST90199652	glucose	met-d-Glucose	0.106938	0.0350807	0.00230117	FALSE	FALSE	1
MR-IVW LD	1-stearoyl-2-oleoyl-gps (18:0/18:1)	GCST90199652	glucose	met-d-Glucose	0.106938	0.0350807	0.00230117	FALSE	FALSE	1
MR-PCA	1-stearoyl-2-oleoyl-gps (18:0/18:1)	GCST90199652	glucose	met-d-Glucose	0.0729896	0.0267357	0.00633262	FALSE	FALSE	1
MR-link 2	betaine	M03141	acetoacetate	met-d-Acetoacetate	-0.0317531	0.0146252	0.0299225	FALSE	FALSE	4
MR-IVW	betaine	M03141	acetoacetate	met-d-Acetoacetate	-0.0429465	0.01804	0.0172835	FALSE	FALSE	4
MR-IVW LD	betaine	M03141	acetoacetate	met-d-Acetoacetate	-0.0422719	0.0162668	0.00935889	FALSE	FALSE	4
MR-PCA	betaine	M03141	acetoacetate	met-d-Acetoacetate	-0.0244185	0.0132154	0.0646407	FALSE	FALSE	4
MR-link 2	ornithine	bioa_014	1-methylnicotinamide	GCST90200406	-0.0368502	0.104817	0.725164	FALSE	FALSE	7
MR-IVW	ornithine	bioa_014	1-methylnicotinamide	GCST90200406	0.0483593	0.111796	0.665328	FALSE	FALSE	7
MR-IVW LD	ornithine	bioa_014	1-methylnicotinamide	GCST90200406	0.0483593	0.111796	0.665328	FALSE	FALSE	7
MR-PCA	ornithine	bioa_014	1-methylnicotinamide	GCST90200406	0.0720169	0.0979879	0.462366	FALSE	FALSE	7
MR-link 2	5-oxoproline	M01494	isoleucine	met-d-Ile	-0.0228093	0.0113922	0.0452652	FALSE	FALSE	1
MR-IVW	5-oxoproline	M01494	isoleucine	met-d-Ile	-0.0192784	0.0128458	0.133417	FALSE	FALSE	1
MR-IVW LD	5-oxoproline	M01494	isoleucine	met-d-Ile	-0.0192784	0.0128458	0.133417	FALSE	FALSE	1
MR-PCA	5-oxoproline	M01494	isoleucine	met-d-Ile	-0.0209423	0.0123506	0.0899516	FALSE	FALSE	1
MR-link 2	eicosapentaenoate (epa; 20:5n3)	M18467	glucose	GCST90200440	0.241315	0.122513	0.0488722	FALSE	FALSE	1
MR-IVW	eicosapentaenoate (epa; 20:5n3)	M18467	glucose	GCST90200440	0.195704	0.0995743	0.0493671	FALSE	FALSE	1
MR-IVW LD	eicosapentaenoate (epa; 20:5n3)	M18467	glucose	GCST90200440	0.195704	0.0995743	0.0493671	FALSE	FALSE	1
MR-PCA	eicosapentaenoate (epa; 20:5n3)	M18467	glucose	GCST90200440	0.234422	0.093362	0.0120424	FALSE	FALSE	1
MR-link 2	n-formylanthranilic acid	GCST90199960	3-(4-hydroxyphenyl)lactate	GCST90200371	0.0757232	0.0287052	0.00834066	FALSE	FALSE	2
MR-IVW	n-formylanthranilic acid	GCST90199960	3-(4-hydroxyphenyl)lactate	GCST90200371	0.0285877	0.029884	0.338758	FALSE	FALSE	2
MR-IVW LD	n-formylanthranilic acid	GCST90199960	3-(4-hydroxyphenyl)lactate	GCST90200371	0.0285877	0.029884	0.338758	FALSE	FALSE	2
MR-PCA	n-formylanthranilic acid	GCST90199960	3-(4-hydroxyphenyl)lactate	GCST90200371	0.0305132	0.0298321	0.306387	FALSE	FALSE	2
MR-link 2	histidine	met-d-His	n1-methyl-2-pyridone-5-carboxamide	GCST90199778	0.137782	0.0810967	0.0893221	FALSE	FALSE	14
MR-IVW	histidine	met-d-His	n1-methyl-2-pyridone-5-carboxamide	GCST90199778	-0.0444185	0.0943815	0.637907	FALSE	FALSE	14
MR-IVW LD	histidine	met-d-His	n1-methyl-2-pyridone-5-carboxamide	GCST90199778	-0.0489171	0.0887283	0.581419	FALSE	FALSE	14
MR-PCA	histidine	met-d-His	n1-methyl-2-pyridone-5-carboxamide	GCST90199778	-0.00823615	0.0701718	0.906566	FALSE	FALSE	14
MR-link 2	caffeine	M00569	citrulline	bioa_005	-0.0430771	0.0583128	0.460074	FALSE	FALSE	2
MR-IVW	caffeine	M00569	citrulline	bioa_005	-0.0332909	0.049466	0.500944	FALSE	FALSE	2
MR-IVW LD	caffeine	M00569	citrulline	bioa_005	-0.0332909	0.049466	0.500944	FALSE	FALSE	2
MR-PCA	caffeine	M00569	citrulline	bioa_005	-0.0394029	0.0470005	0.401834	FALSE	FALSE	2
MR-link 2	citrate	met-d-Citrate	choline	M15506	0.0162322	0.0560897	0.772277	FALSE	FALSE	26
MR-IVW	citrate	met-d-Citrate	choline	M15506	0.0266803	0.0669833	0.690399	FALSE	FALSE	26
MR-IVW LD	citrate	met-d-Citrate	choline	M15506	0.00398359	0.0604047	0.947419	FALSE	FALSE	26
MR-PCA	citrate	met-d-Citrate	choline	M15506	-0.0314126	0.0582979	0.590005	FALSE	FALSE	26
MR-link 2	histidine	bioa_009	1-methylnicotinamide	GCST90200406	-0.0549767	0.104638	0.599305	FALSE	FALSE	8
MR-IVW	histidine	bioa_009	1-methylnicotinamide	GCST90200406	0.127032	0.118137	0.282242	FALSE	FALSE	8
MR-IVW LD	histidine	bioa_009	1-methylnicotinamide	GCST90200406	0.120996	0.119532	0.311416	FALSE	FALSE	8
MR-PCA	histidine	bioa_009	1-methylnicotinamide	GCST90200406	-0.0378484	0.0951078	0.690665	FALSE	FALSE	8
MR-link 2	urate	GCST90200307	adenosine 5'-monophosphate (amp)	GCST90200356	0.0157794	0.053435	0.767763	FALSE	FALSE	4
MR-IVW	urate	GCST90200307	adenosine 5'-monophosphate (amp)	GCST90200356	-0.00893767	0.0489488	0.855118	FALSE	FALSE	5
MR-IVW LD	urate	GCST90200307	adenosine 5'-monophosphate (amp)	GCST90200356	-0.00893767	0.0489488	0.855118	FALSE	FALSE	5
MR-PCA	urate	GCST90200307	adenosine 5'-monophosphate (amp)	GCST90200356	-0.000814078	0.0424799	0.98471	FALSE	FALSE	5
MR-link 2	histidine	met-d-His	leucine	M00060	-0.0185178	0.126377	0.883504	FALSE	FALSE	12
MR-IVW	histidine	met-d-His	leucine	M00060	-0.109463	0.125799	0.384223	FALSE	FALSE	12
MR-IVW LD	histidine	met-d-His	leucine	M00060	-0.104408	0.126891	0.410615	FALSE	FALSE	12
MR-PCA	histidine	met-d-His	leucine	M00060	-0.0221112	0.102082	0.828519	FALSE	FALSE	12
MR-link 2	histidine	bioa_009	ornithine	M01493	0.0450743	0.102614	0.660472	FALSE	FALSE	10
MR-IVW	histidine	bioa_009	ornithine	M01493	0.0736976	0.110061	0.503108	FALSE	FALSE	10
MR-IVW LD	histidine	bioa_009	ornithine	M01493	0.0765027	0.111062	0.490932	FALSE	FALSE	10
MR-PCA	histidine	bioa_009	ornithine	M01493	0.110639	0.0928284	0.233312	FALSE	FALSE	10
MR-link 2	docosahexaenoate (dha; 22:6n3)	GCST90199651	1-(1-enyl-stearoyl)-2-arachidonoyl-gpe (p-18:0/20:4)*	GCST90200058	2.6972	0.585998	4.16961e-06	FALSE	FALSE	1
MR-IVW	docosahexaenoate (dha; 22:6n3)	GCST90199651	1-(1-enyl-stearoyl)-2-arachidonoyl-gpe (p-18:0/20:4)*	GCST90200058	2.07274	0.168702	1.07226e-34	TRUE	FALSE	1
MR-IVW LD	docosahexaenoate (dha; 22:6n3)	GCST90199651	1-(1-enyl-stearoyl)-2-arachidonoyl-gpe (p-18:0/20:4)*	GCST90200058	2.07274	0.168702	1.07226e-34	TRUE	FALSE	1
MR-PCA	docosahexaenoate (dha; 22:6n3)	GCST90199651	1-(1-enyl-stearoyl)-2-arachidonoyl-gpe (p-18:0/20:4)*	GCST90200058	1.71721	0.122662	1.56877e-44	TRUE	FALSE	1
MR-link 2	acetone	met-d-Acetone	docosahexaenoate (dha; 22:6n3)	M19323	-0.0232866	0.206246	0.910104	FALSE	FALSE	7
MR-IVW	acetone	met-d-Acetone	docosahexaenoate (dha; 22:6n3)	M19323	-0.0170383	0.186261	0.927115	FALSE	FALSE	7
MR-IVW LD	acetone	met-d-Acetone	docosahexaenoate (dha; 22:6n3)	M19323	-0.0168566	0.170496	0.921243	FALSE	FALSE	7
MR-PCA	acetone	met-d-Acetone	docosahexaenoate (dha; 22:6n3)	M19323	-0.122948	0.166151	0.459315	FALSE	FALSE	7
MR-link 2	sphingosine 1-phosphate	GCST90199657	citrate	GCST90200304	-0.267367	0.210612	0.204271	FALSE	FALSE	1
MR-IVW	sphingosine 1-phosphate	GCST90199657	citrate	GCST90200304	-0.0849032	0.226409	0.70766	FALSE	FALSE	1
MR-IVW LD	sphingosine 1-phosphate	GCST90199657	citrate	GCST90200304	-0.0836127	0.121825	0.492504	FALSE	FALSE	1
MR-PCA	sphingosine 1-phosphate	GCST90199657	citrate	GCST90200304	-0.127985	0.0840911	0.128014	FALSE	FALSE	1
MR-link 2	eicosapentaenoate (epa; 20:5n3)	M18467	histidine	M00059	0.0531581	0.100893	0.598281	FALSE	FALSE	1
MR-IVW	eicosapentaenoate (epa; 20:5n3)	M18467	histidine	M00059	-0.0261671	0.104668	0.802587	FALSE	FALSE	1
MR-IVW LD	eicosapentaenoate (epa; 20:5n3)	M18467	histidine	M00059	-0.0261671	0.104668	0.802587	FALSE	FALSE	1
MR-PCA	eicosapentaenoate (epa; 20:5n3)	M18467	histidine	M00059	0.00240706	0.0980699	0.980418	FALSE	FALSE	1
MR-link 2	urate	M01604	histidine	bioa_009	-0.0536927	0.0169944	0.00158078	FALSE	FALSE	1
MR-IVW	urate	M01604	histidine	bioa_009	-0.0427254	0.015167	0.00484745	FALSE	FALSE	1
MR-IVW LD	urate	M01604	histidine	bioa_009	-0.0427254	0.015167	0.00484745	FALSE	FALSE	1
MR-PCA	urate	M01604	histidine	bioa_009	-0.0470693	0.0147555	0.00142303	FALSE	FALSE	1
MR-link 2	asparagine	bioa_003	serine	bioa_018	0.0332991	0.0265952	0.210544	FALSE	FALSE	6
MR-IVW	asparagine	bioa_003	serine	bioa_018	0.0181705	0.0296761	0.540344	FALSE	FALSE	6
MR-IVW LD	asparagine	bioa_003	serine	bioa_018	0.0262054	0.030512	0.390421	FALSE	FALSE	6
MR-PCA	asparagine	bioa_003	serine	bioa_018	0.0725277	0.0298315	0.0150468	FALSE	FALSE	6
MR-link 2	flavin adenine dinucleotide (fad)	GCST90200376	acetate	met-d-Acetate	0.0101819	0.0110578	0.357159	FALSE	FALSE	1
MR-IVW	flavin adenine dinucleotide (fad)	GCST90200376	acetate	met-d-Acetate	0.000576936	0.0114289	0.959739	FALSE	FALSE	1
MR-IVW LD	flavin adenine dinucleotide (fad)	GCST90200376	acetate	met-d-Acetate	0.000365384	0.0115352	0.974731	FALSE	FALSE	1
MR-PCA	flavin adenine dinucleotide (fad)	GCST90200376	acetate	met-d-Acetate	0.000941443	0.0114696	0.934582	FALSE	FALSE	1
MR-link 2	glycine	M32338	urate	M01604	-0.076673	0.0454123	0.091339	FALSE	FALSE	1
MR-IVW	glycine	M32338	urate	M01604	-0.130638	0.0484887	0.00705607	FALSE	FALSE	1
MR-IVW LD	glycine	M32338	urate	M01604	-0.128464	0.0470503	0.00632646	FALSE	FALSE	1
MR-PCA	glycine	M32338	urate	M01604	-0.170989	0.0536788	0.00144546	FALSE	FALSE	1
MR-link 2	creatinine	met-d-Creatinine	dihydroorotate	GCST90200444	0.14484	0.0681013	0.0334338	FALSE	FALSE	59
MR-IVW	creatinine	met-d-Creatinine	dihydroorotate	GCST90200444	0.119054	0.0625479	0.0569878	FALSE	FALSE	59
MR-IVW LD	creatinine	met-d-Creatinine	dihydroorotate	GCST90200444	0.120626	0.0623218	0.0529257	FALSE	FALSE	59
MR-PCA	creatinine	met-d-Creatinine	dihydroorotate	GCST90200444	0.0934182	0.0469183	0.0464721	FALSE	FALSE	59
MR-link 2	acetylphosphate	M15488	3-methyl-2-oxobutyrate	M21047	0.162007	0.171959	0.346128	FALSE	FALSE	2
MR-IVW	acetylphosphate	M15488	3-methyl-2-oxobutyrate	M21047	0.102077	0.126328	0.419073	FALSE	FALSE	2
MR-IVW LD	acetylphosphate	M15488	3-methyl-2-oxobutyrate	M21047	0.102077	0.126328	0.419073	FALSE	FALSE	2
MR-PCA	acetylphosphate	M15488	3-methyl-2-oxobutyrate	M21047	0.118547	0.126731	0.349571	FALSE	FALSE	2
MR-link 2	oleamide	M32458	methionine	M01302	-0.148097	0.0894679	0.097863	FALSE	FALSE	2
MR-IVW	oleamide	M32458	methionine	M01302	-0.0885617	0.0916896	0.334101	FALSE	FALSE	2
MR-IVW LD	oleamide	M32458	methionine	M01302	-0.0885617	0.0916896	0.334101	FALSE	FALSE	2
MR-PCA	oleamide	M32458	methionine	M01302	-0.112196	0.0763565	0.141734	FALSE	FALSE	2
MR-link 2	2-aminobutyrate	M32348	dihydroorotate	GCST90200444	-0.0613817	0.102327	0.548603	FALSE	FALSE	2
MR-IVW	2-aminobutyrate	M32348	dihydroorotate	GCST90200444	-0.136906	0.0908281	0.131732	FALSE	FALSE	2
MR-IVW LD	2-aminobutyrate	M32348	dihydroorotate	GCST90200444	-0.136906	0.0908281	0.131732	FALSE	FALSE	2
MR-PCA	2-aminobutyrate	M32348	dihydroorotate	GCST90200444	-0.0663918	0.0778245	0.393605	FALSE	FALSE	2
MR-link 2	glycine	bioa_008	beta-citrylglutamate	GCST90199911	-0.0115554	0.0332153	0.727919	FALSE	FALSE	19
MR-IVW	glycine	bioa_008	beta-citrylglutamate	GCST90199911	-0.0377315	0.0439434	0.39054	FALSE	FALSE	19
MR-IVW LD	glycine	bioa_008	beta-citrylglutamate	GCST90199911	-0.0443177	0.0446917	0.321377	FALSE	FALSE	19
MR-PCA	glycine	bioa_008	beta-citrylglutamate	GCST90199911	-0.0249476	0.0394673	0.527316	FALSE	FALSE	19
MR-link 2	orotidine	GCST90200681	isoleucine	bioa_010	0.012206	0.0123332	0.322326	FALSE	FALSE	2
MR-IVW	orotidine	GCST90200681	isoleucine	bioa_010	0.00937894	0.0124673	0.451879	FALSE	FALSE	2
MR-IVW LD	orotidine	GCST90200681	isoleucine	bioa_010	0.00937894	0.0124673	0.451879	FALSE	FALSE	2
MR-PCA	orotidine	GCST90200681	isoleucine	bioa_010	0.00708299	0.0120645	0.55714	FALSE	FALSE	2
MR-link 2	sulfate*	GCST90199896	glycochenodeoxycholate	GCST90200342	0.16139	0.169557	0.34118	FALSE	FALSE	1
MR-IVW	sulfate*	GCST90199896	glycochenodeoxycholate	GCST90200342	-0.109734	0.173102	0.52613	FALSE	FALSE	1
MR-IVW LD	sulfate*	GCST90199896	glycochenodeoxycholate	GCST90200342	-0.109734	0.173102	0.52613	FALSE	FALSE	1
MR-PCA	sulfate*	GCST90199896	glycochenodeoxycholate	GCST90200342	-0.0523643	0.106351	0.622457	FALSE	FALSE	1
MR-link 2	4-methyl-2-oxopentanoate	M22116	alanine	met-d-Ala	-0.167987	0.054039	0.00187963	FALSE	FALSE	2
MR-IVW	4-methyl-2-oxopentanoate	M22116	alanine	met-d-Ala	-0.0994035	0.029856	0.000870241	FALSE	FALSE	2
MR-IVW LD	4-methyl-2-oxopentanoate	M22116	alanine	met-d-Ala	-0.0994035	0.029856	0.000870241	FALSE	FALSE	2
MR-PCA	4-methyl-2-oxopentanoate	M22116	alanine	met-d-Ala	-0.0963408	0.0290676	0.000918502	FALSE	FALSE	2
MR-link 2	threonine	bioa_019	2-aminobutyrate	GCST90200305	0.0321082	0.0893586	0.719357	FALSE	FALSE	8
MR-IVW	threonine	bioa_019	2-aminobutyrate	GCST90200305	0.167909	0.0815357	0.0394628	FALSE	FALSE	8
MR-IVW LD	threonine	bioa_019	2-aminobutyrate	GCST90200305	0.15925	0.0822465	0.0528362	FALSE	FALSE	8
MR-PCA	threonine	bioa_019	2-aminobutyrate	GCST90200305	0.226913	0.0751912	0.00254608	FALSE	FALSE	8
MR-link 2	asparagine	M34283	biliverdin	M02137	0.0140099	0.0702517	0.841931	FALSE	FALSE	2
MR-IVW	asparagine	M34283	biliverdin	M02137	0.0559023	0.0806391	0.488159	FALSE	FALSE	2
MR-IVW LD	asparagine	M34283	biliverdin	M02137	0.0559023	0.0806391	0.488159	FALSE	FALSE	2
MR-PCA	asparagine	M34283	biliverdin	M02137	0.077671	0.0781438	0.320247	FALSE	FALSE	2
MR-link 2	4-methyl-2-oxopentanoate	M22116	inosine 5'-monophosphate (imp)	GCST90200395	-0.0297475	0.158514	0.85114	FALSE	FALSE	2
MR-IVW	4-methyl-2-oxopentanoate	M22116	inosine 5'-monophosphate (imp)	GCST90200395	0.0357898	0.155447	0.817907	FALSE	FALSE	2
MR-IVW LD	4-methyl-2-oxopentanoate	M22116	inosine 5'-monophosphate (imp)	GCST90200395	0.0357898	0.155447	0.817907	FALSE	FALSE	2
MR-PCA	4-methyl-2-oxopentanoate	M22116	inosine 5'-monophosphate (imp)	GCST90200395	0.0529185	0.137032	0.699366	FALSE	FALSE	2
MR-link 2	n-formylanthranilic acid	GCST90199960	aspartate	bioa_004	0.00954122	0.0243003	0.694587	FALSE	FALSE	2
MR-IVW	n-formylanthranilic acid	GCST90199960	aspartate	bioa_004	-0.0111847	0.0382509	0.769978	FALSE	FALSE	2
MR-IVW LD	n-formylanthranilic acid	GCST90199960	aspartate	bioa_004	-0.00753971	0.0260874	0.772568	FALSE	FALSE	2
MR-PCA	n-formylanthranilic acid	GCST90199960	aspartate	bioa_004	0.0016079	0.0239151	0.946396	FALSE	FALSE	2
MR-link 2	phosphate	GCST90200393	alpha-ketoglutarate	GCST90200455	0.0866483	0.152577	0.570104	FALSE	FALSE	1
MR-IVW	phosphate	GCST90200393	alpha-ketoglutarate	GCST90200455	0.0533311	0.158608	0.736687	FALSE	FALSE	1
MR-IVW LD	phosphate	GCST90200393	alpha-ketoglutarate	GCST90200455	0.0533311	0.158608	0.736687	FALSE	FALSE	1
MR-PCA	phosphate	GCST90200393	alpha-ketoglutarate	GCST90200455	0.073048	0.0812806	0.368805	FALSE	FALSE	1
MR-link 2	orotate	GCST90200392	alpha-ketobutyrate	GCST90200438	-0.0732211	0.0255985	0.00423156	FALSE	FALSE	2
MR-IVW	orotate	GCST90200392	alpha-ketobutyrate	GCST90200438	-0.0736765	0.0258636	0.00439049	FALSE	FALSE	2
MR-IVW LD	orotate	GCST90200392	alpha-ketobutyrate	GCST90200438	-0.0731237	0.0263058	0.00543987	FALSE	FALSE	2
MR-PCA	orotate	GCST90200392	alpha-ketobutyrate	GCST90200438	-0.0622978	0.0262785	0.0177556	FALSE	FALSE	2
MR-link 2	creatinine	GCST90200366	dimethylglycine	GCST90200424	0.813032	0.213383	0.000138855	FALSE	FALSE	1
MR-IVW	creatinine	GCST90200366	dimethylglycine	GCST90200424	0.389655	0.173074	0.0243617	FALSE	FALSE	1
MR-IVW LD	creatinine	GCST90200366	dimethylglycine	GCST90200424	0.389655	0.173074	0.0243617	FALSE	FALSE	1
MR-PCA	creatinine	GCST90200366	dimethylglycine	GCST90200424	0.349848	0.102366	0.000631702	FALSE	FALSE	1
MR-link 2	1-methylurate	M34395	5,6-dihydrothymine	GCST90200339	0.0294112	0.0892134	0.741647	FALSE	FALSE	1
MR-IVW	1-methylurate	M34395	5,6-dihydrothymine	GCST90200339	0.0291424	0.0905946	0.747696	FALSE	FALSE	1
MR-IVW LD	1-methylurate	M34395	5,6-dihydrothymine	GCST90200339	0.0291424	0.0905946	0.747696	FALSE	FALSE	1
MR-PCA	1-methylurate	M34395	5,6-dihydrothymine	GCST90200339	0.088742	0.0830985	0.28556	FALSE	FALSE	1
MR-link 2	caffeine	M00569	glutamine	GCST90200419	0.123277	0.13857	0.373657	FALSE	FALSE	2
MR-IVW	caffeine	M00569	glutamine	GCST90200419	0.118082	0.104844	0.260058	FALSE	FALSE	2
MR-IVW LD	caffeine	M00569	glutamine	GCST90200419	0.118082	0.104844	0.260058	FALSE	FALSE	2
MR-PCA	caffeine	M00569	glutamine	GCST90200419	0.0663015	0.0937784	0.479565	FALSE	FALSE	2
MR-link 2	flavin adenine dinucleotide (fad)	GCST90200376	5-oxoproline	GCST90200280	-0.00757035	0.0429114	0.859965	FALSE	FALSE	1
MR-IVW	flavin adenine dinucleotide (fad)	GCST90200376	5-oxoproline	GCST90200280	-0.0395857	0.0426851	0.353724	FALSE	FALSE	1
MR-IVW LD	flavin adenine dinucleotide (fad)	GCST90200376	5-oxoproline	GCST90200280	-0.0388069	0.0430824	0.367716	FALSE	FALSE	1
MR-PCA	flavin adenine dinucleotide (fad)	GCST90200376	5-oxoproline	GCST90200280	-0.0142116	0.0428486	0.740139	FALSE	FALSE	1
MR-link 2	guanidinoacetate	GCST90200384	serine	bioa_018	-0.117334	0.07062	0.0966172	FALSE	FALSE	2
MR-IVW	guanidinoacetate	GCST90200384	serine	bioa_018	-0.125422	0.0561839	0.0255922	FALSE	FALSE	2
MR-IVW LD	guanidinoacetate	GCST90200384	serine	bioa_018	-0.125422	0.0561839	0.0255922	FALSE	FALSE	2
MR-PCA	guanidinoacetate	GCST90200384	serine	bioa_018	-0.126108	0.0505428	0.012593	FALSE	FALSE	2
MR-link 2	citrulline	GCST90200403	ornithine	M01493	0.134586	0.111446	0.227187	FALSE	FALSE	2
MR-IVW	citrulline	GCST90200403	ornithine	M01493	0.116758	0.120165	0.331225	FALSE	FALSE	2
MR-IVW LD	citrulline	GCST90200403	ornithine	M01493	0.116758	0.120165	0.331225	FALSE	FALSE	2
MR-PCA	citrulline	GCST90200403	ornithine	M01493	0.107627	0.0879912	0.22127	FALSE	FALSE	2
MR-link 2	sphinganine-1-phosphate	GCST90199845	lactate	M00527	-0.167107	0.170648	0.327458	FALSE	FALSE	1
MR-IVW	sphinganine-1-phosphate	GCST90199845	lactate	M00527	-0.0455429	0.156147	0.770541	FALSE	FALSE	1
MR-IVW LD	sphinganine-1-phosphate	GCST90199845	lactate	M00527	-0.0455429	0.156147	0.770541	FALSE	FALSE	1
MR-PCA	sphinganine-1-phosphate	GCST90199845	lactate	M00527	-0.113271	0.124592	0.363282	FALSE	FALSE	1
MR-link 2	arginine	GCST90200372	sarcosine	GCST90200291	0.138131	0.0931588	0.138141	FALSE	FALSE	2
MR-IVW	arginine	GCST90200372	sarcosine	GCST90200291	0.0796111	0.0734383	0.278341	FALSE	FALSE	2
MR-IVW LD	arginine	GCST90200372	sarcosine	GCST90200291	0.07841	0.0744302	0.292125	FALSE	FALSE	2
MR-PCA	arginine	GCST90200372	sarcosine	GCST90200291	0.0865572	0.0730369	0.235971	FALSE	FALSE	2
MR-link 2	glycine	GCST90200707	asparagine	GCST90200452	0.0331064	0.0404602	0.413217	FALSE	FALSE	4
MR-IVW	glycine	GCST90200707	asparagine	GCST90200452	-0.106211	0.0355922	0.00284395	FALSE	FALSE	4
MR-IVW LD	glycine	GCST90200707	asparagine	GCST90200452	-0.123522	0.0268777	4.31274e-06	FALSE	FALSE	4
MR-PCA	glycine	GCST90200707	asparagine	GCST90200452	-0.084019	0.0264514	0.00149142	FALSE	FALSE	4
MR-link 2	asparagine	GCST90200452	arachidonate (20:4n6)	M01110	-0.0194132	0.0793006	0.806607	FALSE	FALSE	2
MR-IVW	asparagine	GCST90200452	arachidonate (20:4n6)	M01110	0.107508	0.0988239	0.276651	FALSE	FALSE	2
MR-IVW LD	asparagine	GCST90200452	arachidonate (20:4n6)	M01110	0.107508	0.0988239	0.276651	FALSE	FALSE	2
MR-PCA	asparagine	GCST90200452	arachidonate (20:4n6)	M01110	-0.00537309	0.0754004	0.94319	FALSE	FALSE	2
MR-link 2	3-aminoisobutyrate	GCST90200310	valine	GCST90200442	-0.024303	0.0209191	0.245332	FALSE	FALSE	4
MR-IVW	3-aminoisobutyrate	GCST90200310	valine	GCST90200442	-0.0441418	0.0233971	0.0592091	FALSE	FALSE	4
MR-IVW LD	3-aminoisobutyrate	GCST90200310	valine	GCST90200442	-0.0455157	0.0234965	0.0527301	FALSE	FALSE	4
MR-PCA	3-aminoisobutyrate	GCST90200310	valine	GCST90200442	-0.0333611	0.0235394	0.15641	FALSE	FALSE	4
MR-link 2	n1-methyl-2-pyridone-5-carboxamide	GCST90199778	inosine 5'-monophosphate (imp)	GCST90200395	1.69393e-15	2.80792e-10	0.999995	FALSE	FALSE	2
MR-IVW	n1-methyl-2-pyridone-5-carboxamide	GCST90199778	inosine 5'-monophosphate (imp)	GCST90200395	0.227897	0.166231	0.170386	FALSE	FALSE	2
MR-IVW LD	n1-methyl-2-pyridone-5-carboxamide	GCST90199778	inosine 5'-monophosphate (imp)	GCST90200395	0.227897	0.166231	0.170386	FALSE	FALSE	2
MR-PCA	n1-methyl-2-pyridone-5-carboxamide	GCST90199778	inosine 5'-monophosphate (imp)	GCST90200395	0.119261	0.110931	0.282333	FALSE	FALSE	2
MR-link 2	retinol (vitamin a)	GCST90200405	caffeine	M00569	-0.0486057	0.275469	0.859943	FALSE	FALSE	1
MR-IVW	retinol (vitamin a)	GCST90200405	caffeine	M00569	0.0140766	0.172941	0.935128	FALSE	FALSE	1
MR-IVW LD	retinol (vitamin a)	GCST90200405	caffeine	M00569	0.0140766	0.172941	0.935128	FALSE	FALSE	1
MR-PCA	retinol (vitamin a)	GCST90200405	caffeine	M00569	0.0734923	0.158274	0.642407	FALSE	FALSE	1
MR-link 2	beta-alanine	GCST90200361	phenylalanine	bioa_016	0.00700912	0.0240026	0.770275	FALSE	FALSE	1
MR-IVW	beta-alanine	GCST90200361	phenylalanine	bioa_016	-0.0293863	0.0269352	0.275273	FALSE	FALSE	1
MR-IVW LD	beta-alanine	GCST90200361	phenylalanine	bioa_016	-0.0293863	0.0269352	0.275273	FALSE	FALSE	1
MR-PCA	beta-alanine	GCST90200361	phenylalanine	bioa_016	-0.000928653	0.0247032	0.970013	FALSE	FALSE	1
MR-link 2	docosahexaenoate (dha; 22:6n3)	GCST90199651	lactate	GCST90200408	0.262108	0.186725	0.160406	FALSE	FALSE	1
MR-IVW	docosahexaenoate (dha; 22:6n3)	GCST90199651	lactate	GCST90200408	0.134919	0.170614	0.429071	FALSE	FALSE	1
MR-IVW LD	docosahexaenoate (dha; 22:6n3)	GCST90199651	lactate	GCST90200408	0.134919	0.170614	0.429071	FALSE	FALSE	1
MR-PCA	docosahexaenoate (dha; 22:6n3)	GCST90199651	lactate	GCST90200408	0.21348	0.123449	0.0837556	FALSE	FALSE	1
MR-link 2	4-acetamidobutanoate	M01558	alanine	GCST90200431	-0.0682213	0.0610903	0.26411	FALSE	FALSE	2
MR-IVW	4-acetamidobutanoate	M01558	alanine	GCST90200431	-0.0612679	0.106629	0.565567	FALSE	FALSE	2
MR-IVW LD	4-acetamidobutanoate	M01558	alanine	GCST90200431	-0.0566817	0.0600555	0.345261	FALSE	FALSE	2
MR-PCA	4-acetamidobutanoate	M01558	alanine	GCST90200431	-0.0538906	0.047872	0.260283	FALSE	FALSE	2
MR-link 2	aspartate	bioa_004	glucose	M20489	-0.0796455	0.0885701	0.368526	FALSE	FALSE	3
MR-IVW	aspartate	bioa_004	glucose	M20489	-0.115165	0.092374	0.212498	FALSE	FALSE	3
MR-IVW LD	aspartate	bioa_004	glucose	M20489	-0.115165	0.092374	0.212498	FALSE	FALSE	3
MR-PCA	aspartate	bioa_004	glucose	M20489	-0.0837604	0.0855536	0.32756	FALSE	FALSE	3
MR-link 2	sulfate*	GCST90199896	glycerophosphoethanolamine	GCST90199808	-0.0513158	0.230755	0.824016	FALSE	FALSE	1
MR-IVW	sulfate*	GCST90199896	glycerophosphoethanolamine	GCST90199808	-0.405292	0.172342	0.0186896	FALSE	FALSE	1
MR-IVW LD	sulfate*	GCST90199896	glycerophosphoethanolamine	GCST90199808	-0.405292	0.172342	0.0186896	FALSE	FALSE	1
MR-PCA	sulfate*	GCST90199896	glycerophosphoethanolamine	GCST90199808	-0.0495906	0.10591	0.639617	FALSE	FALSE	1
MR-link 2	acetoacetate	met-d-Acetoacetate	taurocholate	M18497	0.0603259	0.361154	0.867341	FALSE	FALSE	6
MR-IVW	acetoacetate	met-d-Acetoacetate	taurocholate	M18497	-0.289807	0.281887	0.303906	FALSE	FALSE	6
MR-IVW LD	acetoacetate	met-d-Acetoacetate	taurocholate	M18497	-0.289999	0.281326	0.302621	FALSE	FALSE	6
MR-PCA	acetoacetate	met-d-Acetoacetate	taurocholate	M18497	-0.132933	0.26505	0.615993	FALSE	FALSE	6
MR-link 2	cysteinylglycine	GCST90200364	2-hydroxyphenylacetate	GCST90200369	-0.0448112	0.0694475	0.518763	FALSE	FALSE	3
MR-IVW	cysteinylglycine	GCST90200364	2-hydroxyphenylacetate	GCST90200369	-0.0576557	0.0719221	0.42276	FALSE	FALSE	3
MR-IVW LD	cysteinylglycine	GCST90200364	2-hydroxyphenylacetate	GCST90200369	-0.079591	0.0607899	0.190439	FALSE	FALSE	3
MR-PCA	cysteinylglycine	GCST90200364	2-hydroxyphenylacetate	GCST90200369	-0.0351952	0.0492495	0.474838	FALSE	FALSE	3
MR-link 2	citrate	M01564	4-methyl-2-oxopentanoate	GCST90199655	-0.118097	0.0811806	0.145739	FALSE	FALSE	2
MR-IVW	citrate	M01564	4-methyl-2-oxopentanoate	GCST90199655	0.0864921	0.0852546	0.310337	FALSE	FALSE	2
MR-IVW LD	citrate	M01564	4-methyl-2-oxopentanoate	GCST90199655	0.0890235	0.0863344	0.302472	FALSE	FALSE	2
MR-PCA	citrate	M01564	4-methyl-2-oxopentanoate	GCST90199655	-0.0429654	0.0685061	0.530544	FALSE	FALSE	2
MR-link 2	dehydroepiandrosterone sulfate (dhea-s)	GCST90199673	acetylphosphate	M15488	-0.0700973	0.101511	0.489855	FALSE	FALSE	1
MR-IVW	dehydroepiandrosterone sulfate (dhea-s)	GCST90199673	acetylphosphate	M15488	-0.126336	0.117312	0.281515	FALSE	FALSE	1
MR-IVW LD	dehydroepiandrosterone sulfate (dhea-s)	GCST90199673	acetylphosphate	M15488	-0.126336	0.117312	0.281515	FALSE	FALSE	1
MR-PCA	dehydroepiandrosterone sulfate (dhea-s)	GCST90199673	acetylphosphate	M15488	-0.0632294	0.125008	0.612996	FALSE	FALSE	1
MR-link 2	isoleucine	met-d-Ile	3-methyl-2-oxobutyrate	GCST90199677	0.886603	0.138115	1.36902e-10	TRUE	FALSE	9
MR-IVW	isoleucine	met-d-Ile	3-methyl-2-oxobutyrate	GCST90199677	0.96916	0.126827	2.14589e-14	TRUE	FALSE	9
MR-IVW LD	isoleucine	met-d-Ile	3-methyl-2-oxobutyrate	GCST90199677	0.939737	0.128779	2.93579e-13	TRUE	FALSE	9
MR-PCA	isoleucine	met-d-Ile	3-methyl-2-oxobutyrate	GCST90199677	0.841525	0.100056	4.08237e-17	TRUE	FALSE	9
MR-link 2	mannose	M00584	glutamate	M32322	-0.0122471	0.0679109	0.856885	FALSE	FALSE	1
MR-IVW	mannose	M00584	glutamate	M32322	-0.0919802	0.0558451	0.099546	FALSE	FALSE	1
MR-IVW LD	mannose	M00584	glutamate	M32322	-0.0919802	0.0558451	0.099546	FALSE	FALSE	1
MR-PCA	mannose	M00584	glutamate	M32322	-0.0790021	0.0565559	0.162448	FALSE	FALSE	1
MR-link 2	sphinganine-1-phosphate	GCST90199845	alpha-ketobutyrate	GCST90200438	1.74182e-15	9.13162e-10	0.999998	FALSE	FALSE	2
MR-IVW	sphinganine-1-phosphate	GCST90199845	alpha-ketobutyrate	GCST90200438	0.0515542	0.0908422	0.570366	FALSE	FALSE	2
MR-IVW LD	sphinganine-1-phosphate	GCST90199845	alpha-ketobutyrate	GCST90200438	0.0492041	0.0926524	0.595377	FALSE	FALSE	2
MR-PCA	sphinganine-1-phosphate	GCST90199845	alpha-ketobutyrate	GCST90200438	-0.013446	0.0575079	0.815131	FALSE	FALSE	2
MR-link 2	1-methylxanthine	GCST90199763	1-stearoyl-2-oleoyl-gps (18:0/18:1)	GCST90199652	0.0507562	0.0480596	0.290918	FALSE	FALSE	3
MR-IVW	1-methylxanthine	GCST90199763	1-stearoyl-2-oleoyl-gps (18:0/18:1)	GCST90199652	0.0640328	0.0502782	0.202817	FALSE	FALSE	3
MR-IVW LD	1-methylxanthine	GCST90199763	1-stearoyl-2-oleoyl-gps (18:0/18:1)	GCST90199652	0.0640328	0.0502782	0.202817	FALSE	FALSE	3
MR-PCA	1-methylxanthine	GCST90199763	1-stearoyl-2-oleoyl-gps (18:0/18:1)	GCST90199652	0.0154027	0.0421606	0.714863	FALSE	FALSE	3
MR-link 2	biliverdin	M02137	allantoin	M01107	-0.0487334	0.0393679	0.215755	FALSE	FALSE	1
MR-IVW	biliverdin	M02137	allantoin	M01107	-0.041589	0.0425342	0.328184	FALSE	FALSE	1
MR-IVW LD	biliverdin	M02137	allantoin	M01107	-0.041589	0.0425342	0.328184	FALSE	FALSE	1
MR-PCA	biliverdin	M02137	allantoin	M01107	-0.0428703	0.0385906	0.266612	FALSE	FALSE	1
MR-link 2	5-oxoproline	M01494	glycerophosphoethanolamine	GCST90199808	-0.00558488	0.0460034	0.903373	FALSE	FALSE	1
MR-IVW	5-oxoproline	M01494	glycerophosphoethanolamine	GCST90199808	0.0126538	0.0485294	0.794289	FALSE	FALSE	1
MR-IVW LD	5-oxoproline	M01494	glycerophosphoethanolamine	GCST90199808	0.0126538	0.0485294	0.794289	FALSE	FALSE	1
MR-PCA	5-oxoproline	M01494	glycerophosphoethanolamine	GCST90199808	-0.00784545	0.045772	0.863907	FALSE	FALSE	1
MR-link 2	creatinine	met-d-Creatinine	alpha-ketoglutaramate*	GCST90199885	0.328114	0.0696361	2.455e-06	FALSE	FALSE	59
MR-IVW	creatinine	met-d-Creatinine	alpha-ketoglutaramate*	GCST90199885	0.318616	0.0636263	5.51081e-07	TRUE	FALSE	59
MR-IVW LD	creatinine	met-d-Creatinine	alpha-ketoglutaramate*	GCST90199885	0.344018	0.0622574	3.28103e-08	TRUE	FALSE	59
MR-PCA	creatinine	met-d-Creatinine	alpha-ketoglutaramate*	GCST90199885	0.271465	0.0468727	6.97386e-09	TRUE	FALSE	59
MR-link 2	arginine	GCST90200372	citrate	GCST90200304	-0.00999079	0.0955555	0.916729	FALSE	FALSE	2
MR-IVW	arginine	GCST90200372	citrate	GCST90200304	0.00631117	0.0732755	0.931364	FALSE	FALSE	2
MR-IVW LD	arginine	GCST90200372	citrate	GCST90200304	0.00631413	0.0742651	0.932244	FALSE	FALSE	2
MR-PCA	arginine	GCST90200372	citrate	GCST90200304	-0.00793045	0.0728738	0.913342	FALSE	FALSE	2
MR-link 2	threonine	bioa_019	1-methylnicotinamide	GCST90200406	-0.0361352	0.0811632	0.656163	FALSE	FALSE	8
MR-IVW	threonine	bioa_019	1-methylnicotinamide	GCST90200406	-0.0484952	0.0818002	0.553282	FALSE	FALSE	8
MR-IVW LD	threonine	bioa_019	1-methylnicotinamide	GCST90200406	-0.0451219	0.0825133	0.584486	FALSE	FALSE	8
MR-PCA	threonine	bioa_019	1-methylnicotinamide	GCST90200406	-0.0418031	0.0754289	0.579438	FALSE	FALSE	8
MR-link 2	kynurenate	GCST90200454	4-methyl-2-oxopentanoate	GCST90199655	0.130698	0.0563065	0.0202767	FALSE	FALSE	3
MR-IVW	kynurenate	GCST90200454	4-methyl-2-oxopentanoate	GCST90199655	-0.00888298	0.0462325	0.847635	FALSE	FALSE	3
MR-IVW LD	kynurenate	GCST90200454	4-methyl-2-oxopentanoate	GCST90199655	-0.00888298	0.0462325	0.847635	FALSE	FALSE	3
MR-PCA	kynurenate	GCST90200454	4-methyl-2-oxopentanoate	GCST90199655	0.034581	0.0427149	0.418183	FALSE	FALSE	3
MR-link 2	alanine	met-d-Ala	5-oxoproline	GCST90200280	-0.0332071	0.0866236	0.701461	FALSE	FALSE	29
MR-IVW	alanine	met-d-Ala	5-oxoproline	GCST90200280	-0.0830136	0.0814801	0.308288	FALSE	FALSE	29
MR-IVW LD	alanine	met-d-Ala	5-oxoproline	GCST90200280	-0.0738101	0.0788698	0.349352	FALSE	FALSE	29
MR-PCA	alanine	met-d-Ala	5-oxoproline	GCST90200280	-0.0958364	0.0622933	0.123934	FALSE	FALSE	29
MR-link 2	alanine	M32339	phosphate	M11438	0.168155	0.111515	0.131576	FALSE	FALSE	2
MR-IVW	alanine	M32339	phosphate	M11438	0.118146	0.104279	0.257221	FALSE	FALSE	2
MR-IVW LD	alanine	M32339	phosphate	M11438	0.118146	0.104279	0.257221	FALSE	FALSE	2
MR-PCA	alanine	M32339	phosphate	M11438	0.145033	0.0986278	0.141425	FALSE	FALSE	2
MR-link 2	spermidine	GCST90200423	dehydroepiandrosterone sulfate (dhea-s)	M32425	0.0564077	0.227405	0.804096	FALSE	FALSE	1
MR-IVW	spermidine	GCST90200423	dehydroepiandrosterone sulfate (dhea-s)	M32425	-0.0701642	0.153822	0.648289	FALSE	FALSE	1
MR-IVW LD	spermidine	GCST90200423	dehydroepiandrosterone sulfate (dhea-s)	M32425	-0.0701642	0.153822	0.648289	FALSE	FALSE	1
MR-PCA	spermidine	GCST90200423	dehydroepiandrosterone sulfate (dhea-s)	M32425	-0.0813507	0.133526	0.542359	FALSE	FALSE	1
MR-link 2	3-(4-hydroxyphenyl)lactate	M32197	sphinganine-1-phosphate	GCST90199845	-0.0275579	0.143128	0.847319	FALSE	FALSE	1
MR-IVW	3-(4-hydroxyphenyl)lactate	M32197	sphinganine-1-phosphate	GCST90199845	0.00242875	0.137028	0.985859	FALSE	FALSE	1
MR-IVW LD	3-(4-hydroxyphenyl)lactate	M32197	sphinganine-1-phosphate	GCST90199845	0.00242875	0.137028	0.985859	FALSE	FALSE	1
MR-PCA	3-(4-hydroxyphenyl)lactate	M32197	sphinganine-1-phosphate	GCST90199845	-0.0411834	0.137262	0.764151	FALSE	FALSE	1
MR-link 2	serine	M32315	creatinine	met-d-Creatinine	0.0761329	0.0210551	0.000299312	FALSE	FALSE	3
MR-IVW	serine	M32315	creatinine	met-d-Creatinine	0.0761213	0.0173254	1.11476e-05	FALSE	FALSE	3
MR-IVW LD	serine	M32315	creatinine	met-d-Creatinine	0.0761213	0.0173254	1.11476e-05	FALSE	FALSE	3
MR-PCA	serine	M32315	creatinine	met-d-Creatinine	0.072451	0.0159546	5.59692e-06	FALSE	FALSE	3
MR-link 2	betaine	M03141	alanine	met-d-Ala	0.0378191	0.0193933	0.0511631	FALSE	FALSE	4
MR-IVW	betaine	M03141	alanine	met-d-Ala	0.0573556	0.0180326	0.00146942	FALSE	FALSE	4
MR-IVW LD	betaine	M03141	alanine	met-d-Ala	0.0419386	0.0162665	0.00993133	FALSE	FALSE	4
MR-PCA	betaine	M03141	alanine	met-d-Ala	0.0337856	0.0132149	0.0105689	FALSE	FALSE	4
MR-link 2	tyrosine	GCST90200427	orotidine	GCST90200681	-0.17912	0.0915969	0.0505211	FALSE	FALSE	2
MR-IVW	tyrosine	GCST90200427	orotidine	GCST90200681	-0.160807	0.0984619	0.10243	FALSE	FALSE	2
MR-IVW LD	tyrosine	GCST90200427	orotidine	GCST90200681	-0.160807	0.0984619	0.10243	FALSE	FALSE	2
MR-PCA	tyrosine	GCST90200427	orotidine	GCST90200681	-0.166264	0.0727801	0.0223439	FALSE	FALSE	2
MR-link 2	dimethylglycine	GCST90200424	citrulline	bioa_005	-0.00232082	0.0206433	0.910486	FALSE	FALSE	3
MR-IVW	dimethylglycine	GCST90200424	citrulline	bioa_005	-0.0182617	0.0224782	0.416552	FALSE	FALSE	3
MR-IVW LD	dimethylglycine	GCST90200424	citrulline	bioa_005	-0.0182617	0.0224782	0.416552	FALSE	FALSE	3
MR-PCA	dimethylglycine	GCST90200424	citrulline	bioa_005	-0.0117299	0.0212186	0.580391	FALSE	FALSE	3
MR-link 2	arachidonate (20:4n6)	GCST90200358	7-methylxanthine	GCST90199754	-0.085215	0.0513002	0.0966927	FALSE	FALSE	1
MR-IVW	arachidonate (20:4n6)	GCST90200358	7-methylxanthine	GCST90199754	-0.0783725	0.048157	0.103644	FALSE	FALSE	1
MR-IVW LD	arachidonate (20:4n6)	GCST90200358	7-methylxanthine	GCST90199754	-0.0763864	0.0504193	0.129767	FALSE	FALSE	1
MR-PCA	arachidonate (20:4n6)	GCST90200358	7-methylxanthine	GCST90199754	-0.0814769	0.0494012	0.0990881	FALSE	FALSE	1
MR-link 2	myo-inositol	GCST90200401	n-acetylornithine	bioa_023	0.00459664	0.0754364	0.951412	FALSE	FALSE	1
MR-IVW	myo-inositol	GCST90200401	n-acetylornithine	bioa_023	0.0476637	0.0865039	0.581634	FALSE	FALSE	1
MR-IVW LD	myo-inositol	GCST90200401	n-acetylornithine	bioa_023	0.0476637	0.0865039	0.581634	FALSE	FALSE	1
MR-PCA	myo-inositol	GCST90200401	n-acetylornithine	bioa_023	0.0423498	0.0717793	0.555191	FALSE	FALSE	1
MR-link 2	glucose	met-d-Glucose	creatinine	bioa_026	-0.0719809	0.0380905	0.0587933	FALSE	FALSE	20
MR-IVW	glucose	met-d-Glucose	creatinine	bioa_026	-0.0483167	0.0324739	0.136788	FALSE	FALSE	20
MR-IVW LD	glucose	met-d-Glucose	creatinine	bioa_026	-0.0517743	0.0297399	0.0817001	FALSE	FALSE	20
MR-PCA	glucose	met-d-Glucose	creatinine	bioa_026	-0.061527	0.0274415	0.0249539	FALSE	FALSE	20
MR-link 2	uridine	GCST90200407	2-oxoarginine*	GCST90199903	-0.0327787	0.0948884	0.72976	FALSE	FALSE	3
MR-IVW	uridine	GCST90200407	2-oxoarginine*	GCST90199903	0.0438854	0.0805298	0.585782	FALSE	FALSE	3
MR-IVW LD	uridine	GCST90200407	2-oxoarginine*	GCST90199903	0.0438854	0.0805298	0.585782	FALSE	FALSE	3
MR-PCA	uridine	GCST90200407	2-oxoarginine*	GCST90199903	-0.017178	0.0575088	0.765167	FALSE	FALSE	3
MR-link 2	kynurenine	M15140	adenosine 5'-monophosphate (amp)	GCST90200356	-0.00334242	0.0646392	0.958761	FALSE	FALSE	3
MR-IVW	kynurenine	M15140	adenosine 5'-monophosphate (amp)	GCST90200356	-0.00335375	0.0680699	0.960705	FALSE	FALSE	3
MR-IVW LD	kynurenine	M15140	adenosine 5'-monophosphate (amp)	GCST90200356	-0.00335375	0.0680699	0.960705	FALSE	FALSE	3
MR-PCA	kynurenine	M15140	adenosine 5'-monophosphate (amp)	GCST90200356	0.00213132	0.0589269	0.971148	FALSE	FALSE	3
MR-link 2	5,6-dihydrothymine	GCST90200339	uridine	GCST90200407	-0.696101	0.309398	0.0244584	FALSE	FALSE	1
MR-IVW	5,6-dihydrothymine	GCST90200339	uridine	GCST90200407	-0.678824	0.160074	2.22826e-05	FALSE	FALSE	1
MR-IVW LD	5,6-dihydrothymine	GCST90200339	uridine	GCST90200407	-0.678824	0.160074	2.22826e-05	FALSE	FALSE	1
MR-PCA	5,6-dihydrothymine	GCST90200339	uridine	GCST90200407	-0.448971	0.102923	1.2876e-05	FALSE	FALSE	1
MR-link 2	ornithine	bioa_014	glycine	GCST90200707	-0.133075	0.109062	0.222398	FALSE	FALSE	7
MR-IVW	ornithine	bioa_014	glycine	GCST90200707	0.0447209	0.111337	0.687925	FALSE	FALSE	7
MR-IVW LD	ornithine	bioa_014	glycine	GCST90200707	0.0447209	0.111337	0.687925	FALSE	FALSE	7
MR-PCA	ornithine	bioa_014	glycine	GCST90200707	0.0623908	0.0975831	0.522588	FALSE	FALSE	7
MR-link 2	theobromine	GCST90199644	cortisol	GCST90200378	-0.148065	0.135466	0.27439	FALSE	FALSE	1
MR-IVW	theobromine	GCST90199644	cortisol	GCST90200378	0.0271103	0.177021	0.878282	FALSE	FALSE	1
MR-IVW LD	theobromine	GCST90199644	cortisol	GCST90200378	0.0271103	0.177021	0.878282	FALSE	FALSE	1
MR-PCA	theobromine	GCST90199644	cortisol	GCST90200378	-0.0876977	0.0895633	0.327496	FALSE	FALSE	1
MR-link 2	orotate	GCST90200392	taurochenodeoxycholate	M18494	-0.0303448	0.0345628	0.379965	FALSE	FALSE	2
MR-IVW	orotate	GCST90200392	taurochenodeoxycholate	M18494	-0.0722782	0.0342227	0.0346872	FALSE	FALSE	2
MR-IVW LD	orotate	GCST90200392	taurochenodeoxycholate	M18494	-0.0735749	0.0345119	0.0330176	FALSE	FALSE	2
MR-PCA	orotate	GCST90200392	taurochenodeoxycholate	M18494	-0.0578415	0.035217	0.100501	FALSE	FALSE	2
MR-link 2	pyruvate	met-d-Pyruvate	acetoacetate	met-d-Acetoacetate	-0.01136	0.0173528	0.512693	FALSE	FALSE	19
MR-IVW	pyruvate	met-d-Pyruvate	acetoacetate	met-d-Acetoacetate	-0.00266725	0.0205804	0.896882	FALSE	FALSE	19
MR-IVW LD	pyruvate	met-d-Pyruvate	acetoacetate	met-d-Acetoacetate	-0.00234918	0.0202409	0.907604	FALSE	FALSE	19
MR-PCA	pyruvate	met-d-Pyruvate	acetoacetate	met-d-Acetoacetate	-0.00888424	0.0174536	0.610738	FALSE	FALSE	19
MR-link 2	dihydroorotate	GCST90200444	3-hydroxybutyrate (bhba)	GCST90200367	0.0831432	0.0399973	0.0376433	FALSE	FALSE	5
MR-IVW	dihydroorotate	GCST90200444	3-hydroxybutyrate (bhba)	GCST90200367	0.0669847	0.0376731	0.0753958	FALSE	FALSE	5
MR-IVW LD	dihydroorotate	GCST90200444	3-hydroxybutyrate (bhba)	GCST90200367	0.0664873	0.0400686	0.0970479	FALSE	FALSE	5
MR-PCA	dihydroorotate	GCST90200444	3-hydroxybutyrate (bhba)	GCST90200367	0.0752225	0.0346119	0.0297568	FALSE	FALSE	5
MR-link 2	cysteinylglycine	GCST90200364	orotidine	GCST90200681	0.0444016	0.0536224	0.407647	FALSE	FALSE	3
MR-IVW	cysteinylglycine	GCST90200364	orotidine	GCST90200681	0.00137337	0.064081	0.982901	FALSE	FALSE	3
MR-IVW LD	cysteinylglycine	GCST90200364	orotidine	GCST90200681	-0.00568763	0.0590618	0.923283	FALSE	FALSE	3
MR-PCA	cysteinylglycine	GCST90200364	orotidine	GCST90200681	0.0518778	0.0478604	0.278392	FALSE	FALSE	3
MR-link 2	citrulline	M02132	n-acetylornithine	bioa_023	0.0200012	0.0846849	0.81329	FALSE	FALSE	1
MR-IVW	citrulline	M02132	n-acetylornithine	bioa_023	-0.0705663	0.0808319	0.382663	FALSE	FALSE	1
MR-IVW LD	citrulline	M02132	n-acetylornithine	bioa_023	-0.0705663	0.0808319	0.382663	FALSE	FALSE	1
MR-PCA	citrulline	M02132	n-acetylornithine	bioa_023	0.0190276	0.0640406	0.766377	FALSE	FALSE	1
MR-link 2	cortisol	GCST90200378	1-methylxanthine	M34389	0.0142068	0.306965	0.963086	FALSE	FALSE	1
MR-IVW	cortisol	GCST90200378	1-methylxanthine	M34389	-0.00730079	0.193471	0.969898	FALSE	FALSE	1
MR-IVW LD	cortisol	GCST90200378	1-methylxanthine	M34389	-0.00730079	0.193471	0.969898	FALSE	FALSE	1
MR-PCA	cortisol	GCST90200378	1-methylxanthine	M34389	0.0482634	0.18345	0.792484	FALSE	FALSE	1
MR-link 2	4-methyl-2-oxopentanoate	GCST90199655	3-methyl-2-oxovalerate	M15676	1.221	0.26477	3.99721e-06	FALSE	FALSE	1
MR-IVW	4-methyl-2-oxopentanoate	GCST90199655	3-methyl-2-oxovalerate	M15676	1.24056	0.180252	5.88719e-12	TRUE	FALSE	1
MR-IVW LD	4-methyl-2-oxopentanoate	GCST90199655	3-methyl-2-oxovalerate	M15676	1.24056	0.180252	5.88719e-12	TRUE	FALSE	1
MR-PCA	4-methyl-2-oxopentanoate	GCST90199655	3-methyl-2-oxovalerate	M15676	0.931534	0.135497	6.20243e-12	TRUE	FALSE	1
MR-link 2	leucine	met-d-Leu	glutamate	M32322	-0.0167341	0.106096	0.874673	FALSE	FALSE	12
MR-IVW	leucine	met-d-Leu	glutamate	M32322	0.0168153	0.10954	0.877997	FALSE	FALSE	12
MR-IVW LD	leucine	met-d-Leu	glutamate	M32322	0.0128875	0.109514	0.906322	FALSE	FALSE	12
MR-PCA	leucine	met-d-Leu	glutamate	M32322	-0.0509307	0.106999	0.634078	FALSE	FALSE	12
MR-link 2	dehydroepiandrosterone sulfate (dhea-s)	GCST90199673	kynurenine	M15140	-0.00141452	0.130533	0.991354	FALSE	FALSE	1
MR-IVW	dehydroepiandrosterone sulfate (dhea-s)	GCST90199673	kynurenine	M15140	0.11952	0.11713	0.307535	FALSE	FALSE	1
MR-IVW LD	dehydroepiandrosterone sulfate (dhea-s)	GCST90199673	kynurenine	M15140	0.11952	0.11713	0.307535	FALSE	FALSE	1
MR-PCA	dehydroepiandrosterone sulfate (dhea-s)	GCST90199673	kynurenine	M15140	0.25277	0.124798	0.0428224	FALSE	FALSE	1
MR-link 2	leucine	M00060	alanine	met-d-Ala	-0.0847842	0.0485505	0.0807572	FALSE	FALSE	2
MR-IVW	leucine	M00060	alanine	met-d-Ala	-0.132414	0.024134	4.09651e-08	TRUE	FALSE	2
MR-IVW LD	leucine	M00060	alanine	met-d-Ala	-0.132414	0.024134	4.09651e-08	TRUE	FALSE	2
MR-PCA	leucine	M00060	alanine	met-d-Ala	-0.111367	0.0249399	7.991e-06	FALSE	FALSE	2
MR-link 2	creatine	GCST90200323	threonine	GCST90200432	-0.183869	0.0847651	0.0300708	FALSE	FALSE	2
MR-IVW	creatine	GCST90200323	threonine	GCST90200432	-0.412413	0.0659191	3.94097e-10	TRUE	FALSE	2
MR-IVW LD	creatine	GCST90200323	threonine	GCST90200432	-0.412413	0.0659191	3.94097e-10	TRUE	FALSE	2
MR-PCA	creatine	GCST90200323	threonine	GCST90200432	-0.329016	0.0614432	8.56503e-08	TRUE	FALSE	2
MR-link 2	glycohyocholate	GCST90199935	adenosine	M00555	0.111865	0.132369	0.398057	FALSE	FALSE	2
MR-IVW	glycohyocholate	GCST90199935	adenosine	M00555	-0.0676001	0.114266	0.554116	FALSE	FALSE	2
MR-IVW LD	glycohyocholate	GCST90199935	adenosine	M00555	-0.0676001	0.114266	0.554116	FALSE	FALSE	2
MR-PCA	glycohyocholate	GCST90199935	adenosine	M00555	-0.0232769	0.108185	0.829643	FALSE	FALSE	2
MR-link 2	leucine	M00060	inosine 5'-monophosphate (imp)	GCST90200395	-0.00493199	0.127833	0.969224	FALSE	FALSE	2
MR-IVW	leucine	M00060	inosine 5'-monophosphate (imp)	GCST90200395	-0.0661841	0.131777	0.615497	FALSE	FALSE	2
MR-IVW LD	leucine	M00060	inosine 5'-monophosphate (imp)	GCST90200395	-0.0661841	0.131777	0.615497	FALSE	FALSE	2
MR-PCA	leucine	M00060	inosine 5'-monophosphate (imp)	GCST90200395	0.0467369	0.121396	0.700241	FALSE	FALSE	2
MR-link 2	glycerol 3-phosphate	GCST90199638	isoleucine	GCST90200399	0.186549	0.0440901	2.32569e-05	FALSE	FALSE	2
MR-IVW	glycerol 3-phosphate	GCST90199638	isoleucine	GCST90200399	0.0131629	0.0506671	0.795024	FALSE	FALSE	2
MR-IVW LD	glycerol 3-phosphate	GCST90199638	isoleucine	GCST90200399	0.0104848	0.0548518	0.84841	FALSE	FALSE	2
MR-PCA	glycerol 3-phosphate	GCST90199638	isoleucine	GCST90200399	0.0584523	0.0394612	0.138537	FALSE	FALSE	2
MR-link 2	bilirubin (z,z)	GCST90200704	glycerol 3-phosphate	GCST90199638	-0.00826818	0.0213728	0.698864	FALSE	FALSE	2
MR-IVW	bilirubin (z,z)	GCST90200704	glycerol 3-phosphate	GCST90199638	0.0104953	0.0231379	0.650117	FALSE	FALSE	2
MR-IVW LD	bilirubin (z,z)	GCST90200704	glycerol 3-phosphate	GCST90199638	0.00887566	0.0237549	0.708676	FALSE	FALSE	2
MR-PCA	bilirubin (z,z)	GCST90200704	glycerol 3-phosphate	GCST90199638	0.00615565	0.0219911	0.779543	FALSE	FALSE	2
MR-link 2	citrulline	bioa_005	1,7-dimethylurate	GCST90199756	0.0340057	0.0852592	0.690003	FALSE	FALSE	6
MR-IVW	citrulline	bioa_005	1,7-dimethylurate	GCST90199756	0.0854711	0.104204	0.412084	FALSE	FALSE	6
MR-IVW LD	citrulline	bioa_005	1,7-dimethylurate	GCST90199756	0.0920607	0.0901655	0.307245	FALSE	FALSE	6
MR-PCA	citrulline	bioa_005	1,7-dimethylurate	GCST90199756	0.0896768	0.0774249	0.246765	FALSE	FALSE	6
MR-link 2	acetoacetate	met-d-Acetoacetate	cholesterol	GCST90200368	0.267506	0.253641	0.29158	FALSE	FALSE	5
MR-IVW	acetoacetate	met-d-Acetoacetate	cholesterol	GCST90200368	0.0396468	0.201984	0.844385	FALSE	FALSE	5
MR-IVW LD	acetoacetate	met-d-Acetoacetate	cholesterol	GCST90200368	0.0396468	0.201984	0.844385	FALSE	FALSE	5
MR-PCA	acetoacetate	met-d-Acetoacetate	cholesterol	GCST90200368	0.0422941	0.147544	0.774378	FALSE	FALSE	5
MR-link 2	valine	met-d-Val	glutamine	bioa_006	-0.0121787	0.0335036	0.716228	FALSE	FALSE	12
MR-IVW	valine	met-d-Val	glutamine	bioa_006	-0.129902	0.0295339	1.09052e-05	FALSE	FALSE	12
MR-IVW LD	valine	met-d-Val	glutamine	bioa_006	-0.325645	0.0287856	1.13442e-29	TRUE	FALSE	12
MR-PCA	valine	met-d-Val	glutamine	bioa_006	-0.265221	0.0283167	7.51494e-21	TRUE	FALSE	12
MR-link 2	n-acetylornithine	M15630	phosphate	M11438	-0.0120246	0.0212863	0.572144	FALSE	FALSE	1
MR-IVW	n-acetylornithine	M15630	phosphate	M11438	-0.00998065	0.0250212	0.689976	FALSE	FALSE	1
MR-IVW LD	n-acetylornithine	M15630	phosphate	M11438	-0.0108451	0.0252021	0.66696	FALSE	FALSE	1
MR-PCA	n-acetylornithine	M15630	phosphate	M11438	-0.0161947	0.0250311	0.517642	FALSE	FALSE	1
MR-link 2	tyrosine	M01299	asparagine	GCST90200452	0.0245486	0.0863681	0.776232	FALSE	FALSE	3
MR-IVW	tyrosine	M01299	asparagine	GCST90200452	0.0229226	0.0914441	0.802067	FALSE	FALSE	3
MR-IVW LD	tyrosine	M01299	asparagine	GCST90200452	0.0229226	0.0914441	0.802067	FALSE	FALSE	3
MR-PCA	tyrosine	M01299	asparagine	GCST90200452	-0.0280124	0.0732743	0.702242	FALSE	FALSE	3
MR-link 2	valine	bioa_022	hippurate	M15753	0.0589527	0.104022	0.570896	FALSE	FALSE	10
MR-IVW	valine	bioa_022	hippurate	M15753	-0.053532	0.109909	0.626218	FALSE	FALSE	10
MR-IVW LD	valine	bioa_022	hippurate	M15753	-0.0548488	0.109042	0.614959	FALSE	FALSE	10
MR-PCA	valine	bioa_022	hippurate	M15753	-0.0215871	0.0972723	0.824373	FALSE	FALSE	10
MR-link 2	cysteinylglycine	GCST90200364	tyrosine	met-d-Tyr	0.0444899	0.0201473	0.0272278	FALSE	FALSE	3
MR-IVW	cysteinylglycine	GCST90200364	tyrosine	met-d-Tyr	0.0368211	0.0166534	0.0270339	FALSE	FALSE	3
MR-IVW LD	cysteinylglycine	GCST90200364	tyrosine	met-d-Tyr	0.0385422	0.0156003	0.0134885	FALSE	FALSE	3
MR-PCA	cysteinylglycine	GCST90200364	tyrosine	met-d-Tyr	0.0517416	0.0127666	5.05878e-05	FALSE	FALSE	3
MR-link 2	urate	GCST90200307	serine	M32315	-0.0121082	0.0570136	0.831815	FALSE	FALSE	2
MR-IVW	urate	GCST90200307	serine	M32315	-0.0205375	0.0588086	0.726919	FALSE	FALSE	2
MR-IVW LD	urate	GCST90200307	serine	M32315	-0.0205375	0.0588086	0.726919	FALSE	FALSE	2
MR-PCA	urate	GCST90200307	serine	M32315	-0.0409711	0.0552097	0.458027	FALSE	FALSE	2
MR-link 2	docosahexaenoate (dha; 22:6n3)	GCST90199651	citrate	GCST90200304	0.483389	0.206809	0.0194198	FALSE	FALSE	1
MR-IVW	docosahexaenoate (dha; 22:6n3)	GCST90199651	citrate	GCST90200304	0.11214	0.170172	0.509908	FALSE	FALSE	1
MR-IVW LD	docosahexaenoate (dha; 22:6n3)	GCST90199651	citrate	GCST90200304	0.11214	0.170172	0.509908	FALSE	FALSE	1
MR-PCA	docosahexaenoate (dha; 22:6n3)	GCST90199651	citrate	GCST90200304	0.177758	0.123118	0.148795	FALSE	FALSE	1
MR-link 2	1-(1-enyl-stearoyl)-2-arachidonoyl-gpe (p-18:0/20:4)*	GCST90200058	glutamine	met-d-Gln	0.00541282	0.0173127	0.754546	FALSE	FALSE	3
MR-IVW	1-(1-enyl-stearoyl)-2-arachidonoyl-gpe (p-18:0/20:4)*	GCST90200058	glutamine	met-d-Gln	0.0150008	0.0135871	0.269571	FALSE	FALSE	3
MR-IVW LD	1-(1-enyl-stearoyl)-2-arachidonoyl-gpe (p-18:0/20:4)*	GCST90200058	glutamine	met-d-Gln	0.0159539	0.0138281	0.248613	FALSE	FALSE	3
MR-PCA	1-(1-enyl-stearoyl)-2-arachidonoyl-gpe (p-18:0/20:4)*	GCST90200058	glutamine	met-d-Gln	0.0114723	0.0111889	0.305208	FALSE	FALSE	3
MR-link 2	sarcosine	bioa_031	asparagine	GCST90200452	-0.131638	0.105701	0.212995	FALSE	FALSE	2
MR-IVW	sarcosine	bioa_031	asparagine	GCST90200452	-0.115818	0.102689	0.259381	FALSE	FALSE	2
MR-IVW LD	sarcosine	bioa_031	asparagine	GCST90200452	-0.119775	0.106895	0.262506	FALSE	FALSE	2
MR-PCA	sarcosine	bioa_031	asparagine	GCST90200452	-0.119381	0.0860036	0.165109	FALSE	FALSE	2
MR-link 2	glycerol 3-phosphate	GCST90199638	eicosapentaenoate (epa; 20:5n3)	M18467	-0.0655224	0.0507206	0.196416	FALSE	FALSE	1
MR-IVW	glycerol 3-phosphate	GCST90199638	eicosapentaenoate (epa; 20:5n3)	M18467	-0.0242539	0.0709855	0.732597	FALSE	FALSE	1
MR-IVW LD	glycerol 3-phosphate	GCST90199638	eicosapentaenoate (epa; 20:5n3)	M18467	-0.0275216	0.0699873	0.694145	FALSE	FALSE	1
MR-PCA	glycerol 3-phosphate	GCST90199638	eicosapentaenoate (epa; 20:5n3)	M18467	-0.0810107	0.0540893	0.134206	FALSE	FALSE	1
MR-link 2	urate	M01604	myo-inositol	M19934	0.0661472	0.0592232	0.264031	FALSE	FALSE	1
MR-IVW	urate	M01604	myo-inositol	M19934	0.0293281	0.0502768	0.559669	FALSE	FALSE	1
MR-IVW LD	urate	M01604	myo-inositol	M19934	0.0293281	0.0502768	0.559669	FALSE	FALSE	1
MR-PCA	urate	M01604	myo-inositol	M19934	0.00572926	0.0489147	0.906759	FALSE	FALSE	1
MR-link 2	arachidonate (20:4n6)	M01110	cysteinylglycine	GCST90200364	-0.0309033	0.0448034	0.49035	FALSE	FALSE	1
MR-IVW	arachidonate (20:4n6)	M01110	cysteinylglycine	GCST90200364	-0.00774815	0.0497551	0.876249	FALSE	FALSE	1
MR-IVW LD	arachidonate (20:4n6)	M01110	cysteinylglycine	GCST90200364	-0.00774815	0.0497551	0.876249	FALSE	FALSE	1
MR-PCA	arachidonate (20:4n6)	M01110	cysteinylglycine	GCST90200364	-0.0208833	0.0474401	0.65979	FALSE	FALSE	1
MR-link 2	flavin adenine dinucleotide (fad)	GCST90200376	uridine	GCST90200407	-0.0145417	0.0410298	0.723025	FALSE	FALSE	1
MR-IVW	flavin adenine dinucleotide (fad)	GCST90200376	uridine	GCST90200407	-0.0137237	0.0548518	0.802435	FALSE	FALSE	1
MR-IVW LD	flavin adenine dinucleotide (fad)	GCST90200376	uridine	GCST90200407	-0.0118991	0.0430679	0.782327	FALSE	FALSE	1
MR-PCA	flavin adenine dinucleotide (fad)	GCST90200376	uridine	GCST90200407	0.00154827	0.0428337	0.971166	FALSE	FALSE	1
MR-link 2	dimethylglycine	GCST90200424	glutamine	GCST90200419	-0.0011088	0.0429987	0.979427	FALSE	FALSE	3
MR-IVW	dimethylglycine	GCST90200424	glutamine	GCST90200419	-0.05855	0.0398281	0.141543	FALSE	FALSE	3
MR-IVW LD	dimethylglycine	GCST90200424	glutamine	GCST90200419	-0.0589498	0.0413261	0.153738	FALSE	FALSE	3
MR-PCA	dimethylglycine	GCST90200424	glutamine	GCST90200419	-0.0139122	0.0374124	0.709997	FALSE	FALSE	3
MR-link 2	alpha-ketoglutaramate*	GCST90199885	paraxanthine	GCST90199654	-0.0111083	0.0828899	0.893392	FALSE	FALSE	1
MR-IVW	alpha-ketoglutaramate*	GCST90199885	paraxanthine	GCST90199654	0.173558	0.128624	0.177228	FALSE	FALSE	1
MR-IVW LD	alpha-ketoglutaramate*	GCST90199885	paraxanthine	GCST90199654	0.173558	0.128624	0.177228	FALSE	FALSE	1
MR-PCA	alpha-ketoglutaramate*	GCST90199885	paraxanthine	GCST90199654	-0.0118718	0.0691044	0.863598	FALSE	FALSE	1
MR-link 2	5-acetylamino-6-formylamino-3-methyluracil	GCST90200680	n-acetylornithine	bioa_023	0.0251981	0.0119358	0.0347607	FALSE	FALSE	1
MR-IVW	5-acetylamino-6-formylamino-3-methyluracil	GCST90200680	n-acetylornithine	bioa_023	0.0314783	0.0134916	0.0196387	FALSE	FALSE	1
MR-IVW LD	5-acetylamino-6-formylamino-3-methyluracil	GCST90200680	n-acetylornithine	bioa_023	0.0293137	0.0137768	0.0333579	FALSE	FALSE	1
MR-PCA	5-acetylamino-6-formylamino-3-methyluracil	GCST90200680	n-acetylornithine	bioa_023	0.0174768	0.0167348	0.296329	FALSE	FALSE	1
MR-link 2	glycine	M32338	2-hydroxyglutarate	M37253	0.0728435	0.0400304	0.0688039	FALSE	FALSE	1
MR-IVW	glycine	M32338	2-hydroxyglutarate	M37253	0.061512	0.0540728	0.255297	FALSE	FALSE	1
MR-IVW LD	glycine	M32338	2-hydroxyglutarate	M37253	0.0644152	0.0524682	0.219559	FALSE	FALSE	1
MR-PCA	glycine	M32338	2-hydroxyglutarate	M37253	-0.0126867	0.0598341	0.832082	FALSE	FALSE	1
MR-link 2	s-1-pyrroline-5-carboxylate	GCST90200381	orotidine	GCST90200681	-0.0204565	0.0401547	0.610442	FALSE	FALSE	2
MR-IVW	s-1-pyrroline-5-carboxylate	GCST90200381	orotidine	GCST90200681	0.0215288	0.0410585	0.60004	FALSE	FALSE	2
MR-IVW LD	s-1-pyrroline-5-carboxylate	GCST90200381	orotidine	GCST90200681	0.0180566	0.0428886	0.673746	FALSE	FALSE	2
MR-PCA	s-1-pyrroline-5-carboxylate	GCST90200381	orotidine	GCST90200681	-0.0267319	0.0369928	0.46991	FALSE	FALSE	2
MR-link 2	acetylphosphate	M15488	glucose	GCST90200440	-0.2303	0.131943	0.0809062	FALSE	FALSE	2
MR-IVW	acetylphosphate	M15488	glucose	GCST90200440	-0.185727	0.118942	0.118407	FALSE	FALSE	2
MR-IVW LD	acetylphosphate	M15488	glucose	GCST90200440	-0.185727	0.118942	0.118407	FALSE	FALSE	2
MR-PCA	acetylphosphate	M15488	glucose	GCST90200440	-0.247041	0.11363	0.0296984	FALSE	FALSE	2
MR-link 2	aspartate	bioa_004	eicosapentaenoate (epa; 20:5n3)	GCST90200349	0.00443901	0.0865446	0.959093	FALSE	FALSE	3
MR-IVW	aspartate	bioa_004	eicosapentaenoate (epa; 20:5n3)	GCST90200349	0.0185637	0.0870071	0.831047	FALSE	FALSE	3
MR-IVW LD	aspartate	bioa_004	eicosapentaenoate (epa; 20:5n3)	GCST90200349	0.0185637	0.0870071	0.831047	FALSE	FALSE	3
MR-PCA	aspartate	bioa_004	eicosapentaenoate (epa; 20:5n3)	GCST90200349	-0.0189218	0.0838142	0.821389	FALSE	FALSE	3
MR-link 2	arachidonate (20:4n6)	M01110	valine	M01649	-0.146934	0.0529492	0.00552031	FALSE	FALSE	1
MR-IVW	arachidonate (20:4n6)	M01110	valine	M01649	-0.140109	0.0525408	0.00766076	FALSE	FALSE	1
MR-IVW LD	arachidonate (20:4n6)	M01110	valine	M01649	-0.140109	0.0525408	0.00766076	FALSE	FALSE	1
MR-PCA	arachidonate (20:4n6)	M01110	valine	M01649	-0.150334	0.0496881	0.00248174	FALSE	FALSE	1
MR-link 2	alpha-ketoglutarate	GCST90200455	glutamine	M00053	0.0435634	0.101341	0.667291	FALSE	FALSE	1
MR-IVW	alpha-ketoglutarate	GCST90200455	glutamine	M00053	0.0381345	0.111269	0.731806	FALSE	FALSE	1
MR-IVW LD	alpha-ketoglutarate	GCST90200455	glutamine	M00053	0.0414275	0.111057	0.709126	FALSE	FALSE	1
MR-PCA	alpha-ketoglutarate	GCST90200455	glutamine	M00053	0.0415466	0.0983264	0.672633	FALSE	FALSE	1
MR-link 2	glycine	M32338	7-methylxanthine	M34390	0.0270586	0.0408868	0.508103	FALSE	FALSE	1
MR-IVW	glycine	M32338	7-methylxanthine	M34390	0.0369702	0.0558475	0.507981	FALSE	FALSE	1
MR-IVW LD	glycine	M32338	7-methylxanthine	M34390	0.0342468	0.0541903	0.527404	FALSE	FALSE	1
MR-PCA	glycine	M32338	7-methylxanthine	M34390	-0.0141155	0.0618155	0.819375	FALSE	FALSE	1
MR-link 2	glutamate	bioa_007	phosphoethanolamine	GCST90200281	0.138116	0.406102	0.733781	FALSE	FALSE	1
MR-IVW	glutamate	bioa_007	phosphoethanolamine	GCST90200281	0.253199	0.336694	0.452041	FALSE	FALSE	1
MR-IVW LD	glutamate	bioa_007	phosphoethanolamine	GCST90200281	0.253199	0.336694	0.452041	FALSE	FALSE	1
MR-PCA	glutamate	bioa_007	phosphoethanolamine	GCST90200281	0.110678	0.264204	0.675281	FALSE	FALSE	1
MR-link 2	choline	GCST90200327	creatine	GCST90200323	-0.188579	0.192488	0.327236	FALSE	FALSE	2
MR-IVW	choline	GCST90200327	creatine	GCST90200323	-0.967667	0.114321	2.57334e-17	TRUE	FALSE	2
MR-IVW LD	choline	GCST90200327	creatine	GCST90200323	-0.967667	0.114321	2.57334e-17	TRUE	FALSE	2
MR-PCA	choline	GCST90200327	creatine	GCST90200323	-0.542195	0.0769694	1.86405e-12	TRUE	FALSE	2
MR-link 2	mannose	M00584	phenylpyruvate	GCST90200365	-0.00637401	0.0551291	0.907954	FALSE	FALSE	1
MR-IVW	mannose	M00584	phenylpyruvate	GCST90200365	-0.0774908	0.071097	0.275744	FALSE	FALSE	1
MR-IVW LD	mannose	M00584	phenylpyruvate	GCST90200365	-0.0774908	0.071097	0.275744	FALSE	FALSE	1
MR-PCA	mannose	M00584	phenylpyruvate	GCST90200365	-0.0374048	0.0607518	0.538093	FALSE	FALSE	1
MR-link 2	retinol (vitamin a)	GCST90200405	gluconate	GCST90200373	0.0232593	0.178634	0.896403	FALSE	FALSE	2
MR-IVW	retinol (vitamin a)	GCST90200405	gluconate	GCST90200373	-0.107757	0.117579	0.359425	FALSE	FALSE	2
MR-IVW LD	retinol (vitamin a)	GCST90200405	gluconate	GCST90200373	-0.107757	0.117579	0.359425	FALSE	FALSE	2
MR-PCA	retinol (vitamin a)	GCST90200405	gluconate	GCST90200373	-0.0153916	0.0706312	0.827495	FALSE	FALSE	2
MR-link 2	cystathionine	GCST90200383	serotonin (5ht)	M02342	-0.0814394	0.239634	0.73397	FALSE	FALSE	1
MR-IVW	cystathionine	GCST90200383	serotonin (5ht)	M02342	-0.298731	0.196426	0.128302	FALSE	FALSE	1
MR-IVW LD	cystathionine	GCST90200383	serotonin (5ht)	M02342	-0.298731	0.196426	0.128302	FALSE	FALSE	1
MR-PCA	cystathionine	GCST90200383	serotonin (5ht)	M02342	-0.0907882	0.161037	0.57291	FALSE	FALSE	1
MR-link 2	threonine	GCST90200432	s-1-pyrroline-5-carboxylate	GCST90200381	0.451249	0.0881869	3.10505e-07	TRUE	TRUE	4
MR-IVW	threonine	GCST90200432	s-1-pyrroline-5-carboxylate	GCST90200381	0.277116	0.0780401	0.000383842	FALSE	TRUE	4
MR-IVW LD	threonine	GCST90200432	s-1-pyrroline-5-carboxylate	GCST90200381	0.277116	0.0780401	0.000383842	FALSE	TRUE	4
MR-PCA	threonine	GCST90200432	s-1-pyrroline-5-carboxylate	GCST90200381	0.238522	0.0534774	8.18676e-06	FALSE	TRUE	4
MR-link 2	serine	M32315	3-aminoisobutyrate	GCST90200310	0.118883	0.0597429	0.0466013	FALSE	FALSE	3
MR-IVW	serine	M32315	3-aminoisobutyrate	GCST90200310	0.105726	0.0664841	0.111779	FALSE	FALSE	3
MR-IVW LD	serine	M32315	3-aminoisobutyrate	GCST90200310	0.105726	0.0664841	0.111779	FALSE	FALSE	3
MR-PCA	serine	M32315	3-aminoisobutyrate	GCST90200310	0.0893361	0.0539041	0.0974557	FALSE	FALSE	3
MR-link 2	dehydroepiandrosterone sulfate (dhea-s)	M32425	n-acetylglucosaminylasparagine	GCST90200316	-0.00581607	0.0910994	0.949095	FALSE	FALSE	2
MR-IVW	dehydroepiandrosterone sulfate (dhea-s)	M32425	n-acetylglucosaminylasparagine	GCST90200316	-0.0291096	0.098552	0.767709	FALSE	FALSE	2
MR-IVW LD	dehydroepiandrosterone sulfate (dhea-s)	M32425	n-acetylglucosaminylasparagine	GCST90200316	-0.0291096	0.098552	0.767709	FALSE	FALSE	2
MR-PCA	dehydroepiandrosterone sulfate (dhea-s)	M32425	n-acetylglucosaminylasparagine	GCST90200316	-0.056374	0.0811807	0.487415	FALSE	FALSE	2
MR-link 2	glutamate	GCST90200412	cortisone	GCST90200360	-0.368119	0.236122	0.118992	FALSE	FALSE	1
MR-IVW	glutamate	GCST90200412	cortisone	GCST90200360	0.0240236	0.156294	0.87784	FALSE	FALSE	1
MR-IVW LD	glutamate	GCST90200412	cortisone	GCST90200360	0.0240236	0.156294	0.87784	FALSE	FALSE	1
MR-PCA	glutamate	GCST90200412	cortisone	GCST90200360	-0.106368	0.0853215	0.212519	FALSE	FALSE	1
MR-link 2	arginine	bioa_002	phenylalanine	M00064	0.0824907	0.0713394	0.247553	FALSE	FALSE	12
MR-IVW	arginine	bioa_002	phenylalanine	M00064	0.0668159	0.0717795	0.351932	FALSE	FALSE	12
MR-IVW LD	arginine	bioa_002	phenylalanine	M00064	0.0703649	0.072503	0.331792	FALSE	FALSE	12
MR-PCA	arginine	bioa_002	phenylalanine	M00064	0.0964887	0.0683124	0.157813	FALSE	FALSE	12
MR-link 2	sarcosine	bioa_031	inosine 5'-monophosphate (imp)	GCST90200395	-0.0492542	0.164415	0.764504	FALSE	FALSE	2
MR-IVW	sarcosine	bioa_031	inosine 5'-monophosphate (imp)	GCST90200395	-0.0785592	0.184803	0.670765	FALSE	FALSE	2
MR-IVW LD	sarcosine	bioa_031	inosine 5'-monophosphate (imp)	GCST90200395	-0.0906831	0.1425	0.524533	FALSE	FALSE	2
MR-PCA	sarcosine	bioa_031	inosine 5'-monophosphate (imp)	GCST90200395	0.062211	0.114649	0.587391	FALSE	FALSE	2
MR-link 2	valine	met-d-Val	spermidine	bioa_033	0.0618461	0.0570336	0.278196	FALSE	FALSE	18
MR-IVW	valine	met-d-Val	spermidine	bioa_033	0.0118459	0.0623299	0.849269	FALSE	FALSE	18
MR-IVW LD	valine	met-d-Val	spermidine	bioa_033	0.0317547	0.0546076	0.560899	FALSE	FALSE	18
MR-PCA	valine	met-d-Val	spermidine	bioa_033	-0.00476001	0.0473475	0.919921	FALSE	FALSE	18
MR-link 2	lactate	met-d-Lactate	glycine	bioa_008	0.034528	0.0564403	0.540696	FALSE	FALSE	8
MR-IVW	lactate	met-d-Lactate	glycine	bioa_008	0.0564399	0.0503331	0.262149	FALSE	FALSE	8
MR-IVW LD	lactate	met-d-Lactate	glycine	bioa_008	0.0584934	0.0491301	0.233818	FALSE	FALSE	8
MR-PCA	lactate	met-d-Lactate	glycine	bioa_008	0.0850032	0.045507	0.0617741	FALSE	FALSE	8
MR-link 2	aspartate	bioa_004	1-methylurate	M34395	0.176139	0.113707	0.121369	FALSE	FALSE	3
MR-IVW	aspartate	bioa_004	1-methylurate	M34395	0.256884	0.109514	0.0189928	FALSE	FALSE	3
MR-IVW LD	aspartate	bioa_004	1-methylurate	M34395	0.256884	0.109514	0.0189928	FALSE	FALSE	3
MR-PCA	aspartate	bioa_004	1-methylurate	M34395	0.183655	0.10144	0.0702212	FALSE	FALSE	3
MR-link 2	arachidonate (20:4n6)	M01110	valine	met-d-Val	-0.0337401	0.0174635	0.0533551	FALSE	FALSE	1
MR-IVW	arachidonate (20:4n6)	M01110	valine	met-d-Val	-0.0408326	0.0132941	0.00212998	FALSE	FALSE	1
MR-IVW LD	arachidonate (20:4n6)	M01110	valine	met-d-Val	-0.0408326	0.0132941	0.00212998	FALSE	FALSE	1
MR-PCA	arachidonate (20:4n6)	M01110	valine	met-d-Val	-0.0475945	0.012572	0.000153243	FALSE	FALSE	1
MR-link 2	creatine	GCST90200323	glycerophosphorylcholine (gpc)	GCST90199629	-0.15666	0.0768865	0.0415947	FALSE	FALSE	2
MR-IVW	creatine	GCST90200323	glycerophosphorylcholine (gpc)	GCST90199629	-0.18566	0.0661881	0.00503101	FALSE	FALSE	2
MR-IVW LD	creatine	GCST90200323	glycerophosphorylcholine (gpc)	GCST90199629	-0.18566	0.0661881	0.00503101	FALSE	FALSE	2
MR-PCA	creatine	GCST90200323	glycerophosphorylcholine (gpc)	GCST90199629	-0.130232	0.0616537	0.0346589	FALSE	FALSE	2
MR-link 2	4-hydroxyphenylpyruvate	GCST90200300	kynurenate	GCST90200454	0.192733	0.199724	0.334545	FALSE	FALSE	2
MR-IVW	4-hydroxyphenylpyruvate	GCST90200300	kynurenate	GCST90200454	0.0580644	0.113295	0.608298	FALSE	FALSE	2
MR-IVW LD	4-hydroxyphenylpyruvate	GCST90200300	kynurenate	GCST90200454	0.0580644	0.113295	0.608298	FALSE	FALSE	2
MR-PCA	4-hydroxyphenylpyruvate	GCST90200300	kynurenate	GCST90200454	0.109997	0.0719781	0.126464	FALSE	FALSE	2
MR-link 2	thyroxine	GCST90200293	caffeine	GCST90200436	-0.0520222	0.183111	0.776332	FALSE	FALSE	2
MR-IVW	thyroxine	GCST90200293	caffeine	GCST90200436	-0.208921	0.124849	0.0942512	FALSE	FALSE	2
MR-IVW LD	thyroxine	GCST90200293	caffeine	GCST90200436	-0.208921	0.124849	0.0942512	FALSE	FALSE	2
MR-PCA	thyroxine	GCST90200293	caffeine	GCST90200436	-0.0560188	0.104291	0.591171	FALSE	FALSE	2
MR-link 2	cortisol	GCST90200378	valine	GCST90200442	-0.339144	0.167152	0.0424627	FALSE	FALSE	1
MR-IVW	cortisol	GCST90200378	valine	GCST90200442	-0.127163	0.153474	0.40735	FALSE	FALSE	1
MR-IVW LD	cortisol	GCST90200378	valine	GCST90200442	-0.127163	0.153474	0.40735	FALSE	FALSE	1
MR-PCA	cortisol	GCST90200378	valine	GCST90200442	-0.210581	0.0961949	0.0285891	FALSE	FALSE	1
MR-link 2	glycohyocholate	GCST90199935	3-(4-hydroxyphenyl)lactate	M32197	-0.0827998	0.129452	0.522422	FALSE	FALSE	2
MR-IVW	glycohyocholate	GCST90199935	3-(4-hydroxyphenyl)lactate	M32197	-0.0225048	0.114289	0.843896	FALSE	FALSE	2
MR-IVW LD	glycohyocholate	GCST90199935	3-(4-hydroxyphenyl)lactate	M32197	-0.0225048	0.114289	0.843896	FALSE	FALSE	2
MR-PCA	glycohyocholate	GCST90199935	3-(4-hydroxyphenyl)lactate	M32197	0.0313868	0.108194	0.771742	FALSE	FALSE	2
MR-link 2	citrulline	GCST90200403	n1-methyl-2-pyridone-5-carboxamide	GCST90199778	0.0348809	0.105303	0.74046	FALSE	FALSE	2
MR-IVW	citrulline	GCST90200403	n1-methyl-2-pyridone-5-carboxamide	GCST90199778	-0.0928826	0.0902067	0.303168	FALSE	FALSE	2
MR-IVW LD	citrulline	GCST90200403	n1-methyl-2-pyridone-5-carboxamide	GCST90199778	-0.092978	0.0920455	0.312433	FALSE	FALSE	2
MR-PCA	citrulline	GCST90200403	n1-methyl-2-pyridone-5-carboxamide	GCST90199778	0.0366357	0.0667095	0.58288	FALSE	FALSE	2
MR-link 2	4-acetamidobutanoate	M01558	myo-inositol	M19934	0.0981919	0.0489476	0.0448497	FALSE	FALSE	2
MR-IVW	4-acetamidobutanoate	M01558	myo-inositol	M19934	0.036967	0.0565979	0.513658	FALSE	FALSE	2
MR-IVW LD	4-acetamidobutanoate	M01558	myo-inositol	M19934	0.036967	0.0565979	0.513658	FALSE	FALSE	2
MR-PCA	4-acetamidobutanoate	M01558	myo-inositol	M19934	0.0455934	0.0583373	0.43448	FALSE	FALSE	2
MR-link 2	citrulline	GCST90200403	leucine	M00060	0.143753	0.126294	0.255019	FALSE	FALSE	2
MR-IVW	citrulline	GCST90200403	leucine	M00060	0.0722826	0.119798	0.546261	FALSE	FALSE	2
MR-IVW LD	citrulline	GCST90200403	leucine	M00060	0.0722826	0.119798	0.546261	FALSE	FALSE	2
MR-PCA	citrulline	GCST90200403	leucine	M00060	0.148925	0.0877227	0.0895686	FALSE	FALSE	2
MR-link 2	7-methylxanthine	GCST90199754	isoleucine	GCST90200399	-0.0283215	0.19954	0.887132	FALSE	FALSE	2
MR-IVW	7-methylxanthine	GCST90199754	isoleucine	GCST90200399	-0.0499037	0.119147	0.675333	FALSE	FALSE	2
MR-IVW LD	7-methylxanthine	GCST90199754	isoleucine	GCST90200399	-0.0499037	0.119147	0.675333	FALSE	FALSE	2
MR-PCA	7-methylxanthine	GCST90199754	isoleucine	GCST90200399	0.0732195	0.0789119	0.353478	FALSE	FALSE	2
MR-link 2	sphingosine 1-phosphate	GCST90199657	pyruvate	GCST90200430	0.0972737	0.191793	0.612028	FALSE	FALSE	1
MR-IVW	sphingosine 1-phosphate	GCST90199657	pyruvate	GCST90200430	-0.181857	0.118674	0.125422	FALSE	FALSE	1
MR-IVW LD	sphingosine 1-phosphate	GCST90199657	pyruvate	GCST90200430	-0.181338	0.121837	0.136653	FALSE	FALSE	1
MR-PCA	sphingosine 1-phosphate	GCST90199657	pyruvate	GCST90200430	0.0274796	0.0840967	0.743848	FALSE	FALSE	1
MR-link 2	alanine	M32339	phenylethylamine	bioa_015	-0.15178	0.134279	0.258334	FALSE	FALSE	2
MR-IVW	alanine	M32339	phenylethylamine	bioa_015	-0.201557	0.0965096	0.0367558	FALSE	FALSE	2
MR-IVW LD	alanine	M32339	phenylethylamine	bioa_015	-0.201557	0.0965096	0.0367558	FALSE	FALSE	2
MR-PCA	alanine	M32339	phenylethylamine	bioa_015	-0.21992	0.0912802	0.0159836	FALSE	FALSE	2
MR-link 2	docosapentaenoate (n6 dpa; 22:5n6)	GCST90199796	histidine	bioa_009	-0.0740816	0.064011	0.247139	FALSE	FALSE	1
MR-IVW	docosapentaenoate (n6 dpa; 22:5n6)	GCST90199796	histidine	bioa_009	-0.155326	0.0437662	0.000386697	FALSE	FALSE	1
MR-IVW LD	docosapentaenoate (n6 dpa; 22:5n6)	GCST90199796	histidine	bioa_009	-0.155326	0.0437662	0.000386697	FALSE	FALSE	1
MR-PCA	docosapentaenoate (n6 dpa; 22:5n6)	GCST90199796	histidine	bioa_009	-0.0734155	0.0305743	0.0163408	FALSE	FALSE	1
MR-link 2	bilirubin (z,z)	GCST90200704	phenylalanine	bioa_016	0.00775937	0.00838599	0.354821	FALSE	FALSE	2
MR-IVW	bilirubin (z,z)	GCST90200704	phenylalanine	bioa_016	0.00893668	0.00905558	0.323706	FALSE	FALSE	2
MR-IVW LD	bilirubin (z,z)	GCST90200704	phenylalanine	bioa_016	0.0102718	0.00789883	0.193459	FALSE	FALSE	2
MR-PCA	bilirubin (z,z)	GCST90200704	phenylalanine	bioa_016	0.00547901	0.00690144	0.427257	FALSE	FALSE	2
MR-link 2	thyroxine	GCST90200293	glutamine	bioa_006	0.049227	0.0778048	0.526931	FALSE	FALSE	1
MR-IVW	thyroxine	GCST90200293	glutamine	bioa_006	-0.00997932	0.0522477	0.848526	FALSE	FALSE	1
MR-IVW LD	thyroxine	GCST90200293	glutamine	bioa_006	-0.00997932	0.0522477	0.848526	FALSE	FALSE	1
MR-PCA	thyroxine	GCST90200293	glutamine	bioa_006	0.0277911	0.046648	0.551335	FALSE	FALSE	1
MR-link 2	leucine	met-d-Leu	phenylpyruvate	GCST90200365	0.0464992	0.0986369	0.637342	FALSE	FALSE	12
MR-IVW	leucine	met-d-Leu	phenylpyruvate	GCST90200365	0.0742044	0.0973855	0.446081	FALSE	FALSE	12
MR-IVW LD	leucine	met-d-Leu	phenylpyruvate	GCST90200365	0.0802158	0.0988866	0.417257	FALSE	FALSE	12
MR-PCA	leucine	met-d-Leu	phenylpyruvate	GCST90200365	-0.0566911	0.0795505	0.476067	FALSE	FALSE	12
MR-link 2	tyrosine	GCST90200427	tryptophan	M00054	0.733267	0.193104	0.000146299	FALSE	FALSE	1
MR-IVW	tyrosine	GCST90200427	tryptophan	M00054	0.558046	0.122311	5.05481e-06	FALSE	FALSE	1
MR-IVW LD	tyrosine	GCST90200427	tryptophan	M00054	0.558046	0.122311	5.05481e-06	FALSE	FALSE	1
MR-PCA	tyrosine	GCST90200427	tryptophan	M00054	0.613632	0.116262	1.30609e-07	TRUE	FALSE	1
MR-link 2	glutamate	bioa_007	inosine	GCST90200394	-0.400411	0.510469	0.432806	FALSE	FALSE	1
MR-IVW	glutamate	bioa_007	inosine	GCST90200394	-0.587419	0.435123	0.177014	FALSE	FALSE	1
MR-IVW LD	glutamate	bioa_007	inosine	GCST90200394	-0.587419	0.435123	0.177014	FALSE	FALSE	1
MR-PCA	glutamate	bioa_007	inosine	GCST90200394	-0.349083	0.367588	0.342287	FALSE	FALSE	1
MR-link 2	arginine	bioa_002	methionine	bioa_013	0.12925	0.0411645	0.00169034	FALSE	FALSE	12
MR-IVW	arginine	bioa_002	methionine	bioa_013	0.0776503	0.0349811	0.026434	FALSE	FALSE	12
MR-IVW LD	arginine	bioa_002	methionine	bioa_013	0.0797638	0.0353337	0.0239806	FALSE	FALSE	12
MR-PCA	arginine	bioa_002	methionine	bioa_013	0.0939899	0.0332825	0.00474283	FALSE	FALSE	12
MR-link 2	alpha-tocopherol	GCST90200302	sphingosine	GCST90200385	0.237196	0.340712	0.486318	FALSE	FALSE	1
MR-IVW	alpha-tocopherol	GCST90200302	sphingosine	GCST90200385	0.168397	0.177375	0.342424	FALSE	FALSE	1
MR-IVW LD	alpha-tocopherol	GCST90200302	sphingosine	GCST90200385	0.168397	0.177375	0.342424	FALSE	FALSE	1
MR-PCA	alpha-tocopherol	GCST90200302	sphingosine	GCST90200385	0.119835	0.131269	0.361296	FALSE	FALSE	1
MR-link 2	tryptophan	M00054	kynurenine	M15140	0.491347	0.0579575	2.29671e-17	TRUE	FALSE	10
MR-IVW	tryptophan	M00054	kynurenine	M15140	0.301649	0.052538	9.3826e-09	TRUE	FALSE	10
MR-IVW LD	tryptophan	M00054	kynurenine	M15140	0.301649	0.052538	9.3826e-09	TRUE	FALSE	10
MR-PCA	tryptophan	M00054	kynurenine	M15140	0.304898	0.0428712	1.14421e-12	TRUE	FALSE	10
MR-link 2	asparagine	bioa_003	serotonin (5ht)	M02342	0.0538901	0.0692072	0.436169	FALSE	FALSE	6
MR-IVW	asparagine	bioa_003	serotonin (5ht)	M02342	0.0734526	0.0925369	0.427332	FALSE	FALSE	6
MR-IVW LD	asparagine	bioa_003	serotonin (5ht)	M02342	0.0967909	0.0705425	0.170034	FALSE	FALSE	6
MR-PCA	asparagine	bioa_003	serotonin (5ht)	M02342	0.105552	0.068969	0.12591	FALSE	FALSE	6
MR-link 2	arginine	bioa_002	3-methyl-2-oxovalerate	GCST90199631	-0.0663253	0.0772133	0.390347	FALSE	FALSE	10
MR-IVW	arginine	bioa_002	3-methyl-2-oxovalerate	GCST90199631	-0.00653979	0.0716454	0.92727	FALSE	FALSE	10
MR-IVW LD	arginine	bioa_002	3-methyl-2-oxovalerate	GCST90199631	-0.00654218	0.0724545	0.928054	FALSE	FALSE	10
MR-PCA	arginine	bioa_002	3-methyl-2-oxovalerate	GCST90199631	0.0050386	0.0695175	0.94222	FALSE	FALSE	10
MR-link 2	pantothenate	M01508	mannose	M00584	-0.959687	1.25314	0.443779	FALSE	FALSE	1
MR-IVW	pantothenate	M01508	mannose	M00584	-1.07049	0.157425	1.04619e-11	TRUE	FALSE	1
MR-IVW LD	pantothenate	M01508	mannose	M00584	-1.07049	0.157425	1.04619e-11	TRUE	FALSE	1
MR-PCA	pantothenate	M01508	mannose	M00584	-1.53043	0.170969	3.50621e-19	TRUE	FALSE	1
MR-link 2	myo-inositol	M19934	alanine	met-d-Ala	0.0172329	0.031421	0.583381	FALSE	FALSE	2
MR-IVW	myo-inositol	M19934	alanine	met-d-Ala	0.0410405	0.0250902	0.101899	FALSE	FALSE	2
MR-IVW LD	myo-inositol	M19934	alanine	met-d-Ala	0.0410405	0.0250902	0.101899	FALSE	FALSE	2
MR-PCA	myo-inositol	M19934	alanine	met-d-Ala	0.0143513	0.023107	0.534547	FALSE	FALSE	2
MR-link 2	histidine	M00059	bilirubin (z,z)	M27716	0.187136	0.171698	0.275751	FALSE	FALSE	1
MR-IVW	histidine	M00059	bilirubin (z,z)	M27716	0.0427635	0.145785	0.769267	FALSE	FALSE	1
MR-IVW LD	histidine	M00059	bilirubin (z,z)	M27716	0.0427635	0.145785	0.769267	FALSE	FALSE	1
MR-PCA	histidine	M00059	bilirubin (z,z)	M27716	0.0560094	0.142932	0.695162	FALSE	FALSE	1
MR-link 2	phenylalanine	met-d-Phe	hypoxanthine	M03127	-0.0425015	0.114237	0.709858	FALSE	FALSE	6
MR-IVW	phenylalanine	met-d-Phe	hypoxanthine	M03127	-0.0883299	0.113167	0.435079	FALSE	FALSE	6
MR-IVW LD	phenylalanine	met-d-Phe	hypoxanthine	M03127	-0.0773204	0.1147	0.500242	FALSE	FALSE	6
MR-PCA	phenylalanine	met-d-Phe	hypoxanthine	M03127	-0.0852764	0.123304	0.489192	FALSE	FALSE	6
MR-link 2	cysteinylglycine	GCST90200364	tryptophan	M00054	0.0322578	0.0627065	0.606955	FALSE	FALSE	2
MR-IVW	cysteinylglycine	GCST90200364	tryptophan	M00054	-0.0942325	0.0695519	0.175465	FALSE	FALSE	2
MR-IVW LD	cysteinylglycine	GCST90200364	tryptophan	M00054	-0.0942325	0.0695519	0.175465	FALSE	FALSE	2
MR-PCA	cysteinylglycine	GCST90200364	tryptophan	M00054	0.0238373	0.0591582	0.686991	FALSE	FALSE	2
MR-link 2	histidine	M00059	docosahexaenoate (dha; 22:6n3)	GCST90199651	0.251446	0.174973	0.150701	FALSE	FALSE	1
MR-IVW	histidine	M00059	docosahexaenoate (dha; 22:6n3)	GCST90199651	0.219428	0.129425	0.0899978	FALSE	FALSE	1
MR-IVW LD	histidine	M00059	docosahexaenoate (dha; 22:6n3)	GCST90199651	0.219428	0.129425	0.0899978	FALSE	FALSE	1
MR-PCA	histidine	M00059	docosahexaenoate (dha; 22:6n3)	GCST90199651	0.200338	0.127973	0.117471	FALSE	FALSE	1
MR-link 2	creatinine	GCST90200366	theobromine	GCST90199644	0.0219	0.232225	0.924867	FALSE	FALSE	1
MR-IVW	creatinine	GCST90200366	theobromine	GCST90199644	-0.122112	0.174045	0.482922	FALSE	FALSE	1
MR-IVW LD	creatinine	GCST90200366	theobromine	GCST90199644	-0.122112	0.174045	0.482922	FALSE	FALSE	1
MR-PCA	creatinine	GCST90200366	theobromine	GCST90199644	0.0556527	0.10292	0.588688	FALSE	FALSE	1
MR-link 2	n6,n6,n6-trimethyllysine	GCST90200344	ornithine	bioa_014	0.0515247	0.0571575	0.367348	FALSE	FALSE	1
MR-IVW	n6,n6,n6-trimethyllysine	GCST90200344	ornithine	bioa_014	0.0137483	0.0751275	0.854798	FALSE	FALSE	1
MR-IVW LD	n6,n6,n6-trimethyllysine	GCST90200344	ornithine	bioa_014	0.0137483	0.0751275	0.854798	FALSE	FALSE	1
MR-PCA	n6,n6,n6-trimethyllysine	GCST90200344	ornithine	bioa_014	0.0222277	0.0547571	0.684792	FALSE	FALSE	1
MR-link 2	n-acetylornithine	M15630	phenylethylamine	bioa_015	0.0221977	0.0199219	0.265179	FALSE	FALSE	1
MR-IVW	n-acetylornithine	M15630	phenylethylamine	bioa_015	0.0242969	0.0259177	0.348519	FALSE	FALSE	1
MR-IVW LD	n-acetylornithine	M15630	phenylethylamine	bioa_015	0.0231786	0.023326	0.320379	FALSE	FALSE	1
MR-PCA	n-acetylornithine	M15630	phenylethylamine	bioa_015	0.0186525	0.0231564	0.420532	FALSE	FALSE	1
MR-link 2	n-acetylglucosaminylasparagine	GCST90200316	3-(4-hydroxyphenyl)lactate	GCST90200371	0.10883	0.0309258	0.000433061	FALSE	FALSE	4
MR-IVW	n-acetylglucosaminylasparagine	GCST90200316	3-(4-hydroxyphenyl)lactate	GCST90200371	0.0728226	0.0338698	0.0315494	FALSE	FALSE	4
MR-IVW LD	n-acetylglucosaminylasparagine	GCST90200316	3-(4-hydroxyphenyl)lactate	GCST90200371	0.0682921	0.0333474	0.0405699	FALSE	FALSE	4
MR-PCA	n-acetylglucosaminylasparagine	GCST90200316	3-(4-hydroxyphenyl)lactate	GCST90200371	0.0638203	0.0295543	0.0308172	FALSE	FALSE	4
MR-link 2	serine	M32315	n-stearoyl-sphingosine (d18:1/18:0)*	GCST90200341	0.0481085	0.0580532	0.407275	FALSE	FALSE	3
MR-IVW	serine	M32315	n-stearoyl-sphingosine (d18:1/18:0)*	GCST90200341	0.105911	0.0665241	0.11137	FALSE	FALSE	3
MR-IVW LD	serine	M32315	n-stearoyl-sphingosine (d18:1/18:0)*	GCST90200341	0.105911	0.0665241	0.11137	FALSE	FALSE	3
MR-PCA	serine	M32315	n-stearoyl-sphingosine (d18:1/18:0)*	GCST90200341	0.092012	0.0539417	0.0880516	FALSE	FALSE	3
MR-link 2	glycerophosphorylcholine (gpc)	GCST90199629	cystine	M31454	-0.258255	0.340622	0.448339	FALSE	FALSE	1
MR-IVW	glycerophosphorylcholine (gpc)	GCST90199629	cystine	M31454	0.0890121	0.302641	0.768668	FALSE	FALSE	1
MR-IVW LD	glycerophosphorylcholine (gpc)	GCST90199629	cystine	M31454	0.0890121	0.302641	0.768668	FALSE	FALSE	1
MR-PCA	glycerophosphorylcholine (gpc)	GCST90199629	cystine	M31454	-0.179409	0.286984	0.531869	FALSE	FALSE	1
MR-link 2	creatinine	M00513	3-methyl-2-oxovalerate	M15676	-0.284864	0.237714	0.230782	FALSE	FALSE	1
MR-IVW	creatinine	M00513	3-methyl-2-oxovalerate	M15676	-0.061349	0.173822	0.724133	FALSE	FALSE	1
MR-IVW LD	creatinine	M00513	3-methyl-2-oxovalerate	M15676	-0.061349	0.173822	0.724133	FALSE	FALSE	1
MR-PCA	creatinine	M00513	3-methyl-2-oxovalerate	M15676	0.0568507	0.135836	0.675564	FALSE	FALSE	1
MR-link 2	tyrosine	M01299	4-hydroxyphenylpyruvate	GCST90200300	0.073041	0.106918	0.494511	FALSE	FALSE	3
MR-IVW	tyrosine	M01299	4-hydroxyphenylpyruvate	GCST90200300	0.0437748	0.0939352	0.641208	FALSE	FALSE	3
MR-IVW LD	tyrosine	M01299	4-hydroxyphenylpyruvate	GCST90200300	0.0437748	0.0939352	0.641208	FALSE	FALSE	3
MR-PCA	tyrosine	M01299	4-hydroxyphenylpyruvate	GCST90200300	0.143267	0.0752665	0.05698	FALSE	FALSE	3
MR-link 2	citrate	GCST90200304	histidine	M00059	-0.00328927	0.0641737	0.959122	FALSE	FALSE	3
MR-IVW	citrate	GCST90200304	histidine	M00059	-0.0100573	0.0743804	0.892442	FALSE	FALSE	3
MR-IVW LD	citrate	GCST90200304	histidine	M00059	-0.00983148	0.0719623	0.891331	FALSE	FALSE	3
MR-PCA	citrate	GCST90200304	histidine	M00059	-0.0150813	0.0558846	0.787263	FALSE	FALSE	3
MR-link 2	pyruvate	met-d-Pyruvate	sphingosine 1-phosphate	GCST90199657	0.165753	0.0776608	0.0328171	FALSE	FALSE	20
MR-IVW	pyruvate	met-d-Pyruvate	sphingosine 1-phosphate	GCST90199657	0.219807	0.0872141	0.0117251	FALSE	FALSE	20
MR-IVW LD	pyruvate	met-d-Pyruvate	sphingosine 1-phosphate	GCST90199657	0.227631	0.0766423	0.00297756	FALSE	FALSE	20
MR-PCA	pyruvate	met-d-Pyruvate	sphingosine 1-phosphate	GCST90199657	0.175748	0.0649545	0.00681581	FALSE	FALSE	20
MR-link 2	3-aminoisobutyrate	GCST90200310	alanine	GCST90200431	-0.00694298	0.0213937	0.745533	FALSE	FALSE	4
MR-IVW	3-aminoisobutyrate	GCST90200310	alanine	GCST90200431	-0.00632246	0.0228841	0.782332	FALSE	FALSE	4
MR-IVW LD	3-aminoisobutyrate	GCST90200310	alanine	GCST90200431	-0.0065318	0.0234791	0.780861	FALSE	FALSE	4
MR-PCA	3-aminoisobutyrate	GCST90200310	alanine	GCST90200431	0.00334516	0.0235189	0.886896	FALSE	FALSE	4
MR-link 2	choline	GCST90200327	3-ureidopropionate	GCST90200283	-0.0938322	0.151607	0.535971	FALSE	FALSE	2
MR-IVW	choline	GCST90200327	3-ureidopropionate	GCST90200283	-0.178335	0.120353	0.138401	FALSE	FALSE	2
MR-IVW LD	choline	GCST90200327	3-ureidopropionate	GCST90200283	-0.178335	0.120353	0.138401	FALSE	FALSE	2
MR-PCA	choline	GCST90200327	3-ureidopropionate	GCST90200283	-0.0499757	0.0807677	0.536075	FALSE	FALSE	2
MR-link 2	serine	bioa_018	glycine	bioa_008	0.252785	0.0261637	4.38687e-22	TRUE	FALSE	8
MR-IVW	serine	bioa_018	glycine	bioa_008	0.639353	0.0172151	6.58279e-302	TRUE	FALSE	8
MR-IVW LD	serine	bioa_018	glycine	bioa_008	0.649723	0.0174445	1.26975e-303	TRUE	FALSE	8
MR-PCA	serine	bioa_018	glycine	bioa_008	0.476683	0.0172806	1.68794e-167	TRUE	FALSE	8
MR-link 2	phenylalanine	GCST90200396	mannose	GCST90200435	-0.0648967	0.0976927	0.506502	FALSE	FALSE	1
MR-IVW	phenylalanine	GCST90200396	mannose	GCST90200435	-0.0868617	0.229608	0.705204	FALSE	FALSE	1
MR-IVW LD	phenylalanine	GCST90200396	mannose	GCST90200435	-0.0913773	0.100493	0.363196	FALSE	FALSE	1
MR-PCA	phenylalanine	GCST90200396	mannose	GCST90200435	-0.070328	0.0944492	0.456506	FALSE	FALSE	1
MR-link 2	gluconate	GCST90200373	phenylethylamine	bioa_015	0.168101	0.080667	0.0371704	FALSE	FALSE	1
MR-IVW	gluconate	GCST90200373	phenylethylamine	bioa_015	-0.0189912	0.0570182	0.73908	FALSE	FALSE	1
MR-IVW LD	gluconate	GCST90200373	phenylethylamine	bioa_015	-0.0215532	0.0583388	0.711793	FALSE	FALSE	1
MR-PCA	gluconate	GCST90200373	phenylethylamine	bioa_015	0.0608265	0.054293	0.26257	FALSE	FALSE	1
MR-link 2	orotidine	GCST90200681	phenylalanine	GCST90200396	0.0343903	0.0257337	0.181422	FALSE	FALSE	3
MR-IVW	orotidine	GCST90200681	phenylalanine	GCST90200396	0.012704	0.0259604	0.624586	FALSE	FALSE	3
MR-IVW LD	orotidine	GCST90200681	phenylalanine	GCST90200396	0.012704	0.0259604	0.624586	FALSE	FALSE	3
MR-PCA	orotidine	GCST90200681	phenylalanine	GCST90200396	-0.00923749	0.0252658	0.714654	FALSE	FALSE	3
MR-link 2	betaine	M03141	1-stearoyl-2-oleoyl-gps (18:0/18:1)	GCST90199652	-0.0126531	0.0607714	0.835067	FALSE	FALSE	3
MR-IVW	betaine	M03141	1-stearoyl-2-oleoyl-gps (18:0/18:1)	GCST90199652	0.0542656	0.066572	0.414991	FALSE	FALSE	3
MR-IVW LD	betaine	M03141	1-stearoyl-2-oleoyl-gps (18:0/18:1)	GCST90199652	0.0571879	0.0681392	0.401312	FALSE	FALSE	3
MR-PCA	betaine	M03141	1-stearoyl-2-oleoyl-gps (18:0/18:1)	GCST90199652	-0.0032099	0.0586553	0.956358	FALSE	FALSE	3
MR-link 2	dehydroepiandrosterone sulfate (dhea-s)	M32425	cystathionine	GCST90200383	-0.0431621	0.0900996	0.631904	FALSE	FALSE	2
MR-IVW	dehydroepiandrosterone sulfate (dhea-s)	M32425	cystathionine	GCST90200383	0.111159	0.0993097	0.263004	FALSE	FALSE	2
MR-IVW LD	dehydroepiandrosterone sulfate (dhea-s)	M32425	cystathionine	GCST90200383	0.111159	0.0993097	0.263004	FALSE	FALSE	2
MR-PCA	dehydroepiandrosterone sulfate (dhea-s)	M32425	cystathionine	GCST90200383	0.0244229	0.0818252	0.76534	FALSE	FALSE	2
MR-link 2	orotate	GCST90200392	alpha-tocopherol	GCST90200302	-0.00551187	0.0306568	0.857315	FALSE	FALSE	2
MR-IVW	orotate	GCST90200392	alpha-tocopherol	GCST90200302	0.00559414	0.0258688	0.828793	FALSE	FALSE	2
MR-IVW LD	orotate	GCST90200392	alpha-tocopherol	GCST90200302	0.00428039	0.0263111	0.870768	FALSE	FALSE	2
MR-PCA	orotate	GCST90200392	alpha-tocopherol	GCST90200302	0.00427095	0.0262814	0.870906	FALSE	FALSE	2
MR-link 2	4-hydroxyphenylpyruvate	GCST90200300	lactate	met-d-Lactate	-0.0858298	0.0554561	0.121693	FALSE	FALSE	2
MR-IVW	4-hydroxyphenylpyruvate	GCST90200300	lactate	met-d-Lactate	-0.0103093	0.0303555	0.734143	FALSE	FALSE	2
MR-IVW LD	4-hydroxyphenylpyruvate	GCST90200300	lactate	met-d-Lactate	-0.0103093	0.0303555	0.734143	FALSE	FALSE	2
MR-PCA	4-hydroxyphenylpyruvate	GCST90200300	lactate	met-d-Lactate	-0.019394	0.0192794	0.314444	FALSE	FALSE	2
MR-link 2	cystathionine	GCST90200383	orotate	GCST90200392	0.0992801	0.110854	0.370469	FALSE	FALSE	2
MR-IVW	cystathionine	GCST90200383	orotate	GCST90200392	0.0321062	0.0738173	0.663605	FALSE	FALSE	2
MR-IVW LD	cystathionine	GCST90200383	orotate	GCST90200392	0.0321062	0.0738173	0.663605	FALSE	FALSE	2
MR-PCA	cystathionine	GCST90200383	orotate	GCST90200392	0.0675043	0.0668537	0.312623	FALSE	FALSE	2
MR-link 2	arginine	GCST90200372	pyruvate	GCST90200430	-0.24199	0.104512	0.0205896	FALSE	FALSE	2
MR-IVW	arginine	GCST90200372	pyruvate	GCST90200430	-0.0280548	0.0732798	0.701834	FALSE	FALSE	2
MR-IVW LD	arginine	GCST90200372	pyruvate	GCST90200430	-0.0283758	0.0742694	0.702413	FALSE	FALSE	2
MR-PCA	arginine	GCST90200372	pyruvate	GCST90200430	-0.0378557	0.0728773	0.603451	FALSE	FALSE	2
MR-link 2	cystine	M31454	acetylphosphate	M15488	0.0532119	0.0746321	0.475853	FALSE	FALSE	1
MR-IVW	cystine	M31454	acetylphosphate	M15488	0.119028	0.0767923	0.121142	FALSE	FALSE	1
MR-IVW LD	cystine	M31454	acetylphosphate	M15488	0.119028	0.0767923	0.121142	FALSE	FALSE	1
MR-PCA	cystine	M31454	acetylphosphate	M15488	0.0639674	0.0631143	0.310814	FALSE	FALSE	1
MR-link 2	n-acetylglucosaminylasparagine	GCST90200316	aspartate	bioa_004	-4.38115e-05	0.0185885	0.998119	FALSE	FALSE	2
MR-IVW	n-acetylglucosaminylasparagine	GCST90200316	aspartate	bioa_004	-0.339904	0.0341454	2.40783e-23	TRUE	FALSE	2
MR-IVW LD	n-acetylglucosaminylasparagine	GCST90200316	aspartate	bioa_004	-0.102124	0.0203924	5.50079e-07	TRUE	FALSE	2
MR-PCA	n-acetylglucosaminylasparagine	GCST90200316	aspartate	bioa_004	-0.0922987	0.019163	1.46093e-06	FALSE	FALSE	2
MR-link 2	histidine	M00059	leucine	bioa_011	0.0148962	0.0607619	0.806335	FALSE	FALSE	1
MR-IVW	histidine	M00059	leucine	bioa_011	0.0134871	0.0396681	0.733857	FALSE	FALSE	1
MR-IVW LD	histidine	M00059	leucine	bioa_011	0.0134871	0.0396681	0.733857	FALSE	FALSE	1
MR-PCA	histidine	M00059	leucine	bioa_011	0.0106674	0.0388876	0.783844	FALSE	FALSE	1
MR-link 2	leucine	M00060	hypotaurine	GCST90200379	-0.00934836	0.0929676	0.919904	FALSE	FALSE	2
MR-IVW	leucine	M00060	hypotaurine	GCST90200379	0.0377443	0.0990503	0.703158	FALSE	FALSE	2
MR-IVW LD	leucine	M00060	hypotaurine	GCST90200379	0.0377443	0.0990503	0.703158	FALSE	FALSE	2
MR-PCA	leucine	M00060	hypotaurine	GCST90200379	0.0243487	0.0912441	0.789583	FALSE	FALSE	2
MR-link 2	cystine	M31454	tyrosine	met-d-Tyr	-0.00101253	0.0168204	0.951999	FALSE	FALSE	1
MR-IVW	cystine	M31454	tyrosine	met-d-Tyr	-0.00659283	0.019418	0.734216	FALSE	FALSE	1
MR-IVW LD	cystine	M31454	tyrosine	met-d-Tyr	-0.00659283	0.019418	0.734216	FALSE	FALSE	1
MR-PCA	cystine	M31454	tyrosine	met-d-Tyr	-0.00153478	0.0159583	0.923382	FALSE	FALSE	1
MR-link 2	phenylpyruvate	GCST90200365	isoleucine	M01125	-0.022818	0.106439	0.830254	FALSE	FALSE	2
MR-IVW	phenylpyruvate	GCST90200365	isoleucine	M01125	-0.100549	0.10643	0.344791	FALSE	FALSE	2
MR-IVW LD	phenylpyruvate	GCST90200365	isoleucine	M01125	-0.100549	0.10643	0.344791	FALSE	FALSE	2
MR-PCA	phenylpyruvate	GCST90200365	isoleucine	M01125	-0.0287556	0.0982259	0.769714	FALSE	FALSE	2
MR-link 2	lactate	met-d-Lactate	phenylalanine	M00064	-0.151745	0.163786	0.354195	FALSE	FALSE	8
MR-IVW	lactate	met-d-Lactate	phenylalanine	M00064	-0.205207	0.170674	0.229236	FALSE	FALSE	8
MR-IVW LD	lactate	met-d-Lactate	phenylalanine	M00064	-0.237243	0.160399	0.139119	FALSE	FALSE	8
MR-PCA	lactate	met-d-Lactate	phenylalanine	M00064	-0.21464	0.149317	0.150581	FALSE	FALSE	8
MR-link 2	leucine	met-d-Leu	hypotaurine	GCST90200379	0.0452554	0.097079	0.641093	FALSE	FALSE	12
MR-IVW	leucine	met-d-Leu	hypotaurine	GCST90200379	0.0780729	0.0966462	0.419193	FALSE	FALSE	12
MR-IVW LD	leucine	met-d-Leu	hypotaurine	GCST90200379	0.0830386	0.0990578	0.401871	FALSE	FALSE	12
MR-PCA	leucine	met-d-Leu	hypotaurine	GCST90200379	0.0681082	0.0796916	0.392746	FALSE	FALSE	12
MR-link 2	thyroxine	GCST90200293	alanine	M32339	-0.456133	0.273837	0.0957705	FALSE	FALSE	1
MR-IVW	thyroxine	GCST90200293	alanine	M32339	-0.255212	0.175002	0.144749	FALSE	FALSE	1
MR-IVW LD	thyroxine	GCST90200293	alanine	M32339	-0.255212	0.175002	0.144749	FALSE	FALSE	1
MR-PCA	thyroxine	GCST90200293	alanine	M32339	-0.354058	0.158606	0.0255943	FALSE	FALSE	1
MR-link 2	pyruvate	met-d-Pyruvate	4-hydroxyphenylpyruvate	GCST90200300	0.0602178	0.0826033	0.466002	FALSE	FALSE	20
MR-IVW	pyruvate	met-d-Pyruvate	4-hydroxyphenylpyruvate	GCST90200300	-0.0344634	0.0795731	0.66494	FALSE	FALSE	20
MR-IVW LD	pyruvate	met-d-Pyruvate	4-hydroxyphenylpyruvate	GCST90200300	-0.0161384	0.0787408	0.837607	FALSE	FALSE	20
MR-PCA	pyruvate	met-d-Pyruvate	4-hydroxyphenylpyruvate	GCST90200300	-0.00817572	0.0667313	0.90249	FALSE	FALSE	20
MR-link 2	glutamine	met-d-Gln	hypoxanthine	M03127	-0.013285	0.0602397	0.825454	FALSE	FALSE	36
MR-IVW	glutamine	met-d-Gln	hypoxanthine	M03127	0.0137947	0.0587579	0.814386	FALSE	FALSE	36
MR-IVW LD	glutamine	met-d-Gln	hypoxanthine	M03127	0.0143651	0.059301	0.808593	FALSE	FALSE	36
MR-PCA	glutamine	met-d-Gln	hypoxanthine	M03127	-0.0266903	0.0547166	0.625697	FALSE	FALSE	36
MR-link 2	sphinganine-1-phosphate	GCST90199845	tyrosine	M01299	0.324771	0.181496	0.0735478	FALSE	FALSE	1
MR-IVW	sphinganine-1-phosphate	GCST90199845	tyrosine	M01299	0.341625	0.156171	0.028706	FALSE	FALSE	1
MR-IVW LD	sphinganine-1-phosphate	GCST90199845	tyrosine	M01299	0.341625	0.156171	0.028706	FALSE	FALSE	1
MR-PCA	sphinganine-1-phosphate	GCST90199845	tyrosine	M01299	0.212062	0.124626	0.0888323	FALSE	FALSE	1
MR-link 2	urate	GCST90200307	kynurenine	bioa_027	0.125838	0.0436863	0.0039707	FALSE	FALSE	2
MR-IVW	urate	GCST90200307	kynurenine	bioa_027	0.136478	0.0286718	1.93581e-06	FALSE	FALSE	2
MR-IVW LD	urate	GCST90200307	kynurenine	bioa_027	0.136478	0.0286718	1.93581e-06	FALSE	FALSE	2
MR-PCA	urate	GCST90200307	kynurenine	bioa_027	0.111755	0.0269202	3.30522e-05	FALSE	FALSE	2
MR-link 2	gluconate	GCST90200373	n-formylanthranilic acid	GCST90199960	0.151009	0.0802218	0.0597829	FALSE	FALSE	1
MR-IVW	gluconate	GCST90200373	n-formylanthranilic acid	GCST90199960	0.0227912	0.0605648	0.706685	FALSE	FALSE	1
MR-IVW LD	gluconate	GCST90200373	n-formylanthranilic acid	GCST90199960	0.0189381	0.0619816	0.759953	FALSE	FALSE	1
MR-PCA	gluconate	GCST90200373	n-formylanthranilic acid	GCST90199960	0.0559856	0.057168	0.327423	FALSE	FALSE	1
MR-link 2	glycerophosphorylcholine (gpc)	GCST90199629	alanine	met-d-Ala	-0.0604081	0.042947	0.159554	FALSE	FALSE	1
MR-IVW	glycerophosphorylcholine (gpc)	GCST90199629	alanine	met-d-Ala	-0.056648	0.0381888	0.137977	FALSE	FALSE	1
MR-IVW LD	glycerophosphorylcholine (gpc)	GCST90199629	alanine	met-d-Ala	-0.056648	0.0381888	0.137977	FALSE	FALSE	1
MR-PCA	glycerophosphorylcholine (gpc)	GCST90199629	alanine	met-d-Ala	-0.0441401	0.0312307	0.157551	FALSE	FALSE	1
MR-link 2	cystathionine	GCST90200383	isoleucine	M01125	0.261657	0.176752	0.138777	FALSE	FALSE	1
MR-IVW	cystathionine	GCST90200383	isoleucine	M01125	0.205116	0.174349	0.239407	FALSE	FALSE	1
MR-IVW LD	cystathionine	GCST90200383	isoleucine	M01125	0.205116	0.174349	0.239407	FALSE	FALSE	1
MR-PCA	cystathionine	GCST90200383	isoleucine	M01125	0.163095	0.142932	0.253843	FALSE	FALSE	1
MR-link 2	alpha-ketoglutaramate*	GCST90199885	serine	bioa_018	-0.0390181	0.0424155	0.357623	FALSE	FALSE	1
MR-IVW	alpha-ketoglutaramate*	GCST90199885	serine	bioa_018	0.0956714	0.0694781	0.168512	FALSE	FALSE	1
MR-IVW LD	alpha-ketoglutaramate*	GCST90199885	serine	bioa_018	0.0956714	0.0694781	0.168512	FALSE	FALSE	1
MR-PCA	alpha-ketoglutaramate*	GCST90199885	serine	bioa_018	-0.021886	0.0385786	0.570503	FALSE	FALSE	1
MR-link 2	glycerophosphorylcholine (gpc)	GCST90199629	inosine 5'-monophosphate (imp)	GCST90200395	-0.0380602	0.274859	0.889868	FALSE	FALSE	1
MR-IVW	glycerophosphorylcholine (gpc)	GCST90199629	inosine 5'-monophosphate (imp)	GCST90200395	-0.103211	0.190196	0.587368	FALSE	FALSE	1
MR-IVW LD	glycerophosphorylcholine (gpc)	GCST90199629	inosine 5'-monophosphate (imp)	GCST90200395	-0.103211	0.190196	0.587368	FALSE	FALSE	1
MR-PCA	glycerophosphorylcholine (gpc)	GCST90199629	inosine 5'-monophosphate (imp)	GCST90200395	0.0733076	0.155871	0.638134	FALSE	FALSE	1
MR-link 2	choline	GCST90200327	histidine	met-d-His	0.063455	0.0393183	0.106553	FALSE	FALSE	2
MR-IVW	choline	GCST90200327	histidine	met-d-His	0.330852	0.0308265	7.14846e-27	TRUE	FALSE	2
MR-IVW LD	choline	GCST90200327	histidine	met-d-His	0.330852	0.0308265	7.14846e-27	TRUE	FALSE	2
MR-PCA	choline	GCST90200327	histidine	met-d-His	0.148629	0.0213154	3.10565e-12	TRUE	FALSE	2
MR-link 2	citrulline	bioa_005	alpha-ketobutyrate	GCST90200438	0.036513	0.0776003	0.637979	FALSE	FALSE	6
MR-IVW	citrulline	bioa_005	alpha-ketobutyrate	GCST90200438	0.095274	0.0882456	0.2803	FALSE	FALSE	6
MR-IVW LD	citrulline	bioa_005	alpha-ketobutyrate	GCST90200438	0.0973315	0.0888282	0.273198	FALSE	FALSE	6
MR-PCA	citrulline	bioa_005	alpha-ketobutyrate	GCST90200438	0.083743	0.0762744	0.27224	FALSE	FALSE	6
MR-link 2	caffeine	GCST90200436	dihydroorotate	GCST90200444	-0.147331	0.204433	0.471105	FALSE	FALSE	2
MR-IVW	caffeine	GCST90200436	dihydroorotate	GCST90200444	0.0141704	0.124165	0.909138	FALSE	FALSE	2
MR-IVW LD	caffeine	GCST90200436	dihydroorotate	GCST90200444	0.0141704	0.124165	0.909138	FALSE	FALSE	2
MR-PCA	caffeine	GCST90200436	dihydroorotate	GCST90200444	-0.0766459	0.0836097	0.359294	FALSE	FALSE	2
MR-link 2	glutamine	met-d-Gln	eicosapentaenoate (epa; 20:5n3)	GCST90200349	-0.112218	0.0518775	0.0305308	FALSE	FALSE	40
MR-IVW	glutamine	met-d-Gln	eicosapentaenoate (epa; 20:5n3)	GCST90200349	-0.108612	0.0499668	0.0297288	FALSE	FALSE	41
MR-IVW LD	glutamine	met-d-Gln	eicosapentaenoate (epa; 20:5n3)	GCST90200349	-0.114342	0.0502681	0.0229269	FALSE	FALSE	41
MR-PCA	glutamine	met-d-Gln	eicosapentaenoate (epa; 20:5n3)	GCST90200349	-0.0607251	0.0435791	0.163485	FALSE	FALSE	41
MR-link 2	choline	GCST90200327	oleate (18:1n9)	M01359	-0.0105188	0.146294	0.94268	FALSE	FALSE	1
MR-IVW	choline	GCST90200327	oleate (18:1n9)	M01359	0.152851	0.183421	0.404657	FALSE	FALSE	1
MR-IVW LD	choline	GCST90200327	oleate (18:1n9)	M01359	0.152851	0.183421	0.404657	FALSE	FALSE	1
MR-PCA	choline	GCST90200327	oleate (18:1n9)	M01359	0.00661003	0.124011	0.957491	FALSE	FALSE	1
MR-link 2	1-methylxanthine	M34389	cortisone	GCST90200360	-0.0615478	0.0583469	0.291489	FALSE	FALSE	1
MR-IVW	1-methylxanthine	M34389	cortisone	GCST90200360	-0.0516061	0.0597811	0.387999	FALSE	FALSE	1
MR-IVW LD	1-methylxanthine	M34389	cortisone	GCST90200360	-0.0516061	0.0597811	0.387999	FALSE	FALSE	1
MR-PCA	1-methylxanthine	M34389	cortisone	GCST90200360	-0.0518213	0.0564966	0.359013	FALSE	FALSE	1
MR-link 2	lactate	met-d-Lactate	methionine	bioa_013	-0.184381	0.0794208	0.0202564	FALSE	FALSE	8
MR-IVW	lactate	met-d-Lactate	methionine	bioa_013	-0.143169	0.0769844	0.0629253	FALSE	FALSE	8
MR-IVW LD	lactate	met-d-Lactate	methionine	bioa_013	-0.149817	0.0781805	0.0553275	FALSE	FALSE	8
MR-PCA	lactate	met-d-Lactate	methionine	bioa_013	-0.171128	0.0726007	0.0184179	FALSE	FALSE	8
MR-link 2	mannose	GCST90200435	3-methyl-2-oxobutyrate	M21047	-0.256902	0.100406	0.0105082	FALSE	FALSE	1
MR-IVW	mannose	GCST90200435	3-methyl-2-oxobutyrate	M21047	-0.370776	0.0982781	0.000161473	FALSE	FALSE	1
MR-IVW LD	mannose	GCST90200435	3-methyl-2-oxobutyrate	M21047	-0.370776	0.0982781	0.000161473	FALSE	FALSE	1
MR-PCA	mannose	GCST90200435	3-methyl-2-oxobutyrate	M21047	-0.253494	0.0799371	0.00151827	FALSE	FALSE	1
MR-link 2	lactate	met-d-Lactate	3-methyl-2-oxovalerate	GCST90199631	0.113484	0.15859	0.474252	FALSE	FALSE	9
MR-IVW	lactate	met-d-Lactate	3-methyl-2-oxovalerate	GCST90199631	0.0956723	0.164286	0.560329	FALSE	FALSE	9
MR-IVW LD	lactate	met-d-Lactate	3-methyl-2-oxovalerate	GCST90199631	0.0830564	0.155143	0.592405	FALSE	FALSE	9
MR-PCA	lactate	met-d-Lactate	3-methyl-2-oxovalerate	GCST90199631	0.090421	0.117307	0.44082	FALSE	FALSE	9
MR-link 2	3-methyl-2-oxobutyrate	M21047	creatinine	met-d-Creatinine	0.0609876	0.0486746	0.210219	FALSE	FALSE	1
MR-IVW	3-methyl-2-oxobutyrate	M21047	creatinine	met-d-Creatinine	0.001776	0.0441388	0.967904	FALSE	FALSE	1
MR-IVW LD	3-methyl-2-oxobutyrate	M21047	creatinine	met-d-Creatinine	0.001776	0.0441388	0.967904	FALSE	FALSE	1
MR-PCA	3-methyl-2-oxobutyrate	M21047	creatinine	met-d-Creatinine	0.0488826	0.0368847	0.185079	FALSE	FALSE	1
MR-link 2	5,6-dihydrothymine	GCST90200339	anthranilate	GCST90200324	0.231779	0.217745	0.287124	FALSE	FALSE	1
MR-IVW	5,6-dihydrothymine	GCST90200339	anthranilate	GCST90200324	-0.201838	0.191583	0.292099	FALSE	FALSE	1
MR-IVW LD	5,6-dihydrothymine	GCST90200339	anthranilate	GCST90200324	-0.201838	0.191583	0.292099	FALSE	FALSE	1
MR-PCA	5,6-dihydrothymine	GCST90200339	anthranilate	GCST90200324	0.0996042	0.123276	0.419105	FALSE	FALSE	1
MR-link 2	citrulline	bioa_005	acetylphosphate	M15488	0.210776	0.0947849	0.0261664	FALSE	FALSE	7
MR-IVW	citrulline	bioa_005	acetylphosphate	M15488	0.142336	0.0966635	0.140887	FALSE	FALSE	7
MR-IVW LD	citrulline	bioa_005	acetylphosphate	M15488	0.159912	0.0894891	0.073946	FALSE	FALSE	7
MR-PCA	citrulline	bioa_005	acetylphosphate	M15488	0.0896799	0.0766611	0.242072	FALSE	FALSE	7
MR-link 2	1-methylnicotinamide	GCST90200406	tyrosine	GCST90200427	0.00473253	0.138132	0.972669	FALSE	FALSE	1
MR-IVW	1-methylnicotinamide	GCST90200406	tyrosine	GCST90200427	0.149589	0.167944	0.373086	FALSE	FALSE	1
MR-IVW LD	1-methylnicotinamide	GCST90200406	tyrosine	GCST90200427	0.149589	0.167944	0.373086	FALSE	FALSE	1
MR-PCA	1-methylnicotinamide	GCST90200406	tyrosine	GCST90200427	0.0333023	0.0855002	0.696907	FALSE	FALSE	1
MR-link 2	cholesterol	M00063	3-methyl-2-oxovalerate	M15676	-0.248861	0.225632	0.270047	FALSE	FALSE	1
MR-IVW	cholesterol	M00063	3-methyl-2-oxovalerate	M15676	-0.0767516	0.167458	0.646713	FALSE	FALSE	1
MR-IVW LD	cholesterol	M00063	3-methyl-2-oxovalerate	M15676	-0.0767516	0.167458	0.646713	FALSE	FALSE	1
MR-PCA	cholesterol	M00063	3-methyl-2-oxovalerate	M15676	-0.128011	0.152949	0.402619	FALSE	FALSE	1
MR-link 2	1-methylxanthine	GCST90199763	acetoacetate	met-d-Acetoacetate	0.0118009	0.0140306	0.400303	FALSE	FALSE	3
MR-IVW	1-methylxanthine	GCST90199763	acetoacetate	met-d-Acetoacetate	0.0134355	0.013303	0.312515	FALSE	FALSE	3
MR-IVW LD	1-methylxanthine	GCST90199763	acetoacetate	met-d-Acetoacetate	0.0134355	0.013303	0.312515	FALSE	FALSE	3
MR-PCA	1-methylxanthine	GCST90199763	acetoacetate	met-d-Acetoacetate	0.0111648	0.0111654	0.317338	FALSE	FALSE	3
MR-link 2	2-aminobutyrate	M32348	glycerol 3-phosphate	GCST90199638	-0.0566239	0.102837	0.581896	FALSE	FALSE	2
MR-IVW	2-aminobutyrate	M32348	glycerol 3-phosphate	GCST90199638	-0.0683231	0.0907938	0.451745	FALSE	FALSE	2
MR-IVW LD	2-aminobutyrate	M32348	glycerol 3-phosphate	GCST90199638	-0.0683231	0.0907938	0.451745	FALSE	FALSE	2
MR-PCA	2-aminobutyrate	M32348	glycerol 3-phosphate	GCST90199638	-0.0278014	0.0777957	0.720819	FALSE	FALSE	2
MR-link 2	n-acetyl-aspartyl-glutamate (naag)	GCST90200684	aspartate	GCST90200370	-0.00301078	0.00969041	0.756031	FALSE	FALSE	2
MR-IVW	n-acetyl-aspartyl-glutamate (naag)	GCST90200684	aspartate	GCST90200370	-0.0235924	0.0161074	0.143006	FALSE	FALSE	2
MR-IVW LD	n-acetyl-aspartyl-glutamate (naag)	GCST90200684	aspartate	GCST90200370	-0.0240526	0.017283	0.164015	FALSE	FALSE	2
MR-PCA	n-acetyl-aspartyl-glutamate (naag)	GCST90200684	aspartate	GCST90200370	-0.0377863	0.0183199	0.039152	FALSE	FALSE	2
MR-link 2	3-hydroxybutyrate (bhba)	met-d-bOHbutyrate	taurine	bioa_034	0.0442341	0.069842	0.526508	FALSE	FALSE	16
MR-IVW	3-hydroxybutyrate (bhba)	met-d-bOHbutyrate	taurine	bioa_034	-0.0712477	0.0648305	0.271775	FALSE	FALSE	16
MR-IVW LD	3-hydroxybutyrate (bhba)	met-d-bOHbutyrate	taurine	bioa_034	-0.0722328	0.0647346	0.264495	FALSE	FALSE	16
MR-PCA	3-hydroxybutyrate (bhba)	met-d-bOHbutyrate	taurine	bioa_034	0.0649229	0.0530071	0.220652	FALSE	FALSE	16
MR-link 2	pantothenate	M01508	inositol 1-phosphate (i1p)	M01481	0.251993	0.384952	0.51272	FALSE	FALSE	1
MR-IVW	pantothenate	M01508	inositol 1-phosphate (i1p)	M01481	0.15849	0.324527	0.625286	FALSE	FALSE	1
MR-IVW LD	pantothenate	M01508	inositol 1-phosphate (i1p)	M01481	0.15849	0.324527	0.625286	FALSE	FALSE	1
MR-PCA	pantothenate	M01508	inositol 1-phosphate (i1p)	M01481	0.196098	0.35239	0.577883	FALSE	FALSE	1
MR-link 2	n-acetylglucosaminylasparagine	GCST90200316	methionine	M01302	0.00776958	0.0372718	0.834872	FALSE	FALSE	2
MR-IVW	n-acetylglucosaminylasparagine	GCST90200316	methionine	M01302	0.001753	0.0424847	0.967087	FALSE	FALSE	2
MR-IVW LD	n-acetylglucosaminylasparagine	GCST90200316	methionine	M01302	0.00104413	0.0417648	0.980055	FALSE	FALSE	2
MR-PCA	n-acetylglucosaminylasparagine	GCST90200316	methionine	M01302	-0.0190601	0.0392424	0.627178	FALSE	FALSE	2
MR-link 2	cystathionine	GCST90200383	cystine	GCST90200382	0.0535885	0.114122	0.638661	FALSE	FALSE	2
MR-IVW	cystathionine	GCST90200383	cystine	GCST90200382	0.0135753	0.0735969	0.853656	FALSE	FALSE	2
MR-IVW LD	cystathionine	GCST90200383	cystine	GCST90200382	0.0135753	0.0735969	0.853656	FALSE	FALSE	2
MR-PCA	cystathionine	GCST90200383	cystine	GCST90200382	0.00545039	0.0666535	0.934828	FALSE	FALSE	2
MR-link 2	eicosapentaenoate (epa; 20:5n3)	M18467	4-methyl-2-oxopentanoate	M22116	-0.191888	0.10969	0.0802293	FALSE	FALSE	1
MR-IVW	eicosapentaenoate (epa; 20:5n3)	M18467	4-methyl-2-oxopentanoate	M22116	-0.139789	0.104842	0.182422	FALSE	FALSE	1
MR-IVW LD	eicosapentaenoate (epa; 20:5n3)	M18467	4-methyl-2-oxopentanoate	M22116	-0.139789	0.104842	0.182422	FALSE	FALSE	1
MR-PCA	eicosapentaenoate (epa; 20:5n3)	M18467	4-methyl-2-oxopentanoate	M22116	-0.133846	0.0982337	0.173033	FALSE	FALSE	1
MR-link 2	beta-citrylglutamate	GCST90199911	kynurenine	M15140	0.0133634	0.0339859	0.694169	FALSE	FALSE	2
MR-IVW	beta-citrylglutamate	GCST90199911	kynurenine	M15140	0.0576824	0.0375421	0.124423	FALSE	FALSE	2
MR-IVW LD	beta-citrylglutamate	GCST90199911	kynurenine	M15140	0.0575914	0.0389018	0.138758	FALSE	FALSE	2
MR-PCA	beta-citrylglutamate	GCST90199911	kynurenine	M15140	0.0128287	0.0322515	0.6908	FALSE	FALSE	2
MR-link 2	glutamine	met-d-Gln	1-methylurate	M34395	0.0340914	0.0709553	0.630899	FALSE	FALSE	36
MR-IVW	glutamine	met-d-Gln	1-methylurate	M34395	-0.0221302	0.0678347	0.744245	FALSE	FALSE	36
MR-IVW LD	glutamine	met-d-Gln	1-methylurate	M34395	-0.0175377	0.0684618	0.797821	FALSE	FALSE	36
MR-PCA	glutamine	met-d-Gln	1-methylurate	M34395	0.0132672	0.0632	0.833727	FALSE	FALSE	36
MR-link 2	trans-urocanate	GCST90200416	n-acetylglucosaminylasparagine	GCST90200316	0.0423487	0.0514711	0.41064	FALSE	FALSE	3
MR-IVW	trans-urocanate	GCST90200416	n-acetylglucosaminylasparagine	GCST90200316	0.0111534	0.0492206	0.820734	FALSE	FALSE	3
MR-IVW LD	trans-urocanate	GCST90200416	n-acetylglucosaminylasparagine	GCST90200316	0.0111534	0.0492206	0.820734	FALSE	FALSE	3
MR-PCA	trans-urocanate	GCST90200416	n-acetylglucosaminylasparagine	GCST90200316	0.0165794	0.0386849	0.668232	FALSE	FALSE	3
MR-link 2	aspartate	bioa_004	sphingosine	GCST90200385	0.0855994	0.100305	0.393444	FALSE	FALSE	3
MR-IVW	aspartate	bioa_004	sphingosine	GCST90200385	0.0520212	0.0884958	0.556641	FALSE	FALSE	3
MR-IVW LD	aspartate	bioa_004	sphingosine	GCST90200385	0.0520212	0.0884958	0.556641	FALSE	FALSE	3
MR-PCA	aspartate	bioa_004	sphingosine	GCST90200385	0.0323924	0.085249	0.703965	FALSE	FALSE	3
MR-link 2	arachidonate (20:4n6)	GCST90200358	stearoyl sphingomyelin (d18:1/18:0)	GCST90200335	0.347799	0.0653384	1.02048e-07	TRUE	FALSE	1
MR-IVW	arachidonate (20:4n6)	GCST90200358	stearoyl sphingomyelin (d18:1/18:0)	GCST90200335	0.248098	0.0474075	1.665e-07	TRUE	FALSE	1
MR-IVW LD	arachidonate (20:4n6)	GCST90200358	stearoyl sphingomyelin (d18:1/18:0)	GCST90200335	0.24603	0.0496326	7.15763e-07	TRUE	FALSE	1
MR-PCA	arachidonate (20:4n6)	GCST90200358	stearoyl sphingomyelin (d18:1/18:0)	GCST90200335	0.246242	0.0486445	4.14709e-07	TRUE	FALSE	1
MR-link 2	serine	bioa_018	phenylalanine	M00064	-0.00650209	0.0537604	0.903734	FALSE	FALSE	8
MR-IVW	serine	bioa_018	phenylalanine	M00064	0.00343428	0.058848	0.953463	FALSE	FALSE	8
MR-IVW LD	serine	bioa_018	phenylalanine	M00064	0.0123934	0.0573883	0.829021	FALSE	FALSE	8
MR-PCA	serine	bioa_018	phenylalanine	M00064	-0.00732349	0.0570359	0.897831	FALSE	FALSE	8
MR-link 2	sphingosine 1-phosphate	GCST90199657	urate	M01604	-0.0705986	0.242247	0.770721	FALSE	FALSE	1
MR-IVW	sphingosine 1-phosphate	GCST90199657	urate	M01604	-0.0299012	0.16944	0.859924	FALSE	FALSE	1
MR-IVW LD	sphingosine 1-phosphate	GCST90199657	urate	M01604	-0.0299012	0.16944	0.859924	FALSE	FALSE	1
MR-PCA	sphingosine 1-phosphate	GCST90199657	urate	M01604	-0.102446	0.132227	0.438472	FALSE	FALSE	1
MR-link 2	tryptophan	bioa_020	alpha-ketoglutarate	M33453	-0.175762	0.139121	0.206456	FALSE	FALSE	3
MR-IVW	tryptophan	bioa_020	alpha-ketoglutarate	M33453	-0.100338	0.133504	0.452309	FALSE	FALSE	3
MR-IVW LD	tryptophan	bioa_020	alpha-ketoglutarate	M33453	-0.100338	0.133504	0.452309	FALSE	FALSE	3
MR-PCA	tryptophan	bioa_020	alpha-ketoglutarate	M33453	-0.0923273	0.125186	0.460805	FALSE	FALSE	3
MR-link 2	4-methyl-2-oxopentanoate	GCST90199655	sphinganine-1-phosphate	GCST90199845	-0.00414989	0.165064	0.979942	FALSE	FALSE	1
MR-IVW	4-methyl-2-oxopentanoate	GCST90199655	sphinganine-1-phosphate	GCST90199845	-0.00241817	0.164559	0.988276	FALSE	FALSE	1
MR-IVW LD	4-methyl-2-oxopentanoate	GCST90199655	sphinganine-1-phosphate	GCST90199845	-0.00241817	0.164559	0.988276	FALSE	FALSE	1
MR-PCA	4-methyl-2-oxopentanoate	GCST90199655	sphinganine-1-phosphate	GCST90199845	-0.0576072	0.0995785	0.562919	FALSE	FALSE	1
MR-link 2	1-methylxanthine	M34389	serine	bioa_018	-0.0153344	0.0276319	0.578929	FALSE	FALSE	1
MR-IVW	1-methylxanthine	M34389	serine	bioa_018	-0.0102768	0.0275518	0.709148	FALSE	FALSE	1
MR-IVW LD	1-methylxanthine	M34389	serine	bioa_018	-0.0102768	0.0275518	0.709148	FALSE	FALSE	1
MR-PCA	1-methylxanthine	M34389	serine	bioa_018	-0.0214476	0.0265205	0.418677	FALSE	FALSE	1
MR-link 2	5-methylthioadenosine (mta)	GCST90200359	hippurate	GCST90199624	-0.0844733	0.11142	0.44836	FALSE	FALSE	4
MR-IVW	5-methylthioadenosine (mta)	GCST90200359	hippurate	GCST90199624	-0.0381312	0.0805565	0.635965	FALSE	FALSE	4
MR-IVW LD	5-methylthioadenosine (mta)	GCST90200359	hippurate	GCST90199624	-0.0381312	0.0805565	0.635965	FALSE	FALSE	4
MR-PCA	5-methylthioadenosine (mta)	GCST90200359	hippurate	GCST90199624	-0.0195424	0.0545651	0.720232	FALSE	FALSE	4
MR-link 2	creatinine	met-d-Creatinine	acetoacetate	GCST90200318	0.017345	0.0756117	0.818561	FALSE	FALSE	59
MR-IVW	creatinine	met-d-Creatinine	acetoacetate	GCST90200318	0.0442433	0.0687614	0.519944	FALSE	FALSE	59
MR-IVW LD	creatinine	met-d-Creatinine	acetoacetate	GCST90200318	0.045596	0.0680032	0.502541	FALSE	FALSE	59
MR-PCA	creatinine	met-d-Creatinine	acetoacetate	GCST90200318	-0.00306339	0.0511935	0.952284	FALSE	FALSE	59
MR-link 2	phosphate	GCST90200393	2-hydroxyglutarate	M37253	-0.173914	0.159003	0.274053	FALSE	FALSE	1
MR-IVW	phosphate	GCST90200393	2-hydroxyglutarate	M37253	-0.198003	0.204191	0.332198	FALSE	FALSE	1
MR-IVW LD	phosphate	GCST90200393	2-hydroxyglutarate	M37253	-0.198003	0.204191	0.332198	FALSE	FALSE	1
MR-PCA	phosphate	GCST90200393	2-hydroxyglutarate	M37253	-0.18274	0.119737	0.126966	FALSE	FALSE	1
MR-link 2	asparagine	M34283	creatinine	met-d-Creatinine	-0.0220913	0.01681	0.188787	FALSE	FALSE	2
MR-IVW	asparagine	M34283	creatinine	met-d-Creatinine	-0.0479867	0.0192197	0.0125339	FALSE	FALSE	2
MR-IVW LD	asparagine	M34283	creatinine	met-d-Creatinine	-0.0479867	0.0192197	0.0125339	FALSE	FALSE	2
MR-PCA	asparagine	M34283	creatinine	met-d-Creatinine	-0.0268434	0.0186251	0.149513	FALSE	FALSE	2
MR-link 2	alpha-tocopherol	GCST90200302	dehydroepiandrosterone sulfate (dhea-s)	M32425	0.527271	0.30001	0.0788303	FALSE	FALSE	1
MR-IVW	alpha-tocopherol	GCST90200302	dehydroepiandrosterone sulfate (dhea-s)	M32425	0.396814	0.192628	0.0393985	FALSE	FALSE	1
MR-IVW LD	alpha-tocopherol	GCST90200302	dehydroepiandrosterone sulfate (dhea-s)	M32425	0.396814	0.192628	0.0393985	FALSE	FALSE	1
MR-PCA	alpha-tocopherol	GCST90200302	dehydroepiandrosterone sulfate (dhea-s)	M32425	0.334058	0.183778	0.0691063	FALSE	FALSE	1
MR-link 2	spermidine	GCST90200423	adenosine	M00555	0.235786	0.20109	0.240981	FALSE	FALSE	1
MR-IVW	spermidine	GCST90200423	adenosine	M00555	0.271415	0.153802	0.0776132	FALSE	FALSE	1
MR-IVW LD	spermidine	GCST90200423	adenosine	M00555	0.271415	0.153802	0.0776132	FALSE	FALSE	1
MR-PCA	spermidine	GCST90200423	adenosine	M00555	0.158166	0.133507	0.236133	FALSE	FALSE	1
MR-link 2	mannose	M00584	phenylalanine	bioa_016	0.0613512	0.0159123	0.00011545	FALSE	FALSE	1
MR-IVW	mannose	M00584	phenylalanine	bioa_016	0.0553339	0.0167222	0.000936298	FALSE	FALSE	1
MR-IVW LD	mannose	M00584	phenylalanine	bioa_016	0.0553339	0.0167222	0.000936298	FALSE	FALSE	1
MR-PCA	mannose	M00584	phenylalanine	bioa_016	0.0591795	0.0167756	0.000419151	FALSE	FALSE	1
MR-link 2	n-acetylornithine	M15630	dimethylglycine	GCST90200424	0.00601374	0.0295675	0.83883	FALSE	FALSE	1
MR-IVW	n-acetylornithine	M15630	dimethylglycine	GCST90200424	0.0304319	0.0240428	0.205605	FALSE	FALSE	1
MR-IVW LD	n-acetylornithine	M15630	dimethylglycine	GCST90200424	0.0304319	0.0240428	0.205605	FALSE	FALSE	1
MR-PCA	n-acetylornithine	M15630	dimethylglycine	GCST90200424	0.0246647	0.0232813	0.289408	FALSE	FALSE	1
MR-link 2	myo-inositol	GCST90200401	pyruvate	M00599	0.19219	0.153757	0.211314	FALSE	FALSE	1
MR-IVW	myo-inositol	GCST90200401	pyruvate	M00599	0.274393	0.178115	0.123429	FALSE	FALSE	1
MR-IVW LD	myo-inositol	GCST90200401	pyruvate	M00599	0.274393	0.178115	0.123429	FALSE	FALSE	1
MR-PCA	myo-inositol	GCST90200401	pyruvate	M00599	0.112038	0.147808	0.448453	FALSE	FALSE	1
MR-link 2	myo-inositol	M19934	aspartate	M15996	0.115227	0.0965341	0.232619	FALSE	FALSE	2
MR-IVW	myo-inositol	M19934	aspartate	M15996	0.00313476	0.0997464	0.974929	FALSE	FALSE	2
MR-IVW LD	myo-inositol	M19934	aspartate	M15996	0.00313476	0.0997464	0.974929	FALSE	FALSE	2
MR-PCA	myo-inositol	M19934	aspartate	M15996	0.0636329	0.091853	0.488455	FALSE	FALSE	2
MR-link 2	histidine	met-d-His	acetylphosphate	M15488	-0.0132402	0.106147	0.900734	FALSE	FALSE	12
MR-IVW	histidine	met-d-His	acetylphosphate	M15488	0.0294869	0.127614	0.817266	FALSE	FALSE	12
MR-IVW LD	histidine	met-d-His	acetylphosphate	M15488	0.0114736	0.126947	0.927984	FALSE	FALSE	12
MR-PCA	histidine	met-d-His	acetylphosphate	M15488	-0.00774598	0.102341	0.939667	FALSE	FALSE	12
MR-link 2	cystathionine	GCST90200383	theobromine	GCST90199644	-0.161973	0.121463	0.182363	FALSE	FALSE	2
MR-IVW	cystathionine	GCST90200383	theobromine	GCST90199644	-0.00552723	0.0737789	0.940281	FALSE	FALSE	2
MR-IVW LD	cystathionine	GCST90200383	theobromine	GCST90199644	-0.00552723	0.0737789	0.940281	FALSE	FALSE	2
MR-PCA	cystathionine	GCST90200383	theobromine	GCST90199644	-0.0265036	0.0668183	0.691624	FALSE	FALSE	2
MR-link 2	aspartate	GCST90200370	acetoacetate	met-d-Acetoacetate	0.0206313	0.033215	0.534504	FALSE	FALSE	2
MR-IVW	aspartate	GCST90200370	acetoacetate	met-d-Acetoacetate	0.018623	0.0263206	0.479227	FALSE	FALSE	2
MR-IVW LD	aspartate	GCST90200370	acetoacetate	met-d-Acetoacetate	0.018623	0.0263206	0.479227	FALSE	FALSE	2
MR-PCA	aspartate	GCST90200370	acetoacetate	met-d-Acetoacetate	0.00416382	0.0161548	0.796603	FALSE	FALSE	2
MR-link 2	n-formylanthranilic acid	GCST90199960	alanine	GCST90200431	0.0178455	0.028688	0.533905	FALSE	FALSE	2
MR-IVW	n-formylanthranilic acid	GCST90199960	alanine	GCST90200431	0.0427488	0.0298716	0.152406	FALSE	FALSE	2
MR-IVW LD	n-formylanthranilic acid	GCST90199960	alanine	GCST90200431	0.0427488	0.0298716	0.152406	FALSE	FALSE	2
MR-PCA	n-formylanthranilic acid	GCST90199960	alanine	GCST90200431	0.04593	0.0298197	0.123498	FALSE	FALSE	2
MR-link 2	phosphate	GCST90200393	7-methylxanthine	M34390	-0.00954922	0.161748	0.952922	FALSE	FALSE	1
MR-IVW	phosphate	GCST90200393	7-methylxanthine	M34390	-0.107442	0.210904	0.610448	FALSE	FALSE	1
MR-IVW LD	phosphate	GCST90200393	7-methylxanthine	M34390	-0.107442	0.210904	0.610448	FALSE	FALSE	1
MR-PCA	phosphate	GCST90200393	7-methylxanthine	M34390	-0.0647484	0.123673	0.600595	FALSE	FALSE	1
MR-link 2	arachidonate (20:4n6)	M01110	mannose	M00584	-0.0254257	0.0461663	0.581811	FALSE	FALSE	1
MR-IVW	arachidonate (20:4n6)	M01110	mannose	M00584	-0.0042093	0.0526162	0.936237	FALSE	FALSE	1
MR-IVW LD	arachidonate (20:4n6)	M01110	mannose	M00584	-0.0042093	0.0526162	0.936237	FALSE	FALSE	1
MR-PCA	arachidonate (20:4n6)	M01110	mannose	M00584	-0.0230866	0.049758	0.642663	FALSE	FALSE	1
MR-link 2	1-(1-enyl-stearoyl)-2-arachidonoyl-gpe (p-18:0/20:4)*	GCST90200058	phenylalanine	met-d-Phe	-0.0353106	0.0171589	0.0396037	FALSE	FALSE	3
MR-IVW	1-(1-enyl-stearoyl)-2-arachidonoyl-gpe (p-18:0/20:4)*	GCST90200058	phenylalanine	met-d-Phe	-0.030466	0.0135703	0.0247652	FALSE	FALSE	3
MR-IVW LD	1-(1-enyl-stearoyl)-2-arachidonoyl-gpe (p-18:0/20:4)*	GCST90200058	phenylalanine	met-d-Phe	-0.0303426	0.0138111	0.0280219	FALSE	FALSE	3
MR-PCA	1-(1-enyl-stearoyl)-2-arachidonoyl-gpe (p-18:0/20:4)*	GCST90200058	phenylalanine	met-d-Phe	-0.0113196	0.0111754	0.311104	FALSE	FALSE	3
MR-link 2	trans-urocanate	GCST90200416	7-methylxanthine	GCST90199754	-0.005977	0.0503756	0.905554	FALSE	FALSE	3
MR-IVW	trans-urocanate	GCST90200416	7-methylxanthine	GCST90199754	-0.00118139	0.0496047	0.980999	FALSE	FALSE	3
MR-IVW LD	trans-urocanate	GCST90200416	7-methylxanthine	GCST90199754	-0.00118139	0.0496047	0.980999	FALSE	FALSE	3
MR-PCA	trans-urocanate	GCST90200416	7-methylxanthine	GCST90199754	0.000696426	0.0389845	0.985747	FALSE	FALSE	3
MR-link 2	aspartate	bioa_004	n-acetylornithine	M15630	0.167723	0.0914648	0.0666923	FALSE	FALSE	3
MR-IVW	aspartate	bioa_004	n-acetylornithine	M15630	0.170611	0.0935196	0.068101	FALSE	FALSE	3
MR-IVW LD	aspartate	bioa_004	n-acetylornithine	M15630	0.170611	0.0935196	0.068101	FALSE	FALSE	3
MR-PCA	aspartate	bioa_004	n-acetylornithine	M15630	0.178685	0.0866111	0.0391062	FALSE	FALSE	3
MR-link 2	histidine	met-d-His	tyrosine	met-d-Tyr	0.194222	0.0219684	9.49128e-19	TRUE	FALSE	15
MR-IVW	histidine	met-d-His	tyrosine	met-d-Tyr	0.1284	0.0225575	1.25466e-08	TRUE	FALSE	15
MR-IVW LD	histidine	met-d-His	tyrosine	met-d-Tyr	0.137215	0.0228566	1.93362e-09	TRUE	FALSE	15
MR-PCA	histidine	met-d-His	tyrosine	met-d-Tyr	0.149658	0.0187103	1.25727e-15	TRUE	FALSE	15
MR-link 2	caffeine	GCST90200436	taurochenodeoxycholate	GCST90200337	-0.0329915	0.252931	0.896221	FALSE	FALSE	2
MR-IVW	caffeine	GCST90200436	taurochenodeoxycholate	GCST90200337	0.0368024	0.125294	0.768965	FALSE	FALSE	2
MR-IVW LD	caffeine	GCST90200436	taurochenodeoxycholate	GCST90200337	0.0368024	0.125294	0.768965	FALSE	FALSE	2
MR-PCA	caffeine	GCST90200436	taurochenodeoxycholate	GCST90200337	0.0209709	0.0843712	0.803705	FALSE	FALSE	2
MR-link 2	glutamine	GCST90200419	s-1-pyrroline-5-carboxylate	GCST90200381	0.0687835	0.0746422	0.356785	FALSE	FALSE	1
MR-IVW	glutamine	GCST90200419	s-1-pyrroline-5-carboxylate	GCST90200381	-0.0510484	0.0674788	0.449343	FALSE	FALSE	1
MR-IVW LD	glutamine	GCST90200419	s-1-pyrroline-5-carboxylate	GCST90200381	-0.0510484	0.0674788	0.449343	FALSE	FALSE	1
MR-PCA	glutamine	GCST90200419	s-1-pyrroline-5-carboxylate	GCST90200381	-0.0403382	0.0663166	0.543011	FALSE	FALSE	1
MR-link 2	docosahexaenoate (dha; 22:6n3)	GCST90199651	cortisol	M01712	0.0471762	0.183492	0.7971	FALSE	FALSE	1
MR-IVW	docosahexaenoate (dha; 22:6n3)	GCST90199651	cortisol	M01712	0.017531	0.192841	0.927565	FALSE	FALSE	1
MR-IVW LD	docosahexaenoate (dha; 22:6n3)	GCST90199651	cortisol	M01712	0.017531	0.192841	0.927565	FALSE	FALSE	1
MR-PCA	docosahexaenoate (dha; 22:6n3)	GCST90199651	cortisol	M01712	-0.011153	0.142319	0.937537	FALSE	FALSE	1
MR-link 2	myo-inositol	M19934	1-stearoyl-2-oleoyl-gps (18:0/18:1)	GCST90199652	0.109878	0.101712	0.280014	FALSE	FALSE	2
MR-IVW	myo-inositol	M19934	1-stearoyl-2-oleoyl-gps (18:0/18:1)	GCST90199652	0.0945706	0.0948134	0.318552	FALSE	FALSE	2
MR-IVW LD	myo-inositol	M19934	1-stearoyl-2-oleoyl-gps (18:0/18:1)	GCST90199652	0.0945706	0.0948134	0.318552	FALSE	FALSE	2
MR-PCA	myo-inositol	M19934	1-stearoyl-2-oleoyl-gps (18:0/18:1)	GCST90199652	0.130583	0.0861461	0.129562	FALSE	FALSE	2
MR-link 2	serine	bioa_018	methionine	bioa_013	0.122571	0.0292677	2.81526e-05	FALSE	FALSE	8
MR-IVW	serine	bioa_018	methionine	bioa_013	0.0830287	0.0313287	0.00804335	FALSE	FALSE	8
MR-IVW LD	serine	bioa_018	methionine	bioa_013	0.078426	0.027969	0.00504676	FALSE	FALSE	8
MR-PCA	serine	bioa_018	methionine	bioa_013	0.0913354	0.0277963	0.00101661	FALSE	FALSE	8
MR-link 2	gluconate	GCST90200373	dimethylglycine	GCST90200424	0.10601	0.0746492	0.155577	FALSE	FALSE	1
MR-IVW	gluconate	GCST90200373	dimethylglycine	GCST90200424	0.0337604	0.0725973	0.641905	FALSE	FALSE	1
MR-IVW LD	gluconate	GCST90200373	dimethylglycine	GCST90200424	0.0289788	0.0593242	0.625208	FALSE	FALSE	1
MR-PCA	gluconate	GCST90200373	dimethylglycine	GCST90200424	0.0704377	0.0547164	0.197982	FALSE	FALSE	1
MR-link 2	serine	bioa_018	3-methyl-2-oxovalerate	GCST90199631	0.0183718	0.0563605	0.744447	FALSE	FALSE	8
MR-IVW	serine	bioa_018	3-methyl-2-oxovalerate	GCST90199631	-0.0141627	0.0613823	0.817525	FALSE	FALSE	8
MR-IVW LD	serine	bioa_018	3-methyl-2-oxovalerate	GCST90199631	-0.0125655	0.0571776	0.826056	FALSE	FALSE	8
MR-PCA	serine	bioa_018	3-methyl-2-oxovalerate	GCST90199631	0.0230435	0.0532324	0.665099	FALSE	FALSE	8
MR-link 2	hypotaurine	GCST90200379	glucose	GCST90200440	0.0308212	0.0899309	0.731809	FALSE	FALSE	3
MR-IVW	hypotaurine	GCST90200379	glucose	GCST90200440	-0.00249926	0.0901049	0.977872	FALSE	FALSE	3
MR-IVW LD	hypotaurine	GCST90200379	glucose	GCST90200440	-0.00249926	0.0901049	0.977872	FALSE	FALSE	3
MR-PCA	hypotaurine	GCST90200379	glucose	GCST90200440	-0.00160534	0.0617332	0.979254	FALSE	FALSE	3
MR-link 2	1-(1-enyl-stearoyl)-2-arachidonoyl-gpe (p-18:0/20:4)*	GCST90200058	theobromine	M18392	-0.0259914	0.0615738	0.672939	FALSE	FALSE	1
MR-IVW	1-(1-enyl-stearoyl)-2-arachidonoyl-gpe (p-18:0/20:4)*	GCST90200058	theobromine	M18392	-0.0409051	0.0599308	0.494898	FALSE	FALSE	1
MR-IVW LD	1-(1-enyl-stearoyl)-2-arachidonoyl-gpe (p-18:0/20:4)*	GCST90200058	theobromine	M18392	-0.0409051	0.0599308	0.494898	FALSE	FALSE	1
MR-PCA	1-(1-enyl-stearoyl)-2-arachidonoyl-gpe (p-18:0/20:4)*	GCST90200058	theobromine	M18392	-0.0239909	0.0591852	0.685218	FALSE	FALSE	1
MR-link 2	glycohyocholate	GCST90199935	alpha-ketoglutarate	M33453	0.19866	0.183566	0.279153	FALSE	FALSE	2
MR-IVW	glycohyocholate	GCST90199935	alpha-ketoglutarate	M33453	0.142103	0.129546	0.272672	FALSE	FALSE	2
MR-IVW LD	glycohyocholate	GCST90199935	alpha-ketoglutarate	M33453	0.142103	0.129546	0.272672	FALSE	FALSE	2
MR-PCA	glycohyocholate	GCST90199935	alpha-ketoglutarate	M33453	0.128653	0.122638	0.294155	FALSE	FALSE	2
MR-link 2	mannose	M00584	3-hydroxybutyrate (bhba)	GCST90200367	0.0623556	0.0549539	0.256505	FALSE	FALSE	1
MR-IVW	mannose	M00584	3-hydroxybutyrate (bhba)	GCST90200367	0.0379492	0.0708819	0.592382	FALSE	FALSE	1
MR-IVW LD	mannose	M00584	3-hydroxybutyrate (bhba)	GCST90200367	0.0379492	0.0708819	0.592382	FALSE	FALSE	1
MR-PCA	mannose	M00584	3-hydroxybutyrate (bhba)	GCST90200367	0.112503	0.0605486	0.06316	FALSE	FALSE	1
MR-link 2	glucose	M20489	mannose	M00584	0.753492	0.155593	1.28072e-06	FALSE	FALSE	1
MR-IVW	glucose	M20489	mannose	M00584	0.520932	0.180879	0.00397675	FALSE	FALSE	1
MR-IVW LD	glucose	M20489	mannose	M00584	0.520932	0.180879	0.00397675	FALSE	FALSE	1
MR-PCA	glucose	M20489	mannose	M00584	0.590056	0.140707	2.74676e-05	FALSE	FALSE	1
MR-link 2	stearoyl sphingomyelin (d18:1/18:0)	GCST90200335	inosine	M01123	0.21989	0.215565	0.307699	FALSE	FALSE	1
MR-IVW	stearoyl sphingomyelin (d18:1/18:0)	GCST90200335	inosine	M01123	0.110745	0.200981	0.58162	FALSE	FALSE	1
MR-IVW LD	stearoyl sphingomyelin (d18:1/18:0)	GCST90200335	inosine	M01123	0.110745	0.200981	0.58162	FALSE	FALSE	1
MR-PCA	stearoyl sphingomyelin (d18:1/18:0)	GCST90200335	inosine	M01123	0.107527	0.211344	0.610909	FALSE	FALSE	1
MR-link 2	theobromine	GCST90199644	n-palmitoyl-sphinganine (d18:0/16:0)	GCST90200064	0.104205	0.176712	0.555401	FALSE	FALSE	1
MR-IVW	theobromine	GCST90199644	n-palmitoyl-sphinganine (d18:0/16:0)	GCST90200064	-0.0530887	0.176859	0.764043	FALSE	FALSE	1
MR-IVW LD	theobromine	GCST90199644	n-palmitoyl-sphinganine (d18:0/16:0)	GCST90200064	-0.0530887	0.176859	0.764043	FALSE	FALSE	1
MR-PCA	theobromine	GCST90199644	n-palmitoyl-sphinganine (d18:0/16:0)	GCST90200064	0.131616	0.0894844	0.141339	FALSE	FALSE	1
MR-link 2	uridine	M00606	bilirubin (z,z)	M27716	-0.207145	0.117619	0.0782139	FALSE	FALSE	3
MR-IVW	uridine	M00606	bilirubin (z,z)	M27716	-0.172864	0.09525	0.0695472	FALSE	FALSE	3
MR-IVW LD	uridine	M00606	bilirubin (z,z)	M27716	-0.172864	0.09525	0.0695472	FALSE	FALSE	3
MR-PCA	uridine	M00606	bilirubin (z,z)	M27716	-0.097044	0.084718	0.252005	FALSE	FALSE	3
MR-link 2	n-acetylglucosaminylasparagine	GCST90200316	kynurenate	GCST90200454	0.094534	0.0315114	0.00269985	FALSE	FALSE	4
MR-IVW	n-acetylglucosaminylasparagine	GCST90200316	kynurenate	GCST90200454	0.0467488	0.0339072	0.167979	FALSE	FALSE	4
MR-IVW LD	n-acetylglucosaminylasparagine	GCST90200316	kynurenate	GCST90200454	0.0444587	0.0333843	0.18295	FALSE	FALSE	4
MR-PCA	n-acetylglucosaminylasparagine	GCST90200316	kynurenate	GCST90200454	0.0631695	0.0295902	0.0327763	FALSE	FALSE	4
MR-link 2	dihydroorotate	GCST90200444	phenylpyruvate	GCST90200365	-0.0267266	0.0418344	0.52291	FALSE	FALSE	5
MR-IVW	dihydroorotate	GCST90200444	phenylpyruvate	GCST90200365	-0.0465147	0.0377882	0.218348	FALSE	FALSE	5
MR-IVW LD	dihydroorotate	GCST90200444	phenylpyruvate	GCST90200365	-0.0485474	0.0401908	0.227077	FALSE	FALSE	5
MR-PCA	dihydroorotate	GCST90200444	phenylpyruvate	GCST90200365	-0.0257241	0.0347207	0.458762	FALSE	FALSE	5
MR-link 2	threonine	bioa_019	glutamine	met-d-Gln	0.0438788	0.0370195	0.235903	FALSE	FALSE	8
MR-IVW	threonine	bioa_019	glutamine	met-d-Gln	0.0375126	0.0198243	0.0584574	FALSE	FALSE	8
MR-IVW LD	threonine	bioa_019	glutamine	met-d-Gln	0.0309637	0.0199436	0.120528	FALSE	FALSE	8
MR-PCA	threonine	bioa_019	glutamine	met-d-Gln	0.0376318	0.0186362	0.0434576	FALSE	FALSE	8
MR-link 2	arachidonate (20:4n6)	GCST90200358	methionine	M01302	-0.0497467	0.0527224	0.345395	FALSE	FALSE	1
MR-IVW	arachidonate (20:4n6)	GCST90200358	methionine	M01302	-0.0814687	0.0517847	0.115668	FALSE	FALSE	1
MR-IVW LD	arachidonate (20:4n6)	GCST90200358	methionine	M01302	-0.0843604	0.0527431	0.109718	FALSE	FALSE	1
MR-PCA	arachidonate (20:4n6)	GCST90200358	methionine	M01302	-0.0664291	0.0522003	0.203167	FALSE	FALSE	1
MR-link 2	phenylalanine	M00064	lactate	met-d-Lactate	0.0452687	0.0657956	0.491441	FALSE	FALSE	1
MR-IVW	phenylalanine	M00064	lactate	met-d-Lactate	0.0309255	0.0372379	0.406266	FALSE	FALSE	1
MR-IVW LD	phenylalanine	M00064	lactate	met-d-Lactate	0.0309255	0.0372379	0.406266	FALSE	FALSE	1
MR-PCA	phenylalanine	M00064	lactate	met-d-Lactate	-0.0194011	0.0380836	0.610448	FALSE	FALSE	1
MR-link 2	5-oxoproline	GCST90200280	spermidine	GCST90200423	0.0959264	0.0429981	0.0256846	FALSE	FALSE	2
MR-IVW	5-oxoproline	GCST90200280	spermidine	GCST90200423	-0.000645183	0.0325839	0.984202	FALSE	FALSE	2
MR-IVW LD	5-oxoproline	GCST90200280	spermidine	GCST90200423	-0.00116138	0.0335998	0.972427	FALSE	FALSE	2
MR-PCA	5-oxoproline	GCST90200280	spermidine	GCST90200423	0.0365179	0.0348106	0.294158	FALSE	FALSE	2
MR-link 2	alanine	met-d-Ala	glycerol	M15122	0.179436	0.0974652	0.0656182	FALSE	FALSE	22
MR-IVW	alanine	met-d-Ala	glycerol	M15122	0.291288	0.090336	0.00126194	FALSE	FALSE	22
MR-IVW LD	alanine	met-d-Ala	glycerol	M15122	0.291304	0.0901893	0.00123827	FALSE	FALSE	22
MR-PCA	alanine	met-d-Ala	glycerol	M15122	0.192767	0.0837946	0.0214213	FALSE	FALSE	22
MR-link 2	2-aminobutyrate	M32348	phenylalanine	bioa_016	0.00844348	0.0326315	0.795826	FALSE	FALSE	2
MR-IVW	2-aminobutyrate	M32348	phenylalanine	bioa_016	-0.0133863	0.0284676	0.638192	FALSE	FALSE	2
MR-IVW LD	2-aminobutyrate	M32348	phenylalanine	bioa_016	-0.0133863	0.0284676	0.638192	FALSE	FALSE	2
MR-PCA	2-aminobutyrate	M32348	phenylalanine	bioa_016	0.00810801	0.0244434	0.740112	FALSE	FALSE	2
MR-link 2	isoleucine	bioa_010	aspartate	M15996	-0.06689	0.149352	0.654248	FALSE	FALSE	4
MR-IVW	isoleucine	bioa_010	aspartate	M15996	-0.242941	0.175173	0.165484	FALSE	FALSE	4
MR-IVW LD	isoleucine	bioa_010	aspartate	M15996	-0.242941	0.175173	0.165484	FALSE	FALSE	4
MR-PCA	isoleucine	bioa_010	aspartate	M15996	-0.157825	0.162846	0.332463	FALSE	FALSE	4
MR-link 2	methionine	bioa_013	allantoin	M01107	-0.00329289	0.165178	0.984095	FALSE	FALSE	4
MR-IVW	methionine	bioa_013	allantoin	M01107	0.0409929	0.194917	0.833426	FALSE	FALSE	4
MR-IVW LD	methionine	bioa_013	allantoin	M01107	0.0509286	0.177262	0.773877	FALSE	FALSE	4
MR-PCA	methionine	bioa_013	allantoin	M01107	0.0223749	0.151031	0.882227	FALSE	FALSE	4
MR-link 2	creatine	M27718	n-acetylornithine	bioa_023	-0.149177	0.0451299	0.000948029	FALSE	FALSE	1
MR-IVW	creatine	M27718	n-acetylornithine	bioa_023	-0.115713	0.0582352	0.0469224	FALSE	FALSE	1
MR-IVW LD	creatine	M27718	n-acetylornithine	bioa_023	-0.115713	0.0582352	0.0469224	FALSE	FALSE	1
MR-PCA	creatine	M27718	n-acetylornithine	bioa_023	-0.133798	0.0623368	0.0318438	FALSE	FALSE	1
MR-link 2	isoleucine	met-d-Ile	5,6-dihydrothymine	GCST90200339	-0.0418973	0.120713	0.72853	FALSE	FALSE	9
MR-IVW	isoleucine	met-d-Ile	5,6-dihydrothymine	GCST90200339	0.0124452	0.127275	0.922105	FALSE	FALSE	9
MR-IVW LD	isoleucine	met-d-Ile	5,6-dihydrothymine	GCST90200339	0.0103143	0.129228	0.936384	FALSE	FALSE	9
MR-PCA	isoleucine	met-d-Ile	5,6-dihydrothymine	GCST90200339	-0.0359672	0.100365	0.72007	FALSE	FALSE	9
MR-link 2	4-methyl-2-oxopentanoate	M22116	docosapentaenoate (n6 dpa; 22:5n6)	GCST90199796	0.112018	0.120738	0.353525	FALSE	FALSE	2
MR-IVW	4-methyl-2-oxopentanoate	M22116	docosapentaenoate (n6 dpa; 22:5n6)	GCST90199796	0.106243	0.121927	0.383556	FALSE	FALSE	2
MR-IVW LD	4-methyl-2-oxopentanoate	M22116	docosapentaenoate (n6 dpa; 22:5n6)	GCST90199796	0.106243	0.121927	0.383556	FALSE	FALSE	2
MR-PCA	4-methyl-2-oxopentanoate	M22116	docosapentaenoate (n6 dpa; 22:5n6)	GCST90199796	0.10295	0.10748	0.338136	FALSE	FALSE	2
MR-link 2	1-methylxanthine	M34389	glutamate	bioa_007	0.007935	0.0266703	0.766068	FALSE	FALSE	1
MR-IVW	1-methylxanthine	M34389	glutamate	bioa_007	0.0238787	0.0275418	0.385942	FALSE	FALSE	1
MR-IVW LD	1-methylxanthine	M34389	glutamate	bioa_007	0.0238787	0.0275418	0.385942	FALSE	FALSE	1
MR-PCA	1-methylxanthine	M34389	glutamate	bioa_007	0.00371982	0.026511	0.888413	FALSE	FALSE	1
MR-link 2	isoleucine	bioa_010	1-stearoyl-2-oleoyl-gps (18:0/18:1)	GCST90199652	0.155363	0.163552	0.342147	FALSE	FALSE	4
MR-IVW	isoleucine	bioa_010	1-stearoyl-2-oleoyl-gps (18:0/18:1)	GCST90199652	0.265757	0.177841	0.135084	FALSE	FALSE	4
MR-IVW LD	isoleucine	bioa_010	1-stearoyl-2-oleoyl-gps (18:0/18:1)	GCST90199652	0.265757	0.177841	0.135084	FALSE	FALSE	4
MR-PCA	isoleucine	bioa_010	1-stearoyl-2-oleoyl-gps (18:0/18:1)	GCST90199652	0.253115	0.161262	0.11651	FALSE	FALSE	4
MR-link 2	3-(4-hydroxyphenyl)lactate	M32197	5-acetylamino-6-formylamino-3-methyluracil	GCST90200680	-0.0178929	0.16975	0.916053	FALSE	FALSE	1
MR-IVW	3-(4-hydroxyphenyl)lactate	M32197	5-acetylamino-6-formylamino-3-methyluracil	GCST90200680	-0.0667642	0.141698	0.637517	FALSE	FALSE	1
MR-IVW LD	3-(4-hydroxyphenyl)lactate	M32197	5-acetylamino-6-formylamino-3-methyluracil	GCST90200680	-0.0667642	0.141698	0.637517	FALSE	FALSE	1
MR-PCA	3-(4-hydroxyphenyl)lactate	M32197	5-acetylamino-6-formylamino-3-methyluracil	GCST90200680	-0.0522211	0.141941	0.712943	FALSE	FALSE	1
MR-link 2	4-hydroxyphenylpyruvate	GCST90200300	acetone	met-d-Acetone	0.100074	0.0673625	0.137384	FALSE	FALSE	2
MR-IVW	4-hydroxyphenylpyruvate	GCST90200300	acetone	met-d-Acetone	0.0619495	0.0303192	0.0410283	FALSE	FALSE	2
MR-IVW LD	4-hydroxyphenylpyruvate	GCST90200300	acetone	met-d-Acetone	0.0619495	0.0303192	0.0410283	FALSE	FALSE	2
MR-PCA	4-hydroxyphenylpyruvate	GCST90200300	acetone	met-d-Acetone	0.0356432	0.0192566	0.0641751	FALSE	FALSE	2
MR-link 2	urate	GCST90200307	glucose	met-d-Glucose	0.0136208	0.014417	0.344775	FALSE	FALSE	4
MR-IVW	urate	GCST90200307	glucose	met-d-Glucose	0.0093474	0.0130934	0.475286	FALSE	FALSE	5
MR-IVW LD	urate	GCST90200307	glucose	met-d-Glucose	0.0093474	0.0130934	0.475286	FALSE	FALSE	5
MR-PCA	urate	GCST90200307	glucose	met-d-Glucose	0.00796741	0.0113882	0.484164	FALSE	FALSE	5
MR-link 2	bilirubin (z,z)	M27716	phenylalanine	M00064	-0.0106648	0.0362963	0.768891	FALSE	FALSE	1
MR-IVW	bilirubin (z,z)	M27716	phenylalanine	M00064	-0.029025	0.0387	0.453255	FALSE	FALSE	1
MR-IVW LD	bilirubin (z,z)	M27716	phenylalanine	M00064	-0.029025	0.0387	0.453255	FALSE	FALSE	1
MR-PCA	bilirubin (z,z)	M27716	phenylalanine	M00064	-0.0123558	0.0365875	0.735584	FALSE	FALSE	1
MR-link 2	creatinine	M00513	5,6-dihydrothymine	GCST90200339	-0.213966	0.332147	0.519452	FALSE	FALSE	1
MR-IVW	creatinine	M00513	5,6-dihydrothymine	GCST90200339	-0.217303	0.164148	0.18556	FALSE	FALSE	1
MR-IVW LD	creatinine	M00513	5,6-dihydrothymine	GCST90200339	-0.217303	0.164148	0.18556	FALSE	FALSE	1
MR-PCA	creatinine	M00513	5,6-dihydrothymine	GCST90200339	-0.132066	0.136454	0.333125	FALSE	FALSE	1
MR-link 2	alanine	bioa_001	kynurenine	bioa_027	0.0453813	0.0443116	0.30577	FALSE	FALSE	16
MR-IVW	alanine	bioa_001	kynurenine	bioa_027	-0.00452331	0.0434836	0.917151	FALSE	FALSE	16
MR-IVW LD	alanine	bioa_001	kynurenine	bioa_027	-0.00457023	0.0438477	0.916987	FALSE	FALSE	16
MR-PCA	alanine	bioa_001	kynurenine	bioa_027	0.0333829	0.0419079	0.425697	FALSE	FALSE	16
MR-link 2	creatinine	bioa_026	citrulline	GCST90200403	0.171252	0.106413	0.107546	FALSE	FALSE	23
MR-IVW	creatinine	bioa_026	citrulline	GCST90200403	0.165041	0.0968745	0.0884444	FALSE	FALSE	23
MR-IVW LD	creatinine	bioa_026	citrulline	GCST90200403	0.165041	0.0968745	0.0884444	FALSE	FALSE	23
MR-PCA	creatinine	bioa_026	citrulline	GCST90200403	0.18535	0.084646	0.0285457	FALSE	FALSE	23
MR-link 2	histidine	GCST90200377	hydroxy-n6,n6,n6-trimethyllysine*	GCST90200240	-0.203472	0.140332	0.147075	FALSE	FALSE	2
MR-IVW	histidine	GCST90200377	hydroxy-n6,n6,n6-trimethyllysine*	GCST90200240	-0.230046	0.110848	0.0379561	FALSE	FALSE	2
MR-IVW LD	histidine	GCST90200377	hydroxy-n6,n6,n6-trimethyllysine*	GCST90200240	-0.230046	0.110848	0.0379561	FALSE	FALSE	2
MR-PCA	histidine	GCST90200377	hydroxy-n6,n6,n6-trimethyllysine*	GCST90200240	-0.0675278	0.0627052	0.281521	FALSE	FALSE	2
MR-link 2	n1-methyl-2-pyridone-5-carboxamide	GCST90199778	docosapentaenoate (n6 dpa; 22:5n6)	GCST90199796	0.251771	0.180452	0.162948	FALSE	FALSE	2
MR-IVW	n1-methyl-2-pyridone-5-carboxamide	GCST90199778	docosapentaenoate (n6 dpa; 22:5n6)	GCST90199796	0.0607282	0.130413	0.641458	FALSE	FALSE	2
MR-IVW LD	n1-methyl-2-pyridone-5-carboxamide	GCST90199778	docosapentaenoate (n6 dpa; 22:5n6)	GCST90199796	0.0607282	0.130413	0.641458	FALSE	FALSE	2
MR-PCA	n1-methyl-2-pyridone-5-carboxamide	GCST90199778	docosapentaenoate (n6 dpa; 22:5n6)	GCST90199796	0.0851175	0.0870081	0.32794	FALSE	FALSE	2
MR-link 2	n-stearoyl-sphingosine (d18:1/18:0)*	GCST90200341	mannose	M00584	-0.0778106	0.113089	0.491422	FALSE	FALSE	3
MR-IVW	n-stearoyl-sphingosine (d18:1/18:0)*	GCST90200341	mannose	M00584	-0.12426	0.102911	0.227258	FALSE	FALSE	3
MR-IVW LD	n-stearoyl-sphingosine (d18:1/18:0)*	GCST90200341	mannose	M00584	-0.12426	0.102911	0.227258	FALSE	FALSE	3
MR-PCA	n-stearoyl-sphingosine (d18:1/18:0)*	GCST90200341	mannose	M00584	-0.102533	0.0910336	0.26003	FALSE	FALSE	3
MR-link 2	oleamide	M32458	mannose	GCST90200435	0.0348743	0.109678	0.750508	FALSE	FALSE	2
MR-IVW	oleamide	M32458	mannose	GCST90200435	0.0245167	0.0867333	0.777431	FALSE	FALSE	2
MR-IVW LD	oleamide	M32458	mannose	GCST90200435	0.0245167	0.0867333	0.777431	FALSE	FALSE	2
MR-PCA	oleamide	M32458	mannose	GCST90200435	0.00660719	0.071644	0.926521	FALSE	FALSE	2
MR-link 2	glycerophosphorylcholine (gpc)	GCST90199629	hypotaurine	GCST90200379	0.260725	0.167491	0.119554	FALSE	FALSE	1
MR-IVW	glycerophosphorylcholine (gpc)	GCST90199629	hypotaurine	GCST90200379	0.0726292	0.142954	0.611412	FALSE	FALSE	1
MR-IVW LD	glycerophosphorylcholine (gpc)	GCST90199629	hypotaurine	GCST90200379	0.0726292	0.142954	0.611412	FALSE	FALSE	1
MR-PCA	glycerophosphorylcholine (gpc)	GCST90199629	hypotaurine	GCST90200379	0.116109	0.117081	0.321345	FALSE	FALSE	1
MR-link 2	citrate	met-d-Citrate	glycerol 3-phosphate	GCST90199638	0.03529	0.0498579	0.479062	FALSE	FALSE	29
MR-IVW	citrate	met-d-Citrate	glycerol 3-phosphate	GCST90199638	-0.0149029	0.0518473	0.773777	FALSE	FALSE	29
MR-IVW LD	citrate	met-d-Citrate	glycerol 3-phosphate	GCST90199638	-0.0120573	0.0526133	0.818738	FALSE	FALSE	29
MR-PCA	citrate	met-d-Citrate	glycerol 3-phosphate	GCST90199638	0.04652	0.0466254	0.318406	FALSE	FALSE	29
MR-link 2	glutamine	GCST90200419	glycine	met-d-Gly	-0.183406	0.0326867	2.0111e-08	TRUE	FALSE	1
MR-IVW	glutamine	GCST90200419	glycine	met-d-Gly	-0.171554	0.0180496	2.00836e-21	TRUE	FALSE	1
MR-IVW LD	glutamine	GCST90200419	glycine	met-d-Gly	-0.171554	0.0180496	2.00836e-21	TRUE	FALSE	1
MR-PCA	glutamine	GCST90200419	glycine	met-d-Gly	-0.17187	0.0177366	3.32061e-22	TRUE	FALSE	1
MR-link 2	ornithine	GCST90200404	cortisone	GCST90200360	5.72477e-14	5.32402e-09	0.999991	FALSE	FALSE	2
MR-IVW	ornithine	GCST90200404	cortisone	GCST90200360	-0.143477	0.105296	0.173006	FALSE	FALSE	2
MR-IVW LD	ornithine	GCST90200404	cortisone	GCST90200360	-0.143477	0.105296	0.173006	FALSE	FALSE	2
MR-PCA	ornithine	GCST90200404	cortisone	GCST90200360	-0.0332494	0.0723053	0.645626	FALSE	FALSE	2
MR-link 2	gluconate	GCST90200373	orotate	GCST90200392	0.0103768	0.0873112	0.905395	FALSE	FALSE	1
MR-IVW	gluconate	GCST90200373	orotate	GCST90200392	-0.0397585	0.0583091	0.495329	FALSE	FALSE	1
MR-IVW LD	gluconate	GCST90200373	orotate	GCST90200392	-0.0390632	0.0596731	0.512712	FALSE	FALSE	1
MR-PCA	gluconate	GCST90200373	orotate	GCST90200392	0.00842831	0.055037	0.878289	FALSE	FALSE	1
MR-link 2	phosphoethanolamine	GCST90200281	dihydroorotate	GCST90200444	-0.00615387	0.102858	0.952292	FALSE	FALSE	2
MR-IVW	phosphoethanolamine	GCST90200281	dihydroorotate	GCST90200444	0.0535849	0.124787	0.667623	FALSE	FALSE	2
MR-IVW LD	phosphoethanolamine	GCST90200281	dihydroorotate	GCST90200444	0.0535849	0.124787	0.667623	FALSE	FALSE	2
MR-PCA	phosphoethanolamine	GCST90200281	dihydroorotate	GCST90200444	0.00690083	0.0659264	0.916634	FALSE	FALSE	2
MR-link 2	n6,n6,n6-trimethyllysine	GCST90200344	sulfate*	GCST90199896	0.0665094	0.0864197	0.441532	FALSE	FALSE	2
MR-IVW	n6,n6,n6-trimethyllysine	GCST90200344	sulfate*	GCST90199896	-0.117041	0.0665632	0.0786889	FALSE	FALSE	2
MR-IVW LD	n6,n6,n6-trimethyllysine	GCST90200344	sulfate*	GCST90199896	-0.116021	0.0657919	0.0778244	FALSE	FALSE	2
MR-PCA	n6,n6,n6-trimethyllysine	GCST90200344	sulfate*	GCST90199896	-0.0783685	0.0592757	0.186134	FALSE	FALSE	2
MR-link 2	3-methyl-2-oxovalerate	M15676	cortisol	M01712	0.190579	0.105238	0.0701525	FALSE	FALSE	2
MR-IVW	3-methyl-2-oxovalerate	M15676	cortisol	M01712	0.0787285	0.0990845	0.42687	FALSE	FALSE	2
MR-IVW LD	3-methyl-2-oxovalerate	M15676	cortisol	M01712	0.0787285	0.0990845	0.42687	FALSE	FALSE	2
MR-PCA	3-methyl-2-oxovalerate	M15676	cortisol	M01712	0.140892	0.102488	0.169219	FALSE	FALSE	2
MR-link 2	threonine	bioa_019	uridine	M00606	-0.082127	0.0812637	0.312196	FALSE	FALSE	8
MR-IVW	threonine	bioa_019	uridine	M00606	0.0186678	0.078444	0.811899	FALSE	FALSE	8
MR-IVW LD	threonine	bioa_019	uridine	M00606	0.018138	0.0789175	0.81822	FALSE	FALSE	8
MR-PCA	threonine	bioa_019	uridine	M00606	-0.037955	0.0737236	0.606673	FALSE	FALSE	8
MR-link 2	glutamate	bioa_007	asparagine	bioa_003	-0.768286	0.261228	0.003271	FALSE	FALSE	1
MR-IVW	glutamate	bioa_007	asparagine	bioa_003	-0.519868	0.162713	0.00139831	FALSE	FALSE	1
MR-IVW LD	glutamate	bioa_007	asparagine	bioa_003	-0.519868	0.162713	0.00139831	FALSE	FALSE	1
MR-PCA	glutamate	bioa_007	asparagine	bioa_003	-0.501909	0.135103	0.000203194	FALSE	FALSE	1
MR-link 2	bilirubin (z,z)	M27716	methionine	bioa_013	0.00339382	0.0227378	0.881349	FALSE	FALSE	1
MR-IVW	bilirubin (z,z)	M27716	methionine	bioa_013	-0.0205569	0.0188596	0.275713	FALSE	FALSE	1
MR-IVW LD	bilirubin (z,z)	M27716	methionine	bioa_013	-0.0205569	0.0188596	0.275713	FALSE	FALSE	1
MR-PCA	bilirubin (z,z)	M27716	methionine	bioa_013	-0.00908101	0.017808	0.610094	FALSE	FALSE	1
MR-link 2	bilirubin (z,z)	M27716	3-methyl-2-oxovalerate	GCST90199631	0.00493069	0.03486	0.88752	FALSE	FALSE	1
MR-IVW	bilirubin (z,z)	M27716	3-methyl-2-oxovalerate	GCST90199631	0.0439347	0.0365208	0.228974	FALSE	FALSE	1
MR-IVW LD	bilirubin (z,z)	M27716	3-methyl-2-oxovalerate	GCST90199631	0.0439347	0.0365208	0.228974	FALSE	FALSE	1
MR-PCA	bilirubin (z,z)	M27716	3-methyl-2-oxovalerate	GCST90199631	0.0138725	0.0343713	0.686501	FALSE	FALSE	1
MR-link 2	1-methylnicotinamide	GCST90200406	glycine	met-d-Gly	-0.168181	0.0560021	0.00267235	FALSE	FALSE	1
MR-IVW	1-methylnicotinamide	GCST90200406	glycine	met-d-Gly	-0.0765859	0.0449948	0.0887354	FALSE	FALSE	1
MR-IVW LD	1-methylnicotinamide	GCST90200406	glycine	met-d-Gly	-0.0765859	0.0449948	0.0887354	FALSE	FALSE	1
MR-PCA	1-methylnicotinamide	GCST90200406	glycine	met-d-Gly	-0.103786	0.0228559	5.60209e-06	FALSE	FALSE	1
MR-link 2	serine	M32315	isoleucine	bioa_010	0.00267546	0.0196874	0.891902	FALSE	FALSE	3
MR-IVW	serine	M32315	isoleucine	bioa_010	-0.038081	0.0195547	0.0514851	FALSE	FALSE	3
MR-IVW LD	serine	M32315	isoleucine	bioa_010	-0.038081	0.0195547	0.0514851	FALSE	FALSE	3
MR-PCA	serine	M32315	isoleucine	bioa_010	-0.0276241	0.0180293	0.125479	FALSE	FALSE	3
MR-link 2	acetylphosphate	M15488	4-methyl-2-oxopentanoate	M22116	0.0709248	0.165051	0.667404	FALSE	FALSE	2
MR-IVW	acetylphosphate	M15488	4-methyl-2-oxopentanoate	M22116	-0.0225847	0.125235	0.856887	FALSE	FALSE	2
MR-IVW LD	acetylphosphate	M15488	4-methyl-2-oxopentanoate	M22116	-0.0225847	0.125235	0.856887	FALSE	FALSE	2
MR-PCA	acetylphosphate	M15488	4-methyl-2-oxopentanoate	M22116	0.0135764	0.125629	0.913942	FALSE	FALSE	2
MR-link 2	arachidonate (20:4n6)	GCST90200358	isoursodeoxycholate	GCST90199892	0.0507164	0.0530333	0.338914	FALSE	FALSE	1
MR-IVW	arachidonate (20:4n6)	GCST90200358	isoursodeoxycholate	GCST90199892	0.0421993	0.0475273	0.374596	FALSE	FALSE	1
MR-IVW LD	arachidonate (20:4n6)	GCST90200358	isoursodeoxycholate	GCST90199892	0.0405911	0.0497602	0.414653	FALSE	FALSE	1
MR-PCA	arachidonate (20:4n6)	GCST90200358	isoursodeoxycholate	GCST90199892	0.0601218	0.0487567	0.217539	FALSE	FALSE	1
MR-link 2	asparagine	M34283	n-stearoyl-sphingosine (d18:1/18:0)*	GCST90200341	0.0564906	0.143834	0.694506	FALSE	FALSE	2
MR-IVW	asparagine	M34283	n-stearoyl-sphingosine (d18:1/18:0)*	GCST90200341	0.0939198	0.108325	0.385932	FALSE	FALSE	2
MR-IVW LD	asparagine	M34283	n-stearoyl-sphingosine (d18:1/18:0)*	GCST90200341	0.0939198	0.108325	0.385932	FALSE	FALSE	2
MR-PCA	asparagine	M34283	n-stearoyl-sphingosine (d18:1/18:0)*	GCST90200341	0.0901741	0.0939553	0.337179	FALSE	FALSE	2
MR-link 2	n-acetylornithine	bioa_023	asparagine	GCST90200452	-0.0123569	0.0224784	0.582509	FALSE	FALSE	3
MR-IVW	n-acetylornithine	bioa_023	asparagine	GCST90200452	-0.0326955	0.031117	0.293384	FALSE	FALSE	3
MR-IVW LD	n-acetylornithine	bioa_023	asparagine	GCST90200452	-0.036546	0.031002	0.238466	FALSE	FALSE	3
MR-PCA	n-acetylornithine	bioa_023	asparagine	GCST90200452	-0.00935055	0.0236676	0.692786	FALSE	FALSE	3
MR-link 2	alpha-tocopherol	GCST90200302	glycine	bioa_008	0.0726998	0.0950492	0.444352	FALSE	FALSE	1
MR-IVW	alpha-tocopherol	GCST90200302	glycine	bioa_008	0.0336904	0.0583889	0.563939	FALSE	FALSE	1
MR-IVW LD	alpha-tocopherol	GCST90200302	glycine	bioa_008	0.0336904	0.0583889	0.563939	FALSE	FALSE	1
MR-PCA	alpha-tocopherol	GCST90200302	glycine	bioa_008	0.0481798	0.0558262	0.388119	FALSE	FALSE	1
MR-link 2	histidine	M00059	creatinine	M00513	-0.0949795	0.155442	0.541181	FALSE	FALSE	1
MR-IVW	histidine	M00059	creatinine	M00513	-0.188673	0.135845	0.164867	FALSE	FALSE	1
MR-IVW LD	histidine	M00059	creatinine	M00513	-0.188673	0.135845	0.164867	FALSE	FALSE	1
MR-PCA	histidine	M00059	creatinine	M00513	-0.063097	0.133203	0.635719	FALSE	FALSE	1
MR-link 2	citrulline	GCST90200403	2-hydroxyphenylacetate	GCST90200369	0.0515433	0.109383	0.637485	FALSE	FALSE	2
MR-IVW	citrulline	GCST90200403	2-hydroxyphenylacetate	GCST90200369	-0.0611017	0.0937918	0.514749	FALSE	FALSE	2
MR-IVW LD	citrulline	GCST90200403	2-hydroxyphenylacetate	GCST90200369	-0.0610947	0.0957038	0.523231	FALSE	FALSE	2
MR-PCA	citrulline	GCST90200403	2-hydroxyphenylacetate	GCST90200369	-0.00150627	0.06936	0.982674	FALSE	FALSE	2
MR-link 2	arachidonate (20:4n6)	GCST90200358	ornithine	GCST90200404	-0.0810134	0.0560577	0.148407	FALSE	FALSE	1
MR-IVW	arachidonate (20:4n6)	GCST90200358	ornithine	GCST90200404	-0.067567	0.0474606	0.15455	FALSE	FALSE	1
MR-IVW LD	arachidonate (20:4n6)	GCST90200358	ornithine	GCST90200404	-0.0738357	0.04969	0.137299	FALSE	FALSE	1
MR-PCA	arachidonate (20:4n6)	GCST90200358	ornithine	GCST90200404	-0.0563618	0.0486928	0.247068	FALSE	FALSE	1
MR-link 2	inositol 1-phosphate (i1p)	M01481	tryptophan	bioa_020	-0.0572506	0.0322722	0.0760651	FALSE	FALSE	8
MR-IVW	inositol 1-phosphate (i1p)	M01481	tryptophan	bioa_020	-0.0420057	0.0139122	0.00253328	FALSE	FALSE	9
MR-IVW LD	inositol 1-phosphate (i1p)	M01481	tryptophan	bioa_020	-0.0420057	0.0139122	0.00253328	FALSE	FALSE	9
MR-PCA	inositol 1-phosphate (i1p)	M01481	tryptophan	bioa_020	-0.0425422	0.0113549	0.000179241	FALSE	FALSE	9
MR-link 2	isoleucine	met-d-Ile	cholesterol	M00063	-0.0360653	0.146941	0.806116	FALSE	FALSE	7
MR-IVW	isoleucine	met-d-Ile	cholesterol	M00063	0.0827037	0.146485	0.572355	FALSE	FALSE	7
MR-IVW LD	isoleucine	met-d-Ile	cholesterol	M00063	0.0827037	0.146485	0.572355	FALSE	FALSE	7
MR-PCA	isoleucine	met-d-Ile	cholesterol	M00063	-0.060853	0.141008	0.666063	FALSE	FALSE	7
MR-link 2	dihydroorotate	GCST90200444	glycerol 3-phosphate	GCST90199638	0.101763	0.0398856	0.0107301	FALSE	FALSE	5
MR-IVW	dihydroorotate	GCST90200444	glycerol 3-phosphate	GCST90199638	0.0336191	0.0378812	0.374816	FALSE	FALSE	5
MR-IVW LD	dihydroorotate	GCST90200444	glycerol 3-phosphate	GCST90199638	0.0318947	0.0402896	0.428573	FALSE	FALSE	5
MR-PCA	dihydroorotate	GCST90200444	glycerol 3-phosphate	GCST90199638	0.0205283	0.0348042	0.55531	FALSE	FALSE	5
MR-link 2	isoursodeoxycholate	GCST90199892	sphinganine-1-phosphate	GCST90199845	0.327026	0.255157	0.199959	FALSE	FALSE	1
MR-IVW	isoursodeoxycholate	GCST90199892	sphinganine-1-phosphate	GCST90199845	0.192803	0.175786	0.272726	FALSE	FALSE	1
MR-IVW LD	isoursodeoxycholate	GCST90199892	sphinganine-1-phosphate	GCST90199845	0.192803	0.175786	0.272726	FALSE	FALSE	1
MR-PCA	isoursodeoxycholate	GCST90199892	sphinganine-1-phosphate	GCST90199845	0.188882	0.123079	0.124874	FALSE	FALSE	1
MR-link 2	orotidine	GCST90200681	inosine	M01123	-0.0778957	0.0757999	0.304115	FALSE	FALSE	2
MR-IVW	orotidine	GCST90200681	inosine	M01123	-0.0309083	0.0700282	0.658946	FALSE	FALSE	2
MR-IVW LD	orotidine	GCST90200681	inosine	M01123	-0.0309083	0.0700282	0.658946	FALSE	FALSE	2
MR-PCA	orotidine	GCST90200681	inosine	M01123	-0.0342243	0.0676947	0.613159	FALSE	FALSE	2
MR-link 2	glycine	met-d-Gly	n-acetylaspartate (naa)	GCST90199665	0.0665854	0.0233285	0.00431387	FALSE	FALSE	36
MR-IVW	glycine	met-d-Gly	n-acetylaspartate (naa)	GCST90199665	0.0243651	0.0244535	0.319063	FALSE	FALSE	36
MR-IVW LD	glycine	met-d-Gly	n-acetylaspartate (naa)	GCST90199665	0.0278567	0.0275832	0.312537	FALSE	FALSE	36
MR-PCA	glycine	met-d-Gly	n-acetylaspartate (naa)	GCST90199665	0.0356023	0.0281481	0.205936	FALSE	FALSE	36
MR-link 2	orotate	GCST90200392	tyrosine	bioa_021	-0.00191088	0.0113622	0.866443	FALSE	FALSE	2
MR-IVW	orotate	GCST90200392	tyrosine	bioa_021	-0.000335978	0.00855256	0.968664	FALSE	FALSE	2
MR-IVW LD	orotate	GCST90200392	tyrosine	bioa_021	-0.00017212	0.00862452	0.984078	FALSE	FALSE	2
MR-PCA	orotate	GCST90200392	tyrosine	bioa_021	0.00205408	0.00882284	0.815906	FALSE	FALSE	2
MR-link 2	caffeine	M00569	flavin adenine dinucleotide (fad)	GCST90200376	-0.0940147	0.142756	0.510173	FALSE	FALSE	2
MR-IVW	caffeine	M00569	flavin adenine dinucleotide (fad)	GCST90200376	-0.105523	0.120413	0.380841	FALSE	FALSE	2
MR-IVW LD	caffeine	M00569	flavin adenine dinucleotide (fad)	GCST90200376	-0.105523	0.120413	0.380841	FALSE	FALSE	2
MR-PCA	caffeine	M00569	flavin adenine dinucleotide (fad)	GCST90200376	-0.135393	0.107695	0.208684	FALSE	FALSE	2
MR-link 2	bilirubin (z,z)	GCST90200704	3-methyl-2-oxobutyrate	GCST90199677	0.0206651	0.0230326	0.369605	FALSE	FALSE	2
MR-IVW	bilirubin (z,z)	GCST90200704	3-methyl-2-oxobutyrate	GCST90199677	-0.0131389	0.0230626	0.568877	FALSE	FALSE	2
MR-IVW LD	bilirubin (z,z)	GCST90200704	3-methyl-2-oxobutyrate	GCST90199677	-0.0130499	0.0236776	0.58153	FALSE	FALSE	2
MR-PCA	bilirubin (z,z)	GCST90200704	3-methyl-2-oxobutyrate	GCST90199677	-0.0127379	0.0219185	0.561141	FALSE	FALSE	2
MR-link 2	alpha-ketoglutarate	GCST90200455	cystine	M31454	0.106774	0.211377	0.613463	FALSE	FALSE	1
MR-IVW	alpha-ketoglutarate	GCST90200455	cystine	M31454	0.0208978	0.231511	0.928075	FALSE	FALSE	1
MR-IVW LD	alpha-ketoglutarate	GCST90200455	cystine	M31454	0.0277477	0.214159	0.89691	FALSE	FALSE	1
MR-PCA	alpha-ketoglutarate	GCST90200455	cystine	M31454	-0.0923846	0.189585	0.626047	FALSE	FALSE	1
MR-link 2	glucose	met-d-Glucose	docosahexaenoate (dha; 22:6n3)	M19323	-0.106069	0.101064	0.29394	FALSE	FALSE	20
MR-IVW	glucose	met-d-Glucose	docosahexaenoate (dha; 22:6n3)	M19323	-0.180392	0.097954	0.0655338	FALSE	FALSE	20
MR-IVW LD	glucose	met-d-Glucose	docosahexaenoate (dha; 22:6n3)	M19323	-0.176163	0.0985548	0.0738634	FALSE	FALSE	20
MR-PCA	glucose	met-d-Glucose	docosahexaenoate (dha; 22:6n3)	M19323	-0.0772351	0.0916972	0.399629	FALSE	FALSE	20
MR-link 2	kynurenine	bioa_027	asparagine	GCST90200452	-0.118157	0.0675094	0.0800779	FALSE	FALSE	5
MR-IVW	kynurenine	bioa_027	asparagine	GCST90200452	-0.122196	0.0640023	0.0562309	FALSE	FALSE	5
MR-IVW LD	kynurenine	bioa_027	asparagine	GCST90200452	-0.121865	0.0631082	0.0534774	FALSE	FALSE	5
MR-PCA	kynurenine	bioa_027	asparagine	GCST90200452	-0.119215	0.0625691	0.0567359	FALSE	FALSE	5
MR-link 2	glycohyocholate	GCST90199935	caffeine	M00569	-0.102456	0.11271	0.363338	FALSE	FALSE	2
MR-IVW	glycohyocholate	GCST90199935	caffeine	M00569	-0.0583432	0.11485	0.611456	FALSE	FALSE	2
MR-IVW LD	glycohyocholate	GCST90199935	caffeine	M00569	-0.0583432	0.11485	0.611456	FALSE	FALSE	2
MR-PCA	glycohyocholate	GCST90199935	caffeine	M00569	-0.0668507	0.108728	0.53866	FALSE	FALSE	2
MR-link 2	stearoyl sphingomyelin (d18:1/18:0)	GCST90200335	1-methylurate	M34395	0.0549773	0.158886	0.72933	FALSE	FALSE	1
MR-IVW	stearoyl sphingomyelin (d18:1/18:0)	GCST90200335	1-methylurate	M34395	0.140412	0.143062	0.326355	FALSE	FALSE	1
MR-IVW LD	stearoyl sphingomyelin (d18:1/18:0)	GCST90200335	1-methylurate	M34395	0.140412	0.143062	0.326355	FALSE	FALSE	1
MR-PCA	stearoyl sphingomyelin (d18:1/18:0)	GCST90200335	1-methylurate	M34395	0.0763928	0.150448	0.611617	FALSE	FALSE	1
MR-link 2	glutamine	met-d-Gln	n-acetylornithine	M15630	-0.0834629	0.0569477	0.142756	FALSE	FALSE	36
MR-IVW	glutamine	met-d-Gln	n-acetylornithine	M15630	-0.0759059	0.0579112	0.189949	FALSE	FALSE	36
MR-IVW LD	glutamine	met-d-Gln	n-acetylornithine	M15630	-0.0765955	0.0584465	0.190019	FALSE	FALSE	36
MR-PCA	glutamine	met-d-Gln	n-acetylornithine	M15630	-0.0973909	0.0539292	0.0709336	FALSE	FALSE	36
MR-link 2	urate	M01604	glycohyocholate	GCST90199935	-0.0224697	0.0448435	0.616323	FALSE	FALSE	1
MR-IVW	urate	M01604	glycohyocholate	GCST90199935	-0.054013	0.0517468	0.296581	FALSE	FALSE	1
MR-IVW LD	urate	M01604	glycohyocholate	GCST90199935	-0.054013	0.0517468	0.296581	FALSE	FALSE	1
MR-PCA	urate	M01604	glycohyocholate	GCST90199935	-0.0414591	0.0502834	0.40965	FALSE	FALSE	1
MR-link 2	creatinine	met-d-Creatinine	methionine	GCST90200391	-0.0872063	0.0700508	0.213168	FALSE	FALSE	59
MR-IVW	creatinine	met-d-Creatinine	methionine	GCST90200391	-0.156289	0.0633231	0.0135824	FALSE	FALSE	59
MR-IVW LD	creatinine	met-d-Creatinine	methionine	GCST90200391	-0.140884	0.062219	0.0235541	FALSE	FALSE	59
MR-PCA	creatinine	met-d-Creatinine	methionine	GCST90200391	-0.0791523	0.0468407	0.0910628	FALSE	FALSE	59
MR-link 2	creatinine	bioa_026	sarcosine	GCST90200291	0.10044	0.0989528	0.310091	FALSE	FALSE	23
MR-IVW	creatinine	bioa_026	sarcosine	GCST90200291	0.0517337	0.0964948	0.591869	FALSE	FALSE	23
MR-IVW LD	creatinine	bioa_026	sarcosine	GCST90200291	0.0517337	0.0964948	0.591869	FALSE	FALSE	23
MR-PCA	creatinine	bioa_026	sarcosine	GCST90200291	0.0766593	0.0843105	0.363218	FALSE	FALSE	23
MR-link 2	2-aminobutyrate	M32348	methionine	GCST90200391	0.0322121	0.124538	0.795902	FALSE	FALSE	2
MR-IVW	2-aminobutyrate	M32348	methionine	GCST90200391	0.01545	0.0906825	0.864716	FALSE	FALSE	2
MR-IVW LD	2-aminobutyrate	M32348	methionine	GCST90200391	0.01545	0.0906825	0.864716	FALSE	FALSE	2
MR-PCA	2-aminobutyrate	M32348	methionine	GCST90200391	0.0564489	0.0776953	0.467507	FALSE	FALSE	2
MR-link 2	asparagine	bioa_003	flavin adenine dinucleotide (fad)	GCST90200376	-0.015445	0.0861614	0.857736	FALSE	FALSE	6
MR-IVW	asparagine	bioa_003	flavin adenine dinucleotide (fad)	GCST90200376	-0.011775	0.102225	0.908298	FALSE	FALSE	6
MR-IVW LD	asparagine	bioa_003	flavin adenine dinucleotide (fad)	GCST90200376	-0.0312461	0.0973426	0.748217	FALSE	FALSE	6
MR-PCA	asparagine	bioa_003	flavin adenine dinucleotide (fad)	GCST90200376	0.0577673	0.0895642	0.518939	FALSE	FALSE	6
MR-link 2	n-acetyl-aspartyl-glutamate (naag)	GCST90200684	beta-citrylglutamate	GCST90199911	0.0257983	0.00999294	0.00983287	FALSE	FALSE	2
MR-IVW	n-acetyl-aspartyl-glutamate (naag)	GCST90200684	beta-citrylglutamate	GCST90199911	0.0114558	0.0184271	0.53415	FALSE	FALSE	2
MR-IVW LD	n-acetyl-aspartyl-glutamate (naag)	GCST90200684	beta-citrylglutamate	GCST90199911	0.00943388	0.0173119	0.585798	FALSE	FALSE	2
MR-PCA	n-acetyl-aspartyl-glutamate (naag)	GCST90200684	beta-citrylglutamate	GCST90199911	0.0111281	0.0183524	0.54428	FALSE	FALSE	2
MR-link 2	n-formylanthranilic acid	GCST90199960	glycochenodeoxycholate	M32346	-0.0138188	0.0519096	0.790078	FALSE	FALSE	2
MR-IVW	n-formylanthranilic acid	GCST90199960	glycochenodeoxycholate	M32346	0.023676	0.0540025	0.661078	FALSE	FALSE	2
MR-IVW LD	n-formylanthranilic acid	GCST90199960	glycochenodeoxycholate	M32346	0.0216841	0.0559641	0.698413	FALSE	FALSE	2
MR-PCA	n-formylanthranilic acid	GCST90199960	glycochenodeoxycholate	M32346	0.0167762	0.0513024	0.743663	FALSE	FALSE	2
MR-link 2	3-(4-hydroxyphenyl)lactate	M32197	hippurate	M15753	0.148149	0.152895	0.332566	FALSE	FALSE	1
MR-IVW	3-(4-hydroxyphenyl)lactate	M32197	hippurate	M15753	0.096928	0.144007	0.500898	FALSE	FALSE	1
MR-IVW LD	3-(4-hydroxyphenyl)lactate	M32197	hippurate	M15753	0.096928	0.144007	0.500898	FALSE	FALSE	1
MR-PCA	3-(4-hydroxyphenyl)lactate	M32197	hippurate	M15753	0.139868	0.134965	0.300048	FALSE	FALSE	1
MR-link 2	phosphoethanolamine	GCST90200281	taurochenodeoxycholate	GCST90200337	0.122998	0.117575	0.295503	FALSE	FALSE	2
MR-IVW	phosphoethanolamine	GCST90200281	taurochenodeoxycholate	GCST90200337	0.123798	0.125916	0.325518	FALSE	FALSE	2
MR-IVW LD	phosphoethanolamine	GCST90200281	taurochenodeoxycholate	GCST90200337	0.123798	0.125916	0.325518	FALSE	FALSE	2
MR-PCA	phosphoethanolamine	GCST90200281	taurochenodeoxycholate	GCST90200337	0.0182339	0.0665238	0.784011	FALSE	FALSE	2
MR-link 2	tyrosine	bioa_021	1,7-dimethylurate	M34400	0.136049	0.0966508	0.159241	FALSE	FALSE	17
MR-IVW	tyrosine	bioa_021	1,7-dimethylurate	M34400	0.0867894	0.10446	0.406062	FALSE	FALSE	17
MR-IVW LD	tyrosine	bioa_021	1,7-dimethylurate	M34400	0.0883224	0.103935	0.395443	FALSE	FALSE	17
MR-PCA	tyrosine	bioa_021	1,7-dimethylurate	M34400	0.129065	0.0939737	0.169623	FALSE	FALSE	17
MR-link 2	inosine	M01123	aspartate	M15996	-0.0548616	0.0808231	0.497274	FALSE	FALSE	1
MR-IVW	inosine	M01123	aspartate	M15996	-0.0331591	0.0884243	0.70766	FALSE	FALSE	1
MR-IVW LD	inosine	M01123	aspartate	M15996	-0.0331591	0.0884243	0.70766	FALSE	FALSE	1
MR-PCA	inosine	M01123	aspartate	M15996	-0.0327972	0.0718326	0.647974	FALSE	FALSE	1
MR-link 2	citrate	met-d-Citrate	phenylalanine	bioa_016	0.0131883	0.016826	0.433156	FALSE	FALSE	26
MR-IVW	citrate	met-d-Citrate	phenylalanine	bioa_016	0.0205623	0.0189726	0.278459	FALSE	FALSE	26
MR-IVW LD	citrate	met-d-Citrate	phenylalanine	bioa_016	0.0200428	0.0178729	0.262114	FALSE	FALSE	26
MR-PCA	citrate	met-d-Citrate	phenylalanine	bioa_016	0.00254339	0.0172119	0.882525	FALSE	FALSE	26
MR-link 2	thyroxine	GCST90200293	glucose	M20489	0.209872	0.216602	0.332581	FALSE	FALSE	1
MR-IVW	thyroxine	GCST90200293	glucose	M20489	0.0206182	0.175254	0.906347	FALSE	FALSE	1
MR-IVW LD	thyroxine	GCST90200293	glucose	M20489	0.0206182	0.175254	0.906347	FALSE	FALSE	1
MR-PCA	thyroxine	GCST90200293	glucose	M20489	0.0563006	0.158846	0.723013	FALSE	FALSE	1
MR-link 2	cholesterol	M00063	5-oxoproline	GCST90200280	0.0505551	0.222841	0.820528	FALSE	FALSE	1
MR-IVW	cholesterol	M00063	5-oxoproline	GCST90200280	-0.132524	0.172167	0.441454	FALSE	FALSE	1
MR-IVW LD	cholesterol	M00063	5-oxoproline	GCST90200280	-0.132524	0.172167	0.441454	FALSE	FALSE	1
MR-PCA	cholesterol	M00063	5-oxoproline	GCST90200280	-0.0591493	0.152045	0.697257	FALSE	FALSE	1
MR-link 2	3-hydroxybutyrate (bhba)	met-d-bOHbutyrate	citrate	GCST90200304	-0.0797109	0.128094	0.533754	FALSE	FALSE	15
MR-IVW	3-hydroxybutyrate (bhba)	met-d-bOHbutyrate	citrate	GCST90200304	-0.0317209	0.115282	0.783193	FALSE	FALSE	15
MR-IVW LD	3-hydroxybutyrate (bhba)	met-d-bOHbutyrate	citrate	GCST90200304	-0.0296443	0.113827	0.794529	FALSE	FALSE	15
MR-PCA	3-hydroxybutyrate (bhba)	met-d-bOHbutyrate	citrate	GCST90200304	0.00952301	0.0886273	0.914432	FALSE	FALSE	15
MR-link 2	flavin adenine dinucleotide (fad)	GCST90200376	urea	GCST90200417	0.0163872	0.0418213	0.695177	FALSE	FALSE	1
MR-IVW	flavin adenine dinucleotide (fad)	GCST90200376	urea	GCST90200417	0.0374838	0.0427079	0.380118	FALSE	FALSE	1
MR-IVW LD	flavin adenine dinucleotide (fad)	GCST90200376	urea	GCST90200417	0.0377652	0.0431054	0.380968	FALSE	FALSE	1
MR-PCA	flavin adenine dinucleotide (fad)	GCST90200376	urea	GCST90200417	0.0148541	0.0428713	0.728982	FALSE	FALSE	1
MR-link 2	leucine	bioa_011	3,7-dimethylurate	GCST90199755	0.142566	0.163802	0.384104	FALSE	FALSE	5
MR-IVW	leucine	bioa_011	3,7-dimethylurate	GCST90199755	0.251995	0.170249	0.138832	FALSE	FALSE	5
MR-IVW LD	leucine	bioa_011	3,7-dimethylurate	GCST90199755	0.251995	0.170249	0.138832	FALSE	FALSE	5
MR-PCA	leucine	bioa_011	3,7-dimethylurate	GCST90199755	0.238249	0.144328	0.0987919	FALSE	FALSE	5
MR-link 2	5-oxoproline	M01494	methionine sulfoxide	GCST90199625	-0.035019	0.0625637	0.575662	FALSE	FALSE	1
MR-IVW	5-oxoproline	M01494	methionine sulfoxide	GCST90199625	-0.0882365	0.0484845	0.0687756	FALSE	FALSE	1
MR-IVW LD	5-oxoproline	M01494	methionine sulfoxide	GCST90199625	-0.0882365	0.0484845	0.0687756	FALSE	FALSE	1
MR-PCA	5-oxoproline	M01494	methionine sulfoxide	GCST90199625	-0.0726986	0.0457305	0.111899	FALSE	FALSE	1
MR-link 2	sulfate*	GCST90199896	glycerol 3-phosphate	M15365	0.10203	0.222785	0.646969	FALSE	FALSE	1
MR-IVW	sulfate*	GCST90199896	glycerol 3-phosphate	M15365	0.140457	0.182594	0.441756	FALSE	FALSE	1
MR-IVW LD	sulfate*	GCST90199896	glycerol 3-phosphate	M15365	0.140457	0.182594	0.441756	FALSE	FALSE	1
MR-PCA	sulfate*	GCST90199896	glycerol 3-phosphate	M15365	0.196236	0.188121	0.296885	FALSE	FALSE	1
MR-link 2	ornithine	bioa_014	theobromine	M18392	0.146018	0.105334	0.165673	FALSE	FALSE	9
MR-IVW	ornithine	bioa_014	theobromine	M18392	0.183448	0.102876	0.0745546	FALSE	FALSE	9
MR-IVW LD	ornithine	bioa_014	theobromine	M18392	0.183448	0.102876	0.0745546	FALSE	FALSE	9
MR-PCA	ornithine	bioa_014	theobromine	M18392	0.144087	0.0899888	0.109341	FALSE	FALSE	9
MR-link 2	valine	M01649	adenosine 5'-diphosphate (adp)	GCST90200355	-0.0357084	0.184904	0.846866	FALSE	FALSE	1
MR-IVW	valine	M01649	adenosine 5'-diphosphate (adp)	GCST90200355	0.0407268	0.2001	0.838719	FALSE	FALSE	1
MR-IVW LD	valine	M01649	adenosine 5'-diphosphate (adp)	GCST90200355	0.0407268	0.2001	0.838719	FALSE	FALSE	1
MR-PCA	valine	M01649	adenosine 5'-diphosphate (adp)	GCST90200355	-0.0300194	0.1671	0.857428	FALSE	FALSE	1
MR-link 2	citrate	M01564	urea	M01670	-0.00465473	0.0791694	0.953116	FALSE	FALSE	4
MR-IVW	citrate	M01564	urea	M01670	-0.00210744	0.0758741	0.977841	FALSE	FALSE	4
MR-IVW LD	citrate	M01564	urea	M01670	-0.00169601	0.073095	0.981489	FALSE	FALSE	4
MR-PCA	citrate	M01564	urea	M01670	-0.0122299	0.0599517	0.838357	FALSE	FALSE	4
MR-link 2	betaine	M03141	asparagine	GCST90200452	0.233276	0.0775889	0.00264217	FALSE	FALSE	3
MR-IVW	betaine	M03141	asparagine	GCST90200452	0.156337	0.065787	0.017482	FALSE	FALSE	3
MR-IVW LD	betaine	M03141	asparagine	GCST90200452	0.165737	0.0673351	0.0138404	FALSE	FALSE	3
MR-PCA	betaine	M03141	asparagine	GCST90200452	0.201113	0.0579613	0.000520883	FALSE	FALSE	3
MR-link 2	citrulline	GCST90200403	tyrosine	met-d-Tyr	0.0297114	0.0355986	0.403929	FALSE	FALSE	2
MR-IVW	citrulline	GCST90200403	tyrosine	met-d-Tyr	-0.018867	0.0307814	0.539919	FALSE	FALSE	2
MR-IVW LD	citrulline	GCST90200403	tyrosine	met-d-Tyr	-0.00358023	0.0245542	0.884072	FALSE	FALSE	2
MR-PCA	citrulline	GCST90200403	tyrosine	met-d-Tyr	0.0222702	0.0181325	0.219376	FALSE	FALSE	2
MR-link 2	histidine	bioa_009	theobromine	M18392	0.0836398	0.0966473	0.386813	FALSE	FALSE	10
MR-IVW	histidine	bioa_009	theobromine	M18392	0.0644745	0.109942	0.557578	FALSE	FALSE	10
MR-IVW LD	histidine	bioa_009	theobromine	M18392	0.0655655	0.110942	0.554528	FALSE	FALSE	10
MR-PCA	histidine	bioa_009	theobromine	M18392	0.0339727	0.0927277	0.714088	FALSE	FALSE	10
MR-link 2	1-(1-enyl-stearoyl)-2-arachidonoyl-gpe (p-18:0/20:4)*	GCST90200058	glycohyocholate	GCST90199935	-0.146502	0.0601418	0.0148531	FALSE	FALSE	3
MR-IVW	1-(1-enyl-stearoyl)-2-arachidonoyl-gpe (p-18:0/20:4)*	GCST90200058	glycohyocholate	GCST90199935	-0.0813569	0.0662505	0.219439	FALSE	FALSE	3
MR-IVW LD	1-(1-enyl-stearoyl)-2-arachidonoyl-gpe (p-18:0/20:4)*	GCST90200058	glycohyocholate	GCST90199935	-0.0938116	0.055597	0.0915362	FALSE	FALSE	3
MR-PCA	1-(1-enyl-stearoyl)-2-arachidonoyl-gpe (p-18:0/20:4)*	GCST90200058	glycohyocholate	GCST90199935	-0.0765917	0.0442085	0.0831829	FALSE	FALSE	3
MR-link 2	tryptophan	GCST90200441	serine	M32315	0.223892	0.154724	0.147887	FALSE	FALSE	1
MR-IVW	tryptophan	GCST90200441	serine	M32315	0.152987	0.175935	0.384538	FALSE	FALSE	1
MR-IVW LD	tryptophan	GCST90200441	serine	M32315	0.152987	0.175935	0.384538	FALSE	FALSE	1
MR-PCA	tryptophan	GCST90200441	serine	M32315	0.169747	0.126597	0.17997	FALSE	FALSE	1
MR-link 2	n-formylanthranilic acid	GCST90199960	glycine	M32338	0.0419317	0.0516864	0.41721	FALSE	FALSE	2
MR-IVW	n-formylanthranilic acid	GCST90199960	glycine	M32338	0.00458187	0.0514896	0.929093	FALSE	FALSE	2
MR-IVW LD	n-formylanthranilic acid	GCST90199960	glycine	M32338	0.00581677	0.0533599	0.913194	FALSE	FALSE	2
MR-PCA	n-formylanthranilic acid	GCST90199960	glycine	M32338	0.0427483	0.0489156	0.382162	FALSE	FALSE	2
MR-link 2	phenylalanine	M00064	acetone	met-d-Acetone	-0.0865916	0.0561658	0.123143	FALSE	FALSE	1
MR-IVW	phenylalanine	M00064	acetone	met-d-Acetone	-0.0311291	0.0371937	0.402623	FALSE	FALSE	1
MR-IVW LD	phenylalanine	M00064	acetone	met-d-Acetone	-0.0311291	0.0371937	0.402623	FALSE	FALSE	1
MR-PCA	phenylalanine	M00064	acetone	met-d-Acetone	-0.0305984	0.0380385	0.421162	FALSE	FALSE	1
MR-link 2	glycohyocholate	GCST90199935	glycerol	GCST90200325	-0.119364	0.0785633	0.128678	FALSE	FALSE	4
MR-IVW	glycohyocholate	GCST90199935	glycerol	GCST90200325	-0.102228	0.0763967	0.180857	FALSE	FALSE	4
MR-IVW LD	glycohyocholate	GCST90199935	glycerol	GCST90200325	-0.102228	0.0763967	0.180857	FALSE	FALSE	4
MR-PCA	glycohyocholate	GCST90199935	glycerol	GCST90200325	-0.0526134	0.0481519	0.274545	FALSE	FALSE	4
MR-link 2	serine	GCST90200415	leucine	M00060	0.0695249	0.072775	0.339406	FALSE	FALSE	3
MR-IVW	serine	GCST90200415	leucine	M00060	0.0827187	0.0660925	0.21073	FALSE	FALSE	3
MR-IVW LD	serine	GCST90200415	leucine	M00060	0.0943524	0.0637997	0.139171	FALSE	FALSE	3
MR-PCA	serine	GCST90200415	leucine	M00060	0.0617093	0.0595823	0.300342	FALSE	FALSE	3
MR-link 2	kynurenate	GCST90200454	urea	M01670	0.083927	0.065743	0.201746	FALSE	FALSE	3
MR-IVW	kynurenate	GCST90200454	urea	M01670	0.00316936	0.0708184	0.964304	FALSE	FALSE	3
MR-IVW LD	kynurenate	GCST90200454	urea	M01670	0.00316936	0.0708184	0.964304	FALSE	FALSE	3
MR-PCA	kynurenate	GCST90200454	urea	M01670	0.00564842	0.0621427	0.927577	FALSE	FALSE	3
MR-link 2	alpha-aminoadipic acid	bioa_025	4-methyl-2-oxopentanoate	GCST90199655	0.034106	0.18653	0.85492	FALSE	FALSE	2
MR-IVW	alpha-aminoadipic acid	bioa_025	4-methyl-2-oxopentanoate	GCST90199655	0.21524	0.145859	0.140032	FALSE	FALSE	2
MR-IVW LD	alpha-aminoadipic acid	bioa_025	4-methyl-2-oxopentanoate	GCST90199655	0.21524	0.145859	0.140032	FALSE	FALSE	2
MR-PCA	alpha-aminoadipic acid	bioa_025	4-methyl-2-oxopentanoate	GCST90199655	-0.00650754	0.0752004	0.93104	FALSE	FALSE	2
MR-link 2	orotate	GCST90200392	beta-alanine	GCST90200361	0.0174534	0.0271464	0.520267	FALSE	FALSE	2
MR-IVW	orotate	GCST90200392	beta-alanine	GCST90200361	0.00828349	0.0259918	0.749957	FALSE	FALSE	2
MR-IVW LD	orotate	GCST90200392	beta-alanine	GCST90200361	0.00865417	0.0264362	0.743395	FALSE	FALSE	2
MR-PCA	orotate	GCST90200392	beta-alanine	GCST90200361	0.00214091	0.0264064	0.935382	FALSE	FALSE	2
MR-link 2	glycine	bioa_008	arginine	bioa_002	-0.134905	0.0225776	2.2986e-09	TRUE	FALSE	21
MR-IVW	glycine	bioa_008	arginine	bioa_002	-0.0969604	0.0256738	0.000158967	FALSE	FALSE	21
MR-IVW LD	glycine	bioa_008	arginine	bioa_002	-0.113263	0.0224661	4.61849e-07	TRUE	FALSE	21
MR-PCA	glycine	bioa_008	arginine	bioa_002	-0.123512	0.0218039	1.47286e-08	TRUE	FALSE	21
MR-link 2	threonine	bioa_019	orotidine	GCST90200681	-0.127946	0.0921338	0.164924	FALSE	FALSE	8
MR-IVW	threonine	bioa_019	orotidine	GCST90200681	-0.0558553	0.0826991	0.49942	FALSE	FALSE	8
MR-IVW LD	threonine	bioa_019	orotidine	GCST90200681	-0.0546595	0.0834201	0.512318	FALSE	FALSE	8
MR-PCA	threonine	bioa_019	orotidine	GCST90200681	-0.103027	0.0762532	0.176656	FALSE	FALSE	8
MR-link 2	leucine	M00060	choline	GCST90200327	-0.0133498	0.097758	0.891379	FALSE	FALSE	2
MR-IVW	leucine	M00060	choline	GCST90200327	-0.11941	0.098746	0.226563	FALSE	FALSE	2
MR-IVW LD	leucine	M00060	choline	GCST90200327	-0.11941	0.098746	0.226563	FALSE	FALSE	2
MR-PCA	leucine	M00060	choline	GCST90200327	-0.0909118	0.0909658	0.317598	FALSE	FALSE	2
MR-link 2	biliverdin	GCST90200706	allantoin	GCST90200286	-0.0693472	0.0253397	0.00620589	FALSE	FALSE	2
MR-IVW	biliverdin	GCST90200706	allantoin	GCST90200286	-0.0803191	0.0251584	0.00141031	FALSE	FALSE	2
MR-IVW LD	biliverdin	GCST90200706	allantoin	GCST90200286	-0.0759234	0.0258702	0.00333777	FALSE	FALSE	2
MR-PCA	biliverdin	GCST90200706	allantoin	GCST90200286	-0.0680384	0.0259136	0.00864996	FALSE	FALSE	2
MR-link 2	alanine	met-d-Ala	urea	GCST90200417	0.153576	0.0837316	0.0666324	FALSE	FALSE	29
MR-IVW	alanine	met-d-Ala	urea	GCST90200417	0.146989	0.0813484	0.0707761	FALSE	FALSE	29
MR-IVW LD	alanine	met-d-Ala	urea	GCST90200417	0.159032	0.0789317	0.0439248	FALSE	FALSE	29
MR-PCA	alanine	met-d-Ala	urea	GCST90200417	0.096772	0.0623334	0.120545	FALSE	FALSE	29
MR-link 2	phenylalanine	GCST90200396	alanine	GCST90200431	0.219271	0.095651	0.0218824	FALSE	FALSE	1
MR-IVW	phenylalanine	GCST90200396	alanine	GCST90200431	-0.0263952	0.102924	0.7976	FALSE	FALSE	1
MR-IVW LD	phenylalanine	GCST90200396	alanine	GCST90200431	-0.0265671	0.100182	0.790864	FALSE	FALSE	1
MR-PCA	phenylalanine	GCST90200396	alanine	GCST90200431	0.0815542	0.0941413	0.386328	FALSE	FALSE	1
MR-link 2	docosapentaenoate (n6 dpa; 22:5n6)	GCST90199796	dehydroepiandrosterone sulfate (dhea-s)	M32425	0.0575466	0.178277	0.746852	FALSE	FALSE	1
MR-IVW	docosapentaenoate (n6 dpa; 22:5n6)	GCST90199796	dehydroepiandrosterone sulfate (dhea-s)	M32425	-0.0510052	0.145169	0.725325	FALSE	FALSE	1
MR-IVW LD	docosapentaenoate (n6 dpa; 22:5n6)	GCST90199796	dehydroepiandrosterone sulfate (dhea-s)	M32425	-0.0510052	0.145169	0.725325	FALSE	FALSE	1
MR-PCA	docosapentaenoate (n6 dpa; 22:5n6)	GCST90199796	dehydroepiandrosterone sulfate (dhea-s)	M32425	0.0524747	0.101371	0.604703	FALSE	FALSE	1
MR-link 2	sphingosine 1-phosphate	GCST90199657	trans-urocanate	GCST90200416	-0.0361843	0.207016	0.861245	FALSE	FALSE	1
MR-IVW	sphingosine 1-phosphate	GCST90199657	trans-urocanate	GCST90200416	-0.037943	0.237096	0.872856	FALSE	FALSE	1
MR-IVW LD	sphingosine 1-phosphate	GCST90199657	trans-urocanate	GCST90200416	-0.0365904	0.122285	0.76477	FALSE	FALSE	1
MR-PCA	sphingosine 1-phosphate	GCST90199657	trans-urocanate	GCST90200416	-0.133999	0.0844145	0.112423	FALSE	FALSE	1
MR-link 2	ornithine	bioa_014	asparagine	M34283	0.090409	0.0976026	0.354292	FALSE	FALSE	9
MR-IVW	ornithine	bioa_014	asparagine	M34283	-0.0283864	0.102923	0.7827	FALSE	FALSE	9
MR-IVW LD	ornithine	bioa_014	asparagine	M34283	-0.0283864	0.102923	0.7827	FALSE	FALSE	9
MR-PCA	ornithine	bioa_014	asparagine	M34283	0.0236958	0.090027	0.792391	FALSE	FALSE	9
MR-link 2	threonine	GCST90200432	tyrosine	GCST90200427	0.588765	0.0823659	8.79475e-13	TRUE	FALSE	4
MR-IVW	threonine	GCST90200432	tyrosine	GCST90200427	0.305066	0.0779542	9.10046e-05	FALSE	FALSE	4
MR-IVW LD	threonine	GCST90200432	tyrosine	GCST90200427	0.305066	0.0779542	9.10046e-05	FALSE	FALSE	4
MR-PCA	threonine	GCST90200432	tyrosine	GCST90200427	0.350827	0.0534156	5.1036e-11	TRUE	FALSE	4
MR-link 2	histidine	bioa_009	asparagine	M34283	0.110543	0.109332	0.311981	FALSE	FALSE	10
MR-IVW	histidine	bioa_009	asparagine	M34283	0.222525	0.109971	0.0430229	FALSE	FALSE	10
MR-IVW LD	histidine	bioa_009	asparagine	M34283	0.233269	0.110971	0.0355473	FALSE	FALSE	10
MR-PCA	histidine	bioa_009	asparagine	M34283	0.152537	0.0927624	0.100097	FALSE	FALSE	10
MR-link 2	spermidine	bioa_033	alpha-tocopherol	M01561	0.00106903	0.108106	0.99211	FALSE	FALSE	1
MR-IVW	spermidine	bioa_033	alpha-tocopherol	M01561	0.0253609	0.0886478	0.774812	FALSE	FALSE	1
MR-IVW LD	spermidine	bioa_033	alpha-tocopherol	M01561	0.0242758	0.0911451	0.789976	FALSE	FALSE	1
MR-PCA	spermidine	bioa_033	alpha-tocopherol	M01561	-0.0411294	0.0878188	0.639539	FALSE	FALSE	1
MR-link 2	tyrosine	GCST90200427	acetylphosphate	M15488	0.124054	0.113848	0.275865	FALSE	FALSE	1
MR-IVW	tyrosine	GCST90200427	acetylphosphate	M15488	0.0692759	0.122565	0.571926	FALSE	FALSE	1
MR-IVW LD	tyrosine	GCST90200427	acetylphosphate	M15488	0.0692759	0.122565	0.571926	FALSE	FALSE	1
MR-PCA	tyrosine	GCST90200427	acetylphosphate	M15488	0.139675	0.116517	0.230625	FALSE	FALSE	1
MR-link 2	4-methyl-2-oxopentanoate	M22116	1-methylxanthine	GCST90199763	0.116467	0.128013	0.362927	FALSE	FALSE	2
MR-IVW	4-methyl-2-oxopentanoate	M22116	1-methylxanthine	GCST90199763	0.0926029	0.118675	0.435209	FALSE	FALSE	2
MR-IVW LD	4-methyl-2-oxopentanoate	M22116	1-methylxanthine	GCST90199763	0.0926029	0.118675	0.435209	FALSE	FALSE	2
MR-PCA	4-methyl-2-oxopentanoate	M22116	1-methylxanthine	GCST90199763	0.0138742	0.104611	0.894489	FALSE	FALSE	2
MR-link 2	4-methyl-2-oxopentanoate	M22116	betaine	M03141	-0.0731782	0.126103	0.561708	FALSE	FALSE	2
MR-IVW	4-methyl-2-oxopentanoate	M22116	betaine	M03141	-0.0844755	0.118093	0.474406	FALSE	FALSE	2
MR-IVW LD	4-methyl-2-oxopentanoate	M22116	betaine	M03141	-0.0844755	0.118093	0.474406	FALSE	FALSE	2
MR-PCA	4-methyl-2-oxopentanoate	M22116	betaine	M03141	-0.124667	0.114967	0.278199	FALSE	FALSE	2
MR-link 2	arginine	GCST90200372	serine	GCST90200415	0.130773	0.0954552	0.170689	FALSE	FALSE	2
MR-IVW	arginine	GCST90200372	serine	GCST90200415	-0.0048828	0.0732267	0.946836	FALSE	FALSE	2
MR-IVW LD	arginine	GCST90200372	serine	GCST90200415	-0.00393046	0.0742156	0.957764	FALSE	FALSE	2
MR-PCA	arginine	GCST90200372	serine	GCST90200415	-0.0318654	0.0728238	0.661699	FALSE	FALSE	2
MR-link 2	4-acetamidobutanoate	GCST90200311	4-methyl-2-oxopentanoate	GCST90199655	-0.0329575	0.0626642	0.598931	FALSE	FALSE	2
MR-IVW	4-acetamidobutanoate	GCST90200311	4-methyl-2-oxopentanoate	GCST90199655	-0.00182623	0.0568438	0.974371	FALSE	FALSE	2
MR-IVW LD	4-acetamidobutanoate	GCST90200311	4-methyl-2-oxopentanoate	GCST90199655	-0.00182623	0.0568438	0.974371	FALSE	FALSE	2
MR-PCA	4-acetamidobutanoate	GCST90200311	4-methyl-2-oxopentanoate	GCST90199655	-0.05452	0.0515518	0.290249	FALSE	FALSE	2
MR-link 2	pantothenate	M01508	myo-inositol	GCST90200401	-0.0427835	0.337496	0.899125	FALSE	FALSE	1
MR-IVW	pantothenate	M01508	myo-inositol	GCST90200401	0.114316	0.149518	0.44453	FALSE	FALSE	1
MR-IVW LD	pantothenate	M01508	myo-inositol	GCST90200401	0.114316	0.149518	0.44453	FALSE	FALSE	1
MR-PCA	pantothenate	M01508	myo-inositol	GCST90200401	0.18594	0.155244	0.231023	FALSE	FALSE	1
MR-link 2	retinol (vitamin a)	GCST90200405	glycerol	GCST90200325	-0.0865966	0.187987	0.645048	FALSE	FALSE	2
MR-IVW	retinol (vitamin a)	GCST90200405	glycerol	GCST90200325	-0.0181232	0.116298	0.876163	FALSE	FALSE	2
MR-IVW LD	retinol (vitamin a)	GCST90200405	glycerol	GCST90200325	-0.0181232	0.116298	0.876163	FALSE	FALSE	2
MR-PCA	retinol (vitamin a)	GCST90200405	glycerol	GCST90200325	-0.0190564	0.0698635	0.785033	FALSE	FALSE	2
MR-link 2	alpha-tocopherol	GCST90200302	adenosine	M00555	0.207842	0.282038	0.461165	FALSE	FALSE	1
MR-IVW	alpha-tocopherol	GCST90200302	adenosine	M00555	0.469509	0.192619	0.0147892	FALSE	FALSE	1
MR-IVW LD	alpha-tocopherol	GCST90200302	adenosine	M00555	0.469509	0.192619	0.0147892	FALSE	FALSE	1
MR-PCA	alpha-tocopherol	GCST90200302	adenosine	M00555	0.390675	0.18376	0.033503	FALSE	FALSE	1
MR-link 2	glycine	GCST90200707	threonine	GCST90200432	-0.0976879	0.0369507	0.00819967	FALSE	FALSE	4
MR-IVW	glycine	GCST90200707	threonine	GCST90200432	-0.183264	0.0281376	7.35927e-11	TRUE	FALSE	4
MR-IVW LD	glycine	GCST90200707	threonine	GCST90200432	-0.18701	0.0268381	3.21267e-12	TRUE	FALSE	4
MR-PCA	glycine	GCST90200707	threonine	GCST90200432	-0.144113	0.026426	4.93995e-08	TRUE	FALSE	4
MR-link 2	spermidine	GCST90200423	kynurenine	bioa_027	0.0445941	0.0866597	0.60684	FALSE	FALSE	1
MR-IVW	spermidine	GCST90200423	kynurenine	bioa_027	0.110625	0.075	0.140213	FALSE	FALSE	1
MR-IVW LD	spermidine	GCST90200423	kynurenine	bioa_027	0.110625	0.075	0.140213	FALSE	FALSE	1
MR-PCA	spermidine	GCST90200423	kynurenine	bioa_027	0.00772757	0.0651047	0.905517	FALSE	FALSE	1
MR-link 2	3-methyl-2-oxobutyrate	M21047	citrulline	M02132	0.116788	0.210112	0.578322	FALSE	FALSE	1
MR-IVW	3-methyl-2-oxobutyrate	M21047	citrulline	M02132	0.291803	0.171057	0.08803	FALSE	FALSE	1
MR-IVW LD	3-methyl-2-oxobutyrate	M21047	citrulline	M02132	0.291803	0.171057	0.08803	FALSE	FALSE	1
MR-PCA	3-methyl-2-oxobutyrate	M21047	citrulline	M02132	0.100343	0.142971	0.482778	FALSE	FALSE	1
MR-link 2	glucose	met-d-Glucose	pyruvate	M00599	0.169761	0.118557	0.152174	FALSE	FALSE	20
MR-IVW	glucose	met-d-Glucose	pyruvate	M00599	-0.0219603	0.107913	0.838744	FALSE	FALSE	20
MR-IVW LD	glucose	met-d-Glucose	pyruvate	M00599	-0.0409683	0.0994513	0.680381	FALSE	FALSE	20
MR-PCA	glucose	met-d-Glucose	pyruvate	M00599	0.0633265	0.0925179	0.493673	FALSE	FALSE	20
MR-link 2	cysteinylglycine	GCST90200364	acetylphosphate	M15488	0.129382	0.0843291	0.124966	FALSE	FALSE	2
MR-IVW	cysteinylglycine	GCST90200364	acetylphosphate	M15488	0.0928616	0.0696055	0.182167	FALSE	FALSE	2
MR-IVW LD	cysteinylglycine	GCST90200364	acetylphosphate	M15488	0.0928616	0.0696055	0.182167	FALSE	FALSE	2
MR-PCA	cysteinylglycine	GCST90200364	acetylphosphate	M15488	0.106626	0.0591912	0.0716415	FALSE	FALSE	2
MR-link 2	phenylalanine	met-d-Phe	n1-methyl-2-pyridone-5-carboxamide	GCST90199778	0.00911044	0.0762221	0.904859	FALSE	FALSE	10
MR-IVW	phenylalanine	met-d-Phe	n1-methyl-2-pyridone-5-carboxamide	GCST90199778	0.0420477	0.0922635	0.64858	FALSE	FALSE	10
MR-IVW LD	phenylalanine	met-d-Phe	n1-methyl-2-pyridone-5-carboxamide	GCST90199778	0.0493495	0.0957138	0.606138	FALSE	FALSE	10
MR-PCA	phenylalanine	met-d-Phe	n1-methyl-2-pyridone-5-carboxamide	GCST90199778	0.0595072	0.0848859	0.483287	FALSE	FALSE	10
MR-link 2	aspartate	bioa_004	glycine	bioa_008	-0.0171685	0.0279705	0.539343	FALSE	FALSE	3
MR-IVW	aspartate	bioa_004	glycine	bioa_008	-0.302763	0.0279627	2.55335e-27	TRUE	FALSE	3
MR-IVW LD	aspartate	bioa_004	glycine	bioa_008	-0.302763	0.0279627	2.55335e-27	TRUE	FALSE	3
MR-PCA	aspartate	bioa_004	glycine	bioa_008	-0.379423	0.0258964	1.31651e-48	TRUE	FALSE	3
MR-link 2	mannose	GCST90200435	hydroxy-n6,n6,n6-trimethyllysine*	GCST90200240	0.0608174	0.0661071	0.357581	FALSE	FALSE	2
MR-IVW	mannose	GCST90200435	hydroxy-n6,n6,n6-trimethyllysine*	GCST90200240	-0.0141516	0.0750292	0.850395	FALSE	FALSE	2
MR-IVW LD	mannose	GCST90200435	hydroxy-n6,n6,n6-trimethyllysine*	GCST90200240	-0.0107005	0.0773949	0.890036	FALSE	FALSE	2
MR-PCA	mannose	GCST90200435	hydroxy-n6,n6,n6-trimethyllysine*	GCST90200240	0.0383923	0.0547817	0.483414	FALSE	FALSE	2
MR-link 2	kynurenate	GCST90200454	glucose	met-d-Glucose	-0.00568632	0.0141335	0.687441	FALSE	FALSE	3
MR-IVW	kynurenate	GCST90200454	glucose	met-d-Glucose	-0.0114242	0.0123939	0.356655	FALSE	FALSE	3
MR-IVW LD	kynurenate	GCST90200454	glucose	met-d-Glucose	-0.0114242	0.0123939	0.356655	FALSE	FALSE	3
MR-PCA	kynurenate	GCST90200454	glucose	met-d-Glucose	-0.013043	0.0114666	0.255339	FALSE	FALSE	3
MR-link 2	2-hydroxyglutarate	GCST90199865	tyrosine	GCST90200427	0.353089	0.126723	0.00533133	FALSE	FALSE	2
MR-IVW	2-hydroxyglutarate	GCST90199865	tyrosine	GCST90200427	0.154232	0.0957167	0.107106	FALSE	FALSE	2
MR-IVW LD	2-hydroxyglutarate	GCST90199865	tyrosine	GCST90200427	0.154232	0.0957167	0.107106	FALSE	FALSE	2
MR-PCA	2-hydroxyglutarate	GCST90199865	tyrosine	GCST90200427	0.19361	0.0708203	0.0062603	FALSE	FALSE	2
MR-link 2	thyroxine	GCST90200293	eicosapentaenoate (epa; 20:5n3)	GCST90200349	0.294596	0.209471	0.159611	FALSE	FALSE	2
MR-IVW	thyroxine	GCST90200293	eicosapentaenoate (epa; 20:5n3)	GCST90200349	0.0763806	0.122938	0.534406	FALSE	FALSE	2
MR-IVW LD	thyroxine	GCST90200293	eicosapentaenoate (epa; 20:5n3)	GCST90200349	0.0763806	0.122938	0.534406	FALSE	FALSE	2
MR-PCA	thyroxine	GCST90200293	eicosapentaenoate (epa; 20:5n3)	GCST90200349	0.127602	0.102679	0.213966	FALSE	FALSE	2
MR-link 2	eicosapentaenoate (epa; 20:5n3)	GCST90200349	taurine	GCST90200420	0.0968021	0.0835747	0.246753	FALSE	FALSE	1
MR-IVW	eicosapentaenoate (epa; 20:5n3)	GCST90200349	taurine	GCST90200420	-0.0257786	0.0780027	0.741035	FALSE	FALSE	1
MR-IVW LD	eicosapentaenoate (epa; 20:5n3)	GCST90200349	taurine	GCST90200420	-0.0257786	0.0780027	0.741035	FALSE	FALSE	1
MR-PCA	eicosapentaenoate (epa; 20:5n3)	GCST90200349	taurine	GCST90200420	-0.0187514	0.0740636	0.800129	FALSE	FALSE	1
MR-link 2	asparagine	M34283	4-hydroxy-2-oxoglutaric acid	GCST90199897	0.0942345	0.139458	0.499218	FALSE	FALSE	2
MR-IVW	asparagine	M34283	4-hydroxy-2-oxoglutaric acid	GCST90199897	0.133501	0.110594	0.227384	FALSE	FALSE	2
MR-IVW LD	asparagine	M34283	4-hydroxy-2-oxoglutaric acid	GCST90199897	0.133501	0.110594	0.227384	FALSE	FALSE	2
MR-PCA	asparagine	M34283	4-hydroxy-2-oxoglutaric acid	GCST90199897	0.0557449	0.0959223	0.561141	FALSE	FALSE	2
MR-link 2	orotate	GCST90200392	taurocholate	GCST90200333	-0.00172314	0.0260963	0.947354	FALSE	FALSE	2
MR-IVW	orotate	GCST90200392	taurocholate	GCST90200333	-0.00662044	0.0333494	0.84264	FALSE	FALSE	2
MR-IVW LD	orotate	GCST90200392	taurocholate	GCST90200333	-0.00133524	0.0270632	0.96065	FALSE	FALSE	2
MR-PCA	orotate	GCST90200392	taurocholate	GCST90200333	-0.0144438	0.0270326	0.593126	FALSE	FALSE	2
MR-link 2	4-methyl-2-oxopentanoate	GCST90199655	creatine	M27718	-0.0703025	0.156331	0.652925	FALSE	FALSE	1
MR-IVW	4-methyl-2-oxopentanoate	GCST90199655	creatine	M27718	0.0779743	0.180316	0.665427	FALSE	FALSE	1
MR-IVW LD	4-methyl-2-oxopentanoate	GCST90199655	creatine	M27718	0.0779743	0.180316	0.665427	FALSE	FALSE	1
MR-PCA	4-methyl-2-oxopentanoate	GCST90199655	creatine	M27718	-0.0628057	0.135448	0.642871	FALSE	FALSE	1
MR-link 2	glycochenodeoxycholate	M32346	cytidine	GCST90200429	0.171989	0.23751	0.468985	FALSE	FALSE	1
MR-IVW	glycochenodeoxycholate	M32346	cytidine	GCST90200429	-0.0350606	0.158506	0.824942	FALSE	FALSE	1
MR-IVW LD	glycochenodeoxycholate	M32346	cytidine	GCST90200429	-0.0350606	0.158506	0.824942	FALSE	FALSE	1
MR-PCA	glycochenodeoxycholate	M32346	cytidine	GCST90200429	0.0859093	0.157043	0.584348	FALSE	FALSE	1
MR-link 2	5,6-dihydrothymine	GCST90200339	glutamate	GCST90200412	0.184186	0.169881	0.278274	FALSE	FALSE	1
MR-IVW	5,6-dihydrothymine	GCST90200339	glutamate	GCST90200412	0.125736	0.159913	0.431705	FALSE	FALSE	1
MR-IVW LD	5,6-dihydrothymine	GCST90200339	glutamate	GCST90200412	0.125736	0.159913	0.431705	FALSE	FALSE	1
MR-PCA	5,6-dihydrothymine	GCST90200339	glutamate	GCST90200412	0.118325	0.102916	0.250258	FALSE	FALSE	1
MR-link 2	kynurenine	M15140	gluconate	GCST90200373	0.0166111	0.0674091	0.805355	FALSE	FALSE	3
MR-IVW	kynurenine	M15140	gluconate	GCST90200373	0.0219793	0.0685326	0.748428	FALSE	FALSE	3
MR-IVW LD	kynurenine	M15140	gluconate	GCST90200373	0.0219793	0.0685326	0.748428	FALSE	FALSE	3
MR-PCA	kynurenine	M15140	gluconate	GCST90200373	0.0209283	0.059328	0.724271	FALSE	FALSE	3
MR-link 2	isoursodeoxycholate	GCST90199892	3-methyl-2-oxobutyrate	GCST90199677	0.17515	0.189869	0.356281	FALSE	FALSE	1
MR-IVW	isoursodeoxycholate	GCST90199892	3-methyl-2-oxobutyrate	GCST90199677	0.0767882	0.174428	0.659772	FALSE	FALSE	1
MR-IVW LD	isoursodeoxycholate	GCST90199892	3-methyl-2-oxobutyrate	GCST90199677	0.0767882	0.174428	0.659772	FALSE	FALSE	1
MR-PCA	isoursodeoxycholate	GCST90199892	3-methyl-2-oxobutyrate	GCST90199677	0.0478655	0.122125	0.695103	FALSE	FALSE	1
MR-link 2	n1-methyl-2-pyridone-5-carboxamide	GCST90199778	glycerophosphorylcholine (gpc)	GCST90199629	-0.0213214	0.141663	0.880364	FALSE	FALSE	2
MR-IVW	n1-methyl-2-pyridone-5-carboxamide	GCST90199778	glycerophosphorylcholine (gpc)	GCST90199629	0.0768294	0.124964	0.53868	FALSE	FALSE	2
MR-IVW LD	n1-methyl-2-pyridone-5-carboxamide	GCST90199778	glycerophosphorylcholine (gpc)	GCST90199629	0.0768294	0.124964	0.53868	FALSE	FALSE	2
MR-PCA	n1-methyl-2-pyridone-5-carboxamide	GCST90199778	glycerophosphorylcholine (gpc)	GCST90199629	-0.031908	0.0833774	0.701947	FALSE	FALSE	2
MR-link 2	alpha-ketoglutaramate*	GCST90199885	cystine	GCST90200382	0.244864	0.0908639	0.0070423	FALSE	FALSE	1
MR-IVW	alpha-ketoglutaramate*	GCST90199885	cystine	GCST90200382	0.141231	0.125951	0.262151	FALSE	FALSE	1
MR-IVW LD	alpha-ketoglutaramate*	GCST90199885	cystine	GCST90200382	0.141231	0.125951	0.262151	FALSE	FALSE	1
MR-PCA	alpha-ketoglutaramate*	GCST90199885	cystine	GCST90200382	0.20804	0.0676575	0.00210578	FALSE	FALSE	1
MR-link 2	phosphoethanolamine	GCST90200281	phenylpyruvate	GCST90200365	0.149078	0.121443	0.219612	FALSE	FALSE	2
MR-IVW	phosphoethanolamine	GCST90200281	phenylpyruvate	GCST90200365	0.0792421	0.124436	0.524248	FALSE	FALSE	2
MR-IVW LD	phosphoethanolamine	GCST90200281	phenylpyruvate	GCST90200365	0.0792421	0.124436	0.524248	FALSE	FALSE	2
MR-PCA	phosphoethanolamine	GCST90200281	phenylpyruvate	GCST90200365	0.0854	0.0657428	0.193943	FALSE	FALSE	2
MR-link 2	n-acetylornithine	bioa_023	isoleucine	M01125	-0.0127008	0.0234752	0.588488	FALSE	FALSE	4
MR-IVW	n-acetylornithine	bioa_023	isoleucine	M01125	-0.00835907	0.0322244	0.795325	FALSE	FALSE	4
MR-IVW LD	n-acetylornithine	bioa_023	isoleucine	M01125	-0.00643064	0.0322528	0.841964	FALSE	FALSE	4
MR-PCA	n-acetylornithine	bioa_023	isoleucine	M01125	-0.0365461	0.025377	0.149832	FALSE	FALSE	4
MR-link 2	myo-inositol	M19934	cystine	M31454	0.133546	0.208139	0.52112	FALSE	FALSE	2
MR-IVW	myo-inositol	M19934	cystine	M31454	0.123375	0.191149	0.518645	FALSE	FALSE	2
MR-IVW LD	myo-inositol	M19934	cystine	M31454	0.123375	0.191149	0.518645	FALSE	FALSE	2
MR-PCA	myo-inositol	M19934	cystine	M31454	0.113954	0.176015	0.517367	FALSE	FALSE	2
MR-link 2	acetylphosphate	M15488	allantoin	GCST90200286	-0.0897895	0.132419	0.497726	FALSE	FALSE	2
MR-IVW	acetylphosphate	M15488	allantoin	GCST90200286	-0.00627822	0.118028	0.957579	FALSE	FALSE	2
MR-IVW LD	acetylphosphate	M15488	allantoin	GCST90200286	-0.00627822	0.118028	0.957579	FALSE	FALSE	2
MR-PCA	acetylphosphate	M15488	allantoin	GCST90200286	-0.0475898	0.112756	0.67298	FALSE	FALSE	2
MR-link 2	docosahexaenoate (dha; 22:6n3)	GCST90199651	serine	GCST90200415	-0.216793	0.1862	0.244302	FALSE	FALSE	1
MR-IVW	docosahexaenoate (dha; 22:6n3)	GCST90199651	serine	GCST90200415	-0.334298	0.170023	0.0492765	FALSE	FALSE	1
MR-IVW LD	docosahexaenoate (dha; 22:6n3)	GCST90199651	serine	GCST90200415	-0.334298	0.170023	0.0492765	FALSE	FALSE	1
MR-PCA	docosahexaenoate (dha; 22:6n3)	GCST90199651	serine	GCST90200415	-0.209849	0.12304	0.0880954	FALSE	FALSE	1
MR-link 2	4-acetamidobutanoate	M01558	2-hydroxyglutarate	GCST90199865	-0.0223268	0.0514846	0.664536	FALSE	FALSE	2
MR-IVW	4-acetamidobutanoate	M01558	2-hydroxyglutarate	GCST90199865	-0.123932	0.0644854	0.0546236	FALSE	FALSE	2
MR-IVW LD	4-acetamidobutanoate	M01558	2-hydroxyglutarate	GCST90199865	-0.120958	0.0619409	0.050844	FALSE	FALSE	2
MR-PCA	4-acetamidobutanoate	M01558	2-hydroxyglutarate	GCST90199865	0.0165101	0.0493781	0.738108	FALSE	FALSE	2
MR-link 2	glycerophosphorylcholine (gpc)	GCST90199629	2-aminobutyrate	M32348	-0.204443	0.23678	0.387901	FALSE	FALSE	1
MR-IVW	glycerophosphorylcholine (gpc)	GCST90199629	2-aminobutyrate	M32348	-0.124287	0.156995	0.428555	FALSE	FALSE	1
MR-IVW LD	glycerophosphorylcholine (gpc)	GCST90199629	2-aminobutyrate	M32348	-0.124287	0.156995	0.428555	FALSE	FALSE	1
MR-PCA	glycerophosphorylcholine (gpc)	GCST90199629	2-aminobutyrate	M32348	-0.049915	0.148888	0.737436	FALSE	FALSE	1
MR-link 2	n6,n6,n6-trimethyllysine	GCST90200344	glutamine	bioa_006	0.00455581	0.0508632	0.928629	FALSE	FALSE	1
MR-IVW	n6,n6,n6-trimethyllysine	GCST90200344	glutamine	bioa_006	-0.0476098	0.0456908	0.297412	FALSE	FALSE	1
MR-IVW LD	n6,n6,n6-trimethyllysine	GCST90200344	glutamine	bioa_006	-0.0476098	0.0456908	0.297412	FALSE	FALSE	1
MR-PCA	n6,n6,n6-trimethyllysine	GCST90200344	glutamine	bioa_006	-0.0384317	0.0330277	0.244578	FALSE	FALSE	1
MR-link 2	retinol (vitamin a)	GCST90200405	citrate	met-d-Citrate	0.0278492	0.0445853	0.532215	FALSE	FALSE	2
MR-IVW	retinol (vitamin a)	GCST90200405	citrate	met-d-Citrate	0.0261248	0.0312087	0.402537	FALSE	FALSE	2
MR-IVW LD	retinol (vitamin a)	GCST90200405	citrate	met-d-Citrate	0.0261248	0.0312087	0.402537	FALSE	FALSE	2
MR-PCA	retinol (vitamin a)	GCST90200405	citrate	met-d-Citrate	0.0217691	0.0194024	0.261872	FALSE	FALSE	2
MR-link 2	biliverdin	M02137	1-methylxanthine	GCST90199763	0.0332887	0.0336064	0.321907	FALSE	FALSE	1
MR-IVW	biliverdin	M02137	1-methylxanthine	GCST90199763	0.0294558	0.0348547	0.398054	FALSE	FALSE	1
MR-IVW LD	biliverdin	M02137	1-methylxanthine	GCST90199763	0.0294558	0.0348547	0.398054	FALSE	FALSE	1
MR-PCA	biliverdin	M02137	1-methylxanthine	GCST90199763	0.0232537	0.031575	0.461451	FALSE	FALSE	1
MR-link 2	flavin adenine dinucleotide (fad)	GCST90200376	paraxanthine	GCST90199654	0.0330304	0.0512726	0.519438	FALSE	FALSE	1
MR-IVW	flavin adenine dinucleotide (fad)	GCST90200376	paraxanthine	GCST90199654	-0.0395649	0.0437777	0.366118	FALSE	FALSE	1
MR-IVW LD	flavin adenine dinucleotide (fad)	GCST90200376	paraxanthine	GCST90199654	-0.0404926	0.0441851	0.359441	FALSE	FALSE	1
MR-PCA	flavin adenine dinucleotide (fad)	GCST90200376	paraxanthine	GCST90199654	-0.00218831	0.0439466	0.960286	FALSE	FALSE	1
MR-link 2	cysteinylglycine	GCST90200364	kynurenine	M15140	-0.0223407	0.0785219	0.776016	FALSE	FALSE	2
MR-IVW	cysteinylglycine	GCST90200364	kynurenine	M15140	-0.201657	0.0694659	0.00369655	FALSE	FALSE	2
MR-IVW LD	cysteinylglycine	GCST90200364	kynurenine	M15140	-0.201657	0.0694659	0.00369655	FALSE	FALSE	2
MR-PCA	cysteinylglycine	GCST90200364	kynurenine	M15140	-0.08805	0.059089	0.136191	FALSE	FALSE	2
MR-link 2	glutamine	bioa_006	4-methyl-2-oxopentanoate	M22116	-0.0762942	0.0750249	0.309192	FALSE	FALSE	15
MR-IVW	glutamine	bioa_006	4-methyl-2-oxopentanoate	M22116	-0.0919501	0.0715267	0.198605	FALSE	FALSE	15
MR-IVW LD	glutamine	bioa_006	4-methyl-2-oxopentanoate	M22116	-0.0919501	0.0715267	0.198605	FALSE	FALSE	15
MR-PCA	glutamine	bioa_006	4-methyl-2-oxopentanoate	M22116	-0.0786473	0.0677282	0.245553	FALSE	FALSE	15
MR-link 2	spermidine	GCST90200423	alpha-tocopherol	GCST90200302	-0.0252369	0.179333	0.888086	FALSE	FALSE	1
MR-IVW	spermidine	GCST90200423	alpha-tocopherol	GCST90200302	-0.207379	0.145646	0.15449	FALSE	FALSE	1
MR-IVW LD	spermidine	GCST90200423	alpha-tocopherol	GCST90200302	-0.207379	0.145646	0.15449	FALSE	FALSE	1
MR-PCA	spermidine	GCST90200423	alpha-tocopherol	GCST90200302	-0.0948611	0.0846224	0.262291	FALSE	FALSE	1
MR-link 2	leucine	bioa_011	oleate (18:1n9)	M01359	0.0532193	0.132615	0.688193	FALSE	FALSE	6
MR-IVW	leucine	bioa_011	oleate (18:1n9)	M01359	0.0498361	0.145336	0.731672	FALSE	FALSE	6
MR-IVW LD	leucine	bioa_011	oleate (18:1n9)	M01359	0.0496336	0.145309	0.732672	FALSE	FALSE	6
MR-PCA	leucine	bioa_011	oleate (18:1n9)	M01359	-0.101063	0.130577	0.438945	FALSE	FALSE	6
MR-link 2	flavin adenine dinucleotide (fad)	GCST90200376	glutamate	GCST90200412	0.0680751	0.0436758	0.11908	FALSE	FALSE	1
MR-IVW	flavin adenine dinucleotide (fad)	GCST90200376	glutamate	GCST90200412	-0.00658143	0.0425834	0.877173	FALSE	FALSE	1
MR-IVW LD	flavin adenine dinucleotide (fad)	GCST90200376	glutamate	GCST90200412	-0.00649411	0.0429797	0.879899	FALSE	FALSE	1
MR-PCA	flavin adenine dinucleotide (fad)	GCST90200376	glutamate	GCST90200412	-0.0118362	0.0427452	0.781856	FALSE	FALSE	1
MR-link 2	3-(4-hydroxyphenyl)lactate	GCST90200371	acetate	met-d-Acetate	-0.026241	0.0241192	0.276608	FALSE	FALSE	2
MR-IVW	3-(4-hydroxyphenyl)lactate	GCST90200371	acetate	met-d-Acetate	0.00294084	0.0237946	0.901638	FALSE	FALSE	2
MR-IVW LD	3-(4-hydroxyphenyl)lactate	GCST90200371	acetate	met-d-Acetate	0.00294084	0.0237946	0.901638	FALSE	FALSE	2
MR-PCA	3-(4-hydroxyphenyl)lactate	GCST90200371	acetate	met-d-Acetate	-0.00495256	0.0201888	0.806214	FALSE	FALSE	2
MR-link 2	arginine	bioa_002	methionine	M01302	0.14374	0.0770507	0.062107	FALSE	FALSE	12
MR-IVW	arginine	bioa_002	methionine	M01302	0.103393	0.0718157	0.149954	FALSE	FALSE	12
MR-IVW LD	arginine	bioa_002	methionine	M01302	0.1041	0.0725396	0.151265	FALSE	FALSE	12
MR-PCA	arginine	bioa_002	methionine	M01302	0.109186	0.0683456	0.11014	FALSE	FALSE	12
MR-link 2	alanine	bioa_001	adenosine	M00555	-0.0182723	0.0949693	0.847427	FALSE	FALSE	16
MR-IVW	alanine	bioa_001	adenosine	M00555	-0.0928247	0.0891815	0.297945	FALSE	FALSE	16
MR-IVW LD	alanine	bioa_001	adenosine	M00555	-0.0949972	0.0899284	0.290802	FALSE	FALSE	16
MR-PCA	alanine	bioa_001	adenosine	M00555	0.0471539	0.0859508	0.583269	FALSE	FALSE	16
MR-link 2	alpha-tocopherol	GCST90200302	3-(4-hydroxyphenyl)lactate	M32197	0.0877511	0.347963	0.800898	FALSE	FALSE	1
MR-IVW	alpha-tocopherol	GCST90200302	3-(4-hydroxyphenyl)lactate	M32197	0.0666977	0.192682	0.729227	FALSE	FALSE	1
MR-IVW LD	alpha-tocopherol	GCST90200302	3-(4-hydroxyphenyl)lactate	M32197	0.0666977	0.192682	0.729227	FALSE	FALSE	1
MR-PCA	alpha-tocopherol	GCST90200302	3-(4-hydroxyphenyl)lactate	M32197	0.156604	0.183798	0.394189	FALSE	FALSE	1
MR-link 2	glycerophosphorylcholine (gpc)	GCST90199629	docosapentaenoate (n6 dpa; 22:5n6)	GCST90199796	0.186261	0.213872	0.383809	FALSE	FALSE	1
MR-IVW	glycerophosphorylcholine (gpc)	GCST90199629	docosapentaenoate (n6 dpa; 22:5n6)	GCST90199796	0.0140569	0.149191	0.924934	FALSE	FALSE	1
MR-IVW LD	glycerophosphorylcholine (gpc)	GCST90199629	docosapentaenoate (n6 dpa; 22:5n6)	GCST90199796	0.0140569	0.149191	0.924934	FALSE	FALSE	1
MR-PCA	glycerophosphorylcholine (gpc)	GCST90199629	docosapentaenoate (n6 dpa; 22:5n6)	GCST90199796	0.0682717	0.122191	0.576347	FALSE	FALSE	1
MR-link 2	choline	GCST90200327	stearoyl sphingomyelin (d18:1/18:0)	GCST90200335	-0.0260353	0.123311	0.832782	FALSE	FALSE	2
MR-IVW	choline	GCST90200327	stearoyl sphingomyelin (d18:1/18:0)	GCST90200335	-0.189889	0.115022	0.0987605	FALSE	FALSE	2
MR-IVW LD	choline	GCST90200327	stearoyl sphingomyelin (d18:1/18:0)	GCST90200335	-0.189889	0.115022	0.0987605	FALSE	FALSE	2
MR-PCA	choline	GCST90200327	stearoyl sphingomyelin (d18:1/18:0)	GCST90200335	-0.016823	0.0771948	0.827484	FALSE	FALSE	2
MR-link 2	tyrosine	M01299	threonine	GCST90200432	-0.134741	0.0919375	0.142765	FALSE	FALSE	3
MR-IVW	tyrosine	M01299	threonine	GCST90200432	-0.153363	0.0914294	0.0934654	FALSE	FALSE	3
MR-IVW LD	tyrosine	M01299	threonine	GCST90200432	-0.153363	0.0914294	0.0934654	FALSE	FALSE	3
MR-PCA	tyrosine	M01299	threonine	GCST90200432	-0.0988567	0.0732678	0.177256	FALSE	FALSE	3
MR-link 2	2-aminobutyrate	GCST90200305	aspartate	M15996	-0.0507974	0.0968114	0.599789	FALSE	FALSE	2
MR-IVW	2-aminobutyrate	GCST90200305	aspartate	M15996	-0.00570403	0.0815887	0.944264	FALSE	FALSE	2
MR-IVW LD	2-aminobutyrate	GCST90200305	aspartate	M15996	-0.00570403	0.0815887	0.944264	FALSE	FALSE	2
MR-PCA	2-aminobutyrate	GCST90200305	aspartate	M15996	-0.00231851	0.0741259	0.975048	FALSE	FALSE	2
MR-link 2	phenylalanine	GCST90200396	2-hydroxyglutarate	GCST90199865	0.134682	0.0968348	0.164273	FALSE	FALSE	1
MR-IVW	phenylalanine	GCST90200396	2-hydroxyglutarate	GCST90199865	0.227597	0.106139	0.0320065	FALSE	FALSE	1
MR-IVW LD	phenylalanine	GCST90200396	2-hydroxyglutarate	GCST90199865	0.226963	0.103311	0.0280287	FALSE	FALSE	1
MR-PCA	phenylalanine	GCST90200396	2-hydroxyglutarate	GCST90199865	0.156484	0.0970912	0.107022	FALSE	FALSE	1
MR-link 2	leucine	M00060	betaine	M03141	0.0344941	0.0962056	0.719935	FALSE	FALSE	2
MR-IVW	leucine	M00060	betaine	M03141	-0.0213555	0.0954617	0.822985	FALSE	FALSE	2
MR-IVW LD	leucine	M00060	betaine	M03141	-0.0213555	0.0954617	0.822985	FALSE	FALSE	2
MR-PCA	leucine	M00060	betaine	M03141	-0.0476688	0.098647	0.628935	FALSE	FALSE	2
MR-link 2	sarcosine	bioa_031	threonine	GCST90200432	-0.173457	0.107963	0.108136	FALSE	FALSE	2
MR-IVW	sarcosine	bioa_031	threonine	GCST90200432	-0.239063	0.10268	0.0198996	FALSE	FALSE	2
MR-IVW LD	sarcosine	bioa_031	threonine	GCST90200432	-0.242381	0.106887	0.0233507	FALSE	FALSE	2
MR-PCA	sarcosine	bioa_031	threonine	GCST90200432	-0.138627	0.0860009	0.106977	FALSE	FALSE	2
MR-link 2	hypoxanthine	M03127	citrulline	bioa_005	0.0181078	0.0755469	0.810571	FALSE	FALSE	1
MR-IVW	hypoxanthine	M03127	citrulline	bioa_005	-0.00388702	0.0588942	0.947378	FALSE	FALSE	1
MR-IVW LD	hypoxanthine	M03127	citrulline	bioa_005	-0.00388702	0.0588942	0.947378	FALSE	FALSE	1
MR-PCA	hypoxanthine	M03127	citrulline	bioa_005	0.0429487	0.0550879	0.435603	FALSE	FALSE	1
MR-link 2	glycine	met-d-Gly	ornithine	M01493	-0.0212068	0.0296668	0.474711	FALSE	FALSE	35
MR-IVW	glycine	met-d-Gly	ornithine	M01493	-0.0337026	0.0415867	0.417701	FALSE	FALSE	35
MR-IVW LD	glycine	met-d-Gly	ornithine	M01493	-0.0278045	0.0437025	0.524631	FALSE	FALSE	35
MR-PCA	glycine	met-d-Gly	ornithine	M01493	-0.0285652	0.0402978	0.478417	FALSE	FALSE	35
MR-link 2	4-methyl-2-oxopentanoate	M22116	cytidine	GCST90200429	-0.196133	0.157491	0.212997	FALSE	FALSE	2
MR-IVW	4-methyl-2-oxopentanoate	M22116	cytidine	GCST90200429	-0.132428	0.120975	0.273663	FALSE	FALSE	2
MR-IVW LD	4-methyl-2-oxopentanoate	M22116	cytidine	GCST90200429	-0.132428	0.120975	0.273663	FALSE	FALSE	2
MR-PCA	4-methyl-2-oxopentanoate	M22116	cytidine	GCST90200429	-0.0978739	0.106649	0.358763	FALSE	FALSE	2
MR-link 2	3-(4-hydroxyphenyl)lactate	GCST90200371	5-oxoproline	GCST90200280	-0.000943889	0.0959174	0.992148	FALSE	FALSE	2
MR-IVW	3-(4-hydroxyphenyl)lactate	GCST90200371	5-oxoproline	GCST90200280	-0.0527833	0.0888658	0.552534	FALSE	FALSE	2
MR-IVW LD	3-(4-hydroxyphenyl)lactate	GCST90200371	5-oxoproline	GCST90200280	-0.0527833	0.0888658	0.552534	FALSE	FALSE	2
MR-PCA	3-(4-hydroxyphenyl)lactate	GCST90200371	5-oxoproline	GCST90200280	-0.0592734	0.0753622	0.431567	FALSE	FALSE	2
MR-link 2	tryptophan	M00054	citrulline	GCST90200403	-0.0122013	0.0783861	0.876304	FALSE	FALSE	7
MR-IVW	tryptophan	M00054	citrulline	GCST90200403	-0.0692941	0.0621796	0.2651	FALSE	FALSE	7
MR-IVW LD	tryptophan	M00054	citrulline	GCST90200403	-0.0692941	0.0621796	0.2651	FALSE	FALSE	7
MR-PCA	tryptophan	M00054	citrulline	GCST90200403	-0.0530978	0.0512755	0.300417	FALSE	FALSE	7
MR-link 2	caffeine	M00569	adenosine 5'-diphosphate (adp)	GCST90200355	0.00690691	0.176974	0.968868	FALSE	FALSE	2
MR-IVW	caffeine	M00569	adenosine 5'-diphosphate (adp)	GCST90200355	-0.00540323	0.140335	0.969287	FALSE	FALSE	2
MR-IVW LD	caffeine	M00569	adenosine 5'-diphosphate (adp)	GCST90200355	-0.00540323	0.140335	0.969287	FALSE	FALSE	2
MR-PCA	caffeine	M00569	adenosine 5'-diphosphate (adp)	GCST90200355	-0.0210297	0.125519	0.866943	FALSE	FALSE	2
MR-link 2	isoleucine	met-d-Ile	serine	bioa_018	-0.203655	0.0796565	0.010568	FALSE	FALSE	7
MR-IVW	isoleucine	met-d-Ile	serine	bioa_018	-0.380979	0.0714417	9.67491e-08	TRUE	FALSE	7
MR-IVW LD	isoleucine	met-d-Ile	serine	bioa_018	-0.380979	0.0714417	9.67491e-08	TRUE	FALSE	7
MR-PCA	isoleucine	met-d-Ile	serine	bioa_018	-0.282169	0.0687744	4.08129e-05	FALSE	FALSE	7
MR-link 2	3-aminoisobutyrate	GCST90200310	inosine	M01123	-0.0439308	0.0398674	0.270496	FALSE	FALSE	2
MR-IVW	3-aminoisobutyrate	GCST90200310	inosine	M01123	-0.0566297	0.0442717	0.200848	FALSE	FALSE	2
MR-IVW LD	3-aminoisobutyrate	GCST90200310	inosine	M01123	-0.0562872	0.0459159	0.220245	FALSE	FALSE	2
MR-PCA	3-aminoisobutyrate	GCST90200310	inosine	M01123	-0.0334243	0.0424865	0.431456	FALSE	FALSE	2
MR-link 2	caffeine	GCST90200436	3-hydroxybutyrate (bhba)	GCST90200367	0.462197	0.212924	0.0299532	FALSE	FALSE	2
MR-IVW	caffeine	GCST90200436	3-hydroxybutyrate (bhba)	GCST90200367	0.0672712	0.123436	0.585761	FALSE	FALSE	2
MR-IVW LD	caffeine	GCST90200436	3-hydroxybutyrate (bhba)	GCST90200367	0.0672712	0.123436	0.585761	FALSE	FALSE	2
MR-PCA	caffeine	GCST90200436	3-hydroxybutyrate (bhba)	GCST90200367	0.223394	0.0831166	0.00719413	FALSE	FALSE	2
MR-link 2	hypotaurine	GCST90200379	4-methyl-2-oxopentanoate	M22116	0.122161	0.157693	0.438532	FALSE	FALSE	1
MR-IVW	hypotaurine	GCST90200379	4-methyl-2-oxopentanoate	M22116	0.201368	0.144734	0.164133	FALSE	FALSE	1
MR-IVW LD	hypotaurine	GCST90200379	4-methyl-2-oxopentanoate	M22116	0.201368	0.144734	0.164133	FALSE	FALSE	1
MR-PCA	hypotaurine	GCST90200379	4-methyl-2-oxopentanoate	M22116	0.173533	0.143552	0.22672	FALSE	FALSE	1
MR-link 2	creatinine	bioa_026	phenylalanine	GCST90200396	-0.00641753	0.101577	0.949624	FALSE	FALSE	23
MR-IVW	creatinine	bioa_026	phenylalanine	GCST90200396	-0.023396	0.096461	0.808359	FALSE	FALSE	23
MR-IVW LD	creatinine	bioa_026	phenylalanine	GCST90200396	-0.023396	0.096461	0.808359	FALSE	FALSE	23
MR-PCA	creatinine	bioa_026	phenylalanine	GCST90200396	-0.0510982	0.0842818	0.54433	FALSE	FALSE	23
MR-link 2	acetoacetate	met-d-Acetoacetate	anthranilate	GCST90200324	0.226048	0.273339	0.408244	FALSE	FALSE	5
MR-IVW	acetoacetate	met-d-Acetoacetate	anthranilate	GCST90200324	-0.113854	0.24159	0.637448	FALSE	FALSE	5
MR-IVW LD	acetoacetate	met-d-Acetoacetate	anthranilate	GCST90200324	-0.113854	0.24159	0.637448	FALSE	FALSE	5
MR-PCA	acetoacetate	met-d-Acetoacetate	anthranilate	GCST90200324	0.116409	0.176614	0.509823	FALSE	FALSE	5
MR-link 2	n-acetyl-aspartyl-glutamate (naag)	GCST90200684	mannose	M00584	0.00352338	0.0195118	0.8567	FALSE	FALSE	2
MR-IVW	n-acetyl-aspartyl-glutamate (naag)	GCST90200684	mannose	M00584	-0.00960825	0.0299048	0.747987	FALSE	FALSE	2
MR-IVW LD	n-acetyl-aspartyl-glutamate (naag)	GCST90200684	mannose	M00584	-0.00397768	0.0209153	0.849168	FALSE	FALSE	2
MR-PCA	n-acetyl-aspartyl-glutamate (naag)	GCST90200684	mannose	M00584	-0.00355373	0.0206317	0.863244	FALSE	FALSE	2
MR-link 2	n6,n6,n6-trimethyllysine	GCST90200344	spermidine	bioa_033	-0.0296148	0.0610189	0.627437	FALSE	FALSE	2
MR-IVW	n6,n6,n6-trimethyllysine	GCST90200344	spermidine	bioa_033	-0.020856	0.0567283	0.713136	FALSE	FALSE	2
MR-IVW LD	n6,n6,n6-trimethyllysine	GCST90200344	spermidine	bioa_033	-0.0370569	0.0461882	0.422378	FALSE	FALSE	2
MR-PCA	n6,n6,n6-trimethyllysine	GCST90200344	spermidine	bioa_033	-0.0316369	0.0424323	0.455917	FALSE	FALSE	2
MR-link 2	phenylalanine	GCST90200396	myo-inositol	M19934	-0.0549312	0.104033	0.597487	FALSE	FALSE	1
MR-IVW	phenylalanine	GCST90200396	myo-inositol	M19934	-0.0713941	0.131805	0.588048	FALSE	FALSE	1
MR-IVW LD	phenylalanine	GCST90200396	myo-inositol	M19934	-0.0713941	0.131805	0.588048	FALSE	FALSE	1
MR-PCA	phenylalanine	GCST90200396	myo-inositol	M19934	-0.0542201	0.104649	0.604378	FALSE	FALSE	1
MR-link 2	phenylalanine	M00064	glycine	M32338	-0.144512	0.315112	0.646519	FALSE	FALSE	1
MR-IVW	phenylalanine	M00064	glycine	M32338	-0.0858119	0.147106	0.559669	FALSE	FALSE	1
MR-IVW LD	phenylalanine	M00064	glycine	M32338	-0.0858119	0.147106	0.559669	FALSE	FALSE	1
MR-PCA	phenylalanine	M00064	glycine	M32338	-0.209745	0.150457	0.163302	FALSE	FALSE	1
MR-link 2	myo-inositol	M19934	inosine 5'-monophosphate (imp)	GCST90200395	0.115518	0.129384	0.371946	FALSE	FALSE	2
MR-IVW	myo-inositol	M19934	inosine 5'-monophosphate (imp)	GCST90200395	0.0591489	0.124962	0.635975	FALSE	FALSE	2
MR-IVW LD	myo-inositol	M19934	inosine 5'-monophosphate (imp)	GCST90200395	0.0591489	0.124962	0.635975	FALSE	FALSE	2
MR-PCA	myo-inositol	M19934	inosine 5'-monophosphate (imp)	GCST90200395	0.0824303	0.113528	0.467789	FALSE	FALSE	2
MR-link 2	n1-methyl-2-pyridone-5-carboxamide	GCST90199778	cytidine	GCST90200429	0.180495	0.161314	0.263181	FALSE	FALSE	2
MR-IVW	n1-methyl-2-pyridone-5-carboxamide	GCST90199778	cytidine	GCST90200429	0.0449442	0.129389	0.728324	FALSE	FALSE	2
MR-IVW LD	n1-methyl-2-pyridone-5-carboxamide	GCST90199778	cytidine	GCST90200429	0.0449442	0.129389	0.728324	FALSE	FALSE	2
MR-PCA	n1-methyl-2-pyridone-5-carboxamide	GCST90199778	cytidine	GCST90200429	0.087449	0.0863359	0.311112	FALSE	FALSE	2
MR-link 2	kynurenine	bioa_027	cytidine	GCST90200429	0.0557894	0.0649505	0.390367	FALSE	FALSE	5
MR-IVW	kynurenine	bioa_027	cytidine	GCST90200429	0.021911	0.0664086	0.741443	FALSE	FALSE	5
MR-IVW LD	kynurenine	bioa_027	cytidine	GCST90200429	0.0250464	0.0654808	0.702091	FALSE	FALSE	5
MR-PCA	kynurenine	bioa_027	cytidine	GCST90200429	0.040333	0.0649192	0.534415	FALSE	FALSE	5
MR-link 2	ornithine	bioa_014	pantothenate	GCST90200279	-0.0223048	0.101304	0.825733	FALSE	FALSE	7
MR-IVW	ornithine	bioa_014	pantothenate	GCST90200279	-0.0683719	0.111795	0.540814	FALSE	FALSE	7
MR-IVW LD	ornithine	bioa_014	pantothenate	GCST90200279	-0.0683719	0.111795	0.540814	FALSE	FALSE	7
MR-PCA	ornithine	bioa_014	pantothenate	GCST90200279	-0.0869947	0.0979889	0.374647	FALSE	FALSE	7
MR-link 2	5-oxoproline	M01494	creatinine	GCST90200366	0.000261248	0.0461526	0.995484	FALSE	FALSE	1
MR-IVW	5-oxoproline	M01494	creatinine	GCST90200366	-0.0288372	0.048505	0.552165	FALSE	FALSE	1
MR-IVW LD	5-oxoproline	M01494	creatinine	GCST90200366	-0.0288372	0.048505	0.552165	FALSE	FALSE	1
MR-PCA	5-oxoproline	M01494	creatinine	GCST90200366	-0.0147269	0.0457493	0.747524	FALSE	FALSE	1
MR-link 2	valine	bioa_022	ornithine	bioa_014	0.011697	0.0513259	0.819727	FALSE	FALSE	10
MR-IVW	valine	bioa_022	ornithine	bioa_014	-0.00375821	0.0546681	0.945192	FALSE	FALSE	10
MR-IVW LD	valine	bioa_022	ornithine	bioa_014	-0.00704914	0.0531934	0.894574	FALSE	FALSE	10
MR-PCA	valine	bioa_022	ornithine	bioa_014	0.00833032	0.0474527	0.860647	FALSE	FALSE	10
MR-link 2	isoleucine	bioa_010	asparagine	GCST90200452	-0.399634	0.164818	0.0153212	FALSE	FALSE	4
MR-IVW	isoleucine	bioa_010	asparagine	GCST90200452	-0.419577	0.175711	0.0169462	FALSE	FALSE	4
MR-IVW LD	isoleucine	bioa_010	asparagine	GCST90200452	-0.419577	0.175711	0.0169462	FALSE	FALSE	4
MR-PCA	isoleucine	bioa_010	asparagine	GCST90200452	-0.322542	0.159353	0.0429626	FALSE	FALSE	4
MR-link 2	caffeine	GCST90200436	lactate	GCST90200408	0.060057	0.231878	0.795633	FALSE	FALSE	2
MR-IVW	caffeine	GCST90200436	lactate	GCST90200408	0.00354629	0.123999	0.977184	FALSE	FALSE	2
MR-IVW LD	caffeine	GCST90200436	lactate	GCST90200408	0.00354629	0.123999	0.977184	FALSE	FALSE	2
MR-PCA	caffeine	GCST90200436	lactate	GCST90200408	0.021563	0.0834993	0.796221	FALSE	FALSE	2
MR-link 2	histidine	M00059	n-stearoyl-sphingosine (d18:1/18:0)*	GCST90200341	0.0131	0.149351	0.930105	FALSE	FALSE	1
MR-IVW	histidine	M00059	n-stearoyl-sphingosine (d18:1/18:0)*	GCST90200341	-0.0736904	0.129641	0.56975	FALSE	FALSE	1
MR-IVW LD	histidine	M00059	n-stearoyl-sphingosine (d18:1/18:0)*	GCST90200341	-0.0736904	0.129641	0.56975	FALSE	FALSE	1
MR-PCA	histidine	M00059	n-stearoyl-sphingosine (d18:1/18:0)*	GCST90200341	-0.0452014	0.128181	0.72436	FALSE	FALSE	1
MR-link 2	creatinine	met-d-Creatinine	valine	bioa_022	-0.0347864	0.0238687	0.145004	FALSE	FALSE	52
MR-IVW	creatinine	met-d-Creatinine	valine	bioa_022	-0.0455635	0.0209968	0.0300053	FALSE	FALSE	52
MR-IVW LD	creatinine	met-d-Creatinine	valine	bioa_022	-0.0494828	0.0207962	0.0173403	FALSE	FALSE	52
MR-PCA	creatinine	met-d-Creatinine	valine	bioa_022	-0.0559157	0.0183442	0.00230263	FALSE	FALSE	52
MR-link 2	2-aminobutyrate	M32348	valine	bioa_022	0.36734	0.0669675	4.12668e-08	TRUE	FALSE	2
MR-IVW	2-aminobutyrate	M32348	valine	bioa_022	0.186682	0.0282212	3.7169e-11	TRUE	FALSE	2
MR-IVW LD	2-aminobutyrate	M32348	valine	bioa_022	0.186682	0.0282212	3.7169e-11	TRUE	FALSE	2
MR-PCA	2-aminobutyrate	M32348	valine	bioa_022	0.111224	0.0241885	4.26108e-06	FALSE	FALSE	2
MR-link 2	1-stearoyl-2-oleoyl-gps (18:0/18:1)	GCST90199652	kynurenine	GCST90199636	-0.135388	0.172612	0.432836	FALSE	FALSE	1
MR-IVW	1-stearoyl-2-oleoyl-gps (18:0/18:1)	GCST90199652	kynurenine	GCST90199636	-0.00880417	0.130953	0.946397	FALSE	FALSE	1
MR-IVW LD	1-stearoyl-2-oleoyl-gps (18:0/18:1)	GCST90199652	kynurenine	GCST90199636	-0.00880417	0.130953	0.946397	FALSE	FALSE	1
MR-PCA	1-stearoyl-2-oleoyl-gps (18:0/18:1)	GCST90199652	kynurenine	GCST90199636	-0.0110954	0.10009	0.911732	FALSE	FALSE	1
MR-link 2	valine	met-d-Val	sphingosine	GCST90200385	-0.0185289	0.0818683	0.820948	FALSE	FALSE	16
MR-IVW	valine	met-d-Val	sphingosine	GCST90200385	-0.0428669	0.084683	0.612713	FALSE	FALSE	16
MR-IVW LD	valine	met-d-Val	sphingosine	GCST90200385	-0.0783631	0.0838983	0.350291	FALSE	FALSE	16
MR-PCA	valine	met-d-Val	sphingosine	GCST90200385	-0.0653159	0.0703559	0.353219	FALSE	FALSE	16
MR-link 2	choline	GCST90200327	methionine	M01302	0.143931	0.157193	0.359858	FALSE	FALSE	1
MR-IVW	choline	GCST90200327	methionine	M01302	0.130802	0.183123	0.475051	FALSE	FALSE	1
MR-IVW LD	choline	GCST90200327	methionine	M01302	0.130802	0.183123	0.475051	FALSE	FALSE	1
MR-PCA	choline	GCST90200327	methionine	M01302	0.0869846	0.123801	0.482297	FALSE	FALSE	1
MR-link 2	asparagine	M34283	isoleucine	bioa_010	-0.0166312	0.0195988	0.396113	FALSE	FALSE	2
MR-IVW	asparagine	M34283	isoleucine	bioa_010	-0.0272693	0.021914	0.21336	FALSE	FALSE	2
MR-IVW LD	asparagine	M34283	isoleucine	bioa_010	-0.0272693	0.021914	0.21336	FALSE	FALSE	2
MR-PCA	asparagine	M34283	isoleucine	bioa_010	-0.00811593	0.021204	0.701902	FALSE	FALSE	2
MR-link 2	myo-inositol	GCST90200401	heme	M32593	0.508803	0.2508	0.0424872	FALSE	FALSE	1
MR-IVW	myo-inositol	GCST90200401	heme	M32593	0.646329	0.196207	0.000987312	FALSE	FALSE	1
MR-IVW LD	myo-inositol	GCST90200401	heme	M32593	0.646329	0.196207	0.000987312	FALSE	FALSE	1
MR-PCA	myo-inositol	GCST90200401	heme	M32593	0.55157	0.162871	0.000707765	FALSE	FALSE	1
MR-link 2	hypoxanthine	M03127	glutamine	GCST90200419	-0.330893	0.137458	0.0160736	FALSE	FALSE	1
MR-IVW	hypoxanthine	M03127	glutamine	GCST90200419	-0.10615	0.114026	0.35189	FALSE	FALSE	1
MR-IVW LD	hypoxanthine	M03127	glutamine	GCST90200419	-0.10615	0.114026	0.35189	FALSE	FALSE	1
MR-PCA	hypoxanthine	M03127	glutamine	GCST90200419	-0.150616	0.109307	0.16823	FALSE	FALSE	1
MR-link 2	cystine	M31454	4-hydroxy-2-oxoglutaric acid	GCST90199897	0.116766	0.0764141	0.126495	FALSE	FALSE	1
MR-IVW	cystine	M31454	4-hydroxy-2-oxoglutaric acid	GCST90199897	-0.0031035	0.073969	0.966533	FALSE	FALSE	1
MR-IVW LD	cystine	M31454	4-hydroxy-2-oxoglutaric acid	GCST90199897	-0.0031035	0.073969	0.966533	FALSE	FALSE	1
MR-PCA	cystine	M31454	4-hydroxy-2-oxoglutaric acid	GCST90199897	0.0880753	0.0592221	0.136961	FALSE	FALSE	1
MR-link 2	serine	GCST90200415	sarcosine	bioa_031	0.0435095	0.0312453	0.163766	FALSE	FALSE	3
MR-IVW	serine	GCST90200415	sarcosine	bioa_031	0.0362819	0.0316035	0.250955	FALSE	FALSE	3
MR-IVW LD	serine	GCST90200415	sarcosine	bioa_031	0.0205783	0.0289863	0.477747	FALSE	FALSE	3
MR-PCA	serine	GCST90200415	sarcosine	bioa_031	0.0315181	0.0270843	0.244543	FALSE	FALSE	3
MR-link 2	1-methylnicotinamide	GCST90200406	glucuronate	GCST90199641	0.1547	0.133739	0.247383	FALSE	FALSE	1
MR-IVW	1-methylnicotinamide	GCST90200406	glucuronate	GCST90199641	-0.00405921	0.170704	0.981029	FALSE	FALSE	1
MR-IVW LD	1-methylnicotinamide	GCST90200406	glucuronate	GCST90199641	-0.00405921	0.170704	0.981029	FALSE	FALSE	1
MR-PCA	1-methylnicotinamide	GCST90200406	glucuronate	GCST90199641	0.135844	0.086899	0.117997	FALSE	FALSE	1
MR-link 2	alanine	bioa_001	3-(4-hydroxyphenyl)lactate	M32197	0.248348	0.0924361	0.00721617	FALSE	FALSE	16
MR-IVW	alanine	bioa_001	3-(4-hydroxyphenyl)lactate	M32197	0.230665	0.0991501	0.0199963	FALSE	FALSE	16
MR-IVW LD	alanine	bioa_001	3-(4-hydroxyphenyl)lactate	M32197	0.205779	0.0899145	0.0221024	FALSE	FALSE	16
MR-PCA	alanine	bioa_001	3-(4-hydroxyphenyl)lactate	M32197	0.166008	0.0859405	0.0534006	FALSE	FALSE	16
MR-link 2	beta-alanine	GCST90200361	sphinganine-1-phosphate	GCST90199845	0.00701675	0.0828233	0.932484	FALSE	FALSE	1
MR-IVW	beta-alanine	GCST90200361	sphinganine-1-phosphate	GCST90199845	-0.122768	0.081023	0.129717	FALSE	FALSE	1
MR-IVW LD	beta-alanine	GCST90200361	sphinganine-1-phosphate	GCST90199845	-0.122768	0.081023	0.129717	FALSE	FALSE	1
MR-PCA	beta-alanine	GCST90200361	sphinganine-1-phosphate	GCST90199845	-0.0613827	0.0738523	0.405886	FALSE	FALSE	1
MR-link 2	n6,n6,n6-trimethyllysine	GCST90200344	5-methylthioadenosine (mta)	GCST90200359	0.289138	0.093198	0.00191958	FALSE	FALSE	2
MR-IVW	n6,n6,n6-trimethyllysine	GCST90200344	5-methylthioadenosine (mta)	GCST90200359	0.00294342	0.0744653	0.96847	FALSE	FALSE	2
MR-IVW LD	n6,n6,n6-trimethyllysine	GCST90200344	5-methylthioadenosine (mta)	GCST90200359	0.00344796	0.0658752	0.958257	FALSE	FALSE	2
MR-PCA	n6,n6,n6-trimethyllysine	GCST90200344	5-methylthioadenosine (mta)	GCST90200359	0.049934	0.0593485	0.400141	FALSE	FALSE	2
MR-link 2	acetone	met-d-Acetone	betaine	GCST90200425	0.122707	0.155437	0.429858	FALSE	FALSE	11
MR-IVW	acetone	met-d-Acetone	betaine	GCST90200425	0.258057	0.163297	0.114041	FALSE	FALSE	11
MR-IVW LD	acetone	met-d-Acetone	betaine	GCST90200425	0.242539	0.141307	0.0860887	FALSE	FALSE	11
MR-PCA	acetone	met-d-Acetone	betaine	GCST90200425	0.0880077	0.104646	0.400346	FALSE	FALSE	11
MR-link 2	citrulline	M02132	heme	M32593	-0.0800538	0.148412	0.589609	FALSE	FALSE	1
MR-IVW	citrulline	M02132	heme	M32593	-0.130491	0.183502	0.477015	FALSE	FALSE	1
MR-IVW LD	citrulline	M02132	heme	M32593	-0.130491	0.183502	0.477015	FALSE	FALSE	1
MR-PCA	citrulline	M02132	heme	M32593	-0.0452721	0.145384	0.755499	FALSE	FALSE	1
MR-link 2	3-methyl-2-oxovalerate	M15676	2-oxoarginine*	GCST90199903	0.00753182	0.125489	0.95214	FALSE	FALSE	1
MR-IVW	3-methyl-2-oxovalerate	M15676	2-oxoarginine*	GCST90199903	-0.0988113	0.127865	0.439652	FALSE	FALSE	1
MR-IVW LD	3-methyl-2-oxovalerate	M15676	2-oxoarginine*	GCST90199903	-0.0988113	0.127865	0.439652	FALSE	FALSE	1
MR-PCA	3-methyl-2-oxovalerate	M15676	2-oxoarginine*	GCST90199903	-0.0327212	0.12666	0.796145	FALSE	FALSE	1
MR-link 2	aspartate	bioa_004	methionine	bioa_013	0.101344	0.0455078	0.02595	FALSE	FALSE	3
MR-IVW	aspartate	bioa_004	methionine	bioa_013	0.0557454	0.0449305	0.214716	FALSE	FALSE	3
MR-IVW LD	aspartate	bioa_004	methionine	bioa_013	0.0557454	0.0449305	0.214716	FALSE	FALSE	3
MR-PCA	aspartate	bioa_004	methionine	bioa_013	0.0644456	0.0416122	0.121449	FALSE	FALSE	3
MR-link 2	sarcosine	bioa_031	glycerophosphorylcholine (gpc)	GCST90199629	0.0759792	0.106399	0.475166	FALSE	FALSE	2
MR-IVW	sarcosine	bioa_031	glycerophosphorylcholine (gpc)	GCST90199629	0.0941857	0.102895	0.360005	FALSE	FALSE	2
MR-IVW LD	sarcosine	bioa_031	glycerophosphorylcholine (gpc)	GCST90199629	0.0938989	0.107111	0.380675	FALSE	FALSE	2
MR-PCA	sarcosine	bioa_031	glycerophosphorylcholine (gpc)	GCST90199629	0.0484376	0.0861788	0.574076	FALSE	FALSE	2
MR-link 2	aspartate	bioa_004	3-methyl-2-oxovalerate	GCST90199631	-0.0564	0.0876177	0.519766	FALSE	FALSE	3
MR-IVW	aspartate	bioa_004	3-methyl-2-oxovalerate	GCST90199631	0.00705316	0.0870125	0.935395	FALSE	FALSE	3
MR-IVW LD	aspartate	bioa_004	3-methyl-2-oxovalerate	GCST90199631	0.00705316	0.0870125	0.935395	FALSE	FALSE	3
MR-PCA	aspartate	bioa_004	3-methyl-2-oxovalerate	GCST90199631	-0.0486781	0.0838183	0.561404	FALSE	FALSE	3
MR-link 2	spermidine	GCST90200423	caffeine	M00569	0.0606402	0.17775	0.732987	FALSE	FALSE	1
MR-IVW	spermidine	GCST90200423	caffeine	M00569	0.144811	0.154574	0.34884	FALSE	FALSE	1
MR-IVW LD	spermidine	GCST90200423	caffeine	M00569	0.144811	0.154574	0.34884	FALSE	FALSE	1
MR-PCA	spermidine	GCST90200423	caffeine	M00569	0.0783985	0.134181	0.559037	FALSE	FALSE	1
MR-link 2	betaine	M03141	cytidine	GCST90200429	0.0551358	0.067114	0.411347	FALSE	FALSE	3
MR-IVW	betaine	M03141	cytidine	GCST90200429	0.00472897	0.0682701	0.944776	FALSE	FALSE	3
MR-IVW LD	betaine	M03141	cytidine	GCST90200429	0.011431	0.0698775	0.870057	FALSE	FALSE	3
MR-PCA	betaine	M03141	cytidine	GCST90200429	0.0305849	0.0601578	0.611165	FALSE	FALSE	3
MR-link 2	glycine	GCST90200707	cytidine	GCST90200429	-0.0311476	0.0288846	0.280879	FALSE	FALSE	4
MR-IVW	glycine	GCST90200707	cytidine	GCST90200429	-0.0434475	0.027684	0.116553	FALSE	FALSE	4
MR-IVW LD	glycine	GCST90200707	cytidine	GCST90200429	-0.0420766	0.0279242	0.131858	FALSE	FALSE	4
MR-PCA	glycine	GCST90200707	cytidine	GCST90200429	-0.0326392	0.027471	0.234781	FALSE	FALSE	4
MR-link 2	glycerophosphorylcholine (gpc)	GCST90199629	choline	GCST90200327	0.159336	0.15732	0.31115	FALSE	FALSE	1
MR-IVW	glycerophosphorylcholine (gpc)	GCST90199629	choline	GCST90200327	0.161501	0.142512	0.257111	FALSE	FALSE	1
MR-IVW LD	glycerophosphorylcholine (gpc)	GCST90199629	choline	GCST90200327	0.161501	0.142512	0.257111	FALSE	FALSE	1
MR-PCA	glycerophosphorylcholine (gpc)	GCST90199629	choline	GCST90200327	0.0782991	0.116802	0.502631	FALSE	FALSE	1
MR-link 2	acetone	met-d-Acetone	allantoin	M01107	0.153506	0.209429	0.463573	FALSE	FALSE	7
MR-IVW	acetone	met-d-Acetone	allantoin	M01107	0.162543	0.196778	0.40879	FALSE	FALSE	7
MR-IVW LD	acetone	met-d-Acetone	allantoin	M01107	0.155449	0.200199	0.437472	FALSE	FALSE	7
MR-PCA	acetone	met-d-Acetone	allantoin	M01107	0.11168	0.195095	0.567025	FALSE	FALSE	7
MR-link 2	isoleucine	bioa_010	inosine 5'-monophosphate (imp)	GCST90200395	0.0375133	0.191505	0.844699	FALSE	FALSE	4
MR-IVW	isoleucine	bioa_010	inosine 5'-monophosphate (imp)	GCST90200395	-0.108706	0.234342	0.642735	FALSE	FALSE	4
MR-IVW LD	isoleucine	bioa_010	inosine 5'-monophosphate (imp)	GCST90200395	-0.108706	0.234342	0.642735	FALSE	FALSE	4
MR-PCA	isoleucine	bioa_010	inosine 5'-monophosphate (imp)	GCST90200395	-0.0571725	0.212504	0.787898	FALSE	FALSE	4
MR-link 2	phenylalanine	bioa_016	glycochenodeoxycholate	GCST90200342	0.140155	0.107391	0.191861	FALSE	FALSE	9
MR-IVW	phenylalanine	bioa_016	glycochenodeoxycholate	GCST90200342	0.111157	0.127203	0.3822	FALSE	FALSE	9
MR-IVW LD	phenylalanine	bioa_016	glycochenodeoxycholate	GCST90200342	0.125895	0.122074	0.302398	FALSE	FALSE	9
MR-PCA	phenylalanine	bioa_016	glycochenodeoxycholate	GCST90200342	0.106847	0.104707	0.307521	FALSE	FALSE	9
MR-link 2	glutamine	met-d-Gln	glycine	bioa_008	0.00636528	0.0195183	0.744335	FALSE	FALSE	36
MR-IVW	glutamine	met-d-Gln	glycine	bioa_008	0.0331763	0.0192752	0.085216	FALSE	FALSE	36
MR-IVW LD	glutamine	met-d-Gln	glycine	bioa_008	0.00664229	0.0176017	0.705901	FALSE	FALSE	36
MR-PCA	glutamine	met-d-Gln	glycine	bioa_008	-0.0295651	0.0161901	0.0678314	FALSE	FALSE	36
MR-link 2	cystine	M31454	tryptophan	GCST90200441	0.0367388	0.0677965	0.587889	FALSE	FALSE	1
MR-IVW	cystine	M31454	tryptophan	GCST90200441	0.0573029	0.0725331	0.429514	FALSE	FALSE	1
MR-IVW LD	cystine	M31454	tryptophan	GCST90200441	0.0573029	0.0725331	0.429514	FALSE	FALSE	1
MR-PCA	cystine	M31454	tryptophan	GCST90200441	0.0488894	0.0580844	0.399958	FALSE	FALSE	1
MR-link 2	kynurenine	M15140	aspartate	GCST90200370	0.116904	0.0672726	0.0822534	FALSE	FALSE	3
MR-IVW	kynurenine	M15140	aspartate	GCST90200370	0.114738	0.0679165	0.0911428	FALSE	FALSE	3
MR-IVW LD	kynurenine	M15140	aspartate	GCST90200370	0.114738	0.0679165	0.0911428	FALSE	FALSE	3
MR-PCA	kynurenine	M15140	aspartate	GCST90200370	0.0840951	0.0587955	0.152631	FALSE	FALSE	3
MR-link 2	isoleucine	met-d-Ile	glutamate	bioa_007	0.0883777	0.0701145	0.207497	FALSE	FALSE	7
MR-IVW	isoleucine	met-d-Ile	glutamate	bioa_007	0.142249	0.0714411	0.0464652	FALSE	FALSE	7
MR-IVW LD	isoleucine	met-d-Ile	glutamate	bioa_007	0.142249	0.0714411	0.0464652	FALSE	FALSE	7
MR-PCA	isoleucine	met-d-Ile	glutamate	bioa_007	0.0971694	0.0687653	0.157639	FALSE	FALSE	7
MR-link 2	1-methylxanthine	GCST90199763	2-aminobutyrate	M32348	-0.0265409	0.0489361	0.587571	FALSE	FALSE	3
MR-IVW	1-methylxanthine	GCST90199763	2-aminobutyrate	M32348	0.0324017	0.0587151	0.581054	FALSE	FALSE	3
MR-IVW LD	1-methylxanthine	GCST90199763	2-aminobutyrate	M32348	0.0353655	0.0569766	0.534795	FALSE	FALSE	3
MR-PCA	1-methylxanthine	GCST90199763	2-aminobutyrate	M32348	-0.048896	0.048814	0.316499	FALSE	FALSE	3
MR-link 2	choline	GCST90200327	biliverdin	M02137	-0.0663134	0.162473	0.683164	FALSE	FALSE	1
MR-IVW	choline	GCST90200327	biliverdin	M02137	-0.0165433	0.19852	0.933586	FALSE	FALSE	1
MR-IVW LD	choline	GCST90200327	biliverdin	M02137	-0.0165433	0.19852	0.933586	FALSE	FALSE	1
MR-PCA	choline	GCST90200327	biliverdin	M02137	-0.0424185	0.134215	0.751966	FALSE	FALSE	1
MR-link 2	5-acetylamino-6-formylamino-3-methyluracil	GCST90200680	heme	M32593	0.0233862	0.025237	0.354102	FALSE	FALSE	1
MR-IVW	5-acetylamino-6-formylamino-3-methyluracil	GCST90200680	heme	M32593	-0.00341514	0.03063	0.911223	FALSE	FALSE	1
MR-IVW LD	5-acetylamino-6-formylamino-3-methyluracil	GCST90200680	heme	M32593	-0.00919764	0.0312777	0.768709	FALSE	FALSE	1
MR-PCA	5-acetylamino-6-formylamino-3-methyluracil	GCST90200680	heme	M32593	0.0521358	0.0379947	0.170006	FALSE	FALSE	1
MR-link 2	arginine	GCST90200372	alpha-tocopherol	M01561	-0.101343	0.0890106	0.254891	FALSE	FALSE	3
MR-IVW	arginine	GCST90200372	alpha-tocopherol	M01561	-0.0466511	0.0819188	0.56903	FALSE	FALSE	3
MR-IVW LD	arginine	GCST90200372	alpha-tocopherol	M01561	-0.0466511	0.0819188	0.56903	FALSE	FALSE	3
MR-PCA	arginine	GCST90200372	alpha-tocopherol	M01561	-0.110017	0.0806403	0.172476	FALSE	FALSE	3
MR-link 2	tryptophan	M00054	sarcosine	GCST90200291	0.0823895	0.0793684	0.29924	FALSE	FALSE	7
MR-IVW	tryptophan	M00054	sarcosine	GCST90200291	0.117365	0.0619268	0.0580623	FALSE	FALSE	7
MR-IVW LD	tryptophan	M00054	sarcosine	GCST90200291	0.117365	0.0619268	0.0580623	FALSE	FALSE	7
MR-PCA	tryptophan	M00054	sarcosine	GCST90200291	0.0596383	0.0510682	0.24288	FALSE	FALSE	7
MR-link 2	3-hydroxybutyrate (bhba)	met-d-bOHbutyrate	cortisol	M01712	-0.155824	0.143862	0.278741	FALSE	FALSE	14
MR-IVW	3-hydroxybutyrate (bhba)	met-d-bOHbutyrate	cortisol	M01712	0.159327	0.134422	0.235911	FALSE	FALSE	14
MR-IVW LD	3-hydroxybutyrate (bhba)	met-d-bOHbutyrate	cortisol	M01712	0.15926	0.134449	0.2362	FALSE	FALSE	14
MR-PCA	3-hydroxybutyrate (bhba)	met-d-bOHbutyrate	cortisol	M01712	0.0505467	0.112056	0.65193	FALSE	FALSE	14
MR-link 2	tryptophan	bioa_020	cysteine	M31453	0.176136	0.139805	0.207717	FALSE	FALSE	3
MR-IVW	tryptophan	bioa_020	cysteine	M31453	0.0486734	0.118494	0.681245	FALSE	FALSE	3
MR-IVW LD	tryptophan	bioa_020	cysteine	M31453	0.0486734	0.118494	0.681245	FALSE	FALSE	3
MR-PCA	tryptophan	bioa_020	cysteine	M31453	0.0864123	0.111113	0.43675	FALSE	FALSE	3
MR-link 2	3-(4-hydroxyphenyl)lactate	GCST90200371	uridine	GCST90200407	-0.169701	0.0913632	0.0632497	FALSE	FALSE	2
MR-IVW	3-(4-hydroxyphenyl)lactate	GCST90200371	uridine	GCST90200407	-0.0403273	0.0888329	0.649852	FALSE	FALSE	2
MR-IVW LD	3-(4-hydroxyphenyl)lactate	GCST90200371	uridine	GCST90200407	-0.0403273	0.0888329	0.649852	FALSE	FALSE	2
MR-PCA	3-(4-hydroxyphenyl)lactate	GCST90200371	uridine	GCST90200407	-0.102546	0.0753338	0.173444	FALSE	FALSE	2
MR-link 2	arachidonate (20:4n6)	GCST90200358	3-(4-hydroxyphenyl)lactate	GCST90200371	-0.0116517	0.0505266	0.817622	FALSE	FALSE	1
MR-IVW	arachidonate (20:4n6)	GCST90200358	3-(4-hydroxyphenyl)lactate	GCST90200371	0.0495302	0.0474553	0.296614	FALSE	FALSE	1
MR-IVW LD	arachidonate (20:4n6)	GCST90200358	3-(4-hydroxyphenyl)lactate	GCST90200371	0.0455682	0.0496849	0.359068	FALSE	FALSE	1
MR-PCA	arachidonate (20:4n6)	GCST90200358	3-(4-hydroxyphenyl)lactate	GCST90200371	0.00079601	0.0486825	0.986954	FALSE	FALSE	1
MR-link 2	creatinine	M00513	5-acetylamino-6-formylamino-3-methyluracil	GCST90200680	-0.219106	0.216024	0.310454	FALSE	FALSE	1
MR-IVW	creatinine	M00513	5-acetylamino-6-formylamino-3-methyluracil	GCST90200680	-0.233665	0.17071	0.171067	FALSE	FALSE	1
MR-IVW LD	creatinine	M00513	5-acetylamino-6-formylamino-3-methyluracil	GCST90200680	-0.233665	0.17071	0.171067	FALSE	FALSE	1
MR-PCA	creatinine	M00513	5-acetylamino-6-formylamino-3-methyluracil	GCST90200680	-0.142434	0.141916	0.315545	FALSE	FALSE	1
MR-link 2	methionine	bioa_013	docosapentaenoate (n6 dpa; 22:5n6)	GCST90199796	0.467019	0.16864	0.00561738	FALSE	FALSE	3
MR-IVW	methionine	bioa_013	docosapentaenoate (n6 dpa; 22:5n6)	GCST90199796	0.439361	0.182885	0.0162882	FALSE	FALSE	3
MR-IVW LD	methionine	bioa_013	docosapentaenoate (n6 dpa; 22:5n6)	GCST90199796	0.439361	0.182885	0.0162882	FALSE	FALSE	3
MR-PCA	methionine	bioa_013	docosapentaenoate (n6 dpa; 22:5n6)	GCST90199796	0.462155	0.142024	0.00113769	FALSE	FALSE	3
MR-link 2	alanine	M32339	glycine	met-d-Gly	-0.0952446	0.0489404	0.0516384	FALSE	FALSE	2
MR-IVW	alanine	M32339	glycine	met-d-Gly	-0.0387921	0.0263503	0.140975	FALSE	FALSE	2
MR-IVW LD	alanine	M32339	glycine	met-d-Gly	-0.0387921	0.0263503	0.140975	FALSE	FALSE	2
MR-PCA	alanine	M32339	glycine	met-d-Gly	0.00602551	0.0249206	0.808945	FALSE	FALSE	2
MR-link 2	retinol (vitamin a)	GCST90200405	kynurenine	GCST90199636	-0.20933	0.175131	0.23198	FALSE	FALSE	2
MR-IVW	retinol (vitamin a)	GCST90200405	kynurenine	GCST90199636	-0.201422	0.116584	0.0840406	FALSE	FALSE	2
MR-IVW LD	retinol (vitamin a)	GCST90200405	kynurenine	GCST90199636	-0.201422	0.116584	0.0840406	FALSE	FALSE	2
MR-PCA	retinol (vitamin a)	GCST90200405	kynurenine	GCST90199636	-0.158068	0.0700361	0.0240117	FALSE	FALSE	2
MR-link 2	alpha-ketoglutaramate*	GCST90199885	flavin adenine dinucleotide (fad)	GCST90200376	-0.000121675	0.090133	0.998923	FALSE	FALSE	1
MR-IVW	alpha-ketoglutaramate*	GCST90199885	flavin adenine dinucleotide (fad)	GCST90200376	-0.110019	0.143988	0.444818	FALSE	FALSE	1
MR-IVW LD	alpha-ketoglutaramate*	GCST90199885	flavin adenine dinucleotide (fad)	GCST90200376	-0.110019	0.143988	0.444818	FALSE	FALSE	1
MR-PCA	alpha-ketoglutaramate*	GCST90199885	flavin adenine dinucleotide (fad)	GCST90200376	-0.00325692	0.0773518	0.966415	FALSE	FALSE	1
MR-link 2	glycine	M32338	glutamine	M00053	0.00130182	0.0353817	0.970649	FALSE	FALSE	1
MR-IVW	glycine	M32338	glutamine	M00053	0.0221278	0.05996	0.712096	FALSE	FALSE	1
MR-IVW LD	glycine	M32338	glutamine	M00053	0.0180572	0.0470663	0.701235	FALSE	FALSE	1
MR-PCA	glycine	M32338	glutamine	M00053	0.0141865	0.053681	0.791569	FALSE	FALSE	1
MR-link 2	ornithine	bioa_014	1,7-dimethylurate	GCST90199756	-0.0267188	0.119682	0.823343	FALSE	FALSE	7
MR-IVW	ornithine	bioa_014	1,7-dimethylurate	GCST90199756	-0.212151	0.113479	0.0615521	FALSE	FALSE	7
MR-IVW LD	ornithine	bioa_014	1,7-dimethylurate	GCST90199756	-0.212151	0.113479	0.0615521	FALSE	FALSE	7
MR-PCA	ornithine	bioa_014	1,7-dimethylurate	GCST90199756	-0.108688	0.0994713	0.274543	FALSE	FALSE	7
MR-link 2	creatinine	M00513	glutamate	bioa_007	0.136242	0.142929	0.340482	FALSE	FALSE	1
MR-IVW	creatinine	M00513	glutamate	bioa_007	0.0436333	0.0845607	0.605854	FALSE	FALSE	1
MR-IVW LD	creatinine	M00513	glutamate	bioa_007	0.0436333	0.0845607	0.605854	FALSE	FALSE	1
MR-PCA	creatinine	M00513	glutamate	bioa_007	0.0755293	0.0630529	0.230967	FALSE	FALSE	1
MR-link 2	5-acetylamino-6-formylamino-3-methyluracil	GCST90200680	docosahexaenoate (dha; 22:6n3)	M19323	0.0121018	0.0239692	0.613636	FALSE	FALSE	1
MR-IVW	5-acetylamino-6-formylamino-3-methyluracil	GCST90200680	docosahexaenoate (dha; 22:6n3)	M19323	-0.00132866	0.0399088	0.973441	FALSE	FALSE	1
MR-IVW LD	5-acetylamino-6-formylamino-3-methyluracil	GCST90200680	docosahexaenoate (dha; 22:6n3)	M19323	0.0088103	0.0281164	0.754014	FALSE	FALSE	1
MR-PCA	5-acetylamino-6-formylamino-3-methyluracil	GCST90200680	docosahexaenoate (dha; 22:6n3)	M19323	0.00689958	0.0341594	0.839931	FALSE	FALSE	1
MR-link 2	histidine	bioa_009	1,7-dimethylurate	GCST90199756	-0.125155	0.103383	0.226052	FALSE	FALSE	8
MR-IVW	histidine	bioa_009	1,7-dimethylurate	GCST90199756	-0.120056	0.119933	0.316815	FALSE	FALSE	8
MR-IVW LD	histidine	bioa_009	1,7-dimethylurate	GCST90199756	-0.122067	0.121349	0.314453	FALSE	FALSE	8
MR-PCA	histidine	bioa_009	1,7-dimethylurate	GCST90199756	-0.0829881	0.0965534	0.390062	FALSE	FALSE	8
MR-link 2	serine	M32315	valine	GCST90200442	-0.117168	0.0595598	0.0491555	FALSE	FALSE	3
MR-IVW	serine	M32315	valine	GCST90200442	-0.100155	0.0665586	0.132386	FALSE	FALSE	3
MR-IVW LD	serine	M32315	valine	GCST90200442	-0.100155	0.0665586	0.132386	FALSE	FALSE	3
MR-PCA	serine	M32315	valine	GCST90200442	-0.0848808	0.053971	0.115786	FALSE	FALSE	3
MR-link 2	thyroxine	GCST90200293	sphingosine	GCST90200385	-0.259315	0.177939	0.145027	FALSE	FALSE	2
MR-IVW	thyroxine	GCST90200293	sphingosine	GCST90200385	-0.174579	0.125032	0.162631	FALSE	FALSE	2
MR-IVW LD	thyroxine	GCST90200293	sphingosine	GCST90200385	-0.174579	0.125032	0.162631	FALSE	FALSE	2
MR-PCA	thyroxine	GCST90200293	sphingosine	GCST90200385	-0.201353	0.104439	0.0538622	FALSE	FALSE	2
MR-link 2	cytidine	GCST90200429	cysteinylglycine	GCST90200364	-0.141344	0.125164	0.258783	FALSE	FALSE	1
MR-IVW	cytidine	GCST90200429	cysteinylglycine	GCST90200364	-0.0885381	0.145272	0.542216	FALSE	FALSE	1
MR-IVW LD	cytidine	GCST90200429	cysteinylglycine	GCST90200364	-0.0885381	0.145272	0.542216	FALSE	FALSE	1
MR-PCA	cytidine	GCST90200429	cysteinylglycine	GCST90200364	-0.120156	0.0889101	0.176556	FALSE	FALSE	1
MR-link 2	4-methyl-2-oxopentanoate	GCST90199655	5,6-dihydrothymine	GCST90200339	0.28466	0.178447	0.110665	FALSE	FALSE	1
MR-IVW	4-methyl-2-oxopentanoate	GCST90199655	5,6-dihydrothymine	GCST90200339	-0.103719	0.163621	0.526148	FALSE	FALSE	1
MR-IVW LD	4-methyl-2-oxopentanoate	GCST90199655	5,6-dihydrothymine	GCST90200339	-0.103719	0.163621	0.526148	FALSE	FALSE	1
MR-PCA	4-methyl-2-oxopentanoate	GCST90199655	5,6-dihydrothymine	GCST90200339	0.0795089	0.0990119	0.421961	FALSE	FALSE	1
MR-link 2	arachidonate (20:4n6)	GCST90200358	mannose	GCST90200435	0.135034	0.0500273	0.00695044	FALSE	FALSE	1
MR-IVW	arachidonate (20:4n6)	GCST90200358	mannose	GCST90200435	0.0958887	0.0510585	0.0603787	FALSE	FALSE	1
MR-IVW LD	arachidonate (20:4n6)	GCST90200358	mannose	GCST90200435	0.0923074	0.0498212	0.0639146	FALSE	FALSE	1
MR-PCA	arachidonate (20:4n6)	GCST90200358	mannose	GCST90200435	0.0715809	0.04882	0.142588	FALSE	FALSE	1
MR-link 2	kynurenine	GCST90199636	paraxanthine	M18254	0.0865055	0.0743445	0.244596	FALSE	FALSE	3
MR-IVW	kynurenine	GCST90199636	paraxanthine	M18254	0.117178	0.0771288	0.128698	FALSE	FALSE	3
MR-IVW LD	kynurenine	GCST90199636	paraxanthine	M18254	0.108996	0.0643531	0.0903174	FALSE	FALSE	3
MR-PCA	kynurenine	GCST90199636	paraxanthine	M18254	0.101264	0.0619352	0.10205	FALSE	FALSE	3
MR-link 2	tryptophan	GCST90200441	urea	M01670	0.0390043	0.194291	0.840892	FALSE	FALSE	1
MR-IVW	tryptophan	GCST90200441	urea	M01670	-0.168907	0.175945	0.337055	FALSE	FALSE	1
MR-IVW LD	tryptophan	GCST90200441	urea	M01670	-0.168907	0.175945	0.337055	FALSE	FALSE	1
MR-PCA	tryptophan	GCST90200441	urea	M01670	-0.0575154	0.126613	0.64964	FALSE	FALSE	1
MR-link 2	dihydroorotate	GCST90200444	arginine	bioa_002	0.0304084	0.0218767	0.164532	FALSE	FALSE	5
MR-IVW	dihydroorotate	GCST90200444	arginine	bioa_002	0.0120338	0.0229244	0.599629	FALSE	FALSE	5
MR-IVW LD	dihydroorotate	GCST90200444	arginine	bioa_002	0.0120338	0.0229244	0.599629	FALSE	FALSE	5
MR-PCA	dihydroorotate	GCST90200444	arginine	bioa_002	0.0287663	0.0192083	0.134239	FALSE	FALSE	5
MR-link 2	myo-inositol	GCST90200401	urate	GCST90200307	0.074354	0.122589	0.544162	FALSE	FALSE	2
MR-IVW	myo-inositol	GCST90200401	urate	GCST90200307	0.0746541	0.117766	0.526133	FALSE	FALSE	2
MR-IVW LD	myo-inositol	GCST90200401	urate	GCST90200307	0.0746541	0.117766	0.526133	FALSE	FALSE	2
MR-PCA	myo-inositol	GCST90200401	urate	GCST90200307	0.0771709	0.0766482	0.314021	FALSE	FALSE	2
MR-link 2	5-oxoproline	GCST90200280	alpha-aminoadipic acid	bioa_025	-0.0119596	0.0277247	0.666201	FALSE	FALSE	2
MR-IVW	5-oxoproline	GCST90200280	alpha-aminoadipic acid	bioa_025	-0.0201813	0.0239631	0.399685	FALSE	FALSE	2
MR-IVW LD	5-oxoproline	GCST90200280	alpha-aminoadipic acid	bioa_025	-0.0196575	0.0245301	0.422924	FALSE	FALSE	2
MR-PCA	5-oxoproline	GCST90200280	alpha-aminoadipic acid	bioa_025	-0.00943074	0.0254687	0.711168	FALSE	FALSE	2
MR-link 2	glucose	M20489	isoleucine	met-d-Ile	0.0831996	0.0843423	0.323912	FALSE	FALSE	1
MR-IVW	glucose	M20489	isoleucine	met-d-Ile	0.0957185	0.0457226	0.0363079	FALSE	FALSE	1
MR-IVW LD	glucose	M20489	isoleucine	met-d-Ile	0.0957185	0.0457226	0.0363079	FALSE	FALSE	1
MR-PCA	glucose	M20489	isoleucine	met-d-Ile	0.02339	0.0355631	0.510729	FALSE	FALSE	1
MR-link 2	beta-citrylglutamate	GCST90199911	citrulline	GCST90200403	-0.0331803	0.0234303	0.156739	FALSE	FALSE	2
MR-IVW	beta-citrylglutamate	GCST90199911	citrulline	GCST90200403	-0.0337424	0.0260127	0.19458	FALSE	FALSE	2
MR-IVW LD	beta-citrylglutamate	GCST90199911	citrulline	GCST90200403	-0.0324481	0.0276644	0.240828	FALSE	FALSE	2
MR-PCA	beta-citrylglutamate	GCST90199911	citrulline	GCST90200403	-0.0283717	0.0246796	0.250307	FALSE	FALSE	2
MR-link 2	uridine	GCST90200407	taurocholate	M18497	0.0328508	0.133592	0.805756	FALSE	FALSE	3
MR-IVW	uridine	GCST90200407	taurocholate	M18497	-0.156834	0.120118	0.191664	FALSE	FALSE	3
MR-IVW LD	uridine	GCST90200407	taurocholate	M18497	-0.156834	0.120118	0.191664	FALSE	FALSE	3
MR-PCA	uridine	GCST90200407	taurocholate	M18497	-0.106588	0.103435	0.302782	FALSE	FALSE	3
MR-link 2	citrate	M01564	lactate	met-d-Lactate	-0.0119875	0.0194256	0.53717	FALSE	FALSE	4
MR-IVW	citrate	M01564	lactate	met-d-Lactate	-0.0411667	0.0183446	0.0248271	FALSE	FALSE	4
MR-IVW LD	citrate	M01564	lactate	met-d-Lactate	-0.0413917	0.0184932	0.0252068	FALSE	FALSE	4
MR-PCA	citrate	M01564	lactate	met-d-Lactate	-0.01086	0.0151685	0.474017	FALSE	FALSE	4
MR-link 2	sphinganine-1-phosphate	GCST90199845	taurochenodeoxycholate	GCST90200337	-0.195205	0.152622	0.200892	FALSE	FALSE	1
MR-IVW	sphinganine-1-phosphate	GCST90199845	taurochenodeoxycholate	GCST90200337	0.0645404	0.0916524	0.481316	FALSE	FALSE	2
MR-IVW LD	sphinganine-1-phosphate	GCST90199845	taurochenodeoxycholate	GCST90200337	0.0665226	0.0934786	0.476691	FALSE	FALSE	2
MR-PCA	sphinganine-1-phosphate	GCST90199845	taurochenodeoxycholate	GCST90200337	0.0445069	0.0580202	0.443027	FALSE	FALSE	2
MR-link 2	choline	GCST90200327	isoursodeoxycholate	GCST90199892	0.132869	0.136381	0.329933	FALSE	FALSE	2
MR-IVW	choline	GCST90200327	isoursodeoxycholate	GCST90199892	-0.0946541	0.115201	0.411279	FALSE	FALSE	2
MR-IVW LD	choline	GCST90200327	isoursodeoxycholate	GCST90199892	-0.0946541	0.115201	0.411279	FALSE	FALSE	2
MR-PCA	choline	GCST90200327	isoursodeoxycholate	GCST90199892	0.0754928	0.0773111	0.328826	FALSE	FALSE	2
MR-link 2	citrulline	M02132	urate	GCST90200307	-0.0791958	0.129406	0.540541	FALSE	FALSE	1
MR-IVW	citrulline	M02132	urate	GCST90200307	-0.12137	0.155772	0.43589	FALSE	FALSE	1
MR-IVW LD	citrulline	M02132	urate	GCST90200307	-0.12137	0.155772	0.43589	FALSE	FALSE	1
MR-PCA	citrulline	M02132	urate	GCST90200307	-0.0484109	0.121734	0.690869	FALSE	FALSE	1
MR-link 2	glutamate	GCST90200412	n-formylanthranilic acid	GCST90199960	-0.317891	0.285568	0.265628	FALSE	FALSE	1
MR-IVW	glutamate	GCST90200412	n-formylanthranilic acid	GCST90199960	-0.0530331	0.162587	0.744285	FALSE	FALSE	1
MR-IVW LD	glutamate	GCST90200412	n-formylanthranilic acid	GCST90199960	-0.0530331	0.162587	0.744285	FALSE	FALSE	1
MR-PCA	glutamate	GCST90200412	n-formylanthranilic acid	GCST90199960	-0.0833478	0.0887606	0.347721	FALSE	FALSE	1
MR-link 2	inosine	M01123	cystine	M31454	0.0299246	0.152849	0.844784	FALSE	FALSE	1
MR-IVW	inosine	M01123	cystine	M31454	-0.139129	0.169452	0.411616	FALSE	FALSE	1
MR-IVW LD	inosine	M01123	cystine	M31454	-0.139129	0.169452	0.411616	FALSE	FALSE	1
MR-PCA	inosine	M01123	cystine	M31454	-0.01261	0.137671	0.92702	FALSE	FALSE	1
MR-link 2	cortisol	GCST90200378	inosine	M01123	0.632517	0.357751	0.0770547	FALSE	FALSE	1
MR-IVW	cortisol	GCST90200378	inosine	M01123	0.41991	0.271326	0.121714	FALSE	FALSE	1
MR-IVW LD	cortisol	GCST90200378	inosine	M01123	0.41991	0.271326	0.121714	FALSE	FALSE	1
MR-PCA	cortisol	GCST90200378	inosine	M01123	0.501938	0.256932	0.0507507	FALSE	FALSE	1
MR-link 2	sarcosine	bioa_031	cytidine	GCST90200429	0.309955	0.128788	0.0160973	FALSE	FALSE	2
MR-IVW	sarcosine	bioa_031	cytidine	GCST90200429	0.357725	0.106514	0.00078373	FALSE	FALSE	2
MR-IVW LD	sarcosine	bioa_031	cytidine	GCST90200429	0.36272	0.110877	0.0010703	FALSE	FALSE	2
MR-PCA	sarcosine	bioa_031	cytidine	GCST90200429	0.249307	0.0892189	0.00520075	FALSE	FALSE	2
MR-link 2	n-stearoyl-sphingosine (d18:1/18:0)*	GCST90200341	myo-inositol	GCST90200401	-0.0576656	0.0676048	0.39367	FALSE	FALSE	4
MR-IVW	n-stearoyl-sphingosine (d18:1/18:0)*	GCST90200341	myo-inositol	GCST90200401	-0.0717964	0.0700281	0.305244	FALSE	FALSE	4
MR-IVW LD	n-stearoyl-sphingosine (d18:1/18:0)*	GCST90200341	myo-inositol	GCST90200401	-0.0717964	0.0700281	0.305244	FALSE	FALSE	4
MR-PCA	n-stearoyl-sphingosine (d18:1/18:0)*	GCST90200341	myo-inositol	GCST90200401	-0.0189824	0.0456655	0.677641	FALSE	FALSE	4
MR-link 2	choline	GCST90200327	ornithine	GCST90200404	0.394827	0.118722	0.000882138	FALSE	FALSE	2
MR-IVW	choline	GCST90200327	ornithine	GCST90200404	0.37548	0.115019	0.00109655	FALSE	FALSE	2
MR-IVW LD	choline	GCST90200327	ornithine	GCST90200404	0.37548	0.115019	0.00109655	FALSE	FALSE	2
MR-PCA	choline	GCST90200327	ornithine	GCST90200404	0.226593	0.0772048	0.00333597	FALSE	FALSE	2
MR-link 2	citrulline	bioa_005	beta-alanine	GCST90200361	-0.07338	0.0813927	0.367294	FALSE	FALSE	6
MR-IVW	citrulline	bioa_005	beta-alanine	GCST90200361	-0.0853931	0.0974818	0.381035	FALSE	FALSE	6
MR-IVW LD	citrulline	bioa_005	beta-alanine	GCST90200361	-0.0765988	0.0892509	0.39076	FALSE	FALSE	6
MR-PCA	citrulline	bioa_005	beta-alanine	GCST90200361	-0.0336991	0.0766391	0.660146	FALSE	FALSE	6
MR-link 2	sulfate*	GCST90199896	sphingosine 1-phosphate	GCST90199657	-0.225902	0.201566	0.262401	FALSE	FALSE	1
MR-IVW	sulfate*	GCST90199896	sphingosine 1-phosphate	GCST90199657	0.0235464	0.172243	0.891264	FALSE	FALSE	1
MR-IVW LD	sulfate*	GCST90199896	sphingosine 1-phosphate	GCST90199657	0.0235464	0.172243	0.891264	FALSE	FALSE	1
MR-PCA	sulfate*	GCST90199896	sphingosine 1-phosphate	GCST90199657	-0.075024	0.105819	0.478333	FALSE	FALSE	1
MR-link 2	betaine	GCST90200425	serine	GCST90200415	0.131444	0.0382363	0.000586714	FALSE	FALSE	6
MR-IVW	betaine	GCST90200425	serine	GCST90200415	-0.151702	0.0454034	0.000834184	FALSE	FALSE	6
MR-IVW LD	betaine	GCST90200425	serine	GCST90200415	-0.128009	0.0390135	0.00103387	FALSE	FALSE	6
MR-PCA	betaine	GCST90200425	serine	GCST90200415	-0.0106291	0.0329283	0.746851	FALSE	FALSE	6
MR-link 2	asparagine	bioa_003	isoleucine	M01125	-0.0464211	0.0600602	0.439576	FALSE	FALSE	6
MR-IVW	asparagine	bioa_003	isoleucine	M01125	-0.0431723	0.0794929	0.587063	FALSE	FALSE	6
MR-IVW LD	asparagine	bioa_003	isoleucine	M01125	-0.0403724	0.0626129	0.519061	FALSE	FALSE	6
MR-PCA	asparagine	bioa_003	isoleucine	M01125	-0.0666758	0.0612105	0.276027	FALSE	FALSE	6
MR-link 2	serine	bioa_018	methionine	M01302	0.135443	0.0551172	0.0139962	FALSE	FALSE	8
MR-IVW	serine	bioa_018	methionine	M01302	0.118642	0.0566583	0.0362611	FALSE	FALSE	8
MR-IVW LD	serine	bioa_018	methionine	M01302	0.115431	0.0574161	0.0443863	FALSE	FALSE	8
MR-PCA	serine	bioa_018	methionine	M01302	0.091867	0.0570632	0.107416	FALSE	FALSE	8
MR-link 2	acetone	met-d-Acetone	1-methylxanthine	GCST90199763	-0.163594	0.162858	0.315128	FALSE	FALSE	11
MR-IVW	acetone	met-d-Acetone	1-methylxanthine	GCST90199763	-0.0487251	0.153014	0.750154	FALSE	FALSE	11
MR-IVW LD	acetone	met-d-Acetone	1-methylxanthine	GCST90199763	-0.154975	0.143708	0.280855	FALSE	FALSE	11
MR-PCA	acetone	met-d-Acetone	1-methylxanthine	GCST90199763	-0.073244	0.106423	0.491306	FALSE	FALSE	11
MR-link 2	citrulline	bioa_005	guanidinoacetate	GCST90200384	0.149838	0.0863301	0.0826271	FALSE	FALSE	6
MR-IVW	citrulline	bioa_005	guanidinoacetate	GCST90200384	0.290781	0.0879872	0.000950422	FALSE	FALSE	6
MR-IVW LD	citrulline	bioa_005	guanidinoacetate	GCST90200384	0.287734	0.0885681	0.00115922	FALSE	FALSE	6
MR-PCA	citrulline	bioa_005	guanidinoacetate	GCST90200384	0.149458	0.0760515	0.0493882	FALSE	FALSE	6
MR-link 2	creatine	GCST90200323	glycerol	M15122	0.0777838	0.0912	0.393719	FALSE	FALSE	2
MR-IVW	creatine	GCST90200323	glycerol	M15122	0.0482999	0.0870707	0.579086	FALSE	FALSE	2
MR-IVW LD	creatine	GCST90200323	glycerol	M15122	0.0482999	0.0870707	0.579086	FALSE	FALSE	2
MR-PCA	creatine	GCST90200323	glycerol	M15122	0.00483144	0.0790463	0.951262	FALSE	FALSE	2
MR-link 2	arachidonate (20:4n6)	GCST90200358	paraxanthine	M18254	0.000238053	0.0535078	0.99645	FALSE	FALSE	1
MR-IVW	arachidonate (20:4n6)	GCST90200358	paraxanthine	M18254	-0.00975465	0.0641789	0.879194	FALSE	FALSE	1
MR-IVW LD	arachidonate (20:4n6)	GCST90200358	paraxanthine	M18254	-0.0142323	0.0537717	0.791256	FALSE	FALSE	1
MR-PCA	arachidonate (20:4n6)	GCST90200358	paraxanthine	M18254	-0.0109539	0.0532144	0.836912	FALSE	FALSE	1
MR-link 2	alpha-aminoadipic acid	bioa_025	pyruvate	met-d-Pyruvate	-0.081167	0.0577258	0.159701	FALSE	FALSE	2
MR-IVW	alpha-aminoadipic acid	bioa_025	pyruvate	met-d-Pyruvate	0.00330615	0.0391248	0.932657	FALSE	FALSE	2
MR-IVW LD	alpha-aminoadipic acid	bioa_025	pyruvate	met-d-Pyruvate	0.00330615	0.0391248	0.932657	FALSE	FALSE	2
MR-PCA	alpha-aminoadipic acid	bioa_025	pyruvate	met-d-Pyruvate	-0.0301057	0.0201407	0.134975	FALSE	FALSE	2
MR-link 2	cytidine	GCST90200429	valine	met-d-Val	0.0212396	0.043258	0.623428	FALSE	FALSE	1
MR-IVW	cytidine	GCST90200429	valine	met-d-Val	0.00581941	0.0388176	0.88083	FALSE	FALSE	1
MR-IVW LD	cytidine	GCST90200429	valine	met-d-Val	0.00581941	0.0388176	0.88083	FALSE	FALSE	1
MR-PCA	cytidine	GCST90200429	valine	met-d-Val	-0.00371419	0.0236862	0.875396	FALSE	FALSE	1
MR-link 2	flavin adenine dinucleotide (fad)	GCST90200376	glutamine	GCST90200419	-0.0410577	0.0475457	0.387839	FALSE	FALSE	1
MR-IVW	flavin adenine dinucleotide (fad)	GCST90200376	glutamine	GCST90200419	0.0342576	0.0846502	0.685701	FALSE	FALSE	1
MR-IVW LD	flavin adenine dinucleotide (fad)	GCST90200376	glutamine	GCST90200419	0.0314419	0.0430673	0.46535	FALSE	FALSE	1
MR-PCA	flavin adenine dinucleotide (fad)	GCST90200376	glutamine	GCST90200419	0.0278295	0.0428326	0.515869	FALSE	FALSE	1
MR-link 2	1-methylxanthine	GCST90199763	spermidine	GCST90200423	0.00745681	0.0516684	0.885247	FALSE	FALSE	3
MR-IVW	1-methylxanthine	GCST90199763	spermidine	GCST90200423	0.0403062	0.0526369	0.44383	FALSE	FALSE	3
MR-IVW LD	1-methylxanthine	GCST90199763	spermidine	GCST90200423	0.0403062	0.0526369	0.44383	FALSE	FALSE	3
MR-PCA	1-methylxanthine	GCST90199763	spermidine	GCST90200423	0.043902	0.0441378	0.319902	FALSE	FALSE	3
MR-link 2	histidine	M00059	4-hydroxy-2-oxoglutaric acid	GCST90199897	-0.049716	0.147369	0.735848	FALSE	FALSE	1
MR-IVW	histidine	M00059	4-hydroxy-2-oxoglutaric acid	GCST90199897	-0.0404162	0.132356	0.760092	FALSE	FALSE	1
MR-IVW LD	histidine	M00059	4-hydroxy-2-oxoglutaric acid	GCST90199897	-0.0404162	0.132356	0.760092	FALSE	FALSE	1
MR-PCA	histidine	M00059	4-hydroxy-2-oxoglutaric acid	GCST90199897	-0.0386876	0.130863	0.76751	FALSE	FALSE	1
MR-link 2	phosphoethanolamine	GCST90200281	3-hydroxybutyrate (bhba)	GCST90200367	0.121267	0.113638	0.285911	FALSE	FALSE	2
MR-IVW	phosphoethanolamine	GCST90200281	3-hydroxybutyrate (bhba)	GCST90200367	0.153314	0.12405	0.216491	FALSE	FALSE	2
MR-IVW LD	phosphoethanolamine	GCST90200281	3-hydroxybutyrate (bhba)	GCST90200367	0.153314	0.12405	0.216491	FALSE	FALSE	2
MR-PCA	phosphoethanolamine	GCST90200281	3-hydroxybutyrate (bhba)	GCST90200367	0.0776669	0.0655412	0.236014	FALSE	FALSE	2
MR-link 2	choline	GCST90200327	3-hydroxybutyrate (bhba)	M00542	-0.0508957	0.14279	0.721514	FALSE	FALSE	1
MR-IVW	choline	GCST90200327	3-hydroxybutyrate (bhba)	M00542	0.117336	0.182826	0.521009	FALSE	FALSE	1
MR-IVW LD	choline	GCST90200327	3-hydroxybutyrate (bhba)	M00542	0.117336	0.182826	0.521009	FALSE	FALSE	1
MR-PCA	choline	GCST90200327	3-hydroxybutyrate (bhba)	M00542	-0.0435776	0.123608	0.724427	FALSE	FALSE	1
MR-link 2	glycerophosphorylcholine (gpc)	GCST90199629	betaine	M03141	-0.399426	0.171369	0.0197638	FALSE	FALSE	1
MR-IVW	glycerophosphorylcholine (gpc)	GCST90199629	betaine	M03141	-0.433335	0.157005	0.00578014	FALSE	FALSE	1
MR-IVW LD	glycerophosphorylcholine (gpc)	GCST90199629	betaine	M03141	-0.433335	0.157005	0.00578014	FALSE	FALSE	1
MR-PCA	glycerophosphorylcholine (gpc)	GCST90199629	betaine	M03141	-0.322954	0.148916	0.0301054	FALSE	FALSE	1
MR-link 2	myo-inositol	M19934	hypotaurine	GCST90200379	0.0639535	0.102198	0.531459	FALSE	FALSE	2
MR-IVW	myo-inositol	M19934	hypotaurine	GCST90200379	0.0461458	0.0939128	0.623166	FALSE	FALSE	2
MR-IVW LD	myo-inositol	M19934	hypotaurine	GCST90200379	0.0461458	0.0939128	0.623166	FALSE	FALSE	2
MR-PCA	myo-inositol	M19934	hypotaurine	GCST90200379	0.0605235	0.0853229	0.478109	FALSE	FALSE	2
MR-link 2	beta-alanine	GCST90200361	3-methyl-2-oxobutyrate	GCST90199677	0.0580416	0.0921138	0.528624	FALSE	FALSE	1
MR-IVW	beta-alanine	GCST90200361	3-methyl-2-oxobutyrate	GCST90199677	-0.0441855	0.0804022	0.582624	FALSE	FALSE	1
MR-IVW LD	beta-alanine	GCST90200361	3-methyl-2-oxobutyrate	GCST90199677	-0.0441855	0.0804022	0.582624	FALSE	FALSE	1
MR-PCA	beta-alanine	GCST90200361	3-methyl-2-oxobutyrate	GCST90199677	-0.0151632	0.0732808	0.836073	FALSE	FALSE	1
MR-link 2	alpha-tocopherol	GCST90200302	alpha-ketoglutarate	M33453	0.19557	0.301788	0.516961	FALSE	FALSE	1
MR-IVW	alpha-tocopherol	GCST90200302	alpha-ketoglutarate	M33453	0.248724	0.218392	0.25475	FALSE	FALSE	1
MR-IVW LD	alpha-tocopherol	GCST90200302	alpha-ketoglutarate	M33453	0.248724	0.218392	0.25475	FALSE	FALSE	1
MR-PCA	alpha-tocopherol	GCST90200302	alpha-ketoglutarate	M33453	0.298796	0.208338	0.151517	FALSE	FALSE	1
MR-link 2	1-(1-enyl-stearoyl)-2-arachidonoyl-gpe (p-18:0/20:4)*	GCST90200058	kynurenine	M15140	-0.0859019	0.0628772	0.171881	FALSE	FALSE	1
MR-IVW	1-(1-enyl-stearoyl)-2-arachidonoyl-gpe (p-18:0/20:4)*	GCST90200058	kynurenine	M15140	-0.129407	0.0597263	0.0302603	FALSE	FALSE	1
MR-IVW LD	1-(1-enyl-stearoyl)-2-arachidonoyl-gpe (p-18:0/20:4)*	GCST90200058	kynurenine	M15140	-0.129407	0.0597263	0.0302603	FALSE	FALSE	1
MR-PCA	1-(1-enyl-stearoyl)-2-arachidonoyl-gpe (p-18:0/20:4)*	GCST90200058	kynurenine	M15140	-0.123218	0.0589866	0.0367156	FALSE	FALSE	1
MR-link 2	inosine	M01123	allantoin	M01107	0.0104254	0.0936505	0.911361	FALSE	FALSE	1
MR-IVW	inosine	M01123	allantoin	M01107	-0.00143353	0.103214	0.988919	FALSE	FALSE	1
MR-IVW LD	inosine	M01123	allantoin	M01107	-0.00143353	0.103214	0.988919	FALSE	FALSE	1
MR-PCA	inosine	M01123	allantoin	M01107	0.0194229	0.0838429	0.816803	FALSE	FALSE	1
MR-link 2	leucine	met-d-Leu	inositol 1-phosphate (i1p)	M01481	0.0323002	0.217428	0.881904	FALSE	FALSE	13
MR-IVW	leucine	met-d-Leu	inositol 1-phosphate (i1p)	M01481	0.259741	0.222743	0.243574	FALSE	FALSE	13
MR-IVW LD	leucine	met-d-Leu	inositol 1-phosphate (i1p)	M01481	0.25951	0.222695	0.243889	FALSE	FALSE	13
MR-PCA	leucine	met-d-Leu	inositol 1-phosphate (i1p)	M01481	0.220241	0.216012	0.307928	FALSE	FALSE	13
MR-link 2	n-stearoyl-sphingosine (d18:1/18:0)*	GCST90200341	isoleucine	met-d-Ile	-0.000786218	0.0207024	0.969706	FALSE	FALSE	4
MR-IVW	n-stearoyl-sphingosine (d18:1/18:0)*	GCST90200341	isoleucine	met-d-Ile	-0.0112882	0.0186864	0.545786	FALSE	FALSE	4
MR-IVW LD	n-stearoyl-sphingosine (d18:1/18:0)*	GCST90200341	isoleucine	met-d-Ile	-0.0112882	0.0186864	0.545786	FALSE	FALSE	4
MR-PCA	n-stearoyl-sphingosine (d18:1/18:0)*	GCST90200341	isoleucine	met-d-Ile	0.0042843	0.0123473	0.728605	FALSE	FALSE	4
MR-link 2	cholesterol	M00063	5-acetylamino-6-formylamino-3-methyluracil	GCST90200680	-0.138377	0.271519	0.610305	FALSE	FALSE	1
MR-IVW	cholesterol	M00063	5-acetylamino-6-formylamino-3-methyluracil	GCST90200680	-0.118161	0.179359	0.510027	FALSE	FALSE	1
MR-IVW LD	cholesterol	M00063	5-acetylamino-6-formylamino-3-methyluracil	GCST90200680	-0.118161	0.179359	0.510027	FALSE	FALSE	1
MR-PCA	cholesterol	M00063	5-acetylamino-6-formylamino-3-methyluracil	GCST90200680	-0.16903	0.158374	0.285843	FALSE	FALSE	1
MR-link 2	aspartate	bioa_004	retinol (vitamin a)	GCST90200405	-0.158093	0.0947416	0.0951824	FALSE	FALSE	3
MR-IVW	aspartate	bioa_004	retinol (vitamin a)	GCST90200405	0.000233321	0.0870636	0.997862	FALSE	FALSE	3
MR-IVW LD	aspartate	bioa_004	retinol (vitamin a)	GCST90200405	0.000233321	0.0870636	0.997862	FALSE	FALSE	3
MR-PCA	aspartate	bioa_004	retinol (vitamin a)	GCST90200405	-0.0559441	0.083867	0.504735	FALSE	FALSE	3
MR-link 2	threonine	bioa_019	1,7-dimethylurate	GCST90199756	-0.0721302	0.0897525	0.421595	FALSE	FALSE	8
MR-IVW	threonine	bioa_019	1,7-dimethylurate	GCST90199756	-0.0399962	0.0913901	0.661646	FALSE	FALSE	8
MR-IVW LD	threonine	bioa_019	1,7-dimethylurate	GCST90199756	-0.0234071	0.0837634	0.779905	FALSE	FALSE	8
MR-PCA	threonine	bioa_019	1,7-dimethylurate	GCST90199756	0.00569344	0.0765713	0.940728	FALSE	FALSE	8
MR-link 2	glutamine	met-d-Gln	adenosine	M00555	0.0565036	0.057984	0.329824	FALSE	FALSE	36
MR-IVW	glutamine	met-d-Gln	adenosine	M00555	0.0427412	0.0698166	0.54041	FALSE	FALSE	36
MR-IVW LD	glutamine	met-d-Gln	adenosine	M00555	0.0129494	0.0576486	0.82227	FALSE	FALSE	36
MR-PCA	glutamine	met-d-Gln	adenosine	M00555	0.0735542	0.0531912	0.166718	FALSE	FALSE	36
MR-link 2	inosine	M01123	inosine 5'-monophosphate (imp)	GCST90200395	-0.0461804	0.0994727	0.642467	FALSE	FALSE	1
MR-IVW	inosine	M01123	inosine 5'-monophosphate (imp)	GCST90200395	-0.05901	0.110776	0.594244	FALSE	FALSE	1
MR-IVW LD	inosine	M01123	inosine 5'-monophosphate (imp)	GCST90200395	-0.05901	0.110776	0.594244	FALSE	FALSE	1
MR-PCA	inosine	M01123	inosine 5'-monophosphate (imp)	GCST90200395	-0.0121516	0.0907645	0.893497	FALSE	FALSE	1
MR-link 2	betaine	GCST90200425	sarcosine	bioa_031	-0.0182044	0.0221052	0.410204	FALSE	FALSE	6
MR-IVW	betaine	GCST90200425	sarcosine	bioa_031	-0.0575879	0.0272662	0.034681	FALSE	FALSE	6
MR-IVW LD	betaine	GCST90200425	sarcosine	bioa_031	-0.0463374	0.0245099	0.0586833	FALSE	FALSE	6
MR-PCA	betaine	GCST90200425	sarcosine	bioa_031	-0.0132685	0.0198319	0.503467	FALSE	FALSE	6
MR-link 2	inositol 1-phosphate (i1p)	M01481	cystine	M31454	0.0539875	0.107107	0.614224	FALSE	FALSE	8
MR-IVW	inositol 1-phosphate (i1p)	M01481	cystine	M31454	-0.00824988	0.0549688	0.880699	FALSE	FALSE	9
MR-IVW LD	inositol 1-phosphate (i1p)	M01481	cystine	M31454	-0.00824988	0.0549688	0.880699	FALSE	FALSE	9
MR-PCA	inositol 1-phosphate (i1p)	M01481	cystine	M31454	0.0170964	0.044878	0.703238	FALSE	FALSE	9
MR-link 2	asparagine	bioa_003	theobromine	GCST90199644	0.110125	0.076627	0.150672	FALSE	FALSE	6
MR-IVW	asparagine	bioa_003	theobromine	GCST90199644	0.0873839	0.0862669	0.311085	FALSE	FALSE	6
MR-IVW LD	asparagine	bioa_003	theobromine	GCST90199644	0.0884965	0.085362	0.299866	FALSE	FALSE	6
MR-PCA	asparagine	bioa_003	theobromine	GCST90199644	0.0248921	0.0785454	0.751309	FALSE	FALSE	6
MR-link 2	docosahexaenoate (dha; 22:6n3)	GCST90199651	biliverdin	GCST90200706	0.293514	0.225367	0.192786	FALSE	FALSE	1
MR-IVW	docosahexaenoate (dha; 22:6n3)	GCST90199651	biliverdin	GCST90200706	0.247985	0.170134	0.144954	FALSE	FALSE	1
MR-IVW LD	docosahexaenoate (dha; 22:6n3)	GCST90199651	biliverdin	GCST90200706	0.247985	0.170134	0.144954	FALSE	FALSE	1
MR-PCA	docosahexaenoate (dha; 22:6n3)	GCST90199651	biliverdin	GCST90200706	0.144012	0.123106	0.242071	FALSE	FALSE	1
MR-link 2	alanine	met-d-Ala	glutamine	GCST90200419	0.148587	0.09182	0.10561	FALSE	FALSE	29
MR-IVW	alanine	met-d-Ala	glutamine	GCST90200419	-0.227336	0.0778419	0.00349484	FALSE	FALSE	29
MR-IVW LD	alanine	met-d-Ala	glutamine	GCST90200419	-0.239718	0.0787337	0.00232935	FALSE	FALSE	29
MR-PCA	alanine	met-d-Ala	glutamine	GCST90200419	-0.130333	0.0622355	0.0362431	FALSE	FALSE	29
MR-link 2	3-aminoisobutyrate	GCST90200310	5-oxoproline	M01494	-0.0286507	0.0235329	0.223424	FALSE	FALSE	2
MR-IVW	3-aminoisobutyrate	GCST90200310	5-oxoproline	M01494	-0.0196532	0.0291975	0.500876	FALSE	FALSE	2
MR-IVW LD	3-aminoisobutyrate	GCST90200310	5-oxoproline	M01494	-0.0225382	0.0275166	0.412742	FALSE	FALSE	2
MR-PCA	3-aminoisobutyrate	GCST90200310	5-oxoproline	M01494	-0.044978	0.0254592	0.0772841	FALSE	FALSE	2
MR-link 2	beta-citrylglutamate	GCST90199911	sarcosine	GCST90200291	-0.0424684	0.0233556	0.0690123	FALSE	FALSE	2
MR-IVW	beta-citrylglutamate	GCST90199911	sarcosine	GCST90200291	-0.0121972	0.0259088	0.637802	FALSE	FALSE	2
MR-IVW LD	beta-citrylglutamate	GCST90199911	sarcosine	GCST90200291	-0.0113007	0.0275538	0.68171	FALSE	FALSE	2
MR-PCA	beta-citrylglutamate	GCST90199911	sarcosine	GCST90200291	-0.0069412	0.0245804	0.777646	FALSE	FALSE	2
MR-link 2	glutamine	met-d-Gln	methionine	bioa_013	0.0593911	0.0309881	0.0552914	FALSE	FALSE	36
MR-IVW	glutamine	met-d-Gln	methionine	bioa_013	0.0772514	0.0278122	0.00547603	FALSE	FALSE	36
MR-IVW LD	glutamine	met-d-Gln	methionine	bioa_013	0.0800748	0.0280692	0.00433407	FALSE	FALSE	36
MR-PCA	glutamine	met-d-Gln	methionine	bioa_013	0.0888037	0.0258991	0.000606177	FALSE	FALSE	36
MR-link 2	valine	met-d-Val	cortisol	GCST90200378	-0.0825506	0.0831107	0.320582	FALSE	FALSE	16
MR-IVW	valine	met-d-Val	cortisol	GCST90200378	-0.0196451	0.097017	0.839533	FALSE	FALSE	16
MR-IVW LD	valine	met-d-Val	cortisol	GCST90200378	-0.0153589	0.0828076	0.852855	FALSE	FALSE	16
MR-PCA	valine	met-d-Val	cortisol	GCST90200378	-0.0257136	0.0694428	0.71117	FALSE	FALSE	16
MR-link 2	arginine	GCST90200372	urate	M01604	-0.0584005	0.0889167	0.51131	FALSE	FALSE	3
MR-IVW	arginine	GCST90200372	urate	M01604	0.0126032	0.0813887	0.876938	FALSE	FALSE	3
MR-IVW LD	arginine	GCST90200372	urate	M01604	0.0126032	0.0813887	0.876938	FALSE	FALSE	3
MR-PCA	arginine	GCST90200372	urate	M01604	-0.0191035	0.0801204	0.811543	FALSE	FALSE	3
MR-link 2	3-methyl-2-oxobutyrate	GCST90199677	allantoin	M01107	-0.143057	0.143266	0.318017	FALSE	FALSE	1
MR-IVW	3-methyl-2-oxobutyrate	GCST90199677	allantoin	M01107	-0.100608	0.156115	0.519287	FALSE	FALSE	1
MR-IVW LD	3-methyl-2-oxobutyrate	GCST90199677	allantoin	M01107	-0.100608	0.156115	0.519287	FALSE	FALSE	1
MR-PCA	3-methyl-2-oxobutyrate	GCST90199677	allantoin	M01107	-0.172335	0.140857	0.221152	FALSE	FALSE	1
MR-link 2	oleamide	M32458	myo-inositol	M19934	0.0347616	0.0894314	0.697501	FALSE	FALSE	2
MR-IVW	oleamide	M32458	myo-inositol	M19934	0.104707	0.0916535	0.25328	FALSE	FALSE	2
MR-IVW LD	oleamide	M32458	myo-inositol	M19934	0.104707	0.0916535	0.25328	FALSE	FALSE	2
MR-PCA	oleamide	M32458	myo-inositol	M19934	0.0428538	0.0763253	0.574482	FALSE	FALSE	2
MR-link 2	spermidine	GCST90200423	3-(4-hydroxyphenyl)lactate	M32197	-0.0688024	0.181066	0.703957	FALSE	FALSE	1
MR-IVW	spermidine	GCST90200423	3-(4-hydroxyphenyl)lactate	M32197	0.013984	0.153824	0.927565	FALSE	FALSE	1
MR-IVW LD	spermidine	GCST90200423	3-(4-hydroxyphenyl)lactate	M32197	0.013984	0.153824	0.927565	FALSE	FALSE	1
MR-PCA	spermidine	GCST90200423	3-(4-hydroxyphenyl)lactate	M32197	-0.0464946	0.133525	0.727684	FALSE	FALSE	1
MR-link 2	docosahexaenoate (dha; 22:6n3)	GCST90199651	eicosapentaenoate (epa; 20:5n3)	M18467	1.62181	0.577164	0.00495474	FALSE	FALSE	1
MR-IVW	docosahexaenoate (dha; 22:6n3)	GCST90199651	eicosapentaenoate (epa; 20:5n3)	M18467	1.77993	0.191446	1.44061e-20	TRUE	FALSE	1
MR-IVW LD	docosahexaenoate (dha; 22:6n3)	GCST90199651	eicosapentaenoate (epa; 20:5n3)	M18467	1.77993	0.191446	1.44061e-20	TRUE	FALSE	1
MR-PCA	docosahexaenoate (dha; 22:6n3)	GCST90199651	eicosapentaenoate (epa; 20:5n3)	M18467	1.0158	0.141893	8.13128e-13	TRUE	FALSE	1
MR-link 2	alanine	bioa_001	pantothenate	M01508	0.128527	0.104816	0.220114	FALSE	FALSE	16
MR-IVW	alanine	bioa_001	pantothenate	M01508	0.245369	0.0918249	0.00753688	FALSE	FALSE	16
MR-IVW LD	alanine	bioa_001	pantothenate	M01508	0.240625	0.0910659	0.00823402	FALSE	FALSE	16
MR-PCA	alanine	bioa_001	pantothenate	M01508	0.171146	0.0870401	0.0492649	FALSE	FALSE	16
MR-link 2	pantothenate	GCST90200279	cysteine	GCST90200439	0.148959	0.212937	0.484212	FALSE	FALSE	1
MR-IVW	pantothenate	GCST90200279	cysteine	GCST90200439	0.115541	0.170882	0.498948	FALSE	FALSE	1
MR-IVW LD	pantothenate	GCST90200279	cysteine	GCST90200439	0.115541	0.170882	0.498948	FALSE	FALSE	1
MR-PCA	pantothenate	GCST90200279	cysteine	GCST90200439	0.00435294	0.106374	0.967359	FALSE	FALSE	1
MR-link 2	3-hydroxybutyrate (bhba)	met-d-bOHbutyrate	1-(1-enyl-stearoyl)-2-arachidonoyl-gpe (p-18:0/20:4)*	GCST90200058	-0.0627718	0.132541	0.635783	FALSE	FALSE	15
MR-IVW	3-hydroxybutyrate (bhba)	met-d-bOHbutyrate	1-(1-enyl-stearoyl)-2-arachidonoyl-gpe (p-18:0/20:4)*	GCST90200058	-0.182823	0.11622	0.1157	FALSE	FALSE	15
MR-IVW LD	3-hydroxybutyrate (bhba)	met-d-bOHbutyrate	1-(1-enyl-stearoyl)-2-arachidonoyl-gpe (p-18:0/20:4)*	GCST90200058	-0.146554	0.113856	0.19803	FALSE	FALSE	15
MR-PCA	3-hydroxybutyrate (bhba)	met-d-bOHbutyrate	1-(1-enyl-stearoyl)-2-arachidonoyl-gpe (p-18:0/20:4)*	GCST90200058	-0.110879	0.0886567	0.21106	FALSE	FALSE	15
MR-link 2	methionine	M01302	adenosine	M00555	-0.228519	0.336896	0.497576	FALSE	FALSE	1
MR-IVW	methionine	M01302	adenosine	M00555	-0.0453127	0.181251	0.802587	FALSE	FALSE	1
MR-IVW LD	methionine	M01302	adenosine	M00555	-0.0453127	0.181251	0.802587	FALSE	FALSE	1
MR-PCA	methionine	M01302	adenosine	M00555	-0.0725732	0.129047	0.573859	FALSE	FALSE	1
MR-link 2	mannose	GCST90200435	allantoin	GCST90200286	-0.12092	0.0639556	0.0586653	FALSE	FALSE	2
MR-IVW	mannose	GCST90200435	allantoin	GCST90200286	-0.0897363	0.102604	0.381798	FALSE	FALSE	2
MR-IVW LD	mannose	GCST90200435	allantoin	GCST90200286	-0.0825124	0.0771016	0.284539	FALSE	FALSE	2
MR-PCA	mannose	GCST90200435	allantoin	GCST90200286	-0.09766	0.0545789	0.0735607	FALSE	FALSE	2
MR-link 2	alanine	bioa_001	alpha-ketoglutarate	M33453	-0.11167	0.103306	0.27971	FALSE	FALSE	16
MR-IVW	alanine	bioa_001	alpha-ketoglutarate	M33453	-0.0702674	0.107897	0.514889	FALSE	FALSE	16
MR-IVW LD	alanine	bioa_001	alpha-ketoglutarate	M33453	-0.0751868	0.101932	0.460747	FALSE	FALSE	16
MR-PCA	alanine	bioa_001	alpha-ketoglutarate	M33453	-0.0661915	0.0974217	0.496864	FALSE	FALSE	16
MR-link 2	choline phosphate	GCST90200363	hypotaurine	GCST90200379	0.0717454	0.0626077	0.251815	FALSE	FALSE	2
MR-IVW	choline phosphate	GCST90200363	hypotaurine	GCST90200379	0.0262524	0.0835914	0.753479	FALSE	FALSE	2
MR-IVW LD	choline phosphate	GCST90200363	hypotaurine	GCST90200379	0.0274537	0.0813484	0.735753	FALSE	FALSE	2
MR-PCA	choline phosphate	GCST90200363	hypotaurine	GCST90200379	0.00901957	0.0551206	0.87002	FALSE	FALSE	2
MR-link 2	stearoyl sphingomyelin (d18:1/18:0)	GCST90200335	4-methyl-2-oxopentanoate	GCST90199655	0.118156	0.0539925	0.0286423	FALSE	FALSE	5
MR-IVW	stearoyl sphingomyelin (d18:1/18:0)	GCST90200335	4-methyl-2-oxopentanoate	GCST90199655	0.0863128	0.0588951	0.142775	FALSE	FALSE	5
MR-IVW LD	stearoyl sphingomyelin (d18:1/18:0)	GCST90200335	4-methyl-2-oxopentanoate	GCST90199655	0.0863128	0.0588951	0.142775	FALSE	FALSE	5
MR-PCA	stearoyl sphingomyelin (d18:1/18:0)	GCST90200335	4-methyl-2-oxopentanoate	GCST90199655	0.0259234	0.0383197	0.498722	FALSE	FALSE	5
MR-link 2	n-formylanthranilic acid	GCST90199960	2-hydroxyglutarate	GCST90199865	0.0692959	0.0300079	0.0209297	FALSE	FALSE	2
MR-IVW	n-formylanthranilic acid	GCST90199960	2-hydroxyglutarate	GCST90199865	0.0518584	0.0308086	0.0923279	FALSE	FALSE	2
MR-IVW LD	n-formylanthranilic acid	GCST90199960	2-hydroxyglutarate	GCST90199865	0.0518584	0.0308086	0.0923279	FALSE	FALSE	2
MR-PCA	n-formylanthranilic acid	GCST90199960	2-hydroxyglutarate	GCST90199865	0.0559665	0.0307568	0.0688134	FALSE	FALSE	2
MR-link 2	dehydroepiandrosterone sulfate (dhea-s)	M32425	paraxanthine	M18254	0.0372773	0.0952222	0.695444	FALSE	FALSE	2
MR-IVW	dehydroepiandrosterone sulfate (dhea-s)	M32425	paraxanthine	M18254	0.0582979	0.10174	0.566639	FALSE	FALSE	2
MR-IVW LD	dehydroepiandrosterone sulfate (dhea-s)	M32425	paraxanthine	M18254	0.0582979	0.10174	0.566639	FALSE	FALSE	2
MR-PCA	dehydroepiandrosterone sulfate (dhea-s)	M32425	paraxanthine	M18254	-0.0328275	0.0833182	0.69358	FALSE	FALSE	2
MR-link 2	inositol 1-phosphate (i1p)	M01481	glutamate	M32322	0.0899642	0.0554551	0.104741	FALSE	FALSE	9
MR-IVW	inositol 1-phosphate (i1p)	M01481	glutamate	M32322	0.045091	0.0285437	0.114172	FALSE	FALSE	9
MR-IVW LD	inositol 1-phosphate (i1p)	M01481	glutamate	M32322	0.045091	0.0285437	0.114172	FALSE	FALSE	9
MR-PCA	inositol 1-phosphate (i1p)	M01481	glutamate	M32322	0.0136676	0.0233011	0.557496	FALSE	FALSE	9
MR-link 2	2-hydroxyglutarate	GCST90199865	cholesterol	GCST90200368	0.222291	0.122306	0.0691394	FALSE	FALSE	2
MR-IVW	2-hydroxyglutarate	GCST90199865	cholesterol	GCST90200368	0.0652969	0.09569	0.494999	FALSE	FALSE	2
MR-IVW LD	2-hydroxyglutarate	GCST90199865	cholesterol	GCST90200368	0.0652969	0.09569	0.494999	FALSE	FALSE	2
MR-PCA	2-hydroxyglutarate	GCST90199865	cholesterol	GCST90200368	0.101173	0.0707988	0.152997	FALSE	FALSE	2
MR-link 2	alpha-ketoglutarate	GCST90200455	docosapentaenoate (n6 dpa; 22:5n6)	GCST90199796	0.077231	0.0914094	0.398171	FALSE	FALSE	1
MR-IVW	alpha-ketoglutarate	GCST90200455	docosapentaenoate (n6 dpa; 22:5n6)	GCST90199796	0.0895582	0.0817959	0.273561	FALSE	FALSE	1
MR-IVW LD	alpha-ketoglutarate	GCST90200455	docosapentaenoate (n6 dpa; 22:5n6)	GCST90199796	0.0910204	0.0859648	0.289686	FALSE	FALSE	1
MR-PCA	alpha-ketoglutarate	GCST90200455	docosapentaenoate (n6 dpa; 22:5n6)	GCST90199796	0.0370376	0.0764581	0.62809	FALSE	FALSE	1
MR-link 2	inosine	M01123	1-methylxanthine	GCST90199763	0.0106231	0.0784043	0.892224	FALSE	FALSE	1
MR-IVW	inosine	M01123	1-methylxanthine	GCST90199763	0.0809595	0.0845701	0.338413	FALSE	FALSE	1
MR-IVW LD	inosine	M01123	1-methylxanthine	GCST90199763	0.0809595	0.0845701	0.338413	FALSE	FALSE	1
MR-PCA	inosine	M01123	1-methylxanthine	GCST90199763	0.0236754	0.0692928	0.732598	FALSE	FALSE	1
MR-link 2	phenylalanine	met-d-Phe	n-acetylornithine	M15630	-0.00733306	0.108904	0.946315	FALSE	FALSE	6
MR-IVW	phenylalanine	met-d-Phe	n-acetylornithine	M15630	0.0500454	0.111533	0.653644	FALSE	FALSE	6
MR-IVW LD	phenylalanine	met-d-Phe	n-acetylornithine	M15630	0.0402025	0.113044	0.722113	FALSE	FALSE	6
MR-PCA	phenylalanine	met-d-Phe	n-acetylornithine	M15630	-0.072784	0.121525	0.549225	FALSE	FALSE	6
MR-link 2	3-methyl-2-oxobutyrate	M21047	1-methylxanthine	M34389	-0.140734	0.247155	0.569076	FALSE	FALSE	1
MR-IVW	3-methyl-2-oxobutyrate	M21047	1-methylxanthine	M34389	-0.433833	0.203071	0.0326498	FALSE	FALSE	1
MR-IVW LD	3-methyl-2-oxobutyrate	M21047	1-methylxanthine	M34389	-0.433833	0.203071	0.0326498	FALSE	FALSE	1
MR-PCA	3-methyl-2-oxobutyrate	M21047	1-methylxanthine	M34389	-0.232801	0.169741	0.170217	FALSE	FALSE	1
MR-link 2	sulfate*	GCST90199896	xanthine	M03147	-0.312606	0.285546	0.273619	FALSE	FALSE	1
MR-IVW	sulfate*	GCST90199896	xanthine	M03147	-0.187084	0.193765	0.334286	FALSE	FALSE	1
MR-IVW LD	sulfate*	GCST90199896	xanthine	M03147	-0.187084	0.193765	0.334286	FALSE	FALSE	1
MR-PCA	sulfate*	GCST90199896	xanthine	M03147	-0.27388	0.199622	0.170066	FALSE	FALSE	1
MR-link 2	4-hydroxyphenylpyruvate	GCST90200300	2-hydroxyglutarate	GCST90199865	0.282676	0.197136	0.151597	FALSE	FALSE	2
MR-IVW	4-hydroxyphenylpyruvate	GCST90200300	2-hydroxyglutarate	GCST90199865	0.214406	0.11667	0.0661032	FALSE	FALSE	2
MR-IVW LD	4-hydroxyphenylpyruvate	GCST90200300	2-hydroxyglutarate	GCST90199865	0.214406	0.11667	0.0661032	FALSE	FALSE	2
MR-PCA	4-hydroxyphenylpyruvate	GCST90200300	2-hydroxyglutarate	GCST90199865	0.0125735	0.0741308	0.865315	FALSE	FALSE	2
MR-link 2	isoursodeoxycholate	GCST90199892	5,6-dihydrothymine	GCST90200339	-0.386186	0.260271	0.137866	FALSE	FALSE	1
MR-IVW	isoursodeoxycholate	GCST90199892	5,6-dihydrothymine	GCST90200339	-0.415607	0.174741	0.0173872	FALSE	FALSE	1
MR-IVW LD	isoursodeoxycholate	GCST90199892	5,6-dihydrothymine	GCST90200339	-0.415607	0.174741	0.0173872	FALSE	FALSE	1
MR-PCA	isoursodeoxycholate	GCST90199892	5,6-dihydrothymine	GCST90200339	-0.232143	0.122355	0.0577885	FALSE	FALSE	1
MR-link 2	creatinine	GCST90200366	histidine	GCST90200377	0.169984	0.219994	0.439714	FALSE	FALSE	1
MR-IVW	creatinine	GCST90200366	histidine	GCST90200377	-0.125937	0.173132	0.466979	FALSE	FALSE	1
MR-IVW LD	creatinine	GCST90200366	histidine	GCST90200377	-0.125937	0.173132	0.466979	FALSE	FALSE	1
MR-PCA	creatinine	GCST90200366	histidine	GCST90200377	0.0580952	0.102381	0.570413	FALSE	FALSE	1
MR-link 2	3-hydroxybutyrate (bhba)	met-d-bOHbutyrate	lactate	GCST90200408	0.350444	0.125117	0.00509553	FALSE	FALSE	15
MR-IVW	3-hydroxybutyrate (bhba)	met-d-bOHbutyrate	lactate	GCST90200408	0.134045	0.11432	0.240981	FALSE	FALSE	15
MR-IVW LD	3-hydroxybutyrate (bhba)	met-d-bOHbutyrate	lactate	GCST90200408	0.133927	0.114125	0.240591	FALSE	FALSE	15
MR-PCA	3-hydroxybutyrate (bhba)	met-d-bOHbutyrate	lactate	GCST90200408	0.232142	0.0888589	0.00898872	FALSE	FALSE	15
MR-link 2	5-oxoproline	M01494	1-stearoyl-2-oleoyl-gps (18:0/18:1)	GCST90199652	0.0128351	0.0563193	0.819725	FALSE	FALSE	1
MR-IVW	5-oxoproline	M01494	1-stearoyl-2-oleoyl-gps (18:0/18:1)	GCST90199652	0.0120896	0.0490567	0.805341	FALSE	FALSE	1
MR-IVW LD	5-oxoproline	M01494	1-stearoyl-2-oleoyl-gps (18:0/18:1)	GCST90199652	0.0120896	0.0490567	0.805341	FALSE	FALSE	1
MR-PCA	5-oxoproline	M01494	1-stearoyl-2-oleoyl-gps (18:0/18:1)	GCST90199652	-0.0185316	0.0462688	0.688773	FALSE	FALSE	1
MR-link 2	methionine	bioa_013	1-methylxanthine	GCST90199763	0.292077	0.192997	0.130183	FALSE	FALSE	3
MR-IVW	methionine	bioa_013	1-methylxanthine	GCST90199763	0.356067	0.178029	0.0454947	FALSE	FALSE	3
MR-IVW LD	methionine	bioa_013	1-methylxanthine	GCST90199763	0.356067	0.178029	0.0454947	FALSE	FALSE	3
MR-PCA	methionine	bioa_013	1-methylxanthine	GCST90199763	0.377166	0.138238	0.00636468	FALSE	FALSE	3
MR-link 2	orotate	GCST90200392	taurine	bioa_034	-0.0241812	0.0154201	0.116845	FALSE	FALSE	2
MR-IVW	orotate	GCST90200392	taurine	bioa_034	-0.024053	0.0154405	0.119284	FALSE	FALSE	2
MR-IVW LD	orotate	GCST90200392	taurine	bioa_034	-0.0223875	0.0157289	0.154639	FALSE	FALSE	2
MR-PCA	orotate	GCST90200392	taurine	bioa_034	-0.0195522	0.0157415	0.214207	FALSE	FALSE	2
MR-link 2	glycochenodeoxycholate	M32346	threonine	GCST90200432	-0.190808	0.226271	0.399077	FALSE	FALSE	1
MR-IVW	glycochenodeoxycholate	M32346	threonine	GCST90200432	-0.0531776	0.152769	0.727772	FALSE	FALSE	1
MR-IVW LD	glycochenodeoxycholate	M32346	threonine	GCST90200432	-0.0531776	0.152769	0.727772	FALSE	FALSE	1
MR-PCA	glycochenodeoxycholate	M32346	threonine	GCST90200432	-0.147507	0.151362	0.329793	FALSE	FALSE	1
MR-link 2	alpha-ketoglutaramate*	GCST90199885	serotonin (5ht)	M02342	0.0785279	0.0907374	0.386796	FALSE	FALSE	1
MR-IVW	alpha-ketoglutaramate*	GCST90199885	serotonin (5ht)	M02342	0.0507275	0.160637	0.752162	FALSE	FALSE	1
MR-IVW LD	alpha-ketoglutaramate*	GCST90199885	serotonin (5ht)	M02342	0.0507275	0.160637	0.752162	FALSE	FALSE	1
MR-PCA	alpha-ketoglutaramate*	GCST90199885	serotonin (5ht)	M02342	0.115504	0.0891904	0.195309	FALSE	FALSE	1
MR-link 2	ornithine	GCST90200404	urate	GCST90200307	0.123732	0.147377	0.401157	FALSE	FALSE	1
MR-IVW	ornithine	GCST90200404	urate	GCST90200307	0.0300357	0.104592	0.773983	FALSE	FALSE	2
MR-IVW LD	ornithine	GCST90200404	urate	GCST90200307	0.0300357	0.104592	0.773983	FALSE	FALSE	2
MR-PCA	ornithine	GCST90200404	urate	GCST90200307	0.0570034	0.0718155	0.427342	FALSE	FALSE	2
MR-link 2	oleamide	M32458	3-methyl-2-oxobutyrate	M21047	-0.0392327	0.0930094	0.673161	FALSE	FALSE	2
MR-IVW	oleamide	M32458	3-methyl-2-oxobutyrate	M21047	-0.0291683	0.0926066	0.752784	FALSE	FALSE	2
MR-IVW LD	oleamide	M32458	3-methyl-2-oxobutyrate	M21047	-0.0291683	0.0926066	0.752784	FALSE	FALSE	2
MR-PCA	oleamide	M32458	3-methyl-2-oxobutyrate	M21047	-0.000607289	0.0771186	0.993717	FALSE	FALSE	2
MR-link 2	pantothenate	M01508	s-1-pyrroline-5-carboxylate	GCST90200381	-0.0933367	0.168275	0.579121	FALSE	FALSE	1
MR-IVW	pantothenate	M01508	s-1-pyrroline-5-carboxylate	GCST90200381	-0.02919	0.149169	0.844857	FALSE	FALSE	1
MR-IVW LD	pantothenate	M01508	s-1-pyrroline-5-carboxylate	GCST90200381	-0.02919	0.149169	0.844857	FALSE	FALSE	1
MR-PCA	pantothenate	M01508	s-1-pyrroline-5-carboxylate	GCST90200381	-0.0492207	0.154883	0.750642	FALSE	FALSE	1
MR-link 2	adenosine	M00555	creatine	GCST90200323	0.0100708	0.149859	0.946421	FALSE	FALSE	2
MR-IVW	adenosine	M00555	creatine	GCST90200323	0.0602983	0.117791	0.608714	FALSE	FALSE	2
MR-IVW LD	adenosine	M00555	creatine	GCST90200323	0.0602983	0.117791	0.608714	FALSE	FALSE	2
MR-PCA	adenosine	M00555	creatine	GCST90200323	0.0329743	0.112527	0.769495	FALSE	FALSE	2
MR-link 2	ornithine	bioa_014	alpha-ketobutyrate	GCST90200438	-0.0335561	0.110021	0.760369	FALSE	FALSE	7
MR-IVW	ornithine	bioa_014	alpha-ketobutyrate	GCST90200438	-0.220585	0.111795	0.0484828	FALSE	FALSE	7
MR-IVW LD	ornithine	bioa_014	alpha-ketobutyrate	GCST90200438	-0.220585	0.111795	0.0484828	FALSE	FALSE	7
MR-PCA	ornithine	bioa_014	alpha-ketobutyrate	GCST90200438	-0.154672	0.0979973	0.114491	FALSE	FALSE	7
MR-link 2	serine	M32315	alanine	GCST90200431	-0.105423	0.0560715	0.0600882	FALSE	FALSE	3
MR-IVW	serine	M32315	alanine	GCST90200431	-0.0879687	0.0664891	0.185817	FALSE	FALSE	3
MR-IVW LD	serine	M32315	alanine	GCST90200431	-0.0879687	0.0664891	0.185817	FALSE	FALSE	3
MR-PCA	serine	M32315	alanine	GCST90200431	-0.0881046	0.0539125	0.102214	FALSE	FALSE	3
MR-link 2	histidine	bioa_009	alpha-ketobutyrate	GCST90200438	-0.0277688	0.101389	0.784174	FALSE	FALSE	8
MR-IVW	histidine	bioa_009	alpha-ketobutyrate	GCST90200438	0.072393	0.118148	0.540055	FALSE	FALSE	8
MR-IVW LD	histidine	bioa_009	alpha-ketobutyrate	GCST90200438	0.0712143	0.119543	0.551361	FALSE	FALSE	8
MR-PCA	histidine	bioa_009	alpha-ketobutyrate	GCST90200438	0.0462921	0.0951187	0.626487	FALSE	FALSE	8
MR-link 2	glutamate	GCST90200412	orotate	GCST90200392	-0.41563	0.193999	0.0321581	FALSE	FALSE	1
MR-IVW	glutamate	GCST90200412	orotate	GCST90200392	-0.0094188	0.156534	0.95202	FALSE	FALSE	1
MR-IVW LD	glutamate	GCST90200412	orotate	GCST90200392	-0.0094188	0.156534	0.95202	FALSE	FALSE	1
MR-PCA	glutamate	GCST90200412	orotate	GCST90200392	-0.178538	0.0854567	0.0366877	FALSE	FALSE	1
MR-link 2	1-methylxanthine	M34389	asparagine	GCST90200452	-0.100301	0.0545285	0.0658526	FALSE	FALSE	1
MR-IVW	1-methylxanthine	M34389	asparagine	GCST90200452	-0.0430321	0.0594475	0.469147	FALSE	FALSE	1
MR-IVW LD	1-methylxanthine	M34389	asparagine	GCST90200452	-0.0430321	0.0594475	0.469147	FALSE	FALSE	1
MR-PCA	1-methylxanthine	M34389	asparagine	GCST90200452	-0.051067	0.0561788	0.363346	FALSE	FALSE	1
MR-link 2	eicosapentaenoate (epa; 20:5n3)	M18467	allantoin	GCST90200286	-0.115164	0.103423	0.265482	FALSE	FALSE	1
MR-IVW	eicosapentaenoate (epa; 20:5n3)	M18467	allantoin	GCST90200286	-0.0490924	0.098815	0.619322	FALSE	FALSE	1
MR-IVW LD	eicosapentaenoate (epa; 20:5n3)	M18467	allantoin	GCST90200286	-0.0490924	0.098815	0.619322	FALSE	FALSE	1
MR-PCA	eicosapentaenoate (epa; 20:5n3)	M18467	allantoin	GCST90200286	-0.0443021	0.0926565	0.632556	FALSE	FALSE	1
MR-link 2	methionine	M01302	3-(4-hydroxyphenyl)lactate	M32197	0.926485	0.309418	0.0027509	FALSE	FALSE	1
MR-IVW	methionine	M01302	3-(4-hydroxyphenyl)lactate	M32197	0.164371	0.181229	0.364419	FALSE	FALSE	1
MR-IVW LD	methionine	M01302	3-(4-hydroxyphenyl)lactate	M32197	0.164371	0.181229	0.364419	FALSE	FALSE	1
MR-PCA	methionine	M01302	3-(4-hydroxyphenyl)lactate	M32197	0.32523	0.129023	0.0117115	FALSE	FALSE	1
MR-link 2	acetylphosphate	M15488	gluconate	GCST90200373	-0.139599	0.14838	0.346796	FALSE	FALSE	2
MR-IVW	acetylphosphate	M15488	gluconate	GCST90200373	0.0990838	0.119081	0.405368	FALSE	FALSE	2
MR-IVW LD	acetylphosphate	M15488	gluconate	GCST90200373	0.0990838	0.119081	0.405368	FALSE	FALSE	2
MR-PCA	acetylphosphate	M15488	gluconate	GCST90200373	-0.0988846	0.113754	0.384692	FALSE	FALSE	2
MR-link 2	phosphate	GCST90200393	glutamine	M00053	-0.0551974	0.129947	0.671006	FALSE	FALSE	1
MR-IVW	phosphate	GCST90200393	glutamine	M00053	-0.0999144	0.183176	0.585441	FALSE	FALSE	1
MR-IVW LD	phosphate	GCST90200393	glutamine	M00053	-0.0999144	0.183176	0.585441	FALSE	FALSE	1
MR-PCA	phosphate	GCST90200393	glutamine	M00053	-0.0532698	0.107589	0.620512	FALSE	FALSE	1
MR-link 2	dehydroepiandrosterone sulfate (dhea-s)	M32425	1-methylxanthine	M34389	0.0467979	0.110178	0.67102	FALSE	FALSE	2
MR-IVW	dehydroepiandrosterone sulfate (dhea-s)	M32425	1-methylxanthine	M34389	-0.0613739	0.118699	0.605117	FALSE	FALSE	2
MR-IVW LD	dehydroepiandrosterone sulfate (dhea-s)	M32425	1-methylxanthine	M34389	-0.0613739	0.118699	0.605117	FALSE	FALSE	2
MR-PCA	dehydroepiandrosterone sulfate (dhea-s)	M32425	1-methylxanthine	M34389	-0.0785881	0.097202	0.418801	FALSE	FALSE	2
MR-link 2	1-methylnicotinamide	GCST90200406	phosphoethanolamine	GCST90200281	-0.130693	0.140943	0.353784	FALSE	FALSE	1
MR-IVW	1-methylnicotinamide	GCST90200406	phosphoethanolamine	GCST90200281	0.0996665	0.167938	0.552865	FALSE	FALSE	1
MR-IVW LD	1-methylnicotinamide	GCST90200406	phosphoethanolamine	GCST90200281	0.0996665	0.167938	0.552865	FALSE	FALSE	1
MR-PCA	1-methylnicotinamide	GCST90200406	phosphoethanolamine	GCST90200281	-0.0947398	0.0854975	0.267818	FALSE	FALSE	1
MR-link 2	3-methyl-2-oxovalerate	M15676	eicosapentaenoate (epa; 20:5n3)	M18467	0.148906	0.101333	0.141704	FALSE	FALSE	2
MR-IVW	3-methyl-2-oxovalerate	M15676	eicosapentaenoate (epa; 20:5n3)	M18467	0.143294	0.0989409	0.147538	FALSE	FALSE	2
MR-IVW LD	3-methyl-2-oxovalerate	M15676	eicosapentaenoate (epa; 20:5n3)	M18467	0.143294	0.0989409	0.147538	FALSE	FALSE	2
MR-PCA	3-methyl-2-oxovalerate	M15676	eicosapentaenoate (epa; 20:5n3)	M18467	0.176279	0.102341	0.084983	FALSE	FALSE	2
MR-link 2	4-methyl-2-oxopentanoate	GCST90199655	cysteine	GCST90200439	-0.0961007	0.177707	0.588658	FALSE	FALSE	1
MR-IVW	4-methyl-2-oxopentanoate	GCST90199655	cysteine	GCST90200439	0.000526051	0.163655	0.997435	FALSE	FALSE	1
MR-IVW LD	4-methyl-2-oxopentanoate	GCST90199655	cysteine	GCST90200439	0.000526051	0.163655	0.997435	FALSE	FALSE	1
MR-PCA	4-methyl-2-oxopentanoate	GCST90199655	cysteine	GCST90200439	-0.0387345	0.0990318	0.6957	FALSE	FALSE	1
MR-link 2	adenosine	M00555	3,7-dimethylurate	GCST90199755	0.0347197	0.180238	0.847247	FALSE	FALSE	2
MR-IVW	adenosine	M00555	3,7-dimethylurate	GCST90199755	0.176781	0.129117	0.17095	FALSE	FALSE	2
MR-IVW LD	adenosine	M00555	3,7-dimethylurate	GCST90199755	0.176781	0.129117	0.17095	FALSE	FALSE	2
MR-PCA	adenosine	M00555	3,7-dimethylurate	GCST90199755	0.0879833	0.123345	0.475655	FALSE	FALSE	2
MR-link 2	valine	M01649	bilirubin (z,z)	M27716	-0.24332	0.193152	0.207765	FALSE	FALSE	1
MR-IVW	valine	M01649	bilirubin (z,z)	M27716	-0.170419	0.159424	0.285085	FALSE	FALSE	1
MR-IVW LD	valine	M01649	bilirubin (z,z)	M27716	-0.170419	0.159424	0.285085	FALSE	FALSE	1
MR-PCA	valine	M01649	bilirubin (z,z)	M27716	-0.170621	0.16441	0.299376	FALSE	FALSE	1
MR-link 2	alpha-tocopherol	GCST90200302	caffeine	M00569	0.312958	0.275204	0.255462	FALSE	FALSE	1
MR-IVW	alpha-tocopherol	GCST90200302	caffeine	M00569	0.254397	0.193612	0.188862	FALSE	FALSE	1
MR-IVW LD	alpha-tocopherol	GCST90200302	caffeine	M00569	0.254397	0.193612	0.188862	FALSE	FALSE	1
MR-PCA	alpha-tocopherol	GCST90200302	caffeine	M00569	0.172306	0.184702	0.350877	FALSE	FALSE	1
MR-link 2	valine	met-d-Val	glycine	bioa_008	-0.0451276	0.0290653	0.120512	FALSE	FALSE	13
MR-IVW	valine	met-d-Val	glycine	bioa_008	-0.111923	0.0300991	0.000200419	FALSE	FALSE	13
MR-IVW LD	valine	met-d-Val	glycine	bioa_008	-0.0784217	0.0294943	0.00784009	FALSE	FALSE	13
MR-PCA	valine	met-d-Val	glycine	bioa_008	-0.0587582	0.0286833	0.0405092	FALSE	FALSE	13
MR-link 2	sphinganine	GCST90200374	phenylalanine	met-d-Phe	-0.0398962	0.0481304	0.40715	FALSE	FALSE	1
MR-IVW	sphinganine	GCST90200374	phenylalanine	met-d-Phe	-0.0122403	0.0439948	0.780842	FALSE	FALSE	1
MR-IVW LD	sphinganine	GCST90200374	phenylalanine	met-d-Phe	-0.0122403	0.0439948	0.780842	FALSE	FALSE	1
MR-PCA	sphinganine	GCST90200374	phenylalanine	met-d-Phe	-0.0208305	0.0219888	0.343474	FALSE	FALSE	1
MR-link 2	citrulline	bioa_005	alpha-tocopherol	GCST90200302	0.0697779	0.0885133	0.430502	FALSE	FALSE	6
MR-IVW	citrulline	bioa_005	alpha-tocopherol	GCST90200302	-0.0656236	0.0933228	0.481938	FALSE	FALSE	6
MR-IVW LD	citrulline	bioa_005	alpha-tocopherol	GCST90200302	-0.0719561	0.0888238	0.417883	FALSE	FALSE	6
MR-PCA	citrulline	bioa_005	alpha-tocopherol	GCST90200302	0.0964769	0.0762725	0.205908	FALSE	FALSE	6
MR-link 2	betaine	GCST90200425	alpha-tocopherol	M01561	-0.0521989	0.0457911	0.254314	FALSE	FALSE	4
MR-IVW	betaine	GCST90200425	alpha-tocopherol	M01561	0.0110332	0.0542645	0.838883	FALSE	FALSE	4
MR-IVW LD	betaine	GCST90200425	alpha-tocopherol	M01561	0.0110332	0.0542645	0.838883	FALSE	FALSE	4
MR-PCA	betaine	GCST90200425	alpha-tocopherol	M01561	-0.0262462	0.0453205	0.562506	FALSE	FALSE	4
MR-link 2	sphinganine-1-phosphate	GCST90199845	taurine	bioa_034	-0.0247322	0.0955051	0.795664	FALSE	FALSE	1
MR-IVW	sphinganine-1-phosphate	GCST90199845	taurine	bioa_034	-0.0343155	0.0873168	0.694319	FALSE	FALSE	1
MR-IVW LD	sphinganine-1-phosphate	GCST90199845	taurine	bioa_034	-0.0343155	0.0873168	0.694319	FALSE	FALSE	1
MR-PCA	sphinganine-1-phosphate	GCST90199845	taurine	bioa_034	-0.0385406	0.0560039	0.491341	FALSE	FALSE	1
MR-link 2	phenylpyruvate	GCST90200365	phosphate	GCST90200393	0.0835813	0.0971548	0.389629	FALSE	FALSE	2
MR-IVW	phenylpyruvate	GCST90200365	phosphate	GCST90200393	0.220541	0.101089	0.0291341	FALSE	FALSE	2
MR-IVW LD	phenylpyruvate	GCST90200365	phosphate	GCST90200393	0.220541	0.101089	0.0291341	FALSE	FALSE	2
MR-PCA	phenylpyruvate	GCST90200365	phosphate	GCST90200393	-0.0108369	0.071918	0.880225	FALSE	FALSE	2
MR-link 2	2-hydroxyphenylacetate	GCST90200369	glucuronate	GCST90199641	0.0334601	0.0950436	0.7248	FALSE	FALSE	2
MR-IVW	2-hydroxyphenylacetate	GCST90200369	glucuronate	GCST90199641	-0.0391001	0.0806737	0.627911	FALSE	FALSE	2
MR-IVW LD	2-hydroxyphenylacetate	GCST90200369	glucuronate	GCST90199641	-0.0391001	0.0806737	0.627911	FALSE	FALSE	2
MR-PCA	2-hydroxyphenylacetate	GCST90200369	glucuronate	GCST90199641	0.0228239	0.0693742	0.742158	FALSE	FALSE	2
MR-link 2	2-aminobutyrate	GCST90200305	allantoin	M01107	-0.0154874	0.102955	0.880426	FALSE	FALSE	2
MR-IVW	2-aminobutyrate	GCST90200305	allantoin	M01107	-0.0951375	0.0952298	0.31778	FALSE	FALSE	2
MR-IVW LD	2-aminobutyrate	GCST90200305	allantoin	M01107	-0.0951375	0.0952298	0.31778	FALSE	FALSE	2
MR-PCA	2-aminobutyrate	GCST90200305	allantoin	M01107	-0.0602728	0.0865179	0.486021	FALSE	FALSE	2
MR-link 2	arginine	GCST90200372	2-hydroxyglutarate	M37253	-0.0088403	0.10527	0.933074	FALSE	FALSE	3
MR-IVW	arginine	GCST90200372	2-hydroxyglutarate	M37253	0.00827121	0.090721	0.927356	FALSE	FALSE	3
MR-IVW LD	arginine	GCST90200372	2-hydroxyglutarate	M37253	0.00827121	0.090721	0.927356	FALSE	FALSE	3
MR-PCA	arginine	GCST90200372	2-hydroxyglutarate	M37253	0.00798032	0.0893107	0.9288	FALSE	FALSE	3
MR-link 2	methionine	M01302	serine	M32315	0.0339304	0.287853	0.906168	FALSE	FALSE	1
MR-IVW	methionine	M01302	serine	M32315	-0.0604003	0.181201	0.738883	FALSE	FALSE	1
MR-IVW LD	methionine	M01302	serine	M32315	-0.0604003	0.181201	0.738883	FALSE	FALSE	1
MR-PCA	methionine	M01302	serine	M32315	0.0518237	0.12901	0.687903	FALSE	FALSE	1
MR-link 2	glutamine	met-d-Gln	retinol (vitamin a)	GCST90200405	-0.0857498	0.0518376	0.0980865	FALSE	FALSE	41
MR-IVW	glutamine	met-d-Gln	retinol (vitamin a)	GCST90200405	-0.0831554	0.0496007	0.0936413	FALSE	FALSE	41
MR-IVW LD	glutamine	met-d-Gln	retinol (vitamin a)	GCST90200405	-0.116058	0.0503003	0.0210383	FALSE	FALSE	41
MR-PCA	glutamine	met-d-Gln	retinol (vitamin a)	GCST90200405	-0.124594	0.0436075	0.00427435	FALSE	FALSE	41
MR-link 2	inositol 1-phosphate (i1p)	M01481	phenylpyruvate	GCST90200365	-0.0284273	0.0494936	0.565722	FALSE	FALSE	6
MR-IVW	inositol 1-phosphate (i1p)	M01481	phenylpyruvate	GCST90200365	-0.0120748	0.0326791	0.711758	FALSE	FALSE	6
MR-IVW LD	inositol 1-phosphate (i1p)	M01481	phenylpyruvate	GCST90200365	-0.0120748	0.0326791	0.711758	FALSE	FALSE	6
MR-PCA	inositol 1-phosphate (i1p)	M01481	phenylpyruvate	GCST90200365	-0.00142798	0.0265465	0.957101	FALSE	FALSE	6
MR-link 2	glutamine	GCST90200419	inosine	GCST90200394	-0.130182	0.0971779	0.180368	FALSE	FALSE	1
MR-IVW	glutamine	GCST90200419	inosine	GCST90200394	-0.118865	0.0870943	0.172322	FALSE	FALSE	1
MR-IVW LD	glutamine	GCST90200419	inosine	GCST90200394	-0.118865	0.0870943	0.172322	FALSE	FALSE	1
MR-PCA	glutamine	GCST90200419	inosine	GCST90200394	-0.113148	0.0856012	0.186234	FALSE	FALSE	1
MR-link 2	arginine	GCST90200372	7-methylxanthine	M34390	-0.32869	0.100506	0.00107412	FALSE	FALSE	3
MR-IVW	arginine	GCST90200372	7-methylxanthine	M34390	-0.245732	0.0936819	0.00871465	FALSE	FALSE	3
MR-IVW LD	arginine	GCST90200372	7-methylxanthine	M34390	-0.245732	0.0936819	0.00871465	FALSE	FALSE	3
MR-PCA	arginine	GCST90200372	7-methylxanthine	M34390	-0.229033	0.0922613	0.0130488	FALSE	FALSE	3
MR-link 2	1-methylxanthine	GCST90199763	citrate	M01564	-0.0182776	0.0504387	0.717073	FALSE	FALSE	3
MR-IVW	1-methylxanthine	GCST90199763	citrate	M01564	0.033773	0.072118	0.639569	FALSE	FALSE	3
MR-IVW LD	1-methylxanthine	GCST90199763	citrate	M01564	-0.00806978	0.0569766	0.88737	FALSE	FALSE	3
MR-PCA	1-methylxanthine	GCST90199763	citrate	M01564	-0.0267834	0.0488186	0.58326	FALSE	FALSE	3
MR-link 2	4-methyl-2-oxopentanoate	M22116	threonine	GCST90200432	-0.287236	0.13296	0.0307474	FALSE	FALSE	2
MR-IVW	4-methyl-2-oxopentanoate	M22116	threonine	GCST90200432	-0.200011	0.116586	0.0862408	FALSE	FALSE	2
MR-IVW LD	4-methyl-2-oxopentanoate	M22116	threonine	GCST90200432	-0.200011	0.116586	0.0862408	FALSE	FALSE	2
MR-PCA	4-methyl-2-oxopentanoate	M22116	threonine	GCST90200432	-0.244526	0.102772	0.017345	FALSE	FALSE	2
MR-link 2	cystathionine	GCST90200383	phosphate	GCST90200393	-0.0477868	0.110564	0.665589	FALSE	FALSE	2
MR-IVW	cystathionine	GCST90200383	phosphate	GCST90200393	-0.12367	0.0732776	0.0914695	FALSE	FALSE	2
MR-IVW LD	cystathionine	GCST90200383	phosphate	GCST90200393	-0.12367	0.0732776	0.0914695	FALSE	FALSE	2
MR-PCA	cystathionine	GCST90200383	phosphate	GCST90200393	-0.0952832	0.0663654	0.151078	FALSE	FALSE	2
MR-link 2	ornithine	bioa_014	taurochenodeoxycholate	M18494	0.0673376	0.117902	0.567909	FALSE	FALSE	8
MR-IVW	ornithine	bioa_014	taurochenodeoxycholate	M18494	0.0553534	0.124968	0.65781	FALSE	FALSE	8
MR-IVW LD	ornithine	bioa_014	taurochenodeoxycholate	M18494	0.0553534	0.124968	0.65781	FALSE	FALSE	8
MR-PCA	ornithine	bioa_014	taurochenodeoxycholate	M18494	0.0492929	0.110433	0.655338	FALSE	FALSE	8
MR-link 2	citrate	GCST90200304	n-acetylornithine	bioa_023	0.0106155	0.0317027	0.737741	FALSE	FALSE	3
MR-IVW	citrate	GCST90200304	n-acetylornithine	bioa_023	0.0354386	0.0425982	0.40545	FALSE	FALSE	3
MR-IVW LD	citrate	GCST90200304	n-acetylornithine	bioa_023	0.0153448	0.0352272	0.663131	FALSE	FALSE	3
MR-PCA	citrate	GCST90200304	n-acetylornithine	bioa_023	0.00614029	0.0273575	0.82241	FALSE	FALSE	3
MR-link 2	histidine	bioa_009	taurochenodeoxycholate	M18494	-0.00737253	0.114044	0.948455	FALSE	FALSE	10
MR-IVW	histidine	bioa_009	taurochenodeoxycholate	M18494	-0.0156394	0.128314	0.902991	FALSE	FALSE	10
MR-IVW LD	histidine	bioa_009	taurochenodeoxycholate	M18494	-0.0101739	0.129481	0.937371	FALSE	FALSE	10
MR-PCA	histidine	bioa_009	taurochenodeoxycholate	M18494	0.0299156	0.108212	0.7822	FALSE	FALSE	10
MR-link 2	1-methylnicotinamide	GCST90200406	inosine	GCST90200394	0.134568	0.196945	0.494431	FALSE	FALSE	1
MR-IVW	1-methylnicotinamide	GCST90200406	inosine	GCST90200394	-0.228474	0.217046	0.2925	FALSE	FALSE	1
MR-IVW LD	1-methylnicotinamide	GCST90200406	inosine	GCST90200394	-0.228474	0.217046	0.2925	FALSE	FALSE	1
MR-PCA	1-methylnicotinamide	GCST90200406	inosine	GCST90200394	0.0665184	0.110506	0.54721	FALSE	FALSE	1
MR-link 2	valine	M01649	leucine	bioa_011	0.720458	0.1176	8.99253e-10	TRUE	FALSE	1
MR-IVW	valine	M01649	leucine	bioa_011	0.636412	0.0433287	7.69517e-49	TRUE	FALSE	1
MR-IVW LD	valine	M01649	leucine	bioa_011	0.636412	0.0433287	7.69517e-49	TRUE	FALSE	1
MR-PCA	valine	M01649	leucine	bioa_011	0.649064	0.0449523	2.94293e-47	TRUE	FALSE	1
MR-link 2	3-methyl-2-oxobutyrate	M21047	threonine	bioa_019	-0.106843	0.0817395	0.191174	FALSE	FALSE	1
MR-IVW	3-methyl-2-oxobutyrate	M21047	threonine	bioa_019	-0.157031	0.0855757	0.0665057	FALSE	FALSE	1
MR-IVW LD	3-methyl-2-oxobutyrate	M21047	threonine	bioa_019	-0.157031	0.0855757	0.0665057	FALSE	FALSE	1
MR-PCA	3-methyl-2-oxobutyrate	M21047	threonine	bioa_019	-0.10205	0.0715127	0.153574	FALSE	FALSE	1
MR-link 2	2-oxoarginine*	GCST90199903	isoleucine	bioa_010	0.0983422	0.0281957	0.000486944	FALSE	FALSE	2
MR-IVW	2-oxoarginine*	GCST90199903	isoleucine	bioa_010	0.0483593	0.0353934	0.171833	FALSE	FALSE	2
MR-IVW LD	2-oxoarginine*	GCST90199903	isoleucine	bioa_010	0.0483593	0.0353934	0.171833	FALSE	FALSE	2
MR-PCA	2-oxoarginine*	GCST90199903	isoleucine	bioa_010	0.0568454	0.0248741	0.022294	FALSE	FALSE	2
MR-link 2	asparagine	M34283	valine	GCST90200442	0.261062	0.125674	0.0377735	FALSE	FALSE	2
MR-IVW	asparagine	M34283	valine	GCST90200442	0.0568122	0.108377	0.600132	FALSE	FALSE	2
MR-IVW LD	asparagine	M34283	valine	GCST90200442	0.0568122	0.108377	0.600132	FALSE	FALSE	2
MR-PCA	asparagine	M34283	valine	GCST90200442	0.235819	0.0939895	0.0121075	FALSE	FALSE	2
MR-link 2	citrate	M01564	alpha-ketoglutaramate*	GCST90199885	0.0174613	0.0952946	0.854613	FALSE	FALSE	2
MR-IVW	citrate	M01564	alpha-ketoglutaramate*	GCST90199885	-0.0192969	0.0854927	0.821424	FALSE	FALSE	2
MR-IVW LD	citrate	M01564	alpha-ketoglutaramate*	GCST90199885	-0.0206683	0.0865756	0.811314	FALSE	FALSE	2
MR-PCA	citrate	M01564	alpha-ketoglutaramate*	GCST90199885	-0.0337293	0.0686455	0.623176	FALSE	FALSE	2
MR-link 2	3-hydroxybutyrate (bhba)	met-d-bOHbutyrate	serine	GCST90200415	0.351356	0.135575	0.00955318	FALSE	FALSE	15
MR-IVW	3-hydroxybutyrate (bhba)	met-d-bOHbutyrate	serine	GCST90200415	0.423466	0.116627	0.000282375	FALSE	FALSE	15
MR-IVW LD	3-hydroxybutyrate (bhba)	met-d-bOHbutyrate	serine	GCST90200415	0.396424	0.113746	0.000491808	FALSE	FALSE	15
MR-PCA	3-hydroxybutyrate (bhba)	met-d-bOHbutyrate	serine	GCST90200415	0.249369	0.0885672	0.0048688	FALSE	FALSE	15
MR-link 2	n1-methyl-2-pyridone-5-carboxamide	GCST90199778	threonine	GCST90200432	-0.241544	0.135388	0.0744089	FALSE	FALSE	2
MR-IVW	n1-methyl-2-pyridone-5-carboxamide	GCST90199778	threonine	GCST90200432	-0.180378	0.124707	0.14806	FALSE	FALSE	2
MR-IVW LD	n1-methyl-2-pyridone-5-carboxamide	GCST90199778	threonine	GCST90200432	-0.180378	0.124707	0.14806	FALSE	FALSE	2
MR-PCA	n1-methyl-2-pyridone-5-carboxamide	GCST90199778	threonine	GCST90200432	-0.136543	0.0832106	0.10081	FALSE	FALSE	2
MR-link 2	isoleucine	met-d-Ile	3-hydroxybutyrate (bhba)	met-d-bOHbutyrate	-0.0155618	0.0347298	0.654094	FALSE	FALSE	10
MR-IVW	isoleucine	met-d-Ile	3-hydroxybutyrate (bhba)	met-d-bOHbutyrate	-0.0126802	0.0308128	0.680688	FALSE	FALSE	10
MR-IVW LD	isoleucine	met-d-Ile	3-hydroxybutyrate (bhba)	met-d-bOHbutyrate	-0.00986151	0.0314087	0.753541	FALSE	FALSE	10
MR-PCA	isoleucine	met-d-Ile	3-hydroxybutyrate (bhba)	met-d-bOHbutyrate	-0.00309245	0.0275234	0.91054	FALSE	FALSE	10
MR-link 2	choline	GCST90200327	n-palmitoyl-sphingosine (d18:1/16:0)	GCST90200336	0.200988	0.166716	0.227984	FALSE	FALSE	2
MR-IVW	choline	GCST90200327	n-palmitoyl-sphingosine (d18:1/16:0)	GCST90200336	-0.0236375	0.114967	0.837102	FALSE	FALSE	2
MR-IVW LD	choline	GCST90200327	n-palmitoyl-sphingosine (d18:1/16:0)	GCST90200336	-0.0236375	0.114967	0.837102	FALSE	FALSE	2
MR-PCA	choline	GCST90200327	n-palmitoyl-sphingosine (d18:1/16:0)	GCST90200336	0.0246653	0.0771558	0.749209	FALSE	FALSE	2
MR-link 2	arginine	bioa_002	3-(4-hydroxyphenyl)lactate	GCST90200371	-0.0668693	0.0799564	0.402974	FALSE	FALSE	10
MR-IVW	arginine	bioa_002	3-(4-hydroxyphenyl)lactate	GCST90200371	0.0271924	0.071636	0.704249	FALSE	FALSE	10
MR-IVW LD	arginine	bioa_002	3-(4-hydroxyphenyl)lactate	GCST90200371	0.0278903	0.0724451	0.700248	FALSE	FALSE	10
MR-PCA	arginine	bioa_002	3-(4-hydroxyphenyl)lactate	GCST90200371	0.00755711	0.0695095	0.913424	FALSE	FALSE	10
MR-link 2	2-hydroxyphenylacetate	GCST90200369	cortisone	M01769	0.14525	0.11696	0.21428	FALSE	FALSE	2
MR-IVW	2-hydroxyphenylacetate	GCST90200369	cortisone	M01769	0.109516	0.0902656	0.225028	FALSE	FALSE	2
MR-IVW LD	2-hydroxyphenylacetate	GCST90200369	cortisone	M01769	0.109516	0.0902656	0.225028	FALSE	FALSE	2
MR-PCA	2-hydroxyphenylacetate	GCST90200369	cortisone	M01769	0.126722	0.0877845	0.148862	FALSE	FALSE	2
MR-link 2	alanine	bioa_001	glucose	met-d-Glucose	-0.00500267	0.0264377	0.849916	FALSE	FALSE	16
MR-IVW	alanine	bioa_001	glucose	met-d-Glucose	-0.0278893	0.0246134	0.257173	FALSE	FALSE	16
MR-IVW LD	alanine	bioa_001	glucose	met-d-Glucose	-0.0281559	0.0227414	0.215682	FALSE	FALSE	16
MR-PCA	alanine	bioa_001	glucose	met-d-Glucose	-0.00440761	0.0217353	0.839303	FALSE	FALSE	16
MR-link 2	biliverdin	GCST90200706	aspartate	GCST90200370	-0.0520694	0.0334815	0.119906	FALSE	FALSE	2
MR-IVW	biliverdin	GCST90200706	aspartate	GCST90200370	-0.00297707	0.0335721	0.929339	FALSE	FALSE	2
MR-IVW LD	biliverdin	GCST90200706	aspartate	GCST90200370	0.0138486	0.0258762	0.592521	FALSE	FALSE	2
MR-PCA	biliverdin	GCST90200706	aspartate	GCST90200370	0.0152692	0.0259133	0.555698	FALSE	FALSE	2
MR-link 2	4-hydroxyphenylpyruvate	GCST90200300	alpha-ketoglutarate	GCST90200455	-0.0192081	0.18547	0.917515	FALSE	FALSE	2
MR-IVW	4-hydroxyphenylpyruvate	GCST90200300	alpha-ketoglutarate	GCST90200455	-0.0849047	0.113491	0.454388	FALSE	FALSE	2
MR-IVW LD	4-hydroxyphenylpyruvate	GCST90200300	alpha-ketoglutarate	GCST90200455	-0.0849047	0.113491	0.454388	FALSE	FALSE	2
MR-PCA	4-hydroxyphenylpyruvate	GCST90200300	alpha-ketoglutarate	GCST90200455	0.0546424	0.0721068	0.448572	FALSE	FALSE	2
MR-link 2	tyrosine	GCST90200427	4-hydroxy-2-oxoglutaric acid	GCST90199897	0.0781758	0.0952235	0.411662	FALSE	FALSE	2
MR-IVW	tyrosine	GCST90200427	4-hydroxy-2-oxoglutaric acid	GCST90199897	0.0594611	0.0990755	0.5484	FALSE	FALSE	2
MR-IVW LD	tyrosine	GCST90200427	4-hydroxy-2-oxoglutaric acid	GCST90199897	0.0594611	0.0990755	0.5484	FALSE	FALSE	2
MR-PCA	tyrosine	GCST90200427	4-hydroxy-2-oxoglutaric acid	GCST90199897	-0.000920272	0.0732325	0.989974	FALSE	FALSE	2
MR-link 2	myo-inositol	M19934	2-aminobutyrate	M32348	0.183757	0.107338	0.0869066	FALSE	FALSE	2
MR-IVW	myo-inositol	M19934	2-aminobutyrate	M32348	0.0196642	0.099176	0.84283	FALSE	FALSE	2
MR-IVW LD	myo-inositol	M19934	2-aminobutyrate	M32348	0.0196642	0.099176	0.84283	FALSE	FALSE	2
MR-PCA	myo-inositol	M19934	2-aminobutyrate	M32348	0.0629755	0.0913343	0.490505	FALSE	FALSE	2
MR-link 2	pantothenate	M01508	glycine	met-d-Gly	-0.0736338	0.0474087	0.120382	FALSE	FALSE	1
MR-IVW	pantothenate	M01508	glycine	met-d-Gly	-0.0441558	0.0399147	0.268616	FALSE	FALSE	1
MR-IVW LD	pantothenate	M01508	glycine	met-d-Gly	-0.0441558	0.0399147	0.268616	FALSE	FALSE	1
MR-PCA	pantothenate	M01508	glycine	met-d-Gly	-0.0662152	0.043346	0.126612	FALSE	FALSE	1
MR-link 2	arachidonate (20:4n6)	M01110	alpha-aminoadipic acid	bioa_025	-0.00859411	0.0333356	0.796557	FALSE	FALSE	1
MR-IVW	arachidonate (20:4n6)	M01110	alpha-aminoadipic acid	bioa_025	0.00131459	0.0375598	0.97208	FALSE	FALSE	1
MR-IVW LD	arachidonate (20:4n6)	M01110	alpha-aminoadipic acid	bioa_025	0.00131459	0.0375598	0.97208	FALSE	FALSE	1
MR-PCA	arachidonate (20:4n6)	M01110	alpha-aminoadipic acid	bioa_025	-0.00928351	0.0355209	0.79382	FALSE	FALSE	1
MR-link 2	alanine	bioa_001	caffeine	M00569	-0.136115	0.0917351	0.137866	FALSE	FALSE	16
MR-IVW	alanine	bioa_001	caffeine	M00569	-0.133524	0.0925739	0.149205	FALSE	FALSE	16
MR-IVW LD	alanine	bioa_001	caffeine	M00569	-0.13926	0.0903639	0.123293	FALSE	FALSE	16
MR-PCA	alanine	bioa_001	caffeine	M00569	-0.140248	0.0863633	0.10439	FALSE	FALSE	16
MR-link 2	serine	M32315	2-hydroxyglutarate	GCST90199865	-0.0829394	0.0634217	0.19096	FALSE	FALSE	3
MR-IVW	serine	M32315	2-hydroxyglutarate	GCST90199865	-0.139595	0.0685729	0.0417784	FALSE	FALSE	3
MR-IVW LD	serine	M32315	2-hydroxyglutarate	GCST90199865	-0.139595	0.0685729	0.0417784	FALSE	FALSE	3
MR-PCA	serine	M32315	2-hydroxyglutarate	GCST90199865	-0.0703665	0.0556045	0.205698	FALSE	FALSE	3
MR-link 2	threonine	bioa_019	acetylphosphate	M15488	-0.0343047	0.0853465	0.687724	FALSE	FALSE	8
MR-IVW	threonine	bioa_019	acetylphosphate	M15488	-0.0424293	0.0784929	0.588818	FALSE	FALSE	8
MR-IVW LD	threonine	bioa_019	acetylphosphate	M15488	-0.0460202	0.0789667	0.560042	FALSE	FALSE	8
MR-PCA	threonine	bioa_019	acetylphosphate	M15488	-0.0616799	0.0737694	0.403089	FALSE	FALSE	8
MR-link 2	tryptophan	bioa_020	cortisol	M01712	0.0191927	0.117731	0.870502	FALSE	FALSE	3
MR-IVW	tryptophan	bioa_020	cortisol	M01712	0.161459	0.117772	0.170391	FALSE	FALSE	3
MR-IVW LD	tryptophan	bioa_020	cortisol	M01712	0.161459	0.117772	0.170391	FALSE	FALSE	3
MR-PCA	tryptophan	bioa_020	cortisol	M01712	-0.00958323	0.11044	0.930852	FALSE	FALSE	3
MR-link 2	4-acetamidobutanoate	GCST90200311	urea	M01670	0.104732	0.0617969	0.0901165	FALSE	FALSE	1
MR-IVW	4-acetamidobutanoate	GCST90200311	urea	M01670	0.11594	0.0880871	0.188107	FALSE	FALSE	1
MR-IVW LD	4-acetamidobutanoate	GCST90200311	urea	M01670	0.120586	0.0710539	0.0896767	FALSE	FALSE	1
MR-PCA	4-acetamidobutanoate	GCST90200311	urea	M01670	0.0876324	0.0699041	0.209984	FALSE	FALSE	1
MR-link 2	creatinine	met-d-Creatinine	trans-urocanate	GCST90200416	-0.00906555	0.0681848	0.894229	FALSE	FALSE	59
MR-IVW	creatinine	met-d-Creatinine	trans-urocanate	GCST90200416	-0.0478686	0.0624856	0.443632	FALSE	FALSE	59
MR-IVW LD	creatinine	met-d-Creatinine	trans-urocanate	GCST90200416	-0.0484165	0.0623122	0.437159	FALSE	FALSE	59
MR-PCA	creatinine	met-d-Creatinine	trans-urocanate	GCST90200416	-0.0486878	0.0469106	0.299324	FALSE	FALSE	59
MR-link 2	citrulline	GCST90200403	kynurenine	M15140	0.277296	0.112682	0.0138597	FALSE	FALSE	2
MR-IVW	citrulline	GCST90200403	kynurenine	M15140	0.0389823	0.119667	0.744609	FALSE	FALSE	2
MR-IVW LD	citrulline	GCST90200403	kynurenine	M15140	0.0389823	0.119667	0.744609	FALSE	FALSE	2
MR-PCA	citrulline	GCST90200403	kynurenine	M15140	0.174258	0.087625	0.0467372	FALSE	FALSE	2
MR-link 2	thyroxine	GCST90200293	glycine	bioa_008	0.00752686	0.0744715	0.919495	FALSE	FALSE	1
MR-IVW	thyroxine	GCST90200293	glycine	bioa_008	-0.0180601	0.054072	0.73838	FALSE	FALSE	1
MR-IVW LD	thyroxine	GCST90200293	glycine	bioa_008	-0.0180601	0.054072	0.73838	FALSE	FALSE	1
MR-PCA	thyroxine	GCST90200293	glycine	bioa_008	-0.00863177	0.0482623	0.858055	FALSE	FALSE	1
MR-link 2	spermidine	GCST90200423	pantothenate	M01508	-0.0043302	0.178457	0.980641	FALSE	FALSE	1
MR-IVW	spermidine	GCST90200423	pantothenate	M01508	-0.103869	0.155804	0.504985	FALSE	FALSE	1
MR-IVW LD	spermidine	GCST90200423	pantothenate	M01508	-0.103869	0.155804	0.504985	FALSE	FALSE	1
MR-PCA	spermidine	GCST90200423	pantothenate	M01508	-0.0449756	0.135244	0.739472	FALSE	FALSE	1
MR-link 2	3-ureidopropionate	GCST90200283	betaine	GCST90200425	-0.20457	0.139469	0.142436	FALSE	FALSE	1
MR-IVW	3-ureidopropionate	GCST90200283	betaine	GCST90200425	-0.233755	0.120495	0.0523852	FALSE	FALSE	1
MR-IVW LD	3-ureidopropionate	GCST90200283	betaine	GCST90200425	-0.233755	0.120495	0.0523852	FALSE	FALSE	1
MR-PCA	3-ureidopropionate	GCST90200283	betaine	GCST90200425	-0.121912	0.0823704	0.138862	FALSE	FALSE	1
MR-link 2	myo-inositol	M19934	docosapentaenoate (n6 dpa; 22:5n6)	GCST90199796	0.0392749	0.0976898	0.687657	FALSE	FALSE	2
MR-IVW	myo-inositol	M19934	docosapentaenoate (n6 dpa; 22:5n6)	GCST90199796	0.0128451	0.0980187	0.895738	FALSE	FALSE	2
MR-IVW LD	myo-inositol	M19934	docosapentaenoate (n6 dpa; 22:5n6)	GCST90199796	0.0128451	0.0980187	0.895738	FALSE	FALSE	2
MR-PCA	myo-inositol	M19934	docosapentaenoate (n6 dpa; 22:5n6)	GCST90199796	0.0604655	0.0890505	0.497136	FALSE	FALSE	2
MR-link 2	choline	GCST90200327	creatinine	met-d-Creatinine	-0.0732047	0.0477918	0.125586	FALSE	FALSE	2
MR-IVW	choline	GCST90200327	creatinine	met-d-Creatinine	-0.271327	0.0315029	7.13316e-18	TRUE	FALSE	2
MR-IVW LD	choline	GCST90200327	creatinine	met-d-Creatinine	-0.271327	0.0315029	7.13316e-18	TRUE	FALSE	2
MR-PCA	choline	GCST90200327	creatinine	met-d-Creatinine	-0.114679	0.0217799	1.39923e-07	TRUE	FALSE	2
MR-link 2	threonine	bioa_019	tyrosine	met-d-Tyr	0.0555226	0.0315557	0.0784907	FALSE	FALSE	8
MR-IVW	threonine	bioa_019	tyrosine	met-d-Tyr	0.158863	0.0202363	4.14664e-15	TRUE	FALSE	8
MR-IVW LD	threonine	bioa_019	tyrosine	met-d-Tyr	0.160856	0.0199625	7.75999e-16	TRUE	FALSE	8
MR-PCA	threonine	bioa_019	tyrosine	met-d-Tyr	0.141564	0.0186493	3.1778e-14	TRUE	FALSE	8
MR-link 2	bilirubin (z,z)	M27716	retinol (vitamin a)	GCST90200405	-0.00792488	0.0358913	0.825246	FALSE	FALSE	1
MR-IVW	bilirubin (z,z)	M27716	retinol (vitamin a)	GCST90200405	-0.00917615	0.036546	0.801748	FALSE	FALSE	1
MR-IVW LD	bilirubin (z,z)	M27716	retinol (vitamin a)	GCST90200405	-0.00917615	0.036546	0.801748	FALSE	FALSE	1
MR-PCA	bilirubin (z,z)	M27716	retinol (vitamin a)	GCST90200405	-0.0141219	0.0343913	0.681348	FALSE	FALSE	1
MR-link 2	caffeine	GCST90200436	glycerol 3-phosphate	GCST90199638	-0.210176	0.239208	0.379599	FALSE	FALSE	2
MR-IVW	caffeine	GCST90200436	glycerol 3-phosphate	GCST90199638	-0.0617001	0.124118	0.619114	FALSE	FALSE	2
MR-IVW LD	caffeine	GCST90200436	glycerol 3-phosphate	GCST90199638	-0.0617001	0.124118	0.619114	FALSE	FALSE	2
MR-PCA	caffeine	GCST90200436	glycerol 3-phosphate	GCST90199638	-0.0338727	0.0835799	0.685277	FALSE	FALSE	2
MR-link 2	uridine	GCST90200407	alanine	met-d-Ala	0.0588971	0.0325974	0.070793	FALSE	FALSE	3
MR-IVW	uridine	GCST90200407	alanine	met-d-Ala	0.0496365	0.0215272	0.021124	FALSE	FALSE	3
MR-IVW LD	uridine	GCST90200407	alanine	met-d-Ala	0.0496365	0.0215272	0.021124	FALSE	FALSE	3
MR-PCA	uridine	GCST90200407	alanine	met-d-Ala	0.0180693	0.015714	0.250191	FALSE	FALSE	3
MR-link 2	tryptophan	GCST90200441	kynurenine	GCST90199636	0.596263	0.122312	1.08834e-06	FALSE	FALSE	2
MR-IVW	tryptophan	GCST90200441	kynurenine	GCST90199636	0.182462	0.11476	0.111847	FALSE	FALSE	2
MR-IVW LD	tryptophan	GCST90200441	kynurenine	GCST90199636	0.182462	0.11476	0.111847	FALSE	FALSE	2
MR-PCA	tryptophan	GCST90200441	kynurenine	GCST90199636	0.297369	0.0664409	7.61614e-06	FALSE	FALSE	2
MR-link 2	n-acetyl-aspartyl-glutamate (naag)	GCST90200684	myo-inositol	GCST90200401	0.00335691	0.00972993	0.730088	FALSE	FALSE	2
MR-IVW	n-acetyl-aspartyl-glutamate (naag)	GCST90200684	myo-inositol	GCST90200401	0.00323308	0.0174289	0.852836	FALSE	FALSE	2
MR-IVW LD	n-acetyl-aspartyl-glutamate (naag)	GCST90200684	myo-inositol	GCST90200401	0.00144102	0.0173472	0.933796	FALSE	FALSE	2
MR-PCA	n-acetyl-aspartyl-glutamate (naag)	GCST90200684	myo-inositol	GCST90200401	0.000161442	0.0183896	0.992996	FALSE	FALSE	2
MR-link 2	1-methylurate	M34395	ornithine	bioa_014	-0.00309528	0.0586982	0.957945	FALSE	FALSE	1
MR-IVW	1-methylurate	M34395	ornithine	bioa_014	0.0201536	0.0397507	0.612155	FALSE	FALSE	1
MR-IVW LD	1-methylurate	M34395	ornithine	bioa_014	0.0201536	0.0397507	0.612155	FALSE	FALSE	1
MR-PCA	1-methylurate	M34395	ornithine	bioa_014	-0.0368137	0.0386671	0.341062	FALSE	FALSE	1
MR-link 2	2-hydroxyphenylacetate	GCST90200369	asparagine	bioa_003	0.0384161	0.0491323	0.434279	FALSE	FALSE	2
MR-IVW	2-hydroxyphenylacetate	GCST90200369	asparagine	bioa_003	0.0128234	0.0433657	0.767456	FALSE	FALSE	2
MR-IVW LD	2-hydroxyphenylacetate	GCST90200369	asparagine	bioa_003	0.0128234	0.0433657	0.767456	FALSE	FALSE	2
MR-PCA	2-hydroxyphenylacetate	GCST90200369	asparagine	bioa_003	0.0148495	0.0421594	0.724671	FALSE	FALSE	2
MR-link 2	dehydroepiandrosterone sulfate (dhea-s)	M32425	threonine	bioa_019	-0.0261343	0.0456987	0.567401	FALSE	FALSE	2
MR-IVW	dehydroepiandrosterone sulfate (dhea-s)	M32425	threonine	bioa_019	-0.0256668	0.050002	0.60773	FALSE	FALSE	2
MR-IVW LD	dehydroepiandrosterone sulfate (dhea-s)	M32425	threonine	bioa_019	-0.0256668	0.050002	0.60773	FALSE	FALSE	2
MR-PCA	dehydroepiandrosterone sulfate (dhea-s)	M32425	threonine	bioa_019	-0.012927	0.041464	0.75522	FALSE	FALSE	2
MR-link 2	2-aminobutyrate	GCST90200305	1-methylxanthine	GCST90199763	-0.128139	0.0906381	0.157437	FALSE	FALSE	2
MR-IVW	2-aminobutyrate	GCST90200305	1-methylxanthine	GCST90199763	-0.049411	0.0772688	0.522518	FALSE	FALSE	2
MR-IVW LD	2-aminobutyrate	GCST90200305	1-methylxanthine	GCST90199763	-0.049411	0.0772688	0.522518	FALSE	FALSE	2
MR-PCA	2-aminobutyrate	GCST90200305	1-methylxanthine	GCST90199763	-0.111845	0.0682403	0.101215	FALSE	FALSE	2
MR-link 2	spermidine	bioa_033	lactate	M00527	-0.0696149	0.0890523	0.434373	FALSE	FALSE	1
MR-IVW	spermidine	bioa_033	lactate	M00527	-0.114152	0.0881054	0.195104	FALSE	FALSE	1
MR-IVW LD	spermidine	bioa_033	lactate	M00527	-0.107129	0.0905877	0.236969	FALSE	FALSE	1
MR-PCA	spermidine	bioa_033	lactate	M00527	-0.083009	0.0872789	0.341565	FALSE	FALSE	1
MR-link 2	betaine	M03141	threonine	GCST90200432	0.124629	0.0715455	0.0815169	FALSE	FALSE	3
MR-IVW	betaine	M03141	threonine	GCST90200432	0.0716618	0.0657723	0.275914	FALSE	FALSE	3
MR-IVW LD	betaine	M03141	threonine	GCST90200432	0.0852611	0.0673199	0.205332	FALSE	FALSE	3
MR-PCA	betaine	M03141	threonine	GCST90200432	0.190655	0.0579441	0.0010007	FALSE	FALSE	3
MR-link 2	arginine	bioa_002	aspartate	bioa_004	0.033539	0.0430154	0.435569	FALSE	FALSE	12
MR-IVW	arginine	bioa_002	aspartate	bioa_004	0.0163819	0.0350895	0.640599	FALSE	FALSE	12
MR-IVW LD	arginine	bioa_002	aspartate	bioa_004	0.0186871	0.0354432	0.598027	FALSE	FALSE	12
MR-PCA	arginine	bioa_002	aspartate	bioa_004	0.0377553	0.0333068	0.256979	FALSE	FALSE	12
MR-link 2	docosapentaenoate (n6 dpa; 22:5n6)	GCST90199796	kynurenine	bioa_027	0.0102218	0.0816203	0.900336	FALSE	FALSE	1
MR-IVW	docosapentaenoate (n6 dpa; 22:5n6)	GCST90199796	kynurenine	bioa_027	-0.0193946	0.0707831	0.784085	FALSE	FALSE	1
MR-IVW LD	docosapentaenoate (n6 dpa; 22:5n6)	GCST90199796	kynurenine	bioa_027	-0.0193946	0.0707831	0.784085	FALSE	FALSE	1
MR-PCA	docosapentaenoate (n6 dpa; 22:5n6)	GCST90199796	kynurenine	bioa_027	-0.00151201	0.0494453	0.975605	FALSE	FALSE	1
MR-link 2	sphingosine	GCST90200385	phenylpyruvate	GCST90200365	0.112503	0.138263	0.415821	FALSE	FALSE	1
MR-IVW	sphingosine	GCST90200385	phenylpyruvate	GCST90200365	0.0452267	0.143914	0.753322	FALSE	FALSE	1
MR-IVW LD	sphingosine	GCST90200385	phenylpyruvate	GCST90200365	0.0452267	0.143914	0.753322	FALSE	FALSE	1
MR-PCA	sphingosine	GCST90200385	phenylpyruvate	GCST90200365	0.0711849	0.0870287	0.413387	FALSE	FALSE	1
MR-link 2	trans-urocanate	GCST90200416	paraxanthine	M18254	-0.0581928	0.0523894	0.266665	FALSE	FALSE	2
MR-IVW	trans-urocanate	GCST90200416	paraxanthine	M18254	-0.0340613	0.0707468	0.630194	FALSE	FALSE	2
MR-IVW LD	trans-urocanate	GCST90200416	paraxanthine	M18254	-0.0340613	0.0707468	0.630194	FALSE	FALSE	2
MR-PCA	trans-urocanate	GCST90200416	paraxanthine	M18254	-0.0329412	0.0522818	0.528649	FALSE	FALSE	2
MR-link 2	tyrosine	GCST90200427	tryptophan	GCST90200441	0.794542	0.0867935	5.46607e-20	TRUE	FALSE	2
MR-IVW	tyrosine	GCST90200427	tryptophan	GCST90200441	0.575381	0.0970131	3.01155e-09	TRUE	FALSE	2
MR-IVW LD	tyrosine	GCST90200427	tryptophan	GCST90200441	0.575381	0.0970131	3.01155e-09	TRUE	FALSE	2
MR-PCA	tyrosine	GCST90200427	tryptophan	GCST90200441	0.584497	0.0720561	4.99225e-16	TRUE	FALSE	2
MR-link 2	alpha-ketoglutaramate*	GCST90199885	isoleucine	M01125	-0.000881537	0.0790287	0.9911	FALSE	FALSE	1
MR-IVW	alpha-ketoglutaramate*	GCST90199885	isoleucine	M01125	0.0178211	0.142568	0.900524	FALSE	FALSE	1
MR-IVW LD	alpha-ketoglutaramate*	GCST90199885	isoleucine	M01125	0.0178211	0.142568	0.900524	FALSE	FALSE	1
MR-PCA	alpha-ketoglutaramate*	GCST90199885	isoleucine	M01125	0.0318704	0.0791617	0.687243	FALSE	FALSE	1
MR-link 2	spermidine	GCST90200423	alpha-ketoglutarate	M33453	-0.220082	0.223477	0.324718	FALSE	FALSE	1
MR-IVW	spermidine	GCST90200423	alpha-ketoglutarate	M33453	-0.0594427	0.174365	0.733172	FALSE	FALSE	1
MR-IVW LD	spermidine	GCST90200423	alpha-ketoglutarate	M33453	-0.0594427	0.174365	0.733172	FALSE	FALSE	1
MR-PCA	spermidine	GCST90200423	alpha-ketoglutarate	M33453	-0.0787448	0.151354	0.602877	FALSE	FALSE	1
MR-link 2	3-ureidopropionate	GCST90200283	allantoin	M01107	0.0799716	0.152242	0.599379	FALSE	FALSE	1
MR-IVW	3-ureidopropionate	GCST90200283	allantoin	M01107	-0.0565091	0.149583	0.705596	FALSE	FALSE	1
MR-IVW LD	3-ureidopropionate	GCST90200283	allantoin	M01107	-0.0565091	0.149583	0.705596	FALSE	FALSE	1
MR-PCA	3-ureidopropionate	GCST90200283	allantoin	M01107	-0.0419825	0.140686	0.765388	FALSE	FALSE	1
MR-link 2	inositol 1-phosphate (i1p)	M01481	hypotaurine	GCST90200379	0.0647098	0.0474977	0.173079	FALSE	FALSE	6
MR-IVW	inositol 1-phosphate (i1p)	M01481	hypotaurine	GCST90200379	0.0251662	0.0327389	0.442075	FALSE	FALSE	6
MR-IVW LD	inositol 1-phosphate (i1p)	M01481	hypotaurine	GCST90200379	0.0251662	0.0327389	0.442075	FALSE	FALSE	6
MR-PCA	inositol 1-phosphate (i1p)	M01481	hypotaurine	GCST90200379	0.0311291	0.0265942	0.241791	FALSE	FALSE	6
MR-link 2	alanine	bioa_001	glycerol	GCST90200325	0.229002	0.0902713	0.0111865	FALSE	FALSE	15
MR-IVW	alanine	bioa_001	glycerol	GCST90200325	0.120176	0.094589	0.203904	FALSE	FALSE	15
MR-IVW LD	alanine	bioa_001	glycerol	GCST90200325	0.122336	0.0941829	0.19397	FALSE	FALSE	15
MR-PCA	alanine	bioa_001	glycerol	GCST90200325	0.129528	0.0840869	0.12346	FALSE	FALSE	15
MR-link 2	1-methylxanthine	M34389	orotate	GCST90200392	0.0513686	0.0626496	0.412253	FALSE	FALSE	1
MR-IVW	1-methylxanthine	M34389	orotate	GCST90200392	0.137188	0.0598564	0.0219085	FALSE	FALSE	1
MR-IVW LD	1-methylxanthine	M34389	orotate	GCST90200392	0.137188	0.0598564	0.0219085	FALSE	FALSE	1
MR-PCA	1-methylxanthine	M34389	orotate	GCST90200392	0.0515714	0.0565879	0.362111	FALSE	FALSE	1
MR-link 2	glycohyocholate	GCST90199935	cortisol	M01712	-0.0501318	0.113601	0.658999	FALSE	FALSE	2
MR-IVW	glycohyocholate	GCST90199935	cortisol	M01712	-0.102987	0.114286	0.367519	FALSE	FALSE	2
MR-IVW LD	glycohyocholate	GCST90199935	cortisol	M01712	-0.102987	0.114286	0.367519	FALSE	FALSE	2
MR-PCA	glycohyocholate	GCST90199935	cortisol	M01712	-0.0881226	0.108197	0.415378	FALSE	FALSE	2
MR-link 2	sphingosine 1-phosphate	GCST90199657	4-acetamidobutanoate	GCST90200311	0.204804	0.165315	0.215393	FALSE	FALSE	1
MR-IVW	sphingosine 1-phosphate	GCST90199657	4-acetamidobutanoate	GCST90200311	0.153591	0.119439	0.198464	FALSE	FALSE	1
MR-IVW LD	sphingosine 1-phosphate	GCST90199657	4-acetamidobutanoate	GCST90200311	0.153224	0.122622	0.21146	FALSE	FALSE	1
MR-PCA	sphingosine 1-phosphate	GCST90199657	4-acetamidobutanoate	GCST90200311	0.132049	0.0846397	0.118728	FALSE	FALSE	1
MR-link 2	cortisol	GCST90200378	lactate	M00527	-0.0326337	0.218163	0.881093	FALSE	FALSE	1
MR-IVW	cortisol	GCST90200378	lactate	M00527	-0.23016	0.162466	0.15658	FALSE	FALSE	1
MR-IVW LD	cortisol	GCST90200378	lactate	M00527	-0.23016	0.162466	0.15658	FALSE	FALSE	1
MR-PCA	cortisol	GCST90200378	lactate	M00527	-0.0699411	0.153846	0.649384	FALSE	FALSE	1
MR-link 2	adenosine	M00555	oleate (18:1n9)	M01359	-0.0798039	0.170162	0.639078	FALSE	FALSE	2
MR-IVW	adenosine	M00555	oleate (18:1n9)	M01359	-0.142631	0.125272	0.25488	FALSE	FALSE	2
MR-IVW LD	adenosine	M00555	oleate (18:1n9)	M01359	-0.142631	0.125272	0.25488	FALSE	FALSE	2
MR-PCA	adenosine	M00555	oleate (18:1n9)	M01359	-0.2383	0.12567	0.0579298	FALSE	FALSE	2
MR-link 2	s-1-pyrroline-5-carboxylate	GCST90200381	4-hydroxy-2-oxoglutaric acid	GCST90199897	0.125616	0.0450018	0.00524885	FALSE	FALSE	2
MR-IVW	s-1-pyrroline-5-carboxylate	GCST90200381	4-hydroxy-2-oxoglutaric acid	GCST90199897	0.0482933	0.0413091	0.242375	FALSE	FALSE	2
MR-IVW LD	s-1-pyrroline-5-carboxylate	GCST90200381	4-hydroxy-2-oxoglutaric acid	GCST90199897	0.0514359	0.0431501	0.233252	FALSE	FALSE	2
MR-PCA	s-1-pyrroline-5-carboxylate	GCST90200381	4-hydroxy-2-oxoglutaric acid	GCST90199897	0.0941677	0.0372161	0.0113966	FALSE	FALSE	2
MR-link 2	choline	GCST90200327	3-(4-hydroxyphenyl)lactate	GCST90200371	0.0655317	0.121505	0.589658	FALSE	FALSE	2
MR-IVW	choline	GCST90200327	3-(4-hydroxyphenyl)lactate	GCST90200371	-0.0867061	0.115023	0.450961	FALSE	FALSE	2
MR-IVW LD	choline	GCST90200327	3-(4-hydroxyphenyl)lactate	GCST90200371	-0.0867061	0.115023	0.450961	FALSE	FALSE	2
MR-PCA	choline	GCST90200327	3-(4-hydroxyphenyl)lactate	GCST90200371	0.00871665	0.0771892	0.910089	FALSE	FALSE	2
MR-link 2	creatine	GCST90200323	arachidonate (20:4n6)	M01110	0.103266	0.085022	0.224525	FALSE	FALSE	2
MR-IVW	creatine	GCST90200323	arachidonate (20:4n6)	M01110	0.126185	0.0869794	0.146852	FALSE	FALSE	2
MR-IVW LD	creatine	GCST90200323	arachidonate (20:4n6)	M01110	0.126185	0.0869794	0.146852	FALSE	FALSE	2
MR-PCA	creatine	GCST90200323	arachidonate (20:4n6)	M01110	0.145704	0.0789614	0.0650003	FALSE	FALSE	2
MR-link 2	arachidonate (20:4n6)	M01110	s-1-pyrroline-5-carboxylate	GCST90200381	0.0543702	0.0440815	0.217426	FALSE	FALSE	1
MR-IVW	arachidonate (20:4n6)	M01110	s-1-pyrroline-5-carboxylate	GCST90200381	0.0700501	0.0496948	0.158656	FALSE	FALSE	1
MR-IVW LD	arachidonate (20:4n6)	M01110	s-1-pyrroline-5-carboxylate	GCST90200381	0.0700501	0.0496948	0.158656	FALSE	FALSE	1
MR-PCA	arachidonate (20:4n6)	M01110	s-1-pyrroline-5-carboxylate	GCST90200381	0.0687694	0.0473843	0.146693	FALSE	FALSE	1
MR-link 2	acetylphosphate	M15488	aspartate	GCST90200370	-0.18596	0.154516	0.228783	FALSE	FALSE	2
MR-IVW	acetylphosphate	M15488	aspartate	GCST90200370	-0.0946593	0.118018	0.42251	FALSE	FALSE	2
MR-IVW LD	acetylphosphate	M15488	aspartate	GCST90200370	-0.0946593	0.118018	0.42251	FALSE	FALSE	2
MR-PCA	acetylphosphate	M15488	aspartate	GCST90200370	-0.00588173	0.112749	0.958396	FALSE	FALSE	2
MR-link 2	cysteinylglycine	GCST90200364	guanidinoacetate	GCST90200384	0.0626306	0.054965	0.25451	FALSE	FALSE	3
MR-IVW	cysteinylglycine	GCST90200364	guanidinoacetate	GCST90200384	0.0803418	0.0785283	0.306264	FALSE	FALSE	3
MR-IVW LD	cysteinylglycine	GCST90200364	guanidinoacetate	GCST90200384	0.018823	0.0582596	0.746628	FALSE	FALSE	3
MR-PCA	cysteinylglycine	GCST90200364	guanidinoacetate	GCST90200384	0.0605459	0.0472114	0.199687	FALSE	FALSE	3
MR-link 2	biliverdin	GCST90200706	4-acetamidobutanoate	M01558	-0.0218948	0.0285823	0.443661	FALSE	FALSE	2
MR-IVW	biliverdin	GCST90200706	4-acetamidobutanoate	M01558	-0.00926778	0.0290343	0.749574	FALSE	FALSE	2
MR-IVW LD	biliverdin	GCST90200706	4-acetamidobutanoate	M01558	-0.009025	0.0292239	0.757456	FALSE	FALSE	2
MR-PCA	biliverdin	GCST90200706	4-acetamidobutanoate	M01558	-0.0344409	0.0290611	0.235971	FALSE	FALSE	2
MR-link 2	n-stearoyl-sphingosine (d18:1/18:0)*	GCST90200341	tyrosine	GCST90200427	-0.0941402	0.0674321	0.162692	FALSE	FALSE	4
MR-IVW	n-stearoyl-sphingosine (d18:1/18:0)*	GCST90200341	tyrosine	GCST90200427	-0.133103	0.069772	0.0564311	FALSE	FALSE	4
MR-IVW LD	n-stearoyl-sphingosine (d18:1/18:0)*	GCST90200341	tyrosine	GCST90200427	-0.133103	0.069772	0.0564311	FALSE	FALSE	4
MR-PCA	n-stearoyl-sphingosine (d18:1/18:0)*	GCST90200341	tyrosine	GCST90200427	-0.0741681	0.0454992	0.103081	FALSE	FALSE	4
MR-link 2	choline phosphate	GCST90200363	2-aminobutyrate	M32348	0.0090526	0.0672665	0.892945	FALSE	FALSE	2
MR-IVW	choline phosphate	GCST90200363	2-aminobutyrate	M32348	0.01435	0.103991	0.890247	FALSE	FALSE	2
MR-IVW LD	choline phosphate	GCST90200363	2-aminobutyrate	M32348	0.01435	0.103991	0.890247	FALSE	FALSE	2
MR-PCA	choline phosphate	GCST90200363	2-aminobutyrate	M32348	-0.0548965	0.0650061	0.3984	FALSE	FALSE	2
MR-link 2	alpha-ketoglutarate	GCST90200455	1-methylxanthine	GCST90199763	-0.0895236	0.093071	0.336108	FALSE	FALSE	1
MR-IVW	alpha-ketoglutarate	GCST90200455	1-methylxanthine	GCST90199763	0.027681	0.117649	0.813988	FALSE	FALSE	1
MR-IVW LD	alpha-ketoglutarate	GCST90200455	1-methylxanthine	GCST90199763	0.031168	0.0836726	0.709521	FALSE	FALSE	1
MR-PCA	alpha-ketoglutarate	GCST90200455	1-methylxanthine	GCST90199763	-0.043435	0.0744164	0.559439	FALSE	FALSE	1
MR-link 2	valine	M01649	4-hydroxy-2-oxoglutaric acid	GCST90199897	0.00367791	0.148038	0.980179	FALSE	FALSE	1
MR-IVW	valine	M01649	4-hydroxy-2-oxoglutaric acid	GCST90199897	-0.075721	0.152621	0.619798	FALSE	FALSE	1
MR-IVW LD	valine	M01649	4-hydroxy-2-oxoglutaric acid	GCST90199897	-0.075721	0.152621	0.619798	FALSE	FALSE	1
MR-PCA	valine	M01649	4-hydroxy-2-oxoglutaric acid	GCST90199897	-0.0753559	0.127452	0.554354	FALSE	FALSE	1
MR-link 2	1-methylxanthine	M34389	isoleucine	M01125	0.0330404	0.0607679	0.586637	FALSE	FALSE	1
MR-IVW	1-methylxanthine	M34389	isoleucine	M01125	0.0247336	0.0565338	0.661749	FALSE	FALSE	1
MR-IVW LD	1-methylxanthine	M34389	isoleucine	M01125	0.0247336	0.0565338	0.661749	FALSE	FALSE	1
MR-PCA	1-methylxanthine	M34389	isoleucine	M01125	0.026245	0.0543768	0.629344	FALSE	FALSE	1
MR-link 2	creatine	M27718	pyruvate	M00599	-0.0077976	0.0884013	0.929712	FALSE	FALSE	1
MR-IVW	creatine	M27718	pyruvate	M00599	-0.0359804	0.119935	0.764177	FALSE	FALSE	1
MR-IVW LD	creatine	M27718	pyruvate	M00599	-0.0359804	0.119935	0.764177	FALSE	FALSE	1
MR-PCA	creatine	M27718	pyruvate	M00599	-0.029093	0.123433	0.813667	FALSE	FALSE	1
MR-link 2	mannose	M00584	3-methyl-2-oxobutyrate	GCST90199677	-0.150323	0.0675471	0.0260511	FALSE	FALSE	1
MR-IVW	mannose	M00584	3-methyl-2-oxobutyrate	GCST90199677	-0.239644	0.0709971	0.000737053	FALSE	FALSE	1
MR-IVW LD	mannose	M00584	3-methyl-2-oxobutyrate	GCST90199677	-0.239644	0.0709971	0.000737053	FALSE	FALSE	1
MR-PCA	mannose	M00584	3-methyl-2-oxobutyrate	GCST90199677	-0.0680997	0.0607047	0.261939	FALSE	FALSE	1
MR-link 2	creatinine	bioa_026	5-oxoproline	M01494	0.105366	0.101799	0.30065	FALSE	FALSE	25
MR-IVW	creatinine	bioa_026	5-oxoproline	M01494	0.123768	0.094082	0.18833	FALSE	FALSE	25
MR-IVW LD	creatinine	bioa_026	5-oxoproline	M01494	0.122667	0.0939957	0.191884	FALSE	FALSE	25
MR-PCA	creatinine	bioa_026	5-oxoproline	M01494	0.0352139	0.0827191	0.670323	FALSE	FALSE	25
MR-link 2	flavin adenine dinucleotide (fad)	GCST90200376	cystine	GCST90200382	-0.0279861	0.0419914	0.50511	FALSE	FALSE	1
MR-IVW	flavin adenine dinucleotide (fad)	GCST90200376	cystine	GCST90200382	0.029296	0.0428669	0.494343	FALSE	FALSE	1
MR-IVW LD	flavin adenine dinucleotide (fad)	GCST90200376	cystine	GCST90200382	0.0304925	0.0432658	0.480953	FALSE	FALSE	1
MR-PCA	flavin adenine dinucleotide (fad)	GCST90200376	cystine	GCST90200382	-0.00928892	0.043032	0.829096	FALSE	FALSE	1
MR-link 2	s-1-pyrroline-5-carboxylate	GCST90200381	tryptophan	GCST90200441	0.056229	0.0401066	0.160918	FALSE	FALSE	2
MR-IVW	s-1-pyrroline-5-carboxylate	GCST90200381	tryptophan	GCST90200441	-0.0802929	0.0405085	0.0474654	FALSE	FALSE	2
MR-IVW LD	s-1-pyrroline-5-carboxylate	GCST90200381	tryptophan	GCST90200441	-0.0800092	0.0423139	0.0586444	FALSE	FALSE	2
MR-PCA	s-1-pyrroline-5-carboxylate	GCST90200381	tryptophan	GCST90200441	-0.00439611	0.0364965	0.904124	FALSE	FALSE	2
MR-link 2	docosapentaenoate (n6 dpa; 22:5n6)	GCST90199796	alpha-tocopherol	GCST90200302	0.328057	0.137066	0.0166922	FALSE	FALSE	1
MR-IVW	docosapentaenoate (n6 dpa; 22:5n6)	GCST90199796	alpha-tocopherol	GCST90200302	0.119996	0.137463	0.382703	FALSE	FALSE	1
MR-IVW LD	docosapentaenoate (n6 dpa; 22:5n6)	GCST90199796	alpha-tocopherol	GCST90200302	0.119996	0.137463	0.382703	FALSE	FALSE	1
MR-PCA	docosapentaenoate (n6 dpa; 22:5n6)	GCST90199796	alpha-tocopherol	GCST90200302	0.16005	0.0936175	0.0873378	FALSE	FALSE	1
MR-link 2	choline	GCST90200327	aspartate	bioa_004	-0.0697304	0.0736156	0.343525	FALSE	FALSE	1
MR-IVW	choline	GCST90200327	aspartate	bioa_004	-0.105402	0.0894757	0.238797	FALSE	FALSE	1
MR-IVW LD	choline	GCST90200327	aspartate	bioa_004	-0.105402	0.0894757	0.238797	FALSE	FALSE	1
MR-PCA	choline	GCST90200327	aspartate	bioa_004	-0.0184951	0.0604944	0.759808	FALSE	FALSE	1
MR-link 2	choline	GCST90200327	3-aminoisobutyrate	GCST90200310	-0.41906	0.133257	0.00166223	FALSE	FALSE	2
MR-IVW	choline	GCST90200327	3-aminoisobutyrate	GCST90200310	-0.492186	0.114923	1.8461e-05	FALSE	FALSE	2
MR-IVW LD	choline	GCST90200327	3-aminoisobutyrate	GCST90200310	-0.492186	0.114923	1.8461e-05	FALSE	FALSE	2
MR-PCA	choline	GCST90200327	3-aminoisobutyrate	GCST90200310	-0.316856	0.0771515	4.00952e-05	FALSE	FALSE	2
MR-link 2	urate	GCST90200307	kynurenine	GCST90199636	0.282478	0.0507219	2.55966e-08	TRUE	FALSE	5
MR-IVW	urate	GCST90200307	kynurenine	GCST90199636	0.180609	0.0488556	0.000218333	FALSE	FALSE	5
MR-IVW LD	urate	GCST90200307	kynurenine	GCST90199636	0.180609	0.0488556	0.000218333	FALSE	FALSE	5
MR-PCA	urate	GCST90200307	kynurenine	GCST90199636	0.22648	0.0424064	9.2583e-08	TRUE	FALSE	5
MR-link 2	sphinganine-1-phosphate	GCST90199845	lactate	GCST90200408	0.14272	0.154503	0.355621	FALSE	FALSE	1
MR-IVW	sphinganine-1-phosphate	GCST90199845	lactate	GCST90200408	-0.0154159	0.0907041	0.865043	FALSE	FALSE	2
MR-IVW LD	sphinganine-1-phosphate	GCST90199845	lactate	GCST90200408	-0.0127106	0.0925115	0.890719	FALSE	FALSE	2
MR-PCA	sphinganine-1-phosphate	GCST90199845	lactate	GCST90200408	0.119567	0.0574192	0.0373107	FALSE	FALSE	2
MR-link 2	alpha-ketoglutaramate*	GCST90199885	theobromine	GCST90199644	-0.0320874	0.0856819	0.708037	FALSE	FALSE	1
MR-IVW	alpha-ketoglutaramate*	GCST90199885	theobromine	GCST90199644	0.102515	0.126264	0.416844	FALSE	FALSE	1
MR-IVW LD	alpha-ketoglutaramate*	GCST90199885	theobromine	GCST90199644	0.102515	0.126264	0.416844	FALSE	FALSE	1
MR-PCA	alpha-ketoglutaramate*	GCST90199885	theobromine	GCST90199644	-0.0205455	0.0678321	0.761976	FALSE	FALSE	1
MR-link 2	myo-inositol	M19934	choline	GCST90200327	0.235407	0.115076	0.0407896	FALSE	FALSE	2
MR-IVW	myo-inositol	M19934	choline	GCST90200327	0.1746	0.0936277	0.062205	FALSE	FALSE	2
MR-IVW LD	myo-inositol	M19934	choline	GCST90200327	0.1746	0.0936277	0.062205	FALSE	FALSE	2
MR-PCA	myo-inositol	M19934	choline	GCST90200327	0.149725	0.0850612	0.0783737	FALSE	FALSE	2
MR-link 2	dehydroepiandrosterone sulfate (dhea-s)	GCST90199673	sarcosine	GCST90200291	-0.153247	0.0790107	0.0524314	FALSE	FALSE	4
MR-IVW	dehydroepiandrosterone sulfate (dhea-s)	GCST90199673	sarcosine	GCST90200291	-0.177251	0.065205	0.00656041	FALSE	FALSE	4
MR-IVW LD	dehydroepiandrosterone sulfate (dhea-s)	GCST90199673	sarcosine	GCST90200291	-0.177251	0.065205	0.00656041	FALSE	FALSE	4
MR-PCA	dehydroepiandrosterone sulfate (dhea-s)	GCST90199673	sarcosine	GCST90200291	-0.0382137	0.0422024	0.365208	FALSE	FALSE	4
MR-link 2	sphingosine	GCST90200385	hypotaurine	GCST90200379	0.567146	0.162767	0.000493248	FALSE	FALSE	1
MR-IVW	sphingosine	GCST90200385	hypotaurine	GCST90200379	-0.0654394	0.144167	0.649891	FALSE	FALSE	1
MR-IVW LD	sphingosine	GCST90200385	hypotaurine	GCST90200379	-0.0654394	0.144167	0.649891	FALSE	FALSE	1
MR-PCA	sphingosine	GCST90200385	hypotaurine	GCST90200379	0.229324	0.087175	0.00852302	FALSE	FALSE	1
MR-link 2	thyroxine	GCST90200293	phenylalanine	M00064	0.051223	0.206392	0.803993	FALSE	FALSE	1
MR-IVW	thyroxine	GCST90200293	phenylalanine	M00064	0.0728777	0.174907	0.676922	FALSE	FALSE	1
MR-IVW LD	thyroxine	GCST90200293	phenylalanine	M00064	0.0728777	0.174907	0.676922	FALSE	FALSE	1
MR-PCA	thyroxine	GCST90200293	phenylalanine	M00064	0.0676625	0.158533	0.669521	FALSE	FALSE	1
MR-link 2	glucose	met-d-Glucose	valine	M01649	0.1458	0.0995459	0.143015	FALSE	FALSE	20
MR-IVW	glucose	met-d-Glucose	valine	M01649	0.119266	0.0980242	0.223717	FALSE	FALSE	20
MR-IVW LD	glucose	met-d-Glucose	valine	M01649	0.119793	0.0986254	0.224509	FALSE	FALSE	20
MR-PCA	glucose	met-d-Glucose	valine	M01649	0.176011	0.0917612	0.0550929	FALSE	FALSE	20
MR-link 2	3-ureidopropionate	GCST90200283	1-methylxanthine	GCST90199763	0.0760896	0.147064	0.604882	FALSE	FALSE	1
MR-IVW	3-ureidopropionate	GCST90200283	1-methylxanthine	GCST90199763	0.0214139	0.122572	0.861312	FALSE	FALSE	1
MR-IVW LD	3-ureidopropionate	GCST90200283	1-methylxanthine	GCST90199763	0.0214139	0.122572	0.861312	FALSE	FALSE	1
MR-PCA	3-ureidopropionate	GCST90200283	1-methylxanthine	GCST90199763	0.0151403	0.0837769	0.856586	FALSE	FALSE	1
MR-link 2	3-(4-hydroxyphenyl)lactate	GCST90200371	urea	GCST90200417	0.268018	0.110587	0.0153676	FALSE	FALSE	2
MR-IVW	3-(4-hydroxyphenyl)lactate	GCST90200371	urea	GCST90200417	0.168041	0.0889098	0.0587555	FALSE	FALSE	2
MR-IVW LD	3-(4-hydroxyphenyl)lactate	GCST90200371	urea	GCST90200417	0.168041	0.0889098	0.0587555	FALSE	FALSE	2
MR-PCA	3-(4-hydroxyphenyl)lactate	GCST90200371	urea	GCST90200417	0.0682798	0.0754001	0.365166	FALSE	FALSE	2
MR-link 2	glycine	bioa_008	glycochenodeoxycholate	GCST90200342	0.0419696	0.0335498	0.210948	FALSE	FALSE	19
MR-IVW	glycine	bioa_008	glycochenodeoxycholate	GCST90200342	0.0725372	0.0441096	0.100077	FALSE	FALSE	19
MR-IVW LD	glycine	bioa_008	glycochenodeoxycholate	GCST90200342	0.0659228	0.0448607	0.141697	FALSE	FALSE	19
MR-PCA	glycine	bioa_008	glycochenodeoxycholate	GCST90200342	0.0472586	0.0396173	0.232917	FALSE	FALSE	19
MR-link 2	histidine	M00059	phenylalanine	GCST90200396	0.00824906	0.234057	0.971885	FALSE	FALSE	1
MR-IVW	histidine	M00059	phenylalanine	GCST90200396	-0.138004	0.129839	0.287834	FALSE	FALSE	1
MR-IVW LD	histidine	M00059	phenylalanine	GCST90200396	-0.138004	0.129839	0.287834	FALSE	FALSE	1
MR-PCA	histidine	M00059	phenylalanine	GCST90200396	-0.075886	0.128377	0.554442	FALSE	FALSE	1
MR-link 2	4-acetamidobutanoate	M01558	adenosine 5'-monophosphate (amp)	GCST90200356	-0.0167998	0.0520232	0.746749	FALSE	FALSE	2
MR-IVW	4-acetamidobutanoate	M01558	adenosine 5'-monophosphate (amp)	GCST90200356	0.0805558	0.10044	0.422537	FALSE	FALSE	2
MR-IVW LD	4-acetamidobutanoate	M01558	adenosine 5'-monophosphate (amp)	GCST90200356	0.0584099	0.0602322	0.332174	FALSE	FALSE	2
MR-PCA	4-acetamidobutanoate	M01558	adenosine 5'-monophosphate (amp)	GCST90200356	-0.00256974	0.048006	0.95731	FALSE	FALSE	2
MR-link 2	spermidine	bioa_033	taurochenodeoxycholate	M18494	-0.0841198	0.104802	0.422175	FALSE	FALSE	1
MR-IVW	spermidine	bioa_033	taurochenodeoxycholate	M18494	-0.0234581	0.10313	0.820065	FALSE	FALSE	1
MR-IVW LD	spermidine	bioa_033	taurochenodeoxycholate	M18494	-0.0228698	0.106035	0.829236	FALSE	FALSE	1
MR-PCA	spermidine	bioa_033	taurochenodeoxycholate	M18494	-0.0201569	0.102156	0.843581	FALSE	FALSE	1
MR-link 2	1-methylnicotinamide	GCST90200406	citrulline	bioa_005	0.0986909	0.0725906	0.173971	FALSE	FALSE	1
MR-IVW	1-methylnicotinamide	GCST90200406	citrulline	bioa_005	0.0513479	0.0867364	0.553851	FALSE	FALSE	1
MR-IVW LD	1-methylnicotinamide	GCST90200406	citrulline	bioa_005	0.0513479	0.0867364	0.553851	FALSE	FALSE	1
MR-PCA	1-methylnicotinamide	GCST90200406	citrulline	bioa_005	0.0754172	0.0578635	0.19245	FALSE	FALSE	1
MR-link 2	bilirubin (z,z)	GCST90200704	5-acetylamino-6-formylamino-3-methyluracil	GCST90200680	0.017327	0.0220067	0.431077	FALSE	FALSE	2
MR-IVW	bilirubin (z,z)	GCST90200704	5-acetylamino-6-formylamino-3-methyluracil	GCST90200680	0.007554	0.0267285	0.777468	FALSE	FALSE	2
MR-IVW LD	bilirubin (z,z)	GCST90200704	5-acetylamino-6-formylamino-3-methyluracil	GCST90200680	0.0137206	0.0246775	0.578214	FALSE	FALSE	2
MR-PCA	bilirubin (z,z)	GCST90200704	5-acetylamino-6-formylamino-3-methyluracil	GCST90200680	0.0282641	0.0228442	0.215991	FALSE	FALSE	2
MR-link 2	beta-alanine	GCST90200361	5,6-dihydrothymine	GCST90200339	0.00662701	0.11274	0.953126	FALSE	FALSE	1
MR-IVW	beta-alanine	GCST90200361	5,6-dihydrothymine	GCST90200339	-0.0971115	0.0805676	0.228071	FALSE	FALSE	1
MR-IVW LD	beta-alanine	GCST90200361	5,6-dihydrothymine	GCST90200339	-0.0971115	0.0805676	0.228071	FALSE	FALSE	1
MR-PCA	beta-alanine	GCST90200361	5,6-dihydrothymine	GCST90200339	-0.0786957	0.0734335	0.283873	FALSE	FALSE	1
MR-link 2	sphinganine	GCST90200374	glycohyocholate	GCST90199935	-0.128048	0.193139	0.507341	FALSE	FALSE	1
MR-IVW	sphinganine	GCST90200374	glycohyocholate	GCST90199935	-0.178499	0.177129	0.313583	FALSE	FALSE	1
MR-IVW LD	sphinganine	GCST90200374	glycohyocholate	GCST90199935	-0.178499	0.177129	0.313583	FALSE	FALSE	1
MR-PCA	sphinganine	GCST90200374	glycohyocholate	GCST90199935	0.0528913	0.0882133	0.548784	FALSE	FALSE	1
MR-link 2	bilirubin (z,z)	GCST90200704	glutamate	bioa_007	0.0118018	0.0111398	0.289406	FALSE	FALSE	2
MR-IVW	bilirubin (z,z)	GCST90200704	glutamate	bioa_007	0.0116776	0.0129651	0.367749	FALSE	FALSE	2
MR-IVW LD	bilirubin (z,z)	GCST90200704	glutamate	bioa_007	0.0106997	0.0130212	0.411239	FALSE	FALSE	2
MR-PCA	bilirubin (z,z)	GCST90200704	glutamate	bioa_007	0.00729308	0.0113416	0.520199	FALSE	FALSE	2
MR-link 2	2-aminobutyrate	M32348	3-methyl-2-oxobutyrate	GCST90199677	0.0192114	0.110973	0.862559	FALSE	FALSE	2
MR-IVW	2-aminobutyrate	M32348	3-methyl-2-oxobutyrate	GCST90199677	-6.26159e-05	0.0905092	0.999448	FALSE	FALSE	2
MR-IVW LD	2-aminobutyrate	M32348	3-methyl-2-oxobutyrate	GCST90199677	-6.26159e-05	0.0905092	0.999448	FALSE	FALSE	2
MR-PCA	2-aminobutyrate	M32348	3-methyl-2-oxobutyrate	GCST90199677	-0.166801	0.0775231	0.0314267	FALSE	FALSE	2
MR-link 2	caffeine	M00569	leucine	bioa_011	-0.0391617	0.0493963	0.42789	FALSE	FALSE	2
MR-IVW	caffeine	M00569	leucine	bioa_011	-0.0290003	0.0297744	0.330056	FALSE	FALSE	2
MR-IVW LD	caffeine	M00569	leucine	bioa_011	-0.0290003	0.0297744	0.330056	FALSE	FALSE	2
MR-PCA	caffeine	M00569	leucine	bioa_011	-0.0395644	0.0284652	0.164553	FALSE	FALSE	2
MR-link 2	2-oxoarginine*	GCST90199903	caffeine	GCST90200436	0.0345184	0.08514	0.685161	FALSE	FALSE	2
MR-IVW	2-oxoarginine*	GCST90199903	caffeine	GCST90200436	-0.118009	0.0922269	0.200702	FALSE	FALSE	2
MR-IVW LD	2-oxoarginine*	GCST90199903	caffeine	GCST90200436	-0.113046	0.0899541	0.20886	FALSE	FALSE	2
MR-PCA	2-oxoarginine*	GCST90199903	caffeine	GCST90200436	-0.0179089	0.0651638	0.783448	FALSE	FALSE	2
MR-link 2	dehydroepiandrosterone sulfate (dhea-s)	GCST90199673	citrate	GCST90200304	0.0056463	0.0757412	0.940575	FALSE	FALSE	4
MR-IVW	dehydroepiandrosterone sulfate (dhea-s)	GCST90199673	citrate	GCST90200304	0.0264955	0.0650691	0.683868	FALSE	FALSE	4
MR-IVW LD	dehydroepiandrosterone sulfate (dhea-s)	GCST90199673	citrate	GCST90200304	0.0264955	0.0650691	0.683868	FALSE	FALSE	4
MR-PCA	dehydroepiandrosterone sulfate (dhea-s)	GCST90199673	citrate	GCST90200304	0.0372523	0.0421099	0.376348	FALSE	FALSE	4
MR-link 2	glutamate	GCST90200412	flavin adenine dinucleotide (fad)	GCST90200376	0.395506	0.276061	0.151951	FALSE	FALSE	1
MR-IVW	glutamate	GCST90200412	flavin adenine dinucleotide (fad)	GCST90200376	0.191232	0.178393	0.283733	FALSE	FALSE	1
MR-IVW LD	glutamate	GCST90200412	flavin adenine dinucleotide (fad)	GCST90200376	0.191232	0.178393	0.283733	FALSE	FALSE	1
MR-PCA	glutamate	GCST90200412	flavin adenine dinucleotide (fad)	GCST90200376	0.0805051	0.0973954	0.408475	FALSE	FALSE	1
MR-link 2	serine	GCST90200415	1,7-dimethylurate	GCST90199756	-0.184697	0.0543586	0.00067943	FALSE	FALSE	3
MR-IVW	serine	GCST90200415	1,7-dimethylurate	GCST90199756	-0.132084	0.0495676	0.00770499	FALSE	FALSE	3
MR-IVW LD	serine	GCST90200415	1,7-dimethylurate	GCST90199756	-0.135408	0.0492038	0.00592364	FALSE	FALSE	3
MR-PCA	serine	GCST90200415	1,7-dimethylurate	GCST90199756	-0.153278	0.0458865	0.00083664	FALSE	FALSE	3
MR-link 2	ornithine	GCST90200404	n6,n6,n6-trimethyllysine	GCST90200344	0.231585	0.135358	0.0870978	FALSE	FALSE	2
MR-IVW	ornithine	GCST90200404	n6,n6,n6-trimethyllysine	GCST90200344	0.00019093	0.105122	0.998551	FALSE	FALSE	2
MR-IVW LD	ornithine	GCST90200404	n6,n6,n6-trimethyllysine	GCST90200344	0.00019093	0.105122	0.998551	FALSE	FALSE	2
MR-PCA	ornithine	GCST90200404	n6,n6,n6-trimethyllysine	GCST90200344	0.264899	0.072184	0.000242758	FALSE	FALSE	2
MR-link 2	n-stearoyl-sphingosine (d18:1/18:0)*	GCST90200341	s-1-pyrroline-5-carboxylate	GCST90200381	-0.252493	0.0705975	0.000348201	FALSE	FALSE	4
MR-IVW	n-stearoyl-sphingosine (d18:1/18:0)*	GCST90200341	s-1-pyrroline-5-carboxylate	GCST90200381	-0.0503919	0.0698613	0.470717	FALSE	FALSE	4
MR-IVW LD	n-stearoyl-sphingosine (d18:1/18:0)*	GCST90200341	s-1-pyrroline-5-carboxylate	GCST90200381	-0.0503919	0.0698613	0.470717	FALSE	FALSE	4
MR-PCA	n-stearoyl-sphingosine (d18:1/18:0)*	GCST90200341	s-1-pyrroline-5-carboxylate	GCST90200381	-0.0784148	0.045556	0.0851998	FALSE	FALSE	4
MR-link 2	acetate	met-d-Acetate	hippurate	GCST90199624	0.0769451	0.165864	0.642717	FALSE	FALSE	9
MR-IVW	acetate	met-d-Acetate	hippurate	GCST90199624	0.100537	0.153684	0.512996	FALSE	FALSE	9
MR-IVW LD	acetate	met-d-Acetate	hippurate	GCST90199624	0.100806	0.154695	0.51463	FALSE	FALSE	9
MR-PCA	acetate	met-d-Acetate	hippurate	GCST90199624	0.0424759	0.117395	0.717485	FALSE	FALSE	9
MR-link 2	betaine	M03141	citrate	M01564	0.122759	0.0571586	0.031738	FALSE	FALSE	4
MR-IVW	betaine	M03141	citrate	M01564	0.12714	0.0670959	0.0581055	FALSE	FALSE	4
MR-IVW LD	betaine	M03141	citrate	M01564	0.120418	0.0642968	0.0610894	FALSE	FALSE	4
MR-PCA	betaine	M03141	citrate	M01564	0.0883267	0.0522325	0.0908313	FALSE	FALSE	4
MR-link 2	thyroxine	GCST90200293	methionine	bioa_013	0.104793	0.121765	0.389446	FALSE	FALSE	1
MR-IVW	thyroxine	GCST90200293	methionine	bioa_013	0.126145	0.0852331	0.138873	FALSE	FALSE	1
MR-IVW LD	thyroxine	GCST90200293	methionine	bioa_013	0.126145	0.0852331	0.138873	FALSE	FALSE	1
MR-PCA	thyroxine	GCST90200293	methionine	bioa_013	0.104822	0.0772449	0.17478	FALSE	FALSE	1
MR-link 2	thyroxine	GCST90200293	3-methyl-2-oxovalerate	GCST90199631	0.129935	0.177587	0.464369	FALSE	FALSE	2
MR-IVW	thyroxine	GCST90200293	3-methyl-2-oxovalerate	GCST90199631	-0.0783365	0.122933	0.523974	FALSE	FALSE	2
MR-IVW LD	thyroxine	GCST90200293	3-methyl-2-oxovalerate	GCST90199631	-0.0783365	0.122933	0.523974	FALSE	FALSE	2
MR-PCA	thyroxine	GCST90200293	3-methyl-2-oxovalerate	GCST90199631	-0.0372531	0.10269	0.716774	FALSE	FALSE	2
MR-link 2	inositol 1-phosphate (i1p)	M01481	phenylalanine	bioa_016	0.0298132	0.0172435	0.0838164	FALSE	FALSE	8
MR-IVW	inositol 1-phosphate (i1p)	M01481	phenylalanine	bioa_016	0.00589468	0.00845083	0.485473	FALSE	FALSE	9
MR-IVW LD	inositol 1-phosphate (i1p)	M01481	phenylalanine	bioa_016	0.00589468	0.00845083	0.485473	FALSE	FALSE	9
MR-PCA	inositol 1-phosphate (i1p)	M01481	phenylalanine	bioa_016	0.00789336	0.00689752	0.252467	FALSE	FALSE	9
MR-link 2	arginine	bioa_002	kynurenate	GCST90200454	0.0608617	0.0732602	0.406109	FALSE	FALSE	10
MR-IVW	arginine	bioa_002	kynurenate	GCST90200454	0.104036	0.0717102	0.146839	FALSE	FALSE	10
MR-IVW LD	arginine	bioa_002	kynurenate	GCST90200454	0.108438	0.07252	0.134839	FALSE	FALSE	10
MR-PCA	arginine	bioa_002	kynurenate	GCST90200454	0.142506	0.0695814	0.0405553	FALSE	FALSE	10
MR-link 2	leucine	bioa_011	3-hydroxybutyrate (bhba)	M00542	-0.234693	0.132861	0.0773187	FALSE	FALSE	6
MR-IVW	leucine	bioa_011	3-hydroxybutyrate (bhba)	M00542	-0.387719	0.144837	0.0074297	FALSE	FALSE	6
MR-IVW LD	leucine	bioa_011	3-hydroxybutyrate (bhba)	M00542	-0.388135	0.144809	0.00735508	FALSE	FALSE	6
MR-PCA	leucine	bioa_011	3-hydroxybutyrate (bhba)	M00542	-0.36186	0.130135	0.00542489	FALSE	FALSE	6
MR-link 2	theobromine	GCST90199644	mannose	GCST90200435	-0.263281	0.15956	0.0989329	FALSE	FALSE	1
MR-IVW	theobromine	GCST90199644	mannose	GCST90200435	-0.141188	0.17681	0.424562	FALSE	FALSE	1
MR-IVW LD	theobromine	GCST90199644	mannose	GCST90200435	-0.141188	0.17681	0.424562	FALSE	FALSE	1
MR-PCA	theobromine	GCST90199644	mannose	GCST90200435	-0.126117	0.0894581	0.158602	FALSE	FALSE	1
MR-link 2	creatinine	M00513	serine	bioa_018	-0.183753	0.148987	0.217445	FALSE	FALSE	1
MR-IVW	creatinine	M00513	serine	bioa_018	0.00955879	0.0845911	0.910031	FALSE	FALSE	1
MR-IVW LD	creatinine	M00513	serine	bioa_018	0.00955879	0.0845911	0.910031	FALSE	FALSE	1
MR-PCA	creatinine	M00513	serine	bioa_018	0.0138666	0.0630742	0.825991	FALSE	FALSE	1
MR-link 2	creatinine	bioa_026	pyruvate	GCST90200430	-0.0364613	0.105001	0.728405	FALSE	FALSE	23
MR-IVW	creatinine	bioa_026	pyruvate	GCST90200430	-0.0435361	0.0962826	0.651146	FALSE	FALSE	23
MR-IVW LD	creatinine	bioa_026	pyruvate	GCST90200430	-0.0435361	0.0962826	0.651146	FALSE	FALSE	23
MR-PCA	creatinine	bioa_026	pyruvate	GCST90200430	-0.070079	0.0841236	0.404818	FALSE	FALSE	23
MR-link 2	glycine	bioa_008	glycerophosphoethanolamine	GCST90199808	-0.0898903	0.0378188	0.0174602	FALSE	FALSE	19
MR-IVW	glycine	bioa_008	glycerophosphoethanolamine	GCST90199808	-0.108233	0.043922	0.0137312	FALSE	FALSE	19
MR-IVW LD	glycine	bioa_008	glycerophosphoethanolamine	GCST90199808	-0.101559	0.0446697	0.0229926	FALSE	FALSE	19
MR-PCA	glycine	bioa_008	glycerophosphoethanolamine	GCST90199808	-0.102206	0.0394433	0.00956417	FALSE	FALSE	19
MR-link 2	adenosine	M00555	n-acetylglucosaminylasparagine	GCST90200316	0.0999678	0.126599	0.429737	FALSE	FALSE	2
MR-IVW	adenosine	M00555	n-acetylglucosaminylasparagine	GCST90200316	-0.00128728	0.1188	0.991355	FALSE	FALSE	2
MR-IVW LD	adenosine	M00555	n-acetylglucosaminylasparagine	GCST90200316	-0.00128728	0.1188	0.991355	FALSE	FALSE	2
MR-PCA	adenosine	M00555	n-acetylglucosaminylasparagine	GCST90200316	0.0737069	0.11349	0.516043	FALSE	FALSE	2
MR-link 2	citrulline	GCST90200403	tyrosine	M01299	0.108306	0.119739	0.365719	FALSE	FALSE	2
MR-IVW	citrulline	GCST90200403	tyrosine	M01299	0.0577089	0.119752	0.629874	FALSE	FALSE	2
MR-IVW LD	citrulline	GCST90200403	tyrosine	M01299	0.0577089	0.119752	0.629874	FALSE	FALSE	2
MR-PCA	citrulline	GCST90200403	tyrosine	M01299	0.0814626	0.0876838	0.352863	FALSE	FALSE	2
MR-link 2	glycine	met-d-Gly	theobromine	M18392	-0.0203132	0.0295921	0.492434	FALSE	FALSE	35
MR-IVW	glycine	met-d-Gly	theobromine	M18392	-0.0104611	0.0451641	0.816831	FALSE	FALSE	35
MR-IVW LD	glycine	met-d-Gly	theobromine	M18392	-0.0168242	0.0436554	0.699952	FALSE	FALSE	35
MR-PCA	glycine	met-d-Gly	theobromine	M18392	-0.0208066	0.0395898	0.599197	FALSE	FALSE	35
MR-link 2	glycerophosphorylcholine (gpc)	GCST90199629	sphinganine-1-phosphate	GCST90199845	0.328516	0.164532	0.045861	FALSE	FALSE	1
MR-IVW	glycerophosphorylcholine (gpc)	GCST90199629	sphinganine-1-phosphate	GCST90199845	-0.0517029	0.14371	0.719017	FALSE	FALSE	1
MR-IVW LD	glycerophosphorylcholine (gpc)	GCST90199629	sphinganine-1-phosphate	GCST90199845	-0.0517029	0.14371	0.719017	FALSE	FALSE	1
MR-PCA	glycerophosphorylcholine (gpc)	GCST90199629	sphinganine-1-phosphate	GCST90199845	0.142974	0.117771	0.224747	FALSE	FALSE	1
MR-link 2	serine	GCST90200415	alanine	bioa_001	-0.0749865	0.0222104	0.000734984	FALSE	FALSE	3
MR-IVW	serine	GCST90200415	alanine	bioa_001	-0.0883712	0.0225606	8.96339e-05	FALSE	FALSE	3
MR-IVW LD	serine	GCST90200415	alanine	bioa_001	-0.0872311	0.0186424	2.88042e-06	FALSE	FALSE	3
MR-PCA	serine	GCST90200415	alanine	bioa_001	-0.067841	0.0174375	0.000100026	FALSE	FALSE	3
MR-link 2	tyrosine	met-d-Tyr	cystine	M31454	0.19067	0.135468	0.159282	FALSE	FALSE	21
MR-IVW	tyrosine	met-d-Tyr	cystine	M31454	0.0914413	0.146546	0.532641	FALSE	FALSE	21
MR-IVW LD	tyrosine	met-d-Tyr	cystine	M31454	0.117309	0.14227	0.409627	FALSE	FALSE	21
MR-PCA	tyrosine	met-d-Tyr	cystine	M31454	0.105975	0.135545	0.434307	FALSE	FALSE	21
MR-link 2	4-methyl-2-oxopentanoate	M22116	3-methyl-2-oxovalerate	M15676	1.05444	0.137795	1.97559e-14	TRUE	FALSE	2
MR-IVW	4-methyl-2-oxopentanoate	M22116	3-methyl-2-oxovalerate	M15676	1.0724	0.117927	9.5729e-20	TRUE	FALSE	2
MR-IVW LD	4-methyl-2-oxopentanoate	M22116	3-methyl-2-oxovalerate	M15676	1.0724	0.117927	9.5729e-20	TRUE	FALSE	2
MR-PCA	4-methyl-2-oxopentanoate	M22116	3-methyl-2-oxovalerate	M15676	1.02263	0.114938	5.72351e-19	TRUE	FALSE	2
MR-link 2	asparagine	M34283	alanine	GCST90200431	0.133505	0.120333	0.267231	FALSE	FALSE	2
MR-IVW	asparagine	M34283	alanine	GCST90200431	0.155229	0.108251	0.15158	FALSE	FALSE	2
MR-IVW LD	asparagine	M34283	alanine	GCST90200431	0.155229	0.108251	0.15158	FALSE	FALSE	2
MR-PCA	asparagine	M34283	alanine	GCST90200431	0.134527	0.0938895	0.15191	FALSE	FALSE	2
MR-link 2	citrulline	bioa_005	taurine	bioa_034	-0.0324035	0.0482362	0.501732	FALSE	FALSE	7
MR-IVW	citrulline	bioa_005	taurine	bioa_034	-0.202276	0.0496751	4.66149e-05	FALSE	FALSE	7
MR-IVW LD	citrulline	bioa_005	taurine	bioa_034	-0.202129	0.0499736	5.2388e-05	FALSE	FALSE	7
MR-PCA	citrulline	bioa_005	taurine	bioa_034	-0.0905782	0.0428105	0.0343624	FALSE	FALSE	7
MR-link 2	3-aminoisobutyrate	GCST90200310	7-methylxanthine	M34390	0.0642255	0.027411	0.0191266	FALSE	FALSE	2
MR-IVW	3-aminoisobutyrate	GCST90200310	7-methylxanthine	M34390	0.0276118	0.03051	0.365462	FALSE	FALSE	2
MR-IVW LD	3-aminoisobutyrate	GCST90200310	7-methylxanthine	M34390	0.0307862	0.0316433	0.330596	FALSE	FALSE	2
MR-PCA	3-aminoisobutyrate	GCST90200310	7-methylxanthine	M34390	0.0497712	0.0292711	0.0890642	FALSE	FALSE	2
MR-link 2	choline phosphate	GCST90200363	choline	GCST90200327	0.0600379	0.0628606	0.339529	FALSE	FALSE	2
MR-IVW	choline phosphate	GCST90200363	choline	GCST90200327	-0.0330531	0.0833378	0.69165	FALSE	FALSE	2
MR-IVW LD	choline phosphate	GCST90200363	choline	GCST90200327	-0.0320826	0.0811015	0.692411	FALSE	FALSE	2
MR-PCA	choline phosphate	GCST90200363	choline	GCST90200327	0.0525358	0.0549537	0.339071	FALSE	FALSE	2
MR-link 2	glycine	M32338	tryptophan	bioa_020	-0.0122644	0.0199398	0.53851	FALSE	FALSE	1
MR-IVW	glycine	M32338	tryptophan	bioa_020	-0.0166304	0.0387594	0.667875	FALSE	FALSE	1
MR-IVW LD	glycine	M32338	tryptophan	bioa_020	-0.0192617	0.0229627	0.401567	FALSE	FALSE	1
MR-PCA	glycine	M32338	tryptophan	bioa_020	-0.0206431	0.0261906	0.430589	FALSE	FALSE	1
MR-link 2	sphinganine-1-phosphate	GCST90199845	dihydroorotate	GCST90200444	0.238508	0.155012	0.123892	FALSE	FALSE	1
MR-IVW	sphinganine-1-phosphate	GCST90199845	dihydroorotate	GCST90200444	0.0176655	0.123544	0.886299	FALSE	FALSE	2
MR-IVW LD	sphinganine-1-phosphate	GCST90199845	dihydroorotate	GCST90200444	0.0468941	0.0926316	0.612686	FALSE	FALSE	2
MR-PCA	sphinganine-1-phosphate	GCST90199845	dihydroorotate	GCST90200444	0.057932	0.0574963	0.313657	FALSE	FALSE	2
MR-link 2	phosphoethanolamine	GCST90200281	glycerol 3-phosphate	GCST90199638	1.58181	0.205069	1.22369e-14	TRUE	FALSE	2
MR-IVW	phosphoethanolamine	GCST90200281	glycerol 3-phosphate	GCST90199638	1.03084	0.124331	1.12226e-16	TRUE	FALSE	2
MR-IVW LD	phosphoethanolamine	GCST90200281	glycerol 3-phosphate	GCST90199638	1.03084	0.124331	1.12226e-16	TRUE	FALSE	2
MR-PCA	phosphoethanolamine	GCST90200281	glycerol 3-phosphate	GCST90199638	1.03395	0.0657609	1.05387e-55	TRUE	FALSE	2
MR-link 2	dimethylglycine	GCST90200424	bilirubin (z,z)	M27716	-0.0429509	0.0453005	0.343062	FALSE	FALSE	3
MR-IVW	dimethylglycine	GCST90200424	bilirubin (z,z)	M27716	-0.0493325	0.0494476	0.318439	FALSE	FALSE	3
MR-IVW LD	dimethylglycine	GCST90200424	bilirubin (z,z)	M27716	-0.0493325	0.0494476	0.318439	FALSE	FALSE	3
MR-PCA	dimethylglycine	GCST90200424	bilirubin (z,z)	M27716	-0.0127036	0.0466812	0.785518	FALSE	FALSE	3
MR-link 2	3-methyl-2-oxobutyrate	M21047	hypoxanthine	M03127	-0.134029	0.174959	0.443642	FALSE	FALSE	1
MR-IVW	3-methyl-2-oxobutyrate	M21047	hypoxanthine	M03127	0.051263	0.175759	0.770541	FALSE	FALSE	1
MR-IVW LD	3-methyl-2-oxobutyrate	M21047	hypoxanthine	M03127	0.051263	0.175759	0.770541	FALSE	FALSE	1
MR-PCA	3-methyl-2-oxobutyrate	M21047	hypoxanthine	M03127	-0.0369932	0.146869	0.801134	FALSE	FALSE	1
MR-link 2	3-ureidopropionate	GCST90200283	n-acetyl-aspartyl-glutamate (naag)	GCST90200684	-0.0847414	0.139297	0.542955	FALSE	FALSE	1
MR-IVW	3-ureidopropionate	GCST90200283	n-acetyl-aspartyl-glutamate (naag)	GCST90200684	-0.115358	0.124569	0.354416	FALSE	FALSE	1
MR-IVW LD	3-ureidopropionate	GCST90200283	n-acetyl-aspartyl-glutamate (naag)	GCST90200684	-0.115358	0.124569	0.354416	FALSE	FALSE	1
MR-PCA	3-ureidopropionate	GCST90200283	n-acetyl-aspartyl-glutamate (naag)	GCST90200684	-0.0352636	0.0851452	0.678758	FALSE	FALSE	1
MR-link 2	n6,n6,n6-trimethyllysine	GCST90200344	sphingosine	GCST90200385	-0.0414972	0.0956008	0.66424	FALSE	FALSE	2
MR-IVW	n6,n6,n6-trimethyllysine	GCST90200344	sphingosine	GCST90200385	-0.0992141	0.0675891	0.142131	FALSE	FALSE	2
MR-IVW LD	n6,n6,n6-trimethyllysine	GCST90200344	sphingosine	GCST90200385	-0.0999048	0.0668058	0.134797	FALSE	FALSE	2
MR-PCA	n6,n6,n6-trimethyllysine	GCST90200344	sphingosine	GCST90200385	-0.0836831	0.0601893	0.164428	FALSE	FALSE	2
MR-link 2	inosine	M01123	docosapentaenoate (n6 dpa; 22:5n6)	GCST90199796	-0.0376582	0.0821764	0.646765	FALSE	FALSE	1
MR-IVW	inosine	M01123	docosapentaenoate (n6 dpa; 22:5n6)	GCST90199796	-0.0108187	0.0868931	0.900915	FALSE	FALSE	1
MR-IVW LD	inosine	M01123	docosapentaenoate (n6 dpa; 22:5n6)	GCST90199796	-0.0108187	0.0868931	0.900915	FALSE	FALSE	1
MR-PCA	inosine	M01123	docosapentaenoate (n6 dpa; 22:5n6)	GCST90199796	-0.00146915	0.0711949	0.983536	FALSE	FALSE	1
MR-link 2	citrulline	bioa_005	tyrosine	bioa_021	-0.0094623	0.0262124	0.71811	FALSE	FALSE	7
MR-IVW	citrulline	bioa_005	tyrosine	bioa_021	-0.0760699	0.0269867	0.00482041	FALSE	FALSE	7
MR-IVW LD	citrulline	bioa_005	tyrosine	bioa_021	-0.0695648	0.026078	0.00764029	FALSE	FALSE	7
MR-PCA	citrulline	bioa_005	tyrosine	bioa_021	-0.061498	0.0224009	0.006045	FALSE	FALSE	7
MR-link 2	trans-urocanate	GCST90200416	threonine	bioa_019	-0.000547941	0.0251624	0.982626	FALSE	FALSE	2
MR-IVW	trans-urocanate	GCST90200416	threonine	bioa_019	0.0300483	0.034769	0.387462	FALSE	FALSE	2
MR-IVW LD	trans-urocanate	GCST90200416	threonine	bioa_019	0.0300483	0.034769	0.387462	FALSE	FALSE	2
MR-PCA	trans-urocanate	GCST90200416	threonine	bioa_019	-0.00303512	0.0255963	0.905611	FALSE	FALSE	2
MR-link 2	7-methylxanthine	GCST90199754	4-acetamidobutanoate	M01558	-0.00381018	0.205108	0.985179	FALSE	FALSE	1
MR-IVW	7-methylxanthine	GCST90199754	4-acetamidobutanoate	M01558	-0.0216101	0.180084	0.904483	FALSE	FALSE	1
MR-IVW LD	7-methylxanthine	GCST90199754	4-acetamidobutanoate	M01558	-0.0216101	0.180084	0.904483	FALSE	FALSE	1
MR-PCA	7-methylxanthine	GCST90199754	4-acetamidobutanoate	M01558	0.0904448	0.177029	0.609418	FALSE	FALSE	1
MR-link 2	leucine	bioa_011	tryptophan	GCST90200441	-0.231197	0.147681	0.117461	FALSE	FALSE	5
MR-IVW	leucine	bioa_011	tryptophan	GCST90200441	-0.286274	0.155759	0.0660726	FALSE	FALSE	5
MR-IVW LD	leucine	bioa_011	tryptophan	GCST90200441	-0.286274	0.155759	0.0660726	FALSE	FALSE	5
MR-PCA	leucine	bioa_011	tryptophan	GCST90200441	-0.198812	0.13205	0.132174	FALSE	FALSE	5
MR-link 2	biliverdin	GCST90200706	beta-citrylglutamate	GCST90199911	-0.00354902	0.025354	0.888677	FALSE	FALSE	2
MR-IVW	biliverdin	GCST90200706	beta-citrylglutamate	GCST90199911	0.00360084	0.0252046	0.886397	FALSE	FALSE	2
MR-IVW LD	biliverdin	GCST90200706	beta-citrylglutamate	GCST90199911	0.00308634	0.025921	0.905222	FALSE	FALSE	2
MR-PCA	biliverdin	GCST90200706	beta-citrylglutamate	GCST90199911	0.00134214	0.0259598	0.958767	FALSE	FALSE	2
MR-link 2	4-methyl-2-oxopentanoate	GCST90199655	hippurate	M15753	-0.0662314	0.183995	0.718874	FALSE	FALSE	1
MR-IVW	4-methyl-2-oxopentanoate	GCST90199655	hippurate	M15753	-0.444159	0.18044	0.0138343	FALSE	FALSE	1
MR-IVW LD	4-methyl-2-oxopentanoate	GCST90199655	hippurate	M15753	-0.444159	0.18044	0.0138343	FALSE	FALSE	1
MR-PCA	4-methyl-2-oxopentanoate	GCST90199655	hippurate	M15753	-0.155103	0.13559	0.252658	FALSE	FALSE	1
MR-link 2	arachidonate (20:4n6)	GCST90200358	myo-inositol	M19934	0.0368921	0.0761546	0.628076	FALSE	FALSE	1
MR-IVW	arachidonate (20:4n6)	GCST90200358	myo-inositol	M19934	0.00425749	0.0517695	0.934456	FALSE	FALSE	1
MR-IVW LD	arachidonate (20:4n6)	GCST90200358	myo-inositol	M19934	0.00684911	0.0527278	0.896649	FALSE	FALSE	1
MR-PCA	arachidonate (20:4n6)	GCST90200358	myo-inositol	M19934	-0.0115471	0.0521802	0.824864	FALSE	FALSE	1
MR-link 2	ornithine	GCST90200404	orotate	GCST90200392	5.74898e-14	5.32402e-09	0.999991	FALSE	FALSE	2
MR-IVW	ornithine	GCST90200404	orotate	GCST90200392	-0.0693117	0.10546	0.51103	FALSE	FALSE	2
MR-IVW LD	ornithine	GCST90200404	orotate	GCST90200392	-0.0693117	0.10546	0.51103	FALSE	FALSE	2
MR-PCA	ornithine	GCST90200404	orotate	GCST90200392	-0.0601581	0.0724182	0.406141	FALSE	FALSE	2
MR-link 2	glycine	met-d-Gly	asparagine	M34283	-0.0486279	0.0293859	0.0979648	FALSE	FALSE	35
MR-IVW	glycine	met-d-Gly	asparagine	M34283	0.0324633	0.0416389	0.435603	FALSE	FALSE	35
MR-IVW LD	glycine	met-d-Gly	asparagine	M34283	0.0206089	0.043676	0.637027	FALSE	FALSE	35
MR-PCA	glycine	met-d-Gly	asparagine	M34283	-0.0113633	0.0402792	0.777856	FALSE	FALSE	35
MR-link 2	acetoacetate	met-d-Acetoacetate	sphinganine	GCST90200374	0.361898	0.226582	0.11022	FALSE	FALSE	5
MR-IVW	acetoacetate	met-d-Acetoacetate	sphinganine	GCST90200374	0.01675	0.212963	0.937309	FALSE	FALSE	5
MR-IVW LD	acetoacetate	met-d-Acetoacetate	sphinganine	GCST90200374	0.01675	0.212963	0.937309	FALSE	FALSE	5
MR-PCA	acetoacetate	met-d-Acetoacetate	sphinganine	GCST90200374	0.0682427	0.155563	0.660892	FALSE	FALSE	5
MR-link 2	1-(1-enyl-stearoyl)-2-arachidonoyl-gpe (p-18:0/20:4)*	GCST90200058	tyrosine	bioa_021	-0.0744104	0.0358769	0.0380748	FALSE	FALSE	1
MR-IVW	1-(1-enyl-stearoyl)-2-arachidonoyl-gpe (p-18:0/20:4)*	GCST90200058	tyrosine	bioa_021	-0.0903783	0.0176624	3.10434e-07	TRUE	FALSE	1
MR-IVW LD	1-(1-enyl-stearoyl)-2-arachidonoyl-gpe (p-18:0/20:4)*	GCST90200058	tyrosine	bioa_021	-0.0903783	0.0176624	3.10434e-07	TRUE	FALSE	1
MR-PCA	1-(1-enyl-stearoyl)-2-arachidonoyl-gpe (p-18:0/20:4)*	GCST90200058	tyrosine	bioa_021	-0.0886046	0.0172523	2.80915e-07	TRUE	FALSE	1
MR-link 2	methionine	M01302	urea	M01670	0.0531531	0.32945	0.871826	FALSE	FALSE	1
MR-IVW	methionine	M01302	urea	M01670	-0.388196	0.181158	0.0321246	FALSE	FALSE	1
MR-IVW LD	methionine	M01302	urea	M01670	-0.388196	0.181158	0.0321246	FALSE	FALSE	1
MR-PCA	methionine	M01302	urea	M01670	-0.00618353	0.129001	0.961769	FALSE	FALSE	1
MR-link 2	myo-inositol	M19934	betaine	M03141	-0.0160214	0.132672	0.903882	FALSE	FALSE	2
MR-IVW	myo-inositol	M19934	betaine	M03141	0.0921659	0.0992203	0.35294	FALSE	FALSE	2
MR-IVW LD	myo-inositol	M19934	betaine	M03141	0.0921659	0.0992203	0.35294	FALSE	FALSE	2
MR-PCA	myo-inositol	M19934	betaine	M03141	0.0907595	0.0913755	0.320584	FALSE	FALSE	2
MR-link 2	n-acetylglucosaminylasparagine	GCST90200316	3-methyl-2-oxobutyrate	M21047	0.0423477	0.0368098	0.24996	FALSE	FALSE	2
MR-IVW	n-acetylglucosaminylasparagine	GCST90200316	3-methyl-2-oxobutyrate	M21047	0.0613961	0.0429045	0.152431	FALSE	FALSE	2
MR-IVW LD	n-acetylglucosaminylasparagine	GCST90200316	3-methyl-2-oxobutyrate	M21047	0.0617755	0.0421775	0.143015	FALSE	FALSE	2
MR-PCA	n-acetylglucosaminylasparagine	GCST90200316	3-methyl-2-oxobutyrate	M21047	0.045338	0.0396307	0.252618	FALSE	FALSE	2
MR-link 2	uridine	M00606	caffeine	GCST90200436	0.135064	0.102771	0.18877	FALSE	FALSE	3
MR-IVW	uridine	M00606	caffeine	GCST90200436	0.0732496	0.0977522	0.453652	FALSE	FALSE	3
MR-IVW LD	uridine	M00606	caffeine	GCST90200436	0.0732496	0.0977522	0.453652	FALSE	FALSE	3
MR-PCA	uridine	M00606	caffeine	GCST90200436	0.0604938	0.0756363	0.423828	FALSE	FALSE	3
MR-link 2	valine	M01649	creatinine	M00513	0.078824	0.1564	0.614269	FALSE	FALSE	1
MR-IVW	valine	M01649	creatinine	M00513	0.0928637	0.148582	0.531971	FALSE	FALSE	1
MR-IVW LD	valine	M01649	creatinine	M00513	0.0928637	0.148582	0.531971	FALSE	FALSE	1
MR-PCA	valine	M01649	creatinine	M00513	0.0471547	0.153226	0.758276	FALSE	FALSE	1
MR-link 2	mannose	GCST90200435	gluconate	GCST90200373	-0.0118947	0.0738306	0.872009	FALSE	FALSE	2
MR-IVW	mannose	GCST90200435	gluconate	GCST90200373	-0.124482	0.0754058	0.0987724	FALSE	FALSE	2
MR-IVW LD	mannose	GCST90200435	gluconate	GCST90200373	-0.116394	0.0777835	0.134552	FALSE	FALSE	2
MR-PCA	mannose	GCST90200435	gluconate	GCST90200373	-0.0177993	0.0550657	0.746516	FALSE	FALSE	2
MR-link 2	glutamine	bioa_006	taurocholate	M18497	-0.146172	0.102584	0.154184	FALSE	FALSE	15
MR-IVW	glutamine	bioa_006	taurocholate	M18497	-0.0952576	0.0995616	0.338683	FALSE	FALSE	15
MR-IVW LD	glutamine	bioa_006	taurocholate	M18497	-0.0952576	0.0995616	0.338683	FALSE	FALSE	15
MR-PCA	glutamine	bioa_006	taurocholate	M18497	-0.139512	0.0944888	0.139811	FALSE	FALSE	15
MR-link 2	glycerol 3-phosphate	GCST90199638	cysteinylglycine	GCST90200364	0.0749624	0.0438811	0.0875795	FALSE	FALSE	2
MR-IVW	glycerol 3-phosphate	GCST90199638	cysteinylglycine	GCST90200364	-0.00244353	0.0507953	0.961632	FALSE	FALSE	2
MR-IVW LD	glycerol 3-phosphate	GCST90199638	cysteinylglycine	GCST90200364	-0.00269721	0.0549907	0.960881	FALSE	FALSE	2
MR-PCA	glycerol 3-phosphate	GCST90199638	cysteinylglycine	GCST90200364	0.0180953	0.0395598	0.647373	FALSE	FALSE	2
MR-link 2	myo-inositol	GCST90200401	phosphate	M11438	0.260908	0.15363	0.089453	FALSE	FALSE	1
MR-IVW	myo-inositol	GCST90200401	phosphate	M11438	0.0958068	0.176874	0.588048	FALSE	FALSE	1
MR-IVW LD	myo-inositol	GCST90200401	phosphate	M11438	0.0958068	0.176874	0.588048	FALSE	FALSE	1
MR-PCA	myo-inositol	GCST90200401	phosphate	M11438	0.209741	0.14676	0.152965	FALSE	FALSE	1
MR-link 2	cytidine	GCST90200429	phenylethylamine	bioa_015	-0.101938	0.134072	0.447065	FALSE	FALSE	1
MR-IVW	cytidine	GCST90200429	phenylethylamine	bioa_015	-0.261656	0.146422	0.0739375	FALSE	FALSE	1
MR-IVW LD	cytidine	GCST90200429	phenylethylamine	bioa_015	-0.261656	0.146422	0.0739375	FALSE	FALSE	1
MR-PCA	cytidine	GCST90200429	phenylethylamine	bioa_015	-0.0682292	0.0937722	0.466855	FALSE	FALSE	1
MR-link 2	glutamate	bioa_007	tryptophan	M00054	-0.543483	0.382599	0.155462	FALSE	FALSE	1
MR-IVW	glutamate	bioa_007	tryptophan	M00054	-0.452801	0.333643	0.174736	FALSE	FALSE	1
MR-IVW LD	glutamate	bioa_007	tryptophan	M00054	-0.452801	0.333643	0.174736	FALSE	FALSE	1
MR-PCA	glutamate	bioa_007	tryptophan	M00054	-0.423819	0.277023	0.12604	FALSE	FALSE	1
MR-link 2	spermidine	GCST90200423	glycerol	GCST90200325	0.0869687	0.18883	0.64511	FALSE	FALSE	1
MR-IVW	spermidine	GCST90200423	glycerol	GCST90200325	0.17391	0.144832	0.22984	FALSE	FALSE	1
MR-IVW LD	spermidine	GCST90200423	glycerol	GCST90200325	0.17391	0.144832	0.22984	FALSE	FALSE	1
MR-PCA	spermidine	GCST90200423	glycerol	GCST90200325	0.0976906	0.084147	0.245662	FALSE	FALSE	1
MR-link 2	tyrosine	met-d-Tyr	glutamate	M32322	-0.0460679	0.0718726	0.521545	FALSE	FALSE	21
MR-IVW	tyrosine	met-d-Tyr	glutamate	M32322	-0.109771	0.072919	0.132227	FALSE	FALSE	21
MR-IVW LD	tyrosine	met-d-Tyr	glutamate	M32322	-0.112481	0.0738453	0.127711	FALSE	FALSE	21
MR-PCA	tyrosine	met-d-Tyr	glutamate	M32322	-0.096488	0.0703579	0.170254	FALSE	FALSE	21
MR-link 2	cystine	M31454	citrulline	GCST90200403	0.0266403	0.0703781	0.705036	FALSE	FALSE	1
MR-IVW	cystine	M31454	citrulline	GCST90200403	0.0330012	0.072881	0.650685	FALSE	FALSE	1
MR-IVW LD	cystine	M31454	citrulline	GCST90200403	0.0330012	0.072881	0.650685	FALSE	FALSE	1
MR-PCA	cystine	M31454	citrulline	GCST90200403	-0.00635685	0.0583613	0.913264	FALSE	FALSE	1
MR-link 2	2-hydroxyphenylacetate	GCST90200369	phosphoethanolamine	GCST90200281	0.00172722	0.0993126	0.986124	FALSE	FALSE	2
MR-IVW	2-hydroxyphenylacetate	GCST90200369	phosphoethanolamine	GCST90200281	-0.141783	0.0793551	0.0739874	FALSE	FALSE	2
MR-IVW LD	2-hydroxyphenylacetate	GCST90200369	phosphoethanolamine	GCST90200281	-0.141783	0.0793551	0.0739874	FALSE	FALSE	2
MR-PCA	2-hydroxyphenylacetate	GCST90200369	phosphoethanolamine	GCST90200281	-0.066349	0.0682449	0.330942	FALSE	FALSE	2
MR-link 2	myo-inositol	M19934	glycerophosphorylcholine (gpc)	GCST90199629	-0.136366	0.103057	0.185765	FALSE	FALSE	2
MR-IVW	myo-inositol	M19934	glycerophosphorylcholine (gpc)	GCST90199629	-0.108181	0.0939006	0.249288	FALSE	FALSE	2
MR-IVW LD	myo-inositol	M19934	glycerophosphorylcholine (gpc)	GCST90199629	-0.108181	0.0939006	0.249288	FALSE	FALSE	2
MR-PCA	myo-inositol	M19934	glycerophosphorylcholine (gpc)	GCST90199629	-0.0996988	0.0853171	0.242578	FALSE	FALSE	2
MR-link 2	caffeine	GCST90200436	methionine	GCST90200391	-0.157256	0.245858	0.522417	FALSE	FALSE	2
MR-IVW	caffeine	GCST90200436	methionine	GCST90200391	0.0736613	0.123958	0.55235	FALSE	FALSE	2
MR-IVW LD	caffeine	GCST90200436	methionine	GCST90200391	0.0736613	0.123958	0.55235	FALSE	FALSE	2
MR-PCA	caffeine	GCST90200436	methionine	GCST90200391	-0.0269465	0.0834727	0.746833	FALSE	FALSE	2
MR-link 2	citrulline	M02132	phosphate	M11438	-0.0707957	0.135384	0.601025	FALSE	FALSE	1
MR-IVW	citrulline	M02132	phosphate	M11438	-0.16527	0.16527	0.317311	FALSE	FALSE	1
MR-IVW LD	citrulline	M02132	phosphate	M11438	-0.16527	0.16527	0.317311	FALSE	FALSE	1
MR-PCA	citrulline	M02132	phosphate	M11438	-0.094115	0.130943	0.472296	FALSE	FALSE	1
MR-link 2	histidine	M00059	valine	GCST90200442	-0.00805406	0.250255	0.974326	FALSE	FALSE	1
MR-IVW	histidine	M00059	valine	GCST90200442	-0.0879252	0.129695	0.497809	FALSE	FALSE	1
MR-IVW LD	histidine	M00059	valine	GCST90200442	-0.0879252	0.129695	0.497809	FALSE	FALSE	1
MR-PCA	histidine	M00059	valine	GCST90200442	-0.0765149	0.128232	0.550712	FALSE	FALSE	1
MR-link 2	glucose	met-d-Glucose	n6,n6,n6-trimethyllysine	GCST90200344	-0.0648481	0.0965807	0.50194	FALSE	FALSE	22
MR-IVW	glucose	met-d-Glucose	n6,n6,n6-trimethyllysine	GCST90200344	-0.084951	0.0915445	0.353421	FALSE	FALSE	22
MR-IVW LD	glucose	met-d-Glucose	n6,n6,n6-trimethyllysine	GCST90200344	-0.0807747	0.093442	0.387348	FALSE	FALSE	22
MR-PCA	glucose	met-d-Glucose	n6,n6,n6-trimethyllysine	GCST90200344	-0.0758757	0.0727541	0.296992	FALSE	FALSE	22
MR-link 2	orotidine	GCST90200681	lactate	M00527	-0.0385138	0.0446289	0.388149	FALSE	FALSE	2
MR-IVW	orotidine	GCST90200681	lactate	M00527	-0.00641589	0.0419183	0.878353	FALSE	FALSE	2
MR-IVW LD	orotidine	GCST90200681	lactate	M00527	-0.00641589	0.0419183	0.878353	FALSE	FALSE	2
MR-PCA	orotidine	GCST90200681	lactate	M00527	-0.0263818	0.0405223	0.515019	FALSE	FALSE	2
MR-link 2	sphinganine-1-phosphate	GCST90199845	alpha-ketoglutaramate*	GCST90199885	9.61492e-10	1.55797e-05	0.999951	FALSE	FALSE	2
MR-IVW	sphinganine-1-phosphate	GCST90199845	alpha-ketoglutaramate*	GCST90199885	-0.129492	0.122437	0.290227	FALSE	FALSE	2
MR-IVW LD	sphinganine-1-phosphate	GCST90199845	alpha-ketoglutaramate*	GCST90199885	-0.0692223	0.0925446	0.454467	FALSE	FALSE	2
MR-PCA	sphinganine-1-phosphate	GCST90199845	alpha-ketoglutaramate*	GCST90199885	0.0399594	0.0574433	0.486659	FALSE	FALSE	2
MR-link 2	dimethylglycine	GCST90200424	leucine	bioa_011	0.00821662	0.0123964	0.507443	FALSE	FALSE	3
MR-IVW	dimethylglycine	GCST90200424	leucine	bioa_011	0.00875491	0.0134665	0.51561	FALSE	FALSE	3
MR-IVW LD	dimethylglycine	GCST90200424	leucine	bioa_011	0.00875491	0.0134665	0.51561	FALSE	FALSE	3
MR-PCA	dimethylglycine	GCST90200424	leucine	bioa_011	0.00220728	0.012728	0.862322	FALSE	FALSE	3
MR-link 2	histidine	met-d-His	tyrosine	bioa_021	0.0453248	0.0333522	0.174155	FALSE	FALSE	12
MR-IVW	histidine	met-d-His	tyrosine	bioa_021	0.310965	0.0368084	2.95767e-17	TRUE	FALSE	12
MR-IVW LD	histidine	met-d-His	tyrosine	bioa_021	0.316072	0.0371251	1.68474e-17	TRUE	FALSE	12
MR-PCA	histidine	met-d-His	tyrosine	bioa_021	0.171525	0.0299422	1.01303e-08	TRUE	FALSE	12
MR-link 2	dehydroepiandrosterone sulfate (dhea-s)	M32425	hypoxanthine	M03127	0.0975039	0.112351	0.385475	FALSE	FALSE	2
MR-IVW	dehydroepiandrosterone sulfate (dhea-s)	M32425	hypoxanthine	M03127	0.104102	0.102686	0.310684	FALSE	FALSE	2
MR-IVW LD	dehydroepiandrosterone sulfate (dhea-s)	M32425	hypoxanthine	M03127	0.104102	0.102686	0.310684	FALSE	FALSE	2
MR-PCA	dehydroepiandrosterone sulfate (dhea-s)	M32425	hypoxanthine	M03127	0.0708606	0.0840915	0.399418	FALSE	FALSE	2
MR-link 2	3-(4-hydroxyphenyl)lactate	GCST90200371	paraxanthine	GCST90199654	0.243102	0.0989922	0.0140585	FALSE	FALSE	2
MR-IVW	3-(4-hydroxyphenyl)lactate	GCST90200371	paraxanthine	GCST90199654	0.181055	0.0911232	0.0469306	FALSE	FALSE	2
MR-IVW LD	3-(4-hydroxyphenyl)lactate	GCST90200371	paraxanthine	GCST90199654	0.181055	0.0911232	0.0469306	FALSE	FALSE	2
MR-PCA	3-(4-hydroxyphenyl)lactate	GCST90200371	paraxanthine	GCST90199654	0.157858	0.0772834	0.0410932	FALSE	FALSE	2
MR-link 2	glutamine	M00053	leucine	met-d-Leu	-0.216448	0.078285	0.00569445	FALSE	FALSE	1
MR-IVW	glutamine	M00053	leucine	met-d-Leu	-0.234856	0.0296103	2.16423e-15	TRUE	FALSE	1
MR-IVW LD	glutamine	M00053	leucine	met-d-Leu	-0.234856	0.0296103	2.16423e-15	TRUE	FALSE	1
MR-PCA	glutamine	M00053	leucine	met-d-Leu	-0.192528	0.0278429	4.68552e-12	TRUE	FALSE	1
MR-link 2	adenosine	M00555	cystathionine	GCST90200383	0.00257752	0.162639	0.987356	FALSE	FALSE	2
MR-IVW	adenosine	M00555	cystathionine	GCST90200383	0.0251136	0.119768	0.833913	FALSE	FALSE	2
MR-IVW LD	adenosine	M00555	cystathionine	GCST90200383	0.0251136	0.119768	0.833913	FALSE	FALSE	2
MR-PCA	adenosine	M00555	cystathionine	GCST90200383	-0.00494561	0.114416	0.965522	FALSE	FALSE	2
MR-link 2	3-hydroxybutyrate (bhba)	met-d-bOHbutyrate	biliverdin	GCST90200706	0.0618874	0.126545	0.624803	FALSE	FALSE	15
MR-IVW	3-hydroxybutyrate (bhba)	met-d-bOHbutyrate	biliverdin	GCST90200706	0.088414	0.114008	0.43804	FALSE	FALSE	15
MR-IVW LD	3-hydroxybutyrate (bhba)	met-d-bOHbutyrate	biliverdin	GCST90200706	0.0910572	0.113813	0.423675	FALSE	FALSE	15
MR-PCA	3-hydroxybutyrate (bhba)	met-d-bOHbutyrate	biliverdin	GCST90200706	0.0436504	0.0886165	0.622312	FALSE	FALSE	15
MR-link 2	cholesterol	M00063	serine	bioa_018	0.25283	0.146821	0.0850644	FALSE	FALSE	1
MR-IVW	cholesterol	M00063	serine	bioa_018	0.239805	0.0814831	0.00325048	FALSE	FALSE	1
MR-IVW LD	cholesterol	M00063	serine	bioa_018	0.239805	0.0814831	0.00325048	FALSE	FALSE	1
MR-PCA	cholesterol	M00063	serine	bioa_018	0.21089	0.0744245	0.00460254	FALSE	FALSE	1
MR-link 2	phenylalanine	bioa_016	cholesterol	GCST90200368	-0.0325256	0.105662	0.758214	FALSE	FALSE	9
MR-IVW	phenylalanine	bioa_016	cholesterol	GCST90200368	-0.0708764	0.121054	0.558215	FALSE	FALSE	9
MR-IVW LD	phenylalanine	bioa_016	cholesterol	GCST90200368	-0.0732103	0.121387	0.546433	FALSE	FALSE	9
MR-PCA	phenylalanine	bioa_016	cholesterol	GCST90200368	-0.0734064	0.104113	0.480772	FALSE	FALSE	9
MR-link 2	3-(4-hydroxyphenyl)lactate	GCST90200371	glutamate	GCST90200412	0.0957963	0.107014	0.370691	FALSE	FALSE	2
MR-IVW	3-(4-hydroxyphenyl)lactate	GCST90200371	glutamate	GCST90200412	-0.0474242	0.0886543	0.592696	FALSE	FALSE	2
MR-IVW LD	3-(4-hydroxyphenyl)lactate	GCST90200371	glutamate	GCST90200412	-0.0474242	0.0886543	0.592696	FALSE	FALSE	2
MR-PCA	3-(4-hydroxyphenyl)lactate	GCST90200371	glutamate	GCST90200412	0.0802216	0.0751774	0.285928	FALSE	FALSE	2
MR-link 2	cytidine	GCST90200429	sphinganine	GCST90200374	-0.270405	0.145012	0.0622232	FALSE	FALSE	1
MR-IVW	cytidine	GCST90200429	sphinganine	GCST90200374	0.00267263	0.152758	0.986041	FALSE	FALSE	1
MR-IVW LD	cytidine	GCST90200429	sphinganine	GCST90200374	0.00267263	0.152758	0.986041	FALSE	FALSE	1
MR-PCA	cytidine	GCST90200429	sphinganine	GCST90200374	-0.0765583	0.0934953	0.412874	FALSE	FALSE	1
MR-link 2	alpha-aminoadipic acid	bioa_025	lactate	met-d-Lactate	-0.104131	0.0545805	0.056411	FALSE	FALSE	2
MR-IVW	alpha-aminoadipic acid	bioa_025	lactate	met-d-Lactate	-0.00589745	0.0391156	0.880157	FALSE	FALSE	2
MR-IVW LD	alpha-aminoadipic acid	bioa_025	lactate	met-d-Lactate	-0.00589745	0.0391156	0.880157	FALSE	FALSE	2
MR-PCA	alpha-aminoadipic acid	bioa_025	lactate	met-d-Lactate	-0.0398203	0.020136	0.047977	FALSE	FALSE	2
MR-link 2	leucine	M00060	3-methyl-2-oxovalerate	M15676	0.832371	0.11779	1.5878e-12	TRUE	FALSE	2
MR-IVW	leucine	M00060	3-methyl-2-oxovalerate	M15676	0.764505	0.095305	1.04322e-15	TRUE	FALSE	2
MR-IVW LD	leucine	M00060	3-methyl-2-oxovalerate	M15676	0.764505	0.095305	1.04322e-15	TRUE	FALSE	2
MR-PCA	leucine	M00060	3-methyl-2-oxovalerate	M15676	0.769611	0.0985312	5.6809e-15	TRUE	FALSE	2
MR-link 2	2-oxoarginine*	GCST90199903	1-methylxanthine	M34389	0.24058	0.102101	0.0184585	FALSE	FALSE	2
MR-IVW	2-oxoarginine*	GCST90199903	1-methylxanthine	M34389	0.105265	0.143601	0.463537	FALSE	FALSE	2
MR-IVW LD	2-oxoarginine*	GCST90199903	1-methylxanthine	M34389	0.105265	0.143601	0.463537	FALSE	FALSE	2
MR-PCA	2-oxoarginine*	GCST90199903	1-methylxanthine	M34389	0.168019	0.0971718	0.0837921	FALSE	FALSE	2
MR-link 2	pyruvate	met-d-Pyruvate	citrate	M01564	-0.0489878	0.0996541	0.623018	FALSE	FALSE	15
MR-IVW	pyruvate	met-d-Pyruvate	citrate	M01564	-0.108657	0.100529	0.279763	FALSE	FALSE	15
MR-IVW LD	pyruvate	met-d-Pyruvate	citrate	M01564	-0.0942815	0.0953114	0.322568	FALSE	FALSE	15
MR-PCA	pyruvate	met-d-Pyruvate	citrate	M01564	-0.0743179	0.0863756	0.389566	FALSE	FALSE	15
MR-link 2	2-hydroxyglutarate	GCST90199865	uridine	GCST90200407	0.0928971	0.11878	0.434158	FALSE	FALSE	2
MR-IVW	2-hydroxyglutarate	GCST90199865	uridine	GCST90200407	0.0129919	0.0957185	0.892035	FALSE	FALSE	2
MR-IVW LD	2-hydroxyglutarate	GCST90199865	uridine	GCST90200407	0.0129919	0.0957185	0.892035	FALSE	FALSE	2
MR-PCA	2-hydroxyglutarate	GCST90199865	uridine	GCST90200407	0.0591022	0.0708216	0.403987	FALSE	FALSE	2
MR-link 2	hypotaurine	GCST90200379	taurocholate	M18497	0.0291769	0.33516	0.930629	FALSE	FALSE	1
MR-IVW	hypotaurine	GCST90200379	taurocholate	M18497	-0.0626817	0.201477	0.755716	FALSE	FALSE	1
MR-IVW LD	hypotaurine	GCST90200379	taurocholate	M18497	-0.0626817	0.201477	0.755716	FALSE	FALSE	1
MR-PCA	hypotaurine	GCST90200379	taurocholate	M18497	-0.0529259	0.199209	0.790485	FALSE	FALSE	1
MR-link 2	citrate	M01564	acetoacetate	GCST90200318	-0.0888303	0.0867328	0.305749	FALSE	FALSE	2
MR-IVW	citrate	M01564	acetoacetate	GCST90200318	-0.0698481	0.0933696	0.454411	FALSE	FALSE	2
MR-IVW LD	citrate	M01564	acetoacetate	GCST90200318	-0.0686413	0.0945524	0.467863	FALSE	FALSE	2
MR-PCA	citrate	M01564	acetoacetate	GCST90200318	-0.0490869	0.0750261	0.512941	FALSE	FALSE	2
MR-link 2	kynurenine	GCST90199636	spermidine	bioa_033	-0.0183773	0.0411721	0.655342	FALSE	FALSE	4
MR-IVW	kynurenine	GCST90199636	spermidine	bioa_033	0.0221778	0.0376897	0.556244	FALSE	FALSE	4
MR-IVW LD	kynurenine	GCST90199636	spermidine	bioa_033	0.0217878	0.037371	0.559885	FALSE	FALSE	4
MR-PCA	kynurenine	GCST90199636	spermidine	bioa_033	-0.00534123	0.0324222	0.869149	FALSE	FALSE	4
MR-link 2	methionine	M01302	glucose	met-d-Glucose	-0.0203807	0.105629	0.847002	FALSE	FALSE	1
MR-IVW	methionine	M01302	glucose	met-d-Glucose	-0.0448297	0.045833	0.32802	FALSE	FALSE	1
MR-IVW LD	methionine	M01302	glucose	met-d-Glucose	-0.0448297	0.045833	0.32802	FALSE	FALSE	1
MR-PCA	methionine	M01302	glucose	met-d-Glucose	-0.0126483	0.0326321	0.698309	FALSE	FALSE	1
MR-link 2	glycerol 3-phosphate	GCST90199638	valine	met-d-Val	0.0295974	0.0120571	0.0140975	FALSE	FALSE	2
MR-IVW	glycerol 3-phosphate	GCST90199638	valine	met-d-Val	0.0373353	0.0137577	0.00665236	FALSE	FALSE	2
MR-IVW LD	glycerol 3-phosphate	GCST90199638	valine	met-d-Val	0.0376477	0.0146937	0.0104022	FALSE	FALSE	2
MR-PCA	glycerol 3-phosphate	GCST90199638	valine	met-d-Val	0.0324303	0.010675	0.00238185	FALSE	FALSE	2
MR-link 2	threonine	GCST90200432	inosine	GCST90200394	-0.118842	0.102162	0.244721	FALSE	FALSE	4
MR-IVW	threonine	GCST90200432	inosine	GCST90200394	-0.0611397	0.100774	0.544049	FALSE	FALSE	4
MR-IVW LD	threonine	GCST90200432	inosine	GCST90200394	-0.0611397	0.100774	0.544049	FALSE	FALSE	4
MR-PCA	threonine	GCST90200432	inosine	GCST90200394	-0.0972934	0.0690436	0.158788	FALSE	FALSE	4
MR-link 2	asparagine	M34283	2-hydroxyglutarate	GCST90199865	0.0839454	0.157716	0.594548	FALSE	FALSE	2
MR-IVW	asparagine	M34283	2-hydroxyglutarate	GCST90199865	0.207262	0.111648	0.0633983	FALSE	FALSE	2
MR-IVW LD	asparagine	M34283	2-hydroxyglutarate	GCST90199865	0.207262	0.111648	0.0633983	FALSE	FALSE	2
MR-PCA	asparagine	M34283	2-hydroxyglutarate	GCST90199865	0.0858122	0.0968345	0.375524	FALSE	FALSE	2
MR-link 2	5-acetylamino-6-formylamino-3-methyluracil	GCST90200680	phosphate	M11438	0.0131113	0.0226929	0.56342	FALSE	FALSE	1
MR-IVW	5-acetylamino-6-formylamino-3-methyluracil	GCST90200680	phosphate	M11438	-0.00445748	0.0275875	0.87164	FALSE	FALSE	1
MR-IVW LD	5-acetylamino-6-formylamino-3-methyluracil	GCST90200680	phosphate	M11438	0.00521032	0.0281709	0.853265	FALSE	FALSE	1
MR-PCA	5-acetylamino-6-formylamino-3-methyluracil	GCST90200680	phosphate	M11438	-0.0186565	0.0342316	0.585747	FALSE	FALSE	1
MR-link 2	glycine	GCST90200707	glycerol	M15122	0.012311	0.0396008	0.755894	FALSE	FALSE	4
MR-IVW	glycine	GCST90200707	glycerol	M15122	0.0115969	0.0370585	0.754331	FALSE	FALSE	4
MR-IVW LD	glycine	GCST90200707	glycerol	M15122	0.0108877	0.038433	0.776954	FALSE	FALSE	4
MR-PCA	glycine	GCST90200707	glycerol	M15122	-0.0183121	0.0338101	0.588083	FALSE	FALSE	4
MR-link 2	isoursodeoxycholate	GCST90199892	glutamate	bioa_007	0.029471	0.11953	0.805251	FALSE	FALSE	1
MR-IVW	isoursodeoxycholate	GCST90199892	glutamate	bioa_007	-0.0709023	0.0886279	0.423711	FALSE	FALSE	1
MR-IVW LD	isoursodeoxycholate	GCST90199892	glutamate	bioa_007	-0.0709023	0.0886279	0.423711	FALSE	FALSE	1
MR-PCA	isoursodeoxycholate	GCST90199892	glutamate	bioa_007	-0.0293895	0.0821846	0.72064	FALSE	FALSE	1
MR-link 2	isoleucine	bioa_010	glycerophosphorylcholine (gpc)	GCST90199629	0.0378429	0.15615	0.80851	FALSE	FALSE	4
MR-IVW	isoleucine	bioa_010	glycerophosphorylcholine (gpc)	GCST90199629	0.0516291	0.176132	0.769424	FALSE	FALSE	4
MR-IVW LD	isoleucine	bioa_010	glycerophosphorylcholine (gpc)	GCST90199629	0.0516291	0.176132	0.769424	FALSE	FALSE	4
MR-PCA	isoleucine	bioa_010	glycerophosphorylcholine (gpc)	GCST90199629	-0.0183743	0.159725	0.908416	FALSE	FALSE	4
MR-link 2	sphinganine	GCST90200374	leucine	met-d-Leu	0.0241144	0.0445791	0.588553	FALSE	FALSE	1
MR-IVW	sphinganine	GCST90200374	leucine	met-d-Leu	-0.0225774	0.0439854	0.607745	FALSE	FALSE	1
MR-IVW LD	sphinganine	GCST90200374	leucine	met-d-Leu	-0.0225774	0.0439854	0.607745	FALSE	FALSE	1
MR-PCA	sphinganine	GCST90200374	leucine	met-d-Leu	0.0150386	0.0219841	0.493932	FALSE	FALSE	1
MR-link 2	citrate	met-d-Citrate	3-methyl-2-oxobutyrate	GCST90199677	0.0157248	0.0508724	0.757244	FALSE	FALSE	29
MR-IVW	citrate	met-d-Citrate	3-methyl-2-oxobutyrate	GCST90199677	-0.0560363	0.0552213	0.310221	FALSE	FALSE	29
MR-IVW LD	citrate	met-d-Citrate	3-methyl-2-oxobutyrate	GCST90199677	-0.0302278	0.0524427	0.564347	FALSE	FALSE	29
MR-PCA	citrate	met-d-Citrate	3-methyl-2-oxobutyrate	GCST90199677	-0.0603932	0.0464699	0.193731	FALSE	FALSE	29
MR-link 2	eicosapentaenoate (epa; 20:5n3)	M18467	gluconate	GCST90200373	0.0432027	0.163578	0.791695	FALSE	FALSE	1
MR-IVW	eicosapentaenoate (epa; 20:5n3)	M18467	gluconate	GCST90200373	0.0928803	0.099697	0.35153	FALSE	FALSE	1
MR-IVW LD	eicosapentaenoate (epa; 20:5n3)	M18467	gluconate	GCST90200373	0.0928803	0.099697	0.35153	FALSE	FALSE	1
MR-PCA	eicosapentaenoate (epa; 20:5n3)	M18467	gluconate	GCST90200373	0.126999	0.093479	0.174278	FALSE	FALSE	1
MR-link 2	acetate	met-d-Acetate	phenylalanine	GCST90200396	-0.184422	0.167487	0.270848	FALSE	FALSE	9
MR-IVW	acetate	met-d-Acetate	phenylalanine	GCST90200396	-0.287939	0.165924	0.0826756	FALSE	FALSE	9
MR-IVW LD	acetate	met-d-Acetate	phenylalanine	GCST90200396	-0.319357	0.154973	0.0393292	FALSE	FALSE	9
MR-PCA	acetate	met-d-Acetate	phenylalanine	GCST90200396	-0.181505	0.117619	0.122792	FALSE	FALSE	9
MR-link 2	kynurenine	GCST90199636	alanine	M32339	0.00497441	0.0703456	0.943626	FALSE	FALSE	3
MR-IVW	kynurenine	GCST90199636	alanine	M32339	0.0663871	0.0706005	0.347053	FALSE	FALSE	3
MR-IVW LD	kynurenine	GCST90199636	alanine	M32339	0.0563162	0.0631494	0.372504	FALSE	FALSE	3
MR-PCA	kynurenine	GCST90199636	alanine	M32339	0.00564591	0.06077	0.925978	FALSE	FALSE	3
MR-link 2	4-acetamidobutanoate	GCST90200311	lactate	met-d-Lactate	0.0178844	0.0195421	0.360101	FALSE	FALSE	2
MR-IVW	4-acetamidobutanoate	GCST90200311	lactate	met-d-Lactate	0.0276445	0.0152426	0.0697341	FALSE	FALSE	2
MR-IVW LD	4-acetamidobutanoate	GCST90200311	lactate	met-d-Lactate	0.0276445	0.0152426	0.0697341	FALSE	FALSE	2
MR-PCA	4-acetamidobutanoate	GCST90200311	lactate	met-d-Lactate	0.0279246	0.0138538	0.0438352	FALSE	FALSE	2
MR-link 2	2-hydroxyglutarate	GCST90199865	paraxanthine	GCST90199654	0.357343	0.111704	0.00137892	FALSE	FALSE	2
MR-IVW	2-hydroxyglutarate	GCST90199865	paraxanthine	GCST90199654	0.0388594	0.098208	0.692338	FALSE	FALSE	2
MR-IVW LD	2-hydroxyglutarate	GCST90199865	paraxanthine	GCST90199654	0.0388594	0.098208	0.692338	FALSE	FALSE	2
MR-PCA	2-hydroxyglutarate	GCST90199865	paraxanthine	GCST90199654	0.166305	0.072663	0.0220961	FALSE	FALSE	2
MR-link 2	5-acetylamino-6-formylamino-3-methyluracil	GCST90200680	urate	GCST90200307	-0.0178616	0.0227148	0.431667	FALSE	FALSE	1
MR-IVW	5-acetylamino-6-formylamino-3-methyluracil	GCST90200680	urate	GCST90200307	-0.0363793	0.0239444	0.12868	FALSE	FALSE	1
MR-IVW LD	5-acetylamino-6-formylamino-3-methyluracil	GCST90200680	urate	GCST90200307	-0.0359109	0.0252809	0.155469	FALSE	FALSE	1
MR-PCA	5-acetylamino-6-formylamino-3-methyluracil	GCST90200680	urate	GCST90200307	-0.0444507	0.0244182	0.0686998	FALSE	FALSE	1
MR-link 2	bilirubin (z,z)	M27716	aspartate	bioa_004	0.0203612	0.019141	0.287444	FALSE	FALSE	1
MR-IVW	bilirubin (z,z)	M27716	aspartate	bioa_004	0.0255583	0.0189181	0.176695	FALSE	FALSE	1
MR-IVW LD	bilirubin (z,z)	M27716	aspartate	bioa_004	0.0255583	0.0189181	0.176695	FALSE	FALSE	1
MR-PCA	bilirubin (z,z)	M27716	aspartate	bioa_004	0.0326057	0.0178633	0.0679566	FALSE	FALSE	1
MR-link 2	caffeine	GCST90200436	trans-urocanate	GCST90200416	-0.102845	0.207382	0.619949	FALSE	FALSE	2
MR-IVW	caffeine	GCST90200436	trans-urocanate	GCST90200416	0.206001	0.124133	0.0970114	FALSE	FALSE	2
MR-IVW LD	caffeine	GCST90200436	trans-urocanate	GCST90200416	0.206001	0.124133	0.0970114	FALSE	FALSE	2
MR-PCA	caffeine	GCST90200436	trans-urocanate	GCST90200416	0.00666952	0.0835923	0.936407	FALSE	FALSE	2
MR-link 2	3-hydroxybutyrate (bhba)	met-d-bOHbutyrate	urate	M01604	0.0530242	0.138481	0.701795	FALSE	FALSE	14
MR-IVW	3-hydroxybutyrate (bhba)	met-d-bOHbutyrate	urate	M01604	0.107159	0.134199	0.424575	FALSE	FALSE	14
MR-IVW LD	3-hydroxybutyrate (bhba)	met-d-bOHbutyrate	urate	M01604	0.107197	0.134226	0.424503	FALSE	FALSE	14
MR-PCA	3-hydroxybutyrate (bhba)	met-d-bOHbutyrate	urate	M01604	0.0788834	0.111869	0.480723	FALSE	FALSE	14
MR-link 2	creatinine	bioa_026	urate	M01604	0.188616	0.107435	0.0791526	FALSE	FALSE	25
MR-IVW	creatinine	bioa_026	urate	M01604	0.139137	0.093966	0.138682	FALSE	FALSE	25
MR-IVW LD	creatinine	bioa_026	urate	M01604	0.13843	0.0938799	0.140335	FALSE	FALSE	25
MR-PCA	creatinine	bioa_026	urate	M01604	0.166399	0.0826168	0.0439984	FALSE	FALSE	25
MR-link 2	cystine	M31454	sarcosine	GCST90200291	0.0531159	0.0653214	0.416133	FALSE	FALSE	1
MR-IVW	cystine	M31454	sarcosine	GCST90200291	0.0236657	0.0725883	0.744404	FALSE	FALSE	1
MR-IVW LD	cystine	M31454	sarcosine	GCST90200291	0.0236657	0.0725883	0.744404	FALSE	FALSE	1
MR-PCA	cystine	M31454	sarcosine	GCST90200291	0.0465395	0.0581266	0.423331	FALSE	FALSE	1
MR-link 2	tyrosine	met-d-Tyr	phenylpyruvate	GCST90200365	0.181804	0.0626692	0.00371957	FALSE	FALSE	28
MR-IVW	tyrosine	met-d-Tyr	phenylpyruvate	GCST90200365	0.130797	0.061556	0.0335997	FALSE	FALSE	28
MR-IVW LD	tyrosine	met-d-Tyr	phenylpyruvate	GCST90200365	0.144032	0.0586473	0.0140534	FALSE	FALSE	28
MR-PCA	tyrosine	met-d-Tyr	phenylpyruvate	GCST90200365	0.135173	0.0540359	0.0123655	FALSE	FALSE	28
MR-link 2	cortisol	GCST90200378	4-methyl-2-oxopentanoate	GCST90199655	-0.200523	0.186303	0.281781	FALSE	FALSE	1
MR-IVW	cortisol	GCST90200378	4-methyl-2-oxopentanoate	GCST90199655	-0.217913	0.153387	0.155412	FALSE	FALSE	1
MR-IVW LD	cortisol	GCST90200378	4-methyl-2-oxopentanoate	GCST90199655	-0.217913	0.153387	0.155412	FALSE	FALSE	1
MR-PCA	cortisol	GCST90200378	4-methyl-2-oxopentanoate	GCST90199655	-0.0854825	0.0961438	0.373943	FALSE	FALSE	1
MR-link 2	dehydroepiandrosterone sulfate (dhea-s)	GCST90199673	pyruvate	GCST90200430	0.154838	0.0761881	0.0421216	FALSE	FALSE	4
MR-IVW	dehydroepiandrosterone sulfate (dhea-s)	GCST90199673	pyruvate	GCST90200430	0.126431	0.0650669	0.0520043	FALSE	FALSE	4
MR-IVW LD	dehydroepiandrosterone sulfate (dhea-s)	GCST90199673	pyruvate	GCST90200430	0.126431	0.0650669	0.0520043	FALSE	FALSE	4
MR-PCA	dehydroepiandrosterone sulfate (dhea-s)	GCST90199673	pyruvate	GCST90200430	0.028514	0.0421116	0.498339	FALSE	FALSE	4
MR-link 2	isoleucine	met-d-Ile	serotonin (5ht)	M02342	-0.0116576	0.154768	0.939958	FALSE	FALSE	7
MR-IVW	isoleucine	met-d-Ile	serotonin (5ht)	M02342	-0.100699	0.165225	0.542217	FALSE	FALSE	7
MR-IVW LD	isoleucine	met-d-Ile	serotonin (5ht)	M02342	-0.100699	0.165225	0.542217	FALSE	FALSE	7
MR-PCA	isoleucine	met-d-Ile	serotonin (5ht)	M02342	-0.0243288	0.159041	0.878421	FALSE	FALSE	7
MR-link 2	hypoxanthine	M03127	adenosine 5'-diphosphate (adp)	GCST90200355	-0.0526662	0.203816	0.796097	FALSE	FALSE	1
MR-IVW	hypoxanthine	M03127	adenosine 5'-diphosphate (adp)	GCST90200355	0.128549	0.152612	0.399606	FALSE	FALSE	1
MR-IVW LD	hypoxanthine	M03127	adenosine 5'-diphosphate (adp)	GCST90200355	0.128549	0.152612	0.399606	FALSE	FALSE	1
MR-PCA	hypoxanthine	M03127	adenosine 5'-diphosphate (adp)	GCST90200355	0.0819644	0.146292	0.57529	FALSE	FALSE	1
MR-link 2	5-methylthioadenosine (mta)	GCST90200359	sarcosine	bioa_031	-0.0808585	0.0646402	0.210971	FALSE	FALSE	4
MR-IVW	5-methylthioadenosine (mta)	GCST90200359	sarcosine	bioa_031	-0.037574	0.0483655	0.437232	FALSE	FALSE	4
MR-IVW LD	5-methylthioadenosine (mta)	GCST90200359	sarcosine	bioa_031	-0.037574	0.0483655	0.437232	FALSE	FALSE	4
MR-PCA	5-methylthioadenosine (mta)	GCST90200359	sarcosine	bioa_031	0.000717529	0.0341912	0.983257	FALSE	FALSE	4
MR-link 2	serine	GCST90200415	alpha-ketobutyrate	GCST90200438	0.116456	0.0589076	0.0480508	FALSE	FALSE	3
MR-IVW	serine	GCST90200415	alpha-ketobutyrate	GCST90200438	0.0838611	0.0488334	0.0859267	FALSE	FALSE	3
MR-IVW LD	serine	GCST90200415	alpha-ketobutyrate	GCST90200438	0.081034	0.0484752	0.0945916	FALSE	FALSE	3
MR-PCA	serine	GCST90200415	alpha-ketobutyrate	GCST90200438	0.0811005	0.0452062	0.0728113	FALSE	FALSE	3
MR-link 2	betaine	GCST90200425	alanine	bioa_001	0.0328336	0.0155949	0.0352568	FALSE	FALSE	4
MR-IVW	betaine	GCST90200425	alanine	bioa_001	0.0376831	0.0157476	0.0167136	FALSE	FALSE	4
MR-IVW LD	betaine	GCST90200425	alanine	bioa_001	0.0376831	0.0157476	0.0167136	FALSE	FALSE	4
MR-PCA	betaine	GCST90200425	alanine	bioa_001	0.0269239	0.0133087	0.0430701	FALSE	FALSE	4
MR-link 2	n-acetylornithine	bioa_023	phosphate	GCST90200393	-0.0151612	0.0226564	0.503382	FALSE	FALSE	3
MR-IVW	n-acetylornithine	bioa_023	phosphate	GCST90200393	-0.0341272	0.0311125	0.272687	FALSE	FALSE	3
MR-IVW LD	n-acetylornithine	bioa_023	phosphate	GCST90200393	-0.0351293	0.0309975	0.25709	FALSE	FALSE	3
MR-PCA	n-acetylornithine	bioa_023	phosphate	GCST90200393	-0.0135945	0.0236644	0.565648	FALSE	FALSE	3
MR-link 2	7-methylxanthine	GCST90199754	beta-citrylglutamate	GCST90199911	0.0494167	0.157968	0.754412	FALSE	FALSE	2
MR-IVW	7-methylxanthine	GCST90199754	beta-citrylglutamate	GCST90199911	0.0210611	0.119365	0.859946	FALSE	FALSE	2
MR-IVW LD	7-methylxanthine	GCST90199754	beta-citrylglutamate	GCST90199911	0.0210611	0.119365	0.859946	FALSE	FALSE	2
MR-PCA	7-methylxanthine	GCST90199754	beta-citrylglutamate	GCST90199911	-0.0371707	0.0790501	0.6382	FALSE	FALSE	2
MR-link 2	glutamate	GCST90200412	dimethylglycine	GCST90200424	0.191518	0.292861	0.513142	FALSE	FALSE	1
MR-IVW	glutamate	GCST90200412	dimethylglycine	GCST90200424	0.0182871	0.155618	0.906454	FALSE	FALSE	1
MR-IVW LD	glutamate	GCST90200412	dimethylglycine	GCST90200424	0.0182871	0.155618	0.906454	FALSE	FALSE	1
MR-PCA	glutamate	GCST90200412	dimethylglycine	GCST90200424	-0.00253084	0.0849558	0.976234	FALSE	FALSE	1
MR-link 2	dimethylglycine	GCST90200424	4-hydroxy-2-oxoglutaric acid	GCST90199897	-0.0462358	0.0380365	0.224151	FALSE	FALSE	3
MR-IVW	dimethylglycine	GCST90200424	4-hydroxy-2-oxoglutaric acid	GCST90199897	0.00556803	0.0503475	0.91194	FALSE	FALSE	3
MR-IVW LD	dimethylglycine	GCST90200424	4-hydroxy-2-oxoglutaric acid	GCST90199897	-0.011258	0.0421912	0.789599	FALSE	FALSE	3
MR-PCA	dimethylglycine	GCST90200424	4-hydroxy-2-oxoglutaric acid	GCST90199897	-0.0222803	0.0381934	0.559654	FALSE	FALSE	3
MR-link 2	glycine	met-d-Gly	pantothenate	GCST90200279	0.0252105	0.0231772	0.276715	FALSE	FALSE	36
MR-IVW	glycine	met-d-Gly	pantothenate	GCST90200279	0.0172396	0.0244733	0.481167	FALSE	FALSE	36
MR-IVW LD	glycine	met-d-Gly	pantothenate	GCST90200279	0.0191816	0.0275065	0.485586	FALSE	FALSE	36
MR-PCA	glycine	met-d-Gly	pantothenate	GCST90200279	0.0270059	0.0280685	0.335978	FALSE	FALSE	36
MR-link 2	docosapentaenoate (n6 dpa; 22:5n6)	GCST90199796	3-(4-hydroxyphenyl)lactate	M32197	0.203962	0.145594	0.161244	FALSE	FALSE	1
MR-IVW	docosapentaenoate (n6 dpa; 22:5n6)	GCST90199796	3-(4-hydroxyphenyl)lactate	M32197	0.100233	0.145165	0.489895	FALSE	FALSE	1
MR-IVW LD	docosapentaenoate (n6 dpa; 22:5n6)	GCST90199796	3-(4-hydroxyphenyl)lactate	M32197	0.100233	0.145165	0.489895	FALSE	FALSE	1
MR-PCA	docosapentaenoate (n6 dpa; 22:5n6)	GCST90199796	3-(4-hydroxyphenyl)lactate	M32197	0.120438	0.10137	0.234793	FALSE	FALSE	1
MR-link 2	sarcosine	bioa_031	glycerol	M15122	-0.00874749	0.0985758	0.92929	FALSE	FALSE	2
MR-IVW	sarcosine	bioa_031	glycerol	M15122	0.0384253	0.161638	0.812095	FALSE	FALSE	2
MR-IVW LD	sarcosine	bioa_031	glycerol	M15122	0.0516217	0.113321	0.648723	FALSE	FALSE	2
MR-PCA	sarcosine	bioa_031	glycerol	M15122	-0.00416459	0.099036	0.966458	FALSE	FALSE	2
MR-link 2	cytidine	GCST90200429	dimethylglycine	GCST90200424	0.000478889	0.159156	0.997599	FALSE	FALSE	1
MR-IVW	cytidine	GCST90200429	dimethylglycine	GCST90200424	-0.15204	0.145177	0.294973	FALSE	FALSE	1
MR-IVW LD	cytidine	GCST90200429	dimethylglycine	GCST90200424	-0.15204	0.145177	0.294973	FALSE	FALSE	1
MR-PCA	cytidine	GCST90200429	dimethylglycine	GCST90200424	-0.0723997	0.0888616	0.415217	FALSE	FALSE	1
MR-link 2	isoleucine	bioa_010	cytidine	GCST90200429	-0.121509	0.176071	0.490124	FALSE	FALSE	4
MR-IVW	isoleucine	bioa_010	cytidine	GCST90200429	0.202585	0.182379	0.266659	FALSE	FALSE	4
MR-IVW LD	isoleucine	bioa_010	cytidine	GCST90200429	0.202585	0.182379	0.266659	FALSE	FALSE	4
MR-PCA	isoleucine	bioa_010	cytidine	GCST90200429	-0.213516	0.165371	0.196656	FALSE	FALSE	4
MR-link 2	asparagine	GCST90200452	leucine	met-d-Leu	-0.0405956	0.00996774	4.64726e-05	FALSE	FALSE	4
MR-IVW	asparagine	GCST90200452	leucine	met-d-Leu	-0.030978	0.0160208	0.0531619	FALSE	FALSE	4
MR-IVW LD	asparagine	GCST90200452	leucine	met-d-Leu	-0.0371224	0.0090914	4.44105e-05	FALSE	FALSE	4
MR-PCA	asparagine	GCST90200452	leucine	met-d-Leu	-0.0302171	0.00870657	0.000519272	FALSE	FALSE	4
MR-link 2	myo-inositol	M19934	3-methyl-2-oxovalerate	M15676	0.105422	0.106253	0.32111	FALSE	FALSE	2
MR-IVW	myo-inositol	M19934	3-methyl-2-oxovalerate	M15676	-0.0361936	0.0994042	0.71578	FALSE	FALSE	2
MR-IVW LD	myo-inositol	M19934	3-methyl-2-oxovalerate	M15676	-0.0361936	0.0994042	0.71578	FALSE	FALSE	2
MR-PCA	myo-inositol	M19934	3-methyl-2-oxovalerate	M15676	0.0362702	0.0915448	0.691956	FALSE	FALSE	2
MR-link 2	trans-urocanate	GCST90200416	histidine	bioa_009	-0.0228865	0.0472128	0.627852	FALSE	FALSE	2
MR-IVW	trans-urocanate	GCST90200416	histidine	bioa_009	0.0223949	0.0209281	0.28458	FALSE	FALSE	2
MR-IVW LD	trans-urocanate	GCST90200416	histidine	bioa_009	0.0223949	0.0209281	0.28458	FALSE	FALSE	2
MR-PCA	trans-urocanate	GCST90200416	histidine	bioa_009	-0.0490713	0.0154587	0.00150178	FALSE	FALSE	2
MR-link 2	stearoyl sphingomyelin (d18:1/18:0)	GCST90200335	urea	M01670	0.0535196	0.132959	0.687296	FALSE	FALSE	1
MR-IVW	stearoyl sphingomyelin (d18:1/18:0)	GCST90200335	urea	M01670	0.0708525	0.120449	0.556374	FALSE	FALSE	1
MR-IVW LD	stearoyl sphingomyelin (d18:1/18:0)	GCST90200335	urea	M01670	0.0708525	0.120449	0.556374	FALSE	FALSE	1
MR-PCA	stearoyl sphingomyelin (d18:1/18:0)	GCST90200335	urea	M01670	-0.010382	0.126665	0.934675	FALSE	FALSE	1
MR-link 2	beta-citrylglutamate	GCST90199911	citrate	GCST90200304	-0.0342702	0.0237454	0.148954	FALSE	FALSE	2
MR-IVW	beta-citrylglutamate	GCST90199911	citrate	GCST90200304	-0.0465238	0.0291822	0.11088	FALSE	FALSE	2
MR-IVW LD	beta-citrylglutamate	GCST90199911	citrate	GCST90200304	-0.0454616	0.0274888	0.0981637	FALSE	FALSE	2
MR-PCA	beta-citrylglutamate	GCST90199911	citrate	GCST90200304	-0.0423357	0.0245245	0.0843007	FALSE	FALSE	2
MR-link 2	urate	M01604	kynurenine	bioa_027	0.132893	0.031048	1.86678e-05	FALSE	FALSE	1
MR-IVW	urate	M01604	kynurenine	bioa_027	0.112228	0.02452	4.71691e-06	FALSE	FALSE	1
MR-IVW LD	urate	M01604	kynurenine	bioa_027	0.112228	0.02452	4.71691e-06	FALSE	FALSE	1
MR-PCA	urate	M01604	kynurenine	bioa_027	0.0849888	0.0238578	0.000367617	FALSE	FALSE	1
MR-link 2	7-methylxanthine	GCST90199754	glutamate	M32322	-0.0637157	0.213394	0.765259	FALSE	FALSE	1
MR-IVW	7-methylxanthine	GCST90199754	glutamate	M32322	0.0828119	0.169567	0.625286	FALSE	FALSE	1
MR-IVW LD	7-methylxanthine	GCST90199754	glutamate	M32322	0.0828119	0.169567	0.625286	FALSE	FALSE	1
MR-PCA	7-methylxanthine	GCST90199754	glutamate	M32322	-0.0154421	0.166695	0.926192	FALSE	FALSE	1
MR-link 2	tyrosine	bioa_021	histidine	bioa_009	0.148826	0.0276886	7.65836e-08	TRUE	FALSE	17
MR-IVW	tyrosine	bioa_021	histidine	bioa_009	0.198685	0.0284683	2.96903e-12	TRUE	FALSE	17
MR-IVW LD	tyrosine	bioa_021	histidine	bioa_009	0.181552	0.0275818	4.63197e-11	TRUE	FALSE	17
MR-PCA	tyrosine	bioa_021	histidine	bioa_009	0.191046	0.0249635	1.96316e-14	TRUE	FALSE	17
MR-link 2	citrulline	bioa_005	sarcosine	GCST90200291	-0.188907	0.0812867	0.0201275	FALSE	FALSE	6
MR-IVW	citrulline	bioa_005	sarcosine	GCST90200291	-0.126252	0.0889491	0.15579	FALSE	FALSE	6
MR-IVW LD	citrulline	bioa_005	sarcosine	GCST90200291	-0.124592	0.0886587	0.159934	FALSE	FALSE	6
MR-PCA	citrulline	bioa_005	sarcosine	GCST90200291	-0.141067	0.0761294	0.063884	FALSE	FALSE	6
MR-link 2	caffeine	M00569	creatinine	M00513	-0.0236653	0.112054	0.832734	FALSE	FALSE	2
MR-IVW	caffeine	M00569	creatinine	M00513	-0.0926717	0.101412	0.360813	FALSE	FALSE	2
MR-IVW LD	caffeine	M00569	creatinine	M00513	-0.0926717	0.101412	0.360813	FALSE	FALSE	2
MR-PCA	caffeine	M00569	creatinine	M00513	-0.0346242	0.0962813	0.719135	FALSE	FALSE	2
MR-link 2	citrulline	M02132	valine	M01649	-0.101469	0.14186	0.474439	FALSE	FALSE	1
MR-IVW	citrulline	M02132	valine	M01649	-0.0687821	0.165077	0.676922	FALSE	FALSE	1
MR-IVW LD	citrulline	M02132	valine	M01649	-0.0687821	0.165077	0.676922	FALSE	FALSE	1
MR-PCA	citrulline	M02132	valine	M01649	-0.0614935	0.130777	0.6382	FALSE	FALSE	1
MR-link 2	n6,n6,n6-trimethyllysine	GCST90200344	cortisol	GCST90200378	-0.0105235	0.0866386	0.903323	FALSE	FALSE	2
MR-IVW	n6,n6,n6-trimethyllysine	GCST90200344	cortisol	GCST90200378	0.0749116	0.0667151	0.261498	FALSE	FALSE	2
MR-IVW LD	n6,n6,n6-trimethyllysine	GCST90200344	cortisol	GCST90200378	0.0737161	0.065942	0.263613	FALSE	FALSE	2
MR-PCA	n6,n6,n6-trimethyllysine	GCST90200344	cortisol	GCST90200378	0.000267629	0.0594102	0.996406	FALSE	FALSE	2
MR-link 2	5,6-dihydrothymine	GCST90200339	bilirubin (z,z)	M27716	0.408283	0.242528	0.0922891	FALSE	FALSE	1
MR-IVW	5,6-dihydrothymine	GCST90200339	bilirubin (z,z)	M27716	0.212048	0.192771	0.271332	FALSE	FALSE	1
MR-IVW LD	5,6-dihydrothymine	GCST90200339	bilirubin (z,z)	M27716	0.212048	0.192771	0.271332	FALSE	FALSE	1
MR-PCA	5,6-dihydrothymine	GCST90200339	bilirubin (z,z)	M27716	0.162167	0.15735	0.302725	FALSE	FALSE	1
MR-link 2	orotate	GCST90200392	cortisol	M01712	-0.0343555	0.0286794	0.230951	FALSE	FALSE	2
MR-IVW	orotate	GCST90200392	cortisol	M01712	-0.0142455	0.0292834	0.626633	FALSE	FALSE	2
MR-IVW LD	orotate	GCST90200392	cortisol	M01712	-0.0138391	0.029531	0.639334	FALSE	FALSE	2
MR-PCA	orotate	GCST90200392	cortisol	M01712	-0.0275436	0.0301328	0.360678	FALSE	FALSE	2
MR-link 2	phenylalanine	bioa_016	acetoacetate	met-d-Acetoacetate	0.0607461	0.0278605	0.0292304	FALSE	FALSE	10
MR-IVW	phenylalanine	bioa_016	acetoacetate	met-d-Acetoacetate	0.0286168	0.0277025	0.301603	FALSE	FALSE	10
MR-IVW LD	phenylalanine	bioa_016	acetoacetate	met-d-Acetoacetate	0.0424701	0.0267706	0.112639	FALSE	FALSE	10
MR-PCA	phenylalanine	bioa_016	acetoacetate	met-d-Acetoacetate	0.0406129	0.0263887	0.123798	FALSE	FALSE	10
MR-link 2	alpha-tocopherol	GCST90200302	leucine	GCST90200389	0.246622	0.43739	0.572856	FALSE	FALSE	1
MR-IVW	alpha-tocopherol	GCST90200302	leucine	GCST90200389	0.0301782	0.174458	0.862665	FALSE	FALSE	1
MR-IVW LD	alpha-tocopherol	GCST90200302	leucine	GCST90200389	0.0301782	0.174458	0.862665	FALSE	FALSE	1
MR-PCA	alpha-tocopherol	GCST90200302	leucine	GCST90200389	0.0557463	0.129111	0.665907	FALSE	FALSE	1
MR-link 2	retinol (vitamin a)	GCST90200405	2-oxoarginine*	GCST90199903	-0.0990961	0.158861	0.532764	FALSE	FALSE	2
MR-IVW	retinol (vitamin a)	GCST90200405	2-oxoarginine*	GCST90199903	-0.00809855	0.116741	0.944694	FALSE	FALSE	2
MR-IVW LD	retinol (vitamin a)	GCST90200405	2-oxoarginine*	GCST90199903	-0.00809855	0.116741	0.944694	FALSE	FALSE	2
MR-PCA	retinol (vitamin a)	GCST90200405	2-oxoarginine*	GCST90199903	-0.067603	0.0701282	0.33505	FALSE	FALSE	2
MR-link 2	5,6-dihydrothymine	GCST90200339	docosahexaenoate (dha; 22:6n3)	GCST90199651	0.0937417	0.176054	0.594408	FALSE	FALSE	1
MR-IVW	5,6-dihydrothymine	GCST90200339	docosahexaenoate (dha; 22:6n3)	GCST90199651	-0.038616	0.159996	0.809279	FALSE	FALSE	1
MR-IVW LD	5,6-dihydrothymine	GCST90200339	docosahexaenoate (dha; 22:6n3)	GCST90199651	-0.038616	0.159996	0.809279	FALSE	FALSE	1
MR-PCA	5,6-dihydrothymine	GCST90200339	docosahexaenoate (dha; 22:6n3)	GCST90199651	-0.0674025	0.102965	0.512716	FALSE	FALSE	1
MR-link 2	glycine	M32338	choline	M15506	-0.196099	0.0478994	4.24045e-05	FALSE	FALSE	1
MR-IVW	glycine	M32338	choline	M15506	-0.215335	0.0593847	0.000287736	FALSE	FALSE	1
MR-IVW LD	glycine	M32338	choline	M15506	-0.219368	0.047224	3.3965e-06	FALSE	FALSE	1
MR-PCA	glycine	M32338	choline	M15506	-0.0694185	0.0539378	0.198091	FALSE	FALSE	1
MR-link 2	phosphate	GCST90200393	tryptophan	bioa_020	0.143516	0.0839122	0.0872076	FALSE	FALSE	1
MR-IVW	phosphate	GCST90200393	tryptophan	bioa_020	0.134044	0.0893628	0.133614	FALSE	FALSE	1
MR-IVW LD	phosphate	GCST90200393	tryptophan	bioa_020	0.134044	0.0893628	0.133614	FALSE	FALSE	1
MR-PCA	phosphate	GCST90200393	tryptophan	bioa_020	0.10903	0.0524877	0.0377789	FALSE	FALSE	1
MR-link 2	serine	M32315	inosine	M01123	0.0440338	0.10617	0.678327	FALSE	FALSE	3
MR-IVW	serine	M32315	inosine	M01123	0.0538034	0.111879	0.630581	FALSE	FALSE	3
MR-IVW LD	serine	M32315	inosine	M01123	0.0538034	0.111879	0.630581	FALSE	FALSE	3
MR-PCA	serine	M32315	inosine	M01123	0.0185757	0.1027	0.856467	FALSE	FALSE	3
MR-link 2	phosphoethanolamine	GCST90200281	methionine	GCST90200391	0.0150838	0.112769	0.893593	FALSE	FALSE	2
MR-IVW	phosphoethanolamine	GCST90200281	methionine	GCST90200391	-0.0906164	0.124576	0.466981	FALSE	FALSE	2
MR-IVW LD	phosphoethanolamine	GCST90200281	methionine	GCST90200391	-0.0906164	0.124576	0.466981	FALSE	FALSE	2
MR-PCA	phosphoethanolamine	GCST90200281	methionine	GCST90200391	0.0267067	0.0658199	0.684924	FALSE	FALSE	2
MR-link 2	cystathionine	GCST90200383	cortisone	M01769	-0.000761934	0.182723	0.996673	FALSE	FALSE	1
MR-IVW	cystathionine	GCST90200383	cortisone	M01769	0.0495554	0.176983	0.779478	FALSE	FALSE	1
MR-IVW LD	cystathionine	GCST90200383	cortisone	M01769	0.0495554	0.176983	0.779478	FALSE	FALSE	1
MR-PCA	cystathionine	GCST90200383	cortisone	M01769	-0.0533173	0.145084	0.713251	FALSE	FALSE	1
MR-link 2	tyrosine	met-d-Tyr	hypotaurine	GCST90200379	0.0104263	0.0606779	0.863571	FALSE	FALSE	28
MR-IVW	tyrosine	met-d-Tyr	hypotaurine	GCST90200379	0.0564515	0.0568352	0.320589	FALSE	FALSE	28
MR-IVW LD	tyrosine	met-d-Tyr	hypotaurine	GCST90200379	0.0676108	0.0587527	0.249828	FALSE	FALSE	28
MR-PCA	tyrosine	met-d-Tyr	hypotaurine	GCST90200379	-0.0290112	0.0541339	0.592017	FALSE	FALSE	28
MR-link 2	5-oxoproline	GCST90200280	arginine	M01638	0.00541989	0.0457227	0.905641	FALSE	FALSE	2
MR-IVW	5-oxoproline	GCST90200280	arginine	M01638	-0.0175312	0.0391457	0.654265	FALSE	FALSE	2
MR-IVW LD	5-oxoproline	GCST90200280	arginine	M01638	-0.0175312	0.0391457	0.654265	FALSE	FALSE	2
MR-PCA	5-oxoproline	GCST90200280	arginine	M01638	-0.024651	0.0387244	0.524402	FALSE	FALSE	2
MR-link 2	uridine	GCST90200407	2-aminobutyrate	M32348	-0.0446842	0.109671	0.683686	FALSE	FALSE	3
MR-IVW	uridine	GCST90200407	2-aminobutyrate	M32348	-0.0663171	0.0860989	0.441156	FALSE	FALSE	3
MR-IVW LD	uridine	GCST90200407	2-aminobutyrate	M32348	-0.0663171	0.0860989	0.441156	FALSE	FALSE	3
MR-PCA	uridine	GCST90200407	2-aminobutyrate	M32348	-0.0630795	0.0739935	0.393936	FALSE	FALSE	3
MR-link 2	s-1-pyrroline-5-carboxylate	GCST90200381	phenylalanine	GCST90200396	0.00479891	0.0401363	0.904828	FALSE	FALSE	2
MR-IVW	s-1-pyrroline-5-carboxylate	GCST90200381	phenylalanine	GCST90200396	-0.0537993	0.0405269	0.184344	FALSE	FALSE	2
MR-IVW LD	s-1-pyrroline-5-carboxylate	GCST90200381	phenylalanine	GCST90200396	-0.0567076	0.0423331	0.180389	FALSE	FALSE	2
MR-PCA	s-1-pyrroline-5-carboxylate	GCST90200381	phenylalanine	GCST90200396	-0.0311609	0.0365122	0.393417	FALSE	FALSE	2
MR-link 2	4-methyl-2-oxopentanoate	M22116	5-oxoproline	GCST90200280	-0.0100879	0.121092	0.933607	FALSE	FALSE	2
MR-IVW	4-methyl-2-oxopentanoate	M22116	5-oxoproline	GCST90200280	0.157609	0.116579	0.176391	FALSE	FALSE	2
MR-IVW LD	4-methyl-2-oxopentanoate	M22116	5-oxoproline	GCST90200280	0.157609	0.116579	0.176391	FALSE	FALSE	2
MR-PCA	4-methyl-2-oxopentanoate	M22116	5-oxoproline	GCST90200280	0.0452646	0.102768	0.659608	FALSE	FALSE	2
MR-link 2	citrulline	bioa_005	citrate	GCST90200304	0.0699036	0.0815306	0.391229	FALSE	FALSE	6
MR-IVW	citrulline	bioa_005	citrate	GCST90200304	0.17303	0.0948427	0.0680938	FALSE	FALSE	6
MR-IVW LD	citrulline	bioa_005	citrate	GCST90200304	0.14466	0.0884587	0.101977	FALSE	FALSE	6
MR-PCA	citrulline	bioa_005	citrate	GCST90200304	0.0517347	0.0759566	0.495803	FALSE	FALSE	6
MR-link 2	inosine	M01123	glycerophosphorylcholine (gpc)	GCST90199629	0.0631759	0.0858213	0.461649	FALSE	FALSE	1
MR-IVW	inosine	M01123	glycerophosphorylcholine (gpc)	GCST90199629	0.0217585	0.0832617	0.79384	FALSE	FALSE	1
MR-IVW LD	inosine	M01123	glycerophosphorylcholine (gpc)	GCST90199629	0.0217585	0.0832617	0.79384	FALSE	FALSE	1
MR-PCA	inosine	M01123	glycerophosphorylcholine (gpc)	GCST90199629	0.0368714	0.0682206	0.588871	FALSE	FALSE	1
MR-link 2	dihydroorotate	GCST90200444	glycerophosphoethanolamine	GCST90199808	-0.060564	0.0390928	0.121325	FALSE	FALSE	5
MR-IVW	dihydroorotate	GCST90200444	glycerophosphoethanolamine	GCST90199808	0.0191667	0.0378128	0.612236	FALSE	FALSE	5
MR-IVW LD	dihydroorotate	GCST90200444	glycerophosphoethanolamine	GCST90199808	0.0106329	0.0402171	0.791481	FALSE	FALSE	5
MR-PCA	dihydroorotate	GCST90200444	glycerophosphoethanolamine	GCST90199808	-0.0286698	0.0347415	0.40924	FALSE	FALSE	5
MR-link 2	1-(1-enyl-stearoyl)-2-arachidonoyl-gpe (p-18:0/20:4)*	GCST90200058	alpha-ketoglutarate	M33453	0.0334499	0.120357	0.781072	FALSE	FALSE	1
MR-IVW	1-(1-enyl-stearoyl)-2-arachidonoyl-gpe (p-18:0/20:4)*	GCST90200058	alpha-ketoglutarate	M33453	0.0452154	0.0678231	0.504985	FALSE	FALSE	1
MR-IVW LD	1-(1-enyl-stearoyl)-2-arachidonoyl-gpe (p-18:0/20:4)*	GCST90200058	alpha-ketoglutarate	M33453	0.0452154	0.0678231	0.504985	FALSE	FALSE	1
MR-PCA	1-(1-enyl-stearoyl)-2-arachidonoyl-gpe (p-18:0/20:4)*	GCST90200058	alpha-ketoglutarate	M33453	0.0323953	0.0669807	0.628633	FALSE	FALSE	1
MR-link 2	serine	bioa_018	lactate	met-d-Lactate	-0.0168104	0.0160319	0.294379	FALSE	FALSE	8
MR-IVW	serine	bioa_018	lactate	met-d-Lactate	-0.0358467	0.0159532	0.0246405	FALSE	FALSE	8
MR-IVW LD	serine	bioa_018	lactate	met-d-Lactate	-0.0274995	0.0145267	0.0583533	FALSE	FALSE	8
MR-PCA	serine	bioa_018	lactate	met-d-Lactate	-0.0263443	0.014437	0.0680352	FALSE	FALSE	8
MR-link 2	3-(4-hydroxyphenyl)lactate	GCST90200371	flavin adenine dinucleotide (fad)	GCST90200376	0.138781	0.101931	0.17335	FALSE	FALSE	2
MR-IVW	3-(4-hydroxyphenyl)lactate	GCST90200371	flavin adenine dinucleotide (fad)	GCST90200376	0.104702	0.102026	0.304786	FALSE	FALSE	2
MR-IVW LD	3-(4-hydroxyphenyl)lactate	GCST90200371	flavin adenine dinucleotide (fad)	GCST90200376	0.104702	0.102026	0.304786	FALSE	FALSE	2
MR-PCA	3-(4-hydroxyphenyl)lactate	GCST90200371	flavin adenine dinucleotide (fad)	GCST90200376	0.100572	0.0865193	0.245065	FALSE	FALSE	2
MR-link 2	phenylalanine	met-d-Phe	retinol (vitamin a)	GCST90200405	-0.146155	0.0820762	0.0749575	FALSE	FALSE	10
MR-IVW	phenylalanine	met-d-Phe	retinol (vitamin a)	GCST90200405	-0.0269574	0.120124	0.822436	FALSE	FALSE	10
MR-IVW LD	phenylalanine	met-d-Phe	retinol (vitamin a)	GCST90200405	-0.00756192	0.095301	0.936756	FALSE	FALSE	10
MR-PCA	phenylalanine	met-d-Phe	retinol (vitamin a)	GCST90200405	-0.0879408	0.084523	0.298137	FALSE	FALSE	10
MR-link 2	arginine	bioa_002	acetone	met-d-Acetone	-0.00233704	0.0183912	0.898882	FALSE	FALSE	12
MR-IVW	arginine	bioa_002	acetone	met-d-Acetone	0.00292639	0.0181471	0.871889	FALSE	FALSE	12
MR-IVW LD	arginine	bioa_002	acetone	met-d-Acetone	0.00328318	0.01833	0.857847	FALSE	FALSE	12
MR-PCA	arginine	bioa_002	acetone	met-d-Acetone	0.00201887	0.0172703	0.906941	FALSE	FALSE	12
MR-link 2	glutamate	bioa_007	3,7-dimethylurate	GCST90199755	0.552977	0.378459	0.14398	FALSE	FALSE	1
MR-IVW	glutamate	bioa_007	3,7-dimethylurate	GCST90199755	0.277754	0.368385	0.450862	FALSE	FALSE	1
MR-IVW LD	glutamate	bioa_007	3,7-dimethylurate	GCST90199755	0.277754	0.368385	0.450862	FALSE	FALSE	1
MR-PCA	glutamate	bioa_007	3,7-dimethylurate	GCST90199755	0.504441	0.289069	0.0809754	FALSE	FALSE	1
MR-link 2	5-acetylamino-6-formylamino-3-methyluracil	GCST90200680	valine	M01649	-0.00222627	0.0225552	0.921374	FALSE	FALSE	1
MR-IVW	5-acetylamino-6-formylamino-3-methyluracil	GCST90200680	valine	M01649	0.0316685	0.0275528	0.2504	FALSE	FALSE	1
MR-IVW LD	5-acetylamino-6-formylamino-3-methyluracil	GCST90200680	valine	M01649	0.0300836	0.0281354	0.28496	FALSE	FALSE	1
MR-PCA	5-acetylamino-6-formylamino-3-methyluracil	GCST90200680	valine	M01649	-0.0312032	0.0341969	0.361528	FALSE	FALSE	1
MR-link 2	flavin adenine dinucleotide (fad)	GCST90200376	bilirubin (z,z)	M27716	-0.0599484	0.0477568	0.209375	FALSE	FALSE	1
MR-IVW	flavin adenine dinucleotide (fad)	GCST90200376	bilirubin (z,z)	M27716	-0.0834775	0.050332	0.0972092	FALSE	FALSE	1
MR-IVW LD	flavin adenine dinucleotide (fad)	GCST90200376	bilirubin (z,z)	M27716	-0.0834775	0.050332	0.0972092	FALSE	FALSE	1
MR-PCA	flavin adenine dinucleotide (fad)	GCST90200376	bilirubin (z,z)	M27716	-0.0774466	0.0498232	0.120082	FALSE	FALSE	1
MR-link 2	eicosapentaenoate (epa; 20:5n3)	M18467	aspartate	GCST90200370	-0.170032	0.132527	0.199492	FALSE	FALSE	1
MR-IVW	eicosapentaenoate (epa; 20:5n3)	M18467	aspartate	GCST90200370	-0.230778	0.0987778	0.0194739	FALSE	FALSE	1
MR-IVW LD	eicosapentaenoate (epa; 20:5n3)	M18467	aspartate	GCST90200370	-0.230778	0.0987778	0.0194739	FALSE	FALSE	1
MR-PCA	eicosapentaenoate (epa; 20:5n3)	M18467	aspartate	GCST90200370	-0.210979	0.0926264	0.0227422	FALSE	FALSE	1
MR-link 2	glutamine	M00053	phenylalanine	met-d-Phe	-0.139768	0.0641436	0.0293327	FALSE	FALSE	1
MR-IVW	glutamine	M00053	phenylalanine	met-d-Phe	-0.167229	0.0296206	1.64517e-08	TRUE	FALSE	1
MR-IVW LD	glutamine	M00053	phenylalanine	met-d-Phe	-0.167229	0.0296206	1.64517e-08	TRUE	FALSE	1
MR-PCA	glutamine	M00053	phenylalanine	met-d-Phe	-0.14934	0.0278503	8.21932e-08	TRUE	FALSE	1
MR-link 2	4-acetamidobutanoate	M01558	kynurenine	bioa_027	0.00826708	0.0281708	0.769168	FALSE	FALSE	2
MR-IVW	4-acetamidobutanoate	M01558	kynurenine	bioa_027	-0.030069	0.0276111	0.276146	FALSE	FALSE	2
MR-IVW LD	4-acetamidobutanoate	M01558	kynurenine	bioa_027	-0.030069	0.0276111	0.276146	FALSE	FALSE	2
MR-PCA	4-acetamidobutanoate	M01558	kynurenine	bioa_027	0.00896845	0.0285779	0.753654	FALSE	FALSE	2
MR-link 2	bilirubin (z,z)	M27716	kynurenate	GCST90200454	-0.0108538	0.0385099	0.778063	FALSE	FALSE	1
MR-IVW	bilirubin (z,z)	M27716	kynurenate	GCST90200454	-0.0143719	0.0365591	0.694236	FALSE	FALSE	1
MR-IVW LD	bilirubin (z,z)	M27716	kynurenate	GCST90200454	-0.0143719	0.0365591	0.694236	FALSE	FALSE	1
MR-PCA	bilirubin (z,z)	M27716	kynurenate	GCST90200454	0.00181361	0.0344014	0.957956	FALSE	FALSE	1
MR-link 2	myo-inositol	GCST90200401	betaine	GCST90200425	0.167469	0.110931	0.131129	FALSE	FALSE	2
MR-IVW	myo-inositol	GCST90200401	betaine	GCST90200425	0.162813	0.118004	0.167672	FALSE	FALSE	2
MR-IVW LD	myo-inositol	GCST90200401	betaine	GCST90200425	0.162813	0.118004	0.167672	FALSE	FALSE	2
MR-PCA	myo-inositol	GCST90200401	betaine	GCST90200425	0.0389416	0.0768018	0.612127	FALSE	FALSE	2
MR-link 2	dehydroepiandrosterone sulfate (dhea-s)	M32425	alanine	M32339	0.0449313	0.10995	0.682794	FALSE	FALSE	2
MR-IVW	dehydroepiandrosterone sulfate (dhea-s)	M32425	alanine	M32339	0.0354638	0.0998341	0.722419	FALSE	FALSE	2
MR-IVW LD	dehydroepiandrosterone sulfate (dhea-s)	M32425	alanine	M32339	0.0354638	0.0998341	0.722419	FALSE	FALSE	2
MR-PCA	dehydroepiandrosterone sulfate (dhea-s)	M32425	alanine	M32339	-0.00593969	0.0817515	0.94208	FALSE	FALSE	2
MR-link 2	glycine	met-d-Gly	1,7-dimethylurate	GCST90199756	-0.0174308	0.0238088	0.464097	FALSE	FALSE	36
MR-IVW	glycine	met-d-Gly	1,7-dimethylurate	GCST90199756	0.0189058	0.0250407	0.450247	FALSE	FALSE	36
MR-IVW LD	glycine	met-d-Gly	1,7-dimethylurate	GCST90199756	0.0153358	0.0279251	0.582885	FALSE	FALSE	36
MR-PCA	glycine	met-d-Gly	1,7-dimethylurate	GCST90199756	-0.00415841	0.0284964	0.883979	FALSE	FALSE	36
MR-link 2	tryptophan	M00054	pyruvate	GCST90200430	0.139111	0.084418	0.0993772	FALSE	FALSE	7
MR-IVW	tryptophan	M00054	pyruvate	GCST90200430	0.113037	0.0617929	0.0673568	FALSE	FALSE	7
MR-IVW LD	tryptophan	M00054	pyruvate	GCST90200430	0.113037	0.0617929	0.0673568	FALSE	FALSE	7
MR-PCA	tryptophan	M00054	pyruvate	GCST90200430	0.0660247	0.0509572	0.195082	FALSE	FALSE	7
MR-link 2	n-acetyl-aspartyl-glutamate (naag)	GCST90200684	s-1-pyrroline-5-carboxylate	GCST90200381	0.0159773	0.00969977	0.0995195	FALSE	FALSE	2
MR-IVW	n-acetyl-aspartyl-glutamate (naag)	GCST90200684	s-1-pyrroline-5-carboxylate	GCST90200381	0.0213152	0.0161284	0.186305	FALSE	FALSE	2
MR-IVW LD	n-acetyl-aspartyl-glutamate (naag)	GCST90200684	s-1-pyrroline-5-carboxylate	GCST90200381	0.0168599	0.0173056	0.329935	FALSE	FALSE	2
MR-PCA	n-acetyl-aspartyl-glutamate (naag)	GCST90200684	s-1-pyrroline-5-carboxylate	GCST90200381	0.031423	0.0183443	0.0867207	FALSE	FALSE	2
MR-link 2	creatinine	M00513	ornithine	bioa_014	0.00564716	0.147273	0.969413	FALSE	FALSE	1
MR-IVW	creatinine	M00513	ornithine	bioa_014	0.00592473	0.084639	0.944194	FALSE	FALSE	1
MR-IVW LD	creatinine	M00513	ornithine	bioa_014	0.00592473	0.084639	0.944194	FALSE	FALSE	1
MR-PCA	creatinine	M00513	ornithine	bioa_014	0.00573032	0.0631107	0.927653	FALSE	FALSE	1
MR-link 2	sphingosine	GCST90200385	choline	GCST90200327	-0.0823103	0.163703	0.615104	FALSE	FALSE	1
MR-IVW	sphingosine	GCST90200385	choline	GCST90200327	0.13926	0.143724	0.332573	FALSE	FALSE	1
MR-IVW LD	sphingosine	GCST90200385	choline	GCST90200327	0.13926	0.143724	0.332573	FALSE	FALSE	1
MR-PCA	sphingosine	GCST90200385	choline	GCST90200327	0.0134579	0.0869165	0.87695	FALSE	FALSE	1
MR-link 2	citrulline	M02132	betaine	GCST90200425	-0.0130975	0.144146	0.927602	FALSE	FALSE	1
MR-IVW	citrulline	M02132	betaine	GCST90200425	-0.00518192	0.15608	0.973515	FALSE	FALSE	1
MR-IVW LD	citrulline	M02132	betaine	GCST90200425	-0.00518192	0.15608	0.973515	FALSE	FALSE	1
MR-PCA	citrulline	M02132	betaine	GCST90200425	0.0343923	0.121971	0.777966	FALSE	FALSE	1
MR-link 2	phenylalanine	met-d-Phe	guanidinoacetate	GCST90200384	-0.0203833	0.0774745	0.792476	FALSE	FALSE	10
MR-IVW	phenylalanine	met-d-Phe	guanidinoacetate	GCST90200384	-0.062426	0.0919194	0.49705	FALSE	FALSE	10
MR-IVW LD	phenylalanine	met-d-Phe	guanidinoacetate	GCST90200384	-0.0700808	0.095357	0.462381	FALSE	FALSE	10
MR-PCA	phenylalanine	met-d-Phe	guanidinoacetate	GCST90200384	-0.0749854	0.0845699	0.375257	FALSE	FALSE	10
MR-link 2	creatinine	bioa_026	2-hydroxyglutarate	M37253	0.286558	0.10443	0.00606927	FALSE	FALSE	25
MR-IVW	creatinine	bioa_026	2-hydroxyglutarate	M37253	0.217489	0.107798	0.043638	FALSE	FALSE	25
MR-IVW LD	creatinine	bioa_026	2-hydroxyglutarate	M37253	0.244471	0.104654	0.0194912	FALSE	FALSE	25
MR-PCA	creatinine	bioa_026	2-hydroxyglutarate	M37253	0.2453	0.0921002	0.00773539	FALSE	FALSE	25
MR-link 2	adenosine	M00555	stearoyl sphingomyelin (d18:1/18:0)	GCST90200335	0.251776	0.191104	0.187676	FALSE	FALSE	2
MR-IVW	adenosine	M00555	stearoyl sphingomyelin (d18:1/18:0)	GCST90200335	0.285241	0.117948	0.0155911	FALSE	FALSE	2
MR-IVW LD	adenosine	M00555	stearoyl sphingomyelin (d18:1/18:0)	GCST90200335	0.285241	0.117948	0.0155911	FALSE	FALSE	2
MR-PCA	adenosine	M00555	stearoyl sphingomyelin (d18:1/18:0)	GCST90200335	0.225244	0.112671	0.0455944	FALSE	FALSE	2
MR-link 2	histidine	met-d-His	citrate	GCST90200304	-0.0113719	0.0832965	0.891408	FALSE	FALSE	14
MR-IVW	histidine	met-d-His	citrate	GCST90200304	-0.176546	0.100252	0.0782346	FALSE	FALSE	14
MR-IVW LD	histidine	met-d-His	citrate	GCST90200304	-0.131455	0.0882795	0.136466	FALSE	FALSE	14
MR-PCA	histidine	met-d-His	citrate	GCST90200304	0.0321499	0.0698173	0.645167	FALSE	FALSE	14
MR-link 2	trans-urocanate	GCST90200416	glutamine	met-d-Gln	0.00253612	0.0135407	0.851429	FALSE	FALSE	3
MR-IVW	trans-urocanate	GCST90200416	glutamine	met-d-Gln	-0.00286496	0.0131131	0.827055	FALSE	FALSE	3
MR-IVW LD	trans-urocanate	GCST90200416	glutamine	met-d-Gln	-0.00286496	0.0131131	0.827055	FALSE	FALSE	3
MR-PCA	trans-urocanate	GCST90200416	glutamine	met-d-Gln	0.000331476	0.0104555	0.974708	FALSE	FALSE	3
MR-link 2	beta-alanine	GCST90200361	serine	bioa_018	-0.014804	0.0404864	0.714623	FALSE	FALSE	1
MR-IVW	beta-alanine	GCST90200361	serine	bioa_018	-0.0364477	0.0444484	0.412216	FALSE	FALSE	1
MR-IVW LD	beta-alanine	GCST90200361	serine	bioa_018	-0.0364477	0.0444484	0.412216	FALSE	FALSE	1
MR-PCA	beta-alanine	GCST90200361	serine	bioa_018	-0.0136656	0.040703	0.737067	FALSE	FALSE	1
MR-link 2	phenylpyruvate	GCST90200365	1,7-dimethylurate	M34400	-0.200732	0.118499	0.090275	FALSE	FALSE	2
MR-IVW	phenylpyruvate	GCST90200365	1,7-dimethylurate	M34400	-0.213505	0.120974	0.0775844	FALSE	FALSE	2
MR-IVW LD	phenylpyruvate	GCST90200365	1,7-dimethylurate	M34400	-0.213505	0.120974	0.0775844	FALSE	FALSE	2
MR-PCA	phenylpyruvate	GCST90200365	1,7-dimethylurate	M34400	-0.163329	0.111653	0.143514	FALSE	FALSE	2
MR-link 2	glycochenodeoxycholate	M32346	arachidonate (20:4n6)	M01110	-0.0363461	0.242083	0.880655	FALSE	FALSE	1
MR-IVW	glycochenodeoxycholate	M32346	arachidonate (20:4n6)	M01110	-0.11159	0.161612	0.489895	FALSE	FALSE	1
MR-IVW LD	glycochenodeoxycholate	M32346	arachidonate (20:4n6)	M01110	-0.11159	0.161612	0.489895	FALSE	FALSE	1
MR-PCA	glycochenodeoxycholate	M32346	arachidonate (20:4n6)	M01110	-0.0378087	0.160194	0.813418	FALSE	FALSE	1
MR-link 2	3-(4-hydroxyphenyl)lactate	GCST90200371	glutamine	GCST90200419	-0.00263968	0.0903576	0.976694	FALSE	FALSE	2
MR-IVW	3-(4-hydroxyphenyl)lactate	GCST90200371	glutamine	GCST90200419	-0.0382722	0.0888336	0.666592	FALSE	FALSE	2
MR-IVW LD	3-(4-hydroxyphenyl)lactate	GCST90200371	glutamine	GCST90200419	-0.0382722	0.0888336	0.666592	FALSE	FALSE	2
MR-PCA	3-(4-hydroxyphenyl)lactate	GCST90200371	glutamine	GCST90200419	-0.0268698	0.07533	0.721321	FALSE	FALSE	2
MR-link 2	valine	met-d-Val	3-(4-hydroxyphenyl)lactate	GCST90200371	-0.107259	0.0832725	0.19773	FALSE	FALSE	16
MR-IVW	valine	met-d-Val	3-(4-hydroxyphenyl)lactate	GCST90200371	-0.0486285	0.0840775	0.56301	FALSE	FALSE	16
MR-IVW LD	valine	met-d-Val	3-(4-hydroxyphenyl)lactate	GCST90200371	-0.0852827	0.0824798	0.301144	FALSE	FALSE	16
MR-PCA	valine	met-d-Val	3-(4-hydroxyphenyl)lactate	GCST90200371	-0.0609616	0.0691679	0.378124	FALSE	FALSE	16
MR-link 2	alanine	bioa_001	leucine	GCST90200389	0.0798002	0.0983445	0.417116	FALSE	FALSE	15
MR-IVW	alanine	bioa_001	leucine	GCST90200389	0.0508841	0.0978298	0.602974	FALSE	FALSE	15
MR-IVW LD	alanine	bioa_001	leucine	GCST90200389	-0.00815944	0.0943713	0.9311	FALSE	FALSE	15
MR-PCA	alanine	bioa_001	leucine	GCST90200389	-0.0138366	0.0842536	0.869554	FALSE	FALSE	15
MR-link 2	creatinine	bioa_026	7-methylxanthine	M34390	-0.0146198	0.111719	0.895884	FALSE	FALSE	25
MR-IVW	creatinine	bioa_026	7-methylxanthine	M34390	-0.0603076	0.108192	0.577247	FALSE	FALSE	25
MR-IVW LD	creatinine	bioa_026	7-methylxanthine	M34390	-0.0611611	0.108093	0.571518	FALSE	FALSE	25
MR-PCA	creatinine	bioa_026	7-methylxanthine	M34390	-0.0354999	0.0951241	0.709003	FALSE	FALSE	25
MR-link 2	alpha-aminoadipic acid	bioa_025	dihydroorotate	GCST90200444	0.275712	0.174219	0.113521	FALSE	FALSE	2
MR-IVW	alpha-aminoadipic acid	bioa_025	dihydroorotate	GCST90200444	0.26634	0.146389	0.0688501	FALSE	FALSE	2
MR-IVW LD	alpha-aminoadipic acid	bioa_025	dihydroorotate	GCST90200444	0.26634	0.146389	0.0688501	FALSE	FALSE	2
MR-PCA	alpha-aminoadipic acid	bioa_025	dihydroorotate	GCST90200444	0.208244	0.0754725	0.00579429	FALSE	FALSE	2
MR-link 2	glycine	met-d-Gly	alanine	bioa_001	-0.0547795	0.0101409	6.59576e-08	TRUE	TRUE	34
MR-IVW	glycine	met-d-Gly	alanine	bioa_001	-0.032828	0.0131697	0.0126781	FALSE	TRUE	34
MR-IVW LD	glycine	met-d-Gly	alanine	bioa_001	-0.009626	0.0127618	0.450678	FALSE	TRUE	34
MR-PCA	glycine	met-d-Gly	alanine	bioa_001	-0.020318	0.0117238	0.0830856	FALSE	TRUE	34
MR-link 2	ornithine	bioa_014	beta-alanine	GCST90200361	0.057779	0.112548	0.607692	FALSE	FALSE	7
MR-IVW	ornithine	bioa_014	beta-alanine	GCST90200361	-0.00639365	0.112343	0.954615	FALSE	FALSE	7
MR-IVW LD	ornithine	bioa_014	beta-alanine	GCST90200361	-0.00639365	0.112343	0.954615	FALSE	FALSE	7
MR-PCA	ornithine	bioa_014	beta-alanine	GCST90200361	0.0692215	0.0984691	0.48207	FALSE	FALSE	7
MR-link 2	uridine	GCST90200407	cysteinylglycine	GCST90200364	0.153273	0.0979334	0.117567	FALSE	FALSE	3
MR-IVW	uridine	GCST90200407	cysteinylglycine	GCST90200364	0.0139821	0.0805749	0.862235	FALSE	FALSE	3
MR-IVW LD	uridine	GCST90200407	cysteinylglycine	GCST90200364	0.0139821	0.0805749	0.862235	FALSE	FALSE	3
MR-PCA	uridine	GCST90200407	cysteinylglycine	GCST90200364	0.0907113	0.0575392	0.114907	FALSE	FALSE	3
MR-link 2	5-methylthioadenosine (mta)	GCST90200359	alpha-tocopherol	M01561	-0.456245	0.212728	0.0319744	FALSE	FALSE	1
MR-IVW	5-methylthioadenosine (mta)	GCST90200359	alpha-tocopherol	M01561	-0.194721	0.163144	0.232655	FALSE	FALSE	1
MR-IVW LD	5-methylthioadenosine (mta)	GCST90200359	alpha-tocopherol	M01561	-0.194721	0.163144	0.232655	FALSE	FALSE	1
MR-PCA	5-methylthioadenosine (mta)	GCST90200359	alpha-tocopherol	M01561	-0.290938	0.160333	0.0695879	FALSE	FALSE	1
MR-link 2	aspartate	GCST90200370	histidine	met-d-His	-0.00274873	0.0294228	0.925568	FALSE	FALSE	2
MR-IVW	aspartate	GCST90200370	histidine	met-d-His	-0.0325842	0.0263411	0.216084	FALSE	FALSE	2
MR-IVW LD	aspartate	GCST90200370	histidine	met-d-His	-0.0325842	0.0263411	0.216084	FALSE	FALSE	2
MR-PCA	aspartate	GCST90200370	histidine	met-d-His	-0.000685963	0.0161674	0.966157	FALSE	FALSE	2
MR-link 2	4-acetamidobutanoate	GCST90200311	acetone	met-d-Acetone	-0.0113338	0.0160738	0.480744	FALSE	FALSE	2
MR-IVW	4-acetamidobutanoate	GCST90200311	acetone	met-d-Acetone	-0.00308574	0.0152248	0.839386	FALSE	FALSE	2
MR-IVW LD	4-acetamidobutanoate	GCST90200311	acetone	met-d-Acetone	-0.00308574	0.0152248	0.839386	FALSE	FALSE	2
MR-PCA	4-acetamidobutanoate	GCST90200311	acetone	met-d-Acetone	-0.00472014	0.0138373	0.733015	FALSE	FALSE	2
MR-link 2	7-methylxanthine	GCST90199754	phenylpyruvate	GCST90200365	-0.0531388	0.203231	0.79373	FALSE	FALSE	2
MR-IVW	7-methylxanthine	GCST90199754	phenylpyruvate	GCST90200365	-0.038732	0.119252	0.74534	FALSE	FALSE	2
MR-IVW LD	7-methylxanthine	GCST90199754	phenylpyruvate	GCST90200365	-0.038732	0.119252	0.74534	FALSE	FALSE	2
MR-PCA	7-methylxanthine	GCST90199754	phenylpyruvate	GCST90200365	-0.00553636	0.0789784	0.944114	FALSE	FALSE	2
MR-link 2	histidine	bioa_009	beta-alanine	GCST90200361	-0.0790481	0.106143	0.456434	FALSE	FALSE	8
MR-IVW	histidine	bioa_009	beta-alanine	GCST90200361	-0.00430373	0.118715	0.971081	FALSE	FALSE	8
MR-IVW LD	histidine	bioa_009	beta-alanine	GCST90200361	0.00429987	0.120117	0.971444	FALSE	FALSE	8
MR-PCA	histidine	bioa_009	beta-alanine	GCST90200361	-0.00780664	0.0955752	0.934901	FALSE	FALSE	8
MR-link 2	biliverdin	M02137	5-oxoproline	GCST90200280	-0.0589573	0.0317767	0.0635441	FALSE	FALSE	1
MR-IVW	biliverdin	M02137	5-oxoproline	GCST90200280	-0.0501065	0.0342378	0.143335	FALSE	FALSE	1
MR-IVW LD	biliverdin	M02137	5-oxoproline	GCST90200280	-0.0501065	0.0342378	0.143335	FALSE	FALSE	1
MR-PCA	biliverdin	M02137	5-oxoproline	GCST90200280	-0.0617216	0.0310158	0.04659	FALSE	FALSE	1
MR-link 2	glycerol 3-phosphate	GCST90199638	hypotaurine	GCST90200379	-0.024699	0.0450137	0.583211	FALSE	FALSE	2
MR-IVW	glycerol 3-phosphate	GCST90199638	hypotaurine	GCST90200379	0.0300038	0.0508012	0.55478	FALSE	FALSE	2
MR-IVW LD	glycerol 3-phosphate	GCST90199638	hypotaurine	GCST90200379	0.0294252	0.054997	0.592627	FALSE	FALSE	2
MR-PCA	glycerol 3-phosphate	GCST90199638	hypotaurine	GCST90200379	-0.0105524	0.0395648	0.78969	FALSE	FALSE	2
MR-link 2	phosphoethanolamine	GCST90200281	trans-urocanate	GCST90200416	0.100849	0.122119	0.408905	FALSE	FALSE	2
MR-IVW	phosphoethanolamine	GCST90200281	trans-urocanate	GCST90200416	-0.0950638	0.124756	0.44606	FALSE	FALSE	2
MR-IVW LD	phosphoethanolamine	GCST90200281	trans-urocanate	GCST90200416	-0.0950638	0.124756	0.44606	FALSE	FALSE	2
MR-PCA	phosphoethanolamine	GCST90200281	trans-urocanate	GCST90200416	0.0624372	0.0659136	0.343507	FALSE	FALSE	2
MR-link 2	glycerophosphorylcholine (gpc)	GCST90199629	creatine	M27718	0.0874865	0.172425	0.611882	FALSE	FALSE	1
MR-IVW	glycerophosphorylcholine (gpc)	GCST90199629	creatine	M27718	0.161034	0.156905	0.304743	FALSE	FALSE	1
MR-IVW LD	glycerophosphorylcholine (gpc)	GCST90199629	creatine	M27718	0.161034	0.156905	0.304743	FALSE	FALSE	1
MR-PCA	glycerophosphorylcholine (gpc)	GCST90199629	creatine	M27718	0.0461567	0.148805	0.756421	FALSE	FALSE	1
MR-link 2	flavin adenine dinucleotide (fad)	GCST90200376	leucine	bioa_011	-0.0127158	0.0131241	0.3326	FALSE	FALSE	1
MR-IVW	flavin adenine dinucleotide (fad)	GCST90200376	leucine	bioa_011	-0.00946484	0.0138781	0.495239	FALSE	FALSE	1
MR-IVW LD	flavin adenine dinucleotide (fad)	GCST90200376	leucine	bioa_011	-0.00946484	0.0138781	0.495239	FALSE	FALSE	1
MR-PCA	flavin adenine dinucleotide (fad)	GCST90200376	leucine	bioa_011	-0.0142788	0.0137176	0.297916	FALSE	FALSE	1
MR-link 2	glycerophosphoethanolamine	GCST90199808	kynurenine	GCST90199636	-0.262532	0.131356	0.0456478	FALSE	FALSE	2
MR-IVW	glycerophosphoethanolamine	GCST90199808	kynurenine	GCST90199636	-0.135581	0.0998486	0.174505	FALSE	FALSE	2
MR-IVW LD	glycerophosphoethanolamine	GCST90199808	kynurenine	GCST90199636	-0.135581	0.0998486	0.174505	FALSE	FALSE	2
MR-PCA	glycerophosphoethanolamine	GCST90199808	kynurenine	GCST90199636	-0.173042	0.0862007	0.0447037	FALSE	FALSE	2
MR-link 2	glycerophosphoethanolamine	GCST90199808	choline	M15506	-0.0533302	0.124968	0.669561	FALSE	FALSE	2
MR-IVW	glycerophosphoethanolamine	GCST90199808	choline	M15506	0.163079	0.108134	0.131526	FALSE	FALSE	2
MR-IVW LD	glycerophosphoethanolamine	GCST90199808	choline	M15506	0.163079	0.108134	0.131526	FALSE	FALSE	2
MR-PCA	glycerophosphoethanolamine	GCST90199808	choline	M15506	0.043743	0.0987288	0.65772	FALSE	FALSE	2
MR-link 2	taurine	bioa_034	uridine	GCST90200407	-0.0438667	0.146641	0.764832	FALSE	FALSE	1
MR-IVW	taurine	bioa_034	uridine	GCST90200407	-0.0882153	0.116488	0.448874	FALSE	FALSE	1
MR-IVW LD	taurine	bioa_034	uridine	GCST90200407	-0.0882153	0.116488	0.448874	FALSE	FALSE	1
MR-PCA	taurine	bioa_034	uridine	GCST90200407	-0.0321501	0.105128	0.759742	FALSE	FALSE	1
MR-link 2	dimethylglycine	GCST90200424	creatinine	M00513	-0.00496399	0.0422069	0.906376	FALSE	FALSE	3
MR-IVW	dimethylglycine	GCST90200424	creatinine	M00513	-0.00146341	0.0460844	0.974668	FALSE	FALSE	3
MR-IVW LD	dimethylglycine	GCST90200424	creatinine	M00513	-0.00146341	0.0460844	0.974668	FALSE	FALSE	3
MR-PCA	dimethylglycine	GCST90200424	creatinine	M00513	0.00388546	0.0435054	0.928836	FALSE	FALSE	3
MR-link 2	creatine	M27718	heme	M32593	0.145629	0.100168	0.145989	FALSE	FALSE	1
MR-IVW	creatine	M27718	heme	M32593	0.163046	0.1322	0.217451	FALSE	FALSE	1
MR-IVW LD	creatine	M27718	heme	M32593	0.163046	0.1322	0.217451	FALSE	FALSE	1
MR-PCA	creatine	M27718	heme	M32593	0.157438	0.141559	0.266064	FALSE	FALSE	1
MR-link 2	choline phosphate	GCST90200363	inositol 1-phosphate (i1p)	M01481	-0.054014	0.156036	0.72922	FALSE	FALSE	2
MR-IVW	choline phosphate	GCST90200363	inositol 1-phosphate (i1p)	M01481	-0.0863852	0.214005	0.686463	FALSE	FALSE	2
MR-IVW LD	choline phosphate	GCST90200363	inositol 1-phosphate (i1p)	M01481	-0.0863852	0.214005	0.686463	FALSE	FALSE	2
MR-PCA	choline phosphate	GCST90200363	inositol 1-phosphate (i1p)	M01481	-0.0769557	0.133788	0.565152	FALSE	FALSE	2
MR-link 2	cysteinylglycine	GCST90200364	taurine	bioa_034	0.0686892	0.0314854	0.0291377	FALSE	FALSE	3
MR-IVW	cysteinylglycine	GCST90200364	taurine	bioa_034	0.0983159	0.0336873	0.00351741	FALSE	FALSE	3
MR-IVW LD	cysteinylglycine	GCST90200364	taurine	bioa_034	0.0969584	0.0344544	0.00489128	FALSE	FALSE	3
MR-PCA	cysteinylglycine	GCST90200364	taurine	bioa_034	0.0375519	0.0277275	0.175634	FALSE	FALSE	3
MR-link 2	valine	met-d-Val	aspartate	bioa_004	-0.0855097	0.0442202	0.0531469	FALSE	FALSE	13
MR-IVW	valine	met-d-Val	aspartate	bioa_004	-0.0908616	0.0470806	0.0536173	FALSE	FALSE	13
MR-IVW LD	valine	met-d-Val	aspartate	bioa_004	-0.0921231	0.0473474	0.051693	FALSE	FALSE	13
MR-PCA	valine	met-d-Val	aspartate	bioa_004	-0.0310552	0.0459938	0.499545	FALSE	FALSE	13
MR-link 2	4-hydroxyphenylpyruvate	GCST90200300	choline phosphate	GCST90200363	0.330452	0.165671	0.0460839	FALSE	FALSE	2
MR-IVW	4-hydroxyphenylpyruvate	GCST90200300	choline phosphate	GCST90200363	0.156765	0.113261	0.166329	FALSE	FALSE	2
MR-IVW LD	4-hydroxyphenylpyruvate	GCST90200300	choline phosphate	GCST90200363	0.156765	0.113261	0.166329	FALSE	FALSE	2
MR-PCA	4-hydroxyphenylpyruvate	GCST90200300	choline phosphate	GCST90200363	0.0937366	0.0719619	0.192716	FALSE	FALSE	2
MR-link 2	alpha-tocopherol	GCST90200302	glycerol	GCST90200325	-0.0213945	0.428854	0.960212	FALSE	FALSE	1
MR-IVW	alpha-tocopherol	GCST90200302	glycerol	GCST90200325	-0.145801	0.174104	0.402348	FALSE	FALSE	1
MR-IVW LD	alpha-tocopherol	GCST90200302	glycerol	GCST90200325	-0.145801	0.174104	0.402348	FALSE	FALSE	1
MR-PCA	alpha-tocopherol	GCST90200302	glycerol	GCST90200325	-0.0574102	0.128844	0.655902	FALSE	FALSE	1
MR-link 2	citrulline	M02132	n6,n6,n6-trimethyllysine	GCST90200344	0.0707057	0.129909	0.586256	FALSE	FALSE	1
MR-IVW	citrulline	M02132	n6,n6,n6-trimethyllysine	GCST90200344	0.0815248	0.156573	0.602589	FALSE	FALSE	1
MR-IVW LD	citrulline	M02132	n6,n6,n6-trimethyllysine	GCST90200344	0.0815248	0.156573	0.602589	FALSE	FALSE	1
MR-PCA	citrulline	M02132	n6,n6,n6-trimethyllysine	GCST90200344	0.0302211	0.122356	0.804914	FALSE	FALSE	1
MR-link 2	sphinganine-1-phosphate	GCST90199845	thyroxine	GCST90200293	-0.126966	0.158849	0.424125	FALSE	FALSE	1
MR-IVW	sphinganine-1-phosphate	GCST90199845	thyroxine	GCST90200293	0.00355795	0.0904583	0.968625	FALSE	FALSE	2
MR-IVW LD	sphinganine-1-phosphate	GCST90199845	thyroxine	GCST90200293	0.00368891	0.0922609	0.968106	FALSE	FALSE	2
[truncated: 17,147,897 more chars]
