## Supplementary tables S1-S5 and S7-S16 combined in a zip format. The included files are in the xlsx file format. for "MR-link-2: pleiotropy robust *cis* Mendelian randomization validated in four independent gold-standard datasets of causality": Table_S11_complex_meta-analysis_results.xlsx

### Sheet: Sheet1
Method	Exposure name	Outcome name	Weighted alpha estimate	se(alpha)	P alpha	# Meta-analyzed regions	Cochrans Q statistic of meta analysis
MR-link 2	low_density_lipoprotein_cholesterol	birth_weight	-0.0109252	0.00577094	0.0583398	430	759.588
MR-IVW	low_density_lipoprotein_cholesterol	birth_weight	-0.0137538	0.00739518	0.0629101	396	1368.65
MR-IVW LD	low_density_lipoprotein_cholesterol	birth_weight	-0.0139183	0.00654953	0.0335802	396	1476.5
MR-PCA	low_density_lipoprotein_cholesterol	birth_weight	-0.0205926	0.00541794	0.000144215	430	1473.67
MR-link 2	adult_onset_asthma	body_mass_index	-0.102631	0.0548084	0.0611311	13	14.7205
MR-IVW	adult_onset_asthma	body_mass_index	-0.227959	0.0471667	1.34459e-06	4	61.3207
MR-IVW LD	adult_onset_asthma	body_mass_index	-0.227959	0.0471667	1.34459e-06	4	61.3207
MR-PCA	adult_onset_asthma	body_mass_index	-0.0523777	0.0293758	0.074583	14	161.941
MR-link 2	systolic_blood_pressure	type_2_diabetes	0.157011	0.00929163	4.64818e-64	561	1074.41
MR-IVW	systolic_blood_pressure	type_2_diabetes	0.149922	0.00890672	1.41053e-63	552	2951.53
MR-IVW LD	systolic_blood_pressure	type_2_diabetes	0.154915	0.00798376	7.16577e-84	552	3462.5
MR-PCA	systolic_blood_pressure	type_2_diabetes	0.155084	0.00650709	1.51781e-125	561	3181.11
MR-link 2	type_2_diabetes	total_cholestrol	0.0114344	0.00564755	0.0429017	177	552.512
MR-IVW	type_2_diabetes	total_cholestrol	-0.00301993	0.00404008	0.454766	172	7311.32
MR-IVW LD	type_2_diabetes	total_cholestrol	-0.000412078	0.00357721	0.90829	172	7786.24
MR-PCA	type_2_diabetes	total_cholestrol	0.00252782	0.00295928	0.392995	178	6375.18
MR-link 2	coronary_artery_disease	adult_onset_asthma	-0.0249681	0.0199289	0.210256	187	228.188
MR-IVW	coronary_artery_disease	adult_onset_asthma	-0.0496293	0.0223263	0.0262222	104	173.33
MR-IVW LD	coronary_artery_disease	adult_onset_asthma	-0.0399418	0.0219333	0.0685978	104	179.711
MR-PCA	coronary_artery_disease	adult_onset_asthma	-0.0169161	0.0162736	0.298581	188	349.183
MR-link 2	stroke	body_mass_index	0.0353825	0.084845	0.67666	15	20.3169
MR-IVW	stroke	body_mass_index	0.0429239	0.065061	0.509415	8	71.4649
MR-IVW LD	stroke	body_mass_index	0.0429239	0.065061	0.509415	8	71.4649
MR-PCA	stroke	body_mass_index	-0.0771626	0.054354	0.155715	16	109.245
MR-link 2	systolic_blood_pressure	high_density_lipoprotein_cholesterol	-0.0274811	0.00554359	7.14881e-07	559	1279.23
MR-IVW	systolic_blood_pressure	high_density_lipoprotein_cholesterol	-0.0508939	0.00422379	1.9552e-33	545	6108.96
MR-IVW LD	systolic_blood_pressure	high_density_lipoprotein_cholesterol	-0.0515222	0.00362567	7.8967e-46	545	8961.63
MR-PCA	systolic_blood_pressure	high_density_lipoprotein_cholesterol	-0.0589011	0.00294668	6.87075e-89	559	7878.92
MR-link 2	non_high_density_lipoprotein_cholesterol	adult_onset_asthma	8.51939e-08	2.94624e-05	0.997693	387	513.209
MR-IVW	non_high_density_lipoprotein_cholesterol	adult_onset_asthma	0.00151673	0.00788041	0.847375	255	503.422
MR-IVW LD	non_high_density_lipoprotein_cholesterol	adult_onset_asthma	0.00924424	0.00725209	0.202415	255	535.154
MR-PCA	non_high_density_lipoprotein_cholesterol	adult_onset_asthma	0.00373949	0.00615667	0.543593	390	725.847
MR-link 2	coronary_artery_disease	non_high_density_lipoprotein_cholesterol	0.132342	0.0148582	5.24319e-19	188	1701.94
MR-IVW	coronary_artery_disease	non_high_density_lipoprotein_cholesterol	0.444741	0.0110578	0	181	16947.1
MR-IVW LD	coronary_artery_disease	non_high_density_lipoprotein_cholesterol	0.757644	0.00924522	0	181	43982.4
MR-PCA	coronary_artery_disease	non_high_density_lipoprotein_cholesterol	0.66151	0.00772644	0	188	43391.1
MR-link 2	stroke	smoking	0.133943	0.0749766	0.0740242	16	37.8855
MR-IVW	stroke	smoking	0.130592	0.0610922	0.0325475	15	71.8879
MR-IVW LD	stroke	smoking	0.130592	0.0610922	0.0325475	15	71.8879
MR-PCA	stroke	smoking	0.0789284	0.0457188	0.0842777	16	76.6333
MR-link 2	body_mass_index	birth_weight	0.0639223	0.0124748	2.98904e-07	431	586.639
MR-IVW	body_mass_index	birth_weight	0.071434	0.0110974	1.21844e-10	344	984.587
MR-IVW LD	body_mass_index	birth_weight	0.0760048	0.0110136	5.16333e-12	344	1015.57
MR-PCA	body_mass_index	birth_weight	0.0879715	0.00994978	9.43993e-19	434	1268.42
MR-link 2	diastolic_blood_pressure	total_cholestrol	0.000208754	0.00480523	0.965348	572	1452.85
MR-IVW	diastolic_blood_pressure	total_cholestrol	-0.0315757	0.00402129	4.09011e-15	560	7700.84
MR-IVW LD	diastolic_blood_pressure	total_cholestrol	-0.033082	0.00346191	1.22409e-21	560	9871.24
MR-PCA	diastolic_blood_pressure	total_cholestrol	-0.00953114	0.00281073	0.00069642	572	9348.36
MR-link 2	body_mass_index	stroke	0.0275518	0.00441633	4.41454e-10	462	437.162
MR-IVW	body_mass_index	stroke	0.0254328	0.00423642	1.93252e-09	462	717.538
MR-IVW LD	body_mass_index	stroke	0.0258231	0.00418258	6.65984e-10	462	725.688
MR-PCA	body_mass_index	stroke	0.0271848	0.00385169	1.69073e-12	462	693.479
MR-link 2	body_mass_index	systolic_blood_pressure	-0.0157068	0.00778952	0.0437583	462	849.261
MR-IVW	body_mass_index	systolic_blood_pressure	-0.0459675	0.00592375	8.50175e-15	461	4685.42
MR-IVW LD	body_mass_index	systolic_blood_pressure	-0.0538985	0.00557312	3.99888e-22	461	5114.15
MR-PCA	body_mass_index	systolic_blood_pressure	-0.0475408	0.00513678	2.14293e-20	462	4870.48
MR-link 2	birth_weight	non_high_density_lipoprotein_cholesterol	-0.0710493	0.00793727	3.51147e-19	134	323.145
MR-IVW	birth_weight	non_high_density_lipoprotein_cholesterol	-0.0773471	0.00634063	3.16073e-34	127	2648.81
MR-IVW LD	birth_weight	non_high_density_lipoprotein_cholesterol	-0.079634	0.00618012	5.43062e-38	127	2651.11
MR-PCA	birth_weight	non_high_density_lipoprotein_cholesterol	-0.0586313	0.00413838	1.45177e-45	134	1992.72
MR-link 2	type_2_diabetes	coronary_artery_disease	0.0903577	0.00472591	1.73287e-81	182	427.404
MR-IVW	type_2_diabetes	coronary_artery_disease	0.0722998	0.00394371	4.52057e-75	177	1019.17
MR-IVW LD	type_2_diabetes	coronary_artery_disease	0.0787117	0.00380435	4.26807e-95	177	1101.24
MR-PCA	type_2_diabetes	coronary_artery_disease	0.0782542	0.00327955	7.73835e-126	183	968.783
MR-link 2	high_density_lipoprotein_cholesterol	stroke	-0.022213	0.00228428	2.37552e-22	643	812.433
MR-IVW	high_density_lipoprotein_cholesterol	stroke	-0.0180514	0.0028297	1.77945e-10	598	839.288
MR-IVW LD	high_density_lipoprotein_cholesterol	stroke	-0.017958	0.00274676	6.24019e-11	598	942.823
MR-PCA	high_density_lipoprotein_cholesterol	stroke	-0.02065	0.00232221	5.97913e-19	643	1032.8
MR-link 2	total_cholestrol	non_high_density_lipoprotein_cholesterol	1.05599	0.0034708	0	500	2731.81
MR-IVW	total_cholestrol	non_high_density_lipoprotein_cholesterol	0.96604	0.00364084	0	489	3666.38
MR-IVW LD	total_cholestrol	non_high_density_lipoprotein_cholesterol	0.967599	0.00327636	0	489	7905.96
MR-PCA	total_cholestrol	non_high_density_lipoprotein_cholesterol	0.985198	0.00288817	0	500	9001.85
MR-link 2	coronary_artery_disease	birth_weight	-0.114061	0.0221365	2.56905e-07	188	382.751
MR-IVW	coronary_artery_disease	birth_weight	-0.152913	0.0193128	2.4191e-15	172	693.085
MR-IVW LD	coronary_artery_disease	birth_weight	-0.154903	0.0186565	1.01618e-16	172	713.363
MR-PCA	coronary_artery_disease	birth_weight	-0.131861	0.0150977	2.46241e-18	188	729.566
MR-link 2	total_cholestrol	low_density_lipoprotein_cholesterol	0.949978	0.0029452	0	501	4640.32
MR-IVW	total_cholestrol	low_density_lipoprotein_cholesterol	0.911914	0.00322504	0	493	5962.17
MR-IVW LD	total_cholestrol	low_density_lipoprotein_cholesterol	0.941325	0.00283201	0	493	11621.1
MR-PCA	total_cholestrol	low_density_lipoprotein_cholesterol	0.971246	0.00249182	0	501	14466.1
MR-link 2	smoking	adult_onset_asthma	0.058834	0.0187184	0.00167168	157	194.785
MR-IVW	smoking	adult_onset_asthma	-0.00351672	0.01974	0.858604	94	251.471
MR-IVW LD	smoking	adult_onset_asthma	-0.00432978	0.0196862	0.825918	94	251.774
MR-PCA	smoking	adult_onset_asthma	0.0323351	0.0143345	0.024086	157	343.182
MR-link 2	smoking	coronary_artery_disease	0.132514	0.0101792	9.65172e-39	156	210.254
MR-IVW	smoking	coronary_artery_disease	0.115539	0.00853563	9.57297e-42	144	431.514
MR-IVW LD	smoking	coronary_artery_disease	0.115605	0.00852618	7.02444e-42	144	431.204
MR-PCA	smoking	coronary_artery_disease	0.0955131	0.00646591	2.22677e-49	156	405.678
MR-link 2	coronary_artery_disease	systolic_blood_pressure	0.27482	0.0155879	1.44198e-69	187	954.813
MR-IVW	coronary_artery_disease	systolic_blood_pressure	0.452919	0.0123975	3.29602e-292	179	4974.74
MR-IVW LD	coronary_artery_disease	systolic_blood_pressure	0.402812	0.0104057	0	179	5437.08
MR-PCA	coronary_artery_disease	systolic_blood_pressure	0.382849	0.00873826	0	187	4671.02
MR-link 2	body_mass_index	high_density_lipoprotein_cholesterol	-0.251063	0.00699085	1.915e-282	461	832.959
MR-IVW	body_mass_index	high_density_lipoprotein_cholesterol	-0.256154	0.00461296	0	456	10189.6
MR-IVW LD	body_mass_index	high_density_lipoprotein_cholesterol	-0.252523	0.00432208	0	456	10505
MR-PCA	body_mass_index	high_density_lipoprotein_cholesterol	-0.243666	0.00397577	0	461	9670.82
MR-link 2	non_high_density_lipoprotein_cholesterol	stroke	0.0165036	0.00220138	6.53274e-14	392	567.763
MR-IVW	non_high_density_lipoprotein_cholesterol	stroke	0.012167	0.00278123	1.21619e-05	366	713.525
MR-IVW LD	non_high_density_lipoprotein_cholesterol	stroke	0.0151257	0.00272659	2.89831e-08	366	786.135
MR-PCA	non_high_density_lipoprotein_cholesterol	stroke	0.0139625	0.002344	2.57385e-09	392	726.878
MR-link 2	diastolic_blood_pressure	coronary_artery_disease	0.146813	0.0046036	3.57201e-223	571	1338.25
MR-IVW	diastolic_blood_pressure	coronary_artery_disease	0.143579	0.0041478	1.46577e-262	560	2848.31
MR-IVW LD	diastolic_blood_pressure	coronary_artery_disease	0.153304	0.00368529	0	560	3392.43
MR-PCA	diastolic_blood_pressure	coronary_artery_disease	0.12807	0.00301681	0	571	3451.9
MR-link 2	non_high_density_lipoprotein_cholesterol	systolic_blood_pressure	0.0410551	0.00392399	1.2828e-25	392	917.092
MR-IVW	non_high_density_lipoprotein_cholesterol	systolic_blood_pressure	0.0374419	0.00441081	2.09035e-17	364	3160.35
MR-IVW LD	non_high_density_lipoprotein_cholesterol	systolic_blood_pressure	0.0373056	0.00371606	1.02671e-23	364	3551.9
MR-PCA	non_high_density_lipoprotein_cholesterol	systolic_blood_pressure	0.0413519	0.00318753	1.74017e-38	392	3057.07
MR-link 2	birth_weight	diastolic_blood_pressure	-0.0928476	0.00965971	7.12603e-22	136	397.068
MR-IVW	birth_weight	diastolic_blood_pressure	-0.0926204	0.007442	1.47716e-35	119	2792.22
MR-IVW LD	birth_weight	diastolic_blood_pressure	-0.0852272	0.00718536	1.88199e-32	119	2883.91
MR-PCA	birth_weight	diastolic_blood_pressure	-0.0886544	0.00510561	1.54245e-67	136	2548.31
MR-link 2	child_onset_asthma	body_mass_index	0.022141	0.0271583	0.414924	39	70.9967
MR-IVW	child_onset_asthma	body_mass_index	0.0404081	0.0163812	0.0136352	20	275.842
MR-IVW LD	child_onset_asthma	body_mass_index	0.0404081	0.0163812	0.0136352	20	275.842
MR-PCA	child_onset_asthma	body_mass_index	0.0248776	0.0140697	0.0770332	41	453.662
MR-link 2	smoking	non_high_density_lipoprotein_cholesterol	0.0573153	0.0120119	1.82839e-06	156	202.797
MR-IVW	smoking	non_high_density_lipoprotein_cholesterol	0.039381	0.00967929	4.73e-05	146	632.275
MR-IVW LD	smoking	non_high_density_lipoprotein_cholesterol	0.0370478	0.0095086	9.76959e-05	146	635.179
MR-PCA	smoking	non_high_density_lipoprotein_cholesterol	0.0300571	0.00675985	8.73137e-06	156	509.23
MR-link 2	diastolic_blood_pressure	stroke	0.0789374	0.00366302	5.31409e-103	572	845.07
MR-IVW	diastolic_blood_pressure	stroke	0.0733493	0.00361934	2.56997e-91	564	1077.77
MR-IVW LD	diastolic_blood_pressure	stroke	0.0736221	0.00345606	1.07963e-100	564	1170.99
MR-PCA	diastolic_blood_pressure	stroke	0.0642625	0.00280998	9.37917e-116	572	1180.22
MR-link 2	birth_weight	systolic_blood_pressure	-0.126602	0.00987971	1.3637e-37	135	443.962
MR-IVW	birth_weight	systolic_blood_pressure	-0.1307	0.00746842	1.42491e-68	118	2261.39
MR-IVW LD	birth_weight	systolic_blood_pressure	-0.120226	0.00728961	4.13482e-61	118	2370.7
MR-PCA	birth_weight	systolic_blood_pressure	-0.125035	0.00521209	3.58292e-127	135	2316.26
MR-link 2	total_cholestrol	birth_weight	-0.0142988	0.00620735	0.0212492	498	873.293
MR-IVW	total_cholestrol	birth_weight	-0.0206967	0.00735423	0.00488911	460	1726.87
MR-IVW LD	total_cholestrol	birth_weight	-0.0205489	0.00657525	0.00177689	460	1866.1
MR-PCA	total_cholestrol	birth_weight	-0.0224069	0.00563233	6.9421e-05	498	1738.99
MR-link 2	total_cholestrol	diastolic_blood_pressure	0.0154207	0.00413225	0.00019013	499	1254.68
MR-IVW	total_cholestrol	diastolic_blood_pressure	0.0131047	0.0047519	0.0058193	461	4094.96
MR-IVW LD	total_cholestrol	diastolic_blood_pressure	0.00710201	0.00383321	0.0639174	461	5287.6
MR-PCA	total_cholestrol	diastolic_blood_pressure	0.00664298	0.00329346	0.0436934	501	4650.61
MR-link 2	type_2_diabetes	birth_weight	-1.9984e-11	1.6932e-07	0.999906	183	653.022
MR-IVW	type_2_diabetes	birth_weight	-0.0899894	0.0094996	2.72008e-21	163	1042.5
MR-IVW LD	type_2_diabetes	birth_weight	-0.0813049	0.00864503	5.21193e-21	163	1173.82
MR-PCA	type_2_diabetes	birth_weight	-0.0855361	0.00674769	7.99737e-37	183	1256.46
MR-link 2	non_high_density_lipoprotein_cholesterol	type_2_diabetes	-0.024322	0.00546337	8.51422e-06	392	1115.49
MR-IVW	non_high_density_lipoprotein_cholesterol	type_2_diabetes	0.00703866	0.00672427	0.295212	372	2027.79
MR-IVW LD	non_high_density_lipoprotein_cholesterol	type_2_diabetes	0.00273815	0.00598612	0.647371	372	2477.75
MR-PCA	non_high_density_lipoprotein_cholesterol	type_2_diabetes	0.0220981	0.00524765	2.54196e-05	392	2499.07
MR-link 2	adult_onset_asthma	stroke	-0.0063714	0.0130164	0.624495	26	27.9372
MR-IVW	adult_onset_asthma	stroke	-0.00622239	0.0135917	0.64709	22	32.841
MR-IVW LD	adult_onset_asthma	stroke	-0.00423502	0.0133781	0.751575	22	33.3303
MR-PCA	adult_onset_asthma	stroke	0.00311817	0.0112663	0.781956	26	42.6561
MR-link 2	total_cholestrol	systolic_blood_pressure	0.0349457	0.00423291	1.50982e-16	501	1037.5
MR-IVW	total_cholestrol	systolic_blood_pressure	0.0266872	0.00472507	1.62311e-08	458	3433.17
MR-IVW LD	total_cholestrol	systolic_blood_pressure	0.0257494	0.00388651	3.46494e-11	458	4179.54
MR-PCA	total_cholestrol	systolic_blood_pressure	0.030373	0.00333959	9.47342e-20	501	3701.16
MR-link 2	systolic_blood_pressure	child_onset_asthma	0.00393272	0.0086826	0.65059	559	713.908
MR-IVW	systolic_blood_pressure	child_onset_asthma	0.0013415	0.0097587	0.890662	370	923.295
MR-IVW LD	systolic_blood_pressure	child_onset_asthma	-0.00173381	0.00908519	0.848652	370	966.889
MR-PCA	systolic_blood_pressure	child_onset_asthma	0.00782897	0.00710422	0.270455	560	1283.58
MR-link 2	coronary_artery_disease	high_density_lipoprotein_cholesterol	-0.153297	0.0130831	1.04112e-31	188	992.351
MR-IVW	coronary_artery_disease	high_density_lipoprotein_cholesterol	-0.343984	0.00909664	0	180	39798.1
MR-IVW LD	coronary_artery_disease	high_density_lipoprotein_cholesterol	-0.301507	0.00798924	0	180	42473.5
MR-PCA	coronary_artery_disease	high_density_lipoprotein_cholesterol	-0.345791	0.00667515	0	188	34556.1
MR-link 2	type_2_diabetes	systolic_blood_pressure	0.0896586	0.0074821	4.35833e-33	183	421.399
MR-IVW	type_2_diabetes	systolic_blood_pressure	0.0907738	0.00528848	4.90364e-66	175	1445.25
MR-IVW LD	type_2_diabetes	systolic_blood_pressure	0.0905383	0.00475888	1.05611e-80	175	1550.82
MR-PCA	type_2_diabetes	systolic_blood_pressure	0.0960255	0.00407953	1.65205e-122	183	1585.7
MR-link 2	non_high_density_lipoprotein_cholesterol	high_density_lipoprotein_cholesterol	-0.180559	0.00356441	0	391	6059.32
MR-IVW	non_high_density_lipoprotein_cholesterol	high_density_lipoprotein_cholesterol	-0.0887054	0.00432902	2.5972e-93	385	12890.1
MR-IVW LD	non_high_density_lipoprotein_cholesterol	high_density_lipoprotein_cholesterol	-0.178052	0.0026399	0	385	77435.8
MR-PCA	non_high_density_lipoprotein_cholesterol	high_density_lipoprotein_cholesterol	-0.18579	0.00234901	0	391	75834
MR-link 2	smoking	birth_weight	0.00830512	0.0234346	0.723042	156	182.431
MR-IVW	smoking	birth_weight	0.00633435	0.0201863	0.753677	126	316.886
MR-IVW LD	smoking	birth_weight	0.00963194	0.020008	0.630229	126	317.862
MR-PCA	smoking	birth_weight	-0.0108909	0.0125881	0.38694	156	288.765
MR-link 2	high_density_lipoprotein_cholesterol	non_high_density_lipoprotein_cholesterol	-0.221439	0.00390454	0	642	6878.8
MR-IVW	high_density_lipoprotein_cholesterol	non_high_density_lipoprotein_cholesterol	-0.1407	0.00434382	3.69213e-230	630	10477.7
MR-IVW LD	high_density_lipoprotein_cholesterol	non_high_density_lipoprotein_cholesterol	-0.223614	0.0032514	0	630	33656.8
MR-PCA	high_density_lipoprotein_cholesterol	non_high_density_lipoprotein_cholesterol	-0.222045	0.0027656	0	642	33623.2
MR-link 2	body_mass_index	low_density_lipoprotein_cholesterol	0.00845088	0.00533232	0.113003	461	742.058
MR-IVW	body_mass_index	low_density_lipoprotein_cholesterol	-0.016855	0.00449908	0.000179443	456	6378.08
MR-IVW LD	body_mass_index	low_density_lipoprotein_cholesterol	-0.00970082	0.00434476	0.0255646	456	6818.49
MR-PCA	body_mass_index	low_density_lipoprotein_cholesterol	-0.00409132	0.0039965	0.305965	461	6970.85
MR-link 2	child_onset_asthma	adult_onset_asthma	0.496984	0.0177456	1.37221e-172	67	187.706
MR-IVW	child_onset_asthma	adult_onset_asthma	0.4474	0.0140189	1.69869e-223	65	313.387
MR-IVW LD	child_onset_asthma	adult_onset_asthma	0.465095	0.0134968	3.21801e-260	65	350.285
MR-PCA	child_onset_asthma	adult_onset_asthma	0.477738	0.0116904	0	67	362.978
MR-link 2	smoking	systolic_blood_pressure	-0.047914	0.0155749	0.0020955	156	269.703
MR-IVW	smoking	systolic_blood_pressure	-0.0666336	0.0110588	1.68723e-09	145	1386.76
MR-IVW LD	smoking	systolic_blood_pressure	-0.0798743	0.0106496	6.36956e-14	145	1435.59
MR-PCA	smoking	systolic_blood_pressure	-0.0594161	0.00807761	1.90006e-13	156	1175.72
MR-link 2	diastolic_blood_pressure	smoking	-0.0207229	0.00621795	0.000859914	572	722.454
MR-IVW	diastolic_blood_pressure	smoking	-0.00696361	0.00582937	0.232253	564	1512.53
MR-IVW LD	diastolic_blood_pressure	smoking	-0.00607161	0.00548733	0.26852	564	1600.25
MR-PCA	diastolic_blood_pressure	smoking	-0.0102843	0.00445404	0.0209442	572	1549.68
MR-link 2	systolic_blood_pressure	diastolic_blood_pressure	0.914847	0.00516628	0	560	1159.87
MR-IVW	systolic_blood_pressure	diastolic_blood_pressure	0.802513	0.00535202	0	551	4183.69
MR-IVW LD	systolic_blood_pressure	diastolic_blood_pressure	0.814455	0.00461862	0	551	5244.94
MR-PCA	systolic_blood_pressure	diastolic_blood_pressure	0.799701	0.00376216	0	560	5303.51
MR-link 2	body_mass_index	total_cholestrol	-0.0126218	0.00544244	0.0203876	462	742.92
MR-IVW	body_mass_index	total_cholestrol	-0.0482121	0.00437415	2.99135e-28	457	9215.09
MR-IVW LD	body_mass_index	total_cholestrol	-0.0414999	0.00419286	4.25718e-23	457	9631.8
MR-PCA	body_mass_index	total_cholestrol	-0.0322559	0.00385707	6.12521e-17	462	9108.95
MR-link 2	coronary_artery_disease	low_density_lipoprotein_cholesterol	0.0532769	0.013124	4.91782e-05	188	1757.33
MR-IVW	coronary_artery_disease	low_density_lipoprotein_cholesterol	0.385705	0.00973942	0	181	22351.4
MR-IVW LD	coronary_artery_disease	low_density_lipoprotein_cholesterol	0.719378	0.00801542	0	181	64724.7
MR-PCA	coronary_artery_disease	low_density_lipoprotein_cholesterol	0.591929	0.00670169	0	188	60954.4
MR-link 2	smoking	high_density_lipoprotein_cholesterol	-0.0900761	0.0128868	2.75279e-12	156	242.147
MR-IVW	smoking	high_density_lipoprotein_cholesterol	-0.106266	0.00837644	7.0414e-37	145	1081.45
MR-IVW LD	smoking	high_density_lipoprotein_cholesterol	-0.105711	0.00822485	8.31093e-38	145	1083.98
MR-PCA	smoking	high_density_lipoprotein_cholesterol	-0.0669651	0.00582388	1.34424e-30	156	1061.05
MR-link 2	adult_onset_asthma	smoking	-0.0382164	0.024397	0.117247	26	24.17
MR-IVW	adult_onset_asthma	smoking	-0.0636176	0.0226364	0.00494773	23	169.878
MR-IVW LD	adult_onset_asthma	smoking	-0.0458572	0.0209961	0.0289566	23	174.172
MR-PCA	adult_onset_asthma	smoking	-0.018839	0.0178173	0.290354	26	169.207
MR-link 2	type_2_diabetes	body_mass_index	0.0186029	0.00973586	0.0560356	173	727.19
MR-IVW	type_2_diabetes	body_mass_index	0.0668514	0.00545282	1.48573e-34	117	6642.55
MR-IVW LD	type_2_diabetes	body_mass_index	0.0711702	0.00531029	5.85984e-41	117	7595.54
MR-PCA	type_2_diabetes	body_mass_index	0.0920151	0.00478239	1.69896e-82	177	8438.15
MR-link 2	adult_onset_asthma	child_onset_asthma	0.932807	0.0436929	3.96735e-101	26	116.197
MR-IVW	adult_onset_asthma	child_onset_asthma	1.05771	0.0269292	0	26	297.752
MR-IVW LD	adult_onset_asthma	child_onset_asthma	0.999633	0.0251397	0	26	322.85
MR-PCA	adult_onset_asthma	child_onset_asthma	0.995675	0.0218862	0	26	345.165
MR-link 2	stroke	child_onset_asthma	-0.193713	0.103079	0.0602075	16	25.2113
MR-IVW	stroke	child_onset_asthma	-0.339444	0.102846	0.000965136	8	77.6728
MR-IVW LD	stroke	child_onset_asthma	-0.339444	0.102846	0.000965136	8	77.6728
MR-PCA	stroke	child_onset_asthma	-0.243399	0.0706428	0.000570035	16	94.6181
MR-link 2	coronary_artery_disease	total_cholestrol	0.0336828	0.0129566	0.00933134	188	1640.5
MR-IVW	coronary_artery_disease	total_cholestrol	0.311378	0.00946679	2.90267e-237	180	22345.1
MR-IVW LD	coronary_artery_disease	total_cholestrol	0.58029	0.00775388	0	180	48855.1
MR-PCA	coronary_artery_disease	total_cholestrol	0.471911	0.00648025	0	188	46835.1
MR-link 2	child_onset_asthma	stroke	-0.00576533	0.00702173	0.411606	67	89.1359
MR-IVW	child_onset_asthma	stroke	-0.00879895	0.00745701	0.238018	60	211.881
MR-IVW LD	child_onset_asthma	stroke	-0.00637726	0.00721916	0.377031	60	213.32
MR-PCA	child_onset_asthma	stroke	-0.00436179	0.0060332	0.469702	67	190.06
MR-link 2	smoking	body_mass_index	4.14234e-06	0.000164511	0.979912	140	326.694
MR-IVW	smoking	body_mass_index	0.492874	0.0202843	2.04178e-130	35	1506.34
MR-IVW LD	smoking	body_mass_index	0.492874	0.0202843	2.04178e-130	35	1506.34
MR-PCA	smoking	body_mass_index	0.331796	0.0123759	2.48208e-158	148	2941.36
MR-link 2	type_2_diabetes	low_density_lipoprotein_cholesterol	0.0166716	0.00546519	0.00228461	176	468.878
MR-IVW	type_2_diabetes	low_density_lipoprotein_cholesterol	0.0114497	0.00391101	0.00341635	171	4778.78
MR-IVW LD	type_2_diabetes	low_density_lipoprotein_cholesterol	0.0115206	0.00371084	0.00190552	171	4959.94
MR-PCA	type_2_diabetes	low_density_lipoprotein_cholesterol	0.0107701	0.00306546	0.000442431	177	4530.4
MR-link 2	body_mass_index	coronary_artery_disease	0.101077	0.00533622	5.17151e-80	462	677.941
MR-IVW	body_mass_index	coronary_artery_disease	0.0965644	0.00456089	1.71996e-99	462	2150.47
MR-IVW LD	body_mass_index	coronary_artery_disease	0.0963329	0.00445173	7.64464e-104	462	2243.6
MR-PCA	body_mass_index	coronary_artery_disease	0.0942255	0.00410214	9.33064e-117	462	2200.32
MR-link 2	diastolic_blood_pressure	body_mass_index	-9.27609e-17	6.35628e-10	1	535	972.328
MR-IVW	diastolic_blood_pressure	body_mass_index	-0.084985	0.00672377	1.27888e-36	287	3414.48
MR-IVW LD	diastolic_blood_pressure	body_mass_index	-0.112846	0.00598829	3.264e-79	287	3965.39
MR-PCA	diastolic_blood_pressure	body_mass_index	-0.090489	0.00500698	5.24025e-73	549	5784.86
MR-link 2	birth_weight	total_cholestrol	-0.0505464	0.00691351	2.64654e-13	135	379.82
MR-IVW	birth_weight	total_cholestrol	-0.0689976	0.0052778	4.6866e-39	128	3250.05
MR-IVW LD	birth_weight	total_cholestrol	-0.0747057	0.00513553	6.11678e-48	128	3283.91
MR-PCA	birth_weight	total_cholestrol	-0.0471341	0.00343742	8.59656e-43	135	2622.52
MR-link 2	birth_weight	low_density_lipoprotein_cholesterol	-0.0391676	0.00680873	8.79041e-09	135	348.851
MR-IVW	birth_weight	low_density_lipoprotein_cholesterol	-0.0560257	0.00541655	4.4819e-25	129	2461.82
MR-IVW LD	birth_weight	low_density_lipoprotein_cholesterol	-0.0579928	0.00530612	8.3385e-28	129	2466.78
MR-PCA	birth_weight	low_density_lipoprotein_cholesterol	-0.0357874	0.00354818	6.36333e-24	135	2107.73
MR-link 2	total_cholestrol	smoking	0.0100946	0.00390437	0.00972467	498	652.944
MR-IVW	total_cholestrol	smoking	0.00134857	0.00481417	0.779381	466	913.658
MR-IVW LD	total_cholestrol	smoking	0.00090335	0.00439334	0.837089	466	1005.95
MR-PCA	total_cholestrol	smoking	0.00128451	0.00383313	0.737543	498	1025.42
MR-link 2	child_onset_asthma	type_2_diabetes	-0.0426757	0.0171219	0.0126859	67	77.8684
MR-IVW	child_onset_asthma	type_2_diabetes	-0.0393148	0.0164045	0.0165489	60	399.958
MR-IVW LD	child_onset_asthma	type_2_diabetes	-0.03929	0.0164652	0.0170215	60	399.582
MR-PCA	child_onset_asthma	type_2_diabetes	-0.0312145	0.01375	0.0231989	67	417.503
MR-link 2	smoking	low_density_lipoprotein_cholesterol	0.0382217	0.0104782	0.000264544	155	238.104
MR-IVW	smoking	low_density_lipoprotein_cholesterol	0.011892	0.00836089	0.15493	144	782.048
MR-IVW LD	smoking	low_density_lipoprotein_cholesterol	0.0125629	0.00828949	0.129641	144	782.497
MR-PCA	smoking	low_density_lipoprotein_cholesterol	0.0110617	0.00586516	0.0592945	155	695.781
MR-link 2	child_onset_asthma	high_density_lipoprotein_cholesterol	0.0170911	0.00961061	0.0753454	66	123.449
MR-IVW	child_onset_asthma	high_density_lipoprotein_cholesterol	0.00765733	0.00748556	0.306333	61	1094.45
MR-IVW LD	child_onset_asthma	high_density_lipoprotein_cholesterol	0.00839395	0.00718569	0.242747	61	1104.4
MR-PCA	child_onset_asthma	high_density_lipoprotein_cholesterol	0.00343669	0.00614635	0.576064	66	1274.1
MR-link 2	high_density_lipoprotein_cholesterol	type_2_diabetes	-0.207777	0.0054896	0	640	3615.19
MR-IVW	high_density_lipoprotein_cholesterol	type_2_diabetes	-0.223451	0.00715452	3.89749e-214	596	3601.97
MR-IVW LD	high_density_lipoprotein_cholesterol	type_2_diabetes	-0.225546	0.00616992	1.44832e-292	596	4403.44
MR-PCA	high_density_lipoprotein_cholesterol	type_2_diabetes	-0.248656	0.00521814	0	640	4770.74
MR-link 2	low_density_lipoprotein_cholesterol	smoking	0.00829677	0.00360623	0.0214101	431	558.474
MR-IVW	low_density_lipoprotein_cholesterol	smoking	-0.00102921	0.00457085	0.821848	406	821.486
MR-IVW LD	low_density_lipoprotein_cholesterol	smoking	-0.00125075	0.00448565	0.780372	406	886.524
MR-PCA	low_density_lipoprotein_cholesterol	smoking	-0.0013856	0.00370947	0.708754	431	887.373
MR-link 2	low_density_lipoprotein_cholesterol	child_onset_asthma	3.2189e-12	1.2175e-07	0.999979	427	585.691
MR-IVW	low_density_lipoprotein_cholesterol	child_onset_asthma	0.0115535	0.00875092	0.186747	272	617.43
MR-IVW LD	low_density_lipoprotein_cholesterol	child_onset_asthma	0.00966092	0.00785316	0.218624	272	657.517
MR-PCA	low_density_lipoprotein_cholesterol	child_onset_asthma	0.0152029	0.00656727	0.0206156	430	952.116
MR-link 2	birth_weight	coronary_artery_disease	-0.0579467	0.00656134	1.03252e-18	136	277.048
MR-IVW	birth_weight	coronary_artery_disease	-0.0593846	0.00591854	1.0842e-23	118	694.363
MR-IVW LD	birth_weight	coronary_artery_disease	-0.0579966	0.00582918	2.53837e-23	118	697.594
MR-PCA	birth_weight	coronary_artery_disease	-0.0510673	0.00416362	1.39414e-34	136	713.923
MR-link 2	smoking	total_cholestrol	0.0472482	0.010465	6.33566e-06	156	232.254
MR-IVW	smoking	total_cholestrol	0.0119754	0.00803589	0.136162	146	1004.83
MR-IVW LD	smoking	total_cholestrol	0.0131515	0.00796146	0.0985558	146	1006.07
MR-PCA	smoking	total_cholestrol	0.0147299	0.00565563	0.00920174	156	828.499
MR-link 2	systolic_blood_pressure	adult_onset_asthma	-0.00483493	0.00813785	0.552426	559	684.759
MR-IVW	systolic_blood_pressure	adult_onset_asthma	-0.0150525	0.00926846	0.104365	370	700.921
MR-IVW LD	systolic_blood_pressure	adult_onset_asthma	-0.0134135	0.00890831	0.132136	370	720.97
MR-PCA	systolic_blood_pressure	adult_onset_asthma	0.000152616	0.0069659	0.982521	560	985.238
MR-link 2	non_high_density_lipoprotein_cholesterol	diastolic_blood_pressure	0.0225456	0.00382219	3.6655e-09	392	1106.71
MR-IVW	non_high_density_lipoprotein_cholesterol	diastolic_blood_pressure	0.0264058	0.0046762	1.63424e-08	365	4257.1
MR-IVW LD	non_high_density_lipoprotein_cholesterol	diastolic_blood_pressure	0.0184374	0.00366807	4.99639e-07	365	4942.27
MR-PCA	non_high_density_lipoprotein_cholesterol	diastolic_blood_pressure	0.0166564	0.00314394	1.17125e-07	392	4192.92
MR-link 2	total_cholestrol	coronary_artery_disease	0.127817	0.00335173	0	501	1494.71
MR-IVW	total_cholestrol	coronary_artery_disease	0.105564	0.00375078	2.79689e-174	460	2487.26
MR-IVW LD	total_cholestrol	coronary_artery_disease	0.121751	0.00316774	0	460	4487.7
MR-PCA	total_cholestrol	coronary_artery_disease	0.117431	0.00269609	0	501	4088.94
MR-link 2	child_onset_asthma	non_high_density_lipoprotein_cholesterol	-0.0209235	0.0101419	0.0391052	67	88.0694
MR-IVW	child_onset_asthma	non_high_density_lipoprotein_cholesterol	-0.00636057	0.00864201	0.461727	62	401.57
MR-IVW LD	child_onset_asthma	non_high_density_lipoprotein_cholesterol	-0.00137219	0.00830847	0.868822	62	415.743
MR-PCA	child_onset_asthma	non_high_density_lipoprotein_cholesterol	-0.0116303	0.00711437	0.102099	67	470.199
MR-link 2	systolic_blood_pressure	non_high_density_lipoprotein_cholesterol	0.0103117	0.00561572	0.0663242	560	1283.38
MR-IVW	systolic_blood_pressure	non_high_density_lipoprotein_cholesterol	-0.00363956	0.00484375	0.452416	548	3259.34
MR-IVW LD	systolic_blood_pressure	non_high_density_lipoprotein_cholesterol	0.0208367	0.00419168	6.66231e-07	548	16081.9
MR-PCA	systolic_blood_pressure	non_high_density_lipoprotein_cholesterol	0.0270652	0.00341159	2.13358e-15	560	12769.9
MR-link 2	diastolic_blood_pressure	type_2_diabetes	0.0828317	0.00921682	2.54042e-19	571	1011.73
MR-IVW	diastolic_blood_pressure	type_2_diabetes	0.0858288	0.00882662	2.38552e-22	563	2483.92
MR-IVW LD	diastolic_blood_pressure	type_2_diabetes	0.0906928	0.00788842	1.36667e-30	563	2729.2
MR-PCA	diastolic_blood_pressure	type_2_diabetes	0.0843721	0.00640372	1.21451e-39	571	2512.55
MR-link 2	body_mass_index	smoking	0.105123	0.00843683	1.2337e-35	462	762.399
MR-IVW	body_mass_index	smoking	0.115827	0.00678441	2.37579e-65	462	1882.34
MR-IVW LD	body_mass_index	smoking	0.114973	0.00664342	4.21911e-67	462	2013.21
MR-PCA	body_mass_index	smoking	0.122184	0.00611746	9.46483e-89	462	2011.38
MR-link 2	child_onset_asthma	low_density_lipoprotein_cholesterol	-0.0166433	0.00885845	0.0602705	67	89.178
MR-IVW	child_onset_asthma	low_density_lipoprotein_cholesterol	-0.000240737	0.00762618	0.974817	62	678.483
MR-IVW LD	child_onset_asthma	low_density_lipoprotein_cholesterol	0.00417736	0.00720022	0.561799	62	693.314
MR-PCA	child_onset_asthma	low_density_lipoprotein_cholesterol	-0.00812754	0.00613706	0.185391	67	746.407
MR-link 2	diastolic_blood_pressure	high_density_lipoprotein_cholesterol	-0.0190353	0.00549219	0.000528493	572	1558.05
MR-IVW	diastolic_blood_pressure	high_density_lipoprotein_cholesterol	-0.0612844	0.00425253	4.39435e-47	560	7673.13
MR-IVW LD	diastolic_blood_pressure	high_density_lipoprotein_cholesterol	-0.0587114	0.00356667	6.97859e-61	560	9506.81
MR-PCA	diastolic_blood_pressure	high_density_lipoprotein_cholesterol	-0.0556424	0.00289764	3.51661e-82	572	8950.9
MR-link 2	systolic_blood_pressure	low_density_lipoprotein_cholesterol	-0.0194172	0.00485861	6.42976e-05	560	1189.15
MR-IVW	systolic_blood_pressure	low_density_lipoprotein_cholesterol	-0.0324525	0.00419699	1.05596e-14	546	3349.83
MR-IVW LD	systolic_blood_pressure	low_density_lipoprotein_cholesterol	-0.00290376	0.00363961	0.424974	546	26499
MR-PCA	systolic_blood_pressure	low_density_lipoprotein_cholesterol	-0.00119535	0.00295798	0.686133	560	18229.8
MR-link 2	high_density_lipoprotein_cholesterol	smoking	-0.0159423	0.00374168	2.03747e-05	639	908.471
MR-IVW	high_density_lipoprotein_cholesterol	smoking	-0.0127269	0.00451547	0.00482474	596	1508.5
MR-IVW LD	high_density_lipoprotein_cholesterol	smoking	-0.0113156	0.00427892	0.00818129	596	1630.88
MR-PCA	high_density_lipoprotein_cholesterol	smoking	-0.0177625	0.00362104	9.32496e-07	639	1522.47
MR-link 2	adult_onset_asthma	type_2_diabetes	-0.00501196	0.0294927	0.865058	26	41.0558
MR-IVW	adult_onset_asthma	type_2_diabetes	0.0241912	0.0312596	0.439002	23	186.566
MR-IVW LD	adult_onset_asthma	type_2_diabetes	0.0201688	0.0301502	0.503531	23	186.51
MR-PCA	adult_onset_asthma	type_2_diabetes	0.0377196	0.0255611	0.140034	26	171.995
MR-link 2	high_density_lipoprotein_cholesterol	total_cholestrol	0.245174	0.00329569	0	639	7323.22
MR-IVW	high_density_lipoprotein_cholesterol	total_cholestrol	0.207066	0.00378333	0	630	13359.9
MR-IVW LD	high_density_lipoprotein_cholesterol	total_cholestrol	0.137424	0.00272033	0	630	42198.8
MR-PCA	high_density_lipoprotein_cholesterol	total_cholestrol	0.136623	0.00231416	0	639	41574.1
MR-link 2	high_density_lipoprotein_cholesterol	low_density_lipoprotein_cholesterol	-0.0391358	0.00317169	5.5789e-35	637	5934.03
MR-IVW	high_density_lipoprotein_cholesterol	low_density_lipoprotein_cholesterol	0.00483964	0.00377531	0.199871	628	10357.3
MR-IVW LD	high_density_lipoprotein_cholesterol	low_density_lipoprotein_cholesterol	-0.0735118	0.00281672	3.8093e-150	628	42721
MR-PCA	high_density_lipoprotein_cholesterol	low_density_lipoprotein_cholesterol	-0.0737538	0.00239551	3.74945e-208	637	42790.6
MR-link 2	adult_onset_asthma	high_density_lipoprotein_cholesterol	0.0236008	0.0168526	0.161386	26	61.9386
MR-IVW	adult_onset_asthma	high_density_lipoprotein_cholesterol	0.0959704	0.0133568	6.71378e-13	25	938.179
MR-IVW LD	adult_onset_asthma	high_density_lipoprotein_cholesterol	0.0884024	0.0131035	1.51474e-11	25	946.378
MR-PCA	adult_onset_asthma	high_density_lipoprotein_cholesterol	0.0710669	0.0113415	3.70177e-10	26	1068.52
MR-link 2	stroke	type_2_diabetes	0.441389	0.109503	5.55815e-05	16	18.0377
MR-IVW	stroke	type_2_diabetes	0.587529	0.0877271	2.12407e-11	15	66.8124
MR-IVW LD	stroke	type_2_diabetes	0.587529	0.0877271	2.12407e-11	15	66.8124
MR-PCA	stroke	type_2_diabetes	0.475985	0.0657002	4.33063e-13	16	137.236
MR-link 2	coronary_artery_disease	smoking	0.0597605	0.0135719	1.06641e-05	188	242.021
MR-IVW	coronary_artery_disease	smoking	0.0209693	0.01253	0.0942243	183	449.352
MR-IVW LD	coronary_artery_disease	smoking	0.0196805	0.0122737	0.108833	183	465.625
MR-PCA	coronary_artery_disease	smoking	0.0346915	0.0102672	0.000727896	188	454.433
MR-link 2	systolic_blood_pressure	birth_weight	-0.228228	0.0101956	5.52656e-111	560	1029.36
MR-IVW	systolic_blood_pressure	birth_weight	-0.20837	0.00949153	8.05951e-107	509	1754.87
MR-IVW LD	systolic_blood_pressure	birth_weight	-0.20622	0.00857052	6.32297e-128	509	1997.29
MR-PCA	systolic_blood_pressure	birth_weight	-0.171314	0.00666102	7.19431e-146	560	2118.42
MR-link 2	stroke	high_density_lipoprotein_cholesterol	-0.114872	0.0577659	0.0467478	16	51.0574
MR-IVW	stroke	high_density_lipoprotein_cholesterol	-0.0469224	0.039573	0.235734	15	364.356
MR-IVW LD	stroke	high_density_lipoprotein_cholesterol	-0.0469224	0.039573	0.235734	15	364.356
MR-PCA	stroke	high_density_lipoprotein_cholesterol	-0.0669758	0.0296723	0.0239964	16	321.288
MR-link 2	total_cholestrol	body_mass_index	-0.0288254	0.00696223	3.46932e-05	465	695.508
MR-IVW	total_cholestrol	body_mass_index	-0.0393816	0.00606759	8.55618e-11	259	2670.77
MR-IVW LD	total_cholestrol	body_mass_index	-0.0410916	0.00483239	1.84183e-17	259	2960.1
MR-PCA	total_cholestrol	body_mass_index	-0.0395019	0.00428627	3.08653e-20	477	4306.99
MR-link 2	birth_weight	smoking	0.0393995	0.00826467	1.86788e-06	135	192.704
MR-IVW	birth_weight	smoking	0.0149496	0.00860313	0.0822653	121	357.129
MR-IVW LD	birth_weight	smoking	0.0154935	0.00841109	0.0654709	121	368.14
MR-PCA	birth_weight	smoking	0.0132788	0.00545707	0.0149607	135	324.035
MR-link 2	adult_onset_asthma	non_high_density_lipoprotein_cholesterol	0.00937491	0.0187984	0.617986	26	35.8111
MR-IVW	adult_onset_asthma	non_high_density_lipoprotein_cholesterol	0.09478	0.0164999	9.2316e-09	25	304.799
MR-IVW LD	adult_onset_asthma	non_high_density_lipoprotein_cholesterol	0.0847013	0.0151931	2.4753e-08	25	312.285
MR-PCA	adult_onset_asthma	non_high_density_lipoprotein_cholesterol	0.0668892	0.0130815	3.16603e-07	26	335.073
MR-link 2	type_2_diabetes	smoking	4.4835e-05	0.000364647	0.902143	183	278.562
MR-IVW	type_2_diabetes	smoking	0.0129877	0.0056785	0.022186	177	497.332
MR-IVW LD	type_2_diabetes	smoking	0.0151587	0.00563015	0.00709359	177	545.052
MR-PCA	type_2_diabetes	smoking	0.0142961	0.00462928	0.00201373	183	494.431
MR-link 2	type_2_diabetes	child_onset_asthma	0.0081501	0.0100787	0.418719	181	225.582
MR-IVW	type_2_diabetes	child_onset_asthma	0.00320659	0.0104637	0.759264	112	310.144
MR-IVW LD	type_2_diabetes	child_onset_asthma	-0.00697682	0.0103102	0.498603	112	335.634
MR-PCA	type_2_diabetes	child_onset_asthma	0.0110659	0.007957	0.164313	183	480.106
MR-link 2	adult_onset_asthma	low_density_lipoprotein_cholesterol	-0.00782049	0.0164904	0.635325	26	32.9359
MR-IVW	adult_onset_asthma	low_density_lipoprotein_cholesterol	0.112963	0.0144763	6.02827e-15	25	702.012
MR-IVW LD	adult_onset_asthma	low_density_lipoprotein_cholesterol	0.0952438	0.0131687	4.73855e-13	25	718.897
MR-PCA	adult_onset_asthma	low_density_lipoprotein_cholesterol	0.0806648	0.0113396	1.13093e-12	26	786.415
MR-link 2	coronary_artery_disease	body_mass_index	-0.00104405	0.0160852	0.948248	184	378.124
MR-IVW	coronary_artery_disease	body_mass_index	-0.053074	0.0135587	9.06298e-05	112	966.269
MR-IVW LD	coronary_artery_disease	body_mass_index	-0.0636343	0.0129771	9.41013e-07	112	992.179
MR-PCA	coronary_artery_disease	body_mass_index	0.0291952	0.0111096	0.00859056	185	2892.92
MR-link 2	low_density_lipoprotein_cholesterol	type_2_diabetes	-0.0502465	0.00553213	1.05944e-19	434	894.709
MR-IVW	low_density_lipoprotein_cholesterol	type_2_diabetes	-0.0209455	0.00713816	0.00334309	408	1628.02
MR-IVW LD	low_density_lipoprotein_cholesterol	type_2_diabetes	-0.0223543	0.0064551	0.000534099	408	2043.83
MR-PCA	low_density_lipoprotein_cholesterol	type_2_diabetes	-0.0196712	0.00533775	0.000228431	434	1799.22
MR-link 2	stroke	low_density_lipoprotein_cholesterol	-0.0460965	0.0548124	0.400356	16	75.9643
MR-IVW	stroke	low_density_lipoprotein_cholesterol	0.348689	0.039734	1.70043e-18	15	2118.95
MR-IVW LD	stroke	low_density_lipoprotein_cholesterol	0.348689	0.039734	1.70043e-18	15	2118.95
MR-PCA	stroke	low_density_lipoprotein_cholesterol	0.188204	0.0297922	2.66331e-10	16	1136.54
MR-link 2	total_cholestrol	adult_onset_asthma	0.00302022	0.00616828	0.624391	496	663.056
MR-IVW	total_cholestrol	adult_onset_asthma	0.00497062	0.00804776	0.536813	334	606.086
MR-IVW LD	total_cholestrol	adult_onset_asthma	0.0132665	0.00745994	0.0753444	334	666.144
MR-PCA	total_cholestrol	adult_onset_asthma	0.0122133	0.00637021	0.0552059	501	928.529
MR-link 2	child_onset_asthma	diastolic_blood_pressure	-0.0106456	0.0114819	0.35384	66	123.839
MR-IVW	child_onset_asthma	diastolic_blood_pressure	0.00509665	0.00949106	0.591271	60	1927.87
MR-IVW LD	child_onset_asthma	diastolic_blood_pressure	0.00516273	0.00950778	0.58713	60	1927.71
MR-PCA	child_onset_asthma	diastolic_blood_pressure	0.00422076	0.00798466	0.597077	67	1920.8
MR-link 2	diastolic_blood_pressure	adult_onset_asthma	-0.0185777	0.00806588	0.0212648	569	678.317
MR-IVW	diastolic_blood_pressure	adult_onset_asthma	-0.0225685	0.00907794	0.0129159	381	749.388
MR-IVW LD	diastolic_blood_pressure	adult_onset_asthma	-0.0187349	0.00875476	0.032357	381	772.421
MR-PCA	diastolic_blood_pressure	adult_onset_asthma	-0.00827039	0.00686132	0.228063	571	1090.89
MR-link 2	diastolic_blood_pressure	child_onset_asthma	-0.00234934	0.00849987	0.782243	568	739.454
MR-IVW	diastolic_blood_pressure	child_onset_asthma	-0.0146148	0.00954954	0.125914	381	899.102
MR-IVW LD	diastolic_blood_pressure	child_onset_asthma	-0.00678337	0.00892858	0.447412	381	979.342
MR-PCA	diastolic_blood_pressure	child_onset_asthma	0.00621406	0.00699756	0.374523	571	1334.61
MR-link 2	high_density_lipoprotein_cholesterol	birth_weight	0.0284058	0.00588718	1.39988e-06	641	1170.29
MR-IVW	high_density_lipoprotein_cholesterol	birth_weight	0.0126528	0.00688755	0.066202	583	1963.31
MR-IVW LD	high_density_lipoprotein_cholesterol	birth_weight	0.0238268	0.00633781	0.000170277	583	2199.52
MR-PCA	high_density_lipoprotein_cholesterol	birth_weight	0.0219899	0.00520414	2.38457e-05	641	2209.71
MR-link 2	non_high_density_lipoprotein_cholesterol	low_density_lipoprotein_cholesterol	0.871194	0.00306333	0	392	2495.56
MR-IVW	non_high_density_lipoprotein_cholesterol	low_density_lipoprotein_cholesterol	0.885834	0.00311421	0	386	4963.36
MR-IVW LD	non_high_density_lipoprotein_cholesterol	low_density_lipoprotein_cholesterol	0.931699	0.00264971	0	386	6330.95
MR-PCA	non_high_density_lipoprotein_cholesterol	low_density_lipoprotein_cholesterol	0.919508	0.00235471	0	392	7081.07
MR-link 2	high_density_lipoprotein_cholesterol	diastolic_blood_pressure	-0.0267944	0.0036629	2.57237e-13	643	1804.23
MR-IVW	high_density_lipoprotein_cholesterol	diastolic_blood_pressure	-0.0421903	0.00455163	1.87441e-20	593	4603.58
MR-IVW LD	high_density_lipoprotein_cholesterol	diastolic_blood_pressure	-0.0473579	0.00367768	6.05779e-38	593	7044.26
MR-PCA	high_density_lipoprotein_cholesterol	diastolic_blood_pressure	-0.0508776	0.00309728	1.23515e-60	643	6374.47
MR-link 2	body_mass_index	type_2_diabetes	0.462122	0.0129181	2.87596e-280	462	601.531
MR-IVW	body_mass_index	type_2_diabetes	0.448262	0.0098219	0	462	4699.14
MR-IVW LD	body_mass_index	type_2_diabetes	0.44731	0.00954954	0	462	4727.22
MR-PCA	body_mass_index	type_2_diabetes	0.434947	0.00880302	0	462	4457.57
MR-link 2	low_density_lipoprotein_cholesterol	adult_onset_asthma	1.38536e-12	1.2175e-07	0.999991	428	579.354
MR-IVW	low_density_lipoprotein_cholesterol	adult_onset_asthma	0.00863816	0.00856263	0.313061	272	545.712
MR-IVW LD	low_density_lipoprotein_cholesterol	adult_onset_asthma	0.0095615	0.00770024	0.214342	272	580.094
MR-PCA	low_density_lipoprotein_cholesterol	adult_onset_asthma	0.0081323	0.00643934	0.206622	431	834.208
MR-link 2	high_density_lipoprotein_cholesterol	systolic_blood_pressure	-0.0323068	0.00369225	2.13577e-18	643	1586.55
MR-IVW	high_density_lipoprotein_cholesterol	systolic_blood_pressure	-0.0461696	0.00465189	3.24366e-23	592	4208.82
MR-IVW LD	high_density_lipoprotein_cholesterol	systolic_blood_pressure	-0.0523018	0.00373465	1.46351e-44	592	5792.76
MR-PCA	high_density_lipoprotein_cholesterol	systolic_blood_pressure	-0.0544366	0.00313562	1.63652e-67	643	5264.59
MR-link 2	stroke	adult_onset_asthma	-0.0637573	0.0959601	0.506425	16	12.4475
MR-IVW	stroke	adult_onset_asthma	-0.017716	0.100845	0.860549	8	26.7004
MR-IVW LD	stroke	adult_onset_asthma	-0.017716	0.100845	0.860549	8	26.7004
MR-PCA	stroke	adult_onset_asthma	-0.0452088	0.0692678	0.513971	16	25.2297
MR-link 2	non_high_density_lipoprotein_cholesterol	birth_weight	-0.0206592	0.00572604	0.000308639	392	672.003
MR-IVW	non_high_density_lipoprotein_cholesterol	birth_weight	-0.0263758	0.00718189	0.000240146	364	1432.07
MR-IVW LD	non_high_density_lipoprotein_cholesterol	birth_weight	-0.0180728	0.00614904	0.00329139	364	1524.57
MR-PCA	non_high_density_lipoprotein_cholesterol	birth_weight	-0.024024	0.00531997	6.30725e-06	392	1329.94
MR-link 2	low_density_lipoprotein_cholesterol	non_high_density_lipoprotein_cholesterol	1.05879	0.00362672	0	433	1170.72
MR-IVW	low_density_lipoprotein_cholesterol	non_high_density_lipoprotein_cholesterol	0.985015	0.0036885	0	425	1837.05
MR-IVW LD	low_density_lipoprotein_cholesterol	non_high_density_lipoprotein_cholesterol	0.991516	0.00331093	0	425	3425.52
MR-PCA	low_density_lipoprotein_cholesterol	non_high_density_lipoprotein_cholesterol	0.973309	0.00277533	0	433	3505.56
MR-link 2	stroke	non_high_density_lipoprotein_cholesterol	0.0419117	0.0621971	0.500404	16	79.9196
MR-IVW	stroke	non_high_density_lipoprotein_cholesterol	0.391206	0.045876	1.49591e-17	15	1229.53
MR-IVW LD	stroke	non_high_density_lipoprotein_cholesterol	0.391206	0.045876	1.49591e-17	15	1229.53
MR-PCA	stroke	non_high_density_lipoprotein_cholesterol	0.23409	0.0342342	8.03634e-12	16	638.788
MR-link 2	low_density_lipoprotein_cholesterol	body_mass_index	-0.0205809	0.00709799	0.00373718	406	589.13
MR-IVW	low_density_lipoprotein_cholesterol	body_mass_index	-0.0382663	0.006582	6.10765e-09	226	2259.98
MR-IVW LD	low_density_lipoprotein_cholesterol	body_mass_index	-0.0283835	0.00500887	1.45628e-08	226	2466.68
MR-PCA	low_density_lipoprotein_cholesterol	body_mass_index	-0.0290478	0.00429825	1.39866e-11	415	3399.84
MR-link 2	birth_weight	stroke	-0.0140382	0.0053088	0.00818526	136	211.553
MR-IVW	birth_weight	stroke	-0.0175489	0.00541587	0.00119413	121	292.629
MR-IVW LD	birth_weight	stroke	-0.0178356	0.00539851	0.000953843	121	291.854
MR-PCA	birth_weight	stroke	-0.0133643	0.00373306	0.000343601	136	276.455
MR-link 2	coronary_artery_disease	type_2_diabetes	0.275528	0.0207575	3.29265e-40	188	441.122
MR-IVW	coronary_artery_disease	type_2_diabetes	0.224799	0.0195467	1.30931e-30	182	974.432
MR-IVW LD	coronary_artery_disease	type_2_diabetes	0.211145	0.0176456	5.363e-33	182	1003.03
MR-PCA	coronary_artery_disease	type_2_diabetes	0.253086	0.0147604	6.70163e-66	188	1051.97
MR-link 2	child_onset_asthma	smoking	-0.0181527	0.0126893	0.152558	67	102.422
MR-IVW	child_onset_asthma	smoking	-0.0227324	0.0117355	0.0527381	60	214.126
MR-IVW LD	child_onset_asthma	smoking	-0.0216258	0.0114666	0.0592982	60	215.672
MR-PCA	child_onset_asthma	smoking	-0.0134491	0.00958634	0.160632	67	302.454
MR-link 2	total_cholestrol	stroke	0.012113	0.00241728	5.415e-07	501	690.591
MR-IVW	total_cholestrol	stroke	0.00926675	0.00290088	0.00140091	465	849.642
MR-IVW LD	total_cholestrol	stroke	0.0106896	0.00284954	0.000175898	465	931.381
MR-PCA	total_cholestrol	stroke	0.0105961	0.00246501	1.71866e-05	502	904.94
MR-link 2	child_onset_asthma	total_cholestrol	-0.0160039	0.00917513	0.0811116	67	111.186
MR-IVW	child_onset_asthma	total_cholestrol	-0.00130311	0.0073346	0.858985	62	977.003
MR-IVW LD	child_onset_asthma	total_cholestrol	-0.000224357	0.00695496	0.974266	62	985.388
MR-PCA	child_onset_asthma	total_cholestrol	-0.0112701	0.00593942	0.0577607	67	1112.76
MR-link 2	diastolic_blood_pressure	systolic_blood_pressure	0.926268	0.00513092	0	572	887.583
MR-IVW	diastolic_blood_pressure	systolic_blood_pressure	0.809972	0.00516372	0	564	4198.58
MR-IVW LD	diastolic_blood_pressure	systolic_blood_pressure	0.800494	0.00460833	0	564	5010.94
MR-PCA	diastolic_blood_pressure	systolic_blood_pressure	0.798323	0.00375156	0	572	4687.15
MR-link 2	systolic_blood_pressure	total_cholestrol	-0.00787949	0.00488628	0.106837	560	1303.57
MR-IVW	systolic_blood_pressure	total_cholestrol	-0.0229995	0.00411169	2.22296e-08	546	4027.49
MR-IVW LD	systolic_blood_pressure	total_cholestrol	-0.00177437	0.0035164	0.613842	546	16190.1
MR-PCA	systolic_blood_pressure	total_cholestrol	0.00425563	0.00285789	0.136466	560	14073
MR-link 2	adult_onset_asthma	diastolic_blood_pressure	-1.21232e-05	0.00100166	0.990343	26	41.9369
MR-IVW	adult_onset_asthma	diastolic_blood_pressure	0.0674897	0.0188064	0.000332393	23	232.213
MR-IVW LD	adult_onset_asthma	diastolic_blood_pressure	0.059687	0.017424	0.00061351	23	233.372
MR-PCA	adult_onset_asthma	diastolic_blood_pressure	0.0472856	0.0149631	0.00157688	26	204.647
MR-link 2	stroke	birth_weight	-0.0723272	0.127145	0.569454	16	38.3196
MR-IVW	stroke	birth_weight	-0.154167	0.0961603	0.108885	14	90.555
MR-IVW LD	stroke	birth_weight	-0.154167	0.0961603	0.108885	14	90.555
MR-PCA	stroke	birth_weight	-0.204453	0.0669206	0.00224936	16	92.5489
MR-link 2	stroke	diastolic_blood_pressure	0.23357	0.0900542	0.0094959	16	75.0447
MR-IVW	stroke	diastolic_blood_pressure	0.492315	0.050653	2.49334e-22	15	1023.16
MR-IVW LD	stroke	diastolic_blood_pressure	0.492315	0.050653	2.49334e-22	15	1023.16
MR-PCA	stroke	diastolic_blood_pressure	0.393858	0.0390517	6.39991e-24	16	812.785
MR-link 2	low_density_lipoprotein_cholesterol	systolic_blood_pressure	0.0322412	0.00398896	6.33946e-16	434	917.794
MR-IVW	low_density_lipoprotein_cholesterol	systolic_blood_pressure	0.0277456	0.00484085	9.95168e-09	400	3229.79
MR-IVW LD	low_density_lipoprotein_cholesterol	systolic_blood_pressure	0.0239675	0.00392582	1.02742e-09	400	3654.38
MR-PCA	low_density_lipoprotein_cholesterol	systolic_blood_pressure	0.0283338	0.00324134	2.3025e-18	434	3216.5
MR-link 2	stroke	systolic_blood_pressure	0.135407	0.0863324	0.11678	16	75.8539
MR-IVW	stroke	systolic_blood_pressure	0.411122	0.0512206	1.00294e-15	15	483.278
MR-IVW LD	stroke	systolic_blood_pressure	0.411122	0.0512206	1.00294e-15	15	483.278
MR-PCA	stroke	systolic_blood_pressure	0.279164	0.0394921	1.5622e-12	16	461.557
MR-link 2	total_cholestrol	high_density_lipoprotein_cholesterol	0.122144	0.00381725	1.16197e-224	501	12009.7
MR-IVW	total_cholestrol	high_density_lipoprotein_cholesterol	0.200015	0.00436162	0	493	14618.1
MR-IVW LD	total_cholestrol	high_density_lipoprotein_cholesterol	0.215056	0.00282018	0	493	71449
MR-PCA	total_cholestrol	high_density_lipoprotein_cholesterol	0.17351	0.00248369	0	501	76414.6
MR-link 2	child_onset_asthma	coronary_artery_disease	-0.0180095	0.00848963	0.0338925	67	95.9471
MR-IVW	child_onset_asthma	coronary_artery_disease	-0.0156683	0.00801466	0.0505879	60	391.372
MR-IVW LD	child_onset_asthma	coronary_artery_disease	-0.0175844	0.00768515	0.022132	60	395.718
MR-PCA	child_onset_asthma	coronary_artery_disease	-0.0176442	0.00645677	0.00628242	67	438.332
MR-link 2	systolic_blood_pressure	coronary_artery_disease	0.173405	0.00465103	3.08743e-304	560	1432.53
MR-IVW	systolic_blood_pressure	coronary_artery_disease	0.163226	0.00419172	0	549	2897.04
MR-IVW LD	systolic_blood_pressure	coronary_artery_disease	0.173973	0.00373708	0	549	3615.44
MR-PCA	systolic_blood_pressure	coronary_artery_disease	0.150518	0.00306209	0	560	3711.72
MR-link 2	smoking	type_2_diabetes	0.159686	0.021938	3.36375e-13	155	210.821
MR-IVW	smoking	type_2_diabetes	0.139303	0.0183838	3.52278e-14	146	427.386
MR-IVW LD	smoking	type_2_diabetes	0.140842	0.0182186	1.06976e-14	146	426.264
MR-PCA	smoking	type_2_diabetes	0.106599	0.0129451	1.80041e-16	155	442.508
MR-link 2	high_density_lipoprotein_cholesterol	coronary_artery_disease	-0.0821142	0.00280607	3.06714e-188	642	2290.45
MR-IVW	high_density_lipoprotein_cholesterol	coronary_artery_disease	-0.0742254	0.00345332	1.77552e-102	592	2870.74
MR-IVW LD	high_density_lipoprotein_cholesterol	coronary_artery_disease	-0.0814721	0.00298437	4.28574e-164	592	3699.43
MR-PCA	high_density_lipoprotein_cholesterol	coronary_artery_disease	-0.0879171	0.00251115	1.5442e-268	642	3659.63
MR-link 2	systolic_blood_pressure	stroke	0.0885308	0.00373146	1.96664e-124	560	801.15
MR-IVW	systolic_blood_pressure	stroke	0.0815406	0.0037695	9.04288e-104	551	986.851
MR-IVW LD	systolic_blood_pressure	stroke	0.0814482	0.00350652	2.39546e-119	551	1062.38
MR-PCA	systolic_blood_pressure	stroke	0.0731621	0.00285621	1.03614e-144	560	1069.22
MR-link 2	low_density_lipoprotein_cholesterol	high_density_lipoprotein_cholesterol	-0.0821394	0.00357055	4.18147e-117	430	5041.31
MR-IVW	low_density_lipoprotein_cholesterol	high_density_lipoprotein_cholesterol	0.0449581	0.00449448	1.47922e-23	424	15080.4
MR-IVW LD	low_density_lipoprotein_cholesterol	high_density_lipoprotein_cholesterol	-0.0503521	0.00285094	8.29485e-70	424	66777.2
MR-PCA	low_density_lipoprotein_cholesterol	high_density_lipoprotein_cholesterol	-0.0702968	0.00238678	1.16708e-190	430	63938.4
MR-link 2	type_2_diabetes	adult_onset_asthma	0.0183051	0.00955582	0.055416	179	252.895
MR-IVW	type_2_diabetes	adult_onset_asthma	0.0134096	0.0105209	0.202465	112	227.9
MR-IVW LD	type_2_diabetes	adult_onset_asthma	0.0103255	0.0101095	0.307082	112	243.541
MR-PCA	type_2_diabetes	adult_onset_asthma	0.0243263	0.00780237	0.001822	183	384.719
MR-link 2	body_mass_index	child_onset_asthma	6.42304e-18	2.65168e-11	1	312	357.507
MR-IVW	body_mass_index	child_onset_asthma	0.00288021	0.0124509	0.817062	209	595.33
MR-IVW LD	body_mass_index	child_onset_asthma	0.0014724	0.0123287	0.904936	209	603.083
MR-PCA	body_mass_index	child_onset_asthma	0.0218617	0.0111581	0.0500827	319	761.332
MR-link 2	adult_onset_asthma	total_cholestrol	0.00814346	0.0174122	0.640009	26	42.4264
MR-IVW	adult_onset_asthma	total_cholestrol	0.122542	0.0139385	1.47481e-18	25	736.512
MR-IVW LD	adult_onset_asthma	total_cholestrol	0.0948407	0.0127184	8.85346e-14	25	760.733
MR-PCA	adult_onset_asthma	total_cholestrol	0.0828308	0.0110086	5.30402e-14	26	847.302
MR-link 2	type_2_diabetes	non_high_density_lipoprotein_cholesterol	0.0705987	0.00632156	5.85342e-29	178	581.613
MR-IVW	type_2_diabetes	non_high_density_lipoprotein_cholesterol	0.0593766	0.00474784	6.92172e-36	173	6185.29
MR-IVW LD	type_2_diabetes	non_high_density_lipoprotein_cholesterol	0.056356	0.00426837	8.41432e-40	173	6395.92
MR-PCA	type_2_diabetes	non_high_density_lipoprotein_cholesterol	0.0629078	0.0035303	4.99931e-71	179	5440.42
MR-link 2	low_density_lipoprotein_cholesterol	stroke	0.0135886	0.00227657	2.38858e-09	434	574.703
MR-IVW	low_density_lipoprotein_cholesterol	stroke	0.013857	0.00291165	1.94406e-06	404	648.535
MR-IVW LD	low_density_lipoprotein_cholesterol	stroke	0.0162799	0.00288276	1.62954e-08	404	727.023
MR-PCA	low_density_lipoprotein_cholesterol	stroke	0.0132575	0.00238588	2.75033e-08	434	767.392
MR-link 2	coronary_artery_disease	child_onset_asthma	-0.0279702	0.0206866	0.176347	188	233.137
MR-IVW	coronary_artery_disease	child_onset_asthma	-0.063866	0.0225741	0.0046669	104	341.313
MR-IVW LD	coronary_artery_disease	child_onset_asthma	-0.0522259	0.0223687	0.0195553	104	355.92
MR-PCA	coronary_artery_disease	child_onset_asthma	-0.0404311	0.0165967	0.0148471	188	631.54
MR-link 2	birth_weight	body_mass_index	6.06566e-05	0.00037794	0.872493	118	212.164
MR-IVW	birth_weight	body_mass_index	0.114118	0.0112802	4.65842e-24	44	339.193
MR-IVW LD	birth_weight	body_mass_index	0.114118	0.0112802	4.65842e-24	44	339.193
MR-PCA	birth_weight	body_mass_index	0.0999035	0.0082171	5.20173e-34	125	861.843
MR-link 2	non_high_density_lipoprotein_cholesterol	smoking	0.0101325	0.00360368	0.00492777	390	495.552
MR-IVW	non_high_density_lipoprotein_cholesterol	smoking	-0.00292888	0.00448488	0.51372	371	719.26
MR-IVW LD	non_high_density_lipoprotein_cholesterol	smoking	-0.00427715	0.00416473	0.304424	371	781.594
MR-PCA	non_high_density_lipoprotein_cholesterol	smoking	-0.00162671	0.0036409	0.655028	390	754.11
MR-link 2	non_high_density_lipoprotein_cholesterol	child_onset_asthma	0.0055856	0.00622021	0.369199	387	500.335
MR-IVW	non_high_density_lipoprotein_cholesterol	child_onset_asthma	0.00594856	0.00803588	0.459148	255	589.558
MR-IVW LD	non_high_density_lipoprotein_cholesterol	child_onset_asthma	0.00801612	0.00739611	0.27844	255	599.489
MR-PCA	non_high_density_lipoprotein_cholesterol	child_onset_asthma	0.00399569	0.00627843	0.524505	390	848.314
MR-link 2	child_onset_asthma	systolic_blood_pressure	-0.0121185	0.0108763	0.265189	67	107.765
MR-IVW	child_onset_asthma	systolic_blood_pressure	0.0151152	0.00974013	0.120698	60	1003.85
MR-IVW LD	child_onset_asthma	systolic_blood_pressure	0.0143275	0.00961807	0.136319	60	1003.86
MR-PCA	child_onset_asthma	systolic_blood_pressure	0.00248282	0.00807686	0.75854	67	990.195
MR-link 2	non_high_density_lipoprotein_cholesterol	total_cholestrol	0.868118	0.00301552	0	389	1803.86
MR-IVW	non_high_density_lipoprotein_cholesterol	total_cholestrol	0.893042	0.00310156	0	383	3116.44
MR-IVW LD	non_high_density_lipoprotein_cholesterol	total_cholestrol	0.869361	0.00256463	0	383	10761.4
MR-PCA	non_high_density_lipoprotein_cholesterol	total_cholestrol	0.847878	0.00228215	0	389	10873.4
MR-link 2	diastolic_blood_pressure	non_high_density_lipoprotein_cholesterol	0.0246607	0.00552193	7.97122e-06	572	1329.87
MR-IVW	diastolic_blood_pressure	non_high_density_lipoprotein_cholesterol	-0.00561916	0.00476748	0.238541	561	6205.43
MR-IVW LD	diastolic_blood_pressure	non_high_density_lipoprotein_cholesterol	-0.00890407	0.00413144	0.0311463	561	7624.14
MR-PCA	diastolic_blood_pressure	non_high_density_lipoprotein_cholesterol	0.0148827	0.00335589	9.21583e-06	572	6793.16
MR-link 2	adult_onset_asthma	coronary_artery_disease	-0.0302662	0.0146945	0.0394282	25	29.9036
MR-IVW	adult_onset_asthma	coronary_artery_disease	0.0157526	0.0148378	0.288393	22	47.6054
MR-IVW LD	adult_onset_asthma	coronary_artery_disease	0.0141361	0.0142337	0.320639	22	47.8526
MR-PCA	adult_onset_asthma	coronary_artery_disease	4.20843e-07	0.0121242	0.999972	26	128.301
MR-link 2	body_mass_index	diastolic_blood_pressure	-0.0403531	0.00772223	1.73607e-07	462	855.56
MR-IVW	body_mass_index	diastolic_blood_pressure	-0.0715627	0.00572424	7.30786e-36	462	5682.79
MR-IVW LD	body_mass_index	diastolic_blood_pressure	-0.0809135	0.00551048	8.21478e-49	462	6015.11
MR-PCA	body_mass_index	diastolic_blood_pressure	-0.0705474	0.00507915	7.32378e-44	462	5489.23
MR-link 2	diastolic_blood_pressure	low_density_lipoprotein_cholesterol	-0.00786054	0.00478352	0.10033	572	1297.32
MR-IVW	diastolic_blood_pressure	low_density_lipoprotein_cholesterol	-0.0304048	0.00408243	9.49784e-14	561	5872.92
MR-IVW LD	diastolic_blood_pressure	low_density_lipoprotein_cholesterol	-0.0361232	0.00358268	6.58696e-24	561	7776.76
MR-PCA	diastolic_blood_pressure	low_density_lipoprotein_cholesterol	-0.0143146	0.00290761	8.51524e-07	572	7265.17
MR-link 2	systolic_blood_pressure	smoking	-0.0220744	0.0063314	0.000489394	561	724.827
MR-IVW	systolic_blood_pressure	smoking	-0.00843229	0.00591182	0.153769	551	1520.77
MR-IVW LD	systolic_blood_pressure	smoking	-0.011368	0.0055622	0.0409745	551	1614.17
MR-PCA	systolic_blood_pressure	smoking	-0.0239085	0.00452728	1.28494e-07	561	1624.64
MR-link 2	stroke	coronary_artery_disease	0.26383	0.0577225	4.86168e-06	16	81.1999
MR-IVW	stroke	coronary_artery_disease	0.67183	0.0408265	7.63012e-61	15	1094.77
MR-IVW LD	stroke	coronary_artery_disease	0.67183	0.0408265	7.63012e-61	15	1094.77
MR-PCA	stroke	coronary_artery_disease	0.347966	0.0315829	3.14497e-28	16	462.452
MR-link 2	total_cholestrol	child_onset_asthma	0.00929587	0.00646349	0.150374	497	683.87
MR-IVW	total_cholestrol	child_onset_asthma	0.00234563	0.00811775	0.772619	334	727.921
MR-IVW LD	total_cholestrol	child_onset_asthma	0.0042903	0.00760808	0.572813	334	923.233
MR-PCA	total_cholestrol	child_onset_asthma	0.00691544	0.00649724	0.287163	500	1292.93
MR-link 2	low_density_lipoprotein_cholesterol	total_cholestrol	0.947184	0.00301407	0	433	2000.9
MR-IVW	low_density_lipoprotein_cholesterol	total_cholestrol	0.941564	0.00314883	0	427	4911.26
MR-IVW LD	low_density_lipoprotein_cholesterol	total_cholestrol	0.916106	0.00276504	0	427	10738.6
MR-PCA	low_density_lipoprotein_cholesterol	total_cholestrol	0.887499	0.00231253	0	433	11078.4
MR-link 2	coronary_artery_disease	diastolic_blood_pressure	0.126152	0.0149049	2.58747e-17	188	973.363
MR-IVW	coronary_artery_disease	diastolic_blood_pressure	0.319272	0.0122511	1.01984e-149	182	5791.64
MR-IVW LD	coronary_artery_disease	diastolic_blood_pressure	0.288063	0.0102423	4.87402e-174	182	6355.37
MR-PCA	coronary_artery_disease	diastolic_blood_pressure	0.273035	0.0085825	4.27588e-222	188	5476.61
MR-link 2	diastolic_blood_pressure	birth_weight	-0.161574	0.0100215	1.76903e-58	571	1099.19
MR-IVW	diastolic_blood_pressure	birth_weight	-0.14844	0.00905347	2.04649e-60	525	1946.5
MR-IVW LD	diastolic_blood_pressure	birth_weight	-0.14476	0.00841719	2.74386e-66	525	2184.46
MR-PCA	diastolic_blood_pressure	birth_weight	-0.128167	0.00658696	2.51005e-84	572	2098.82
MR-link 2	non_high_density_lipoprotein_cholesterol	coronary_artery_disease	2.73905e-14	1.34288e-09	0.999984	392	3230.21
MR-IVW	non_high_density_lipoprotein_cholesterol	coronary_artery_disease	0.130053	0.003753	4.02541e-263	363	2838.87
MR-IVW LD	non_high_density_lipoprotein_cholesterol	coronary_artery_disease	0.146254	0.00310678	0	363	3794.29
MR-PCA	non_high_density_lipoprotein_cholesterol	coronary_artery_disease	0.136516	0.00257349	0	392	3233.49
MR-link 2	stroke	total_cholestrol	-0.047191	0.0566503	0.404832	16	75.0563
MR-IVW	stroke	total_cholestrol	0.325985	0.0383898	2.04075e-17	15	2199.04
MR-IVW LD	stroke	total_cholestrol	0.325985	0.0383898	2.04075e-17	15	2199.04
MR-PCA	stroke	total_cholestrol	0.178819	0.0288443	5.66598e-10	16	1241.64
MR-link 2	coronary_artery_disease	stroke	0.124032	0.00842599	4.7846e-49	188	407.31
MR-IVW	coronary_artery_disease	stroke	0.115174	0.00798894	4.06103e-47	183	591.4
MR-IVW LD	coronary_artery_disease	stroke	0.119291	0.00772573	8.70992e-54	183	630.932
MR-PCA	coronary_artery_disease	stroke	0.104257	0.0064746	2.45255e-58	188	524.534
MR-link 2	smoking	child_onset_asthma	-0.014351	0.0196601	0.465419	157	192.561
MR-IVW	smoking	child_onset_asthma	-0.0176434	0.0203525	0.386002	94	273.697
MR-IVW LD	smoking	child_onset_asthma	-0.0157531	0.0200771	0.43267	94	274.828
MR-PCA	smoking	child_onset_asthma	-0.026708	0.0146184	0.0676974	157	378.846
MR-link 2	type_2_diabetes	high_density_lipoprotein_cholesterol	-0.16068	0.00605936	6.07566e-155	178	1185.43
MR-IVW	type_2_diabetes	high_density_lipoprotein_cholesterol	-0.187545	0.00410858	0	173	10685.6
MR-IVW LD	type_2_diabetes	high_density_lipoprotein_cholesterol	-0.17122	0.00367724	0	173	11583.7
MR-PCA	type_2_diabetes	high_density_lipoprotein_cholesterol	-0.175128	0.00304473	0	179	13002.5
MR-link 2	birth_weight	type_2_diabetes	-0.158869	0.0136663	3.08189e-31	135	384.774
MR-IVW	birth_weight	type_2_diabetes	-0.230554	0.012728	2.4738e-73	121	1521.86
MR-IVW LD	birth_weight	type_2_diabetes	-0.231314	0.0123017	7.07554e-79	121	1549.79
MR-PCA	birth_weight	type_2_diabetes	-0.157691	0.00803356	8.73113e-86	135	1384.17
MR-link 2	systolic_blood_pressure	body_mass_index	-0.0488861	0.0089696	5.03133e-08	521	913.742
MR-IVW	systolic_blood_pressure	body_mass_index	-0.0751817	0.00688579	9.41513e-28	275	4163.65
MR-IVW LD	systolic_blood_pressure	body_mass_index	-0.0861459	0.00605981	7.29694e-46	275	4469.64
MR-PCA	systolic_blood_pressure	body_mass_index	-0.079292	0.00503068	5.7101e-56	533	6570.44
MR-link 2	adult_onset_asthma	systolic_blood_pressure	-0.0207084	0.021781	0.34173	26	30.6578
MR-IVW	adult_onset_asthma	systolic_blood_pressure	0.0432947	0.0186125	0.0200128	23	140.243
MR-IVW LD	adult_onset_asthma	systolic_blood_pressure	0.0469743	0.0176318	0.00771754	23	140.624
MR-PCA	adult_onset_asthma	systolic_blood_pressure	0.0307129	0.0151043	0.0420132	26	159.277
MR-link 2	birth_weight	high_density_lipoprotein_cholesterol	0.0324914	0.00719261	6.26237e-06	134	362.142
MR-IVW	birth_weight	high_density_lipoprotein_cholesterol	0.00960257	0.00551924	0.081888	127	1936.82
MR-IVW LD	birth_weight	high_density_lipoprotein_cholesterol	0.00948939	0.00533221	0.0751354	127	1966.15
MR-PCA	birth_weight	high_density_lipoprotein_cholesterol	0.0192009	0.00355577	6.66622e-08	134	1752.57
MR-link 2	total_cholestrol	type_2_diabetes	-0.0752285	0.00586841	1.27952e-37	500	1106.87
MR-IVW	total_cholestrol	type_2_diabetes	-0.0306795	0.00702094	1.24408e-05	468	2146.55
MR-IVW LD	total_cholestrol	type_2_diabetes	-0.0348232	0.00630902	3.39785e-08	468	2455.15
MR-PCA	total_cholestrol	type_2_diabetes	-0.0317432	0.0055135	8.54342e-09	501	2216.7
MR-link 2	high_density_lipoprotein_cholesterol	body_mass_index	-0.0707611	0.0066694	2.68311e-26	598	1651.83
MR-IVW	high_density_lipoprotein_cholesterol	body_mass_index	-0.0973395	0.0049817	5.0743e-85	302	7662.02
MR-IVW LD	high_density_lipoprotein_cholesterol	body_mass_index	-0.0928473	0.00443811	3.48854e-97	302	10356.7
MR-PCA	high_density_lipoprotein_cholesterol	body_mass_index	-0.107707	0.00368718	1.39839e-187	610	13754.3
MR-link 2	type_2_diabetes	diastolic_blood_pressure	0.0329345	0.00722858	5.21005e-06	182	441.357
MR-IVW	type_2_diabetes	diastolic_blood_pressure	0.046332	0.00488614	2.48639e-21	175	1750.63
MR-IVW LD	type_2_diabetes	diastolic_blood_pressure	0.0432797	0.00470554	3.66035e-20	175	1807.98
MR-PCA	type_2_diabetes	diastolic_blood_pressure	0.0512398	0.00402673	4.29925e-37	183	1821.84
MR-link 2	low_density_lipoprotein_cholesterol	coronary_artery_disease	0.139718	0.00325683	0	433	1261.48
MR-IVW	low_density_lipoprotein_cholesterol	coronary_artery_disease	0.135053	0.00411824	7.22645e-236	396	1819.84
MR-IVW LD	low_density_lipoprotein_cholesterol	coronary_artery_disease	0.149123	0.00322018	0	396	3656.47
MR-PCA	low_density_lipoprotein_cholesterol	coronary_artery_disease	0.130376	0.00262394	0	434	3756.34
MR-link 2	type_2_diabetes	stroke	0.0418713	0.00389783	6.44916e-27	181	227.601
MR-IVW	type_2_diabetes	stroke	0.0325398	0.00362463	2.77239e-19	176	292.425
MR-IVW LD	type_2_diabetes	stroke	0.0323747	0.00355872	9.26183e-20	176	295.723
MR-PCA	type_2_diabetes	stroke	0.0338435	0.00300776	2.26216e-29	182	287.738
MR-link 2	high_density_lipoprotein_cholesterol	child_onset_asthma	0.00440839	0.00588814	0.454044	638	789.314
MR-IVW	high_density_lipoprotein_cholesterol	child_onset_asthma	0.00598366	0.00782269	0.444325	444	994.399
MR-IVW LD	high_density_lipoprotein_cholesterol	child_onset_asthma	-0.0019368	0.00686233	0.777762	444	1375.82
MR-PCA	high_density_lipoprotein_cholesterol	child_onset_asthma	0.000224606	0.00564302	0.968251	641	1774.91
MR-link 2	low_density_lipoprotein_cholesterol	diastolic_blood_pressure	0.00951326	0.00389261	0.0145284	433	1035.69
MR-IVW	low_density_lipoprotein_cholesterol	diastolic_blood_pressure	0.0041469	0.00484671	0.392213	401	4367.36
MR-IVW LD	low_density_lipoprotein_cholesterol	diastolic_blood_pressure	0.00148979	0.0038724	0.700444	401	5029.8
MR-PCA	low_density_lipoprotein_cholesterol	diastolic_blood_pressure	0.00243989	0.00320152	0.445997	433	4456.11
MR-link 2	smoking	diastolic_blood_pressure	-0.0528169	0.0151081	0.000472383	155	270.45
MR-IVW	smoking	diastolic_blood_pressure	-0.0319416	0.0109666	0.00358417	144	1592.31
MR-IVW LD	smoking	diastolic_blood_pressure	-0.0500767	0.0105632	2.1303e-06	144	1646.61
MR-PCA	smoking	diastolic_blood_pressure	-0.0345944	0.00798347	1.46919e-05	155	1278.58
MR-link 2	non_high_density_lipoprotein_cholesterol	body_mass_index	-0.00891247	0.00705579	0.206538	367	595.05
MR-IVW	non_high_density_lipoprotein_cholesterol	body_mass_index	-0.0162469	0.00603188	0.00707062	206	2145.74
MR-IVW LD	non_high_density_lipoprotein_cholesterol	body_mass_index	-0.0211952	0.00458746	3.83275e-06	206	2353.62
MR-PCA	non_high_density_lipoprotein_cholesterol	body_mass_index	-0.0200677	0.00420789	1.85078e-06	377	3365.07
MR-link 2	body_mass_index	adult_onset_asthma	0.0659464	0.0116859	1.66871e-08	313	288.892
MR-IVW	body_mass_index	adult_onset_asthma	0.0554496	0.0123548	7.18579e-06	209	369.002
MR-IVW LD	body_mass_index	adult_onset_asthma	0.0566725	0.0120887	2.75802e-06	209	373.484
MR-PCA	body_mass_index	adult_onset_asthma	0.064147	0.0109401	4.53345e-09	323	527.183
MR-link 2	smoking	stroke	0.0382116	0.00876073	1.29059e-05	155	177.648
MR-IVW	smoking	stroke	0.0372524	0.0079834	3.06766e-06	145	315.918
MR-IVW LD	smoking	stroke	0.0377951	0.00798717	2.22345e-06	145	316.621
MR-PCA	smoking	stroke	0.0239511	0.00594424	5.59451e-05	155	253.727
MR-link 2	high_density_lipoprotein_cholesterol	adult_onset_asthma	-0.00662714	0.00554519	0.232042	634	795.444
MR-IVW	high_density_lipoprotein_cholesterol	adult_onset_asthma	-0.00170576	0.00684607	0.803237	444	846.386
MR-IVW LD	high_density_lipoprotein_cholesterol	adult_onset_asthma	-0.0040231	0.00672872	0.549907	444	913.081
MR-PCA	high_density_lipoprotein_cholesterol	adult_onset_asthma	0.00184988	0.00553331	0.73814	641	1247.18
MR-link 2	body_mass_index	non_high_density_lipoprotein_cholesterol	0.0785769	0.00628019	6.42949e-36	462	734.048
MR-IVW	body_mass_index	non_high_density_lipoprotein_cholesterol	0.052424	0.00522069	1.0007e-23	458	7232.03
MR-IVW LD	body_mass_index	non_high_density_lipoprotein_cholesterol	0.0575936	0.00500296	1.14914e-30	458	7605.17
MR-PCA	body_mass_index	non_high_density_lipoprotein_cholesterol	0.0634683	0.00460282	2.96829e-43	462	6811.05
